# Common genetic variants associated with urinary phthalate levels in children: a genome-wide study

**DOI:** 10.1101/2024.02.02.24302120

**Authors:** Mariona Bustamante, Laura Balagué, Zsanett Buko, Amrit Kaur Sakhi, Maribel Casas, Lea Maitre, Sandra Andrusaityte, Regina Grazuleviciene, Kristine B Gützkow, Anne Lise Brantsæter, Barbara Heude, Claire Philippat, Leda Chatzi, Marina Vafeiadi, Tiffany C Yang, John Wright, Amy Hough, Carlos Ruiz-Arenas, Ramil Nurtdinov, Geòrgia Escaramís, Juan Ramon Gonzalez, Cathrine Thomsen, Martine Vrijheid

## Abstract

**Introduction:** Phthalates, or dieters of phthalic acid, are a ubiquitous type of plasticizer used in a variety of common consumer and industrial products. They act as endocrine disruptors and are associated with increased risk for several diseases. Once in the body, phthalates are metabolized through partially known mechanisms, involving phase I and phase II enzymes.

**Objective:** In this study we aimed to identify common single nucleotide polymorphisms (SNPs) and copy number variants (CNVs) associated with the metabolism of phthalate compounds in children through genome-wide association studies (GWAS).

**Methods:** The study used data from 1,044 children with European ancestry from the Human Early Life Exposome (HELIX) cohort. Ten phthalate metabolites were assessed in a two-void urine pool collected at the mean age of 8 years. Six ratios between secondary and primary phthalate metabolites were calculated. Genome-wide genotyping was done with the Infinium Global Screening Array (GSA) and imputation with the Haplotype Reference Consortium (HRC) panel. PennCNV was used to estimate copy number variants (CNVs) and CNVRanger to identify consensus regions. GWAS of SNPs and CNVs were conducted using PLINK and SNPassoc, respectively. Subsequently, functional annotation of suggestive SNPs (p-value <1E-05) was done with the FUMA web-tool.

**Results:** We identified four genome-wide significant (p-value <5E-08) loci at chromosome (chr) 3 (*FECHP1* for oxo-MiNP_oh-MiNP ratio), chr6 (*SLC17A1* for MECPP_MEHPP ratio), chr9 (*RAPGEF1* for MBzP), and chr10 (*CYP2C9* for MECPP_MEHPP ratio). Moreover, 113 additional loci were found at suggestive significance (p-value <1E-05). Two CNVs located at chr11 (*MRGPRX1* for oh-MiNP and *SLC35F2* for MEP) were also identified. Functional annotation pointed to genes involved in phase I and phase II detoxification, molecular transfer across membranes, and renal excretion.

**Conclusion:** Through genome-wide screenings we identified known and novel loci implicated in phthalate metabolism in children. Genes annotated to these loci participate in detoxification and renal excretion.

**Graphical abstract:** 

**Highlights:**

- The genetic variation involved in phthalate detoxification in humans is partially known.
- We identified four loci at genome-wide significance, and 113 at suggestive significance, some of them being novel.
- Two copy number variants were also identified.
- Functional annotation highlighted genes in phase I and II detoxification and renal excretion.

## Appendix B for "Common genetic variants associated with urinary phthalate levels in children: a genome-wide study"

### Sheet: LeadSNPs
Supplementary Table B1. Single-trait GWAS: Lead SNPs of loci associated with phthalate levels or metabolic ratios at suggestive significance (p-value <1E-05), ordered by genomic location
A locus is defined as a region of 1 Mb with SNPs with similar R2 on the trait
The lead SNP is the SNP with the lowest p-value in the locus
In red locus associated with more than 1 compound
In grey locus only associated with creatinine levels
Phthalate	Locus	Chromosome	Position (hg19)	Lead SNP	Non-effect allele	Effect allele	N	Beta	Standard error	P-value
MEHHP	1	1	7144678	rs55954714	C	T	1041	-0.150409	0.032757	4.94136e-06
MEOHP	1	1	7144678	rs55954714	C	T	1043	-0.141869	0.0318155	9.1342e-06
oxo-MiNP_oh-MiNP	2	1	9278197	1:9278197:T:C	C	T	1043	-0.168854	0.0367759	4.94562e-06
MECPP_MEHP	3	1	16377108	rs35480349	G	C	1009	0.176351	0.0395858	9.34416e-06
Creatinine	C1	1	34726959	rs7512138	T	C	1044	-0.13066	0.0263663	8.42588e-07
MECPP_MEHPP	4	1	40183922	rs481423	C	T	1040	0.0893506	0.020108	9.81053e-06
MBzP	5	1	58816478	rs145900102	A	G	1044	0.390175	0.0787204	8.3887e-07
Creatinine	C2	1	83688238	rs17101506	C	T	1044	0.221559	0.0492154	7.5057e-06
MEOHP	6	1	114703058	rs75904769	C	T	1043	0.316052	0.0649663	1.3244e-06
MEHHP	6	1	114709869	rs80092174	A	T	1041	0.304042	0.0669856	6.32276e-06
oxo-MiNP_oh-MiNP	7	1	151910049	rs111623044	A	G	1043	0.234459	0.0505999	4.05437e-06
MECPP	8	1	154090501	rs17366139	C	A	1044	-0.196552	0.0419281	3.13195e-06
MEHHP	8	1	154090501	rs17366139	C	A	1041	-0.196136	0.0434232	7.00428e-06
MEOHP	8	1	154090501	rs17366139	C	A	1043	-0.192089	0.0421039	5.67027e-06
MEHP	9	1	159271811	1:159271811:T:C	C	T	1010	-0.148843	0.032308	4.61415e-06
MiBP	10	1	168848222	rs12118438	C	T	1044	0.466518	0.096686	1.61074e-06
MBzP	11	1	187075105	rs10798087	C	T	1044	0.272912	0.0554177	9.83879e-07
MECPP_MEHP	12	1	234779715	1:234779715:G:A	A	G	1009	0.158097	0.0345061	5.19702e-06
MEOHP_MEHHP	13	1	242361140	rs10926644	T	C	1039	-0.0522456	0.00968101	8.43136e-08
oxo-MiNP_oh-MiNP	14	2	23891375	2:23891375:C:G	G	C	1043	-0.209808	0.0458339	5.27807e-06
MEOHP_MEHHP	15	2	41804543	rs72797080	G	C	1039	-0.0658517	0.0143541	5.03667e-06
oxo-MiNP_oh-MiNP	16	2	43043528	rs10184809	C	T	1043	-0.200892	0.0439052	5.32771e-06
MECPP_MEHPP	17	2	72023218	rs12713764	G	A	1040	-0.0779768	0.0161178	1.51314e-06
Creatinine	C3	2	73190362	rs56216262	C	T	1044	0.139332	0.0310177	7.85304e-06
MECPP	18	2	107637715	rs77376475	A	G	1044	0.276546	0.0549698	5.75807e-07
MEHHP	18	2	107637715	rs77376475	A	G	1041	0.309156	0.0566843	6.17027e-08
MEOHP	18	2	107637715	rs77376475	A	G	1043	0.285555	0.055123	2.66421e-07
MECPP_MEHPP	19	2	134566099	rs1374399	T	C	1040	-0.0935775	0.0209493	8.81869e-06
MECPP_MEHPP	20	2	139065003	rs7570952	G	C	1040	-0.0829606	0.0179207	4.13856e-06
MnBP	21	2	161661244	2:161661244:A:G	G	A	1044	-0.178348	0.0399732	9.02593e-06
MiBP	22	3	12892850	rs7645477	C	G	1044	0.259249	0.0545655	2.30944e-06
MEHP	22	3	13287088	rs6442362	A	G	1010	0.220914	0.0493708	8.53817e-06
oxo-MiNP_oh-MiNP	23	3	34882408	rs80064213	T	C	1043	0.330699	0.0598432	4.14867e-08
MEOHP_MEHHP	23	3	35403046	rs74281481	G	A	1039	0.10264	0.0199026	3.0092e-07
MEOHP_MEHP	24	3	104892984	rs16850936	A	G	1008	-0.154714	0.034525	8.28406e-06
MEHP	25	3	118610916	rs9818140	C	T	1010	-0.177489	0.0383521	4.18175e-06
oh-MiNP	25	3	119004850	rs58789681	T	A	1044	0.401179	0.089381	7.98379e-06
MEHP	26	3	124132568	rs6762346	T	G	1010	0.15069	0.0335569	7.93286e-06
MEP	27	3	145586828	rs954545	C	T	1044	0.288421	0.064299	8.08736e-06
MECPP	28	3	181903192	rs6764464	A	G	1044	-0.126116	0.0276059	5.50779e-06
oh-MiNP	29	3	197223605	rs2686087	C	T	1044	0.276552	0.0589063	3.02927e-06
MiBP	30	4	37970802	rs12650959	C	T	1044	0.367288	0.079937	4.8697e-06
oxo-MiNP	30	4	38232607	rs74337930	T	C	1044	0.551551	0.113612	1.3925e-06
MnBP	31	4	70619038	rs1394032	G	C	1044	0.184212	0.0409552	7.64267e-06
MEHHP_MEHP	32	4	77497756	rs4380546	A	G	1008	0.139587	0.030615	5.76806e-06
MECPP	33	4	123007401	rs72684789	C	A	1044	0.237664	0.0505434	2.9238e-06
MEHHP	33	4	123007401	rs72684789	C	A	1041	0.237335	0.0522626	6.25572e-06
MEOHP	33	4	123007401	rs72684789	C	A	1043	0.225456	0.0507776	9.96407e-06
MEHP	33	4	123030179	rs11724512	A	G	1010	0.29764	0.0613055	1.39679e-06
MEP	34	4	126043672	rs13146336	C	T	1044	0.45968	0.10007	4.89588e-06
MECPP	35	4	162636746	rs78235642	A	C	1044	0.275331	0.06157	8.61586e-06
MECPP_MEHPP	36	4	186935372	rs1356672	G	T	1040	0.0810579	0.0181895	9.25479e-06
MBzP	37	4	189124707	rs4376211	C	T	1044	0.187707	0.039356	2.11309e-06
Creatinine	C4	5	6829382	5:6829382:C:T	T	C	1044	0.101099	0.022418	7.23614e-06
oh-MiNP	38	5	15712898	5:15712898:C:G	G	C	1044	-0.247974	0.0535415	4.09576e-06
oxo-MiNP	39	5	34659474	rs111862886	G	A	1044	0.448985	0.101101	9.92229e-06
MiBP	40	5	126064321	rs2055870	A	G	1044	-0.237998	0.049045	1.40648e-06
MEHP	41	5	167507950	rs4976568	G	C	1010	0.327738	0.0733733	8.85156e-06
oh-MiNP	42	6	25412702	rs4712934	C	T	1044	-0.372532	0.081599	5.58694e-06
MECPP	42	6	25769789	rs12209125	A	C	1044	-0.144675	0.0274837	1.71473e-07
MEOHP_MEHP	42	6	25794431	6:25794431:A:G	G	A	1008	0.155023	0.0307994	5.72013e-07
MECPP_MEHPP	42	6	25809716	rs1359232	C	A	1040	-0.133543	0.0156271	4.57791e-17
MEHHP_MEHP	42	6	25867566	rs1165206	G	A	1008	-0.155661	0.0319154	1.25181e-06
MEOHP_MEHHP	43	6	29699448	6:29699448:G:A	A	G	1039	0.0431808	0.00904012	2.04269e-06
MECPP_MEHPP	44	6	31263536	rs28732115	G	C	1040	-0.0980598	0.0202861	1.54381e-06
MEOHP	45	6	50342857	rs111258617	A	T	1043	0.260294	0.0560961	3.93036e-06
Creatinine	45	6	51103183	rs7766673	T	C	1044	-0.131079	0.0282775	4.01855e-06
MECPP_MEHP	46	6	70515210	rs4706296	G	A	1009	0.156007	0.0336297	3.9689e-06
MiBP	47	6	71980505	rs143308333	C	T	1044	0.435591	0.0938399	3.89839e-06
MEHHP_MEHP	48	6	82617837	rs11965046	T	C	1008	-0.174169	0.0348555	6.88094e-07
MEOHP_MEHP	48	6	82617837	rs11965046	T	C	1008	-0.158944	0.0351817	6.99841e-06
MEHP	49	6	102186824	rs9390773	G	T	1010	0.31784	0.0708332	8.05935e-06
oxo-MiNP_oh-MiNP	50	6	139339423	rs9399268	C	T	1043	-0.393613	0.0863677	5.79984e-06
MEP	51	7	66433	rs7791431	G	A	1044	-0.293742	0.0604091	1.33944e-06
MECPP	52	7	15681601	rs76902068	T	C	1044	0.241902	0.0540608	8.50643e-06
MECPP_MEHP	53	7	21215706	rs7803836	C	T	1009	-0.365348	0.0778636	3.08124e-06
Creatinine	C6	7	25288791	7:25288791:T:A	T	A	1044	-0.108205	0.0230481	3.02952e-06
MECPP_MEHP	54	7	27017330	rs774252	G	A	1009	-0.224566	0.0493351	5.97465e-06
MEHHP	55	7	82310909	rs34061157	C	T	1041	-0.187151	0.0412812	6.4819e-06
MEOHP	55	7	82310909	rs34061157	C	T	1043	-0.178455	0.0400526	9.28578e-06
MEP	56	7	87833738	rs76172101	G	A	1044	0.330317	0.0693728	2.19658e-06
MEOHP_MEHHP	57	7	130405722	rs10258793	C	A	1039	0.0533795	0.0119646	9.0401e-06
MECPP_MEHP	58	7	145120062	rs850326	G	T	1009	-0.153425	0.0336107	5.62583e-06
MEHHP_MEHP	59	8	4005021	rs6989761	T	C	1008	-0.164637	0.0324246	4.56394e-07
MEOHP_MEHP	59	8	4005021	rs6989761	T	C	1008	-0.15637	0.0326992	1.99713e-06
MECPP	60	8	10775080	rs75912604	C	A	1044	0.211725	0.0429689	9.70472e-07
MEHHP	60	8	10775080	rs75912604	C	A	1041	0.209338	0.0444531	2.82799e-06
MEOHP	60	8	10775080	rs75912604	C	A	1043	0.199798	0.043182	4.18539e-06
MECPP_MEHP	61	8	15497978	rs74425033	C	T	1009	-0.299569	0.0649313	4.47326e-06
oxo-MiNP	62	8	20002426	8:20002426:G:A	A	G	1044	0.275396	0.0566264	1.33387e-06
MEHHP_MEHP	63	8	30299375	rs62502002	G	A	1008	-0.2774	0.0618434	8.1216e-06
MECPP_MEHPP	63	8	30424915	8:30424915:A:G	G	A	1040	-0.0850585	0.0189217	7.73841e-06
Creatinine	C7	8	39899950	rs4486188	A	C	1044	0.107059	0.0237417	7.24958e-06
oh-MiNP	64	8	51235556	8:51235556:C:G	G	C	1044	-0.24754	0.0520285	2.23634e-06
oxo-MiNP	64	8	51235556	8:51235556:C:G	G	C	1044	-0.254462	0.0530479	1.84947e-06
MEHP	65	8	78582893	rs12682515	T	A	1010	0.277418	0.062325	9.50497e-06
MECPP	66	8	81245003	rs6473219	T	C	1044	-0.133818	0.0297627	7.70381e-06
MEHHP_MEHP	67	8	103726009	rs72685163	T	G	1008	-0.149872	0.0326953	5.14496e-06
MEOHP_MEHP	67	8	103726009	rs72685163	T	G	1008	-0.156577	0.0328435	2.14514e-06
MEHHP	68	8	107935687	rs72606701	A	G	1041	0.305324	0.0654833	3.53327e-06
MEHP	69	8	141351730	rs62529437	A	G	1010	0.196486	0.0428804	5.18502e-06
oh-MiNP	70	9	8013300	9:8013300:T:C	C	T	1044	0.288145	0.0634065	6.16123e-06
MBzP	71	9	35874027	rs12551604	C	T	1044	0.23345	0.0517733	7.25827e-06
MEP	72	9	38084431	rs62536879	A	T	1044	0.297739	0.0636054	3.23519e-06
MECPP	73	9	110366331	rs59291885	A	C	1044	0.251181	0.0563755	9.28518e-06
MBzP	74	9	134523638	rs138702233	C	T	1044	0.393824	0.0713425	4.28535e-08
MEP	75	10	4526818	rs77908940	G	A	1044	0.563674	0.116141	1.40157e-06
MEOHP_MEHHP	75	10	4957668	rs55810378	C	T	1039	0.0544087	0.0116392	3.33806e-06
MEOHP_MEHHP	76	10	53238808	rs72795116	A	G	1039	0.0681835	0.0150302	6.39727e-06
MiBP	76	10	53769514	rs10762521	C	G	1044	-0.184892	0.0414161	8.92111e-06
MEOHP_MEHHP	77	10	84004823	rs61863011	C	A	1039	-0.0709567	0.0135168	1.85336e-07
MECPP_MEHP	78	10	90527569	rs17112679	T	C	1009	-0.343946	0.0727933	2.63227e-06
Creatinine	C8	10	94139274	10:94139274:A:G	G	A	1044	0.103508	0.0226766	5.60897e-06
MECPP_MEHP	79	10	96658495	rs7910609	G	A	1009	-0.613964	0.0648838	2.10016e-20
MEOHP_MEHP	79	10	96658495	rs7910609	G	A	1008	-0.311218	0.0618977	5.87895e-07
MECPP	79	10	96692779	rs78273824	C	A	1044	-0.280682	0.052887	1.363e-07
MECPP_MEHPP	79	10	96719845	rs74494115	G	T	1040	-0.308676	0.0170847	1.44609e-63
MEOHP_MEHHP	79	10	96719845	rs74494115	G	T	1039	-0.077986	0.0101051	2.80683e-14
oh-MiNP	80	10	98382882	rs4917744	C	T	1044	-0.303166	0.0638698	2.36038e-06
MnBP	81	11	5625713	rs10769118	C	A	1044	-0.270012	0.0597577	6.95006e-06
MEP	82	11	18046493	11:18046493:A:G	G	A	1044	0.380464	0.0841833	6.91735e-06
MECPP_MEHP	83	11	93875351	rs4753127	T	C	1009	-0.15127	0.0333685	6.51202e-06
MEHHP_MEHP	83	11	93875351	rs4753127	T	C	1008	-0.156801	0.0306109	3.62284e-07
MEOHP_MEHP	83	11	93875351	rs4753127	T	C	1008	-0.139892	0.0309005	6.70079e-06
MnBP	84	11	100723782	rs646865	C	A	1044	-0.315435	0.0681155	4.10606e-06
MnBP	85	11	109205412	rs7111737	T	A	1044	0.340335	0.0749911	6.3375e-06
oh-MiNP	86	11	132469691	rs73041775	G	C	1044	0.608266	0.136345	9.04543e-06
Creatinine	86	11	132953384	11:132953384:C:G	G	C	1044	0.113686	0.0227323	6.69878e-07
Creatinine	C10	12	27683816	rs306653	G	A	1044	-0.106823	0.0234114	5.65303e-06
MiBP	87	12	84182719	rs4465437	C	T	1044	-0.275668	0.0524567	1.79735e-07
MnBP	88	12	93024724	rs1484155	C	T	1044	-0.187857	0.0413829	6.30413e-06
MEOHP_MEHHP	89	12	97548575	12:97548575:C:T	T	C	1039	0.0389988	0.00844525	4.36994e-06
MEOHP_MEHP	90	12	129419744	rs844515	A	C	1008	0.158354	0.0344887	4.96497e-06
MEHHP_MEHP	90	12	129419818	rs1798916	G	A	1008	0.168344	0.0341967	9.98287e-07
MEOHP_MEHP	91	12	130971731	rs55764403	C	G	1008	0.302881	0.0657645	4.64749e-06
MnBP	91	12	131442839	rs61936890	G	A	1044	0.23423	0.0510007	4.91646e-06
Creatinine	C11	13	26285912	rs3132339	T	C	1044	-0.159608	0.0341236	3.29242e-06
oh-MiNP	92	13	27865436	13:27865436:A:G	G	A	1044	-0.272534	0.060129	6.51223e-06
oxo-MiNP	93	13	37967248	rs9566219	G	A	1044	0.516755	0.111955	4.41117e-06
MEHHP_MEHP	94	13	47457693	rs17288723	T	C	1008	0.207101	0.0444897	3.67792e-06
MEOHP_MEHP	94	13	47457693	rs17288723	T	C	1008	0.207212	0.0448141	4.26401e-06
MEHHP	95	13	52108652	rs17596368	A	G	1041	0.20465	0.0457425	8.53479e-06
MECPP	96	13	60230402	rs74560948	A	G	1044	0.298939	0.0624674	1.95435e-06
MEHHP	96	13	60364779	rs77505756	G	A	1041	0.305561	0.063742	1.87859e-06
MEOHP	96	13	60364779	rs77505756	G	A	1043	0.279212	0.0619863	7.41697e-06
MEHP	97	13	76620045	rs9544128	T	C	1010	0.167584	0.0357372	3.12265e-06
MBzP	97	13	77385523	rs13378828	G	A	1044	0.392333	0.0862292	6.00612e-06
MEHHP	98	14	33875730	rs1371706	G	A	1041	0.19231	0.0412627	3.56681e-06
MEOHP	98	14	33875730	rs1371706	G	A	1043	0.186265	0.0400556	3.74838e-06
MnBP	99	14	62463303	rs61743836	G	A	1044	0.383015	0.0770161	7.71196e-07
Creatinine	C12	15	24310072	rs11855678	T	A	1044	-0.142823	0.0277911	3.29999e-07
MEHHP	100	15	35757960	15:35757960:T:C	C	T	1041	0.216955	0.0482232	7.60726e-06
MECPP	101	15	77958567	15:77958567:G:A	A	G	1044	0.12731	0.0279486	5.86035e-06
MEOHP_MEHP	102	15	87802808	rs9920424	C	T	1008	0.255184	0.0541983	2.85159e-06
MEHHP_MEHP	102	15	87805544	rs9806605	C	A	1008	0.266861	0.0537541	8.10313e-07
Creatinine	C13	15	102232470	rs12440512	C	T	1044	-0.194187	0.0398902	1.30354e-06
Creatinine	C14	16	8284980	16:8284980:G:A	A	G	1044	0.104885	0.0234387	8.49662e-06
MEOHP_MEHHP	103	16	19702423	rs7184323	G	A	1039	-0.0655909	0.0146743	8.70239e-06
oh-MiNP	104	16	62160041	rs76445607	C	T	1044	0.439791	0.0974466	7.12288e-06
MnBP	105	16	73369186	rs11150387	C	T	1044	-0.324802	0.0667373	1.31108e-06
MECPP_MEHPP	106	16	78650725	16:78650725:A:C	C	A	1040	0.0932213	0.0208681	8.80572e-06
MEOHP_MEHP	107	17	48751114	rs72837555	C	T	1008	-0.147189	0.0319254	4.54242e-06
MEHHP	108	17	71596344	rs28702062	C	G	1041	0.139296	0.0312824	9.4013e-06
oh-MiNP	109	18	9652018	rs1975771	T	C	1044	0.273969	0.061088	8.11658e-06
MECPP	110	18	36052171	rs116843245	A	T	1044	0.163443	0.0342056	2.0249e-06
MEHHP	110	18	36056236	rs17639821	T	C	1041	0.172314	0.0353724	1.28237e-06
MEOHP	110	18	36056236	rs17639821	T	C	1043	0.163367	0.0343463	2.25107e-06
oh-MiNP	111	18	48070611	rs34888131	G	A	1044	0.380443	0.0847765	8.01381e-06
MEHP	112	18	55420346	rs77396805	C	T	1010	0.201762	0.0422842	2.10122e-06
MECPP_MEHP	113	18	76736333	rs1623269	G	A	1009	-0.2186	0.0484771	7.27693e-06
MEHHP_MEHP	113	18	76736333	rs1623269	G	A	1008	-0.199402	0.0445915	8.65175e-06
MECPP	113	18	76807781	18:76807781:G:A	A	G	1044	0.134511	0.0287644	3.30925e-06
MEOHP	113	18	76807781	18:76807781:G:A	A	G	1043	0.145808	0.0288245	5.00243e-07
MEHHP	113	18	76812450	rs4799001	C	T	1041	0.146651	0.0307876	2.17814e-06
MEP	114	19	41148101	rs2561564	T	G	1044	-0.312409	0.0684456	5.61465e-06
MECPP_MEHPP	115	19	49250239	19:49250239:C:T	T	C	1040	-0.0764978	0.0161339	2.42177e-06
MnBP	116	19	55567044	rs28591280	A	C	1044	-0.274206	0.0598253	5.1343e-06
oxo-MiNP_oh-MiNP	117	20	37969862	rs6016056	G	A	1043	-0.376712	0.082911	6.18608e-06
Creatinine	C15	20	56293542	rs73184833	A	G	1044	-0.170784	0.0355256	1.7568e-06

### Sheet: LeadSNPs_sens
Supplementary Table B2 SENSITIVITY. Single-trait GWAS adjusted for creatinine: Lead SNPs of loci associated with phthalate levels or metabolic ratios at suggestive significance (p-value <1E-05), ordered by genomic location
A locus is defined as a region of 1 Mb with SNPs with similar R2 on the trait
The lead SNP is the SNP with the lowest p-value in the locus
Red text indicates associations that pass multiple-testing correction (p-value < 0.05/36 = 0.0014)
Red cells indicate loci that are suggestively associated to more than 1 metabolite or ratio
Yellow cells indicate suggestive associations that are found both in the main and the sensitivity model
Phthalate	Locus	Chromosome	Position (hg19)	SNP	Non-effect allele	Effect allele	N	Beta	Standard Error	P-value
oxo-MiNP_oh-MiNP	1	1	9278197	1:9278197:T:C	C	T	1043	-0.168413	0.0368096	5.33641e-06
MECPP_MEHP	2	1	16377108	rs35480349	G	C	1009	0.17667	0.0396012	9.07934e-06
MECPP_MEHHP	3	1	40183922	rs481423	C	T	1040	0.0891337	0.020027	9.49671e-06
MECPP	4	1	95818596	rs11590181	T	G	1043	-0.26725	0.0601581	9.85729e-06
oxo-MiNP_oh-MiNP	5	1	151910049	rs111623044	A	G	1043	0.235248	0.0506296	3.81521e-06
MEHP	6	1	159271811	1:159271811:T:C	C	T	1009	-0.243553	0.0469696	2.61202e-07
MEOHP_MEHP	7	1	165527583	rs61800647	A	G	1008	0.224362	0.0500319	8.16551e-06
MiBP	8	1	168848222	rs12118438	C	T	1043	0.453154	0.0954335	2.34118e-06
MBzP	9	1	187075105	rs10798087	C	T	1043	0.380613	0.0791922	1.76734e-06
MECPP_MEHP	10	1	234779715	1:234779715:G:A	A	G	1009	0.157487	0.0345933	5.95642e-06
MEOHP_MEHHP	11	1	242361140	rs10926644	T	C	1039	-0.0520065	0.00968088	9.6338e-08
MEOHP_MEHHP	11	1	242373248	1:242373248:C:T	T	C	1039	0.0409485	0.00838883	1.22168e-06
MEHHP	12	2	15833438	2:15833438:G:A	A	G	1040	0.201117	0.0440683	5.63286e-06
MECPP	12	2	15833438	2:15833438:G:A	A	G	1043	0.191505	0.0424454	7.16931e-06
oxo-MiNP_oh-MiNP	13	2	23891375	2:23891375:C:G	G	C	1043	-0.209208	0.0458844	5.74522e-06
MEOHP_MEHHP	14	2	41804543	rs72797080	G	C	1039	-0.065202	0.0143637	6.3119e-06
oxo-MiNP_oh-MiNP	15	2	43043528	rs10184809	C	T	1043	-0.203242	0.044005	4.35238e-06
MBzP	16	2	65010556	2:65010556:G:A	G	A	1043	0.241566	0.0531591	6.168e-06
MECPP_MEHHP	17	2	72023218	rs12713764	G	A	1040	-0.0741143	0.0161373	4.91791e-06
MEHHP	18	2	107637715	rs77376475	A	G	1040	0.421874	0.0790013	1.14411e-07
MEOHP	18	2	107637715	rs77376475	A	G	1042	0.39342	0.0775246	4.60305e-07
MECPP	18	2	107637715	rs77376475	A	G	1043	0.375387	0.0762877	1.00388e-06
MECPP_MEHHP	19	2	134566099	rs1374399	T	C	1040	-0.0940321	0.0208623	7.32282e-06
MEHHP	20	2	160082354	2:160082354:C:T	T	C	1040	0.274669	0.0602236	5.71082e-06
MEOHP	21	2	177687497	2:177687497:A:C	C	A	1042	-0.256487	0.057073	7.78311e-06
MiBP	22	3	12896813	rs11706021	T	C	1043	0.275533	0.0543452	4.71523e-07
MEHP	22	3	13287088	rs6442362	A	G	1009	0.342895	0.0717852	2.05011e-06
MiBP	23	3	27994769	rs73053559	G	A	1043	0.225697	0.0497096	6.281e-06
oxo-MiNP_oh-MiNP	24	3	34882408	rs80064213	T	C	1043	0.330172	0.0598815	4.44195e-08
MEOHP_MEHHP	24	3	35403046	rs74281481	G	A	1039	0.10317	0.0198965	2.59766e-07
MEOHP_MEHP	25	3	104892984	rs16850936	A	G	1008	-0.157377	0.0345294	5.81384e-06
MEHHP	26	3	108528664	rs2715695	C	T	1040	0.181991	0.039862	5.58637e-06
MECPP	26	3	108528664	rs2715695	C	T	1043	0.173771	0.038335	6.49971e-06
MEHP	27	3	118610916	rs9818140	C	T	1009	-0.27423	0.0558529	1.0649e-06
oh-MiNP	28	3	197223605	rs2686087	C	T	1043	0.255952	0.0575705	9.70429e-06
oxo-MiNP	29	4	38232607	rs74337930	T	C	1043	0.569175	0.111533	3.97687e-07
MEHHP_MEHP	30	4	77497756	rs4380546	A	G	1008	0.137412	0.0306116	7.9988e-06
MEHP	31	4	123030179	rs11724512	A	G	1009	0.41776	0.0891479	3.17136e-06
MECPP	32	4	162636746	rs78235642	A	C	1043	0.410909	0.085124	1.59465e-06
MEHHP	32	4	162636746	rs78235642	A	C	1040	0.422523	0.0886943	2.17331e-06
MEOHP	32	4	162636746	rs78235642	A	C	1042	0.402333	0.086635	3.86028e-06
MBzP	33	4	189124707	rs4376211	C	T	1043	0.270566	0.0563043	1.77393e-06
oxo-MiNP	34	5	56701751	rs11750000	C	T	1043	-0.231346	0.0518151	8.899e-06
MiBP	35	5	82913389	5:82913389:T:C	T	C	1043	0.198196	0.0414226	1.96254e-06
MEOHP	36	5	117720022	rs6595123	A	G	1042	-0.202889	0.0449075	6.96878e-06
MEHHP	36	5	117730127	rs7711344	C	A	1040	-0.209298	0.0454482	4.63808e-06
MiBP	37	5	126064321	rs2055870	A	G	1043	-0.228325	0.0484744	2.81377e-06
MEHP	38	5	167507950	rs4976568	G	C	1009	0.498322	0.106289	3.13765e-06
MECPP	39	6	25769789	rs12209125	A	C	1043	-0.203475	0.0381384	1.17393e-07
MECPP_MEHHP	39	6	25809716	rs1359232	C	A	1040	-0.135438	0.0155541	1.22463e-17
MEHHP_MEHP	39	6	25867566	rs1165206	G	A	1008	-0.158332	0.0318862	8.06107e-07
MEOHP_MEHHP	40	6	29699448	6:29699448:G:A	A	G	1039	0.0426985	0.00905046	2.71409e-06
MECPP_MEHHP	41	6	31263536	rs28732115	G	C	1040	-0.0980256	0.0202032	1.412e-06
MECPP_MEHP	42	6	70515210	rs4706296	G	A	1009	0.155694	0.0336491	4.20066e-06
MiBP	43	6	71980505	rs143308333	C	T	1043	0.446672	0.0926292	1.63447e-06
MEHHP_MEHP	44	6	82617837	rs11965046	T	C	1008	-0.174118	0.0348098	6.70778e-07
MEOHP_MEHP	44	6	82617837	rs11965046	T	C	1008	-0.158941	0.0351609	6.91556e-06
oxo-MiNP_oh-MiNP	45	6	139339423	rs9399268	C	T	1043	-0.393258	0.0864029	5.9641e-06
MEP	46	7	66433	rs7791431	G	A	1043	-0.294656	0.0600874	1.09207e-06
MECPP	47	7	15681601	rs76902068	T	C	1043	0.339322	0.0748056	6.40668e-06
MECPP_MEHP	48	7	27017330	rs774252	G	A	1009	-0.226949	0.0494256	4.95887e-06
MEP	49	7	87833738	rs76172101	G	A	1043	0.335043	0.0691621	1.46582e-06
MECPP_MEHP	50	7	145120062	rs850326	G	T	1009	-0.153449	0.0336221	5.64797e-06
MEHHP_MEHP	51	8	4005021	rs6989761	T	C	1008	-0.164611	0.032382	4.42885e-07
MEOHP_MEHP	51	8	4005021	rs6989761	T	C	1008	-0.156386	0.0326797	1.96519e-06
MECPP_MEHP	52	8	15497978	rs74425033	C	T	1009	-0.298694	0.0649914	4.86288e-06
oxo-MiNP	53	8	20002426	8:20002426:G:A	A	G	1043	0.278696	0.0556739	6.54023e-07
MECPP_MEHHP	54	8	30424915	8:30424915:A:G	G	A	1040	-0.0848159	0.0188457	7.5535e-06
oh-MiNP	55	8	51231734	8:51231734:C:T	T	C	1043	-0.248268	0.0507077	1.13477e-06
oxo-MiNP	55	8	51231734	8:51231734:C:T	T	C	1043	-0.253325	0.0521877	1.3968e-06
MEOHP_MEHP	56	8	103726009	rs72685163	T	G	1008	-0.157625	0.0328258	1.81388e-06
MEHHP_MEHP	56	8	103726009	rs72685163	T	G	1008	-0.151222	0.0326533	4.11958e-06
oh-MiNP	57	9	8012693	9:8012693:A:T	T	A	1043	0.295003	0.0618502	2.11184e-06
oxo-MiNP	58	9	23242643	rs1578104	A	G	1043	-0.254457	0.0541789	3.00351e-06
MEP	59	9	38084431	rs62536879	A	T	1043	0.289758	0.0635324	5.70973e-06
oh-MiNP	60	9	109206977	rs10978489	G	C	1043	0.43358	0.0971395	8.95437e-06
MBzP	61	9	134523638	rs138702233	C	T	1043	0.504231	0.102433	9.94529e-07
MEOHP_MEHHP	62	9	136002687	9:136002687:A:T	T	A	1039	-0.0378088	0.00850897	9.8186e-06
MEP	63	10	4522575	rs77168358	A	G	1043	0.573878	0.113481	5.0396e-07
MEOHP_MEHHP	64	10	4957668	rs55810378	C	T	1039	0.054917	0.0116381	2.70268e-06
MEOHP_MEHHP	65	10	53238808	rs72795116	A	G	1039	0.0685445	0.0150256	5.68383e-06
MiBP	65	10	53769514	rs10762521	C	G	1043	-0.188885	0.0408686	4.28813e-06
MEOHP	66	10	78838533	rs7904750	T	C	1042	0.287674	0.064462	8.9874e-06
MEOHP_MEHHP	67	10	84045535	rs61863052	C	T	1039	-0.0661972	0.0124721	1.36153e-07
MnBP	67	10	84796498	rs79147026	C	T	1043	0.397109	0.0884789	7.99422e-06
MECPP_MEHP	68	10	90527569	rs17112679	T	C	1009	-0.343401	0.0728291	2.75979e-06
MECPP_MEHP	69	10	96658495	rs7910609	G	A	1009	-0.614899	0.0649088	1.91444e-20
MEOHP_MEHP	69	10	96658495	rs7910609	G	A	1008	-0.313063	0.0618626	4.97752e-07
MECPP	69	10	96692779	rs78273824	C	A	1043	-0.458535	0.0731152	5.26052e-10
MECPP_MEHHP	69	10	96719845	rs74494115	G	T	1040	-0.308175	0.0170017	6.56594e-64
MEOHP_MEHHP	69	10	96719845	rs74494115	G	T	1039	-0.0778706	0.0101025	3.01318e-14
MnBP	70	11	5625713	rs10769118	C	A	1043	-0.26971	0.0592731	5.99596e-06
MEP	71	11	18046493	11:18046493:A:G	G	A	1043	0.372768	0.0838863	9.80025e-06
MEHP	72	11	49246176	rs17743650	A	G	1009	-0.336922	0.0746286	7.1012e-06
MECPP_MEHP	73	11	93875351	rs4753127	T	C	1009	-0.151491	0.0333808	6.36525e-06
MEHHP_MEHP	73	11	93875351	rs4753127	T	C	1008	-0.157483	0.030569	3.1122e-07
MnBP	74	11	100723782	rs646865	C	A	1043	-0.305784	0.0676861	6.97687e-06
MnBP	75	11	109205412	rs7111737	T	A	1043	0.347479	0.0744676	3.47349e-06
MEHP	76	11	110329941	rs2358322	A	G	1009	-0.306148	0.0679189	7.33789e-06
MEOHP	76	11	110321342	rs10891114	A	T	1042	-0.243842	0.054738	9.32143e-06
oh-MiNP	77	11	132469190	rs113013951	A	G	1043	0.648137	0.132696	1.20257e-06
MiBP	78	12	84182719	rs4465437	C	T	1043	-0.27542	0.0516966	1.22238e-07
MEOHP_MEHHP	79	12	97548575	12:97548575:C:T	T	C	1039	0.0385014	0.00845788	5.9474e-06
MEHHP_MEHP	80	12	129419744	rs844515	A	C	1008	0.17028	0.0341555	7.29252e-07
MEOHP_MEHP	80	12	129419744	rs844515	A	C	1008	0.159928	0.0344751	3.96995e-06
MEHP	81	12	133141973	12:133141973:T:C	C	T	1009	0.216893	0.0478395	6.49988e-06
oxo-MiNP	82	13	37967248	rs9566219	G	A	1043	0.503916	0.110435	5.65091e-06
MEHHP_MEHP	83	13	47457693	rs17288723	T	C	1008	0.2057	0.0444447	4.17677e-06
MEOHP_MEHP	83	13	47457693	rs17288723	T	C	1008	0.206201	0.0447981	4.7064e-06
MECPP	84	13	60230402	rs74560948	A	G	1043	0.402292	0.0865661	3.80121e-06
MEHHP	84	13	60364779	rs77505756	G	A	1040	0.402083	0.0887854	6.63133e-06
MEHP	85	13	76620045	rs9544128	T	C	1009	0.234301	0.0522552	8.18666e-06
MBzP	85	13	77385523	rs13378828	G	A	1043	0.550684	0.123141	8.61239e-06
MEOHP	86	14	33875730	rs1371706	G	A	1042	0.25236	0.0564222	8.58416e-06
MEHHP	86	14	33875917	rs1371709	T	C	1040	0.25557	0.0571694	8.67737e-06
MnBP	87	14	62426216	rs2610534	C	G	1043	0.358664	0.0753756	2.23067e-06
oxo-MiNP	88	14	94323978	14:94323978:T:C	C	T	1043	0.263947	0.0551332	1.93665e-06
MEHHP	89	15	35757960	15:35757960:T:C	C	T	1040	0.315227	0.0670466	2.93355e-06
MEHHP_MEHP	90	15	87802808	rs9920424	C	T	1008	0.266302	0.0536868	8.27689e-07
MEOHP_MEHP	90	15	87802808	rs9920424	C	T	1008	0.254722	0.0541692	2.93527e-06
MECPP_MEHP	90	15	88047625	rs56010651	T	G	1009	0.216794	0.0485691	8.98021e-06
MEOHP_MEHHP	91	16	19702423	rs7184323	G	A	1039	-0.0655731	0.0146693	8.69006e-06
MEP	92	16	56755828	rs72784787	A	G	1043	-0.405665	0.0902549	7.75932e-06
oh-MiNP	93	16	62131626	rs9938191	T	C	1043	0.450316	0.0948573	2.35333e-06
MECPP	94	16	72569236	rs4448948	A	T	1043	0.345081	0.0744618	4.04067e-06
MnBP	94	16	73369186	rs11150387	C	T	1043	-0.315644	0.0662621	2.17504e-06
MEHHP	95	17	8144554	rs7501986	C	T	1040	-0.184307	0.0411558	8.36952e-06
MEOHP_MEHP	96	17	48751114	rs72837555	C	T	1008	-0.146373	0.0319157	5.08919e-06
MEHP	97	17	79041134	rs12949878	G	C	1009	-0.216774	0.0485957	9.09801e-06
MEP	97	17	79924784	rs111343749	G	A	1043	0.597206	0.13119	5.94232e-06
oh-MiNP	98	18	48070611	rs34888131	G	A	1043	0.370037	0.0826177	8.34225e-06
MECPP_MEHP	99	18	76736333	rs1623269	G	A	1009	-0.218797	0.0484939	7.19354e-06
MEHHP_MEHP	99	18	76736333	rs1623269	G	A	1008	-0.200038	0.0445315	7.8819e-06
MEOHP	99	18	76807781	18:76807781:G:A	A	G	1042	0.186466	0.0406354	5.00992e-06
MEP	100	19	41148101	rs2561564	T	G	1043	-0.318258	0.0682165	3.48624e-06
MECPP_MEHHP	101	19	49250239	19:49250239:C:T	T	C	1040	-0.074488	0.0160927	4.15147e-06
MnBP	102	19	55566512	rs10424969	T	G	1043	-0.269812	0.0594864	6.41733e-06
oxo-MiNP_oh-MiNP	103	20	37969862	rs6016056	G	A	1043	-0.379598	0.0830214	5.41072e-06
MiBP	104	21	15590199	rs73152924	T	A	1043	-0.287906	0.0620018	3.86874e-06
MiBP	105	21	28273975	rs467807	A	T	1043	-0.277254	0.0617366	7.89405e-06
oh-MiNP	106	21	47291826	21:47291826:G:A	A	G	1043	-0.227814	0.0486613	3.22695e-06

### Sheet: MBzP
Supplementary Table B3. Single-trait GWAS: SNPs associated with phthalate levels at suggestive significance (p-value <1E-05), ordered by genomic location
A locus is defined as a region of 1 Mb with SNPs with similar R2 on the trait
Phthalate	Locus	Chromosome	Position (hg19)	SNP	Non-effect allele	Effect allele	N	Beta	Standard error	P-value
MBzP	1	1	58816478	rs145900102	A	G	1044	0.390175	0.0787204	8.3887e-07
MBzP	2	1	187075105	rs10798087	C	T	1044	0.272912	0.0554177	9.83879e-07
MBzP	2	1	187235898	rs72641758	T	G	1044	0.360181	0.0746037	1.5884e-06
MBzP	2	1	187236239	rs72641759	C	T	1044	0.360181	0.0746037	1.5884e-06
MBzP	2	1	187240642	rs72641760	T	C	1044	0.350538	0.0738332	2.34821e-06
MBzP	2	1	187243378	rs12139370	T	G	1044	0.350538	0.0738332	2.34821e-06
MBzP	2	1	187245547	rs112844750	C	T	1044	0.350538	0.0738332	2.34821e-06
MBzP	3	4	189124707	rs4376211	C	T	1044	0.187707	0.039356	2.11309e-06
MBzP	4	9	35874027	rs12551604	C	T	1044	0.23345	0.0517733	7.25827e-06
MBzP	5	9	134487376	rs2282004	C	T	1044	0.325178	0.0646624	5.81744e-07
MBzP	5	9	134488458	rs11243454	C	T	1044	0.325178	0.0646624	5.81744e-07
MBzP	5	9	134488535	rs17148102	C	T	1044	0.325178	0.0646624	5.81744e-07
MBzP	5	9	134490026	rs4740296	C	T	1044	0.325178	0.0646624	5.81744e-07
MBzP	5	9	134497703	rs10121026	C	T	1044	0.358516	0.0690635	2.51777e-07
MBzP	5	9	134504956	rs12335769	T	A	1044	0.345538	0.0682983	4.98188e-07
MBzP	5	9	134506301	rs78239734	A	G	1044	0.345538	0.0682983	4.98188e-07
MBzP	5	9	134511484	rs76194615	T	C	1044	0.358516	0.0690635	2.51777e-07
MBzP	5	9	134512794	rs79963527	T	G	1044	0.345538	0.0682983	4.98188e-07
MBzP	5	9	134523638	rs138702233	C	T	1044	0.393824	0.0713425	4.28535e-08
MBzP	5	9	134531270	rs12686837	G	A	1044	0.358516	0.0690635	2.51777e-07
MBzP	5	9	134538963	rs1772	G	A	1044	0.345538	0.0682983	4.98188e-07
MBzP	5	9	134540853	rs74856239	C	T	1044	0.358516	0.0690635	2.51777e-07
MBzP	5	9	134545448	rs12551187	T	C	1044	0.345538	0.0682983	4.98188e-07
MBzP	5	9	134547718	rs12551879	T	G	1044	0.345538	0.0682983	4.98188e-07
MBzP	5	9	134559741	rs7469510	G	A	1044	0.358516	0.0690635	2.51777e-07
MBzP	5	9	134561197	rs10120010	C	T	1044	0.358516	0.0690635	2.51777e-07
MBzP	5	9	134565116	rs139787806	G	A	1044	0.358516	0.0690635	2.51777e-07
MBzP	5	9	134615858	rs1041263	G	C	1044	0.235896	0.0521314	6.74186e-06
MBzP	5	9	134617340	rs1041264	C	T	1044	0.23767	0.052176	5.86023e-06
MBzP	6	13	77385523	rs13378828	G	A	1044	0.392333	0.0862292	6.00612e-06

### Sheet: MEP
Supplementary Table B4. Single-trait GWAS: SNPs associated with phthalate levels at suggestive significance (p-value <1E-05), ordered by genomic location
A locus is defined as a region of 1 Mb with SNPs with similar R2 on the trait
Phthalate	Locus	Chromosome	Position (hg19)	SNP	Non-effect allele	Effect allele	N	Beta	Standard error	P-value
MEP	1	3	145586828	rs954545	C	T	1044	0.288421	0.064299	8.08736e-06
MEP	1	3	145587042	rs954544	A	G	1044	0.288421	0.064299	8.08736e-06
MEP	1	3	145587392	rs12488135	C	T	1044	0.288421	0.064299	8.08736e-06
MEP	1	3	145620569	rs9815650	G	A	1044	0.283836	0.0636106	9.00969e-06
MEP	1	3	145621439	rs6805174	G	A	1044	0.284672	0.0636344	8.54822e-06
MEP	1	3	145621901	rs36093559	C	G	1044	0.284685	0.063729	8.80433e-06
MEP	2	4	126037553	rs71610116	T	C	1044	0.448928	0.0993327	6.91846e-06
MEP	2	4	126043672	rs13146336	C	T	1044	0.45968	0.10007	4.89588e-06
MEP	2	4	126056711	rs6826117	T	C	1044	0.459901	0.100307	5.09897e-06
MEP	2	4	126061415	rs12509183	T	C	1044	0.459901	0.100307	5.09897e-06
MEP	3	7	66433	rs7791431	G	A	1044	-0.293742	0.0604091	1.33944e-06
MEP	4	7	87833738	rs76172101	G	A	1044	0.330317	0.0693728	2.19658e-06
MEP	5	9	38070583	9:38070583:G:A	A	G	1044	-0.281482	0.0629374	8.59333e-06
MEP	5	9	38075488	9:38075488:G:C	C	G	1044	-0.280308	0.0628819	9.1925e-06
MEP	5	9	38075712	9:38075712:C:T	T	C	1044	-0.280308	0.0628819	9.1925e-06
MEP	5	9	38076230	9:38076230:A:G	G	A	1044	-0.280308	0.0628819	9.1925e-06
MEP	5	9	38084431	rs62536879	A	T	1044	0.297739	0.0636054	3.23519e-06
MEP	6	10	4522575	rs77168358	A	G	1044	0.561392	0.113771	9.36968e-07
MEP	6	10	4526818	rs77908940	G	A	1044	0.563674	0.116141	1.40157e-06
MEP	7	11	18046493	11:18046493:A:G	G	A	1044	0.380464	0.0841833	6.91735e-06
MEP	8	19	41148101	rs2561564	T	G	1044	-0.312409	0.0684456	5.61465e-06

### Sheet: MiBP
Supplementary Table B5. Single-trait GWAS: SNPs associated with phthalate levels at suggestive significance (p-value <1E-05), ordered by genomic location
A locus is defined as a region of 1 Mb with SNPs with similar R2 on the trait
Phthalate	Locus	Chromosome	Position (hg19)	SNP	Non-effect allele	Effect allele	N	Beta	Standard error	P-value
MiBP	1	1	168829382	rs12129163	T	C	1044	0.453345	0.0951815	2.18097e-06
MiBP	1	1	168837394	rs12134579	G	A	1044	0.435949	0.0965797	7.09886e-06
MiBP	1	1	168842416	rs2146206	C	T	1044	0.458242	0.0964922	2.33343e-06
MiBP	1	1	168847076	rs12135979	A	G	1044	0.450265	0.0964995	3.47593e-06
MiBP	1	1	168848222	rs12118438	C	T	1044	0.466518	0.096686	1.61074e-06
MiBP	1	1	168850741	rs12140895	T	C	1044	0.457668	0.0972126	2.84452e-06
MiBP	1	1	168852628	rs10919004	C	A	1044	0.466518	0.096686	1.61074e-06
MiBP	1	1	168866664	rs7518480	T	A	1044	0.436659	0.0959535	5.98243e-06
MiBP	1	1	168867427	rs10489363	A	C	1044	0.436659	0.0959535	5.98243e-06
MiBP	1	1	168869040	rs75254023	G	C	1044	0.436659	0.0959535	5.98243e-06
MiBP	1	1	168869455	rs12562255	A	G	1044	0.436659	0.0959535	5.98243e-06
MiBP	1	1	168871698	rs10489366	T	G	1044	0.436659	0.0959535	5.98243e-06
MiBP	1	1	168873001	rs12133503	C	T	1044	0.467393	0.0976202	1.93216e-06
MiBP	2	3	12871866	rs1876617	A	G	1044	0.25519	0.0558763	5.54411e-06
MiBP	2	3	12879813	rs7615722	A	G	1044	0.264435	0.0559926	2.64949e-06
MiBP	2	3	12885815	rs7617901	A	G	1044	0.259233	0.054809	2.5608e-06
MiBP	2	3	12892850	rs7645477	C	G	1044	0.259249	0.0545655	2.30944e-06
MiBP	2	3	12896813	rs11706021	T	C	1044	0.273825	0.0551155	7.90822e-07
MiBP	2	3	12899369	rs73141538	A	G	1044	0.258709	0.0548112	2.684e-06
MiBP	2	3	12899468	rs73141539	T	C	1044	0.258709	0.0548112	2.684e-06
MiBP	2	3	12899890	rs7645264	A	C	1044	0.258709	0.0548112	2.684e-06
MiBP	2	3	12900185	rs55981169	T	C	1044	0.259147	0.0549401	2.72416e-06
MiBP	2	3	12900288	rs7637490	T	C	1044	0.258709	0.0548112	2.684e-06
MiBP	2	3	12900430	rs7647881	A	G	1044	0.245182	0.0544469	7.46029e-06
MiBP	2	3	12905068	rs11914335	G	A	1044	0.254965	0.0550076	4.02543e-06
MiBP	2	3	12905136	rs11128617	T	C	1044	0.254965	0.0550076	4.02543e-06
MiBP	2	3	12905162	rs11128618	C	A	1044	0.254965	0.0550076	4.02543e-06
MiBP	2	3	12905163	rs11128619	C	T	1044	0.254965	0.0550076	4.02543e-06
MiBP	2	3	12905466	rs11128620	G	C	1044	0.254965	0.0550076	4.02543e-06
MiBP	2	3	12905604	rs11128621	G	A	1044	0.254965	0.0550076	4.02543e-06
MiBP	2	3	12906670	rs34064963	G	C	1044	0.253791	0.0551635	4.73453e-06
MiBP	3	4	37967342	rs73236859	C	G	1044	0.355258	0.079801	9.44348e-06
MiBP	3	4	37968119	rs56184655	C	G	1044	0.355258	0.079801	9.44348e-06
MiBP	3	4	37969562	rs73236861	C	T	1044	0.355258	0.079801	9.44348e-06
MiBP	3	4	37970802	rs12650959	C	T	1044	0.367288	0.079937	4.8697e-06
MiBP	4	5	82913389	5:82913389:T:C	T	C	1044	0.193665	0.0419325	4.3539e-06
MiBP	4	5	82913461	5:82913461:C:G	C	G	1044	0.190633	0.0419078	6.03489e-06
MiBP	4	5	82913559	5:82913559:C:G	C	G	1044	0.193665	0.0419325	4.3539e-06
MiBP	4	5	82913579	5:82913579:C:T	C	T	1044	0.193665	0.0419325	4.3539e-06
MiBP	4	5	82914056	5:82914056:A:G	A	G	1044	0.193665	0.0419325	4.3539e-06
MiBP	4	5	82914280	5:82914280:G:A	G	A	1044	0.193665	0.0419325	4.3539e-06
MiBP	4	5	82914564	5:82914564:C:T	C	T	1044	0.193665	0.0419325	4.3539e-06
MiBP	4	5	82914623	5:82914623:A:G	A	G	1044	0.193665	0.0419325	4.3539e-06
MiBP	4	5	126064321	rs2055870	A	G	1044	-0.237998	0.049045	1.40648e-06
MiBP	4	5	126064469	rs2055871	C	T	1044	-0.234687	0.049055	1.96741e-06
MiBP	4	5	126080480	rs2408773	C	G	1044	-0.228231	0.0504278	6.71449e-06
MiBP	4	5	126082860	rs6896180	G	A	1044	-0.224924	0.0504581	9.19536e-06
MiBP	5	6	71977824	rs114721452	G	A	1044	0.429523	0.0934564	4.84108e-06
MiBP	5	6	71980505	rs143308333	C	T	1044	0.435591	0.0938399	3.89839e-06
MiBP	5	6	71981486	rs11969227	C	T	1044	0.435591	0.0938399	3.89839e-06
MiBP	5	6	71989160	rs77724105	G	A	1044	0.434148	0.0945528	4.94177e-06
MiBP	5	6	71999719	rs117317093	A	G	1044	0.434148	0.0945528	4.94177e-06
MiBP	5	6	72001023	rs79192766	G	A	1044	0.434148	0.0945528	4.94177e-06
MiBP	5	6	72002011	rs74905585	C	G	1044	0.434148	0.0945528	4.94177e-06
MiBP	5	6	72019563	rs61278898	C	T	1044	0.434519	0.0941606	4.43345e-06
MiBP	5	6	72021154	rs138355372	C	T	1044	0.434519	0.0941606	4.43345e-06
MiBP	6	10	53769514	rs10762521	C	G	1044	-0.184892	0.0414161	8.92111e-06
MiBP	6	10	53770239	rs1903989	C	A	1044	-0.184892	0.0414161	8.92111e-06
MiBP	6	10	53770626	rs1961742	G	C	1044	-0.184892	0.0414161	8.92111e-06
MiBP	7	12	84182719	rs4465437	C	T	1044	-0.275668	0.0524567	1.79735e-07
MiBP	7	12	84208481	rs11116051	T	A	1044	-0.240917	0.0504755	2.07764e-06
MiBP	7	12	84212322	rs2896478	T	C	1044	-0.237146	0.0506334	3.19579e-06

### Sheet: MnBP
Supplementary Table B6. Single-trait GWAS: SNPs associated with phthalate levels at suggestive significance (p-value <1E-05), ordered by genomic location
A locus is defined as a region of 1 Mb with SNPs with similar R2 on the trait
Phthalate	Locus	Chromosome	Position (hg19)	SNP	Non-effect allele	Effect allele	N	Beta	Standard error	P-value
MnBP	1	2	161661244	2:161661244:A:G	G	A	1044	-0.178348	0.0399732	9.02593e-06
MnBP	1	2	161661933	2:161661933:C:A	A	C	1044	-0.178348	0.0399732	9.02593e-06
MnBP	1	2	161663110	2:161663110:A:G	G	A	1044	-0.178348	0.0399732	9.02593e-06
MnBP	1	2	161663362	2:161663362:A:G	G	A	1044	-0.178348	0.0399732	9.02593e-06
MnBP	1	2	161665446	2:161665446:C:T	T	C	1044	-0.178348	0.0399732	9.02593e-06
MnBP	1	2	161665545	2:161665545:A:G	G	A	1044	-0.178348	0.0399732	9.02593e-06
MnBP	1	2	161665626	2:161665626:T:G	G	T	1044	-0.178348	0.0399732	9.02593e-06
MnBP	1	2	161667127	2:161667127:C:A	A	C	1044	-0.178348	0.0399732	9.02593e-06
MnBP	1	2	161667926	2:161667926:T:A	A	T	1044	-0.178348	0.0399732	9.02593e-06
MnBP	1	2	161668217	2:161668217:A:C	C	A	1044	-0.178348	0.0399732	9.02593e-06
MnBP	2	4	70580882	rs2331760	A	C	1044	0.182249	0.0406583	8.20579e-06
MnBP	2	4	70585579	rs12507510	G	C	1044	0.18148	0.0406028	8.70323e-06
MnBP	2	4	70611119	rs1604741	A	G	1044	0.182964	0.0408731	8.4377e-06
MnBP	2	4	70619038	rs1394032	G	C	1044	0.184212	0.0409552	7.64267e-06
MnBP	3	11	5625713	rs10769118	C	A	1044	-0.270012	0.0597577	6.95006e-06
MnBP	4	11	100699945	rs517349	A	G	1044	-0.306422	0.0679394	7.21956e-06
MnBP	4	11	100701909	rs581773	G	A	1044	-0.306422	0.0679394	7.21956e-06
MnBP	4	11	100703015	rs679012	C	G	1044	-0.30921	0.0680564	6.18912e-06
MnBP	4	11	100703757	rs665424	T	G	1044	-0.30921	0.0680564	6.18912e-06
MnBP	4	11	100705866	rs619043	C	T	1044	-0.30921	0.0680564	6.18912e-06
MnBP	4	11	100707422	rs77829982	G	C	1044	-0.30921	0.0680564	6.18912e-06
MnBP	4	11	100723782	rs646865	C	A	1044	-0.315435	0.0681155	4.10606e-06
MnBP	4	11	100729086	rs551860	A	G	1044	-0.315435	0.0681155	4.10606e-06
MnBP	4	11	100730653	rs11224490	A	G	1044	-0.315435	0.0681155	4.10606e-06
MnBP	4	11	100733120	rs11224491	A	C	1044	-0.315435	0.0681155	4.10606e-06
MnBP	4	11	100736614	rs61890806	G	C	1044	-0.315435	0.0681155	4.10606e-06
MnBP	4	11	100736866	rs11224493	A	G	1044	-0.315435	0.0681155	4.10606e-06
MnBP	4	11	100737973	rs11224494	C	T	1044	-0.315435	0.0681155	4.10606e-06
MnBP	4	11	100738516	rs11224495	C	T	1044	-0.302194	0.0671887	7.64987e-06
MnBP	4	11	100740194	rs10488786	G	A	1044	-0.315435	0.0681155	4.10606e-06
MnBP	4	11	100743463	rs61890815	C	G	1044	-0.311146	0.0675257	4.57867e-06
MnBP	4	11	100744253	rs59410492	G	A	1044	-0.3064	0.0673252	5.97358e-06
MnBP	4	11	100745445	rs61890817	G	A	1044	-0.311146	0.0675257	4.57867e-06
MnBP	4	11	100747955	rs61890819	A	G	1044	-0.311146	0.0675257	4.57867e-06
MnBP	4	11	100748251	rs61890820	A	G	1044	-0.311146	0.0675257	4.57867e-06
MnBP	4	11	100748478	rs61890821	C	T	1044	-0.311146	0.0675257	4.57867e-06
MnBP	4	11	100748717	rs61890822	C	T	1044	-0.3064	0.0673252	5.97358e-06
MnBP	4	11	100750160	rs7342248	C	G	1044	-0.3064	0.0673252	5.97358e-06
MnBP	4	11	100751141	rs61890823	A	G	1044	-0.3064	0.0673252	5.97358e-06
MnBP	4	11	100752141	rs73571624	G	C	1044	-0.3064	0.0673252	5.97358e-06
MnBP	5	11	109205412	rs7111737	T	A	1044	0.340335	0.0749911	6.3375e-06
MnBP	6	12	93024724	rs1484155	C	T	1044	-0.187857	0.0413829	6.30413e-06
MnBP	7	12	131442839	rs61936890	G	A	1044	0.23423	0.0510007	4.91646e-06
MnBP	8	14	62426216	rs2610534	C	G	1044	0.382424	0.0755903	4.98375e-07
MnBP	8	14	62429905	rs2353244	G	A	1044	0.370185	0.0789618	3.127e-06
MnBP	8	14	62430393	rs2784503	C	G	1044	0.370185	0.0789618	3.127e-06
MnBP	8	14	62430531	rs2353245	G	A	1044	0.370185	0.0789618	3.127e-06
MnBP	8	14	62431462	rs2610547	G	A	1044	0.370185	0.0789618	3.127e-06
MnBP	8	14	62431844	rs2784504	C	A	1044	0.370185	0.0789618	3.127e-06
MnBP	8	14	62432013	rs2784505	A	G	1044	0.370185	0.0789618	3.127e-06
MnBP	8	14	62463303	rs61743836	G	A	1044	0.383015	0.0770161	7.71196e-07
MnBP	8	14	62463311	rs62639692	A	G	1044	0.383015	0.0770161	7.71196e-07
MnBP	9	16	73369186	rs11150387	C	T	1044	-0.324802	0.0667373	1.31108e-06
MnBP	9	16	73369869	rs74552056	T	C	1044	-0.324802	0.0667373	1.31108e-06
MnBP	9	16	73370597	rs61667676	C	T	1044	-0.324802	0.0667373	1.31108e-06
MnBP	9	16	73372914	rs80239260	C	A	1044	-0.30392	0.0677081	7.97438e-06
MnBP	10	19	55566512	rs10424969	T	G	1044	-0.274206	0.0598253	5.1343e-06
MnBP	10	19	55567044	rs28591280	A	C	1044	-0.274206	0.0598253	5.1343e-06

### Sheet: MEHP
Supplementary Table B7. Single-trait GWAS: SNPs associated with phthalate levels at suggestive significance (p-value <1E-05), ordered by genomic location
A locus is defined as a region of 1 Mb with SNPs with similar R2 on the trait
Phthalate	Locus	Chromosome	Position (hg19)	SNP	Non-effect allele	Effect allele	N	Beta	Standard error	P-value
MEHP	1	1	159271811	1:159271811:T:C	C	T	1010	-0.148843	0.032308	4.61415e-06
MEHP	2	3	13287088	rs6442362	A	G	1010	0.220914	0.0493708	8.53817e-06
MEHP	3	3	118610916	rs9818140	C	T	1010	-0.177489	0.0383521	4.18175e-06
MEHP	3	3	118624369	rs62275716	C	T	1010	-0.176239	0.0385496	5.44431e-06
MEHP	3	3	118631621	3:118631621:C:A	A	C	1010	-0.170968	0.0379458	7.40322e-06
MEHP	3	3	118640168	3:118640168:T:C	C	T	1010	-0.173936	0.038121	5.6783e-06
MEHP	4	3	124132568	rs6762346	T	G	1010	0.15069	0.0335569	7.93286e-06
MEHP	5	4	123007401	rs72684789	C	A	1010	0.28968	0.0607231	2.11205e-06
MEHP	5	4	123030179	rs11724512	A	G	1010	0.29764	0.0613055	1.39679e-06
MEHP	5	4	123044499	rs72684801	T	C	1010	0.289974	0.0627418	4.30551e-06
MEHP	5	4	123475394	rs77465541	A	G	1010	0.267224	0.0596529	8.34233e-06
MEHP	5	4	123476226	rs45452893	G	C	1010	0.267224	0.0596529	8.34233e-06
MEHP	5	4	123478056	rs79422431	T	C	1010	0.280447	0.0606033	4.18759e-06
MEHP	6	5	167507950	rs4976568	G	C	1010	0.327738	0.0733733	8.85156e-06
MEHP	7	6	102186824	rs9390773	G	T	1010	0.31784	0.0708332	8.05935e-06
MEHP	8	8	78582893	rs12682515	T	A	1010	0.277418	0.062325	9.50497e-06
MEHP	9	8	141351730	rs62529437	A	G	1010	0.196486	0.0428804	5.18502e-06
MEHP	10	13	76620045	rs9544128	T	C	1010	0.167584	0.0357372	3.12265e-06
MEHP	10	13	76668279	rs9544152	G	T	1010	0.164721	0.0360817	5.61297e-06
MEHP	11	18	55410084	rs76167602	G	A	1010	0.194852	0.0421005	4.17437e-06
MEHP	11	18	55411917	rs4941027	C	T	1010	0.197833	0.0421036	2.98532e-06
MEHP	11	18	55417745	rs4941033	A	C	1010	0.201225	0.0422834	2.23369e-06
MEHP	11	18	55420346	rs77396805	C	T	1010	0.201762	0.0422842	2.10122e-06
MEHP	11	18	55425282	rs4941044	C	T	1010	0.193408	0.0432049	8.46243e-06
MEHP	11	18	55425337	rs4941045	C	A	1010	0.193408	0.0432049	8.46243e-06

### Sheet: MEHHP
Supplementary Table B8. Single-trait GWAS: SNPs associated with phthalate levels at suggestive significance (p-value <1E-05), ordered by genomic location
A locus is defined as a region of 1 Mb with SNPs with similar R2 on the trait
Phthalate	Locus	Chromosome	Position (hg19)	SNP	Non-effect allele	Effect allele	N	Beta	Standard error	P-value
MEHHP	1	1	7144678	rs55954714	C	T	1041	-0.150409	0.032757	4.94136e-06
MEHHP	1	1	7146364	rs7538211	C	T	1041	-0.148762	0.032671	5.91212e-06
MEHHP	1	1	7146575	rs7515073	G	C	1041	-0.148762	0.032671	5.91212e-06
MEHHP	1	1	7147144	rs11578720	C	T	1041	-0.148762	0.032671	5.91212e-06
MEHHP	1	1	7148455	rs7544611	C	T	1041	-0.147565	0.0326845	7.06952e-06
MEHHP	1	1	7148546	rs7521515	G	T	1041	-0.148762	0.032671	5.91212e-06
MEHHP	1	1	7149516	rs67985053	A	G	1041	-0.148762	0.032671	5.91212e-06
MEHHP	1	1	7149837	rs12028614	C	T	1041	-0.148762	0.032671	5.91212e-06
MEHHP	1	1	7152340	rs12031501	C	T	1041	-0.148762	0.032671	5.91212e-06
MEHHP	2	1	114703058	rs75904769	C	T	1041	0.304042	0.0669856	6.32276e-06
MEHHP	2	1	114706202	rs77478254	G	A	1041	0.304042	0.0669856	6.32276e-06
MEHHP	2	1	114706507	rs2884605	C	T	1041	0.304042	0.0669856	6.32276e-06
MEHHP	2	1	114709664	rs1485600	A	G	1041	0.304042	0.0669856	6.32276e-06
MEHHP	2	1	114709869	rs80092174	A	T	1041	0.304042	0.0669856	6.32276e-06
MEHHP	3	1	154090501	rs17366139	C	A	1041	-0.196136	0.0434232	7.00428e-06
MEHHP	4	2	107637715	rs77376475	A	G	1041	0.309156	0.0566843	6.17027e-08
MEHHP	5	4	123007401	rs72684789	C	A	1041	0.237335	0.0522626	6.25572e-06
MEHHP	5	4	162636746	rs78235642	A	C	1041	0.285614	0.0638637	8.60233e-06
MEHHP	6	7	82310909	rs34061157	C	T	1041	-0.187151	0.0412812	6.4819e-06
MEHHP	7	8	10775080	rs75912604	C	A	1041	0.209338	0.0444531	2.82799e-06
MEHHP	8	8	107935687	rs72606701	A	G	1041	0.305324	0.0654833	3.53327e-06
MEHHP	9	13	52108652	rs17596368	A	G	1041	0.20465	0.0457425	8.53479e-06
MEHHP	10	13	60230402	rs74560948	A	G	1041	0.303432	0.0645695	2.96532e-06
MEHHP	10	13	60233062	rs117837598	T	A	1041	0.303432	0.0645695	2.96532e-06
MEHHP	10	13	60246064	rs75544744	C	T	1041	0.303432	0.0645695	2.96532e-06
MEHHP	10	13	60247239	rs116903541	G	A	1041	0.303432	0.0645695	2.96532e-06
MEHHP	10	13	60251317	rs17057006	C	T	1041	0.303432	0.0645695	2.96532e-06
MEHHP	10	13	60252588	rs76392122	T	C	1041	0.303432	0.0645695	2.96532e-06
MEHHP	10	13	60256586	rs75657045	G	A	1041	0.303432	0.0645695	2.96532e-06
MEHHP	10	13	60257340	rs77930535	C	T	1041	0.303432	0.0645695	2.96532e-06
MEHHP	10	13	60259440	rs77896986	T	G	1041	0.303432	0.0645695	2.96532e-06
MEHHP	10	13	60259613	rs17057021	G	A	1041	0.303432	0.0645695	2.96532e-06
MEHHP	10	13	60261315	rs76195040	C	T	1041	0.303432	0.0645695	2.96532e-06
MEHHP	10	13	60261766	rs17057024	T	C	1041	0.303432	0.0645695	2.96532e-06
MEHHP	10	13	60263789	rs75556230	T	C	1041	0.303432	0.0645695	2.96532e-06
MEHHP	10	13	60265794	rs75324918	G	A	1041	0.303432	0.0645695	2.96532e-06
MEHHP	10	13	60268149	rs77202905	T	C	1041	0.297949	0.0645378	4.39319e-06
MEHHP	10	13	60271320	rs118052122	G	A	1041	0.297949	0.0645378	4.39319e-06
MEHHP	10	13	60279796	rs78600375	T	C	1041	0.297949	0.0645378	4.39319e-06
MEHHP	10	13	60280028	rs77394261	G	T	1041	0.297949	0.0645378	4.39319e-06
MEHHP	10	13	60284733	rs75834467	T	C	1041	0.297949	0.0645378	4.39319e-06
MEHHP	10	13	60289868	rs75487444	G	T	1041	0.297949	0.0645378	4.39319e-06
MEHHP	10	13	60290278	rs76478763	T	C	1041	0.297949	0.0645378	4.39319e-06
MEHHP	10	13	60290500	rs140351497	G	A	1041	0.297949	0.0645378	4.39319e-06
MEHHP	10	13	60290552	rs148084461	G	T	1041	0.297949	0.0645378	4.39319e-06
MEHHP	10	13	60291876	rs78845818	T	C	1041	0.297949	0.0645378	4.39319e-06
MEHHP	10	13	60293316	rs77778407	G	T	1041	0.297949	0.0645378	4.39319e-06
MEHHP	10	13	60295226	rs10507634	T	C	1041	0.297949	0.0645378	4.39319e-06
MEHHP	10	13	60295589	rs10507635	G	A	1041	0.297949	0.0645378	4.39319e-06
MEHHP	10	13	60295681	rs10507636	G	A	1041	0.297949	0.0645378	4.39319e-06
MEHHP	10	13	60296346	rs10507637	G	A	1041	0.297949	0.0645378	4.39319e-06
MEHHP	10	13	60296839	rs7319546	G	A	1041	0.297949	0.0645378	4.39319e-06
MEHHP	10	13	60297682	rs10507638	C	T	1041	0.297949	0.0645378	4.39319e-06
MEHHP	10	13	60298429	rs75712621	T	C	1041	0.297949	0.0645378	4.39319e-06
MEHHP	10	13	60298467	rs75970961	G	T	1041	0.299607	0.06479	4.23792e-06
MEHHP	10	13	60298468	rs80103509	C	A	1041	0.299607	0.06479	4.23792e-06
MEHHP	10	13	60298496	rs117409285	T	A	1041	0.297949	0.0645378	4.39319e-06
MEHHP	10	13	60298505	rs117840827	C	A	1041	0.297949	0.0645378	4.39319e-06
MEHHP	10	13	60298650	rs74438451	A	C	1041	0.297949	0.0645378	4.39319e-06
MEHHP	10	13	60298859	rs10507639	A	C	1041	0.297949	0.0645378	4.39319e-06
MEHHP	10	13	60299524	rs7338340	C	G	1041	0.297949	0.0645378	4.39319e-06
MEHHP	10	13	60301787	rs76054613	T	C	1041	0.297949	0.0645378	4.39319e-06
MEHHP	10	13	60302035	rs17057137	C	G	1041	0.297949	0.0645378	4.39319e-06
MEHHP	10	13	60302963	rs75273288	G	C	1041	0.297949	0.0645378	4.39319e-06
MEHHP	10	13	60303388	rs80184886	G	C	1041	0.297949	0.0645378	4.39319e-06
MEHHP	10	13	60303406	rs75582241	T	G	1041	0.297949	0.0645378	4.39319e-06
MEHHP	10	13	60303665	rs76102115	C	T	1041	0.304712	0.063996	2.198e-06
MEHHP	10	13	60304397	rs7319761	C	T	1041	0.304712	0.063996	2.198e-06
MEHHP	10	13	60306965	rs117476698	T	C	1041	0.304712	0.063996	2.198e-06
MEHHP	10	13	60311534	rs76813019	A	G	1041	0.304712	0.063996	2.198e-06
MEHHP	10	13	60315199	rs7335029	T	C	1041	0.300433	0.0637784	2.80939e-06
MEHHP	10	13	60317718	rs74832820	T	C	1041	0.304712	0.063996	2.198e-06
MEHHP	10	13	60336526	rs117391432	G	C	1041	0.304712	0.063996	2.198e-06
MEHHP	10	13	60338031	rs17057191	T	C	1041	0.304712	0.063996	2.198e-06
MEHHP	10	13	60340050	rs17057201	T	C	1041	0.300433	0.0637784	2.80939e-06
MEHHP	10	13	60340704	rs17057208	T	G	1041	0.304712	0.063996	2.198e-06
MEHHP	10	13	60341864	rs7328346	T	C	1041	0.300433	0.0637784	2.80939e-06
MEHHP	10	13	60345596	rs17057232	A	C	1041	0.304712	0.063996	2.198e-06
MEHHP	10	13	60347929	rs17057268	C	T	1041	0.304712	0.063996	2.198e-06
MEHHP	10	13	60348701	rs74642535	A	G	1041	0.304712	0.063996	2.198e-06
MEHHP	10	13	60351565	rs76430940	T	C	1041	0.304712	0.063996	2.198e-06
MEHHP	10	13	60352591	rs114232387	C	T	1041	0.304712	0.063996	2.198e-06
MEHHP	10	13	60352593	rs114939001	A	T	1041	0.304712	0.063996	2.198e-06
MEHHP	10	13	60357203	rs76455986	T	C	1041	0.292097	0.0620104	2.81116e-06
MEHHP	10	13	60362928	rs77222611	A	C	1041	0.304712	0.063996	2.198e-06
MEHHP	10	13	60362944	rs17057327	A	G	1041	0.304712	0.063996	2.198e-06
MEHHP	10	13	60364779	rs77505756	G	A	1041	0.305561	0.063742	1.87859e-06
MEHHP	10	13	60369793	rs78140006	G	A	1041	0.305561	0.063742	1.87859e-06
MEHHP	10	13	60369835	rs139203085	C	T	1041	0.304712	0.063996	2.198e-06
MEHHP	10	13	60371301	rs74636791	A	G	1041	0.292097	0.0620104	2.81116e-06
MEHHP	10	13	60372770	rs79105336	T	C	1041	0.297255	0.0637741	3.55963e-06
MEHHP	10	13	60373587	rs78279401	G	T	1041	0.297255	0.0637741	3.55963e-06
MEHHP	10	13	60378271	rs17057361	A	G	1041	0.297255	0.0637741	3.55963e-06
MEHHP	10	13	60378428	rs79855583	C	T	1041	0.297255	0.0637741	3.55963e-06
MEHHP	10	13	60378543	rs17057363	C	T	1041	0.297255	0.0637741	3.55963e-06
MEHHP	10	13	60380460	rs17057366	G	A	1041	0.297255	0.0637741	3.55963e-06
MEHHP	10	13	60387578	rs78099187	A	G	1041	0.298141	0.0635216	3.0486e-06
MEHHP	10	13	60390027	rs17070131	T	C	1041	0.297255	0.0637741	3.55963e-06
MEHHP	10	13	60395436	rs17057377	T	C	1041	0.297255	0.0637741	3.55963e-06
MEHHP	10	13	60395695	rs77867634	T	A	1041	0.297255	0.0637741	3.55963e-06
MEHHP	10	13	60395696	rs75164661	T	A	1041	0.297255	0.0637741	3.55963e-06
MEHHP	10	13	60404975	rs77284929	G	C	1041	0.288348	0.0643587	8.28878e-06
MEHHP	10	13	60407747	rs76188925	A	C	1041	0.288348	0.0643587	8.28878e-06
MEHHP	11	14	33872057	rs4503707	C	T	1041	0.185351	0.0415519	9.06898e-06
MEHHP	11	14	33873128	rs17101022	C	T	1041	0.187001	0.0416156	7.80063e-06
MEHHP	11	14	33875730	rs1371706	G	A	1041	0.19231	0.0412627	3.56681e-06
MEHHP	11	14	33875916	rs1371708	G	C	1041	0.190616	0.0410038	3.77448e-06
MEHHP	11	14	33875917	rs1371709	T	C	1041	0.190131	0.040961	3.90128e-06
MEHHP	11	14	33876777	rs4982084	G	T	1041	0.195288	0.041947	3.65326e-06
MEHHP	11	14	33882948	rs56189552	T	C	1041	0.158443	0.0347498	5.74411e-06
MEHHP	12	15	35757960	15:35757960:T:C	C	T	1041	0.216955	0.0482232	7.60726e-06
MEHHP	13	17	71596344	rs28702062	C	G	1041	0.139296	0.0312824	9.4013e-06
MEHHP	14	18	36040352	rs10502692	C	T	1041	0.164948	0.0356027	4.06647e-06
MEHHP	14	18	36040678	rs11082081	G	T	1041	0.16475	0.0356541	4.30831e-06
MEHHP	14	18	36040809	rs12373278	C	T	1041	0.16475	0.0356541	4.30831e-06
MEHHP	14	18	36041554	rs55921657	T	C	1041	0.166846	0.0356222	3.19456e-06
MEHHP	14	18	36042328	rs9962925	G	A	1041	0.167424	0.0356061	2.92555e-06
MEHHP	14	18	36042878	rs75842850	G	A	1041	0.16475	0.0356541	4.30831e-06
MEHHP	14	18	36042994	rs9965620	C	T	1041	0.165331	0.035638	3.94929e-06
MEHHP	14	18	36043015	rs9954810	T	G	1041	0.165331	0.035638	3.94929e-06
MEHHP	14	18	36045963	rs10502694	C	T	1041	0.163645	0.0355401	4.65229e-06
MEHHP	14	18	36046039	rs79883818	A	G	1041	0.163645	0.0355401	4.65229e-06
MEHHP	14	18	36046475	rs78247760	G	C	1041	0.163645	0.0355401	4.65229e-06
MEHHP	14	18	36052171	rs116843245	A	T	1041	0.171257	0.0353638	1.47751e-06
MEHHP	14	18	36054349	rs17559315	A	G	1041	0.171257	0.0353638	1.47751e-06
MEHHP	14	18	36056236	rs17639821	T	C	1041	0.172314	0.0353724	1.28237e-06
MEHHP	15	18	76807781	18:76807781:G:A	A	G	1041	0.137548	0.029767	4.30743e-06
MEHHP	15	18	76812450	rs4799001	C	T	1041	0.146651	0.0307876	2.17814e-06

### Sheet: MECPP
Supplementary Table B9. Single-trait GWAS: SNPs associated with phthalate levels at suggestive significance (p-value <1E-05), ordered by genomic location
A locus is defined as a region of 1 Mb with SNPs with similar R2 on the trait
Phthalate	Locus	Chromosome	Position (hg19)	SNP	Non-effect allele	Effect allele	N	Beta	Standard error	P-value
MECPP	1	1	153895936	rs76474450	A	G	1044	-0.180286	0.0403859	8.9276e-06
MECPP	1	1	154064138	rs149432883	G	A	1044	-0.193165	0.0422032	5.29126e-06
MECPP	1	1	154090501	rs17366139	C	A	1044	-0.196552	0.0419281	3.13195e-06
MECPP	2	2	107637715	rs77376475	A	G	1044	0.276546	0.0549698	5.75807e-07
MECPP	3	3	181903192	rs6764464	A	G	1044	-0.126116	0.0276059	5.50779e-06
MECPP	4	4	123007401	rs72684789	C	A	1044	0.237664	0.0505434	2.9238e-06
MECPP	5	4	162636746	rs78235642	A	C	1044	0.275331	0.06157	8.61586e-06
MECPP	6	6	25693274	rs4419666	C	T	1044	-0.133559	0.0294566	6.46336e-06
MECPP	6	6	25694491	rs4409177	T	G	1044	-0.135716	0.0289468	3.12236e-06
MECPP	6	6	25699283	rs9467570	C	A	1044	-0.135317	0.0289519	3.3483e-06
MECPP	6	6	25704190	rs9467573	C	A	1044	-0.138263	0.0292807	2.65836e-06
MECPP	6	6	25705718	rs9467574	C	G	1044	-0.141159	0.0291585	1.48881e-06
MECPP	6	6	25710087	6:25710087:C:G	G	C	1044	0.122427	0.0273441	8.40409e-06
MECPP	6	6	25710432	rs11756503	C	T	1044	-0.133374	0.0295271	6.99704e-06
MECPP	6	6	25710548	rs9467581	C	T	1044	-0.141159	0.0291585	1.48881e-06
MECPP	6	6	25711243	rs7750846	G	A	1044	-0.141159	0.0291585	1.48881e-06
MECPP	6	6	25718466	rs9461204	A	G	1044	-0.138326	0.0291763	2.42499e-06
MECPP	6	6	25734073	rs9461210	A	G	1044	-0.137838	0.029221	2.72176e-06
MECPP	6	6	25741027	rs12207313	G	C	1044	-0.138295	0.0291657	2.41738e-06
MECPP	6	6	25742699	rs9467591	A	G	1044	-0.138295	0.0291657	2.41738e-06
MECPP	6	6	25751721	rs12207270	G	A	1044	-0.137236	0.0291599	2.86622e-06
MECPP	6	6	25753603	rs12200838	C	T	1044	-0.139573	0.0290107	1.72513e-06
MECPP	6	6	25754271	rs1892256	C	T	1044	-0.139573	0.0290107	1.72513e-06
MECPP	6	6	25755508	rs13194155	C	T	1044	-0.139573	0.0290107	1.72513e-06
MECPP	6	6	25755583	rs16890999	A	G	1044	-0.139573	0.0290107	1.72513e-06
MECPP	6	6	25759066	rs12212049	G	T	1044	-0.12442	0.0276925	7.82034e-06
MECPP	6	6	25762646	rs3799340	C	T	1044	-0.125494	0.0276144	6.15762e-06
MECPP	6	6	25769789	rs12209125	A	C	1044	-0.144675	0.0274837	1.71473e-07
MECPP	6	6	25794431	6:25794431:A:G	G	A	1044	-0.127911	0.0273858	3.39876e-06
MECPP	6	6	25798932	6:25798932:G:A	A	G	1044	-0.127911	0.0273858	3.39876e-06
MECPP	6	6	25799676	6:25799676:G:A	A	G	1044	-0.127911	0.0273858	3.39876e-06
MECPP	6	6	25801319	6:25801319:G:A	A	G	1044	-0.127911	0.0273858	3.39876e-06
MECPP	6	6	25802083	6:25802083:C:T	T	C	1044	-0.127911	0.0273858	3.39876e-06
MECPP	6	6	25807603	6:25807603:A:G	G	A	1044	-0.127911	0.0273858	3.39876e-06
MECPP	6	6	25809069	6:25809069:A:G	G	A	1044	-0.127911	0.0273858	3.39876e-06
MECPP	6	6	25809087	6:25809087:C:T	T	C	1044	-0.127911	0.0273858	3.39876e-06
MECPP	6	6	25809716	rs1359232	C	A	1044	-0.127911	0.0273858	3.39876e-06
MECPP	6	6	25813150	6:25813150:G:A	A	G	1044	-0.127911	0.0273858	3.39876e-06
MECPP	6	6	25815080	6:25815080:T:G	G	T	1044	-0.132742	0.0273613	1.41492e-06
MECPP	6	6	25817216	6:25817216:T:C	C	T	1044	-0.13058	0.02733	2.02828e-06
MECPP	6	6	25817789	6:25817789:A:G	G	A	1044	-0.13058	0.02733	2.02828e-06
MECPP	6	6	25818588	6:25818588:A:G	G	A	1044	-0.13058	0.02733	2.02828e-06
MECPP	6	6	25818646	6:25818646:G:C	C	G	1044	-0.13058	0.02733	2.02828e-06
MECPP	6	6	25818766	6:25818766:A:G	G	A	1044	-0.13058	0.02733	2.02828e-06
MECPP	6	6	25840485	6:25840485:C:A	A	C	1044	-0.120471	0.0271094	9.79048e-06
MECPP	6	6	25840946	6:25840946:A:G	G	A	1044	-0.1214	0.0269384	7.34179e-06
MECPP	6	6	25842605	6:25842605:T:G	G	T	1044	-0.122613	0.0269081	5.81761e-06
MECPP	6	6	25864456	6:25864456:A:G	G	A	1044	-0.122194	0.0273518	8.78995e-06
MECPP	6	6	26069495	6:26069495:C:T	T	C	1044	-0.129296	0.0276374	3.27767e-06
MECPP	6	6	26070672	6:26070672:T:G	G	T	1044	-0.129296	0.0276374	3.27767e-06
MECPP	6	6	26081724	6:26081724:G:A	A	G	1044	-0.128363	0.0277151	4.09425e-06
MECPP	6	6	26085807	6:26085807:A:C	C	A	1044	-0.122551	0.0266655	4.84329e-06
MECPP	7	7	15681601	rs76902068	T	C	1044	0.241902	0.0540608	8.50643e-06
MECPP	7	7	15685751	rs76054184	A	G	1044	0.241902	0.0540608	8.50643e-06
MECPP	8	8	10729454	rs17721796	T	C	1044	0.185558	0.0405366	5.27828e-06
MECPP	8	8	10775080	rs75912604	C	A	1044	0.211725	0.0429689	9.70472e-07
MECPP	8	8	17236201	rs28499061	C	A	1044	0.223234	0.0488666	5.5134e-06
MECPP	9	8	81245003	rs6473219	T	C	1044	-0.133818	0.0297627	7.70381e-06
MECPP	10	9	110366331	rs59291885	A	C	1044	0.251181	0.0563755	9.28518e-06
MECPP	11	10	96383524	rs76541158	A	G	1044	-0.279974	0.0546062	3.51251e-07
MECPP	11	10	96387031	rs79611756	T	G	1044	-0.279974	0.0546062	3.51251e-07
MECPP	11	10	96388364	rs77008973	T	G	1044	-0.279974	0.0546062	3.51251e-07
MECPP	11	10	96388665	rs78150064	C	T	1044	-0.275436	0.0544555	5.0133e-07
MECPP	11	10	96389223	rs55706909	A	G	1044	-0.270245	0.0542921	7.54171e-07
MECPP	11	10	96389784	rs79172815	G	A	1044	-0.279974	0.0546062	3.51251e-07
MECPP	11	10	96389786	rs59278974	C	T	1044	-0.275436	0.0544555	5.0133e-07
MECPP	11	10	96390079	rs74883200	G	A	1044	-0.279974	0.0546062	3.51251e-07
MECPP	11	10	96392063	rs111501284	T	C	1044	-0.279974	0.0546062	3.51251e-07
MECPP	11	10	96392186	rs75470184	G	T	1044	-0.275436	0.0544555	5.0133e-07
MECPP	11	10	96393683	rs111326484	A	G	1044	-0.279974	0.0546062	3.51251e-07
MECPP	11	10	96394254	rs111485167	C	T	1044	-0.279974	0.0546062	3.51251e-07
MECPP	11	10	96397539	rs113686863	G	T	1044	-0.279974	0.0546062	3.51251e-07
MECPP	11	10	96397876	rs113444871	C	T	1044	-0.279974	0.0546062	3.51251e-07
MECPP	11	10	96400221	rs113244272	C	T	1044	-0.279974	0.0546062	3.51251e-07
MECPP	11	10	96406092	rs117215113	G	A	1044	-0.279974	0.0546062	3.51251e-07
MECPP	11	10	96406166	rs74150870	G	A	1044	-0.275436	0.0544555	5.0133e-07
MECPP	11	10	96410154	rs192622661	G	T	1044	-0.279974	0.0546062	3.51251e-07
MECPP	11	10	96411252	rs112999388	G	T	1044	-0.279974	0.0546062	3.51251e-07
MECPP	11	10	96414633	rs113103955	C	T	1044	-0.279974	0.0546062	3.51251e-07
MECPP	11	10	96419165	rs113645402	A	C	1044	-0.279974	0.0546062	3.51251e-07
MECPP	11	10	96424148	rs79517882	G	T	1044	-0.279974	0.0546062	3.51251e-07
MECPP	11	10	96424439	rs74419074	A	G	1044	-0.279974	0.0546062	3.51251e-07
MECPP	11	10	96426262	rs80149370	A	G	1044	-0.279974	0.0546062	3.51251e-07
MECPP	11	10	96427354	rs75602228	T	C	1044	-0.279974	0.0546062	3.51251e-07
MECPP	11	10	96429130	rs79950930	A	G	1044	-0.279974	0.0546062	3.51251e-07
MECPP	11	10	96436439	rs113535483	A	G	1044	-0.279974	0.0546062	3.51251e-07
MECPP	11	10	96441082	rs75404862	T	C	1044	-0.279974	0.0546062	3.51251e-07
MECPP	11	10	96441927	rs17110192	G	C	1044	-0.279974	0.0546062	3.51251e-07
MECPP	11	10	96441949	rs17110194	G	A	1044	-0.279974	0.0546062	3.51251e-07
MECPP	11	10	96444512	rs57431619	T	G	1044	-0.271121	0.053339	4.41119e-07
MECPP	11	10	96449450	rs79678941	A	C	1044	-0.279974	0.0546062	3.51251e-07
MECPP	11	10	96450169	rs112021287	G	T	1044	-0.279974	0.0546062	3.51251e-07
MECPP	11	10	96451060	rs141326874	C	A	1044	-0.279974	0.0546062	3.51251e-07
MECPP	11	10	96452024	rs145941177	C	A	1044	-0.279974	0.0546062	3.51251e-07
MECPP	11	10	96452818	rs149200109	C	T	1044	-0.279974	0.0546062	3.51251e-07
MECPP	11	10	96455800	rs113645150	T	C	1044	-0.279974	0.0546062	3.51251e-07
MECPP	11	10	96456121	rs111358221	C	A	1044	-0.279974	0.0546062	3.51251e-07
MECPP	11	10	96456685	rs56083530	A	G	1044	-0.27676	0.0533349	2.54448e-07
MECPP	11	10	96457019	rs144443817	T	G	1044	-0.279974	0.0546062	3.51251e-07
MECPP	11	10	96460278	rs143966491	G	A	1044	-0.279974	0.0546062	3.51251e-07
MECPP	11	10	96460294	rs144340711	G	A	1044	-0.279974	0.0546062	3.51251e-07
MECPP	11	10	96462251	rs117842716	G	C	1044	-0.279974	0.0546062	3.51251e-07
MECPP	11	10	96462701	rs111237645	A	G	1044	-0.279974	0.0546062	3.51251e-07
MECPP	11	10	96464730	rs7896133	G	A	1044	-0.27676	0.0533349	2.54448e-07
MECPP	11	10	96468755	rs74967207	T	C	1044	-0.279974	0.0546062	3.51251e-07
MECPP	11	10	96475624	rs148100010	G	T	1044	-0.279974	0.0546062	3.51251e-07
MECPP	11	10	96476102	rs147282382	C	G	1044	-0.279974	0.0546062	3.51251e-07
MECPP	11	10	96476786	rs113660096	G	A	1044	-0.279974	0.0546062	3.51251e-07
MECPP	11	10	96482852	rs74549782	A	G	1044	-0.279974	0.0546062	3.51251e-07
MECPP	11	10	96483008	rs80059054	G	C	1044	-0.279974	0.0546062	3.51251e-07
MECPP	11	10	96492543	rs7094920	G	A	1044	-0.27676	0.0533349	2.54448e-07
MECPP	11	10	96493332	rs17110236	C	T	1044	-0.279974	0.0546062	3.51251e-07
MECPP	11	10	96493750	rs79219523	G	A	1044	-0.279974	0.0546062	3.51251e-07
MECPP	11	10	96494912	rs79429965	C	T	1044	-0.279974	0.0546062	3.51251e-07
MECPP	11	10	96495266	rs3740367	G	A	1044	-0.279974	0.0546062	3.51251e-07
MECPP	11	10	96498144	rs79988394	A	G	1044	-0.273085	0.0540758	5.22182e-07
MECPP	11	10	96498813	rs112779036	T	C	1044	-0.273085	0.0540758	5.22182e-07
MECPP	11	10	96499512	rs7917617	A	T	1044	-0.270297	0.0528461	3.74416e-07
MECPP	11	10	96499555	rs1409652	T	G	1044	-0.270297	0.0528461	3.74416e-07
MECPP	11	10	96499710	rs1409651	C	A	1044	-0.273085	0.0540758	5.22182e-07
MECPP	11	10	96499813	rs1409650	T	G	1044	-0.273085	0.0540758	5.22182e-07
MECPP	11	10	96499924	rs1409649	T	C	1044	-0.270297	0.0528461	3.74416e-07
MECPP	11	10	96500010	rs74152352	T	A	1044	-0.270297	0.0528461	3.74416e-07
MECPP	11	10	96500563	rs4638245	T	C	1044	-0.273085	0.0540758	5.22182e-07
MECPP	11	10	96501004	rs78778185	T	C	1044	-0.270297	0.0528461	3.74416e-07
MECPP	11	10	96501069	rs80339269	A	T	1044	-0.27456	0.0539378	4.24796e-07
MECPP	11	10	96501175	rs78829002	T	A	1044	-0.27456	0.0539378	4.24796e-07
MECPP	11	10	96501708	rs117677135	G	A	1044	-0.273085	0.0540758	5.22182e-07
MECPP	11	10	96502658	rs113739251	G	A	1044	-0.273085	0.0540758	5.22182e-07
MECPP	11	10	96503017	rs58269717	T	C	1044	-0.270297	0.0528461	3.74416e-07
MECPP	11	10	96504395	rs111745508	G	A	1044	-0.273085	0.0540758	5.22182e-07
MECPP	11	10	96505880	rs75468752	C	G	1044	-0.270297	0.0528461	3.74416e-07
MECPP	11	10	96507575	rs75642445	C	T	1044	-0.273085	0.0540758	5.22182e-07
MECPP	11	10	96507589	rs60204155	A	G	1044	-0.270297	0.0528461	3.74416e-07
MECPP	11	10	96508011	rs74152356	T	C	1044	-0.270173	0.0527143	3.54765e-07
MECPP	11	10	96508039	rs74152357	A	C	1044	-0.274289	0.0537864	4.04962e-07
MECPP	11	10	96511724	rs111274926	A	G	1044	-0.270297	0.0528461	3.74416e-07
MECPP	11	10	96512547	rs74152360	C	G	1044	-0.27456	0.0539378	4.24796e-07
MECPP	11	10	96513106	rs74152362	G	A	1044	-0.270297	0.0528461	3.74416e-07
MECPP	11	10	96514016	rs76265521	A	G	1044	-0.273085	0.0540758	5.22182e-07
MECPP	11	10	96514363	rs74508437	A	T	1044	-0.27456	0.0539378	4.24796e-07
MECPP	11	10	96514778	rs111972967	A	C	1044	-0.270297	0.0528461	3.74416e-07
MECPP	11	10	96515341	rs7907195	G	A	1044	-0.27456	0.0539378	4.24796e-07
MECPP	11	10	96515342	rs117104023	T	C	1044	-0.273085	0.0540758	5.22182e-07
MECPP	11	10	96516575	rs79222634	T	C	1044	-0.270297	0.0528461	3.74416e-07
MECPP	11	10	96516699	rs148916593	T	G	1044	-0.273085	0.0540758	5.22182e-07
MECPP	11	10	96517626	rs111543420	C	A	1044	-0.273085	0.0540758	5.22182e-07
MECPP	11	10	96518705	rs74152364	C	T	1044	-0.270297	0.0528461	3.74416e-07
MECPP	11	10	96518844	rs78721914	A	G	1044	-0.270297	0.0528461	3.74416e-07
MECPP	11	10	96519132	rs78742448	C	T	1044	-0.273085	0.0540758	5.22182e-07
MECPP	11	10	96519134	rs78535200	G	T	1044	-0.273085	0.0540758	5.22182e-07
MECPP	11	10	96519244	rs77046614	T	G	1044	-0.273085	0.0540758	5.22182e-07
MECPP	11	10	96519691	rs77957608	G	A	1044	-0.273085	0.0540758	5.22182e-07
MECPP	11	10	96519743	rs77850210	T	C	1044	-0.273085	0.0540758	5.22182e-07
MECPP	11	10	96521045	rs3814637	C	T	1044	-0.270297	0.0528461	3.74416e-07
MECPP	11	10	96521574	rs11568732	T	G	1044	-0.27456	0.0539378	4.24796e-07
MECPP	11	10	96522561	rs17885098	T	C	1044	-0.26788	0.0527183	4.44816e-07
MECPP	11	10	96523402	rs17879263	G	A	1044	-0.270297	0.0528461	3.74416e-07
MECPP	11	10	96525300	rs111579015	G	C	1044	-0.270297	0.0528461	3.74416e-07
MECPP	11	10	96526531	rs112773738	A	C	1044	-0.270297	0.0528461	3.74416e-07
MECPP	11	10	96527384	rs59826872	G	C	1044	-0.270297	0.0528461	3.74416e-07
MECPP	11	10	96528430	rs57957726	T	C	1044	-0.270297	0.0528461	3.74416e-07
MECPP	11	10	96529544	rs117395468	T	C	1044	-0.270297	0.0528461	3.74416e-07
MECPP	11	10	96530260	rs75539551	T	C	1044	-0.270297	0.0528461	3.74416e-07
MECPP	11	10	96530497	rs146058526	A	G	1044	-0.273085	0.0540758	5.22182e-07
MECPP	11	10	96531260	rs112543932	T	G	1044	-0.270297	0.0528461	3.74416e-07
MECPP	11	10	96531369	rs150991980	T	G	1044	-0.27456	0.0539378	4.24796e-07
MECPP	11	10	96531598	rs146936435	C	T	1044	-0.27456	0.0539378	4.24796e-07
MECPP	11	10	96532073	rs111789203	T	C	1044	-0.273085	0.0540758	5.22182e-07
MECPP	11	10	96532930	rs61249521	G	A	1044	-0.270297	0.0528461	3.74416e-07
MECPP	11	10	96533173	rs112732395	C	T	1044	-0.273085	0.0540758	5.22182e-07
MECPP	11	10	96533587	rs76418162	T	C	1044	-0.27456	0.0539378	4.24796e-07
MECPP	11	10	96533767	rs60214908	A	G	1044	-0.270297	0.0528461	3.74416e-07
MECPP	11	10	96534043	rs55805503	T	A	1044	-0.27456	0.0539378	4.24796e-07
MECPP	11	10	96534234	rs17885348	A	G	1044	-0.273085	0.0540758	5.22182e-07
MECPP	11	10	96534475	rs17884832	T	G	1044	-0.27456	0.0539378	4.24796e-07
MECPP	11	10	96535628	rs17879992	T	C	1044	-0.27456	0.0539378	4.24796e-07
MECPP	11	10	96539144	rs17878673	A	G	1044	-0.27456	0.0539378	4.24796e-07
MECPP	11	10	96540889	rs4304697	G	A	1044	-0.27456	0.0539378	4.24796e-07
MECPP	11	10	96541373	rs7088784	A	G	1044	-0.270297	0.0528461	3.74416e-07
MECPP	11	10	96542689	rs116409382	A	G	1044	-0.270297	0.0528461	3.74416e-07
MECPP	11	10	96543753	rs80259168	C	G	1044	-0.273085	0.0540758	5.22182e-07
MECPP	11	10	96544815	rs75374791	T	C	1044	-0.27456	0.0539378	4.24796e-07
MECPP	11	10	96544980	rs57584668	C	T	1044	-0.270297	0.0528461	3.74416e-07
MECPP	11	10	96545475	rs79103432	C	T	1044	-0.273085	0.0540758	5.22182e-07
MECPP	11	10	96545632	rs113089853	C	T	1044	-0.273085	0.0540758	5.22182e-07
MECPP	11	10	96546020	rs77419080	T	A	1044	-0.273085	0.0540758	5.22182e-07
MECPP	11	10	96546246	rs77921213	G	T	1044	-0.273085	0.0540758	5.22182e-07
MECPP	11	10	96546697	rs74636383	A	C	1044	-0.273085	0.0540758	5.22182e-07
MECPP	11	10	96547356	rs61153799	T	A	1044	-0.27456	0.0539378	4.24796e-07
MECPP	11	10	96547736	rs112573749	T	A	1044	-0.273085	0.0540758	5.22182e-07
MECPP	11	10	96548490	rs57822910	C	T	1044	-0.270297	0.0528461	3.74416e-07
MECPP	11	10	96549486	rs78397134	C	T	1044	-0.27456	0.0539378	4.24796e-07
MECPP	11	10	96549859	rs148214119	A	T	1044	-0.27456	0.0539378	4.24796e-07
MECPP	11	10	96550077	rs9663112	A	T	1044	-0.27456	0.0539378	4.24796e-07
MECPP	11	10	96550919	rs145340760	T	A	1044	-0.273085	0.0540758	5.22182e-07
MECPP	11	10	96551090	rs7076898	A	G	1044	-0.27456	0.0539378	4.24796e-07
MECPP	11	10	96551092	rs7077029	C	T	1044	-0.27456	0.0539378	4.24796e-07
MECPP	11	10	96551216	rs112263145	G	C	1044	-0.273085	0.0540758	5.22182e-07
MECPP	11	10	96552187	rs183590790	C	T	1044	-0.273085	0.0540758	5.22182e-07
MECPP	11	10	96552188	rs77819408	T	A	1044	-0.27456	0.0539378	4.24796e-07
MECPP	11	10	96552327	rs77120885	A	G	1044	-0.27456	0.0539378	4.24796e-07
MECPP	11	10	96553499	rs58349349	G	C	1044	-0.27456	0.0539378	4.24796e-07
MECPP	11	10	96553520	rs117381226	G	A	1044	-0.27456	0.0539378	4.24796e-07
MECPP	11	10	96553577	rs113641915	A	G	1044	-0.273085	0.0540758	5.22182e-07
MECPP	11	10	96553689	rs111853758	T	G	1044	-0.27456	0.0539378	4.24796e-07
MECPP	11	10	96553753	rs191991016	G	A	1044	-0.269517	0.0539099	6.756e-07
MECPP	11	10	96553758	rs57079861	T	G	1044	-0.27456	0.0539378	4.24796e-07
MECPP	11	10	96553918	rs117716164	C	T	1044	-0.272648	0.0538997	5.00243e-07
MECPP	11	10	96554049	rs9663214	C	G	1044	-0.270297	0.0528461	3.74416e-07
MECPP	11	10	96554771	rs112038911	T	C	1044	-0.273085	0.0540758	5.22182e-07
MECPP	11	10	96555316	rs9663965	T	G	1044	-0.27456	0.0539378	4.24796e-07
MECPP	11	10	96555447	rs9664621	A	G	1044	-0.27456	0.0539378	4.24796e-07
MECPP	11	10	96556316	rs139619180	G	A	1044	-0.27456	0.0539378	4.24796e-07
MECPP	11	10	96556671	rs113036428	T	A	1044	-0.27456	0.0539378	4.24796e-07
MECPP	11	10	96557212	rs116855710	G	T	1044	-0.274789	0.0535256	3.39387e-07
MECPP	11	10	96560487	rs78497745	T	C	1044	-0.27676	0.0533349	2.54448e-07
MECPP	11	10	96560618	rs77460358	T	G	1044	-0.27676	0.0533349	2.54448e-07
MECPP	11	10	96560695	rs79187906	A	G	1044	-0.281416	0.0544612	2.85147e-07
MECPP	11	10	96560911	rs75254631	C	T	1044	-0.279974	0.0546062	3.51251e-07
MECPP	11	10	96561988	rs113546720	G	A	1044	-0.255002	0.0538823	2.52624e-06
MECPP	11	10	96562482	rs113684911	T	C	1044	-0.27676	0.0533349	2.54448e-07
MECPP	11	10	96565151	rs78779059	A	C	1044	-0.27676	0.0533349	2.54448e-07
MECPP	11	10	96566698	rs74804603	A	G	1044	-0.279974	0.0546062	3.51251e-07
MECPP	11	10	96566779	rs77635509	T	G	1044	-0.279974	0.0546062	3.51251e-07
MECPP	11	10	96569827	rs112859410	C	T	1044	-0.279974	0.0546062	3.51251e-07
MECPP	11	10	96570501	rs113018075	A	T	1044	-0.273114	0.0551005	8.38127e-07
MECPP	11	10	96570509	rs184377978	G	T	1044	-0.273114	0.0551005	8.38127e-07
MECPP	11	10	96571199	rs112616341	A	C	1044	-0.27676	0.0533349	2.54448e-07
MECPP	11	10	96573396	rs113153908	C	G	1044	-0.279974	0.0546062	3.51251e-07
MECPP	11	10	96575280	rs74152369	A	G	1044	-0.27676	0.0533349	2.54448e-07
MECPP	11	10	96576110	rs10509677	T	C	1044	-0.279974	0.0546062	3.51251e-07
MECPP	11	10	96576190	rs10509678	A	C	1044	-0.279974	0.0546062	3.51251e-07
MECPP	11	10	96580140	rs28399511	T	G	1044	-0.279974	0.0546062	3.51251e-07
MECPP	11	10	96582914	rs75280500	G	A	1044	-0.279974	0.0546062	3.51251e-07
MECPP	11	10	96594700	rs111406687	C	T	1044	-0.279974	0.0546062	3.51251e-07
MECPP	11	10	96596436	rs112151434	G	A	1044	-0.282899	0.0544492	2.45846e-07
MECPP	11	10	96596641	rs111732980	C	G	1044	-0.279974	0.0546062	3.51251e-07
MECPP	11	10	96596750	rs142070501	C	G	1044	-0.27676	0.0533349	2.54448e-07
MECPP	11	10	96598316	rs112194017	C	T	1044	-0.279974	0.0546062	3.51251e-07
MECPP	11	10	96598815	rs74154112	A	G	1044	-0.27676	0.0533349	2.54448e-07
MECPP	11	10	96599761	rs77044967	A	T	1044	-0.27676	0.0533349	2.54448e-07
MECPP	11	10	96600123	rs146630622	G	A	1044	-0.279974	0.0546062	3.51251e-07
MECPP	11	10	96601144	rs117756203	G	A	1044	-0.279974	0.0546062	3.51251e-07
MECPP	11	10	96601761	rs78259677	C	T	1044	-0.27676	0.0533349	2.54448e-07
MECPP	11	10	96602623	rs3758581	G	A	1044	-0.279974	0.0546062	3.51251e-07
MECPP	11	10	96603091	rs78431362	T	A	1044	-0.279974	0.0546062	3.51251e-07
MECPP	11	10	96603745	rs78609324	T	C	1044	-0.279974	0.0546062	3.51251e-07
MECPP	11	10	96610082	rs17885052	A	T	1044	-0.281416	0.0544612	2.85147e-07
MECPP	11	10	96610628	rs17878627	C	G	1044	-0.277001	0.0547529	4.98535e-07
MECPP	11	10	96610631	rs17878382	T	C	1044	-0.277001	0.0547529	4.98535e-07
MECPP	11	10	96611177	rs76828799	C	T	1044	-0.279974	0.0546062	3.51251e-07
MECPP	11	10	96619002	rs3862008	G	A	1044	-0.281416	0.0544612	2.85147e-07
MECPP	11	10	96619025	rs3862009	C	T	1044	-0.279974	0.0546062	3.51251e-07
MECPP	11	10	96619086	rs733115	G	T	1044	-0.281416	0.0544612	2.85147e-07
MECPP	11	10	96620304	rs75182741	T	G	1044	-0.27676	0.0533349	2.54448e-07
MECPP	11	10	96626220	rs113251361	A	G	1044	-0.279974	0.0546062	3.51251e-07
MECPP	11	10	96626365	rs77170107	C	T	1044	-0.279974	0.0546062	3.51251e-07
MECPP	11	10	96626682	rs17110310	C	T	1044	-0.279974	0.0546062	3.51251e-07
MECPP	11	10	96630716	rs78261998	G	A	1044	-0.279974	0.0546062	3.51251e-07
MECPP	11	10	96632871	rs74154119	C	T	1044	-0.281416	0.0544612	2.85147e-07
MECPP	11	10	96633434	rs17110314	G	A	1044	-0.279974	0.0546062	3.51251e-07
MECPP	11	10	96634735	rs17110317	C	T	1044	-0.279974	0.0546062	3.51251e-07
MECPP	11	10	96635396	rs112804082	T	C	1044	-0.279974	0.0546062	3.51251e-07
MECPP	11	10	96638446	rs78919131	T	C	1044	-0.28286	0.0553218	3.77914e-07
MECPP	11	10	96638896	rs2093433	G	A	1044	-0.28286	0.0553218	3.77914e-07
MECPP	11	10	96639896	rs17110321	A	G	1044	-0.28286	0.0553218	3.77914e-07
MECPP	11	10	96641794	rs76110720	A	C	1044	-0.28286	0.0553218	3.77914e-07
MECPP	11	10	96642431	rs76063586	C	G	1044	-0.28286	0.0553218	3.77914e-07
MECPP	11	10	96643896	rs78373114	T	A	1044	-0.28286	0.0553218	3.77914e-07
MECPP	11	10	96645428	rs77240815	T	C	1044	-0.28286	0.0553218	3.77914e-07
MECPP	11	10	96649690	rs76937928	C	T	1044	-0.28286	0.0553218	3.77914e-07
MECPP	11	10	96650048	rs112112261	C	T	1044	-0.28286	0.0553218	3.77914e-07
MECPP	11	10	96651789	rs74154124	A	G	1044	-0.28286	0.0553218	3.77914e-07
MECPP	11	10	96652252	rs75967316	G	A	1044	-0.28286	0.0553218	3.77914e-07
MECPP	11	10	96652882	rs117957238	T	G	1044	-0.28286	0.0553218	3.77914e-07
MECPP	11	10	96652935	rs111941538	G	A	1044	-0.28286	0.0553218	3.77914e-07
MECPP	11	10	96653067	rs144279653	C	G	1044	-0.28286	0.0553218	3.77914e-07
MECPP	11	10	96653083	rs113126021	A	T	1044	-0.28286	0.0553218	3.77914e-07
MECPP	11	10	96653255	rs113216698	A	C	1044	-0.28286	0.0553218	3.77914e-07
MECPP	11	10	96653493	rs118150848	G	A	1044	-0.28286	0.0553218	3.77914e-07
MECPP	11	10	96654477	rs111389594	A	G	1044	-0.28286	0.0553218	3.77914e-07
MECPP	11	10	96655208	rs148321771	T	G	1044	-0.28286	0.0553218	3.77914e-07
MECPP	11	10	96657400	rs112577588	A	T	1044	-0.284268	0.0551658	3.07201e-07
MECPP	11	10	96657484	rs141467203	T	C	1044	-0.28286	0.0553218	3.77914e-07
MECPP	11	10	96658495	rs7910609	G	A	1044	-0.277095	0.0551724	6.0131e-07
MECPP	11	10	96660014	rs142476905	C	T	1044	-0.28286	0.0553218	3.77914e-07
MECPP	11	10	96661210	rs75933166	A	C	1044	-0.28286	0.0553218	3.77914e-07
MECPP	11	10	96663688	rs115725003	C	A	1044	-0.275558	0.0534614	3.05007e-07
MECPP	11	10	96664668	rs74150717	A	G	1044	-0.274917	0.0533419	3.05778e-07
MECPP	11	10	96665937	rs1853207	C	T	1044	-0.275558	0.0534614	3.05007e-07
MECPP	11	10	96666317	rs75075655	C	T	1044	-0.275558	0.0534614	3.05007e-07
MECPP	11	10	96668700	rs111621109	A	G	1044	-0.275558	0.0534614	3.05007e-07
MECPP	11	10	96669255	rs113977011	A	C	1044	-0.275558	0.0534614	3.05007e-07
MECPP	11	10	96670080	rs150634872	T	C	1044	-0.275558	0.0534614	3.05007e-07
MECPP	11	10	96671063	rs142085716	C	A	1044	-0.275558	0.0534614	3.05007e-07
MECPP	11	10	96672194	rs112557615	A	G	1044	-0.276888	0.053318	2.49099e-07
MECPP	11	10	96672702	rs142599243	C	T	1044	-0.275558	0.0534614	3.05007e-07
MECPP	11	10	96672756	rs111540198	T	C	1044	-0.275558	0.0534614	3.05007e-07
MECPP	11	10	96672874	rs112852699	A	G	1044	-0.275558	0.0534614	3.05007e-07
MECPP	11	10	96672979	rs145436016	C	G	1044	-0.275558	0.0534614	3.05007e-07
MECPP	11	10	96674360	rs111937379	T	G	1044	-0.275558	0.0534614	3.05007e-07
MECPP	11	10	96674678	rs57829647	G	T	1044	-0.275558	0.0534614	3.05007e-07
MECPP	11	10	96675093	rs75799196	T	G	1044	-0.275558	0.0534614	3.05007e-07
MECPP	11	10	96675470	rs78572295	T	A	1044	-0.275558	0.0534614	3.05007e-07
MECPP	11	10	96675513	rs61189394	C	G	1044	-0.275558	0.0534614	3.05007e-07
MECPP	11	10	96676190	rs75724251	G	C	1044	-0.275558	0.0534614	3.05007e-07
MECPP	11	10	96678696	rs1072752	T	C	1044	-0.275558	0.0534614	3.05007e-07
MECPP	11	10	96679176	rs78909326	G	C	1044	-0.275558	0.0534614	3.05007e-07
MECPP	11	10	96680701	rs77122985	T	A	1044	-0.275558	0.0534614	3.05007e-07
MECPP	11	10	96681133	rs1358894	G	A	1044	-0.275558	0.0534614	3.05007e-07
MECPP	11	10	96682129	rs74627839	G	C	1044	-0.275558	0.0534614	3.05007e-07
MECPP	11	10	96683734	rs60378628	G	A	1044	-0.275558	0.0534614	3.05007e-07
MECPP	11	10	96684436	rs2901822	T	A	1044	-0.275558	0.0534614	3.05007e-07
MECPP	11	10	96686366	rs1581735	T	C	1044	-0.278016	0.0531669	2.06214e-07
MECPP	11	10	96689543	rs78835984	T	C	1044	-0.278016	0.0531669	2.06214e-07
MECPP	11	10	96689887	rs74398604	C	A	1044	-0.278016	0.0531669	2.06214e-07
MECPP	11	10	96691021	rs77315016	A	G	1044	-0.278016	0.0531669	2.06214e-07
MECPP	11	10	96692627	rs77760615	A	G	1044	-0.278016	0.0531669	2.06214e-07
MECPP	11	10	96692779	rs78273824	C	A	1044	-0.280682	0.052887	1.363e-07
MECPP	11	10	96693563	rs78441737	G	A	1044	-0.278016	0.0531669	2.06214e-07
MECPP	11	10	96694591	rs75794524	G	A	1044	-0.278016	0.0531669	2.06214e-07
MECPP	11	10	96694843	rs61886768	A	G	1044	-0.155392	0.0328066	2.47739e-06
MECPP	11	10	96694861	rs78264032	G	A	1044	-0.278016	0.0531669	2.06214e-07
MECPP	11	10	96695080	rs61886769	T	C	1044	-0.155392	0.0328066	2.47739e-06
MECPP	11	10	96696529	rs9332092	T	C	1044	-0.278016	0.0531669	2.06214e-07
MECPP	11	10	96696555	rs9332093	C	G	1044	-0.278016	0.0531669	2.06214e-07
MECPP	11	10	96696903	rs61604699	G	A	1044	-0.278016	0.0531669	2.06214e-07
MECPP	11	10	96697459	rs9332098	G	A	1044	-0.278016	0.0531669	2.06214e-07
MECPP	11	10	96698970	rs75645849	T	G	1044	-0.278016	0.0531669	2.06214e-07
MECPP	11	10	96699512	rs147235175	A	G	1044	-0.278016	0.0531669	2.06214e-07
MECPP	11	10	96699682	rs111691688	C	T	1044	-0.278016	0.0531669	2.06214e-07
MECPP	11	10	96699980	rs9332108	T	C	1044	-0.278016	0.0531669	2.06214e-07
MECPP	11	10	96702363	rs28371676	T	C	1044	-0.278016	0.0531669	2.06214e-07
MECPP	11	10	96702472	rs28371677	A	G	1044	-0.153236	0.0328348	3.46139e-06
MECPP	11	10	96703109	rs28371682	G	T	1044	-0.278016	0.0531669	2.06214e-07
MECPP	11	10	96704918	rs113348400	A	G	1044	-0.278016	0.0531669	2.06214e-07
MECPP	11	10	96705891	rs139222355	C	T	1044	-0.278016	0.0531669	2.06214e-07
MECPP	11	10	96706316	rs74963911	C	T	1044	-0.278016	0.0531669	2.06214e-07
MECPP	11	10	96707202	rs4086116	C	T	1044	-0.15536	0.0331706	3.19473e-06
MECPP	11	10	96709877	rs111598382	G	A	1044	-0.278016	0.0531669	2.06214e-07
MECPP	11	10	96711706	rs111309918	G	C	1044	-0.278016	0.0531669	2.06214e-07
MECPP	11	10	96712978	rs9332137	T	C	1044	-0.278016	0.0531669	2.06214e-07
MECPP	11	10	96713372	rs74803483	C	T	1044	-0.278016	0.0531669	2.06214e-07
MECPP	11	10	96713686	rs78831378	C	G	1044	-0.278016	0.0531669	2.06214e-07
MECPP	11	10	96713995	rs74996264	A	G	1044	-0.278016	0.0531669	2.06214e-07
MECPP	11	10	96714425	rs79800397	C	A	1044	-0.278016	0.0531669	2.06214e-07
MECPP	11	10	96715585	rs113003580	G	T	1044	-0.278016	0.0531669	2.06214e-07
MECPP	11	10	96718308	rs61886778	T	A	1044	-0.157556	0.0331412	2.27692e-06
MECPP	11	10	96718609	rs113284703	G	C	1044	-0.278016	0.0531669	2.06214e-07
MECPP	11	10	96718815	rs181227778	C	T	1044	-0.278016	0.0531669	2.06214e-07
MECPP	11	10	96719521	rs111667734	G	A	1044	-0.280682	0.052887	1.363e-07
MECPP	11	10	96719845	rs74494115	G	T	1044	-0.151336	0.0332399	5.9242e-06
MECPP	11	10	96719846	rs80159642	A	T	1044	-0.151336	0.0332399	5.9242e-06
MECPP	11	10	96720169	rs111767681	A	G	1044	-0.278016	0.0531669	2.06214e-07
MECPP	11	10	96721662	rs9332141	T	C	1044	-0.278016	0.0531669	2.06214e-07
MECPP	11	10	96722552	rs9332147	T	C	1044	-0.278016	0.0531669	2.06214e-07
MECPP	11	10	96724115	rs9332157	C	T	1044	-0.278016	0.0531669	2.06214e-07
MECPP	11	10	96724395	rs9332160	T	G	1044	-0.278016	0.0531669	2.06214e-07
MECPP	11	10	96725037	rs76074552	C	A	1044	-0.278016	0.0531669	2.06214e-07
MECPP	11	10	96725535	rs4917639	A	C	1044	-0.15536	0.0331706	3.19473e-06
MECPP	11	10	96727403	rs138281832	C	A	1044	-0.278016	0.0531669	2.06214e-07
MECPP	11	10	96731310	rs9332169	A	G	1044	-0.278016	0.0531669	2.06214e-07
MECPP	11	10	96731788	rs9332172	A	G	1044	-0.153236	0.0328348	3.46139e-06
MECPP	11	10	96732484	rs9332175	T	C	1044	-0.278016	0.0531669	2.06214e-07
MECPP	11	10	96732599	rs17110288	G	A	1044	-0.278016	0.0531669	2.06214e-07
MECPP	11	10	96734339	rs10509680	G	T	1044	-0.278016	0.0531669	2.06214e-07
MECPP	11	10	96734466	rs77467078	T	A	1044	-0.278016	0.0531669	2.06214e-07
MECPP	11	10	96734582	rs9325473	G	A	1044	-0.278016	0.0531669	2.06214e-07
MECPP	11	10	96734676	rs1934963	T	C	1044	-0.153236	0.0328348	3.46139e-06
MECPP	11	10	96734790	rs9332177	A	T	1044	-0.278016	0.0531669	2.06214e-07
MECPP	11	10	96735342	rs78144779	A	T	1044	-0.278016	0.0531669	2.06214e-07
MECPP	11	10	96736184	rs9332183	G	A	1044	-0.278016	0.0531669	2.06214e-07
MECPP	11	10	96737177	rs9332187	A	G	1044	-0.278016	0.0531669	2.06214e-07
MECPP	11	10	96737210	rs9332188	C	A	1044	-0.278016	0.0531669	2.06214e-07
MECPP	11	10	96737791	rs76905088	C	G	1044	-0.278016	0.0531669	2.06214e-07
MECPP	11	10	96741053	rs1057910	A	C	1044	-0.278016	0.0531669	2.06214e-07
MECPP	11	10	96743108	rs9332214	T	C	1044	-0.278016	0.0531669	2.06214e-07
MECPP	11	10	96743228	rs9332217	A	C	1044	-0.278016	0.0531669	2.06214e-07
MECPP	11	10	96743943	rs9332220	G	A	1044	-0.15536	0.0331706	3.19473e-06
MECPP	11	10	96744890	rs77582920	A	T	1044	-0.278016	0.0531669	2.06214e-07
MECPP	11	10	96745180	rs9332227	T	G	1044	-0.278016	0.0531669	2.06214e-07
MECPP	11	10	96745984	rs9332230	A	T	1044	-0.278016	0.0531669	2.06214e-07
MECPP	11	10	96747206	rs76076565	G	T	1044	-0.278016	0.0531669	2.06214e-07
MECPP	11	10	96748492	rs9332238	G	A	1044	-0.153485	0.0332039	4.27257e-06
MECPP	11	10	96748737	rs1057911	A	T	1044	-0.278016	0.0531669	2.06214e-07
MECPP	11	10	96749181	rs9332245	T	A	1044	-0.254421	0.0523174	1.33627e-06
MECPP	11	10	96749620	rs112428369	G	A	1044	-0.276448	0.0530423	2.25845e-07
MECPP	11	10	96749936	rs61886804	T	G	1044	-0.148783	0.0330841	7.67088e-06
MECPP	11	10	96750251	rs4918797	C	T	1044	-0.148783	0.0330841	7.67088e-06
MECPP	11	10	96750543	rs4918798	C	A	1044	-0.148783	0.0330841	7.67088e-06
MECPP	11	10	96750694	rs113615867	T	C	1044	-0.254421	0.0523174	1.33627e-06
MECPP	11	10	96750866	rs80045961	T	G	1044	-0.254421	0.0523174	1.33627e-06
MECPP	11	10	96753645	rs112841731	T	G	1044	-0.254421	0.0523174	1.33627e-06
MECPP	11	10	96753828	rs77224917	A	G	1044	-0.254421	0.0523174	1.33627e-06
MECPP	11	10	96753908	rs74505001	C	A	1044	-0.254421	0.0523174	1.33627e-06
MECPP	11	10	96754246	rs112889338	T	C	1044	-0.254421	0.0523174	1.33627e-06
MECPP	11	10	96754259	rs113465546	G	A	1044	-0.254421	0.0523174	1.33627e-06
MECPP	11	10	96754368	rs112516242	T	C	1044	-0.254421	0.0523174	1.33627e-06
MECPP	11	10	96754975	rs116872603	A	T	1044	-0.254421	0.0523174	1.33627e-06
MECPP	11	10	96755252	rs75684697	C	T	1044	-0.254421	0.0523174	1.33627e-06
MECPP	11	10	96755297	rs112141160	A	G	1044	-0.254421	0.0523174	1.33627e-06
MECPP	11	10	96755474	rs111575354	C	T	1044	-0.254421	0.0523174	1.33627e-06
MECPP	11	10	96755566	rs76887530	C	A	1044	-0.254421	0.0523174	1.33627e-06
MECPP	11	10	96756792	rs74581188	T	G	1044	-0.246351	0.0523232	2.83973e-06
MECPP	11	10	96757090	rs79871958	G	T	1044	-0.246351	0.0523232	2.83973e-06
MECPP	11	10	96757633	rs79722608	C	G	1044	-0.246351	0.0523232	2.83973e-06
MECPP	11	10	96757715	rs78775993	C	T	1044	-0.246351	0.0523232	2.83973e-06
MECPP	12	13	60230402	rs74560948	A	G	1044	0.298939	0.0624674	1.95435e-06
MECPP	12	13	60233062	rs117837598	T	A	1044	0.298939	0.0624674	1.95435e-06
MECPP	12	13	60246064	rs75544744	C	T	1044	0.298939	0.0624674	1.95435e-06
MECPP	12	13	60247239	rs116903541	G	A	1044	0.298939	0.0624674	1.95435e-06
MECPP	12	13	60251317	rs17057006	C	T	1044	0.298939	0.0624674	1.95435e-06
MECPP	12	13	60252588	rs76392122	T	C	1044	0.298939	0.0624674	1.95435e-06
MECPP	12	13	60256586	rs75657045	G	A	1044	0.298939	0.0624674	1.95435e-06
MECPP	12	13	60257340	rs77930535	C	T	1044	0.298939	0.0624674	1.95435e-06
MECPP	12	13	60259440	rs77896986	T	G	1044	0.298939	0.0624674	1.95435e-06
MECPP	12	13	60259613	rs17057021	G	A	1044	0.298939	0.0624674	1.95435e-06
MECPP	12	13	60261315	rs76195040	C	T	1044	0.298939	0.0624674	1.95435e-06
MECPP	12	13	60261766	rs17057024	T	C	1044	0.298939	0.0624674	1.95435e-06
MECPP	12	13	60263789	rs75556230	T	C	1044	0.298939	0.0624674	1.95435e-06
MECPP	12	13	60265794	rs75324918	G	A	1044	0.298939	0.0624674	1.95435e-06
MECPP	12	13	60268149	rs77202905	T	C	1044	0.289158	0.0624578	4.13011e-06
MECPP	12	13	60271320	rs118052122	G	A	1044	0.289158	0.0624578	4.13011e-06
MECPP	12	13	60279796	rs78600375	T	C	1044	0.289158	0.0624578	4.13011e-06
MECPP	12	13	60280028	rs77394261	G	T	1044	0.289158	0.0624578	4.13011e-06
MECPP	12	13	60284733	rs75834467	T	C	1044	0.289158	0.0624578	4.13011e-06
MECPP	12	13	60289868	rs75487444	G	T	1044	0.289158	0.0624578	4.13011e-06
MECPP	12	13	60290278	rs76478763	T	C	1044	0.289158	0.0624578	4.13011e-06
MECPP	12	13	60290500	rs140351497	G	A	1044	0.289158	0.0624578	4.13011e-06
MECPP	12	13	60290552	rs148084461	G	T	1044	0.289158	0.0624578	4.13011e-06
MECPP	12	13	60291876	rs78845818	T	C	1044	0.289158	0.0624578	4.13011e-06
MECPP	12	13	60293316	rs77778407	G	T	1044	0.289158	0.0624578	4.13011e-06
MECPP	12	13	60295226	rs10507634	T	C	1044	0.289158	0.0624578	4.13011e-06
MECPP	12	13	60295589	rs10507635	G	A	1044	0.289158	0.0624578	4.13011e-06
MECPP	12	13	60295681	rs10507636	G	A	1044	0.289158	0.0624578	4.13011e-06
MECPP	12	13	60296346	rs10507637	G	A	1044	0.289158	0.0624578	4.13011e-06
MECPP	12	13	60296839	rs7319546	G	A	1044	0.289158	0.0624578	4.13011e-06
MECPP	12	13	60297682	rs10507638	C	T	1044	0.289158	0.0624578	4.13011e-06
MECPP	12	13	60298429	rs75712621	T	C	1044	0.289158	0.0624578	4.13011e-06
MECPP	12	13	60298467	rs75970961	G	T	1044	0.288706	0.0627114	4.66779e-06
MECPP	12	13	60298468	rs80103509	C	A	1044	0.288706	0.0627114	4.66779e-06
MECPP	12	13	60298496	rs117409285	T	A	1044	0.289158	0.0624578	4.13011e-06
MECPP	12	13	60298505	rs117840827	C	A	1044	0.289158	0.0624578	4.13011e-06
MECPP	12	13	60298650	rs74438451	A	C	1044	0.289158	0.0624578	4.13011e-06
MECPP	12	13	60298859	rs10507639	A	C	1044	0.289158	0.0624578	4.13011e-06
MECPP	12	13	60299524	rs7338340	C	G	1044	0.289158	0.0624578	4.13011e-06
MECPP	12	13	60301787	rs76054613	T	C	1044	0.289158	0.0624578	4.13011e-06
MECPP	12	13	60302035	rs17057137	C	G	1044	0.289158	0.0624578	4.13011e-06
MECPP	12	13	60302963	rs75273288	G	C	1044	0.289158	0.0624578	4.13011e-06
MECPP	12	13	60303388	rs80184886	G	C	1044	0.289158	0.0624578	4.13011e-06
MECPP	12	13	60303406	rs75582241	T	G	1044	0.289158	0.0624578	4.13011e-06
MECPP	12	13	60303665	rs76102115	C	T	1044	0.292987	0.0619456	2.56084e-06
MECPP	12	13	60304397	rs7319761	C	T	1044	0.292987	0.0619456	2.56084e-06
MECPP	12	13	60306965	rs117476698	T	C	1044	0.292987	0.0619456	2.56084e-06
MECPP	12	13	60311534	rs76813019	A	G	1044	0.292987	0.0619456	2.56084e-06
MECPP	12	13	60315199	rs7335029	T	C	1044	0.286986	0.0617434	3.78551e-06
MECPP	12	13	60317718	rs74832820	T	C	1044	0.292987	0.0619456	2.56084e-06
MECPP	12	13	60336526	rs117391432	G	C	1044	0.292987	0.0619456	2.56084e-06
MECPP	12	13	60338031	rs17057191	T	C	1044	0.292987	0.0619456	2.56084e-06
MECPP	12	13	60340050	rs17057201	T	C	1044	0.286986	0.0617434	3.78551e-06
MECPP	12	13	60340704	rs17057208	T	G	1044	0.292987	0.0619456	2.56084e-06
MECPP	12	13	60341864	rs7328346	T	C	1044	0.286986	0.0617434	3.78551e-06
MECPP	12	13	60345596	rs17057232	A	C	1044	0.292987	0.0619456	2.56084e-06
MECPP	12	13	60347929	rs17057268	C	T	1044	0.292987	0.0619456	2.56084e-06
MECPP	12	13	60348701	rs74642535	A	G	1044	0.292987	0.0619456	2.56084e-06
MECPP	12	13	60351565	rs76430940	T	C	1044	0.292987	0.0619456	2.56084e-06
MECPP	12	13	60352591	rs114232387	C	T	1044	0.292987	0.0619456	2.56084e-06
MECPP	12	13	60352593	rs114939001	A	T	1044	0.292987	0.0619456	2.56084e-06
MECPP	12	13	60357203	rs76455986	T	C	1044	0.278371	0.0600331	3.98996e-06
MECPP	12	13	60362928	rs77222611	A	C	1044	0.292987	0.0619456	2.56084e-06
MECPP	12	13	60362944	rs17057327	A	G	1044	0.292987	0.0619456	2.56084e-06
MECPP	12	13	60364779	rs77505756	G	A	1044	0.294613	0.0616965	2.05515e-06
MECPP	12	13	60369793	rs78140006	G	A	1044	0.294613	0.0616965	2.05515e-06
MECPP	12	13	60369835	rs139203085	C	T	1044	0.292987	0.0619456	2.56084e-06
MECPP	12	13	60371301	rs74636791	A	G	1044	0.278371	0.0600331	3.98996e-06
MECPP	12	13	60372770	rs79105336	T	C	1044	0.287208	0.061724	3.69576e-06
MECPP	12	13	60373587	rs78279401	G	T	1044	0.287208	0.061724	3.69576e-06
MECPP	12	13	60378271	rs17057361	A	G	1044	0.287208	0.061724	3.69576e-06
MECPP	12	13	60378428	rs79855583	C	T	1044	0.287208	0.061724	3.69576e-06
MECPP	12	13	60378543	rs17057363	C	T	1044	0.287208	0.061724	3.69576e-06
MECPP	12	13	60380460	rs17057366	G	A	1044	0.287208	0.061724	3.69576e-06
MECPP	12	13	60387578	rs78099187	A	G	1044	0.288852	0.0614764	2.97479e-06
MECPP	12	13	60390027	rs17070131	T	C	1044	0.287208	0.061724	3.69576e-06
MECPP	12	13	60395436	rs17057377	T	C	1044	0.287208	0.061724	3.69576e-06
MECPP	12	13	60395695	rs77867634	T	A	1044	0.287208	0.061724	3.69576e-06
MECPP	12	13	60395696	rs75164661	T	A	1044	0.287208	0.061724	3.69576e-06
MECPP	13	15	77958567	15:77958567:G:A	A	G	1044	0.12731	0.0279486	5.86035e-06
MECPP	14	18	36040352	rs10502692	C	T	1044	0.158459	0.0344308	4.7004e-06
MECPP	14	18	36040678	rs11082081	G	T	1044	0.157589	0.0344835	5.46857e-06
MECPP	14	18	36040809	rs12373278	C	T	1044	0.157589	0.0344835	5.46857e-06
MECPP	14	18	36041554	rs55921657	T	C	1044	0.160193	0.0344502	3.75062e-06
MECPP	14	18	36042328	rs9962925	G	A	1044	0.160114	0.0344374	3.76089e-06
MECPP	14	18	36042878	rs75842850	G	A	1044	0.157589	0.0344835	5.46857e-06
MECPP	14	18	36042994	rs9965620	C	T	1044	0.157512	0.0344707	5.48255e-06
MECPP	14	18	36043015	rs9954810	T	G	1044	0.157512	0.0344707	5.48255e-06
MECPP	14	18	36045963	rs10502694	C	T	1044	0.156989	0.0343716	5.53506e-06
MECPP	14	18	36046039	rs79883818	A	G	1044	0.156989	0.0343716	5.53506e-06
MECPP	14	18	36046475	rs78247760	G	C	1044	0.156989	0.0343716	5.53506e-06
MECPP	14	18	36052171	rs116843245	A	T	1044	0.163443	0.0342056	2.0249e-06
MECPP	14	18	36054349	rs17559315	A	G	1044	0.163443	0.0342056	2.0249e-06
MECPP	14	18	36056236	rs17639821	T	C	1044	0.163257	0.0342193	2.09858e-06
MECPP	15	18	76807781	18:76807781:G:A	A	G	1044	0.134511	0.0287644	3.30925e-06
MECPP	15	18	76812450	rs4799001	C	T	1044	0.139094	0.0297836	3.40742e-06
MECPP	15	18	76929857	rs10468812	C	G	1044	0.126356	0.027839	6.32422e-06

### Sheet: MEOHP
Supplementary Table B10. Single-trait GWAS: SNPs associated with phthalate levels at suggestive significance (p-value <1E-05), ordered by genomic location
A locus is defined as a region of 1 Mb with SNPs with similar R2 on the trait
Phthalate	Locus	Chromosome	Position (hg19)	SNP	Non-effect allele	Effect allele	N	Beta	Standard error	P-value
MEOHP	1	1	7144678	rs55954714	C	T	1043	-0.141869	0.0318155	9.1342e-06
MEOHP	1	1	7146364	rs7538211	C	T	1043	-0.140969	0.0317291	9.83718e-06
MEOHP	1	1	7146575	rs7515073	G	C	1043	-0.140969	0.0317291	9.83718e-06
MEOHP	1	1	7147144	rs11578720	C	T	1043	-0.140969	0.0317291	9.83718e-06
MEOHP	1	1	7148546	rs7521515	G	T	1043	-0.140969	0.0317291	9.83718e-06
MEOHP	1	1	7149516	rs67985053	A	G	1043	-0.140969	0.0317291	9.83718e-06
MEOHP	1	1	7149837	rs12028614	C	T	1043	-0.140969	0.0317291	9.83718e-06
MEOHP	1	1	7152340	rs12031501	C	T	1043	-0.140969	0.0317291	9.83718e-06
MEOHP	2	1	114703058	rs75904769	C	T	1043	0.316052	0.0649663	1.3244e-06
MEOHP	2	1	114706202	rs77478254	G	A	1043	0.316052	0.0649663	1.3244e-06
MEOHP	2	1	114706507	rs2884605	C	T	1043	0.316052	0.0649663	1.3244e-06
MEOHP	2	1	114709664	rs1485600	A	G	1043	0.316052	0.0649663	1.3244e-06
MEOHP	2	1	114709869	rs80092174	A	T	1043	0.316052	0.0649663	1.3244e-06
MEOHP	3	1	154064138	rs149432883	G	A	1043	-0.188388	0.0423808	9.73679e-06
MEOHP	3	1	154090501	rs17366139	C	A	1043	-0.192089	0.0421039	5.67027e-06
MEOHP	4	2	107637715	rs77376475	A	G	1043	0.285555	0.055123	2.66421e-07
MEOHP	5	4	123007401	rs72684789	C	A	1043	0.225456	0.0507776	9.96407e-06
MEOHP	6	6	50342857	rs111258617	A	T	1043	0.260294	0.0560961	3.93036e-06
MEOHP	6	6	50367363	rs73737604	C	A	1043	0.238679	0.0533175	8.43222e-06
MEOHP	7	7	82310909	rs34061157	C	T	1043	-0.178455	0.0400526	9.28578e-06
MEOHP	8	8	10775080	rs75912604	C	A	1043	0.199798	0.043182	4.18539e-06
MEOHP	8	8	107935687	rs72606701	A	G	1043	0.289585	0.0636281	5.96988e-06
MEOHP	9	13	60303665	rs76102115	C	T	1043	0.278275	0.0622328	8.62934e-06
MEOHP	9	13	60304397	rs7319761	C	T	1043	0.278275	0.0622328	8.62934e-06
MEOHP	9	13	60306965	rs117476698	T	C	1043	0.278275	0.0622328	8.62934e-06
MEOHP	9	13	60311534	rs76813019	A	G	1043	0.278275	0.0622328	8.62934e-06
MEOHP	9	13	60317718	rs74832820	T	C	1043	0.278275	0.0622328	8.62934e-06
MEOHP	9	13	60336526	rs117391432	G	C	1043	0.278275	0.0622328	8.62934e-06
MEOHP	9	13	60338031	rs17057191	T	C	1043	0.278275	0.0622328	8.62934e-06
MEOHP	9	13	60340704	rs17057208	T	G	1043	0.278275	0.0622328	8.62934e-06
MEOHP	9	13	60345596	rs17057232	A	C	1043	0.278275	0.0622328	8.62934e-06
MEOHP	9	13	60347929	rs17057268	C	T	1043	0.278275	0.0622328	8.62934e-06
MEOHP	9	13	60348701	rs74642535	A	G	1043	0.278275	0.0622328	8.62934e-06
MEOHP	9	13	60351565	rs76430940	T	C	1043	0.278275	0.0622328	8.62934e-06
MEOHP	9	13	60352591	rs114232387	C	T	1043	0.278275	0.0622328	8.62934e-06
MEOHP	9	13	60352593	rs114939001	A	T	1043	0.278275	0.0622328	8.62934e-06
MEOHP	9	13	60362928	rs77222611	A	C	1043	0.278275	0.0622328	8.62934e-06
MEOHP	9	13	60362944	rs17057327	A	G	1043	0.278275	0.0622328	8.62934e-06
MEOHP	9	13	60364779	rs77505756	G	A	1043	0.279212	0.0619863	7.41697e-06
MEOHP	9	13	60369793	rs78140006	G	A	1043	0.279212	0.0619863	7.41697e-06
MEOHP	9	13	60369835	rs139203085	C	T	1043	0.278275	0.0622328	8.62934e-06
MEOHP	10	14	33873128	rs17101022	C	T	1043	0.179559	0.0404068	9.79631e-06
MEOHP	10	14	33875730	rs1371706	G	A	1043	0.186265	0.0400556	3.74838e-06
MEOHP	10	14	33875916	rs1371708	G	C	1043	0.184151	0.0398068	4.20028e-06
MEOHP	10	14	33875917	rs1371709	T	C	1043	0.182794	0.0397696	4.83337e-06
MEOHP	10	14	33876777	rs4982084	G	T	1043	0.188615	0.0407238	4.09358e-06
MEOHP	10	14	33882948	rs56189552	T	C	1043	0.150624	0.0337432	8.93863e-06
MEOHP	11	18	36040352	rs10502692	C	T	1043	0.155392	0.0345727	7.75944e-06
MEOHP	11	18	36040678	rs11082081	G	T	1043	0.155401	0.0346216	7.98002e-06
MEOHP	11	18	36040809	rs12373278	C	T	1043	0.155401	0.0346216	7.98002e-06
MEOHP	11	18	36041554	rs55921657	T	C	1043	0.157142	0.0345924	6.21174e-06
MEOHP	11	18	36042328	rs9962925	G	A	1043	0.15832	0.0345741	5.23897e-06
MEOHP	11	18	36042878	rs75842850	G	A	1043	0.155401	0.0346216	7.98002e-06
MEOHP	11	18	36042994	rs9965620	C	T	1043	0.156582	0.0346034	6.74184e-06
MEOHP	11	18	36043015	rs9954810	T	G	1043	0.156582	0.0346034	6.74184e-06
MEOHP	11	18	36045963	rs10502694	C	T	1043	0.154684	0.0345097	8.21138e-06
MEOHP	11	18	36046039	rs79883818	A	G	1043	0.154684	0.0345097	8.21138e-06
MEOHP	11	18	36046475	rs78247760	G	C	1043	0.154684	0.0345097	8.21138e-06
MEOHP	11	18	36052171	rs116843245	A	T	1043	0.162432	0.0343378	2.55296e-06
MEOHP	11	18	36054349	rs17559315	A	G	1043	0.162432	0.0343378	2.55296e-06
MEOHP	11	18	36056236	rs17639821	T	C	1043	0.163367	0.0343463	2.25107e-06
MEOHP	12	18	76807781	18:76807781:G:A	A	G	1043	0.145808	0.0288245	5.00243e-07
MEOHP	12	18	76812450	rs4799001	C	T	1043	0.145416	0.0298684	1.30039e-06
MEOHP	12	18	76819843	18:76819843:T:A	A	T	1043	0.130331	0.0280922	3.94465e-06
MEOHP	12	18	76910760	rs4399600	C	T	1043	0.125729	0.0281492	8.83032e-06
MEOHP	12	18	76916427	rs4471755	G	C	1043	0.125729	0.0281492	8.83032e-06
MEOHP	12	18	76929857	rs10468812	C	G	1043	0.130274	0.027931	3.50728e-06

### Sheet: oh-MiNP
Supplementary Table B11. Single-trait GWAS: SNPs associated with phthalate levels at suggestive significance (p-value <1E-05), ordered by genomic location
A locus is defined as a region of 1 Mb with SNPs with similar R2 on the trait
Phthalate	Locus	Chromosome	Position (hg19)	SNP	Non-effect allele	Effect allele	N	Beta	Standard error	P-value
oh-MiNP	1	3	119004850	rs58789681	T	A	1044	0.401179	0.089381	7.98379e-06
oh-MiNP	2	3	197221899	rs2567361	C	T	1044	0.263247	0.0590102	9.05252e-06
oh-MiNP	2	3	197222698	rs2686085	T	C	1044	0.265862	0.0589477	7.22264e-06
oh-MiNP	2	3	197223605	rs2686087	C	T	1044	0.276552	0.0589063	3.02927e-06
oh-MiNP	2	3	197224249	rs2686088	G	A	1044	0.273312	0.0587093	3.6564e-06
oh-MiNP	2	3	197229730	rs2686076	C	T	1044	0.280191	0.0600444	3.469e-06
oh-MiNP	3	5	15712898	5:15712898:C:G	G	C	1044	-0.247974	0.0535415	4.09576e-06
oh-MiNP	4	6	25412702	rs4712934	C	T	1044	-0.372532	0.081599	5.58694e-06
oh-MiNP	5	8	51230812	8:51230812:C:A	A	C	1044	-0.244294	0.0519888	2.96915e-06
oh-MiNP	5	8	51231518	8:51231518:C:T	T	C	1044	-0.244294	0.0519888	2.96915e-06
oh-MiNP	5	8	51231734	8:51231734:C:T	T	C	1044	-0.24754	0.0520285	2.23634e-06
oh-MiNP	5	8	51232043	8:51232043:G:T	T	G	1044	-0.24754	0.0520285	2.23634e-06
oh-MiNP	5	8	51232163	8:51232163:C:T	T	C	1044	-0.247008	0.0521146	2.44061e-06
oh-MiNP	5	8	51234558	8:51234558:T:C	C	T	1044	-0.24754	0.0520285	2.23634e-06
oh-MiNP	5	8	51235064	8:51235064:A:G	G	A	1044	-0.24754	0.0520285	2.23634e-06
oh-MiNP	5	8	51235176	8:51235176:T:A	A	T	1044	-0.24754	0.0520285	2.23634e-06
oh-MiNP	5	8	51235556	8:51235556:C:G	G	C	1044	-0.24754	0.0520285	2.23634e-06
oh-MiNP	6	9	8012693	9:8012693:A:T	T	A	1044	0.288145	0.0634065	6.16123e-06
oh-MiNP	6	9	8013300	9:8013300:T:C	C	T	1044	0.288145	0.0634065	6.16123e-06
oh-MiNP	7	10	98382882	rs4917744	C	T	1044	-0.303166	0.0638698	2.36038e-06
oh-MiNP	8	11	132469190	rs113013951	A	G	1044	0.608266	0.136345	9.04543e-06
oh-MiNP	8	11	132469691	rs73041775	G	C	1044	0.608266	0.136345	9.04543e-06
oh-MiNP	9	13	27865436	13:27865436:A:G	G	A	1044	-0.272534	0.060129	6.51223e-06
oh-MiNP	10	16	62131626	rs9938191	T	C	1044	0.439791	0.0974466	7.12288e-06
oh-MiNP	10	16	62132826	rs9930562	G	T	1044	0.439791	0.0974466	7.12288e-06
oh-MiNP	10	16	62135289	rs71387008	C	T	1044	0.439791	0.0974466	7.12288e-06
oh-MiNP	10	16	62137472	rs9924310	G	A	1044	0.439791	0.0974466	7.12288e-06
oh-MiNP	10	16	62142710	rs2068276	A	C	1044	0.439791	0.0974466	7.12288e-06
oh-MiNP	10	16	62144760	rs28444558	C	T	1044	0.439791	0.0974466	7.12288e-06
oh-MiNP	10	16	62160041	rs76445607	C	T	1044	0.439791	0.0974466	7.12288e-06
oh-MiNP	11	18	9652018	rs1975771	T	C	1044	0.273969	0.061088	8.11658e-06
oh-MiNP	12	18	48070611	rs34888131	G	A	1044	0.380443	0.0847765	8.01381e-06

### Sheet: oxo-MiNP
Supplementary Table B12. Single-trait GWAS: SNPs associated with phthalate levels at suggestive significance (p-value <1E-05), ordered by genomic location
A locus is defined as a region of 1 Mb with SNPs with similar R2 on the trait
Phthalate	Locus	Chromosome	Position (hg19)	SNP	Non-effect allele	Effect allele	N	Beta	Standard error	P-value
oxo-MiNP	1	4	38232607	rs74337930	T	C	1044	0.551551	0.113612	1.3925e-06
oxo-MiNP	2	5	34659474	rs111862886	G	A	1044	0.448985	0.101101	9.92229e-06
oxo-MiNP	3	8	19995192	8:19995192:T:A	A	T	1044	0.253144	0.0559271	6.70154e-06
oxo-MiNP	3	8	19995717	8:19995717:G:A	A	G	1044	0.253144	0.0559271	6.70154e-06
oxo-MiNP	3	8	19996141	8:19996141:A:G	G	A	1044	0.253144	0.0559271	6.70154e-06
oxo-MiNP	3	8	20001995	8:20001995:G:A	A	G	1044	0.270851	0.0565768	1.93741e-06
oxo-MiNP	3	8	20002426	8:20002426:G:A	A	G	1044	0.275396	0.0566264	1.33387e-06
oxo-MiNP	4	8	51230812	8:51230812:C:A	A	C	1044	-0.253106	0.0529986	2.04993e-06
oxo-MiNP	4	8	51231518	8:51231518:C:T	T	C	1044	-0.253106	0.0529986	2.04993e-06
oxo-MiNP	4	8	51231734	8:51231734:C:T	T	C	1044	-0.254462	0.0530479	1.84947e-06
oxo-MiNP	4	8	51232043	8:51232043:G:T	T	G	1044	-0.254462	0.0530479	1.84947e-06
oxo-MiNP	4	8	51232163	8:51232163:C:T	T	C	1044	-0.25395	0.0531356	2.01463e-06
oxo-MiNP	4	8	51234558	8:51234558:T:C	C	T	1044	-0.254462	0.0530479	1.84947e-06
oxo-MiNP	4	8	51235064	8:51235064:A:G	G	A	1044	-0.254462	0.0530479	1.84947e-06
oxo-MiNP	4	8	51235176	8:51235176:T:A	A	T	1044	-0.254462	0.0530479	1.84947e-06
oxo-MiNP	4	8	51235556	8:51235556:C:G	G	C	1044	-0.254462	0.0530479	1.84947e-06
oxo-MiNP	5	13	37967248	rs9566219	G	A	1044	0.516755	0.111955	4.41117e-06

### Sheet: MEHHP_MEHP
Supplementary Table B13. Single-trait GWAS: SNPs associated with phthlate ratio levels at suggestive significance (p-value <1E-05), ordered by genomic location
A locus is defined as a region of 1 Mb with SNPs with similar R2 on the trait
Phthalate	Locus	Chromosome	Position (hg19)	SNP	Non-effect allele	Effect allele	N	Beta	Standard error	P-value
MEHHP_MEHP	1	4	77495571	rs12509930	A	G	1008	0.146628	0.0328181	8.80565e-06
MEHHP_MEHP	1	4	77497756	rs4380546	A	G	1008	0.139587	0.030615	5.76806e-06
MEHHP_MEHP	1	4	77498236	rs12513013	T	C	1008	0.146018	0.0328051	9.50987e-06
MEHHP_MEHP	1	4	77498480	rs17321622	G	A	1008	0.139587	0.030615	5.76806e-06
MEHHP_MEHP	2	6	25763192	6:25763192:A:G	G	A	1008	-0.138387	0.0310886	9.49696e-06
MEHHP_MEHP	2	6	25778055	6:25778055:C:T	T	C	1008	-0.139238	0.0310964	8.42248e-06
MEHHP_MEHP	2	6	25781853	6:25781853:T:G	G	T	1008	-0.139238	0.0310964	8.42248e-06
MEHHP_MEHP	2	6	25789061	6:25789061:A:G	G	A	1008	-0.148746	0.0311195	2.01893e-06
MEHHP_MEHP	2	6	25794431	6:25794431:A:G	G	A	1008	0.138916	0.0306562	6.57095e-06
MEHHP_MEHP	2	6	25798932	6:25798932:G:A	A	G	1008	0.138916	0.0306562	6.57095e-06
MEHHP_MEHP	2	6	25799676	6:25799676:G:A	A	G	1008	0.138916	0.0306562	6.57095e-06
MEHHP_MEHP	2	6	25801319	6:25801319:G:A	A	G	1008	0.138916	0.0306562	6.57095e-06
MEHHP_MEHP	2	6	25802083	6:25802083:C:T	T	C	1008	0.138916	0.0306562	6.57095e-06
MEHHP_MEHP	2	6	25807603	6:25807603:A:G	G	A	1008	0.138916	0.0306562	6.57095e-06
MEHHP_MEHP	2	6	25809069	6:25809069:A:G	G	A	1008	0.138916	0.0306562	6.57095e-06
MEHHP_MEHP	2	6	25809087	6:25809087:C:T	T	C	1008	0.138916	0.0306562	6.57095e-06
MEHHP_MEHP	2	6	25809716	rs1359232	C	A	1008	0.138916	0.0306562	6.57095e-06
MEHHP_MEHP	2	6	25813150	6:25813150:G:A	A	G	1008	0.138916	0.0306562	6.57095e-06
MEHHP_MEHP	2	6	25817216	6:25817216:T:C	C	T	1008	0.13707	0.0306158	8.44254e-06
MEHHP_MEHP	2	6	25817789	6:25817789:A:G	G	A	1008	0.13707	0.0306158	8.44254e-06
MEHHP_MEHP	2	6	25818588	6:25818588:A:G	G	A	1008	0.13707	0.0306158	8.44254e-06
MEHHP_MEHP	2	6	25818646	6:25818646:G:C	C	G	1008	0.13707	0.0306158	8.44254e-06
MEHHP_MEHP	2	6	25818766	6:25818766:A:G	G	A	1008	0.13707	0.0306158	8.44254e-06
MEHHP_MEHP	2	6	25822363	rs1185976	C	T	1008	-0.156061	0.0338671	4.5929e-06
MEHHP_MEHP	2	6	25825390	rs1165181	T	A	1008	-0.156061	0.0338671	4.5929e-06
MEHHP_MEHP	2	6	25829054	rs1185977	A	G	1008	-0.157242	0.0338756	3.91718e-06
MEHHP_MEHP	2	6	25867566	rs1165206	G	A	1008	-0.155661	0.0319154	1.25181e-06
MEHHP_MEHP	3	6	82617837	rs11965046	T	C	1008	-0.174169	0.0348555	6.88094e-07
MEHHP_MEHP	3	6	82623890	rs9361876	T	C	1008	-0.159932	0.0349064	5.19668e-06
MEHHP_MEHP	4	8	3993478	rs34460876	T	G	1008	-0.146201	0.0324984	7.64318e-06
MEHHP_MEHP	4	8	3993581	rs13279854	G	A	1008	-0.147066	0.0324593	6.58958e-06
MEHHP_MEHP	4	8	3993713	rs13252372	G	A	1008	-0.147066	0.0324593	6.58958e-06
MEHHP_MEHP	4	8	3993856	8:3993856:G:C	C	G	1008	-0.156591	0.0322195	1.36242e-06
MEHHP_MEHP	4	8	3994074	rs4436144	G	C	1008	-0.147982	0.0324757	5.84169e-06
MEHHP_MEHP	4	8	3994100	rs2407304	T	G	1008	-0.14806	0.0325335	5.99874e-06
MEHHP_MEHP	4	8	3994182	rs2407305	C	T	1008	-0.150476	0.0324671	4.04985e-06
MEHHP_MEHP	4	8	3994464	rs2897641	T	A	1008	-0.160111	0.0325523	1.01973e-06
MEHHP_MEHP	4	8	3996036	rs34153570	G	A	1008	-0.157016	0.032583	1.66825e-06
MEHHP_MEHP	4	8	3998888	rs7817129	T	C	1008	-0.157683	0.0325881	1.51445e-06
MEHHP_MEHP	4	8	4000060	rs9314519	A	G	1008	-0.14569	0.0327772	9.78358e-06
MEHHP_MEHP	4	8	4002165	rs4335139	A	G	1008	-0.156365	0.0329519	2.38725e-06
MEHHP_MEHP	4	8	4003170	rs7824291	C	G	1008	-0.154671	0.0329887	3.13422e-06
MEHHP_MEHP	4	8	4003808	rs11782326	G	A	1008	-0.153892	0.0329855	3.50008e-06
MEHHP_MEHP	4	8	4005021	rs6989761	T	C	1008	-0.164637	0.0324246	4.56394e-07
MEHHP_MEHP	4	8	4005473	8:4005473:A:G	G	A	1008	-0.161186	0.0324364	7.90907e-07
MEHHP_MEHP	4	8	4005832	rs56283507	T	C	1008	-0.159292	0.0329404	1.53616e-06
MEHHP_MEHP	4	8	4005850	rs56340973	T	C	1008	-0.159292	0.0329404	1.53616e-06
MEHHP_MEHP	4	8	4006060	8:4006060:G:C	C	G	1008	-0.16242	0.0327699	8.43952e-07
MEHHP_MEHP	4	8	4008027	rs57428505	G	C	1008	-0.154364	0.0324357	2.23297e-06
MEHHP_MEHP	5	8	30299375	rs62502002	G	A	1008	-0.2774	0.0618434	8.1216e-06
MEHHP_MEHP	6	8	103726009	rs72685163	T	G	1008	-0.149872	0.0326953	5.14496e-06
MEHHP_MEHP	7	11	93874866	rs4753544	A	G	1008	-0.155211	0.0306491	4.88795e-07
MEHHP_MEHP	7	11	93875351	rs4753127	T	C	1008	-0.156801	0.0306109	3.62284e-07
MEHHP_MEHP	7	11	93875371	rs4753545	T	C	1008	-0.156801	0.0306109	3.62284e-07
MEHHP_MEHP	7	11	93877070	rs12283372	G	A	1008	-0.15582	0.0306523	4.427e-07
MEHHP_MEHP	7	11	93880904	rs11020657	A	C	1008	-0.142746	0.0306471	3.63141e-06
MEHHP_MEHP	7	11	93881337	rs7127074	A	G	1008	-0.142746	0.0306471	3.63141e-06
MEHHP_MEHP	7	11	93886064	rs7117862	A	G	1008	-0.142746	0.0306471	3.63141e-06
MEHHP_MEHP	7	11	93886838	rs7928030	G	C	1008	-0.142746	0.0306471	3.63141e-06
MEHHP_MEHP	7	11	93888054	rs12287949	A	T	1008	-0.142746	0.0306471	3.63141e-06
MEHHP_MEHP	7	11	93889414	rs7947511	C	G	1008	-0.142746	0.0306471	3.63141e-06
MEHHP_MEHP	7	11	93890086	rs11020660	C	G	1008	-0.142746	0.0306471	3.63141e-06
MEHHP_MEHP	7	11	93890102	rs11020661	G	C	1008	-0.142746	0.0306471	3.63141e-06
MEHHP_MEHP	7	11	93894552	rs11020666	T	C	1008	-0.142746	0.0306471	3.63141e-06
MEHHP_MEHP	8	12	129419744	rs844515	A	C	1008	0.168344	0.0341967	9.98287e-07
MEHHP_MEHP	8	12	129419818	rs1798916	G	A	1008	0.168344	0.0341967	9.98287e-07
MEHHP_MEHP	9	13	47441423	rs78967094	A	G	1008	0.200508	0.0450609	9.56987e-06
MEHHP_MEHP	9	13	47453013	rs61948334	T	C	1008	0.19948	0.0443354	7.62135e-06
MEHHP_MEHP	9	13	47456548	rs9567746	A	G	1008	0.187536	0.0419718	8.79647e-06
MEHHP_MEHP	9	13	47457693	rs17288723	T	C	1008	0.207101	0.0444897	3.67792e-06
MEHHP_MEHP	9	13	47457919	rs9562689	C	T	1008	0.189859	0.0421226	7.34654e-06
MEHHP_MEHP	10	15	87791883	rs28755967	C	A	1008	0.245921	0.0529721	3.90386e-06
MEHHP_MEHP	10	15	87793021	rs9920353	T	A	1008	0.245921	0.0529721	3.90386e-06
MEHHP_MEHP	10	15	87795189	rs9920105	G	T	1008	0.246802	0.0530819	3.77675e-06
MEHHP_MEHP	10	15	87800144	rs12101583	C	G	1008	0.264431	0.0535654	9.31872e-07
MEHHP_MEHP	10	15	87802808	rs9920424	C	T	1008	0.266861	0.0537541	8.10313e-07
MEHHP_MEHP	10	15	87804656	rs7171334	G	A	1008	0.266861	0.0537541	8.10313e-07
MEHHP_MEHP	10	15	87805008	rs12101502	G	A	1008	0.266861	0.0537541	8.10313e-07
MEHHP_MEHP	10	15	87805330	rs9806478	A	T	1008	0.266861	0.0537541	8.10313e-07
MEHHP_MEHP	10	15	87805544	rs9806605	C	A	1008	0.266861	0.0537541	8.10313e-07
MEHHP_MEHP	10	15	87825892	rs28797548	A	G	1008	0.286587	0.0611925	3.21361e-06
MEHHP_MEHP	11	18	76736333	rs1623269	G	A	1008	-0.199402	0.0445915	8.65175e-06
MEHHP_MEHP	11	18	76736380	rs610806	C	T	1008	-0.199402	0.0445915	8.65175e-06

### Sheet: MECPP_MEHP
Supplementary Table B14. Single-trait GWAS: SNPs associated with phthlate ratio levels at suggestive significance (p-value <1E-05), ordered by genomic location
A locus is defined as a region of 1 Mb with SNPs with similar R2 on the trait
Phthalate	Locus	Chromosome	Position (hg19)	SNP	Non-effect allele	Effect allele	N	Beta	Standard error	P-value
MECPP_MEHP	1	1	16377108	rs35480349	G	C	1009	0.176351	0.0395858	9.34416e-06
MECPP_MEHP	2	1	234779715	1:234779715:G:A	A	G	1009	0.158097	0.0345061	5.19702e-06
MECPP_MEHP	3	6	70427425	rs9346335	C	G	1009	0.152171	0.0336942	7.04867e-06
MECPP_MEHP	3	6	70428200	rs9351772	C	T	1009	0.151287	0.0336116	7.56046e-06
MECPP_MEHP	3	6	70428497	rs9360399	C	T	1009	0.149999	0.0336461	9.20729e-06
MECPP_MEHP	3	6	70429991	rs2061310	A	G	1009	0.15139	0.033759	8.16145e-06
MECPP_MEHP	3	6	70430687	rs9346336	G	A	1009	0.15073	0.0335997	8.10108e-06
MECPP_MEHP	3	6	70433527	rs1902650	T	C	1009	0.151854	0.0337855	7.78629e-06
MECPP_MEHP	3	6	70434259	rs9354883	A	G	1009	0.150447	0.0336199	8.52521e-06
MECPP_MEHP	3	6	70435766	rs9364053	A	G	1009	0.151737	0.0336365	7.21887e-06
MECPP_MEHP	3	6	70436084	rs12665798	A	G	1009	0.151854	0.0337855	7.78629e-06
MECPP_MEHP	3	6	70436994	rs7759966	G	T	1009	0.150454	0.0336719	8.79166e-06
MECPP_MEHP	3	6	70437046	rs72910810	T	C	1009	0.151737	0.0336365	7.21887e-06
MECPP_MEHP	3	6	70439471	rs3799113	C	G	1009	0.151172	0.0337838	8.53481e-06
MECPP_MEHP	3	6	70443883	rs9346337	T	C	1009	0.150454	0.0336719	8.79166e-06
MECPP_MEHP	3	6	70443888	rs9346338	C	T	1009	0.149879	0.0336505	9.3835e-06
MECPP_MEHP	3	6	70444130	rs9346339	A	G	1009	0.149879	0.0336505	9.3835e-06
MECPP_MEHP	3	6	70444317	rs9346340	T	C	1009	0.151854	0.0337855	7.78629e-06
MECPP_MEHP	3	6	70444927	rs9360400	C	T	1009	0.151854	0.0337855	7.78629e-06
MECPP_MEHP	3	6	70445634	rs7762400	T	G	1009	0.150454	0.0336719	8.79166e-06
MECPP_MEHP	3	6	70445684	rs7758405	A	T	1009	0.151854	0.0337855	7.78629e-06
MECPP_MEHP	3	6	70446749	rs9364054	T	C	1009	0.151737	0.0336365	7.21887e-06
MECPP_MEHP	3	6	70447545	rs9364055	G	A	1009	0.151854	0.0337855	7.78629e-06
MECPP_MEHP	3	6	70447993	rs45559535	G	T	1009	0.151737	0.0336365	7.21887e-06
MECPP_MEHP	3	6	70448033	rs12661224	C	T	1009	0.151737	0.0336365	7.21887e-06
MECPP_MEHP	3	6	70448538	rs2290710	G	A	1009	0.150454	0.0336719	8.79166e-06
MECPP_MEHP	3	6	70449411	rs1993481	C	A	1009	0.150454	0.0336719	8.79166e-06
MECPP_MEHP	3	6	70449866	rs5027848	C	T	1009	0.152395	0.0337326	6.99964e-06
MECPP_MEHP	3	6	70449886	rs9342770	T	C	1009	0.151737	0.0336365	7.21887e-06
MECPP_MEHP	3	6	70450423	rs3799117	G	C	1009	0.150454	0.0336719	8.79166e-06
MECPP_MEHP	3	6	70450588	rs9364056	G	A	1009	0.150454	0.0336719	8.79166e-06
MECPP_MEHP	3	6	70450875	rs9354885	T	C	1009	0.151287	0.0336116	7.56046e-06
MECPP_MEHP	3	6	70452401	rs6909708	C	A	1009	0.150454	0.0336719	8.79166e-06
MECPP_MEHP	3	6	70453576	rs1993483	T	C	1009	0.149879	0.0336505	9.3835e-06
MECPP_MEHP	3	6	70453849	rs6904680	T	C	1009	0.150454	0.0336719	8.79166e-06
MECPP_MEHP	3	6	70455024	rs9346343	C	T	1009	0.151737	0.0336365	7.21887e-06
MECPP_MEHP	3	6	70457024	rs6918407	A	C	1009	0.152388	0.033756	7.10896e-06
MECPP_MEHP	3	6	70457186	rs6938478	G	A	1009	0.150454	0.0336719	8.79166e-06
MECPP_MEHP	3	6	70457629	rs9294851	C	T	1009	0.150454	0.0336719	8.79166e-06
MECPP_MEHP	3	6	70457821	rs4707343	C	T	1009	0.150454	0.0336719	8.79166e-06
MECPP_MEHP	3	6	70458530	rs9346344	A	G	1009	0.149879	0.0336505	9.3835e-06
MECPP_MEHP	3	6	70460172	rs2881080	C	T	1009	0.151737	0.0336365	7.21887e-06
MECPP_MEHP	3	6	70461240	rs9342772	T	C	1009	0.151931	0.0336771	7.20786e-06
MECPP_MEHP	3	6	70461363	rs9364057	C	T	1009	0.150475	0.0336581	8.6934e-06
MECPP_MEHP	3	6	70461477	rs67678871	C	T	1009	0.152631	0.0337201	6.7243e-06
MECPP_MEHP	3	6	70461662	rs16868145	G	T	1009	0.152631	0.0337201	6.7243e-06
MECPP_MEHP	3	6	70463199	rs7739633	C	A	1009	0.152631	0.0337201	6.7243e-06
MECPP_MEHP	3	6	70463417	rs7738792	G	A	1009	0.152631	0.0337201	6.7243e-06
MECPP_MEHP	3	6	70463509	rs9354887	G	A	1009	0.152631	0.0337201	6.7243e-06
MECPP_MEHP	3	6	70463988	rs7743613	G	T	1009	0.151931	0.0336771	7.20786e-06
MECPP_MEHP	3	6	70465272	rs4473825	G	A	1009	0.153373	0.033794	6.35839e-06
MECPP_MEHP	3	6	70465703	rs7775172	T	C	1009	0.151931	0.0336771	7.20786e-06
MECPP_MEHP	3	6	70466131	rs7755920	C	T	1009	0.151931	0.0336771	7.20786e-06
MECPP_MEHP	3	6	70466916	rs3778242	G	C	1009	0.151355	0.0336559	7.6982e-06
MECPP_MEHP	3	6	70470516	rs11970363	T	C	1009	0.153373	0.033794	6.35839e-06
MECPP_MEHP	3	6	70471328	rs4707359	A	G	1009	0.151355	0.0336559	7.6982e-06
MECPP_MEHP	3	6	70472660	rs62408999	A	C	1009	0.151031	0.0335926	7.73981e-06
MECPP_MEHP	3	6	70473095	rs4348273	C	T	1009	0.151355	0.0336559	7.6982e-06
MECPP_MEHP	3	6	70474755	rs9364058	G	A	1009	0.151931	0.0336771	7.20786e-06
MECPP_MEHP	3	6	70475251	rs67438720	A	T	1009	0.151931	0.0336771	7.20786e-06
MECPP_MEHP	3	6	70476729	rs12525951	A	C	1009	0.150726	0.0336427	8.32173e-06
MECPP_MEHP	3	6	70478068	rs9354888	A	G	1009	0.151121	0.0336248	7.79818e-06
MECPP_MEHP	3	6	70478631	rs2168713	T	C	1009	0.151121	0.0336248	7.79818e-06
MECPP_MEHP	3	6	70479772	rs9342773	C	T	1009	0.151121	0.0336248	7.79818e-06
MECPP_MEHP	3	6	70480152	rs9351774	C	A	1009	0.1513	0.0336638	7.79461e-06
MECPP_MEHP	3	6	70482951	rs9346348	T	A	1009	0.1513	0.0336638	7.79461e-06
MECPP_MEHP	3	6	70482983	rs59510607	T	A	1009	0.151121	0.0336248	7.79818e-06
MECPP_MEHP	3	6	70483082	rs7749324	T	C	1009	0.15272	0.0337788	6.88945e-06
MECPP_MEHP	3	6	70483192	rs12173563	A	G	1009	0.150726	0.0336427	8.32173e-06
MECPP_MEHP	3	6	70485672	rs9346350	A	C	1009	0.151121	0.0336248	7.79818e-06
MECPP_MEHP	3	6	70485851	rs9346351	A	G	1009	0.151121	0.0336248	7.79818e-06
MECPP_MEHP	3	6	70485862	rs9364060	G	A	1009	0.152003	0.0337073	7.27184e-06
MECPP_MEHP	3	6	70486808	6:70486808:A:G	G	A	1009	-0.150921	0.0336573	8.17582e-06
MECPP_MEHP	3	6	70487027	rs68181489	G	A	1009	0.152003	0.0337073	7.27184e-06
MECPP_MEHP	3	6	70487301	rs9354889	C	T	1009	0.152003	0.0337073	7.27184e-06
MECPP_MEHP	3	6	70488475	rs10945188	C	T	1009	0.151121	0.0336248	7.79818e-06
MECPP_MEHP	3	6	70488913	rs6919766	G	A	1009	0.15272	0.0337788	6.88945e-06
MECPP_MEHP	3	6	70489142	rs6920280	G	C	1009	0.1513	0.0336638	7.79461e-06
MECPP_MEHP	3	6	70489387	rs9351775	T	C	1009	0.151121	0.0336248	7.79818e-06
MECPP_MEHP	3	6	70489409	rs9342774	G	T	1009	0.151121	0.0336248	7.79818e-06
MECPP_MEHP	3	6	70489920	rs9346352	T	C	1009	0.150412	0.0335803	8.36074e-06
MECPP_MEHP	3	6	70490511	rs9346353	A	G	1009	0.152003	0.0337073	7.27184e-06
MECPP_MEHP	3	6	70490528	rs9346354	A	G	1009	0.150726	0.0336427	8.32173e-06
MECPP_MEHP	3	6	70492176	rs59738216	C	T	1009	0.152003	0.0337073	7.27184e-06
MECPP_MEHP	3	6	70493869	rs3799119	G	A	1009	0.1513	0.0336638	7.79461e-06
MECPP_MEHP	3	6	70495377	rs9364061	T	C	1009	0.1513	0.0336638	7.79461e-06
MECPP_MEHP	3	6	70496001	rs7752533	T	C	1009	0.1513	0.0336638	7.79461e-06
MECPP_MEHP	3	6	70496340	rs1078026	G	A	1009	0.15272	0.0337788	6.88945e-06
MECPP_MEHP	3	6	70496712	rs3799120	C	A	1009	0.152003	0.0337073	7.27184e-06
MECPP_MEHP	3	6	70496784	6:70496784:A:C	C	A	1009	-0.152309	0.0336159	6.58676e-06
MECPP_MEHP	3	6	70497213	rs12662657	C	T	1009	0.152003	0.0337073	7.27184e-06
MECPP_MEHP	3	6	70497503	rs1563606	C	T	1009	0.15272	0.0337788	6.88945e-06
MECPP_MEHP	3	6	70497515	rs1563607	G	A	1009	0.152738	0.0336613	6.38733e-06
MECPP_MEHP	3	6	70497658	rs1563609	G	T	1009	0.152738	0.0336613	6.38733e-06
MECPP_MEHP	3	6	70498715	rs9360404	A	T	1009	0.152738	0.0336613	6.38733e-06
MECPP_MEHP	3	6	70499104	rs1902654	A	C	1009	0.152738	0.0336613	6.38733e-06
MECPP_MEHP	3	6	70499187	rs1902655	C	G	1009	0.15272	0.0337788	6.88945e-06
MECPP_MEHP	3	6	70499241	rs1902656	C	T	1009	0.152738	0.0336613	6.38733e-06
MECPP_MEHP	3	6	70499990	rs2125023	G	C	1009	0.152738	0.0336613	6.38733e-06
MECPP_MEHP	3	6	70500120	rs2125024	G	A	1009	0.1513	0.0336638	7.79461e-06
MECPP_MEHP	3	6	70500451	rs2305838	C	A	1009	0.1513	0.0336638	7.79461e-06
MECPP_MEHP	3	6	70500463	rs2305839	T	G	1009	0.1513	0.0336638	7.79461e-06
MECPP_MEHP	3	6	70502619	rs6920725	T	C	1009	0.15272	0.0337788	6.88945e-06
MECPP_MEHP	3	6	70502641	rs6935994	G	A	1009	0.15445	0.0337007	5.16619e-06
MECPP_MEHP	3	6	70503512	rs9360405	A	G	1009	0.154183	0.0336333	5.13616e-06
MECPP_MEHP	3	6	70504121	rs9351776	G	A	1009	0.152974	0.0335813	5.87823e-06
MECPP_MEHP	3	6	70504296	rs9354890	G	A	1009	0.153457	0.0336798	5.85094e-06
MECPP_MEHP	3	6	70505017	rs9354891	G	A	1009	0.153457	0.0336798	5.85094e-06
MECPP_MEHP	3	6	70506495	rs3752787	T	C	1009	0.152974	0.0335813	5.87823e-06
MECPP_MEHP	3	6	70507119	rs3752789	T	C	1009	0.15445	0.0337007	5.16619e-06
MECPP_MEHP	3	6	70507133	rs3752790	C	G	1009	0.154183	0.0336333	5.13616e-06
MECPP_MEHP	3	6	70508320	rs3947930	C	T	1009	0.15445	0.0337007	5.16619e-06
MECPP_MEHP	3	6	70508734	rs4707384	G	A	1009	0.15445	0.0337007	5.16619e-06
MECPP_MEHP	3	6	70508966	rs9346355	A	G	1009	0.15445	0.0337007	5.16619e-06
MECPP_MEHP	3	6	70511782	rs9354892	T	C	1009	0.155698	0.03366	4.22783e-06
MECPP_MEHP	3	6	70512679	rs4418153	A	G	1009	0.154982	0.0336164	4.54346e-06
MECPP_MEHP	3	6	70512767	rs4304126	C	T	1009	0.154982	0.0336164	4.54346e-06
MECPP_MEHP	3	6	70512939	rs4624831	G	A	1009	0.154268	0.0335718	4.87923e-06
MECPP_MEHP	3	6	70513159	rs9342777	C	T	1009	0.155698	0.03366	4.22783e-06
MECPP_MEHP	3	6	70513556	rs4707387	G	A	1009	0.155698	0.03366	4.22783e-06
MECPP_MEHP	3	6	70513619	rs4707388	T	C	1009	0.154268	0.0335718	4.87923e-06
MECPP_MEHP	3	6	70513643	rs4707390	T	C	1009	0.154268	0.0335718	4.87923e-06
MECPP_MEHP	3	6	70513826	rs4707392	C	T	1009	0.155698	0.03366	4.22783e-06
MECPP_MEHP	3	6	70514072	rs7767789	G	A	1009	0.154268	0.0335718	4.87923e-06
MECPP_MEHP	3	6	70514466	rs7755173	T	C	1009	0.151641	0.0336034	7.16636e-06
MECPP_MEHP	3	6	70514496	rs7755189	T	G	1009	0.151641	0.0336034	7.16636e-06
MECPP_MEHP	3	6	70514750	rs9364063	C	T	1009	0.155294	0.0335856	4.26342e-06
MECPP_MEHP	3	6	70515105	rs62407462	T	C	1009	0.155698	0.03366	4.22783e-06
MECPP_MEHP	3	6	70515210	rs4706296	G	A	1009	0.156007	0.0336297	3.9689e-06
MECPP_MEHP	3	6	70515596	rs9346356	A	C	1009	0.154151	0.0336414	5.1857e-06
MECPP_MEHP	3	6	70515598	rs9364064	G	T	1009	0.154151	0.0336414	5.1857e-06
MECPP_MEHP	3	6	70515876	rs9354893	C	T	1009	0.153439	0.0335968	5.56545e-06
MECPP_MEHP	3	6	70515909	rs62407463	T	C	1009	0.152386	0.0335695	6.33078e-06
MECPP_MEHP	3	6	70516790	rs6931124	T	G	1009	0.153439	0.0335968	5.56545e-06
MECPP_MEHP	3	6	70516856	rs6908871	C	A	1009	0.153439	0.0335968	5.56545e-06
MECPP_MEHP	4	7	21092494	rs17734302	G	A	1009	-0.208619	0.0469176	9.71012e-06
MECPP_MEHP	4	7	21215706	rs7803836	C	T	1009	-0.365348	0.0778636	3.08124e-06
MECPP_MEHP	5	7	26936869	rs213515	T	C	1009	-0.219267	0.04872	7.57818e-06
MECPP_MEHP	5	7	26941065	rs213518	T	C	1009	-0.218098	0.0484823	7.64979e-06
MECPP_MEHP	5	7	26942835	rs213521	C	T	1009	-0.219267	0.04872	7.57818e-06
MECPP_MEHP	5	7	26948776	rs2936423	G	A	1009	-0.219267	0.04872	7.57818e-06
MECPP_MEHP	5	7	26952902	rs1874924	T	A	1009	-0.219267	0.04872	7.57818e-06
MECPP_MEHP	5	7	26958917	rs774265	G	A	1009	-0.219267	0.04872	7.57818e-06
MECPP_MEHP	5	7	26964152	rs774268	T	A	1009	-0.219267	0.04872	7.57818e-06
MECPP_MEHP	5	7	26967250	rs774262	G	A	1009	-0.219267	0.04872	7.57818e-06
MECPP_MEHP	5	7	26968771	rs774261	C	A	1009	-0.219267	0.04872	7.57818e-06
MECPP_MEHP	5	7	26975038	rs774260	A	C	1009	-0.218098	0.0484823	7.64979e-06
MECPP_MEHP	5	7	26976725	rs774259	A	G	1009	-0.219267	0.04872	7.57818e-06
MECPP_MEHP	5	7	26976830	rs774258	G	A	1009	-0.219267	0.04872	7.57818e-06
MECPP_MEHP	5	7	26977192	rs774257	G	A	1009	-0.219267	0.04872	7.57818e-06
MECPP_MEHP	5	7	26981264	rs1082312	C	A	1009	-0.218098	0.0484823	7.64979e-06
MECPP_MEHP	5	7	26990816	rs774246	A	G	1009	-0.218098	0.0484823	7.64979e-06
MECPP_MEHP	5	7	26993636	rs774247	G	A	1009	-0.219267	0.04872	7.57818e-06
MECPP_MEHP	5	7	27017330	rs774252	G	A	1009	-0.224566	0.0493351	5.97465e-06
MECPP_MEHP	5	7	27026872	rs2140998	A	C	1009	-0.224566	0.0493351	5.97465e-06
MECPP_MEHP	5	7	27029420	rs7791056	T	C	1009	-0.224566	0.0493351	5.97465e-06
MECPP_MEHP	5	7	27034151	rs7776505	T	C	1009	-0.224566	0.0493351	5.97465e-06
MECPP_MEHP	5	7	27065705	rs10257437	A	G	1009	-0.223582	0.0492825	6.40944e-06
MECPP_MEHP	5	7	27065778	rs10257464	A	C	1009	-0.223582	0.0492825	6.40944e-06
MECPP_MEHP	6	7	145120062	rs850326	G	T	1009	-0.153425	0.0336107	5.62583e-06
MECPP_MEHP	7	8	15497978	rs74425033	C	T	1009	-0.299569	0.0649313	4.47326e-06
MECPP_MEHP	8	10	90527569	rs17112679	T	C	1009	-0.343946	0.0727933	2.63227e-06
MECPP_MEHP	8	10	90529566	rs17112704	A	T	1009	-0.338644	0.0722254	3.13232e-06
MECPP_MEHP	8	10	90532166	rs11202848	C	A	1009	-0.343946	0.0727933	2.63227e-06
MECPP_MEHP	8	10	90535654	rs11202850	T	G	1009	-0.338644	0.0722254	3.13232e-06
MECPP_MEHP	8	10	90537942	rs11202851	C	T	1009	-0.338644	0.0722254	3.13232e-06
MECPP_MEHP	8	10	90540941	rs10887854	A	G	1009	-0.338644	0.0722254	3.13232e-06
MECPP_MEHP	8	10	90541206	rs10887855	C	T	1009	-0.332972	0.0725406	4.99558e-06
MECPP_MEHP	8	10	90544073	rs11202852	G	A	1009	-0.338239	0.0731176	4.22046e-06
MECPP_MEHP	8	10	90545416	rs11202853	G	A	1009	-0.338239	0.0731176	4.22046e-06
MECPP_MEHP	8	10	90545882	rs12572022	C	A	1009	-0.338239	0.0731176	4.22046e-06
MECPP_MEHP	8	10	90547504	rs11202855	G	A	1009	-0.332972	0.0725406	4.99558e-06
MECPP_MEHP	9	10	96383524	rs76541158	A	G	1009	-0.589758	0.0644009	2.94489e-19
MECPP_MEHP	9	10	96387031	rs79611756	T	G	1009	-0.589758	0.0644009	2.94489e-19
MECPP_MEHP	9	10	96387178	rs34195517	C	T	1009	-0.19569	0.0426364	5.00521e-06
MECPP_MEHP	9	10	96388364	rs77008973	T	G	1009	-0.589758	0.0644009	2.94489e-19
MECPP_MEHP	9	10	96388665	rs78150064	C	T	1009	-0.586587	0.0642094	3.5556e-19
MECPP_MEHP	9	10	96389223	rs55706909	A	G	1009	-0.574339	0.0640837	1.53937e-18
MECPP_MEHP	9	10	96389784	rs79172815	G	A	1009	-0.589758	0.0644009	2.94489e-19
MECPP_MEHP	9	10	96389786	rs59278974	C	T	1009	-0.586587	0.0642094	3.5556e-19
MECPP_MEHP	9	10	96390079	rs74883200	G	A	1009	-0.589758	0.0644009	2.94489e-19
MECPP_MEHP	9	10	96392063	rs111501284	T	C	1009	-0.589758	0.0644009	2.94489e-19
MECPP_MEHP	9	10	96392186	rs75470184	G	T	1009	-0.586587	0.0642094	3.5556e-19
MECPP_MEHP	9	10	96392306	rs186902335	A	G	1009	-0.596754	0.0750767	5.09222e-15
MECPP_MEHP	9	10	96393683	rs111326484	A	G	1009	-0.589758	0.0644009	2.94489e-19
MECPP_MEHP	9	10	96394254	rs111485167	C	T	1009	-0.589758	0.0644009	2.94489e-19
MECPP_MEHP	9	10	96397539	rs113686863	G	T	1009	-0.589758	0.0644009	2.94489e-19
MECPP_MEHP	9	10	96397876	rs113444871	C	T	1009	-0.589758	0.0644009	2.94489e-19
MECPP_MEHP	9	10	96400221	rs113244272	C	T	1009	-0.589758	0.0644009	2.94489e-19
MECPP_MEHP	9	10	96406092	rs117215113	G	A	1009	-0.589758	0.0644009	2.94489e-19
MECPP_MEHP	9	10	96406166	rs74150870	G	A	1009	-0.586587	0.0642094	3.5556e-19
MECPP_MEHP	9	10	96410154	rs192622661	G	T	1009	-0.589758	0.0644009	2.94489e-19
MECPP_MEHP	9	10	96411252	rs112999388	G	T	1009	-0.589758	0.0644009	2.94489e-19
MECPP_MEHP	9	10	96414633	rs113103955	C	T	1009	-0.589758	0.0644009	2.94489e-19
MECPP_MEHP	9	10	96419165	rs113645402	A	C	1009	-0.589758	0.0644009	2.94489e-19
MECPP_MEHP	9	10	96424148	rs79517882	G	T	1009	-0.589758	0.0644009	2.94489e-19
MECPP_MEHP	9	10	96424439	rs74419074	A	G	1009	-0.589758	0.0644009	2.94489e-19
MECPP_MEHP	9	10	96426262	rs80149370	A	G	1009	-0.589758	0.0644009	2.94489e-19
MECPP_MEHP	9	10	96427354	rs75602228	T	C	1009	-0.589758	0.0644009	2.94489e-19
MECPP_MEHP	9	10	96429130	rs79950930	A	G	1009	-0.589758	0.0644009	2.94489e-19
MECPP_MEHP	9	10	96436439	rs113535483	A	G	1009	-0.589758	0.0644009	2.94489e-19
MECPP_MEHP	9	10	96441082	rs75404862	T	C	1009	-0.589758	0.0644009	2.94489e-19
MECPP_MEHP	9	10	96441927	rs17110192	G	C	1009	-0.589758	0.0644009	2.94489e-19
MECPP_MEHP	9	10	96441949	rs17110194	G	A	1009	-0.589758	0.0644009	2.94489e-19
MECPP_MEHP	9	10	96444512	rs57431619	T	G	1009	-0.580246	0.0630448	1.98481e-19
MECPP_MEHP	9	10	96449450	rs79678941	A	C	1009	-0.589758	0.0644009	2.94489e-19
MECPP_MEHP	9	10	96450169	rs112021287	G	T	1009	-0.589758	0.0644009	2.94489e-19
MECPP_MEHP	9	10	96451060	rs141326874	C	A	1009	-0.589758	0.0644009	2.94489e-19
MECPP_MEHP	9	10	96452024	rs145941177	C	A	1009	-0.589758	0.0644009	2.94489e-19
MECPP_MEHP	9	10	96452818	rs149200109	C	T	1009	-0.589758	0.0644009	2.94489e-19
MECPP_MEHP	9	10	96455800	rs113645150	T	C	1009	-0.589758	0.0644009	2.94489e-19
MECPP_MEHP	9	10	96456121	rs111358221	C	A	1009	-0.589758	0.0644009	2.94489e-19
MECPP_MEHP	9	10	96456685	rs56083530	A	G	1009	-0.573992	0.0631339	5.16505e-19
MECPP_MEHP	9	10	96457019	rs144443817	T	G	1009	-0.589758	0.0644009	2.94489e-19
MECPP_MEHP	9	10	96460278	rs143966491	G	A	1009	-0.589758	0.0644009	2.94489e-19
MECPP_MEHP	9	10	96460294	rs144340711	G	A	1009	-0.589758	0.0644009	2.94489e-19
MECPP_MEHP	9	10	96462251	rs117842716	G	C	1009	-0.589758	0.0644009	2.94489e-19
MECPP_MEHP	9	10	96462701	rs111237645	A	G	1009	-0.589758	0.0644009	2.94489e-19
MECPP_MEHP	9	10	96464730	rs7896133	G	A	1009	-0.573992	0.0631339	5.16505e-19
MECPP_MEHP	9	10	96468755	rs74967207	T	C	1009	-0.589758	0.0644009	2.94489e-19
MECPP_MEHP	9	10	96475624	rs148100010	G	T	1009	-0.589758	0.0644009	2.94489e-19
MECPP_MEHP	9	10	96476102	rs147282382	C	G	1009	-0.589758	0.0644009	2.94489e-19
MECPP_MEHP	9	10	96476786	rs113660096	G	A	1009	-0.589758	0.0644009	2.94489e-19
MECPP_MEHP	9	10	96482852	rs74549782	A	G	1009	-0.589758	0.0644009	2.94489e-19
MECPP_MEHP	9	10	96483008	rs80059054	G	C	1009	-0.589758	0.0644009	2.94489e-19
MECPP_MEHP	9	10	96492543	rs7094920	G	A	1009	-0.573992	0.0631339	5.16505e-19
MECPP_MEHP	9	10	96493332	rs17110236	C	T	1009	-0.589758	0.0644009	2.94489e-19
MECPP_MEHP	9	10	96493750	rs79219523	G	A	1009	-0.589758	0.0644009	2.94489e-19
MECPP_MEHP	9	10	96494912	rs79429965	C	T	1009	-0.589758	0.0644009	2.94489e-19
MECPP_MEHP	9	10	96495266	rs3740367	G	A	1009	-0.589758	0.0644009	2.94489e-19
MECPP_MEHP	9	10	96498144	rs79988394	A	G	1009	-0.589758	0.0644009	2.94489e-19
MECPP_MEHP	9	10	96498813	rs112779036	T	C	1009	-0.589758	0.0644009	2.94489e-19
MECPP_MEHP	9	10	96499512	rs7917617	A	T	1009	-0.573992	0.0631339	5.16505e-19
MECPP_MEHP	9	10	96499555	rs1409652	T	G	1009	-0.573992	0.0631339	5.16505e-19
MECPP_MEHP	9	10	96499710	rs1409651	C	A	1009	-0.589758	0.0644009	2.94489e-19
MECPP_MEHP	9	10	96499813	rs1409650	T	G	1009	-0.589758	0.0644009	2.94489e-19
MECPP_MEHP	9	10	96499924	rs1409649	T	C	1009	-0.573992	0.0631339	5.16505e-19
MECPP_MEHP	9	10	96500010	rs74152352	T	A	1009	-0.573992	0.0631339	5.16505e-19
MECPP_MEHP	9	10	96500563	rs4638245	T	C	1009	-0.589758	0.0644009	2.94489e-19
MECPP_MEHP	9	10	96501004	rs78778185	T	C	1009	-0.573992	0.0631339	5.16505e-19
MECPP_MEHP	9	10	96501069	rs80339269	A	T	1009	-0.580224	0.0643074	9.2626e-19
MECPP_MEHP	9	10	96501175	rs78829002	T	A	1009	-0.580224	0.0643074	9.2626e-19
MECPP_MEHP	9	10	96501708	rs117677135	G	A	1009	-0.589758	0.0644009	2.94489e-19
MECPP_MEHP	9	10	96502658	rs113739251	G	A	1009	-0.589758	0.0644009	2.94489e-19
MECPP_MEHP	9	10	96503017	rs58269717	T	C	1009	-0.573992	0.0631339	5.16505e-19
MECPP_MEHP	9	10	96504395	rs111745508	G	A	1009	-0.589758	0.0644009	2.94489e-19
MECPP_MEHP	9	10	96505880	rs75468752	C	G	1009	-0.573992	0.0631339	5.16505e-19
MECPP_MEHP	9	10	96507575	rs75642445	C	T	1009	-0.589758	0.0644009	2.94489e-19
MECPP_MEHP	9	10	96507589	rs60204155	A	G	1009	-0.573992	0.0631339	5.16505e-19
MECPP_MEHP	9	10	96508011	rs74152356	T	C	1009	-0.572867	0.0629733	4.93662e-19
MECPP_MEHP	9	10	96508039	rs74152357	A	C	1009	-0.578825	0.0641278	8.99795e-19
MECPP_MEHP	9	10	96511724	rs111274926	A	G	1009	-0.573992	0.0631339	5.16505e-19
MECPP_MEHP	9	10	96512547	rs74152360	C	G	1009	-0.580224	0.0643074	9.2626e-19
MECPP_MEHP	9	10	96513106	rs74152362	G	A	1009	-0.573992	0.0631339	5.16505e-19
MECPP_MEHP	9	10	96514016	rs76265521	A	G	1009	-0.589758	0.0644009	2.94489e-19
MECPP_MEHP	9	10	96514363	rs74508437	A	T	1009	-0.580224	0.0643074	9.2626e-19
MECPP_MEHP	9	10	96514778	rs111972967	A	C	1009	-0.573992	0.0631339	5.16505e-19
MECPP_MEHP	9	10	96515341	rs7907195	G	A	1009	-0.580224	0.0643074	9.2626e-19
MECPP_MEHP	9	10	96515342	rs117104023	T	C	1009	-0.589758	0.0644009	2.94489e-19
MECPP_MEHP	9	10	96516575	rs79222634	T	C	1009	-0.573992	0.0631339	5.16505e-19
MECPP_MEHP	9	10	96516699	rs148916593	T	G	1009	-0.589758	0.0644009	2.94489e-19
MECPP_MEHP	9	10	96517626	rs111543420	C	A	1009	-0.589758	0.0644009	2.94489e-19
MECPP_MEHP	9	10	96518705	rs74152364	C	T	1009	-0.573992	0.0631339	5.16505e-19
MECPP_MEHP	9	10	96518844	rs78721914	A	G	1009	-0.573992	0.0631339	5.16505e-19
MECPP_MEHP	9	10	96519132	rs78742448	C	T	1009	-0.589758	0.0644009	2.94489e-19
MECPP_MEHP	9	10	96519134	rs78535200	G	T	1009	-0.589758	0.0644009	2.94489e-19
MECPP_MEHP	9	10	96519244	rs77046614	T	G	1009	-0.589758	0.0644009	2.94489e-19
MECPP_MEHP	9	10	96519691	rs77957608	G	A	1009	-0.589758	0.0644009	2.94489e-19
MECPP_MEHP	9	10	96519743	rs77850210	T	C	1009	-0.589758	0.0644009	2.94489e-19
MECPP_MEHP	9	10	96521045	rs3814637	C	T	1009	-0.573992	0.0631339	5.16505e-19
MECPP_MEHP	9	10	96521574	rs11568732	T	G	1009	-0.580224	0.0643074	9.2626e-19
MECPP_MEHP	9	10	96522561	rs17885098	T	C	1009	-0.57274	0.0629539	4.90389e-19
MECPP_MEHP	9	10	96523402	rs17879263	G	A	1009	-0.573992	0.0631339	5.16505e-19
MECPP_MEHP	9	10	96524395	rs58667319	C	T	1009	-0.356132	0.049246	9.50387e-13
MECPP_MEHP	9	10	96525300	rs111579015	G	C	1009	-0.573992	0.0631339	5.16505e-19
MECPP_MEHP	9	10	96526531	rs112773738	A	C	1009	-0.573992	0.0631339	5.16505e-19
MECPP_MEHP	9	10	96527384	rs59826872	G	C	1009	-0.573992	0.0631339	5.16505e-19
MECPP_MEHP	9	10	96528430	rs57957726	T	C	1009	-0.573992	0.0631339	5.16505e-19
MECPP_MEHP	9	10	96529544	rs117395468	T	C	1009	-0.573992	0.0631339	5.16505e-19
MECPP_MEHP	9	10	96530260	rs75539551	T	C	1009	-0.573992	0.0631339	5.16505e-19
MECPP_MEHP	9	10	96530497	rs146058526	A	G	1009	-0.589758	0.0644009	2.94489e-19
MECPP_MEHP	9	10	96531260	rs112543932	T	G	1009	-0.573992	0.0631339	5.16505e-19
MECPP_MEHP	9	10	96531369	rs150991980	T	G	1009	-0.580224	0.0643074	9.2626e-19
MECPP_MEHP	9	10	96531598	rs146936435	C	T	1009	-0.580224	0.0643074	9.2626e-19
MECPP_MEHP	9	10	96532073	rs111789203	T	C	1009	-0.589758	0.0644009	2.94489e-19
MECPP_MEHP	9	10	96532930	rs61249521	G	A	1009	-0.573992	0.0631339	5.16505e-19
MECPP_MEHP	9	10	96533173	rs112732395	C	T	1009	-0.589758	0.0644009	2.94489e-19
MECPP_MEHP	9	10	96533587	rs76418162	T	C	1009	-0.580224	0.0643074	9.2626e-19
MECPP_MEHP	9	10	96533767	rs60214908	A	G	1009	-0.573992	0.0631339	5.16505e-19
MECPP_MEHP	9	10	96534043	rs55805503	T	A	1009	-0.580224	0.0643074	9.2626e-19
MECPP_MEHP	9	10	96534234	rs17885348	A	G	1009	-0.589758	0.0644009	2.94489e-19
MECPP_MEHP	9	10	96534475	rs17884832	T	G	1009	-0.580224	0.0643074	9.2626e-19
MECPP_MEHP	9	10	96535628	rs17879992	T	C	1009	-0.580224	0.0643074	9.2626e-19
MECPP_MEHP	9	10	96539144	rs17878673	A	G	1009	-0.580224	0.0643074	9.2626e-19
MECPP_MEHP	9	10	96540889	rs4304697	G	A	1009	-0.580224	0.0643074	9.2626e-19
MECPP_MEHP	9	10	96541373	rs7088784	A	G	1009	-0.573992	0.0631339	5.16505e-19
MECPP_MEHP	9	10	96542689	rs116409382	A	G	1009	-0.573992	0.0631339	5.16505e-19
MECPP_MEHP	9	10	96543753	rs80259168	C	G	1009	-0.589758	0.0644009	2.94489e-19
MECPP_MEHP	9	10	96544815	rs75374791	T	C	1009	-0.580224	0.0643074	9.2626e-19
MECPP_MEHP	9	10	96544980	rs57584668	C	T	1009	-0.573992	0.0631339	5.16505e-19
MECPP_MEHP	9	10	96545475	rs79103432	C	T	1009	-0.589758	0.0644009	2.94489e-19
MECPP_MEHP	9	10	96545632	rs113089853	C	T	1009	-0.589758	0.0644009	2.94489e-19
MECPP_MEHP	9	10	96546020	rs77419080	T	A	1009	-0.589758	0.0644009	2.94489e-19
MECPP_MEHP	9	10	96546246	rs77921213	G	T	1009	-0.589758	0.0644009	2.94489e-19
MECPP_MEHP	9	10	96546697	rs74636383	A	C	1009	-0.589758	0.0644009	2.94489e-19
MECPP_MEHP	9	10	96547356	rs61153799	T	A	1009	-0.580224	0.0643074	9.2626e-19
MECPP_MEHP	9	10	96547736	rs112573749	T	A	1009	-0.589758	0.0644009	2.94489e-19
MECPP_MEHP	9	10	96548490	rs57822910	C	T	1009	-0.573992	0.0631339	5.16505e-19
MECPP_MEHP	9	10	96549486	rs78397134	C	T	1009	-0.580224	0.0643074	9.2626e-19
MECPP_MEHP	9	10	96549859	rs148214119	A	T	1009	-0.580224	0.0643074	9.2626e-19
MECPP_MEHP	9	10	96550077	rs9663112	A	T	1009	-0.580224	0.0643074	9.2626e-19
MECPP_MEHP	9	10	96550919	rs145340760	T	A	1009	-0.589758	0.0644009	2.94489e-19
MECPP_MEHP	9	10	96551090	rs7076898	A	G	1009	-0.580224	0.0643074	9.2626e-19
MECPP_MEHP	9	10	96551092	rs7077029	C	T	1009	-0.580224	0.0643074	9.2626e-19
MECPP_MEHP	9	10	96551216	rs112263145	G	C	1009	-0.589758	0.0644009	2.94489e-19
MECPP_MEHP	9	10	96552187	rs183590790	C	T	1009	-0.589758	0.0644009	2.94489e-19
MECPP_MEHP	9	10	96552188	rs77819408	T	A	1009	-0.580224	0.0643074	9.2626e-19
MECPP_MEHP	9	10	96552327	rs77120885	A	G	1009	-0.580224	0.0643074	9.2626e-19
MECPP_MEHP	9	10	96553499	rs58349349	G	C	1009	-0.580224	0.0643074	9.2626e-19
MECPP_MEHP	9	10	96553520	rs117381226	G	A	1009	-0.580224	0.0643074	9.2626e-19
MECPP_MEHP	9	10	96553577	rs113641915	A	G	1009	-0.589758	0.0644009	2.94489e-19
MECPP_MEHP	9	10	96553689	rs111853758	T	G	1009	-0.580224	0.0643074	9.2626e-19
MECPP_MEHP	9	10	96553753	rs191991016	G	A	1009	-0.586606	0.0641932	3.47784e-19
MECPP_MEHP	9	10	96553758	rs57079861	T	G	1009	-0.580224	0.0643074	9.2626e-19
MECPP_MEHP	9	10	96553918	rs117716164	C	T	1009	-0.584945	0.0642123	4.43616e-19
MECPP_MEHP	9	10	96554049	rs9663214	C	G	1009	-0.573992	0.0631339	5.16505e-19
MECPP_MEHP	9	10	96554771	rs112038911	T	C	1009	-0.589758	0.0644009	2.94489e-19
MECPP_MEHP	9	10	96555316	rs9663965	T	G	1009	-0.580224	0.0643074	9.2626e-19
MECPP_MEHP	9	10	96555447	rs9664621	A	G	1009	-0.580224	0.0643074	9.2626e-19
MECPP_MEHP	9	10	96556316	rs139619180	G	A	1009	-0.580224	0.0643074	9.2626e-19
MECPP_MEHP	9	10	96556671	rs113036428	T	A	1009	-0.580224	0.0643074	9.2626e-19
MECPP_MEHP	9	10	96557212	rs116855710	G	T	1009	-0.580698	0.0637729	4.58333e-19
MECPP_MEHP	9	10	96560487	rs78497745	T	C	1009	-0.573992	0.0631339	5.16505e-19
MECPP_MEHP	9	10	96560618	rs77460358	T	G	1009	-0.573992	0.0631339	5.16505e-19
MECPP_MEHP	9	10	96560695	rs79187906	A	G	1009	-0.580224	0.0643074	9.2626e-19
MECPP_MEHP	9	10	96560911	rs75254631	C	T	1009	-0.589758	0.0644009	2.94489e-19
MECPP_MEHP	9	10	96561988	rs113546720	G	A	1009	-0.563304	0.0635721	3.59292e-18
MECPP_MEHP	9	10	96562482	rs113684911	T	C	1009	-0.573992	0.0631339	5.16505e-19
MECPP_MEHP	9	10	96565151	rs78779059	A	C	1009	-0.573992	0.0631339	5.16505e-19
MECPP_MEHP	9	10	96566698	rs74804603	A	G	1009	-0.589758	0.0644009	2.94489e-19
MECPP_MEHP	9	10	96566779	rs77635509	T	G	1009	-0.589758	0.0644009	2.94489e-19
MECPP_MEHP	9	10	96569827	rs112859410	C	T	1009	-0.589758	0.0644009	2.94489e-19
MECPP_MEHP	9	10	96570501	rs113018075	A	T	1009	-0.588474	0.0649899	7.05623e-19
MECPP_MEHP	9	10	96570509	rs184377978	G	T	1009	-0.588474	0.0649899	7.05623e-19
MECPP_MEHP	9	10	96571199	rs112616341	A	C	1009	-0.573992	0.0631339	5.16505e-19
MECPP_MEHP	9	10	96573396	rs113153908	C	G	1009	-0.589758	0.0644009	2.94489e-19
MECPP_MEHP	9	10	96575280	rs74152369	A	G	1009	-0.573992	0.0631339	5.16505e-19
MECPP_MEHP	9	10	96576110	rs10509677	T	C	1009	-0.589758	0.0644009	2.94489e-19
MECPP_MEHP	9	10	96576190	rs10509678	A	C	1009	-0.589758	0.0644009	2.94489e-19
MECPP_MEHP	9	10	96580140	rs28399511	T	G	1009	-0.589758	0.0644009	2.94489e-19
MECPP_MEHP	9	10	96582914	rs75280500	G	A	1009	-0.589758	0.0644009	2.94489e-19
MECPP_MEHP	9	10	96594700	rs111406687	C	T	1009	-0.589758	0.0644009	2.94489e-19
MECPP_MEHP	9	10	96596436	rs112151434	G	A	1009	-0.595982	0.0641559	9.47237e-20
MECPP_MEHP	9	10	96596641	rs111732980	C	G	1009	-0.589758	0.0644009	2.94489e-19
MECPP_MEHP	9	10	96596750	rs142070501	C	G	1009	-0.573992	0.0631339	5.16505e-19
MECPP_MEHP	9	10	96598316	rs112194017	C	T	1009	-0.589758	0.0644009	2.94489e-19
MECPP_MEHP	9	10	96598815	rs74154112	A	G	1009	-0.573992	0.0631339	5.16505e-19
MECPP_MEHP	9	10	96599761	rs77044967	A	T	1009	-0.573992	0.0631339	5.16505e-19
MECPP_MEHP	9	10	96600123	rs146630622	G	A	1009	-0.589758	0.0644009	2.94489e-19
MECPP_MEHP	9	10	96601144	rs117756203	G	A	1009	-0.589758	0.0644009	2.94489e-19
MECPP_MEHP	9	10	96601761	rs78259677	C	T	1009	-0.573992	0.0631339	5.16505e-19
MECPP_MEHP	9	10	96602623	rs3758581	G	A	1009	-0.589758	0.0644009	2.94489e-19
MECPP_MEHP	9	10	96603091	rs78431362	T	A	1009	-0.589758	0.0644009	2.94489e-19
MECPP_MEHP	9	10	96603745	rs78609324	T	C	1009	-0.589758	0.0644009	2.94489e-19
MECPP_MEHP	9	10	96610082	rs17885052	A	T	1009	-0.580224	0.0643074	9.2626e-19
MECPP_MEHP	9	10	96610628	rs17878627	C	G	1009	-0.589355	0.0645763	3.84069e-19
MECPP_MEHP	9	10	96610631	rs17878382	T	C	1009	-0.589355	0.0645763	3.84069e-19
MECPP_MEHP	9	10	96611177	rs76828799	C	T	1009	-0.589758	0.0644009	2.94489e-19
MECPP_MEHP	9	10	96619002	rs3862008	G	A	1009	-0.580224	0.0643074	9.2626e-19
MECPP_MEHP	9	10	96619025	rs3862009	C	T	1009	-0.589758	0.0644009	2.94489e-19
MECPP_MEHP	9	10	96619086	rs733115	G	T	1009	-0.580224	0.0643074	9.2626e-19
MECPP_MEHP	9	10	96620304	rs75182741	T	G	1009	-0.573992	0.0631339	5.16505e-19
MECPP_MEHP	9	10	96626220	rs113251361	A	G	1009	-0.589758	0.0644009	2.94489e-19
MECPP_MEHP	9	10	96626365	rs77170107	C	T	1009	-0.589758	0.0644009	2.94489e-19
MECPP_MEHP	9	10	96626682	rs17110310	C	T	1009	-0.589758	0.0644009	2.94489e-19
MECPP_MEHP	9	10	96629138	rs56042914	T	C	1009	-0.313727	0.0392384	3.56608e-15
MECPP_MEHP	9	10	96630463	rs61888360	G	A	1009	-0.31665	0.0396101	3.59982e-15
MECPP_MEHP	9	10	96630716	rs78261998	G	A	1009	-0.589758	0.0644009	2.94489e-19
MECPP_MEHP	9	10	96632871	rs74154119	C	T	1009	-0.580224	0.0643074	9.2626e-19
MECPP_MEHP	9	10	96633434	rs17110314	G	A	1009	-0.589758	0.0644009	2.94489e-19
MECPP_MEHP	9	10	96634189	rs17442946	T	C	1009	-0.308607	0.0391033	7.80863e-15
MECPP_MEHP	9	10	96634310	rs17521564	A	G	1009	-0.308607	0.0391033	7.80863e-15
MECPP_MEHP	9	10	96634735	rs17110317	C	T	1009	-0.589758	0.0644009	2.94489e-19
MECPP_MEHP	9	10	96635396	rs112804082	T	C	1009	-0.589758	0.0644009	2.94489e-19
MECPP_MEHP	9	10	96636105	rs2104162	T	C	1009	-0.180818	0.0344588	1.88544e-07
MECPP_MEHP	9	10	96637090	rs61888393	A	G	1009	-0.313332	0.039341	4.51146e-15
MECPP_MEHP	9	10	96638446	rs78919131	T	C	1009	-0.607406	0.0651726	7.28203e-20
MECPP_MEHP	9	10	96638896	rs2093433	G	A	1009	-0.607406	0.0651726	7.28203e-20
MECPP_MEHP	9	10	96639896	rs17110321	A	G	1009	-0.607406	0.0651726	7.28203e-20
MECPP_MEHP	9	10	96640102	rs4608002	C	T	1009	-0.180818	0.0344588	1.88544e-07
MECPP_MEHP	9	10	96641794	rs76110720	A	C	1009	-0.607406	0.0651726	7.28203e-20
MECPP_MEHP	9	10	96642431	rs76063586	C	G	1009	-0.607406	0.0651726	7.28203e-20
MECPP_MEHP	9	10	96643896	rs78373114	T	A	1009	-0.607406	0.0651726	7.28203e-20
MECPP_MEHP	9	10	96645428	rs77240815	T	C	1009	-0.607406	0.0651726	7.28203e-20
MECPP_MEHP	9	10	96649690	rs76937928	C	T	1009	-0.607406	0.0651726	7.28203e-20
MECPP_MEHP	9	10	96650048	rs112112261	C	T	1009	-0.607406	0.0651726	7.28203e-20
MECPP_MEHP	9	10	96651789	rs74154124	A	G	1009	-0.607406	0.0651726	7.28203e-20
MECPP_MEHP	9	10	96652252	rs75967316	G	A	1009	-0.607406	0.0651726	7.28203e-20
MECPP_MEHP	9	10	96652320	rs35013847	G	A	1009	-0.182955	0.0344739	1.37362e-07
MECPP_MEHP	9	10	96652787	rs4918717	T	C	1009	-0.318626	0.0394821	2.01235e-15
MECPP_MEHP	9	10	96652882	rs117957238	T	G	1009	-0.607406	0.0651726	7.28203e-20
MECPP_MEHP	9	10	96652935	rs111941538	G	A	1009	-0.607406	0.0651726	7.28203e-20
MECPP_MEHP	9	10	96653067	rs144279653	C	G	1009	-0.607406	0.0651726	7.28203e-20
MECPP_MEHP	9	10	96653083	rs113126021	A	T	1009	-0.607406	0.0651726	7.28203e-20
MECPP_MEHP	9	10	96653255	rs113216698	A	C	1009	-0.607406	0.0651726	7.28203e-20
MECPP_MEHP	9	10	96653493	rs118150848	G	A	1009	-0.607406	0.0651726	7.28203e-20
MECPP_MEHP	9	10	96653611	rs4430441	C	T	1009	-0.321711	0.0398625	2.00623e-15
MECPP_MEHP	9	10	96654477	rs111389594	A	G	1009	-0.607406	0.0651726	7.28203e-20
MECPP_MEHP	9	10	96654668	rs7893293	G	A	1009	-0.321711	0.0398625	2.00623e-15
MECPP_MEHP	9	10	96655208	rs148321771	T	G	1009	-0.607406	0.0651726	7.28203e-20
MECPP_MEHP	9	10	96657400	rs112577588	A	T	1009	-0.597401	0.0650701	2.41365e-19
MECPP_MEHP	9	10	96657484	rs141467203	T	C	1009	-0.607406	0.0651726	7.28203e-20
MECPP_MEHP	9	10	96658495	rs7910609	G	A	1009	-0.613964	0.0648838	2.10016e-20
MECPP_MEHP	9	10	96658509	rs7895726	T	A	1009	-0.313332	0.039341	4.51146e-15
MECPP_MEHP	9	10	96658617	rs7910432	A	G	1009	-0.313332	0.039341	4.51146e-15
MECPP_MEHP	9	10	96660014	rs142476905	C	T	1009	-0.607406	0.0651726	7.28203e-20
MECPP_MEHP	9	10	96660672	rs34234478	C	G	1009	-0.179562	0.0346718	2.70054e-07
MECPP_MEHP	9	10	96660718	rs56045700	C	A	1009	-0.321711	0.0398625	2.00623e-15
MECPP_MEHP	9	10	96661210	rs75933166	A	C	1009	-0.607406	0.0651726	7.28203e-20
MECPP_MEHP	9	10	96663688	rs115725003	C	A	1009	-0.575274	0.0630561	3.94968e-19
MECPP_MEHP	9	10	96664668	rs74150717	A	G	1009	-0.57515	0.062903	3.32334e-19
MECPP_MEHP	9	10	96665937	rs1853207	C	T	1009	-0.575274	0.0630561	3.94968e-19
MECPP_MEHP	9	10	96666317	rs75075655	C	T	1009	-0.575274	0.0630561	3.94968e-19
MECPP_MEHP	9	10	96666504	rs7917253	T	C	1009	-0.316248	0.0393255	2.50141e-15
MECPP_MEHP	9	10	96668700	rs111621109	A	G	1009	-0.575274	0.0630561	3.94968e-19
MECPP_MEHP	9	10	96669255	rs113977011	A	C	1009	-0.575274	0.0630561	3.94968e-19
MECPP_MEHP	9	10	96669360	rs57991629	T	C	1009	-0.311008	0.0391855	5.56699e-15
MECPP_MEHP	9	10	96670080	rs150634872	T	C	1009	-0.575274	0.0630561	3.94968e-19
MECPP_MEHP	9	10	96671063	rs142085716	C	A	1009	-0.575274	0.0630561	3.94968e-19
MECPP_MEHP	9	10	96672194	rs112557615	A	G	1009	-0.566078	0.0629626	1.21269e-18
MECPP_MEHP	9	10	96672375	rs11596236	C	A	1009	-0.180335	0.0344017	1.93909e-07
MECPP_MEHP	9	10	96672702	rs142599243	C	T	1009	-0.575274	0.0630561	3.94968e-19
MECPP_MEHP	9	10	96672756	rs111540198	T	C	1009	-0.575274	0.0630561	3.94968e-19
MECPP_MEHP	9	10	96672874	rs112852699	A	G	1009	-0.575274	0.0630561	3.94968e-19
MECPP_MEHP	9	10	96672979	rs145436016	C	G	1009	-0.575274	0.0630561	3.94968e-19
MECPP_MEHP	9	10	96674360	rs111937379	T	G	1009	-0.575274	0.0630561	3.94968e-19
MECPP_MEHP	9	10	96674678	rs57829647	G	T	1009	-0.575274	0.0630561	3.94968e-19
MECPP_MEHP	9	10	96675093	rs75799196	T	G	1009	-0.575274	0.0630561	3.94968e-19
MECPP_MEHP	9	10	96675470	rs78572295	T	A	1009	-0.575274	0.0630561	3.94968e-19
MECPP_MEHP	9	10	96675513	rs61189394	C	G	1009	-0.575274	0.0630561	3.94968e-19
MECPP_MEHP	9	10	96676190	rs75724251	G	C	1009	-0.575274	0.0630561	3.94968e-19
MECPP_MEHP	9	10	96678687	rs1072753	G	A	1009	-0.347446	0.0504624	1.0205e-11
MECPP_MEHP	9	10	96678696	rs1072752	T	C	1009	-0.575274	0.0630561	3.94968e-19
MECPP_MEHP	9	10	96679176	rs78909326	G	C	1009	-0.575274	0.0630561	3.94968e-19
MECPP_MEHP	9	10	96680701	rs77122985	T	A	1009	-0.575274	0.0630561	3.94968e-19
MECPP_MEHP	9	10	96681133	rs1358894	G	A	1009	-0.575274	0.0630561	3.94968e-19
MECPP_MEHP	9	10	96682129	rs74627839	G	C	1009	-0.575274	0.0630561	3.94968e-19
MECPP_MEHP	9	10	96683734	rs60378628	G	A	1009	-0.575274	0.0630561	3.94968e-19
MECPP_MEHP	9	10	96684436	rs2901822	T	A	1009	-0.575274	0.0630561	3.94968e-19
MECPP_MEHP	9	10	96686366	rs1581735	T	C	1009	-0.584776	0.062606	6.08985e-20
MECPP_MEHP	9	10	96689543	rs78835984	T	C	1009	-0.584776	0.062606	6.08985e-20
MECPP_MEHP	9	10	96689887	rs74398604	C	A	1009	-0.584776	0.062606	6.08985e-20
MECPP_MEHP	9	10	96691021	rs77315016	A	G	1009	-0.584776	0.062606	6.08985e-20
MECPP_MEHP	9	10	96692627	rs77760615	A	G	1009	-0.584776	0.062606	6.08985e-20
MECPP_MEHP	9	10	96692779	rs78273824	C	A	1009	-0.561142	0.0624876	1.32635e-18
MECPP_MEHP	9	10	96693563	rs78441737	G	A	1009	-0.584776	0.062606	6.08985e-20
MECPP_MEHP	9	10	96694591	rs75794524	G	A	1009	-0.584776	0.062606	6.08985e-20
MECPP_MEHP	9	10	96694843	rs61886768	A	G	1009	-0.315277	0.0392286	2.59658e-15
MECPP_MEHP	9	10	96694861	rs78264032	G	A	1009	-0.584776	0.062606	6.08985e-20
MECPP_MEHP	9	10	96695080	rs61886769	T	C	1009	-0.315277	0.0392286	2.59658e-15
MECPP_MEHP	9	10	96696529	rs9332092	T	C	1009	-0.584776	0.062606	6.08985e-20
MECPP_MEHP	9	10	96696555	rs9332093	C	G	1009	-0.584776	0.062606	6.08985e-20
MECPP_MEHP	9	10	96696903	rs61604699	G	A	1009	-0.584776	0.062606	6.08985e-20
MECPP_MEHP	9	10	96697252	rs4918758	T	C	1009	-0.168398	0.0343975	1.1427e-06
MECPP_MEHP	9	10	96697459	rs9332098	G	A	1009	-0.584776	0.062606	6.08985e-20
MECPP_MEHP	9	10	96698970	rs75645849	T	G	1009	-0.584776	0.062606	6.08985e-20
MECPP_MEHP	9	10	96699512	rs147235175	A	G	1009	-0.584776	0.062606	6.08985e-20
MECPP_MEHP	9	10	96699682	rs111691688	C	T	1009	-0.584776	0.062606	6.08985e-20
MECPP_MEHP	9	10	96699980	rs9332108	T	C	1009	-0.584776	0.062606	6.08985e-20
MECPP_MEHP	9	10	96702295	rs2860905	G	A	1009	-0.242037	0.0377974	2.33676e-10
MECPP_MEHP	9	10	96702363	rs28371676	T	C	1009	-0.584776	0.062606	6.08985e-20
MECPP_MEHP	9	10	96702472	rs28371677	A	G	1009	-0.313471	0.0392689	3.9297e-15
MECPP_MEHP	9	10	96703109	rs28371682	G	T	1009	-0.584776	0.062606	6.08985e-20
MECPP_MEHP	9	10	96704918	rs113348400	A	G	1009	-0.584776	0.062606	6.08985e-20
MECPP_MEHP	9	10	96705891	rs139222355	C	T	1009	-0.584776	0.062606	6.08985e-20
MECPP_MEHP	9	10	96706316	rs74963911	C	T	1009	-0.584776	0.062606	6.08985e-20
MECPP_MEHP	9	10	96706409	rs12772675	C	G	1009	-0.167027	0.0344307	1.42421e-06
MECPP_MEHP	9	10	96707202	rs4086116	C	T	1009	-0.31869	0.0394059	1.76233e-15
MECPP_MEHP	9	10	96709877	rs111598382	G	A	1009	-0.584776	0.062606	6.08985e-20
MECPP_MEHP	9	10	96711706	rs111309918	G	C	1009	-0.584776	0.062606	6.08985e-20
MECPP_MEHP	9	10	96711884	rs4918766	G	A	1009	-0.170433	0.0344065	8.56023e-07
MECPP_MEHP	9	10	96712978	rs9332137	T	C	1009	-0.584776	0.062606	6.08985e-20
MECPP_MEHP	9	10	96713372	rs74803483	C	T	1009	-0.584776	0.062606	6.08985e-20
MECPP_MEHP	9	10	96713686	rs78831378	C	G	1009	-0.584776	0.062606	6.08985e-20
MECPP_MEHP	9	10	96713995	rs74996264	A	G	1009	-0.584776	0.062606	6.08985e-20
MECPP_MEHP	9	10	96714425	rs79800397	C	A	1009	-0.584776	0.062606	6.08985e-20
MECPP_MEHP	9	10	96715585	rs113003580	G	T	1009	-0.584776	0.062606	6.08985e-20
MECPP_MEHP	9	10	96716374	rs12780688	A	C	1009	-0.165039	0.0344005	1.85176e-06
MECPP_MEHP	9	10	96718213	rs35687798	T	C	1009	-0.171351	0.034456	7.76001e-07
MECPP_MEHP	9	10	96718308	rs61886778	T	A	1009	-0.320504	0.0393648	1.15685e-15
MECPP_MEHP	9	10	96718609	rs113284703	G	C	1009	-0.584776	0.062606	6.08985e-20
MECPP_MEHP	9	10	96718815	rs181227778	C	T	1009	-0.584776	0.062606	6.08985e-20
MECPP_MEHP	9	10	96719521	rs111667734	G	A	1009	-0.561142	0.0624876	1.32635e-18
MECPP_MEHP	9	10	96719845	rs74494115	G	T	1009	-0.320711	0.039453	1.27881e-15
MECPP_MEHP	9	10	96719846	rs80159642	A	T	1009	-0.320711	0.039453	1.27881e-15
MECPP_MEHP	9	10	96720169	rs111767681	A	G	1009	-0.584776	0.062606	6.08985e-20
MECPP_MEHP	9	10	96721662	rs9332141	T	C	1009	-0.584776	0.062606	6.08985e-20
MECPP_MEHP	9	10	96722552	rs9332147	T	C	1009	-0.584776	0.062606	6.08985e-20
MECPP_MEHP	9	10	96724115	rs9332157	C	T	1009	-0.584776	0.062606	6.08985e-20
MECPP_MEHP	9	10	96724395	rs9332160	T	G	1009	-0.584776	0.062606	6.08985e-20
MECPP_MEHP	9	10	96725037	rs76074552	C	A	1009	-0.584776	0.062606	6.08985e-20
MECPP_MEHP	9	10	96725535	rs4917639	A	C	1009	-0.31869	0.0394059	1.76233e-15
MECPP_MEHP	9	10	96727403	rs138281832	C	A	1009	-0.584776	0.062606	6.08985e-20
MECPP_MEHP	9	10	96731310	rs9332169	A	G	1009	-0.584776	0.062606	6.08985e-20
MECPP_MEHP	9	10	96731788	rs9332172	A	G	1009	-0.313471	0.0392689	3.9297e-15
MECPP_MEHP	9	10	96732484	rs9332175	T	C	1009	-0.584776	0.062606	6.08985e-20
MECPP_MEHP	9	10	96732599	rs17110288	G	A	1009	-0.584776	0.062606	6.08985e-20
MECPP_MEHP	9	10	96734339	rs10509680	G	T	1009	-0.584776	0.062606	6.08985e-20
MECPP_MEHP	9	10	96734466	rs77467078	T	A	1009	-0.584776	0.062606	6.08985e-20
MECPP_MEHP	9	10	96734582	rs9325473	G	A	1009	-0.584776	0.062606	6.08985e-20
MECPP_MEHP	9	10	96734676	rs1934963	T	C	1009	-0.313471	0.0392689	3.9297e-15
MECPP_MEHP	9	10	96734790	rs9332177	A	T	1009	-0.584776	0.062606	6.08985e-20
MECPP_MEHP	9	10	96735342	rs78144779	A	T	1009	-0.584776	0.062606	6.08985e-20
MECPP_MEHP	9	10	96736184	rs9332183	G	A	1009	-0.584776	0.062606	6.08985e-20
MECPP_MEHP	9	10	96737177	rs9332187	A	G	1009	-0.584776	0.062606	6.08985e-20
MECPP_MEHP	9	10	96737210	rs9332188	C	A	1009	-0.584776	0.062606	6.08985e-20
MECPP_MEHP	9	10	96737791	rs76905088	C	G	1009	-0.584776	0.062606	6.08985e-20
MECPP_MEHP	9	10	96738041	rs4917641	C	T	1009	-0.174153	0.034457	5.14152e-07
MECPP_MEHP	9	10	96741053	rs1057910	A	C	1009	-0.584776	0.062606	6.08985e-20
MECPP_MEHP	9	10	96743108	rs9332214	T	C	1009	-0.584776	0.062606	6.08985e-20
MECPP_MEHP	9	10	96743228	rs9332217	A	C	1009	-0.584776	0.062606	6.08985e-20
MECPP_MEHP	9	10	96743943	rs9332220	G	A	1009	-0.31869	0.0394059	1.76233e-15
MECPP_MEHP	9	10	96744890	rs77582920	A	T	1009	-0.584776	0.062606	6.08985e-20
MECPP_MEHP	9	10	96745180	rs9332227	T	G	1009	-0.584776	0.062606	6.08985e-20
MECPP_MEHP	9	10	96745984	rs9332230	A	T	1009	-0.584776	0.062606	6.08985e-20
MECPP_MEHP	9	10	96747206	rs76076565	G	T	1009	-0.584776	0.062606	6.08985e-20
MECPP_MEHP	9	10	96748492	rs9332238	G	A	1009	-0.326146	0.0393736	3.83582e-16
MECPP_MEHP	9	10	96748737	rs1057911	A	T	1009	-0.584776	0.062606	6.08985e-20
MECPP_MEHP	9	10	96749181	rs9332245	T	A	1009	-0.559059	0.0616288	6.13399e-19
MECPP_MEHP	9	10	96749620	rs112428369	G	A	1009	-0.58407	0.0624456	5.4545e-20
MECPP_MEHP	9	10	96749936	rs61886804	T	G	1009	-0.314582	0.0393002	3.32453e-15
MECPP_MEHP	9	10	96750251	rs4918797	C	T	1009	-0.314582	0.0393002	3.32453e-15
MECPP_MEHP	9	10	96750543	rs4918798	C	A	1009	-0.314582	0.0393002	3.32453e-15
MECPP_MEHP	9	10	96750694	rs113615867	T	C	1009	-0.559059	0.0616288	6.13399e-19
MECPP_MEHP	9	10	96750759	rs1505	G	C	1009	-0.172357	0.0345037	6.93492e-07
MECPP_MEHP	9	10	96750866	rs80045961	T	G	1009	-0.559059	0.0616288	6.13399e-19
MECPP_MEHP	9	10	96753645	rs112841731	T	G	1009	-0.559059	0.0616288	6.13399e-19
MECPP_MEHP	9	10	96753828	rs77224917	A	G	1009	-0.559059	0.0616288	6.13399e-19
MECPP_MEHP	9	10	96753908	rs74505001	C	A	1009	-0.559059	0.0616288	6.13399e-19
MECPP_MEHP	9	10	96754246	rs112889338	T	C	1009	-0.559059	0.0616288	6.13399e-19
MECPP_MEHP	9	10	96754259	rs113465546	G	A	1009	-0.559059	0.0616288	6.13399e-19
MECPP_MEHP	9	10	96754368	rs112516242	T	C	1009	-0.559059	0.0616288	6.13399e-19
MECPP_MEHP	9	10	96754975	rs116872603	A	T	1009	-0.559059	0.0616288	6.13399e-19
MECPP_MEHP	9	10	96755252	rs75684697	C	T	1009	-0.559059	0.0616288	6.13399e-19
MECPP_MEHP	9	10	96755297	rs112141160	A	G	1009	-0.559059	0.0616288	6.13399e-19
MECPP_MEHP	9	10	96755474	rs111575354	C	T	1009	-0.559059	0.0616288	6.13399e-19
MECPP_MEHP	9	10	96755566	rs76887530	C	A	1009	-0.559059	0.0616288	6.13399e-19
MECPP_MEHP	9	10	96756792	rs74581188	T	G	1009	-0.548547	0.0616808	2.74215e-18
MECPP_MEHP	9	10	96757090	rs79871958	G	T	1009	-0.548547	0.0616808	2.74215e-18
MECPP_MEHP	9	10	96757633	rs79722608	C	G	1009	-0.548547	0.0616808	2.74215e-18
MECPP_MEHP	9	10	96757715	rs78775993	C	T	1009	-0.548547	0.0616808	2.74215e-18
MECPP_MEHP	9	10	96758136	rs113937366	G	T	1009	-0.284155	0.0506766	2.66295e-08
MECPP_MEHP	9	10	96853882	rs77331292	G	A	1009	-0.45566	0.0780389	7.10929e-09
MECPP_MEHP	9	10	96854161	rs67867652	A	C	1009	-0.46225	0.0720975	2.22293e-10
MECPP_MEHP	9	10	96863572	rs78234586	G	A	1009	-0.322937	0.0607167	1.29048e-07
MECPP_MEHP	9	10	96900819	rs117391252	A	G	1009	-0.322937	0.0607167	1.29048e-07
MECPP_MEHP	9	10	96943561	rs74538386	G	A	1009	-0.296514	0.061235	1.48786e-06
MECPP_MEHP	10	11	93874866	rs4753544	A	G	1009	-0.149135	0.0334108	8.97737e-06
MECPP_MEHP	10	11	93875351	rs4753127	T	C	1009	-0.15127	0.0333685	6.51202e-06
MECPP_MEHP	10	11	93875371	rs4753545	T	C	1009	-0.15127	0.0333685	6.51202e-06
MECPP_MEHP	10	11	93877070	rs12283372	G	A	1009	-0.149595	0.0334152	8.45065e-06
MECPP_MEHP	11	18	76736333	rs1623269	G	A	1009	-0.2186	0.0484771	7.27693e-06
MECPP_MEHP	11	18	76736380	rs610806	C	T	1009	-0.2186	0.0484771	7.27693e-06

### Sheet: MECPP_MEHHP
Supplementary Table B15. Single-trait GWAS: SNPs associated with phthlate ratio levels at suggestive significance (p-value <1E-05), ordered by genomic location
A locus is defined as a region of 1 Mb with SNPs with similar R2 on the trait
Phthalate	Locus	Chromosome	Position (hg19)	SNP	Non-effect allele	Effect allele	N	Beta	Standard error	P-value
MECPP_MEHHP	1	1	40183922	rs481423	C	T	1040	0.0893506	0.020108	9.81053e-06
MECPP_MEHHP	2	2	72019988	rs11126348	G	A	1040	-0.0749859	0.0161534	3.89518e-06
MECPP_MEHHP	2	2	72022087	rs2419777	T	C	1040	-0.077644	0.0161059	1.64539e-06
MECPP_MEHHP	2	2	72022842	rs6744336	C	T	1040	-0.0772236	0.0160888	1.82351e-06
MECPP_MEHHP	2	2	72022880	rs12623153	G	A	1040	-0.07754	0.0160966	1.67534e-06
MECPP_MEHHP	2	2	72023218	rs12713764	G	A	1040	-0.0779768	0.0161178	1.51314e-06
MECPP_MEHHP	2	2	72023225	rs12713765	G	A	1040	-0.0779768	0.0161178	1.51314e-06
MECPP_MEHHP	2	2	72023907	rs6748678	G	C	1040	-0.0770578	0.0161251	2.02102e-06
MECPP_MEHHP	2	2	72024970	rs1459259	G	A	1040	-0.0756048	0.0161298	3.14172e-06
MECPP_MEHHP	3	2	134566099	rs1374399	T	C	1040	-0.0935775	0.0209493	8.81869e-06
MECPP_MEHHP	4	2	139059515	rs56034826	A	G	1040	-0.081369	0.0179331	6.36947e-06
MECPP_MEHHP	4	2	139065003	rs7570952	G	C	1040	-0.0829606	0.0179207	4.13856e-06
MECPP_MEHHP	5	4	186935372	rs1356672	G	T	1040	0.0810579	0.0181895	9.25479e-06
MECPP_MEHHP	5	4	186935383	rs1401574	T	A	1040	0.0810579	0.0181895	9.25479e-06
MECPP_MEHHP	6	6	25684953	rs9366626	G	A	1040	0.0908543	0.0162126	2.6918e-08
MECPP_MEHHP	6	6	25685492	rs2205936	G	C	1040	0.0902071	0.0161421	2.93734e-08
MECPP_MEHHP	6	6	25689487	rs2294346	G	C	1040	0.0918449	0.0160145	1.28122e-08
MECPP_MEHHP	6	6	25691362	rs17492659	C	T	1040	0.116415	0.0237068	1.05586e-06
MECPP_MEHHP	6	6	25693274	rs4419666	C	T	1040	-0.103364	0.0170977	2.08309e-09
MECPP_MEHHP	6	6	25693581	6:25693581:T:G	G	T	1040	0.091959	0.0160288	1.26677e-08
MECPP_MEHHP	6	6	25694491	rs4409177	T	G	1040	-0.0957956	0.0168403	1.67117e-08
MECPP_MEHHP	6	6	25694802	rs57053773	A	G	1040	0.11706	0.0236868	9.02666e-07
MECPP_MEHHP	6	6	25695820	6:25695820:T:C	C	T	1040	0.0915423	0.0160106	1.41597e-08
MECPP_MEHHP	6	6	25696191	rs62393720	T	C	1040	0.11706	0.0236868	9.02666e-07
MECPP_MEHHP	6	6	25696611	6:25696611:T:A	A	T	1040	0.0905844	0.0160267	2.05336e-08
MECPP_MEHHP	6	6	25699283	rs9467570	C	A	1040	-0.0964201	0.0168372	1.34491e-08
MECPP_MEHHP	6	6	25700408	6:25700408:A:G	G	A	1040	0.0919928	0.0160267	1.2462e-08
MECPP_MEHHP	6	6	25704190	rs9467573	C	A	1040	-0.100667	0.0170254	4.5774e-09
MECPP_MEHHP	6	6	25705172	rs62392667	C	A	1040	0.12202	0.0234695	2.41602e-07
MECPP_MEHHP	6	6	25705718	rs9467574	C	G	1040	-0.100476	0.0169639	4.31096e-09
MECPP_MEHHP	6	6	25705935	rs62392668	C	A	1040	0.115427	0.0231312	7.08624e-07
MECPP_MEHHP	6	6	25708714	6:25708714:G:T	T	G	1040	0.12061	0.0231746	2.35004e-07
MECPP_MEHHP	6	6	25709042	6:25709042:G:C	C	G	1040	0.0937468	0.0160183	6.51077e-09
MECPP_MEHHP	6	6	25710087	6:25710087:C:G	G	C	1040	0.0950737	0.0158658	2.85935e-09
MECPP_MEHHP	6	6	25710432	rs11756503	C	T	1040	-0.102947	0.0171412	2.63936e-09
MECPP_MEHHP	6	6	25710439	6:25710439:T:C	C	T	1040	0.118863	0.0233012	4.02002e-07
MECPP_MEHHP	6	6	25710548	rs9467581	C	T	1040	-0.100476	0.0169639	4.31096e-09
MECPP_MEHHP	6	6	25710555	6:25710555:C:T	T	C	1040	0.0950084	0.0160274	4.18779e-09
MECPP_MEHHP	6	6	25710763	6:25710763:C:G	G	C	1040	0.0953698	0.0160297	3.68477e-09
MECPP_MEHHP	6	6	25711243	rs7750846	G	A	1040	-0.100476	0.0169639	4.31096e-09
MECPP_MEHHP	6	6	25712658	rs62392670	C	T	1040	0.11713	0.0240061	1.23436e-06
MECPP_MEHHP	6	6	25712985	6:25712985:G:A	A	G	1040	0.118863	0.0233012	4.02002e-07
MECPP_MEHHP	6	6	25713219	rs62392671	C	T	1040	0.118378	0.0239738	9.21806e-07
MECPP_MEHHP	6	6	25715534	rs3936052	A	G	1040	0.0980984	0.0158906	9.61425e-10
MECPP_MEHHP	6	6	25715599	rs62392673	A	G	1040	0.118372	0.0234924	5.53612e-07
MECPP_MEHHP	6	6	25718466	rs9461204	A	G	1040	-0.102084	0.0169579	2.42807e-09
MECPP_MEHHP	6	6	25721209	rs62392674	T	G	1040	0.120257	0.0236022	4.14535e-07
MECPP_MEHHP	6	6	25721354	rs72840306	G	A	1040	0.120257	0.0236022	4.14535e-07
MECPP_MEHHP	6	6	25723527	6:25723527:G:A	A	G	1040	0.0972472	0.0158739	1.28047e-09
MECPP_MEHHP	6	6	25723779	rs62392676	G	A	1040	0.120257	0.0236022	4.14535e-07
MECPP_MEHHP	6	6	25726074	rs12215823	G	C	1040	0.101466	0.0160757	4.098e-10
MECPP_MEHHP	6	6	25727527	rs17320558	T	A	1040	0.121256	0.0235541	3.15498e-07
MECPP_MEHHP	6	6	25728210	rs34067542	T	A	1040	-0.106472	0.0171479	7.7286e-10
MECPP_MEHHP	6	6	25728235	rs35670731	C	T	1040	-0.106472	0.0171479	7.7286e-10
MECPP_MEHHP	6	6	25734073	rs9461210	A	G	1040	-0.103929	0.0169713	1.29979e-09
MECPP_MEHHP	6	6	25734626	rs59537771	A	G	1040	0.119371	0.0239197	7.07111e-07
MECPP_MEHHP	6	6	25735029	rs62392694	T	C	1040	0.119371	0.0239197	7.07111e-07
MECPP_MEHHP	6	6	25741027	rs12207313	G	C	1040	-0.104522	0.0169354	9.70704e-10
MECPP_MEHHP	6	6	25741743	rs62392695	G	T	1040	0.121256	0.0235541	3.15498e-07
MECPP_MEHHP	6	6	25742699	rs9467591	A	G	1040	-0.104522	0.0169354	9.70704e-10
MECPP_MEHHP	6	6	25743979	rs72840350	C	A	1040	0.120761	0.0235347	3.44216e-07
MECPP_MEHHP	6	6	25744278	rs62392696	G	A	1040	0.120761	0.0235347	3.44216e-07
MECPP_MEHHP	6	6	25747939	rs62392731	T	G	1040	0.119371	0.0239197	7.07111e-07
MECPP_MEHHP	6	6	25749274	rs62392732	C	G	1040	0.121258	0.0235134	3.01094e-07
MECPP_MEHHP	6	6	25749335	rs62392734	G	A	1040	0.119371	0.0239197	7.07111e-07
MECPP_MEHHP	6	6	25751320	rs10498728	T	A	1040	-0.106587	0.0171056	6.75023e-10
MECPP_MEHHP	6	6	25751721	rs12207270	G	A	1040	-0.104048	0.01693	1.13756e-09
MECPP_MEHHP	6	6	25753603	rs12200838	C	T	1040	-0.104013	0.0168464	9.56456e-10
MECPP_MEHHP	6	6	25754271	rs1892256	C	T	1040	-0.104013	0.0168464	9.56456e-10
MECPP_MEHHP	6	6	25755508	rs13194155	C	T	1040	-0.104013	0.0168464	9.56456e-10
MECPP_MEHHP	6	6	25755583	rs16890999	A	G	1040	-0.104013	0.0168464	9.56456e-10
MECPP_MEHHP	6	6	25758448	rs17268697	G	T	1040	0.116388	0.0235637	9.15014e-07
MECPP_MEHHP	6	6	25759066	rs12212049	G	T	1040	-0.123076	0.0158944	2.31474e-14
MECPP_MEHHP	6	6	25762646	rs3799340	C	T	1040	-0.12654	0.0158122	3.27501e-15
MECPP_MEHHP	6	6	25763192	6:25763192:A:G	G	A	1040	0.077676	0.0161401	1.71321e-06
MECPP_MEHHP	6	6	25768992	rs1892249	A	G	1040	-0.127579	0.0158046	1.92024e-15
MECPP_MEHHP	6	6	25769789	rs12209125	A	C	1040	-0.126165	0.0157911	3.61945e-15
MECPP_MEHHP	6	6	25770239	6:25770239:A:G	G	A	1040	0.0888994	0.0179119	8.11668e-07
MECPP_MEHHP	6	6	25770866	rs3757130	G	A	1040	-0.127579	0.0158046	1.92024e-15
MECPP_MEHHP	6	6	25776949	rs11754288	G	A	1040	-0.127579	0.0158046	1.92024e-15
MECPP_MEHHP	6	6	25778055	6:25778055:C:T	T	C	1040	0.0781004	0.0161443	1.5152e-06
MECPP_MEHHP	6	6	25781853	6:25781853:T:G	G	T	1040	0.0781004	0.0161443	1.5152e-06
MECPP_MEHHP	6	6	25783022	6:25783022:T:C	C	T	1040	0.0849897	0.0162925	2.20528e-07
MECPP_MEHHP	6	6	25783315	6:25783315:T:C	C	T	1040	0.0849897	0.0162925	2.20528e-07
MECPP_MEHHP	6	6	25783909	rs3757131	C	T	1040	-0.127579	0.0158046	1.92024e-15
MECPP_MEHHP	6	6	25784800	rs35720558	A	C	1040	-0.127579	0.0158046	1.92024e-15
MECPP_MEHHP	6	6	25785925	rs6909187	C	T	1040	-0.130473	0.0155807	1.81051e-16
MECPP_MEHHP	6	6	25785935	rs13197601	G	A	1040	-0.127579	0.0158046	1.92024e-15
MECPP_MEHHP	6	6	25785991	rs13197514	C	T	1040	-0.127579	0.0158046	1.92024e-15
MECPP_MEHHP	6	6	25786993	rs3799344	C	T	1040	-0.130473	0.0155807	1.81051e-16
MECPP_MEHHP	6	6	25787817	6:25787817:G:A	A	G	1040	0.0820531	0.0166772	1.00722e-06
MECPP_MEHHP	6	6	25789061	6:25789061:A:G	G	A	1040	0.0795086	0.0161705	1.02326e-06
MECPP_MEHHP	6	6	25791354	rs3799346	C	T	1040	0.112479	0.0187725	2.87136e-09
MECPP_MEHHP	6	6	25792292	rs942377	T	C	1040	0.112479	0.0187725	2.87136e-09
MECPP_MEHHP	6	6	25792557	rs62392756	A	C	1040	0.123129	0.0237088	2.48962e-07
MECPP_MEHHP	6	6	25794431	6:25794431:A:G	G	A	1040	-0.133543	0.0156271	4.57791e-17
MECPP_MEHHP	6	6	25798932	6:25798932:G:A	A	G	1040	-0.133543	0.0156271	4.57791e-17
MECPP_MEHHP	6	6	25799676	6:25799676:G:A	A	G	1040	-0.133543	0.0156271	4.57791e-17
MECPP_MEHHP	6	6	25799929	rs3799350	G	T	1040	0.112479	0.0187725	2.87136e-09
MECPP_MEHHP	6	6	25801319	6:25801319:G:A	A	G	1040	-0.133543	0.0156271	4.57791e-17
MECPP_MEHHP	6	6	25801971	rs1324082	C	T	1040	0.112479	0.0187725	2.87136e-09
MECPP_MEHHP	6	6	25802083	6:25802083:C:T	T	C	1040	-0.133543	0.0156271	4.57791e-17
MECPP_MEHHP	6	6	25804685	rs62392759	C	A	1040	0.121916	0.0237406	3.36845e-07
MECPP_MEHHP	6	6	25805002	rs9467604	A	T	1040	0.112479	0.0187725	2.87136e-09
MECPP_MEHHP	6	6	25806576	rs9461215	T	C	1040	0.11308	0.01876	2.31665e-09
MECPP_MEHHP	6	6	25807603	6:25807603:A:G	G	A	1040	-0.133543	0.0156271	4.57791e-17
MECPP_MEHHP	6	6	25808742	rs72843538	T	A	1040	0.124028	0.0236829	1.97951e-07
MECPP_MEHHP	6	6	25809069	6:25809069:A:G	G	A	1040	-0.133543	0.0156271	4.57791e-17
MECPP_MEHHP	6	6	25809087	6:25809087:C:T	T	C	1040	-0.133543	0.0156271	4.57791e-17
MECPP_MEHHP	6	6	25809091	rs62394267	A	G	1040	0.124028	0.0236829	1.97951e-07
MECPP_MEHHP	6	6	25809524	rs1924469	T	C	1040	0.11308	0.01876	2.31665e-09
MECPP_MEHHP	6	6	25809716	rs1359232	C	A	1040	-0.133543	0.0156271	4.57791e-17
MECPP_MEHHP	6	6	25809798	rs1359231	G	T	1040	0.124028	0.0236829	1.97951e-07
MECPP_MEHHP	6	6	25810797	rs9467610	G	C	1040	0.11308	0.01876	2.31665e-09
MECPP_MEHHP	6	6	25811034	rs1951905	C	T	1040	0.11308	0.01876	2.31665e-09
MECPP_MEHHP	6	6	25811404	rs1575534	C	T	1040	0.11308	0.01876	2.31665e-09
MECPP_MEHHP	6	6	25812459	rs942378	G	A	1040	0.11308	0.01876	2.31665e-09
MECPP_MEHHP	6	6	25812713	rs62394268	T	C	1040	0.124028	0.0236829	1.97951e-07
MECPP_MEHHP	6	6	25813150	6:25813150:G:A	A	G	1040	-0.133543	0.0156271	4.57791e-17
MECPP_MEHHP	6	6	25814532	rs9467614	G	T	1040	0.11308	0.01876	2.31665e-09
MECPP_MEHHP	6	6	25814939	rs9467615	T	C	1040	0.11308	0.01876	2.31665e-09
MECPP_MEHHP	6	6	25815080	6:25815080:T:G	G	T	1040	-0.132801	0.0156339	6.91606e-17
MECPP_MEHHP	6	6	25815370	rs13193685	A	G	1040	0.11308	0.01876	2.31665e-09
MECPP_MEHHP	6	6	25817216	6:25817216:T:C	C	T	1040	-0.133212	0.0156038	4.89883e-17
MECPP_MEHHP	6	6	25817518	rs7753366	G	A	1040	0.113878	0.0187632	1.80617e-09
MECPP_MEHHP	6	6	25817789	6:25817789:A:G	G	A	1040	-0.133212	0.0156038	4.89883e-17
MECPP_MEHHP	6	6	25818588	6:25818588:A:G	G	A	1040	-0.133212	0.0156038	4.89883e-17
MECPP_MEHHP	6	6	25818646	6:25818646:G:C	C	G	1040	-0.133212	0.0156038	4.89883e-17
MECPP_MEHHP	6	6	25818755	rs9461218	G	A	1040	0.11763	0.0191014	1.05444e-09
MECPP_MEHHP	6	6	25818766	6:25818766:A:G	G	A	1040	-0.133212	0.0156038	4.89883e-17
MECPP_MEHHP	6	6	25819532	rs45493498	C	T	1040	0.125471	0.0237073	1.4752e-07
MECPP_MEHHP	6	6	25820354	rs62394270	C	G	1040	0.125471	0.0237073	1.4752e-07
MECPP_MEHHP	6	6	25820428	rs6913879	T	C	1040	0.113878	0.0187632	1.80617e-09
MECPP_MEHHP	6	6	25821616	6:25821616:T:G	G	T	1040	-0.126419	0.0155726	1.34857e-15
MECPP_MEHHP	6	6	25821807	6:25821807:T:A	A	T	1040	-0.126419	0.0155726	1.34857e-15
MECPP_MEHHP	6	6	25822620	6:25822620:C:T	T	C	1040	-0.126419	0.0155881	1.43507e-15
MECPP_MEHHP	6	6	25823444	6:25823444:A:T	T	A	1040	-0.126419	0.0155881	1.43507e-15
MECPP_MEHHP	6	6	25824809	rs9467618	C	T	1040	0.104037	0.0186261	2.98293e-08
MECPP_MEHHP	6	6	25826119	rs6456703	C	T	1040	0.104037	0.0186261	2.98293e-08
MECPP_MEHHP	6	6	25826347	6:25826347:A:T	T	A	1040	-0.126419	0.0155881	1.43507e-15
MECPP_MEHHP	6	6	25826514	6:25826514:C:T	T	C	1040	-0.126419	0.0155881	1.43507e-15
MECPP_MEHHP	6	6	25826986	rs1408268	T	A	1040	0.104037	0.0186261	2.98293e-08
MECPP_MEHHP	6	6	25827154	rs62394271	T	A	1040	0.113677	0.0235065	1.52747e-06
MECPP_MEHHP	6	6	25827484	rs35875210	A	G	1040	0.104037	0.0186261	2.98293e-08
MECPP_MEHHP	6	6	25827516	6:25827516:A:G	G	A	1040	-0.126419	0.0155881	1.43507e-15
MECPP_MEHHP	6	6	25828242	6:25828242:G:C	C	G	1040	-0.126419	0.0155881	1.43507e-15
MECPP_MEHHP	6	6	25829633	rs13200784	A	T	1040	0.101759	0.0185839	5.48028e-08
MECPP_MEHHP	6	6	25829659	6:25829659:T:A	A	T	1040	-0.126419	0.0155881	1.43507e-15
MECPP_MEHHP	6	6	25830038	rs3799354	C	A	1040	0.11247	0.023537	2.02401e-06
MECPP_MEHHP	6	6	25830298	6:25830298:A:G	G	A	1040	-0.126419	0.0155881	1.43507e-15
MECPP_MEHHP	6	6	25831076	rs62394272	A	G	1040	0.113677	0.0235065	1.52747e-06
MECPP_MEHHP	6	6	25831603	6:25831603:A:G	G	A	1040	-0.126419	0.0155881	1.43507e-15
MECPP_MEHHP	6	6	25833722	rs62394273	C	T	1040	0.109985	0.0235137	3.29168e-06
MECPP_MEHHP	6	6	25834428	6:25834428:T:A	A	T	1040	-0.126498	0.0155913	1.3977e-15
MECPP_MEHHP	6	6	25834548	6:25834548:A:G	G	A	1040	-0.126498	0.0155913	1.3977e-15
MECPP_MEHHP	6	6	25834658	6:25834658:T:C	C	T	1040	-0.126498	0.0155913	1.3977e-15
MECPP_MEHHP	6	6	25834895	6:25834895:A:G	G	A	1040	-0.126498	0.0155913	1.3977e-15
MECPP_MEHHP	6	6	25835895	6:25835895:A:G	G	A	1040	-0.126498	0.0155913	1.3977e-15
MECPP_MEHHP	6	6	25836380	6:25836380:A:G	G	A	1040	-0.126498	0.0155913	1.3977e-15
MECPP_MEHHP	6	6	25837829	6:25837829:A:G	G	A	1040	-0.126498	0.0155913	1.3977e-15
MECPP_MEHHP	6	6	25837855	rs62394274	T	C	1040	0.109985	0.0235137	3.29168e-06
MECPP_MEHHP	6	6	25838181	rs62394275	T	G	1040	0.109985	0.0235137	3.29168e-06
MECPP_MEHHP	6	6	25840450	rs11751616	A	G	1040	-0.170558	0.0354768	1.75567e-06
MECPP_MEHHP	6	6	25840485	6:25840485:C:A	A	C	1040	-0.130621	0.015465	1.01746e-16
MECPP_MEHHP	6	6	25840528	rs72843569	G	A	1040	0.109985	0.0235137	3.29168e-06
MECPP_MEHHP	6	6	25840946	6:25840946:A:G	G	A	1040	-0.123926	0.0154166	2.48911e-15
MECPP_MEHHP	6	6	25842032	6:25842032:C:T	T	C	1040	-0.12681	0.0155671	1.08521e-15
MECPP_MEHHP	6	6	25842605	6:25842605:T:G	G	T	1040	-0.124414	0.015399	1.81811e-15
MECPP_MEHHP	6	6	25844710	rs1165148	G	T	1040	0.0976462	0.0186127	1.88572e-07
MECPP_MEHHP	6	6	25845066	rs62394288	G	A	1040	0.111587	0.0234009	2.12426e-06
MECPP_MEHHP	6	6	25847673	rs116510165	G	A	1040	-0.170558	0.0354768	1.75567e-06
MECPP_MEHHP	6	6	25847730	6:25847730:C:T	T	C	1040	-0.125392	0.015587	2.37426e-15
MECPP_MEHHP	6	6	25847847	rs1165191	A	T	1040	0.0962138	0.018622	2.86243e-07
MECPP_MEHHP	6	6	25848019	6:25848019:A:G	G	A	1040	-0.125068	0.0155701	2.60536e-15
MECPP_MEHHP	6	6	25848911	rs62394289	G	A	1040	0.111587	0.0234009	2.12426e-06
MECPP_MEHHP	6	6	25849620	6:25849620:A:G	G	A	1040	-0.125392	0.015587	2.37426e-15
MECPP_MEHHP	6	6	25849779	rs1165189	A	C	1040	0.0972783	0.0186259	2.13411e-07
MECPP_MEHHP	6	6	25850845	rs56027330	C	T	1040	0.111587	0.0234009	2.12426e-06
MECPP_MEHHP	6	6	25851369	rs1165187	T	C	1040	0.0962138	0.018622	2.86243e-07
MECPP_MEHHP	6	6	25851529	rs1747551	A	G	1040	0.0962138	0.018622	2.86243e-07
MECPP_MEHHP	6	6	25851533	6:25851533:A:G	G	A	1040	-0.127333	0.015611	9.99817e-16
MECPP_MEHHP	6	6	25853712	6:25853712:T:C	C	T	1040	-0.127333	0.015611	9.99817e-16
MECPP_MEHHP	6	6	25856881	rs1186313	T	C	1040	0.0871647	0.0193361	7.30204e-06
MECPP_MEHHP	6	6	25858346	rs1184802	C	T	1040	0.0962138	0.018622	2.86243e-07
MECPP_MEHHP	6	6	25858704	rs1179087	G	T	1040	0.0871647	0.0193361	7.30204e-06
MECPP_MEHHP	6	6	25859286	rs1165169	T	G	1040	0.0962138	0.018622	2.86243e-07
MECPP_MEHHP	6	6	25859433	rs1780966	T	C	1040	0.0962138	0.018622	2.86243e-07
MECPP_MEHHP	6	6	25859554	rs1182814	T	C	1040	0.0962138	0.018622	2.86243e-07
MECPP_MEHHP	6	6	25859683	rs72843579	C	T	1040	0.111587	0.0234009	2.12426e-06
MECPP_MEHHP	6	6	25860688	rs1165167	A	G	1040	0.0962138	0.018622	2.86243e-07
MECPP_MEHHP	6	6	25863605	rs1165162	C	T	1040	0.0946278	0.0186094	4.36952e-07
MECPP_MEHHP	6	6	25863650	rs17271121	T	C	1040	0.112274	0.0233732	1.79088e-06
MECPP_MEHHP	6	6	25864362	rs1165161	C	T	1040	0.0946278	0.0186094	4.36952e-07
MECPP_MEHHP	6	6	25864456	6:25864456:A:G	G	A	1040	-0.126724	0.0156417	1.53056e-15
MECPP_MEHHP	6	6	25864625	rs1165159	A	G	1040	0.0946278	0.0186094	4.36952e-07
MECPP_MEHHP	6	6	25864682	rs62394295	G	A	1040	0.112274	0.0233732	1.79088e-06
MECPP_MEHHP	6	6	25864898	rs1165158	C	A	1040	0.0946278	0.0186094	4.36952e-07
MECPP_MEHHP	6	6	25865266	6:25865266:T:C	C	T	1040	-0.124253	0.0156598	5.505e-15
MECPP_MEHHP	6	6	25867566	rs1165206	G	A	1040	0.0779627	0.0166176	3.07788e-06
MECPP_MEHHP	6	6	25868226	6:25868226:T:C	C	T	1040	-0.124253	0.0156598	5.505e-15
MECPP_MEHHP	6	6	25870381	rs62394296	C	T	1040	0.112274	0.0233732	1.79088e-06
MECPP_MEHHP	6	6	25870542	6:25870542:T:A	A	T	1040	-0.124253	0.0156598	5.505e-15
MECPP_MEHHP	6	6	25870745	rs556339	C	T	1040	0.0870345	0.0184772	2.8124e-06
MECPP_MEHHP	6	6	25871117	rs62394297	A	G	1040	0.112274	0.0233732	1.79088e-06
MECPP_MEHHP	6	6	25874823	6:25874823:A:C	C	A	1040	-0.0924736	0.0162818	1.75765e-08
MECPP_MEHHP	6	6	25876089	rs12664474	A	G	1040	0.103509	0.0207484	7.13254e-07
MECPP_MEHHP	6	6	25878273	rs56069761	A	G	1040	0.103509	0.0207484	7.13254e-07
MECPP_MEHHP	6	6	25878361	rs566530	T	C	1040	0.113409	0.0157419	1.12857e-12
MECPP_MEHHP	6	6	25879321	6:25879321:C:T	T	C	1040	-0.0752039	0.0169038	9.57231e-06
MECPP_MEHHP	6	6	25889099	rs9379800	C	G	1040	0.0999407	0.0213351	3.18618e-06
MECPP_MEHHP	6	6	25890834	rs9348697	C	T	1040	0.0761364	0.0163005	3.39885e-06
MECPP_MEHHP	6	6	25895575	rs6910741	T	C	1040	0.104408	0.0215872	1.52297e-06
MECPP_MEHHP	6	6	25897776	rs62394322	A	G	1040	0.104408	0.0215872	1.52297e-06
MECPP_MEHHP	6	6	25901711	rs9379801	T	C	1040	0.0749141	0.0160171	3.29775e-06
MECPP_MEHHP	6	6	25903235	rs6926383	T	C	1040	0.0790759	0.0159675	8.57144e-07
MECPP_MEHHP	6	6	25912342	rs9295674	A	G	1040	0.0753932	0.015918	2.48167e-06
MECPP_MEHHP	6	6	25914572	rs2071300	C	T	1040	0.0753932	0.015918	2.48167e-06
MECPP_MEHHP	6	6	25915147	rs3903852	G	T	1040	0.0753932	0.015918	2.48167e-06
MECPP_MEHHP	6	6	25919480	rs7450342	T	C	1040	0.0794592	0.0158645	6.45123e-07
MECPP_MEHHP	6	6	25920265	rs7749342	T	C	1040	0.0801551	0.0158763	5.26068e-07
MECPP_MEHHP	6	6	25923315	rs9358894	C	T	1040	0.0764338	0.015965	1.93599e-06
MECPP_MEHHP	6	6	25936944	rs9393676	G	A	1040	0.0784919	0.0158598	8.7095e-07
MECPP_MEHHP	6	6	25937033	rs9295678	G	A	1040	0.0784919	0.0158598	8.7095e-07
MECPP_MEHHP	6	6	25938764	rs9379805	T	A	1040	0.0753071	0.0158215	2.21562e-06
MECPP_MEHHP	6	6	25940719	rs2003208	G	C	1040	0.0775918	0.0158746	1.18274e-06
MECPP_MEHHP	6	6	25941310	rs2097273	A	C	1040	0.0775918	0.0158746	1.18274e-06
MECPP_MEHHP	6	6	25945211	rs2051541	A	G	1040	0.0824562	0.0158639	2.43354e-07
MECPP_MEHHP	6	6	25950804	rs1541988	C	A	1040	0.0828905	0.0158819	2.17444e-07
MECPP_MEHHP	6	6	26075035	6:26075035:C:G	G	C	1040	-0.0733575	0.0164211	8.80196e-06
MECPP_MEHHP	6	6	26076642	6:26076642:T:C	C	T	1040	-0.0734287	0.016362	8.011e-06
MECPP_MEHHP	7	6	31244082	rs13203895	C	T	1040	-0.101379	0.0227434	9.2037e-06
MECPP_MEHHP	7	6	31244711	rs12209312	A	C	1040	-0.101379	0.0227434	9.2037e-06
MECPP_MEHHP	7	6	31245534	rs10456057	A	G	1040	-0.10159	0.0227665	9.00527e-06
MECPP_MEHHP	7	6	31247319	rs12216025	T	C	1040	-0.101379	0.0227434	9.2037e-06
MECPP_MEHHP	7	6	31247430	rs12208888	C	T	1040	-0.101379	0.0227434	9.2037e-06
MECPP_MEHHP	7	6	31263536	rs28732115	G	C	1040	-0.0980598	0.0202861	1.54381e-06
MECPP_MEHHP	7	6	31264319	rs28894990	G	T	1040	-0.0889638	0.0194594	5.42518e-06
MECPP_MEHHP	8	8	30424915	8:30424915:A:G	G	A	1040	-0.0850585	0.0189217	7.73841e-06
MECPP_MEHHP	9	10	95973747	10:95973747:C:T	T	C	1040	-0.0797299	0.016686	2.02596e-06
MECPP_MEHHP	9	10	95974208	10:95974208:T:C	C	T	1040	-0.0882393	0.0166512	1.42287e-07
MECPP_MEHHP	9	10	95977011	10:95977011:G:A	A	G	1040	-0.0787688	0.0165266	2.14804e-06
MECPP_MEHHP	9	10	95977775	10:95977775:A:G	G	A	1040	-0.0882393	0.0166512	1.42287e-07
MECPP_MEHHP	9	10	95978581	10:95978581:A:G	G	A	1040	-0.0882393	0.0166512	1.42287e-07
MECPP_MEHHP	9	10	95979526	10:95979526:A:G	G	A	1040	-0.0842413	0.0167407	5.72504e-07
MECPP_MEHHP	9	10	95982015	10:95982015:A:G	G	A	1040	-0.0760588	0.0166598	5.58907e-06
MECPP_MEHHP	9	10	95982405	10:95982405:T:C	C	T	1040	-0.0930911	0.016597	2.61773e-08
MECPP_MEHHP	9	10	95983310	10:95983310:A:G	G	A	1040	-0.0910716	0.0166882	6.06241e-08
MECPP_MEHHP	9	10	95985995	10:95985995:G:A	A	G	1040	-0.0818171	0.0166272	1.00423e-06
MECPP_MEHHP	9	10	95986636	10:95986636:A:G	G	A	1040	-0.0851209	0.016739	4.36414e-07
MECPP_MEHHP	9	10	95987313	10:95987313:C:T	T	C	1040	-0.0910716	0.0166882	6.06241e-08
MECPP_MEHHP	9	10	95988936	10:95988936:A:C	C	A	1040	-0.0881666	0.0167506	1.72103e-07
MECPP_MEHHP	9	10	95991336	10:95991336:T:C	C	T	1040	-0.0881666	0.0167506	1.72103e-07
MECPP_MEHHP	9	10	95991458	10:95991458:G:A	A	G	1040	-0.0882305	0.0163661	8.69181e-08
MECPP_MEHHP	9	10	96005466	10:96005466:T:A	A	T	1040	-0.0817733	0.0168336	1.37228e-06
MECPP_MEHHP	9	10	96011865	10:96011865:T:G	G	T	1040	-0.0751799	0.0167858	8.3496e-06
MECPP_MEHHP	9	10	96383524	rs76541158	A	G	1040	-0.359269	0.030354	2.17995e-30
MECPP_MEHHP	9	10	96386206	rs1326837	T	C	1040	-0.111056	0.019283	1.1157e-08
MECPP_MEHHP	9	10	96387031	rs79611756	T	G	1040	-0.359269	0.030354	2.17995e-30
MECPP_MEHHP	9	10	96387079	rs11188044	A	G	1040	0.0944137	0.0212258	9.60992e-06
MECPP_MEHHP	9	10	96387178	rs34195517	C	T	1040	-0.134927	0.0202583	4.44647e-11
MECPP_MEHHP	9	10	96388364	rs77008973	T	G	1040	-0.359269	0.030354	2.17995e-30
MECPP_MEHHP	9	10	96388665	rs78150064	C	T	1040	-0.358084	0.0302604	2.23929e-30
MECPP_MEHHP	9	10	96389223	rs55706909	A	G	1040	-0.357679	0.0301479	1.62184e-30
MECPP_MEHHP	9	10	96389784	rs79172815	G	A	1040	-0.359269	0.030354	2.17995e-30
MECPP_MEHHP	9	10	96389786	rs59278974	C	T	1040	-0.358084	0.0302604	2.23929e-30
MECPP_MEHHP	9	10	96390079	rs74883200	G	A	1040	-0.359269	0.030354	2.17995e-30
MECPP_MEHHP	9	10	96392063	rs111501284	T	C	1040	-0.359269	0.030354	2.17995e-30
MECPP_MEHHP	9	10	96392186	rs75470184	G	T	1040	-0.358084	0.0302604	2.23929e-30
MECPP_MEHHP	9	10	96392306	rs186902335	A	G	1040	-0.350285	0.035647	7.68593e-22
MECPP_MEHHP	9	10	96393683	rs111326484	A	G	1040	-0.359269	0.030354	2.17995e-30
MECPP_MEHHP	9	10	96394254	rs111485167	C	T	1040	-0.359269	0.030354	2.17995e-30
MECPP_MEHHP	9	10	96395888	rs138948129	G	T	1040	0.0969787	0.0183736	1.5922e-07
MECPP_MEHHP	9	10	96397539	rs113686863	G	T	1040	-0.359269	0.030354	2.17995e-30
MECPP_MEHHP	9	10	96397876	rs113444871	C	T	1040	-0.359269	0.030354	2.17995e-30
MECPP_MEHHP	9	10	96398333	rs12762067	T	C	1040	-0.109316	0.0192867	1.87726e-08
MECPP_MEHHP	9	10	96400052	rs7920052	G	A	1040	0.0960673	0.0213026	7.24168e-06
MECPP_MEHHP	9	10	96400221	rs113244272	C	T	1040	-0.359269	0.030354	2.17995e-30
MECPP_MEHHP	9	10	96405329	rs12772169	C	T	1040	-0.110873	0.0192954	1.20341e-08
MECPP_MEHHP	9	10	96406092	rs117215113	G	A	1040	-0.359269	0.030354	2.17995e-30
MECPP_MEHHP	9	10	96406166	rs74150870	G	A	1040	-0.358084	0.0302604	2.23929e-30
MECPP_MEHHP	9	10	96406595	rs749744	G	T	1040	-0.110873	0.0192954	1.20341e-08
MECPP_MEHHP	9	10	96407511	rs10882487	C	T	1040	0.0960673	0.0213026	7.24168e-06
MECPP_MEHHP	9	10	96407978	rs1998591	G	A	1040	-0.110271	0.0192272	1.28086e-08
MECPP_MEHHP	9	10	96408005	rs1998590	T	C	1040	-0.110271	0.0192272	1.28086e-08
MECPP_MEHHP	9	10	96409163	rs7904979	A	G	1040	0.0947888	0.0191358	8.52084e-07
MECPP_MEHHP	9	10	96410154	rs192622661	G	T	1040	-0.359269	0.030354	2.17995e-30
MECPP_MEHHP	9	10	96411252	rs112999388	G	T	1040	-0.359269	0.030354	2.17995e-30
MECPP_MEHHP	9	10	96414633	rs113103955	C	T	1040	-0.359269	0.030354	2.17995e-30
MECPP_MEHHP	9	10	96418841	rs7068895	G	A	1040	0.0961248	0.0191381	6.00664e-07
MECPP_MEHHP	9	10	96419165	rs113645402	A	C	1040	-0.359269	0.030354	2.17995e-30
MECPP_MEHHP	9	10	96421416	rs4472863	A	G	1040	-0.110349	0.0192919	1.39722e-08
MECPP_MEHHP	9	10	96422065	rs61453845	C	T	1040	0.0960673	0.0213026	7.24168e-06
MECPP_MEHHP	9	10	96423125	rs2209671	C	T	1040	0.0951707	0.0191397	7.74607e-07
MECPP_MEHHP	9	10	96423405	rs2094296	C	T	1040	-0.110572	0.0192201	1.15708e-08
MECPP_MEHHP	9	10	96424148	rs79517882	G	T	1040	-0.359269	0.030354	2.17995e-30
MECPP_MEHHP	9	10	96424439	rs74419074	A	G	1040	-0.359269	0.030354	2.17995e-30
MECPP_MEHHP	9	10	96426262	rs80149370	A	G	1040	-0.359269	0.030354	2.17995e-30
MECPP_MEHHP	9	10	96427354	rs75602228	T	C	1040	-0.359269	0.030354	2.17995e-30
MECPP_MEHHP	9	10	96429130	rs79950930	A	G	1040	-0.359269	0.030354	2.17995e-30
MECPP_MEHHP	9	10	96429971	rs2104543	C	T	1040	-0.111058	0.0192888	1.12602e-08
MECPP_MEHHP	9	10	96432689	rs68157779	A	G	1040	-0.110684	0.0192834	1.24689e-08
MECPP_MEHHP	9	10	96434823	rs34870400	T	C	1040	-0.111765	0.0192798	8.97934e-09
MECPP_MEHHP	9	10	96436439	rs113535483	A	G	1040	-0.359269	0.030354	2.17995e-30
MECPP_MEHHP	9	10	96441082	rs75404862	T	C	1040	-0.359269	0.030354	2.17995e-30
MECPP_MEHHP	9	10	96441927	rs17110192	G	C	1040	-0.359269	0.030354	2.17995e-30
MECPP_MEHHP	9	10	96441949	rs17110194	G	A	1040	-0.359269	0.030354	2.17995e-30
MECPP_MEHHP	9	10	96442917	rs12249418	T	A	1040	0.0962251	0.0189906	4.79136e-07
MECPP_MEHHP	9	10	96444512	rs57431619	T	G	1040	-0.364733	0.0294864	7.37728e-33
MECPP_MEHHP	9	10	96446632	rs1010570	G	A	1040	-0.0889259	0.01839	1.53082e-06
MECPP_MEHHP	9	10	96448380	rs11815200	C	G	1040	0.0961669	0.0189854	4.83276e-07
MECPP_MEHHP	9	10	96449450	rs79678941	A	C	1040	-0.359269	0.030354	2.17995e-30
MECPP_MEHHP	9	10	96450169	rs112021287	G	T	1040	-0.359269	0.030354	2.17995e-30
MECPP_MEHHP	9	10	96450914	rs76413136	C	T	1040	-0.114469	0.0194297	5.18643e-09
MECPP_MEHHP	9	10	96451060	rs141326874	C	A	1040	-0.359269	0.030354	2.17995e-30
MECPP_MEHHP	9	10	96452024	rs145941177	C	A	1040	-0.359269	0.030354	2.17995e-30
MECPP_MEHHP	9	10	96452818	rs149200109	C	T	1040	-0.359269	0.030354	2.17995e-30
MECPP_MEHHP	9	10	96453099	rs2901783	A	G	1040	-0.114469	0.0194297	5.18643e-09
MECPP_MEHHP	9	10	96454156	rs12243416	G	A	1040	0.0961669	0.0189854	4.83276e-07
MECPP_MEHHP	9	10	96455800	rs113645150	T	C	1040	-0.359269	0.030354	2.17995e-30
MECPP_MEHHP	9	10	96456121	rs111358221	C	A	1040	-0.359269	0.030354	2.17995e-30
MECPP_MEHHP	9	10	96456161	rs7077277	C	G	1040	0.096096	0.0190023	5.04103e-07
MECPP_MEHHP	9	10	96456685	rs56083530	A	G	1040	-0.361338	0.0295435	3.29922e-32
MECPP_MEHHP	9	10	96457019	rs144443817	T	G	1040	-0.359269	0.030354	2.17995e-30
MECPP_MEHHP	9	10	96460278	rs143966491	G	A	1040	-0.359269	0.030354	2.17995e-30
MECPP_MEHHP	9	10	96460294	rs144340711	G	A	1040	-0.359269	0.030354	2.17995e-30
MECPP_MEHHP	9	10	96462251	rs117842716	G	C	1040	-0.359269	0.030354	2.17995e-30
MECPP_MEHHP	9	10	96462701	rs111237645	A	G	1040	-0.359269	0.030354	2.17995e-30
MECPP_MEHHP	9	10	96464730	rs7896133	G	A	1040	-0.361338	0.0295435	3.29922e-32
MECPP_MEHHP	9	10	96465242	rs68060620	C	T	1040	0.0963882	0.0213174	6.85291e-06
MECPP_MEHHP	9	10	96466342	rs2296683	C	A	1040	0.0962251	0.0189906	4.79136e-07
MECPP_MEHHP	9	10	96468755	rs74967207	T	C	1040	-0.359269	0.030354	2.17995e-30
MECPP_MEHHP	9	10	96468808	rs11591641	T	C	1040	0.0960407	0.0189974	5.08238e-07
MECPP_MEHHP	9	10	96469632	rs7917985	C	T	1040	0.0872821	0.0187918	3.84796e-06
MECPP_MEHHP	9	10	96469669	rs7918101	C	T	1040	0.0962251	0.0189906	4.79136e-07
MECPP_MEHHP	9	10	96470954	rs7099637	A	C	1040	0.0961669	0.0189854	4.83276e-07
MECPP_MEHHP	9	10	96471510	rs12772521	G	A	1040	-0.114469	0.0194297	5.18643e-09
MECPP_MEHHP	9	10	96475154	rs78945338	G	T	1040	0.0962251	0.0189906	4.79136e-07
MECPP_MEHHP	9	10	96475624	rs148100010	G	T	1040	-0.359269	0.030354	2.17995e-30
MECPP_MEHHP	9	10	96476102	rs147282382	C	G	1040	-0.359269	0.030354	2.17995e-30
MECPP_MEHHP	9	10	96476401	rs76091266	G	C	1040	0.0962251	0.0189906	4.79136e-07
MECPP_MEHHP	9	10	96476786	rs113660096	G	A	1040	-0.359269	0.030354	2.17995e-30
MECPP_MEHHP	9	10	96477558	rs7898763	G	A	1040	0.0961669	0.0189854	4.83276e-07
MECPP_MEHHP	9	10	96478608	rs12771899	C	A	1040	0.0962251	0.0189906	4.79136e-07
MECPP_MEHHP	9	10	96482852	rs74549782	A	G	1040	-0.359269	0.030354	2.17995e-30
MECPP_MEHHP	9	10	96483008	rs80059054	G	C	1040	-0.359269	0.030354	2.17995e-30
MECPP_MEHHP	9	10	96484599	rs35695457	G	A	1040	0.0962251	0.0189906	4.79136e-07
MECPP_MEHHP	9	10	96486253	rs34367065	A	C	1040	-0.115192	0.019421	4.10398e-09
MECPP_MEHHP	9	10	96488888	rs10509675	G	A	1040	0.0962251	0.0189906	4.79136e-07
MECPP_MEHHP	9	10	96491772	rs10882493	A	T	1040	0.0961669	0.0189854	4.83276e-07
MECPP_MEHHP	9	10	96492543	rs7094920	G	A	1040	-0.361338	0.0295435	3.29922e-32
MECPP_MEHHP	9	10	96493332	rs17110236	C	T	1040	-0.359269	0.030354	2.17995e-30
MECPP_MEHHP	9	10	96493709	rs11188067	A	G	1040	0.0961669	0.0189854	4.83276e-07
MECPP_MEHHP	9	10	96493750	rs79219523	G	A	1040	-0.359269	0.030354	2.17995e-30
MECPP_MEHHP	9	10	96494912	rs79429965	C	T	1040	-0.359269	0.030354	2.17995e-30
MECPP_MEHHP	9	10	96495266	rs3740367	G	A	1040	-0.359269	0.030354	2.17995e-30
MECPP_MEHHP	9	10	96498144	rs79988394	A	G	1040	-0.352153	0.0300844	8.51534e-30
MECPP_MEHHP	9	10	96498813	rs112779036	T	C	1040	-0.352153	0.0300844	8.51534e-30
MECPP_MEHHP	9	10	96499512	rs7917617	A	T	1040	-0.354568	0.0292978	1.30538e-31
MECPP_MEHHP	9	10	96499555	rs1409652	T	G	1040	-0.354568	0.0292978	1.30538e-31
MECPP_MEHHP	9	10	96499710	rs1409651	C	A	1040	-0.352153	0.0300844	8.51534e-30
MECPP_MEHHP	9	10	96499813	rs1409650	T	G	1040	-0.352153	0.0300844	8.51534e-30
MECPP_MEHHP	9	10	96499924	rs1409649	T	C	1040	-0.354568	0.0292978	1.30538e-31
MECPP_MEHHP	9	10	96500010	rs74152352	T	A	1040	-0.354568	0.0292978	1.30538e-31
MECPP_MEHHP	9	10	96500563	rs4638245	T	C	1040	-0.352153	0.0300844	8.51534e-30
MECPP_MEHHP	9	10	96501004	rs78778185	T	C	1040	-0.354568	0.0292978	1.30538e-31
MECPP_MEHHP	9	10	96501069	rs80339269	A	T	1040	-0.347649	0.030053	3.54107e-29
MECPP_MEHHP	9	10	96501175	rs78829002	T	A	1040	-0.347649	0.030053	3.54107e-29
MECPP_MEHHP	9	10	96501708	rs117677135	G	A	1040	-0.352153	0.0300844	8.51534e-30
MECPP_MEHHP	9	10	96502658	rs113739251	G	A	1040	-0.352153	0.0300844	8.51534e-30
MECPP_MEHHP	9	10	96503017	rs58269717	T	C	1040	-0.354568	0.0292978	1.30538e-31
MECPP_MEHHP	9	10	96504395	rs111745508	G	A	1040	-0.352153	0.0300844	8.51534e-30
MECPP_MEHHP	9	10	96505880	rs75468752	C	G	1040	-0.354568	0.0292978	1.30538e-31
MECPP_MEHHP	9	10	96507575	rs75642445	C	T	1040	-0.352153	0.0300844	8.51534e-30
MECPP_MEHHP	9	10	96507589	rs60204155	A	G	1040	-0.354568	0.0292978	1.30538e-31
MECPP_MEHHP	9	10	96508011	rs74152356	T	C	1040	-0.351316	0.0292545	3.51728e-31
MECPP_MEHHP	9	10	96508039	rs74152357	A	C	1040	-0.344146	0.0299987	9.47873e-29
MECPP_MEHHP	9	10	96510689	rs7912099	G	A	1040	-0.113875	0.0193754	5.63312e-09
MECPP_MEHHP	9	10	96511724	rs111274926	A	G	1040	-0.354568	0.0292978	1.30538e-31
MECPP_MEHHP	9	10	96512547	rs74152360	C	G	1040	-0.347649	0.030053	3.54107e-29
MECPP_MEHHP	9	10	96513106	rs74152362	G	A	1040	-0.354568	0.0292978	1.30538e-31
MECPP_MEHHP	9	10	96514016	rs76265521	A	G	1040	-0.352153	0.0300844	8.51534e-30
MECPP_MEHHP	9	10	96514363	rs74508437	A	T	1040	-0.347649	0.030053	3.54107e-29
MECPP_MEHHP	9	10	96514614	rs7905907	A	G	1040	0.0954047	0.0189415	5.5902e-07
MECPP_MEHHP	9	10	96514778	rs111972967	A	C	1040	-0.354568	0.0292978	1.30538e-31
MECPP_MEHHP	9	10	96515341	rs7907195	G	A	1040	-0.347649	0.030053	3.54107e-29
MECPP_MEHHP	9	10	96515342	rs117104023	T	C	1040	-0.352153	0.0300844	8.51534e-30
MECPP_MEHHP	9	10	96516575	rs79222634	T	C	1040	-0.354568	0.0292978	1.30538e-31
MECPP_MEHHP	9	10	96516699	rs148916593	T	G	1040	-0.352153	0.0300844	8.51534e-30
MECPP_MEHHP	9	10	96517626	rs111543420	C	A	1040	-0.352153	0.0300844	8.51534e-30
MECPP_MEHHP	9	10	96518705	rs74152364	C	T	1040	-0.354568	0.0292978	1.30538e-31
MECPP_MEHHP	9	10	96518844	rs78721914	A	G	1040	-0.354568	0.0292978	1.30538e-31
MECPP_MEHHP	9	10	96519061	rs11188072	C	T	1040	0.095462	0.0189467	5.54317e-07
MECPP_MEHHP	9	10	96519132	rs78742448	C	T	1040	-0.352153	0.0300844	8.51534e-30
MECPP_MEHHP	9	10	96519134	rs78535200	G	T	1040	-0.352153	0.0300844	8.51534e-30
MECPP_MEHHP	9	10	96519244	rs77046614	T	G	1040	-0.352153	0.0300844	8.51534e-30
MECPP_MEHHP	9	10	96519691	rs77957608	G	A	1040	-0.352153	0.0300844	8.51534e-30
MECPP_MEHHP	9	10	96519743	rs77850210	T	C	1040	-0.352153	0.0300844	8.51534e-30
MECPP_MEHHP	9	10	96521045	rs3814637	C	T	1040	-0.354568	0.0292978	1.30538e-31
MECPP_MEHHP	9	10	96521574	rs11568732	T	G	1040	-0.347649	0.030053	3.54107e-29
MECPP_MEHHP	9	10	96521657	rs12248560	C	T	1040	0.095462	0.0189467	5.54317e-07
MECPP_MEHHP	9	10	96522561	rs17885098	T	C	1040	-0.352195	0.0292372	2.37055e-31
MECPP_MEHHP	9	10	96522989	rs7918461	A	T	1040	0.0954047	0.0189415	5.5902e-07
MECPP_MEHHP	9	10	96523402	rs17879263	G	A	1040	-0.354568	0.0292978	1.30538e-31
MECPP_MEHHP	9	10	96524395	rs58667319	C	T	1040	-0.184969	0.0234442	7.72504e-15
MECPP_MEHHP	9	10	96525300	rs111579015	G	C	1040	-0.354568	0.0292978	1.30538e-31
MECPP_MEHHP	9	10	96526109	rs35442644	G	A	1040	0.0954047	0.0189415	5.5902e-07
MECPP_MEHHP	9	10	96526531	rs112773738	A	C	1040	-0.354568	0.0292978	1.30538e-31
MECPP_MEHHP	9	10	96527334	rs11596777	C	A	1040	0.095462	0.0189467	5.54317e-07
MECPP_MEHHP	9	10	96527384	rs59826872	G	C	1040	-0.354568	0.0292978	1.30538e-31
MECPP_MEHHP	9	10	96528430	rs57957726	T	C	1040	-0.354568	0.0292978	1.30538e-31
MECPP_MEHHP	9	10	96529544	rs117395468	T	C	1040	-0.354568	0.0292978	1.30538e-31
MECPP_MEHHP	9	10	96530260	rs75539551	T	C	1040	-0.354568	0.0292978	1.30538e-31
MECPP_MEHHP	9	10	96530497	rs146058526	A	G	1040	-0.352153	0.0300844	8.51534e-30
MECPP_MEHHP	9	10	96531260	rs112543932	T	G	1040	-0.354568	0.0292978	1.30538e-31
MECPP_MEHHP	9	10	96531369	rs150991980	T	G	1040	-0.347649	0.030053	3.54107e-29
MECPP_MEHHP	9	10	96531598	rs146936435	C	T	1040	-0.347649	0.030053	3.54107e-29
MECPP_MEHHP	9	10	96532073	rs111789203	T	C	1040	-0.352153	0.0300844	8.51534e-30
MECPP_MEHHP	9	10	96532607	rs4501922	T	C	1040	-0.113875	0.0193754	5.63312e-09
MECPP_MEHHP	9	10	96532930	rs61249521	G	A	1040	-0.354568	0.0292978	1.30538e-31
MECPP_MEHHP	9	10	96533173	rs112732395	C	T	1040	-0.352153	0.0300844	8.51534e-30
MECPP_MEHHP	9	10	96533587	rs76418162	T	C	1040	-0.347649	0.030053	3.54107e-29
MECPP_MEHHP	9	10	96533767	rs60214908	A	G	1040	-0.354568	0.0292978	1.30538e-31
MECPP_MEHHP	9	10	96534043	rs55805503	T	A	1040	-0.347649	0.030053	3.54107e-29
MECPP_MEHHP	9	10	96534234	rs17885348	A	G	1040	-0.352153	0.0300844	8.51534e-30
MECPP_MEHHP	9	10	96534475	rs17884832	T	G	1040	-0.347649	0.030053	3.54107e-29
MECPP_MEHHP	9	10	96535628	rs17879992	T	C	1040	-0.347649	0.030053	3.54107e-29
MECPP_MEHHP	9	10	96536056	rs4388808	A	G	1040	0.0947266	0.0212401	9.10787e-06
MECPP_MEHHP	9	10	96536455	rs7086313	T	A	1040	0.0954047	0.0189415	5.5902e-07
MECPP_MEHHP	9	10	96536708	rs7068577	C	T	1040	0.095462	0.0189467	5.54317e-07
MECPP_MEHHP	9	10	96537389	rs4362080	A	G	1040	-0.113875	0.0193754	5.63312e-09
MECPP_MEHHP	9	10	96537863	rs61886222	A	T	1040	-0.209863	0.02146	1.17828e-21
MECPP_MEHHP	9	10	96539144	rs17878673	A	G	1040	-0.347649	0.030053	3.54107e-29
MECPP_MEHHP	9	10	96540889	rs4304697	G	A	1040	-0.347649	0.030053	3.54107e-29
MECPP_MEHHP	9	10	96541373	rs7088784	A	G	1040	-0.354568	0.0292978	1.30538e-31
MECPP_MEHHP	9	10	96542594	rs67482845	C	T	1040	-0.113875	0.0193754	5.63312e-09
MECPP_MEHHP	9	10	96542689	rs116409382	A	G	1040	-0.354568	0.0292978	1.30538e-31
MECPP_MEHHP	9	10	96543753	rs80259168	C	G	1040	-0.352153	0.0300844	8.51534e-30
MECPP_MEHHP	9	10	96544465	rs7081559	G	A	1040	0.095462	0.0189467	5.54317e-07
MECPP_MEHHP	9	10	96544727	rs7081643	C	G	1040	0.095462	0.0189467	5.54317e-07
MECPP_MEHHP	9	10	96544815	rs75374791	T	C	1040	-0.347649	0.030053	3.54107e-29
MECPP_MEHHP	9	10	96544980	rs57584668	C	T	1040	-0.354568	0.0292978	1.30538e-31
MECPP_MEHHP	9	10	96545475	rs79103432	C	T	1040	-0.352153	0.0300844	8.51534e-30
MECPP_MEHHP	9	10	96545632	rs113089853	C	T	1040	-0.352153	0.0300844	8.51534e-30
MECPP_MEHHP	9	10	96545738	rs12247175	C	T	1040	0.095462	0.0189467	5.54317e-07
MECPP_MEHHP	9	10	96545972	rs56358710	C	T	1040	-0.214922	0.0215392	1.92435e-22
MECPP_MEHHP	9	10	96546020	rs77419080	T	A	1040	-0.352153	0.0300844	8.51534e-30
MECPP_MEHHP	9	10	96546246	rs77921213	G	T	1040	-0.352153	0.0300844	8.51534e-30
MECPP_MEHHP	9	10	96546697	rs74636383	A	C	1040	-0.352153	0.0300844	8.51534e-30
MECPP_MEHHP	9	10	96547356	rs61153799	T	A	1040	-0.347649	0.030053	3.54107e-29
MECPP_MEHHP	9	10	96547736	rs112573749	T	A	1040	-0.352153	0.0300844	8.51534e-30
MECPP_MEHHP	9	10	96548490	rs57822910	C	T	1040	-0.354568	0.0292978	1.30538e-31
MECPP_MEHHP	9	10	96549486	rs78397134	C	T	1040	-0.347649	0.030053	3.54107e-29
MECPP_MEHHP	9	10	96549859	rs148214119	A	T	1040	-0.347649	0.030053	3.54107e-29
MECPP_MEHHP	9	10	96550077	rs9663112	A	T	1040	-0.347649	0.030053	3.54107e-29
MECPP_MEHHP	9	10	96550919	rs145340760	T	A	1040	-0.352153	0.0300844	8.51534e-30
MECPP_MEHHP	9	10	96551090	rs7076898	A	G	1040	-0.347649	0.030053	3.54107e-29
MECPP_MEHHP	9	10	96551092	rs7077029	C	T	1040	-0.347649	0.030053	3.54107e-29
MECPP_MEHHP	9	10	96551216	rs112263145	G	C	1040	-0.352153	0.0300844	8.51534e-30
MECPP_MEHHP	9	10	96552187	rs183590790	C	T	1040	-0.352153	0.0300844	8.51534e-30
MECPP_MEHHP	9	10	96552188	rs77819408	T	A	1040	-0.347649	0.030053	3.54107e-29
MECPP_MEHHP	9	10	96552309	rs12268235	G	T	1040	0.0954047	0.0189415	5.5902e-07
MECPP_MEHHP	9	10	96552327	rs77120885	A	G	1040	-0.347649	0.030053	3.54107e-29
MECPP_MEHHP	9	10	96553499	rs58349349	G	C	1040	-0.347649	0.030053	3.54107e-29
MECPP_MEHHP	9	10	96553520	rs117381226	G	A	1040	-0.347649	0.030053	3.54107e-29
MECPP_MEHHP	9	10	96553577	rs113641915	A	G	1040	-0.352153	0.0300844	8.51534e-30
MECPP_MEHHP	9	10	96553689	rs111853758	T	G	1040	-0.347649	0.030053	3.54107e-29
MECPP_MEHHP	9	10	96553753	rs191991016	G	A	1040	-0.347672	0.0300224	3.11083e-29
MECPP_MEHHP	9	10	96553758	rs57079861	T	G	1040	-0.347649	0.030053	3.54107e-29
MECPP_MEHHP	9	10	96553918	rs117716164	C	T	1040	-0.354275	0.0299496	2.34423e-30
MECPP_MEHHP	9	10	96554049	rs9663214	C	G	1040	-0.354568	0.0292978	1.30538e-31
MECPP_MEHHP	9	10	96554771	rs112038911	T	C	1040	-0.352153	0.0300844	8.51534e-30
MECPP_MEHHP	9	10	96555061	rs11498699	T	G	1040	0.095462	0.0189467	5.54317e-07
MECPP_MEHHP	9	10	96555243	rs11498522	C	A	1040	0.095462	0.0189467	5.54317e-07
MECPP_MEHHP	9	10	96555316	rs9663965	T	G	1040	-0.347649	0.030053	3.54107e-29
MECPP_MEHHP	9	10	96555447	rs9664621	A	G	1040	-0.347649	0.030053	3.54107e-29
MECPP_MEHHP	9	10	96555589	rs11498523	C	G	1040	0.095462	0.0189467	5.54317e-07
MECPP_MEHHP	9	10	96556316	rs139619180	G	A	1040	-0.347649	0.030053	3.54107e-29
MECPP_MEHHP	9	10	96556671	rs113036428	T	A	1040	-0.347649	0.030053	3.54107e-29
MECPP_MEHHP	9	10	96556854	rs11498700	T	G	1040	0.0947266	0.0212401	9.10787e-06
MECPP_MEHHP	9	10	96557212	rs116855710	G	T	1040	-0.346122	0.0298178	2.34306e-29
MECPP_MEHHP	9	10	96558279	rs9630086	C	G	1040	0.095462	0.0189467	5.54317e-07
MECPP_MEHHP	9	10	96560487	rs78497745	T	C	1040	-0.361338	0.0295435	3.29922e-32
MECPP_MEHHP	9	10	96560618	rs77460358	T	G	1040	-0.361338	0.0295435	3.29922e-32
MECPP_MEHHP	9	10	96560695	rs79187906	A	G	1040	-0.354601	0.0303207	9.49385e-30
MECPP_MEHHP	9	10	96560911	rs75254631	C	T	1040	-0.359269	0.030354	2.17995e-30
MECPP_MEHHP	9	10	96561988	rs113546720	G	A	1040	-0.343292	0.0300131	1.3418e-28
MECPP_MEHHP	9	10	96562482	rs113684911	T	C	1040	-0.361338	0.0295435	3.29922e-32
MECPP_MEHHP	9	10	96565151	rs78779059	A	C	1040	-0.361338	0.0295435	3.29922e-32
MECPP_MEHHP	9	10	96566698	rs74804603	A	G	1040	-0.359269	0.030354	2.17995e-30
MECPP_MEHHP	9	10	96566779	rs77635509	T	G	1040	-0.359269	0.030354	2.17995e-30
MECPP_MEHHP	9	10	96568926	rs11597811	G	A	1040	0.0962251	0.0189906	4.79136e-07
MECPP_MEHHP	9	10	96569453	rs7091883	G	C	1040	0.0961669	0.0189854	4.83276e-07
MECPP_MEHHP	9	10	96569827	rs112859410	C	T	1040	-0.359269	0.030354	2.17995e-30
MECPP_MEHHP	9	10	96569929	rs35476215	G	A	1040	-0.107024	0.0195101	5.19069e-08
MECPP_MEHHP	9	10	96570501	rs113018075	A	T	1040	-0.364439	0.0305776	9.15173e-31
MECPP_MEHHP	9	10	96570509	rs184377978	G	T	1040	-0.364439	0.0305776	9.15173e-31
MECPP_MEHHP	9	10	96571199	rs112616341	A	C	1040	-0.361338	0.0295435	3.29922e-32
MECPP_MEHHP	9	10	96573396	rs113153908	C	G	1040	-0.359269	0.030354	2.17995e-30
MECPP_MEHHP	9	10	96575280	rs74152369	A	G	1040	-0.361338	0.0295435	3.29922e-32
MECPP_MEHHP	9	10	96576110	rs10509677	T	C	1040	-0.359269	0.030354	2.17995e-30
MECPP_MEHHP	9	10	96576190	rs10509678	A	C	1040	-0.359269	0.030354	2.17995e-30
MECPP_MEHHP	9	10	96580140	rs28399511	T	G	1040	-0.359269	0.030354	2.17995e-30
MECPP_MEHHP	9	10	96582156	rs12253253	A	C	1040	0.0962251	0.0189906	4.79136e-07
MECPP_MEHHP	9	10	96582914	rs75280500	G	A	1040	-0.359269	0.030354	2.17995e-30
MECPP_MEHHP	9	10	96587547	rs12772139	T	G	1040	0.0962251	0.0189906	4.79136e-07
MECPP_MEHHP	9	10	96593219	rs12258243	T	A	1040	0.0918033	0.0195213	2.91773e-06
MECPP_MEHHP	9	10	96594700	rs111406687	C	T	1040	-0.359269	0.030354	2.17995e-30
MECPP_MEHHP	9	10	96596436	rs112151434	G	A	1040	-0.361553	0.0302375	6.08983e-31
MECPP_MEHHP	9	10	96596641	rs111732980	C	G	1040	-0.359269	0.030354	2.17995e-30
MECPP_MEHHP	9	10	96596750	rs142070501	C	G	1040	-0.361338	0.0295435	3.29922e-32
MECPP_MEHHP	9	10	96597751	rs11188092	A	C	1040	0.0918033	0.0195213	2.91773e-06
MECPP_MEHHP	9	10	96598316	rs112194017	C	T	1040	-0.359269	0.030354	2.17995e-30
MECPP_MEHHP	9	10	96598439	rs11528090	T	G	1040	0.0996612	0.0205612	1.44654e-06
MECPP_MEHHP	9	10	96598815	rs74154112	A	G	1040	-0.361338	0.0295435	3.29922e-32
MECPP_MEHHP	9	10	96599510	rs7915414	G	A	1040	-0.114469	0.0194297	5.18643e-09
MECPP_MEHHP	9	10	96599761	rs77044967	A	T	1040	-0.361338	0.0295435	3.29922e-32
MECPP_MEHHP	9	10	96600123	rs146630622	G	A	1040	-0.359269	0.030354	2.17995e-30
MECPP_MEHHP	9	10	96601144	rs117756203	G	A	1040	-0.359269	0.030354	2.17995e-30
MECPP_MEHHP	9	10	96601761	rs78259677	C	T	1040	-0.361338	0.0295435	3.29922e-32
MECPP_MEHHP	9	10	96601794	rs66883721	A	G	1040	-0.114787	0.0194214	4.64242e-09
MECPP_MEHHP	9	10	96602623	rs3758581	G	A	1040	-0.359269	0.030354	2.17995e-30
MECPP_MEHHP	9	10	96603091	rs78431362	T	A	1040	-0.359269	0.030354	2.17995e-30
MECPP_MEHHP	9	10	96603414	rs11592737	A	G	1040	0.0962251	0.0189906	4.79136e-07
MECPP_MEHHP	9	10	96603745	rs78609324	T	C	1040	-0.359269	0.030354	2.17995e-30
MECPP_MEHHP	9	10	96604273	rs11597626	C	G	1040	0.0962251	0.0189906	4.79136e-07
MECPP_MEHHP	9	10	96610082	rs17885052	A	T	1040	-0.354601	0.0303207	9.49385e-30
MECPP_MEHHP	9	10	96610628	rs17878627	C	G	1040	-0.353771	0.0305001	2.56804e-29
MECPP_MEHHP	9	10	96610631	rs17878382	T	C	1040	-0.353771	0.0305001	2.56804e-29
MECPP_MEHHP	9	10	96611177	rs76828799	C	T	1040	-0.359269	0.030354	2.17995e-30
MECPP_MEHHP	9	10	96611628	rs35739901	T	C	1040	0.0962251	0.0189906	4.79136e-07
MECPP_MEHHP	9	10	96612040	rs12779363	G	A	1040	0.0962251	0.0189906	4.79136e-07
MECPP_MEHHP	9	10	96612371	rs12268020	C	T	1040	0.0962251	0.0189906	4.79136e-07
MECPP_MEHHP	9	10	96615924	rs11593065	C	T	1040	0.0962251	0.0189906	4.79136e-07
MECPP_MEHHP	9	10	96617031	rs12766227	T	G	1040	0.0962251	0.0189906	4.79136e-07
MECPP_MEHHP	9	10	96619002	rs3862008	G	A	1040	-0.354601	0.0303207	9.49385e-30
MECPP_MEHHP	9	10	96619025	rs3862009	C	T	1040	-0.359269	0.030354	2.17995e-30
MECPP_MEHHP	9	10	96619086	rs733115	G	T	1040	-0.354601	0.0303207	9.49385e-30
MECPP_MEHHP	9	10	96619231	rs1853211	C	T	1040	0.0991337	0.0190208	2.25975e-07
MECPP_MEHHP	9	10	96620304	rs75182741	T	G	1040	-0.361338	0.0295435	3.29922e-32
MECPP_MEHHP	9	10	96621699	rs12255783	T	C	1040	0.0962251	0.0189906	4.79136e-07
MECPP_MEHHP	9	10	96624955	rs11599738	A	G	1040	-0.21365	0.0210086	3.27061e-23
MECPP_MEHHP	9	10	96625412	rs61886257	T	A	1040	-0.215549	0.0211447	2.6064e-23
MECPP_MEHHP	9	10	96625988	rs7072872	C	T	1040	0.0987075	0.0190251	2.55722e-07
MECPP_MEHHP	9	10	96626220	rs113251361	A	G	1040	-0.359269	0.030354	2.17995e-30
MECPP_MEHHP	9	10	96626365	rs77170107	C	T	1040	-0.359269	0.030354	2.17995e-30
MECPP_MEHHP	9	10	96626389	rs72816690	G	T	1040	-0.215549	0.0211447	2.6064e-23
MECPP_MEHHP	9	10	96626682	rs17110310	C	T	1040	-0.359269	0.030354	2.17995e-30
MECPP_MEHHP	9	10	96627191	rs11592225	A	C	1040	-0.21365	0.0210086	3.27061e-23
MECPP_MEHHP	9	10	96628274	rs7923746	T	C	1040	0.0958011	0.018995	5.40252e-07
MECPP_MEHHP	9	10	96628609	rs10882501	C	A	1040	0.0987075	0.0190251	2.55722e-07
MECPP_MEHHP	9	10	96629138	rs56042914	T	C	1040	-0.29952	0.0171038	2.81977e-60
MECPP_MEHHP	9	10	96630463	rs61888360	G	A	1040	-0.304377	0.0172283	3.43123e-61
MECPP_MEHHP	9	10	96630716	rs78261998	G	A	1040	-0.359269	0.030354	2.17995e-30
MECPP_MEHHP	9	10	96631414	rs11599203	C	T	1040	-0.223392	0.0212156	1.08691e-24
MECPP_MEHHP	9	10	96631632	rs11596254	C	G	1040	-0.21365	0.0210086	3.27061e-23
MECPP_MEHHP	9	10	96631672	rs11596290	G	A	1040	-0.21365	0.0210086	3.27061e-23
MECPP_MEHHP	9	10	96632253	10:96632253:T:C	C	T	1040	0.118409	0.0157174	1.08034e-13
MECPP_MEHHP	9	10	96632711	rs11596943	G	A	1040	-0.22552	0.0213577	8.18715e-25
MECPP_MEHHP	9	10	96632831	rs12245138	A	G	1040	0.0958011	0.018995	5.40252e-07
MECPP_MEHHP	9	10	96632871	rs74154119	C	T	1040	-0.354601	0.0303207	9.49385e-30
MECPP_MEHHP	9	10	96632873	rs56386142	G	A	1040	-0.22552	0.0213577	8.18715e-25
MECPP_MEHHP	9	10	96633012	rs17442862	G	C	1040	-0.223392	0.0212156	1.08691e-24
MECPP_MEHHP	9	10	96633420	rs4918704	T	C	1040	-0.21365	0.0210086	3.27061e-23
MECPP_MEHHP	9	10	96633434	rs17110314	G	A	1040	-0.359269	0.030354	2.17995e-30
MECPP_MEHHP	9	10	96633470	rs4918705	T	G	1040	-0.21365	0.0210086	3.27061e-23
MECPP_MEHHP	9	10	96634189	rs17442946	T	C	1040	-0.290404	0.0170316	1.37678e-57
MECPP_MEHHP	9	10	96634310	rs17521564	A	G	1040	-0.290404	0.0170316	1.37678e-57
MECPP_MEHHP	9	10	96634439	rs61888362	A	G	1040	-0.21365	0.0210086	3.27061e-23
MECPP_MEHHP	9	10	96634735	rs17110317	C	T	1040	-0.359269	0.030354	2.17995e-30
MECPP_MEHHP	9	10	96635396	rs112804082	T	C	1040	-0.359269	0.030354	2.17995e-30
MECPP_MEHHP	9	10	96635470	rs11188100	A	T	1040	0.0947589	0.0213109	9.67934e-06
MECPP_MEHHP	9	10	96636105	rs2104162	T	C	1040	-0.198534	0.0155225	7.32621e-35
MECPP_MEHHP	9	10	96637090	rs61888393	A	G	1040	-0.293345	0.0171229	4.6821e-58
MECPP_MEHHP	9	10	96638446	rs78919131	T	C	1040	-0.36652	0.0307247	8.17803e-31
MECPP_MEHHP	9	10	96638896	rs2093433	G	A	1040	-0.36652	0.0307247	8.17803e-31
MECPP_MEHHP	9	10	96639896	rs17110321	A	G	1040	-0.36652	0.0307247	8.17803e-31
MECPP_MEHHP	9	10	96640102	rs4608002	C	T	1040	-0.198534	0.0155225	7.32621e-35
MECPP_MEHHP	9	10	96640440	rs61888394	G	A	1040	-0.223392	0.0212156	1.08691e-24
MECPP_MEHHP	9	10	96640715	10:96640715:T:C	C	T	1040	0.11887	0.0157401	9.453e-14
MECPP_MEHHP	9	10	96640878	rs7085265	A	T	1040	0.0885368	0.0199339	9.9014e-06
MECPP_MEHHP	9	10	96641281	rs11188101	T	A	1040	0.0963639	0.0213255	6.94487e-06
MECPP_MEHHP	9	10	96641794	rs76110720	A	C	1040	-0.36652	0.0307247	8.17803e-31
MECPP_MEHHP	9	10	96642164	rs11188103	G	A	1040	0.0965199	0.0190694	4.9274e-07
MECPP_MEHHP	9	10	96642431	rs76063586	C	G	1040	-0.36652	0.0307247	8.17803e-31
MECPP_MEHHP	9	10	96643059	rs4918710	A	G	1040	-0.21365	0.0210086	3.27061e-23
MECPP_MEHHP	9	10	96643213	rs7895223	A	C	1040	0.119337	0.0163099	5.1131e-13
MECPP_MEHHP	9	10	96643770	rs61888396	G	A	1040	-0.223392	0.0212156	1.08691e-24
MECPP_MEHHP	9	10	96643896	rs78373114	T	A	1040	-0.36652	0.0307247	8.17803e-31
MECPP_MEHHP	9	10	96643950	rs7899661	G	A	1040	0.11697	0.0163207	1.46339e-12
MECPP_MEHHP	9	10	96643976	10:96643976:G:C	C	G	1040	0.118624	0.0157609	1.13852e-13
MECPP_MEHHP	9	10	96644183	rs55727865	C	T	1040	-0.21365	0.0210086	3.27061e-23
MECPP_MEHHP	9	10	96644510	rs55777838	A	G	1040	-0.21365	0.0210086	3.27061e-23
MECPP_MEHHP	9	10	96644585	rs72816698	A	G	1040	-0.21365	0.0210086	3.27061e-23
MECPP_MEHHP	9	10	96645428	rs77240815	T	C	1040	-0.36652	0.0307247	8.17803e-31
MECPP_MEHHP	9	10	96645727	rs10882503	G	A	1040	0.0963639	0.0213255	6.94487e-06
MECPP_MEHHP	9	10	96646803	10:96646803:C:A	A	C	1040	0.118624	0.0157609	1.13852e-13
MECPP_MEHHP	9	10	96647117	10:96647117:C:T	T	C	1040	0.118635	0.0157736	1.18309e-13
MECPP_MEHHP	9	10	96648224	10:96648224:T:G	G	T	1040	0.0891382	0.0191638	3.7279e-06
MECPP_MEHHP	9	10	96648269	rs12771735	C	T	1040	0.100801	0.0192044	1.85953e-07
MECPP_MEHHP	9	10	96649639	rs72816700	G	A	1040	-0.22552	0.0213577	8.18715e-25
MECPP_MEHHP	9	10	96649690	rs76937928	C	T	1040	-0.36652	0.0307247	8.17803e-31
MECPP_MEHHP	9	10	96650048	rs112112261	C	T	1040	-0.36652	0.0307247	8.17803e-31
MECPP_MEHHP	9	10	96650193	rs11188109	G	A	1040	0.100801	0.0192044	1.85953e-07
MECPP_MEHHP	9	10	96650328	10:96650328:A:G	G	A	1040	0.087781	0.0191017	4.85525e-06
MECPP_MEHHP	9	10	96650649	rs72816701	G	A	1040	-0.215549	0.0211447	2.6064e-23
MECPP_MEHHP	9	10	96651544	rs4918716	T	C	1040	-0.223392	0.0212156	1.08691e-24
MECPP_MEHHP	9	10	96651789	rs74154124	A	G	1040	-0.36652	0.0307247	8.17803e-31
MECPP_MEHHP	9	10	96652252	rs75967316	G	A	1040	-0.36652	0.0307247	8.17803e-31
MECPP_MEHHP	9	10	96652320	rs35013847	G	A	1040	-0.202383	0.0155442	5.63351e-36
MECPP_MEHHP	9	10	96652787	rs4918717	T	C	1040	-0.302728	0.0171977	8.23284e-61
MECPP_MEHHP	9	10	96652882	rs117957238	T	G	1040	-0.36652	0.0307247	8.17803e-31
MECPP_MEHHP	9	10	96652935	rs111941538	G	A	1040	-0.36652	0.0307247	8.17803e-31
MECPP_MEHHP	9	10	96653067	rs144279653	C	G	1040	-0.36652	0.0307247	8.17803e-31
MECPP_MEHHP	9	10	96653083	rs113126021	A	T	1040	-0.36652	0.0307247	8.17803e-31
MECPP_MEHHP	9	10	96653119	rs34845533	C	T	1040	0.100801	0.0192044	1.85953e-07
MECPP_MEHHP	9	10	96653255	rs113216698	A	C	1040	-0.36652	0.0307247	8.17803e-31
MECPP_MEHHP	9	10	96653493	rs118150848	G	A	1040	-0.36652	0.0307247	8.17803e-31
MECPP_MEHHP	9	10	96653611	rs4430441	C	T	1040	-0.307737	0.0173245	9.31911e-62
MECPP_MEHHP	9	10	96654477	rs111389594	A	G	1040	-0.36652	0.0307247	8.17803e-31
MECPP_MEHHP	9	10	96654668	rs7893293	G	A	1040	-0.307737	0.0173245	9.31911e-62
MECPP_MEHHP	9	10	96654823	rs146645857	T	C	1040	-0.22552	0.0213577	8.18715e-25
MECPP_MEHHP	9	10	96655208	rs148321771	T	G	1040	-0.36652	0.0307247	8.17803e-31
MECPP_MEHHP	9	10	96655788	rs7897557	C	G	1040	0.100801	0.0192044	1.85953e-07
MECPP_MEHHP	9	10	96656383	rs11498527	T	C	1040	0.100801	0.0192044	1.85953e-07
MECPP_MEHHP	9	10	96657232	rs7078102	G	A	1040	0.11697	0.0163207	1.46339e-12
MECPP_MEHHP	9	10	96657400	rs112577588	A	T	1040	-0.361621	0.0306874	3.75604e-30
MECPP_MEHHP	9	10	96657484	rs141467203	T	C	1040	-0.36652	0.0307247	8.17803e-31
MECPP_MEHHP	9	10	96657738	rs12769119	C	T	1040	0.0999813	0.0190255	1.79886e-07
MECPP_MEHHP	9	10	96657764	rs150409630	T	G	1040	-0.21365	0.0210086	3.27061e-23
MECPP_MEHHP	9	10	96658495	rs7910609	G	A	1040	-0.36625	0.0306171	5.7655e-31
MECPP_MEHHP	9	10	96658509	rs7895726	T	A	1040	-0.293345	0.0171229	4.6821e-58
MECPP_MEHHP	9	10	96658617	rs7910432	A	G	1040	-0.293345	0.0171229	4.6821e-58
MECPP_MEHHP	9	10	96658654	10:96658654:T:C	C	T	1040	0.117068	0.0157205	2.02234e-13
MECPP_MEHHP	9	10	96660014	rs142476905	C	T	1040	-0.36652	0.0307247	8.17803e-31
MECPP_MEHHP	9	10	96660672	rs34234478	C	G	1040	-0.203928	0.0156138	3.55555e-36
MECPP_MEHHP	9	10	96660718	rs56045700	C	A	1040	-0.307737	0.0173245	9.31911e-62
MECPP_MEHHP	9	10	96661210	rs75933166	A	C	1040	-0.36652	0.0307247	8.17803e-31
MECPP_MEHHP	9	10	96661943	rs61888408	T	G	1040	-0.215549	0.0211447	2.6064e-23
MECPP_MEHHP	9	10	96663353	10:96663353:G:A	A	G	1040	0.116814	0.0157529	2.53428e-13
MECPP_MEHHP	9	10	96663521	rs7079343	T	A	1040	0.121267	0.0163427	2.44839e-13
MECPP_MEHHP	9	10	96663688	rs115725003	C	A	1040	-0.356813	0.0296596	2.80611e-31
MECPP_MEHHP	9	10	96663819	10:96663819:A:G	G	A	1040	0.120992	0.015737	3.47973e-14
MECPP_MEHHP	9	10	96664668	rs74150717	A	G	1040	-0.356409	0.0295887	2.3878e-31
MECPP_MEHHP	9	10	96665145	rs61888409	T	C	1040	-0.22552	0.0213577	8.18715e-25
MECPP_MEHHP	9	10	96665664	rs61888410	G	T	1040	-0.22552	0.0213577	8.18715e-25
MECPP_MEHHP	9	10	96665937	rs1853207	C	T	1040	-0.356813	0.0296596	2.80611e-31
MECPP_MEHHP	9	10	96666317	rs75075655	C	T	1040	-0.356813	0.0296596	2.80611e-31
MECPP_MEHHP	9	10	96666504	rs7917253	T	C	1040	-0.305037	0.0170659	2.04908e-62
MECPP_MEHHP	9	10	96666666	rs7917500	T	C	1040	0.100801	0.0192044	1.85953e-07
MECPP_MEHHP	9	10	96666699	rs11188112	T	C	1040	0.0965951	0.0200212	1.61507e-06
MECPP_MEHHP	9	10	96667058	rs72818612	A	G	1040	-0.215549	0.0211447	2.6064e-23
MECPP_MEHHP	9	10	96667729	rs61888411	T	G	1040	-0.215549	0.0211447	2.6064e-23
MECPP_MEHHP	9	10	96668700	rs111621109	A	G	1040	-0.356813	0.0296596	2.80611e-31
MECPP_MEHHP	9	10	96669255	rs113977011	A	C	1040	-0.356813	0.0296596	2.80611e-31
MECPP_MEHHP	9	10	96669360	rs57991629	T	C	1040	-0.295687	0.0169953	1.30971e-59
MECPP_MEHHP	9	10	96669938	10:96669938:T:C	C	T	1040	0.123495	0.0157542	1.1337e-14
MECPP_MEHHP	9	10	96670080	rs150634872	T	C	1040	-0.356813	0.0296596	2.80611e-31
MECPP_MEHHP	9	10	96670224	rs113868358	C	T	1040	-0.22552	0.0213577	8.18715e-25
MECPP_MEHHP	9	10	96671063	rs142085716	C	A	1040	-0.356813	0.0296596	2.80611e-31
MECPP_MEHHP	9	10	96671143	rs4543910	A	T	1040	0.120912	0.0163383	2.8194e-13
MECPP_MEHHP	9	10	96671270	rs56058819	A	G	1040	-0.214662	0.0211298	3.60586e-23
MECPP_MEHHP	9	10	96672044	rs61886763	C	T	1040	-0.224585	0.0213424	1.15903e-24
MECPP_MEHHP	9	10	96672194	rs112557615	A	G	1040	-0.35227	0.029627	1.23369e-30
MECPP_MEHHP	9	10	96672375	rs11596236	C	A	1040	-0.202107	0.0154541	2.93117e-36
MECPP_MEHHP	9	10	96672702	rs142599243	C	T	1040	-0.356813	0.0296596	2.80611e-31
MECPP_MEHHP	9	10	96672756	rs111540198	T	C	1040	-0.356813	0.0296596	2.80611e-31
MECPP_MEHHP	9	10	96672874	rs112852699	A	G	1040	-0.356813	0.0296596	2.80611e-31
MECPP_MEHHP	9	10	96672915	rs4563607	A	T	1040	-0.224585	0.0213424	1.15903e-24
MECPP_MEHHP	9	10	96672979	rs145436016	C	G	1040	-0.356813	0.0296596	2.80611e-31
MECPP_MEHHP	9	10	96673342	rs116730975	G	A	1040	0.100801	0.0192044	1.85953e-07
MECPP_MEHHP	9	10	96674360	rs111937379	T	G	1040	-0.356813	0.0296596	2.80611e-31
MECPP_MEHHP	9	10	96674678	rs57829647	G	T	1040	-0.356813	0.0296596	2.80611e-31
MECPP_MEHHP	9	10	96674721	rs12765023	G	A	1040	0.100801	0.0192044	1.85953e-07
MECPP_MEHHP	9	10	96675093	rs75799196	T	G	1040	-0.356813	0.0296596	2.80611e-31
MECPP_MEHHP	9	10	96675470	rs78572295	T	A	1040	-0.356813	0.0296596	2.80611e-31
MECPP_MEHHP	9	10	96675513	rs61189394	C	G	1040	-0.356813	0.0296596	2.80611e-31
MECPP_MEHHP	9	10	96675892	rs1575269	G	A	1040	0.0933419	0.0201321	4.00073e-06
MECPP_MEHHP	9	10	96676190	rs75724251	G	C	1040	-0.356813	0.0296596	2.80611e-31
MECPP_MEHHP	9	10	96676631	rs4918746	T	C	1040	-0.224585	0.0213424	1.15903e-24
MECPP_MEHHP	9	10	96677294	rs34608844	A	G	1040	0.100801	0.0192044	1.85953e-07
MECPP_MEHHP	9	10	96677971	10:96677971:G:T	T	G	1040	0.123566	0.0157747	1.18304e-14
MECPP_MEHHP	9	10	96678288	rs12248425	T	A	1040	0.100801	0.0192044	1.85953e-07
MECPP_MEHHP	9	10	96678304	rs11591331	C	T	1040	-0.224585	0.0213424	1.15903e-24
MECPP_MEHHP	9	10	96678599	rs1075162	T	C	1040	0.100801	0.0192044	1.85953e-07
MECPP_MEHHP	9	10	96678687	rs1072753	G	A	1040	-0.197628	0.0241435	7.98058e-16
MECPP_MEHHP	9	10	96678696	rs1072752	T	C	1040	-0.356813	0.0296596	2.80611e-31
MECPP_MEHHP	9	10	96679176	rs78909326	G	C	1040	-0.356813	0.0296596	2.80611e-31
MECPP_MEHHP	9	10	96679537	rs61886765	G	A	1040	-0.224585	0.0213424	1.15903e-24
MECPP_MEHHP	9	10	96679962	rs34242469	T	C	1040	0.106004	0.0202022	1.87641e-07
MECPP_MEHHP	9	10	96680265	10:96680265:C:T	T	C	1040	0.123566	0.0157747	1.18304e-14
MECPP_MEHHP	9	10	96680701	rs77122985	T	A	1040	-0.356813	0.0296596	2.80611e-31
MECPP_MEHHP	9	10	96681133	rs1358894	G	A	1040	-0.356813	0.0296596	2.80611e-31
MECPP_MEHHP	9	10	96682129	rs74627839	G	C	1040	-0.356813	0.0296596	2.80611e-31
MECPP_MEHHP	9	10	96682185	rs72818618	A	G	1040	-0.204258	0.0213916	9.296e-21
MECPP_MEHHP	9	10	96682315	10:96682315:T:A	A	T	1040	0.121057	0.0157575	3.63345e-14
MECPP_MEHHP	9	10	96682514	rs7085745	T	C	1040	0.100801	0.0192044	1.85953e-07
MECPP_MEHHP	9	10	96682839	rs10437473	G	A	1040	0.100801	0.0192044	1.85953e-07
MECPP_MEHHP	9	10	96683734	rs60378628	G	A	1040	-0.356813	0.0296596	2.80611e-31
MECPP_MEHHP	9	10	96684436	rs2901822	T	A	1040	-0.356813	0.0296596	2.80611e-31
MECPP_MEHHP	9	10	96685623	rs56090603	A	C	1040	-0.22555	0.0214856	1.47575e-24
MECPP_MEHHP	9	10	96686366	rs1581735	T	C	1040	-0.357136	0.0294795	1.14193e-31
MECPP_MEHHP	9	10	96687570	rs12768546	C	T	1040	0.10286	0.0192441	1.11387e-07
MECPP_MEHHP	9	10	96689543	rs78835984	T	C	1040	-0.357136	0.0294795	1.14193e-31
MECPP_MEHHP	9	10	96689887	rs74398604	C	A	1040	-0.357136	0.0294795	1.14193e-31
MECPP_MEHHP	9	10	96691021	rs77315016	A	G	1040	-0.357136	0.0294795	1.14193e-31
MECPP_MEHHP	9	10	96692627	rs77760615	A	G	1040	-0.357136	0.0294795	1.14193e-31
MECPP_MEHHP	9	10	96692779	rs78273824	C	A	1040	-0.351634	0.0293786	5.36763e-31
MECPP_MEHHP	9	10	96693563	rs78441737	G	A	1040	-0.357136	0.0294795	1.14193e-31
MECPP_MEHHP	9	10	96693727	rs12251688	G	T	1040	0.10286	0.0192441	1.11387e-07
MECPP_MEHHP	9	10	96694138	rs12251841	C	T	1040	0.10286	0.0192441	1.11387e-07
MECPP_MEHHP	9	10	96694591	rs75794524	G	A	1040	-0.357136	0.0294795	1.14193e-31
MECPP_MEHHP	9	10	96694843	rs61886768	A	G	1040	-0.296919	0.0170105	6.08217e-60
MECPP_MEHHP	9	10	96694861	rs78264032	G	A	1040	-0.357136	0.0294795	1.14193e-31
MECPP_MEHHP	9	10	96695080	rs61886769	T	C	1040	-0.296919	0.0170105	6.08217e-60
MECPP_MEHHP	9	10	96696529	rs9332092	T	C	1040	-0.357136	0.0294795	1.14193e-31
MECPP_MEHHP	9	10	96696555	rs9332093	C	G	1040	-0.357136	0.0294795	1.14193e-31
MECPP_MEHHP	9	10	96696903	rs61604699	G	A	1040	-0.357136	0.0294795	1.14193e-31
MECPP_MEHHP	9	10	96697252	rs4918758	T	C	1040	-0.194766	0.015515	9.96022e-34
MECPP_MEHHP	9	10	96697344	rs4917636	A	G	1040	-0.214669	0.0212147	5.2468e-23
MECPP_MEHHP	9	10	96697459	rs9332098	G	A	1040	-0.357136	0.0294795	1.14193e-31
MECPP_MEHHP	9	10	96697820	rs9332100	G	T	1040	-0.215443	0.0212669	4.71195e-23
MECPP_MEHHP	9	10	96697955	rs9332101	T	A	1040	-0.22673	0.0215063	9.6077e-25
MECPP_MEHHP	9	10	96697956	rs9332102	C	A	1040	-0.22673	0.0215063	9.6077e-25
MECPP_MEHHP	9	10	96698690	rs9332104	T	C	1040	0.10286	0.0192441	1.11387e-07
MECPP_MEHHP	9	10	96698970	rs75645849	T	G	1040	-0.357136	0.0294795	1.14193e-31
MECPP_MEHHP	9	10	96699512	rs147235175	A	G	1040	-0.357136	0.0294795	1.14193e-31
MECPP_MEHHP	9	10	96699682	rs111691688	C	T	1040	-0.357136	0.0294795	1.14193e-31
MECPP_MEHHP	9	10	96699683	rs12264083	G	A	1040	0.10286	0.0192441	1.11387e-07
MECPP_MEHHP	9	10	96699980	rs9332108	T	C	1040	-0.357136	0.0294795	1.14193e-31
MECPP_MEHHP	9	10	96700537	10:96700537:C:T	T	C	1040	0.117844	0.01656	2.08067e-12
MECPP_MEHHP	9	10	96700630	10:96700630:A:T	T	A	1040	0.117538	0.0159167	3.16057e-13
MECPP_MEHHP	9	10	96701077	rs9332117	G	T	1040	0.10286	0.0192441	1.11387e-07
MECPP_MEHHP	9	10	96701601	rs9332119	G	C	1040	-0.214669	0.0212147	5.2468e-23
MECPP_MEHHP	9	10	96701850	rs9332120	T	C	1040	0.10286	0.0192441	1.11387e-07
MECPP_MEHHP	9	10	96702047	rs1799853	C	T	1040	-0.223276	0.0214905	4.13486e-24
MECPP_MEHHP	9	10	96702295	rs2860905	G	A	1040	-0.269986	0.0164417	5.61633e-54
MECPP_MEHHP	9	10	96702363	rs28371676	T	C	1040	-0.357136	0.0294795	1.14193e-31
MECPP_MEHHP	9	10	96702472	rs28371677	A	G	1040	-0.297028	0.0170219	6.53198e-60
MECPP_MEHHP	9	10	96702556	rs41291560	T	C	1040	-0.215443	0.0212669	4.71195e-23
MECPP_MEHHP	9	10	96703109	rs28371682	G	T	1040	-0.357136	0.0294795	1.14193e-31
MECPP_MEHHP	9	10	96704576	10:96704576:A:G	G	A	1040	0.115679	0.0159405	7.80338e-13
MECPP_MEHHP	9	10	96704918	rs113348400	A	G	1040	-0.357136	0.0294795	1.14193e-31
MECPP_MEHHP	9	10	96705223	rs7089580	A	T	1040	0.10286	0.0192441	1.11387e-07
MECPP_MEHHP	9	10	96705891	rs139222355	C	T	1040	-0.357136	0.0294795	1.14193e-31
MECPP_MEHHP	9	10	96706316	rs74963911	C	T	1040	-0.357136	0.0294795	1.14193e-31
MECPP_MEHHP	9	10	96706409	rs12772675	C	G	1040	-0.194867	0.0155268	1.02996e-33
MECPP_MEHHP	9	10	96707202	rs4086116	C	T	1040	-0.306354	0.0170908	1.01873e-62
MECPP_MEHHP	9	10	96707890	rs17443251	T	C	1040	-0.214669	0.0212147	5.2468e-23
MECPP_MEHHP	9	10	96709877	rs111598382	G	A	1040	-0.357136	0.0294795	1.14193e-31
MECPP_MEHHP	9	10	96710725	10:96710725:C:T	T	C	1040	0.117522	0.0159281	3.30409e-13
MECPP_MEHHP	9	10	96711445	rs61886771	C	T	1040	-0.224696	0.0214316	1.6766e-24
MECPP_MEHHP	9	10	96711706	rs111309918	G	C	1040	-0.357136	0.0294795	1.14193e-31
MECPP_MEHHP	9	10	96711884	rs4918766	G	A	1040	-0.198439	0.0155334	8.66951e-35
MECPP_MEHHP	9	10	96712143	rs35511771	T	C	1040	0.10286	0.0192441	1.11387e-07
MECPP_MEHHP	9	10	96712978	rs9332137	T	C	1040	-0.357136	0.0294795	1.14193e-31
MECPP_MEHHP	9	10	96713344	rs61886773	C	A	1040	-0.22555	0.0214856	1.47575e-24
MECPP_MEHHP	9	10	96713372	rs74803483	C	T	1040	-0.357136	0.0294795	1.14193e-31
MECPP_MEHHP	9	10	96713581	rs2860968	T	C	1040	-0.22555	0.0214856	1.47575e-24
MECPP_MEHHP	9	10	96713686	rs78831378	C	G	1040	-0.357136	0.0294795	1.14193e-31
MECPP_MEHHP	9	10	96713995	rs74996264	A	G	1040	-0.357136	0.0294795	1.14193e-31
MECPP_MEHHP	9	10	96714425	rs79800397	C	A	1040	-0.357136	0.0294795	1.14193e-31
MECPP_MEHHP	9	10	96715585	rs113003580	G	T	1040	-0.357136	0.0294795	1.14193e-31
MECPP_MEHHP	9	10	96716374	rs12780688	A	C	1040	-0.193261	0.0155265	3.17417e-33
MECPP_MEHHP	9	10	96717033	rs56363867	T	G	1040	-0.214669	0.0212147	5.2468e-23
MECPP_MEHHP	9	10	96718213	rs35687798	T	C	1040	-0.199361	0.0155483	5.13617e-35
MECPP_MEHHP	9	10	96718308	rs61886778	T	A	1040	-0.306226	0.0170791	9.54018e-63
MECPP_MEHHP	9	10	96718609	rs113284703	G	C	1040	-0.357136	0.0294795	1.14193e-31
MECPP_MEHHP	9	10	96718809	rs12252334	G	T	1040	0.10286	0.0192441	1.11387e-07
MECPP_MEHHP	9	10	96718815	rs181227778	C	T	1040	-0.357136	0.0294795	1.14193e-31
MECPP_MEHHP	9	10	96719221	rs56111706	C	T	1040	-0.22555	0.0214856	1.47575e-24
MECPP_MEHHP	9	10	96719521	rs111667734	G	A	1040	-0.351634	0.0293786	5.36763e-31
MECPP_MEHHP	9	10	96719827	10:96719827:A:G	G	A	1040	0.116913	0.0158958	3.90026e-13
MECPP_MEHHP	9	10	96719845	rs74494115	G	T	1040	-0.308676	0.0170847	1.44609e-63
MECPP_MEHHP	9	10	96719846	rs80159642	A	T	1040	-0.308676	0.0170847	1.44609e-63
MECPP_MEHHP	9	10	96720032	10:96720032:T:C	C	T	1040	0.117844	0.01656	2.08067e-12
MECPP_MEHHP	9	10	96720169	rs111767681	A	G	1040	-0.357136	0.0294795	1.14193e-31
MECPP_MEHHP	9	10	96720518	rs7897079	A	G	1040	0.10286	0.0192441	1.11387e-07
MECPP_MEHHP	9	10	96720614	rs55804705	C	T	1040	-0.22555	0.0214856	1.47575e-24
MECPP_MEHHP	9	10	96721107	10:96721107:G:C	C	G	1040	0.115664	0.0159521	8.15066e-13
MECPP_MEHHP	9	10	96721181	rs61886796	G	T	1040	-0.224696	0.0214316	1.6766e-24
MECPP_MEHHP	9	10	96721190	rs61886797	T	C	1040	-0.224696	0.0214316	1.6766e-24
MECPP_MEHHP	9	10	96721662	rs9332141	T	C	1040	-0.357136	0.0294795	1.14193e-31
MECPP_MEHHP	9	10	96722059	10:96722059:C:A	A	C	1040	0.117844	0.01656	2.08067e-12
MECPP_MEHHP	9	10	96722552	rs9332147	T	C	1040	-0.357136	0.0294795	1.14193e-31
MECPP_MEHHP	9	10	96723424	rs2153628	A	G	1040	0.10286	0.0192441	1.11387e-07
MECPP_MEHHP	9	10	96723996	rs9332155	G	C	1040	-0.214669	0.0212147	5.2468e-23
MECPP_MEHHP	9	10	96724115	rs9332157	C	T	1040	-0.357136	0.0294795	1.14193e-31
MECPP_MEHHP	9	10	96724395	rs9332160	T	G	1040	-0.357136	0.0294795	1.14193e-31
MECPP_MEHHP	9	10	96724838	rs9332163	G	A	1040	-0.215443	0.0212669	4.71195e-23
MECPP_MEHHP	9	10	96725037	rs76074552	C	A	1040	-0.357136	0.0294795	1.14193e-31
MECPP_MEHHP	9	10	96725535	rs4917639	A	C	1040	-0.306354	0.0170908	1.01873e-62
MECPP_MEHHP	9	10	96727403	rs138281832	C	A	1040	-0.357136	0.0294795	1.14193e-31
MECPP_MEHHP	9	10	96731292	rs9332168	C	T	1040	0.10286	0.0192441	1.11387e-07
MECPP_MEHHP	9	10	96731310	rs9332169	A	G	1040	-0.357136	0.0294795	1.14193e-31
MECPP_MEHHP	9	10	96731788	rs9332172	A	G	1040	-0.297028	0.0170219	6.53198e-60
MECPP_MEHHP	9	10	96732097	rs9332174	A	G	1040	0.10286	0.0192441	1.11387e-07
MECPP_MEHHP	9	10	96732331	rs4351748	C	A	1040	-0.22555	0.0214856	1.47575e-24
MECPP_MEHHP	9	10	96732484	rs9332175	T	C	1040	-0.357136	0.0294795	1.14193e-31
MECPP_MEHHP	9	10	96732599	rs17110288	G	A	1040	-0.357136	0.0294795	1.14193e-31
MECPP_MEHHP	9	10	96732731	10:96732731:T:G	G	T	1040	0.115451	0.0165732	5.81402e-12
MECPP_MEHHP	9	10	96733537	10:96733537:T:C	C	T	1040	0.115646	0.015887	6.66615e-13
MECPP_MEHHP	9	10	96733970	rs56044736	A	G	1040	-0.215443	0.0212669	4.71195e-23
MECPP_MEHHP	9	10	96734339	rs10509680	G	T	1040	-0.357136	0.0294795	1.14193e-31
MECPP_MEHHP	9	10	96734466	rs77467078	T	A	1040	-0.357136	0.0294795	1.14193e-31
MECPP_MEHHP	9	10	96734582	rs9325473	G	A	1040	-0.357136	0.0294795	1.14193e-31
MECPP_MEHHP	9	10	96734676	rs1934963	T	C	1040	-0.297028	0.0170219	6.53198e-60
MECPP_MEHHP	9	10	96734790	rs9332177	A	T	1040	-0.357136	0.0294795	1.14193e-31
MECPP_MEHHP	9	10	96735342	rs78144779	A	T	1040	-0.357136	0.0294795	1.14193e-31
MECPP_MEHHP	9	10	96736051	rs72818642	T	A	1040	-0.214858	0.0212209	4.96507e-23
MECPP_MEHHP	9	10	96736184	rs9332183	G	A	1040	-0.357136	0.0294795	1.14193e-31
MECPP_MEHHP	9	10	96737177	rs9332187	A	G	1040	-0.357136	0.0294795	1.14193e-31
MECPP_MEHHP	9	10	96737210	rs9332188	C	A	1040	-0.357136	0.0294795	1.14193e-31
MECPP_MEHHP	9	10	96737371	10:96737371:C:T	T	C	1040	0.118129	0.0158915	2.22648e-13
MECPP_MEHHP	9	10	96737791	rs76905088	C	G	1040	-0.357136	0.0294795	1.14193e-31
MECPP_MEHHP	9	10	96737935	10:96737935:T:C	C	T	1040	0.117531	0.0159199	3.20256e-13
MECPP_MEHHP	9	10	96738041	rs4917641	C	T	1040	-0.199138	0.0155589	6.64054e-35
MECPP_MEHHP	9	10	96738892	rs1934966	T	C	1040	-0.22555	0.0214856	1.47575e-24
MECPP_MEHHP	9	10	96739382	rs35144931	A	G	1040	0.10404	0.0195009	1.17485e-07
MECPP_MEHHP	9	10	96741053	rs1057910	A	C	1040	-0.357136	0.0294795	1.14193e-31
MECPP_MEHHP	9	10	96741426	rs1934967	C	T	1040	0.0970369	0.0199691	1.36146e-06
MECPP_MEHHP	9	10	96741795	rs2153629	A	G	1040	-0.215443	0.0212669	4.71195e-23
MECPP_MEHHP	9	10	96742737	rs9332211	C	T	1040	0.10286	0.0192441	1.11387e-07
MECPP_MEHHP	9	10	96742750	rs9332212	C	T	1040	0.10286	0.0192441	1.11387e-07
MECPP_MEHHP	9	10	96743108	rs9332214	T	C	1040	-0.357136	0.0294795	1.14193e-31
MECPP_MEHHP	9	10	96743174	rs9332216	G	C	1040	-0.22555	0.0214856	1.47575e-24
MECPP_MEHHP	9	10	96743228	rs9332217	A	C	1040	-0.357136	0.0294795	1.14193e-31
MECPP_MEHHP	9	10	96743943	rs9332220	G	A	1040	-0.306354	0.0170908	1.01873e-62
MECPP_MEHHP	9	10	96744064	rs9332222	G	A	1040	-0.22555	0.0214856	1.47575e-24
MECPP_MEHHP	9	10	96744890	rs77582920	A	T	1040	-0.357136	0.0294795	1.14193e-31
MECPP_MEHHP	9	10	96745069	rs61886802	C	T	1040	-0.22555	0.0214856	1.47575e-24
MECPP_MEHHP	9	10	96745180	rs9332227	T	G	1040	-0.357136	0.0294795	1.14193e-31
MECPP_MEHHP	9	10	96745984	rs9332230	A	T	1040	-0.357136	0.0294795	1.14193e-31
MECPP_MEHHP	9	10	96747206	rs76076565	G	T	1040	-0.357136	0.0294795	1.14193e-31
MECPP_MEHHP	9	10	96747527	rs4918795	T	A	1040	-0.22555	0.0214856	1.47575e-24
MECPP_MEHHP	9	10	96748492	rs9332238	G	A	1040	-0.307567	0.0170853	3.55963e-63
MECPP_MEHHP	9	10	96748495	10:96748495:A:T	T	A	1040	0.117544	0.0159083	3.0656e-13
MECPP_MEHHP	9	10	96748737	rs1057911	A	T	1040	-0.357136	0.0294795	1.14193e-31
MECPP_MEHHP	9	10	96748893	rs9332242	C	G	1040	-0.22555	0.0214856	1.47575e-24
MECPP_MEHHP	9	10	96749181	rs9332245	T	A	1040	-0.347186	0.0289994	5.19197e-31
MECPP_MEHHP	9	10	96749620	rs112428369	G	A	1040	-0.353265	0.0294415	3.91414e-31
MECPP_MEHHP	9	10	96749650	10:96749650:T:C	C	T	1040	0.118488	0.0159172	2.06435e-13
MECPP_MEHHP	9	10	96749936	rs61886804	T	G	1040	-0.305387	0.0170343	9.81854e-63
MECPP_MEHHP	9	10	96750251	rs4918797	C	T	1040	-0.305387	0.0170343	9.81854e-63
MECPP_MEHHP	9	10	96750543	rs4918798	C	A	1040	-0.305387	0.0170343	9.81854e-63
MECPP_MEHHP	9	10	96750694	rs113615867	T	C	1040	-0.347186	0.0289994	5.19197e-31
MECPP_MEHHP	9	10	96750759	rs1505	G	C	1040	-0.20098	0.0155553	1.7172e-35
MECPP_MEHHP	9	10	96750866	rs80045961	T	G	1040	-0.347186	0.0289994	5.19197e-31
MECPP_MEHHP	9	10	96751270	rs2185570	T	C	1040	-0.22555	0.0214856	1.47575e-24
MECPP_MEHHP	9	10	96752923	rs4607998	C	T	1040	-0.225858	0.0216992	3.45041e-24
MECPP_MEHHP	9	10	96753645	rs112841731	T	G	1040	-0.347186	0.0289994	5.19197e-31
MECPP_MEHHP	9	10	96753819	10:96753819:T:C	C	T	1040	0.119801	0.0165398	8.59271e-13
MECPP_MEHHP	9	10	96753828	rs77224917	A	G	1040	-0.347186	0.0289994	5.19197e-31
MECPP_MEHHP	9	10	96753908	rs74505001	C	A	1040	-0.347186	0.0289994	5.19197e-31
MECPP_MEHHP	9	10	96754246	rs112889338	T	C	1040	-0.347186	0.0289994	5.19197e-31
MECPP_MEHHP	9	10	96754259	rs113465546	G	A	1040	-0.347186	0.0289994	5.19197e-31
MECPP_MEHHP	9	10	96754368	rs112516242	T	C	1040	-0.347186	0.0289994	5.19197e-31
MECPP_MEHHP	9	10	96754975	rs116872603	A	T	1040	-0.347186	0.0289994	5.19197e-31
MECPP_MEHHP	9	10	96755252	rs75684697	C	T	1040	-0.347186	0.0289994	5.19197e-31
MECPP_MEHHP	9	10	96755297	rs112141160	A	G	1040	-0.347186	0.0289994	5.19197e-31
MECPP_MEHHP	9	10	96755474	rs111575354	C	T	1040	-0.347186	0.0289994	5.19197e-31
MECPP_MEHHP	9	10	96755566	rs76887530	C	A	1040	-0.347186	0.0289994	5.19197e-31
MECPP_MEHHP	9	10	96756131	rs12778431	C	G	1040	0.0988972	0.0190476	2.50622e-07
MECPP_MEHHP	9	10	96756704	rs12255222	T	A	1040	0.0993557	0.0191027	2.39064e-07
MECPP_MEHHP	9	10	96756792	rs74581188	T	G	1040	-0.346683	0.0289882	5.9404e-31
MECPP_MEHHP	9	10	96757090	rs79871958	G	T	1040	-0.346683	0.0289882	5.9404e-31
MECPP_MEHHP	9	10	96757633	rs79722608	C	G	1040	-0.346683	0.0289882	5.9404e-31
MECPP_MEHHP	9	10	96757715	rs78775993	C	T	1040	-0.346683	0.0289882	5.9404e-31
MECPP_MEHHP	9	10	96758136	rs113937366	G	T	1040	-0.202864	0.0240123	1.00068e-16
MECPP_MEHHP	9	10	96758467	rs11818408	A	G	1040	-0.154874	0.0152907	4.79321e-23
MECPP_MEHHP	9	10	96760067	rs72818651	G	C	1040	-0.224976	0.0223023	7.01414e-23
MECPP_MEHHP	9	10	96760180	rs11188124	C	T	1040	-0.218364	0.0218667	1.78904e-22
MECPP_MEHHP	9	10	96760319	rs72818652	T	C	1040	-0.224976	0.0223023	7.01414e-23
MECPP_MEHHP	9	10	96760637	rs7917992	A	G	1040	0.0890755	0.0190924	3.48566e-06
MECPP_MEHHP	9	10	96760669	rs4130131	C	T	1040	-0.100172	0.0173225	9.74802e-09
MECPP_MEHHP	9	10	96760804	rs72818656	A	G	1040	-0.223062	0.0225493	4.22892e-22
MECPP_MEHHP	9	10	96761895	rs72818659	G	A	1040	-0.224976	0.0223023	7.01414e-23
MECPP_MEHHP	9	10	96762598	rs72818661	T	G	1040	-0.224976	0.0223023	7.01414e-23
MECPP_MEHHP	9	10	96765362	10:96765362:T:C	C	T	1040	0.0991274	0.0164694	2.44218e-09
MECPP_MEHHP	9	10	96765905	10:96765905:G:A	A	G	1040	0.0991274	0.0164694	2.44218e-09
MECPP_MEHHP	9	10	96766673	rs11596096	G	A	1040	-0.224976	0.0223023	7.01414e-23
MECPP_MEHHP	9	10	96766934	10:96766934:A:C	C	A	1040	0.0991274	0.0164694	2.44218e-09
MECPP_MEHHP	9	10	96767650	rs56408997	C	T	1040	-0.224976	0.0223023	7.01414e-23
MECPP_MEHHP	9	10	96767767	rs11188130	A	C	1040	0.0894626	0.0191361	3.33012e-06
MECPP_MEHHP	9	10	96767858	10:96767858:A:T	T	A	1040	0.0991274	0.0164694	2.44218e-09
MECPP_MEHHP	9	10	96767924	10:96767924:T:C	C	T	1040	0.0991274	0.0164694	2.44218e-09
MECPP_MEHHP	9	10	96768823	10:96768823:C:T	T	C	1040	0.0991274	0.0164694	2.44218e-09
MECPP_MEHHP	9	10	96769654	rs55753924	A	G	1040	-0.224976	0.0223023	7.01414e-23
MECPP_MEHHP	9	10	96771560	rs72818665	T	C	1040	-0.22749	0.0223049	2.48426e-23
MECPP_MEHHP	9	10	96771561	rs2901825	C	A	1040	-0.0949243	0.017342	5.54142e-08
MECPP_MEHHP	9	10	96771730	rs72818668	C	A	1040	-0.224976	0.0223023	7.01414e-23
MECPP_MEHHP	9	10	96772015	10:96772015:G:A	A	G	1040	0.0991274	0.0164694	2.44218e-09
MECPP_MEHHP	9	10	96772717	10:96772717:C:A	A	C	1040	0.0991274	0.0164694	2.44218e-09
MECPP_MEHHP	9	10	96774255	10:96774255:G:C	C	G	1040	0.0991274	0.0164694	2.44218e-09
MECPP_MEHHP	9	10	96774437	10:96774437:C:T	T	C	1040	0.0991274	0.0164694	2.44218e-09
MECPP_MEHHP	9	10	96774704	rs56251345	G	A	1040	-0.0933776	0.017311	8.54909e-08
MECPP_MEHHP	9	10	96775001	rs72818671	G	A	1040	-0.224976	0.0223023	7.01414e-23
MECPP_MEHHP	9	10	96776495	rs12776111	G	A	1040	-0.0933776	0.017311	8.54909e-08
MECPP_MEHHP	9	10	96776721	10:96776721:C:T	T	C	1040	0.0991274	0.0164694	2.44218e-09
MECPP_MEHHP	9	10	96777793	10:96777793:C:T	T	C	1040	0.0991274	0.0164694	2.44218e-09
MECPP_MEHHP	9	10	96778531	rs12766752	T	C	1040	-0.0936002	0.017386	9.04643e-08
MECPP_MEHHP	9	10	96779866	10:96779866:T:C	C	T	1040	0.0974104	0.0164676	4.50955e-09
MECPP_MEHHP	9	10	96779950	rs12774335	T	C	1040	-0.0936002	0.017386	9.04643e-08
MECPP_MEHHP	9	10	96780473	10:96780473:C:G	G	C	1040	0.0974104	0.0164676	4.50955e-09
MECPP_MEHHP	9	10	96781473	10:96781473:T:A	A	T	1040	0.0974104	0.0164676	4.50955e-09
MECPP_MEHHP	9	10	96781541	10:96781541:T:C	C	T	1040	0.0974104	0.0164676	4.50955e-09
MECPP_MEHHP	9	10	96782898	10:96782898:T:C	C	T	1040	0.0974104	0.0164676	4.50955e-09
MECPP_MEHHP	9	10	96783069	rs72818673	C	T	1040	-0.227109	0.0224524	5.43257e-23
MECPP_MEHHP	9	10	96783601	10:96783601:A:C	C	A	1040	0.0974104	0.0164676	4.50955e-09
MECPP_MEHHP	9	10	96784589	rs112152869	A	C	1040	-0.227109	0.0224524	5.43257e-23
MECPP_MEHHP	9	10	96785022	rs113526640	T	C	1040	-0.227109	0.0224524	5.43257e-23
MECPP_MEHHP	9	10	96786886	10:96786886:T:C	C	T	1040	0.0974104	0.0164676	4.50955e-09
MECPP_MEHHP	9	10	96787377	10:96787377:A:T	T	A	1040	0.0974104	0.0164676	4.50955e-09
MECPP_MEHHP	9	10	96787819	rs72818678	T	C	1040	-0.227109	0.0224524	5.43257e-23
MECPP_MEHHP	9	10	96787859	10:96787859:T:C	C	T	1040	0.0975246	0.0164606	4.26551e-09
MECPP_MEHHP	9	10	96789135	rs72818679	A	G	1040	-0.227109	0.0224524	5.43257e-23
MECPP_MEHHP	9	10	96789775	10:96789775:C:T	T	C	1040	0.0847381	0.0168725	6.01982e-07
MECPP_MEHHP	9	10	96790073	10:96790073:T:C	C	T	1040	0.0847381	0.0168725	6.01982e-07
MECPP_MEHHP	9	10	96791217	10:96791217:A:C	C	A	1040	0.0847381	0.0168725	6.01982e-07
MECPP_MEHHP	9	10	96792202	rs1934954	T	C	1040	-0.215557	0.025354	6.51211e-17
MECPP_MEHHP	9	10	96792340	rs1578436	T	A	1040	-0.0817032	0.0165105	8.73336e-07
MECPP_MEHHP	9	10	96792474	rs72818680	A	G	1040	-0.222725	0.0226376	6.87698e-22
MECPP_MEHHP	9	10	96792909	rs72818681	G	A	1040	-0.215557	0.025354	6.51211e-17
MECPP_MEHHP	9	10	96793272	rs7073968	T	C	1040	-0.0817032	0.0165105	8.73336e-07
MECPP_MEHHP	9	10	96793457	10:96793457:T:A	A	T	1040	0.092565	0.017426	1.33041e-07
MECPP_MEHHP	9	10	96793820	rs11188147	C	T	1040	-0.0817032	0.0165105	8.73336e-07
MECPP_MEHHP	9	10	96794734	rs10882517	G	A	1040	-0.0813283	0.0165062	9.72219e-07
MECPP_MEHHP	9	10	96795287	rs11188148	A	G	1040	-0.222725	0.0226376	6.87698e-22
MECPP_MEHHP	9	10	96795524	10:96795524:T:C	C	T	1040	0.092565	0.017426	1.33041e-07
MECPP_MEHHP	9	10	96797470	10:96797470:C:T	T	C	1040	0.092565	0.017426	1.33041e-07
MECPP_MEHHP	9	10	96797571	rs11572174	G	A	1040	-0.222725	0.0226376	6.87698e-22
MECPP_MEHHP	9	10	96798749	rs10509681	T	C	1040	-0.222725	0.0226376	6.87698e-22
MECPP_MEHHP	9	10	96799774	rs11572169	T	C	1040	-0.222725	0.0226376	6.87698e-22
MECPP_MEHHP	9	10	96800354	10:96800354:T:C	C	T	1040	0.092565	0.017426	1.33041e-07
MECPP_MEHHP	9	10	96801753	10:96801753:C:T	T	C	1040	0.0881088	0.0166672	1.52416e-07
MECPP_MEHHP	9	10	96801805	10:96801805:T:A	A	T	1040	0.0904061	0.0174365	2.6031e-07
MECPP_MEHHP	9	10	96801863	rs11188149	C	T	1040	-0.0813283	0.0165062	9.72219e-07
MECPP_MEHHP	9	10	96802598	10:96802598:A:T	T	A	1040	0.0881088	0.0166672	1.52416e-07
MECPP_MEHHP	9	10	96804451	10:96804451:C:T	T	C	1040	0.0881088	0.0166672	1.52416e-07
MECPP_MEHHP	9	10	96804911	10:96804911:G:A	A	G	1040	0.092565	0.017426	1.33041e-07
MECPP_MEHHP	9	10	96804978	10:96804978:G:A	A	G	1040	0.092565	0.017426	1.33041e-07
MECPP_MEHHP	9	10	96805090	rs11188153	G	C	1040	-0.222725	0.0226376	6.87698e-22
MECPP_MEHHP	9	10	96805371	10:96805371:C:T	T	C	1040	0.0881088	0.0166672	1.52416e-07
MECPP_MEHHP	9	10	96806033	rs11188154	G	C	1040	-0.222725	0.0226376	6.87698e-22
MECPP_MEHHP	9	10	96807128	rs11572150	G	T	1040	-0.222725	0.0226376	6.87698e-22
MECPP_MEHHP	9	10	96808491	rs947173	T	C	1040	-0.0817032	0.0165105	8.73336e-07
MECPP_MEHHP	9	10	96808610	rs1891070	T	C	1040	-0.0817032	0.0165105	8.73336e-07
MECPP_MEHHP	9	10	96809376	rs11572133	T	A	1040	-0.0808741	0.01652	1.13811e-06
MECPP_MEHHP	9	10	96809826	rs11572128	G	A	1040	-0.222725	0.0226376	6.87698e-22
MECPP_MEHHP	9	10	96810337	rs12773510	C	A	1040	-0.0813283	0.0165062	9.72219e-07
MECPP_MEHHP	9	10	96810552	10:96810552:T:C	C	T	1040	0.0881088	0.0166672	1.52416e-07
MECPP_MEHHP	9	10	96810668	rs56028148	C	T	1040	-0.222725	0.0226376	6.87698e-22
MECPP_MEHHP	9	10	96811010	10:96811010:T:C	C	T	1040	0.092565	0.017426	1.33041e-07
MECPP_MEHHP	9	10	96811841	10:96811841:A:G	G	A	1040	0.092565	0.017426	1.33041e-07
MECPP_MEHHP	9	10	96813172	10:96813172:T:G	G	T	1040	0.092565	0.017426	1.33041e-07
MECPP_MEHHP	9	10	96813396	10:96813396:A:G	G	A	1040	0.092565	0.017426	1.33041e-07
MECPP_MEHHP	9	10	96815303	10:96815303:A:C	C	A	1040	0.092565	0.017426	1.33041e-07
MECPP_MEHHP	9	10	96815331	rs11188156	G	A	1040	-0.0813283	0.0165062	9.72219e-07
MECPP_MEHHP	9	10	96815560	rs11572116	C	T	1040	-0.222725	0.0226376	6.87698e-22
MECPP_MEHHP	9	10	96815619	rs1341159	G	C	1040	-0.0813283	0.0165062	9.72219e-07
MECPP_MEHHP	9	10	96816357	10:96816357:T:A	A	T	1040	0.092565	0.017426	1.33041e-07
MECPP_MEHHP	9	10	96817233	rs11572107	C	T	1040	-0.222725	0.0226376	6.87698e-22
MECPP_MEHHP	9	10	96817297	rs10882521	G	T	1040	-0.0813283	0.0165062	9.72219e-07
MECPP_MEHHP	9	10	96818418	10:96818418:C:T	T	C	1040	0.092565	0.017426	1.33041e-07
MECPP_MEHHP	9	10	96820767	rs11591385	A	G	1040	-0.222725	0.0226376	6.87698e-22
MECPP_MEHHP	9	10	96820860	rs143042734	G	T	1040	-0.0813283	0.0165062	9.72219e-07
MECPP_MEHHP	9	10	96821285	rs117530387	C	T	1040	-0.222725	0.0226376	6.87698e-22
MECPP_MEHHP	9	10	96822283	rs142308077	A	G	1040	-0.222725	0.0226376	6.87698e-22
MECPP_MEHHP	9	10	96823502	10:96823502:G:C	C	G	1040	0.092565	0.017426	1.33041e-07
MECPP_MEHHP	9	10	96823726	rs13313124	T	C	1040	-0.0813283	0.0165062	9.72219e-07
MECPP_MEHHP	9	10	96823812	rs111328885	C	A	1040	-0.222725	0.0226376	6.87698e-22
MECPP_MEHHP	9	10	96823943	rs13313110	G	A	1040	-0.0813283	0.0165062	9.72219e-07
MECPP_MEHHP	9	10	96824231	10:96824231:A:G	G	A	1040	0.0881088	0.0166672	1.52416e-07
MECPP_MEHHP	9	10	96824260	rs11572094	C	A	1040	-0.222725	0.0226376	6.87698e-22
MECPP_MEHHP	9	10	96824883	rs3752988	T	C	1040	-0.0813283	0.0165062	9.72219e-07
MECPP_MEHHP	9	10	96825332	rs10882525	A	T	1040	-0.0811742	0.0164822	9.82877e-07
MECPP_MEHHP	9	10	96826245	10:96826245:G:A	A	G	1040	0.0881088	0.0166672	1.52416e-07
MECPP_MEHHP	9	10	96826922	rs11572082	C	G	1040	-0.222725	0.0226376	6.87698e-22
MECPP_MEHHP	9	10	96827030	rs11572080	C	T	1040	-0.222725	0.0226376	6.87698e-22
MECPP_MEHHP	9	10	96827178	10:96827178:T:C	C	T	1040	0.0926313	0.0174359	1.32478e-07
MECPP_MEHHP	9	10	96830366	rs11572064	C	T	1040	-0.22216	0.0227143	1.16407e-21
MECPP_MEHHP	9	10	96834934	rs72820608	G	C	1040	-0.22216	0.0227143	1.16407e-21
MECPP_MEHHP	9	10	96839521	rs145720632	A	G	1040	-0.22216	0.0227143	1.16407e-21
MECPP_MEHHP	9	10	96847525	rs11593816	G	A	1040	-0.22216	0.0227143	1.16407e-21
MECPP_MEHHP	9	10	96848147	10:96848147:A:T	T	A	1040	-0.0826249	0.0179997	4.97258e-06
MECPP_MEHHP	9	10	96848749	rs11598823	A	T	1040	-0.22216	0.0227143	1.16407e-21
MECPP_MEHHP	9	10	96850238	rs78355334	A	G	1040	-0.222508	0.0226247	7.13175e-22
MECPP_MEHHP	9	10	96850510	rs113608784	A	C	1040	-0.222508	0.0226247	7.13175e-22
MECPP_MEHHP	9	10	96851277	rs56390141	A	G	1040	-0.222508	0.0226247	7.13175e-22
MECPP_MEHHP	9	10	96853882	rs77331292	G	A	1040	-0.223219	0.0375375	3.75073e-09
MECPP_MEHHP	9	10	96854161	rs67867652	A	C	1040	-0.231603	0.034832	4.78272e-11
MECPP_MEHHP	9	10	96861921	rs35564280	T	C	1040	-0.19461	0.0223756	1.32901e-17
MECPP_MEHHP	9	10	96865133	rs34672152	G	A	1040	-0.19461	0.0223756	1.32901e-17
MECPP_MEHHP	9	10	96868422	rs145765554	C	T	1040	-0.182452	0.0223678	9.97307e-16
MECPP_MEHHP	9	10	96876139	rs67918795	T	C	1040	-0.195723	0.0225894	1.74179e-17
MECPP_MEHHP	9	10	96877438	rs72820645	G	C	1040	-0.195723	0.0225894	1.74179e-17
MECPP_MEHHP	9	10	96882632	rs34254643	C	T	1040	-0.195908	0.0226223	1.80691e-17
MECPP_MEHHP	9	10	96886132	rs67851687	A	G	1040	-0.195908	0.0226223	1.80691e-17
MECPP_MEHHP	9	10	96886308	rs35238981	G	A	1040	-0.195908	0.0226223	1.80691e-17
MECPP_MEHHP	9	10	96886339	rs34320910	G	A	1040	-0.195908	0.0226223	1.80691e-17
MECPP_MEHHP	9	10	96889618	rs7082506	T	C	1040	-0.123156	0.0189642	1.29898e-10
MECPP_MEHHP	9	10	96891724	rs35998772	T	G	1040	-0.195908	0.0226223	1.80691e-17
MECPP_MEHHP	9	10	96894144	rs659309	T	C	1040	-0.123156	0.0189642	1.29898e-10
MECPP_MEHHP	9	10	96898899	rs12780333	G	A	1040	-0.195908	0.0226223	1.80691e-17
MECPP_MEHHP	9	10	96899550	rs36168663	A	G	1040	-0.195908	0.0226223	1.80691e-17
MECPP_MEHHP	9	10	96900010	rs12762602	A	G	1040	-0.195908	0.0226223	1.80691e-17
MECPP_MEHHP	9	10	96901967	rs35883122	T	A	1040	-0.197685	0.0225791	8.26129e-18
MECPP_MEHHP	9	10	96905714	rs17523627	A	T	1040	-0.193788	0.0226609	4.35854e-17
MECPP_MEHHP	9	10	96907642	rs113757057	C	G	1040	-0.193788	0.0226609	4.35854e-17
MECPP_MEHHP	9	10	96908874	rs71482337	G	T	1040	-0.194733	0.0227445	4.01584e-17
MECPP_MEHHP	9	10	96909274	rs111609323	A	G	1040	-0.194733	0.0227445	4.01584e-17
MECPP_MEHHP	9	10	96914243	rs141243615	A	T	1040	-0.193788	0.0226609	4.35854e-17
MECPP_MEHHP	9	10	96918567	rs150396093	G	C	1040	-0.193788	0.0226609	4.35854e-17
MECPP_MEHHP	9	10	96919358	rs670565	G	T	1040	-0.123605	0.0190223	1.26818e-10
MECPP_MEHHP	9	10	96920672	rs66648066	G	C	1040	-0.19367	0.0227442	5.85216e-17
MECPP_MEHHP	9	10	96927897	rs12774244	T	C	1040	-0.19367	0.0227442	5.85216e-17
MECPP_MEHHP	9	10	96930337	rs12763201	C	G	1040	-0.199118	0.0229325	1.49855e-17
MECPP_MEHHP	9	10	96939173	rs67728892	T	A	1040	-0.197009	0.0228215	2.25865e-17
MECPP_MEHHP	9	10	96941990	rs36042065	T	A	1040	-0.197009	0.0228215	2.25865e-17
MECPP_MEHHP	9	10	96942283	rs601746	T	C	1040	-0.123852	0.0190398	1.21276e-10
MECPP_MEHHP	9	10	96943190	rs116142738	A	G	1040	-0.124703	0.0192238	1.36003e-10
MECPP_MEHHP	9	10	96943191	rs12779339	A	C	1040	-0.124703	0.0192238	1.36003e-10
MECPP_MEHHP	9	10	96943194	rs36037322	T	C	1040	-0.124703	0.0192238	1.36003e-10
MECPP_MEHHP	9	10	96943911	rs12761315	A	G	1040	-0.19818	0.0228375	1.56018e-17
MECPP_MEHHP	9	10	96948134	rs34462937	C	T	1040	-0.19818	0.0228375	1.56018e-17
MECPP_MEHHP	9	10	96952696	rs35955220	T	C	1040	-0.196614	0.0228613	2.93812e-17
MECPP_MEHHP	9	10	96958579	rs34246390	C	T	1040	-0.190504	0.023823	3.43005e-15
MECPP_MEHHP	9	10	96969161	rs17524348	G	A	1040	-0.187605	0.0237697	7.56283e-15
MECPP_MEHHP	9	10	96976998	rs34119978	G	A	1040	-0.187605	0.0237697	7.56283e-15
MECPP_MEHHP	9	10	96979253	rs686705	T	G	1040	-0.113343	0.0194325	7.30659e-09
MECPP_MEHHP	9	10	96980780	rs595924	T	C	1040	-0.113343	0.0194325	7.30659e-09
MECPP_MEHHP	9	10	96981134	rs507728	A	T	1040	-0.113343	0.0194325	7.30659e-09
MECPP_MEHHP	9	10	96981668	rs639937	G	A	1040	-0.113343	0.0194325	7.30659e-09
MECPP_MEHHP	9	10	96982303	rs701889	G	A	1040	-0.113343	0.0194325	7.30659e-09
MECPP_MEHHP	9	10	96983053	rs623544	A	G	1040	-0.113343	0.0194325	7.30659e-09
MECPP_MEHHP	9	10	96983088	rs12777852	G	T	1040	-0.187605	0.0237697	7.56283e-15
MECPP_MEHHP	9	10	96986253	rs682349	G	A	1040	-0.113343	0.0194325	7.30659e-09
MECPP_MEHHP	9	10	96986670	rs684203	T	C	1040	-0.113343	0.0194325	7.30659e-09
MECPP_MEHHP	9	10	96988005	rs17452671	G	C	1040	-0.187605	0.0237697	7.56283e-15
MECPP_MEHHP	9	10	96988377	rs17452714	T	C	1040	-0.185319	0.0237832	1.61058e-14
MECPP_MEHHP	9	10	96988937	rs570849	T	C	1040	-0.112037	0.0194528	1.11483e-08
MECPP_MEHHP	9	10	96989103	rs483239	C	T	1040	-0.112037	0.0194528	1.11483e-08
MECPP_MEHHP	9	10	96991632	rs35203700	G	A	1040	-0.185637	0.0237156	1.23332e-14
MECPP_MEHHP	9	10	96992604	rs67737822	A	G	1040	-0.185861	0.0237029	1.11334e-14
MECPP_MEHHP	9	10	96995609	rs113661290	C	T	1040	-0.190875	0.0237489	2.51391e-15
MECPP_MEHHP	9	10	96996940	rs12763939	A	G	1040	-0.182764	0.0233282	1.17177e-14
MECPP_MEHHP	9	10	96998458	rs2901832	C	T	1040	-0.112729	0.0187563	2.57165e-09
MECPP_MEHHP	9	10	96999130	rs35449044	T	C	1040	-0.113058	0.0187623	2.34339e-09
MECPP_MEHHP	9	10	97000778	rs34442634	C	T	1040	-0.114912	0.0187998	1.39229e-09
MECPP_MEHHP	9	10	97001139	rs66816038	T	C	1040	-0.167227	0.0231971	1.09202e-12
MECPP_MEHHP	9	10	97001300	rs34386561	T	C	1040	-0.102941	0.0184161	2.91458e-08
MECPP_MEHHP	9	10	97003001	rs10509684	A	G	1040	-0.102941	0.0184161	2.91458e-08
MECPP_MEHHP	9	10	97003898	rs45523137	C	T	1040	-0.167227	0.0231971	1.09202e-12
MECPP_MEHHP	9	10	97006855	rs17525659	T	G	1040	-0.165699	0.0229681	1.05209e-12
MECPP_MEHHP	9	10	97008950	rs45601238	T	C	1040	-0.165699	0.0229681	1.05209e-12
MECPP_MEHHP	9	10	97010509	rs17453533	A	G	1040	-0.165699	0.0229681	1.05209e-12
MECPP_MEHHP	9	10	97011947	rs45535939	T	C	1040	-0.157515	0.0230286	1.35885e-11
MECPP_MEHHP	9	10	97013305	rs34883883	C	G	1040	-0.161524	0.0230353	4.25565e-12
MECPP_MEHHP	9	10	97018156	rs67403627	G	A	1040	-0.159873	0.0229208	5.47288e-12
MECPP_MEHHP	9	10	97019721	rs45457395	G	C	1040	-0.159873	0.0229208	5.47288e-12
MECPP_MEHHP	9	10	97019937	rs35432490	G	T	1040	-0.159873	0.0229208	5.47288e-12
MECPP_MEHHP	9	10	97024408	rs35830045	A	G	1040	-0.128602	0.0189871	2.11961e-11
MECPP_MEHHP	9	10	97025741	rs34409900	A	G	1040	-0.16071	0.0229425	4.46644e-12
MECPP_MEHHP	9	10	97025746	rs34729632	A	G	1040	-0.16071	0.0229425	4.46644e-12
MECPP_MEHHP	9	10	97026458	rs7912686	T	C	1040	-0.128448	0.0189074	1.85106e-11
MECPP_MEHHP	9	10	97029317	rs34031095	A	G	1040	-0.162704	0.0227114	1.49429e-12
MECPP_MEHHP	9	10	97030064	rs35777379	G	A	1040	-0.132777	0.0190881	6.22645e-12
MECPP_MEHHP	9	10	97031716	rs12761249	A	C	1040	-0.166246	0.0229918	9.38079e-13
MECPP_MEHHP	9	10	97032612	rs12769370	T	C	1040	-0.129647	0.0189605	1.37941e-11
MECPP_MEHHP	9	10	97034781	rs12783709	T	C	1040	-0.126164	0.0189977	5.04191e-11
MECPP_MEHHP	9	10	97035169	rs34976996	T	C	1040	-0.127967	0.0188708	2.00861e-11
MECPP_MEHHP	9	10	97036247	rs12765981	G	A	1040	-0.132086	0.0190879	7.95033e-12
MECPP_MEHHP	9	10	97037578	rs11188256	T	C	1040	-0.110393	0.0190872	9.70116e-09
MECPP_MEHHP	9	10	97039547	rs34824270	T	C	1040	-0.101883	0.0170294	3.02769e-09
MECPP_MEHHP	9	10	97050555	rs45546031	C	T	1040	-0.0989791	0.0209042	2.49941e-06
MECPP_MEHHP	10	16	78650725	16:78650725:A:C	C	A	1040	0.0932213	0.0208681	8.80572e-06
MECPP_MEHHP	11	19	49227043	rs11666792	G	A	1040	-0.0724098	0.016006	6.77909e-06
MECPP_MEHHP	11	19	49227256	rs12979891	C	T	1040	-0.0724098	0.016006	6.77909e-06
MECPP_MEHHP	11	19	49227443	rs11878908	C	T	1040	-0.0726363	0.0159883	6.20168e-06
MECPP_MEHHP	11	19	49228272	rs2287921	T	C	1040	-0.0728456	0.0159712	5.7034e-06
MECPP_MEHHP	11	19	49229323	rs479486	A	G	1040	0.0733183	0.0158705	4.32947e-06
MECPP_MEHHP	11	19	49229525	rs8112983	T	C	1040	-0.0720013	0.0160082	7.65047e-06
MECPP_MEHHP	11	19	49232226	rs2287922	G	A	1040	-0.0732902	0.0160199	5.34553e-06
MECPP_MEHHP	11	19	49236102	rs439523	T	C	1040	-0.0740106	0.0158733	3.53421e-06
MECPP_MEHHP	11	19	49239026	rs418464	T	C	1040	-0.0733618	0.0161821	6.48399e-06
MECPP_MEHHP	11	19	49239053	rs452270	T	C	1040	-0.075925	0.0161338	2.87285e-06
MECPP_MEHHP	11	19	49239200	rs1231281	G	A	1040	-0.0750296	0.0161735	3.95244e-06
MECPP_MEHHP	11	19	49241014	rs380743	G	A	1040	-0.0741689	0.0161995	5.25814e-06
MECPP_MEHHP	11	19	49241015	rs427248	C	T	1040	-0.0741689	0.0161995	5.25814e-06
MECPP_MEHHP	11	19	49241976	rs973579	A	G	1040	-0.0733618	0.0161821	6.48399e-06
MECPP_MEHHP	11	19	49246866	19:49246866:A:G	G	A	1040	-0.0738683	0.0161883	5.65017e-06
MECPP_MEHHP	11	19	49250239	19:49250239:C:T	T	C	1040	-0.0764978	0.0161339	2.42177e-06

### Sheet: MEOHP_MEHP
Supplementary Table B16. Single-trait GWAS: SNPs associated with phthlate ratio levels at suggestive significance (p-value <1E-05), ordered by genomic location
A locus is defined as a region of 1 Mb with SNPs with similar R2 on the trait
Phthalate	Locus	Chromosome	Position (hg19)	SNP	Non-effect allele	Effect allele	N	Beta	Standard error	P-value
MEOHP_MEHP	1	3	104892984	rs16850936	A	G	1008	-0.154714	0.034525	8.28406e-06
MEOHP_MEHP	1	3	104895676	rs16850937	T	C	1008	-0.154714	0.034525	8.28406e-06
MEOHP_MEHP	2	6	25763192	6:25763192:A:G	G	A	1008	-0.140116	0.0313048	8.48977e-06
MEOHP_MEHP	2	6	25778055	6:25778055:C:T	T	C	1008	-0.140775	0.0313136	7.75153e-06
MEOHP_MEHP	2	6	25781853	6:25781853:T:G	G	T	1008	-0.140775	0.0313136	7.75153e-06
MEOHP_MEHP	2	6	25789061	6:25789061:A:G	G	A	1008	-0.149923	0.0313387	1.97885e-06
MEOHP_MEHP	2	6	25794431	6:25794431:A:G	G	A	1008	0.155023	0.0307994	5.72013e-07
MEOHP_MEHP	2	6	25798932	6:25798932:G:A	A	G	1008	0.155023	0.0307994	5.72013e-07
MEOHP_MEHP	2	6	25799676	6:25799676:G:A	A	G	1008	0.155023	0.0307994	5.72013e-07
MEOHP_MEHP	2	6	25801319	6:25801319:G:A	A	G	1008	0.155023	0.0307994	5.72013e-07
MEOHP_MEHP	2	6	25802083	6:25802083:C:T	T	C	1008	0.155023	0.0307994	5.72013e-07
MEOHP_MEHP	2	6	25807603	6:25807603:A:G	G	A	1008	0.155023	0.0307994	5.72013e-07
MEOHP_MEHP	2	6	25809069	6:25809069:A:G	G	A	1008	0.155023	0.0307994	5.72013e-07
MEOHP_MEHP	2	6	25809087	6:25809087:C:T	T	C	1008	0.155023	0.0307994	5.72013e-07
MEOHP_MEHP	2	6	25809716	rs1359232	C	A	1008	0.155023	0.0307994	5.72013e-07
MEOHP_MEHP	2	6	25813150	6:25813150:G:A	A	G	1008	0.155023	0.0307994	5.72013e-07
MEOHP_MEHP	2	6	25815080	6:25815080:T:G	G	T	1008	0.153353	0.0308092	7.5883e-07
MEOHP_MEHP	2	6	25817216	6:25817216:T:C	C	T	1008	0.152854	0.0307611	7.91791e-07
MEOHP_MEHP	2	6	25817789	6:25817789:A:G	G	A	1008	0.152854	0.0307611	7.91791e-07
MEOHP_MEHP	2	6	25818588	6:25818588:A:G	G	A	1008	0.152854	0.0307611	7.91791e-07
MEOHP_MEHP	2	6	25818646	6:25818646:G:C	C	G	1008	0.152854	0.0307611	7.91791e-07
MEOHP_MEHP	2	6	25818766	6:25818766:A:G	G	A	1008	0.152854	0.0307611	7.91791e-07
MEOHP_MEHP	2	6	25821616	6:25821616:T:G	G	T	1008	0.142804	0.0306562	3.62241e-06
MEOHP_MEHP	2	6	25821807	6:25821807:T:A	A	T	1008	0.142804	0.0306562	3.62241e-06
MEOHP_MEHP	2	6	25822363	rs1185976	C	T	1008	-0.157947	0.0341204	4.15867e-06
MEOHP_MEHP	2	6	25822620	6:25822620:C:T	T	C	1008	0.142804	0.0306562	3.62241e-06
MEOHP_MEHP	2	6	25823444	6:25823444:A:T	T	A	1008	0.142804	0.0306562	3.62241e-06
MEOHP_MEHP	2	6	25825390	rs1165181	T	A	1008	-0.157947	0.0341204	4.15867e-06
MEOHP_MEHP	2	6	25826347	6:25826347:A:T	T	A	1008	0.142804	0.0306562	3.62241e-06
MEOHP_MEHP	2	6	25826514	6:25826514:C:T	T	C	1008	0.142804	0.0306562	3.62241e-06
MEOHP_MEHP	2	6	25827516	6:25827516:A:G	G	A	1008	0.142804	0.0306562	3.62241e-06
MEOHP_MEHP	2	6	25828242	6:25828242:G:C	C	G	1008	0.142804	0.0306562	3.62241e-06
MEOHP_MEHP	2	6	25829054	rs1185977	A	G	1008	-0.15789	0.0341351	4.23145e-06
MEOHP_MEHP	2	6	25829659	6:25829659:T:A	A	T	1008	0.142804	0.0306562	3.62241e-06
MEOHP_MEHP	2	6	25830298	6:25830298:A:G	G	A	1008	0.142804	0.0306562	3.62241e-06
MEOHP_MEHP	2	6	25831603	6:25831603:A:G	G	A	1008	0.142804	0.0306562	3.62241e-06
MEOHP_MEHP	2	6	25834428	6:25834428:T:A	A	T	1008	0.143837	0.0306596	3.09258e-06
MEOHP_MEHP	2	6	25834548	6:25834548:A:G	G	A	1008	0.143837	0.0306596	3.09258e-06
MEOHP_MEHP	2	6	25834658	6:25834658:T:C	C	T	1008	0.143837	0.0306596	3.09258e-06
MEOHP_MEHP	2	6	25834895	6:25834895:A:G	G	A	1008	0.143837	0.0306596	3.09258e-06
MEOHP_MEHP	2	6	25835895	6:25835895:A:G	G	A	1008	0.143837	0.0306596	3.09258e-06
MEOHP_MEHP	2	6	25836380	6:25836380:A:G	G	A	1008	0.143837	0.0306596	3.09258e-06
MEOHP_MEHP	2	6	25837829	6:25837829:A:G	G	A	1008	0.143837	0.0306596	3.09258e-06
MEOHP_MEHP	2	6	25842032	6:25842032:C:T	T	C	1008	0.141076	0.0306258	4.6278e-06
MEOHP_MEHP	2	6	25847730	6:25847730:C:T	T	C	1008	0.140719	0.0306497	4.97152e-06
MEOHP_MEHP	2	6	25848019	6:25848019:A:G	G	A	1008	0.141328	0.0306086	4.39795e-06
MEOHP_MEHP	2	6	25849620	6:25849620:A:G	G	A	1008	0.140719	0.0306497	4.97152e-06
MEOHP_MEHP	2	6	25867566	rs1165206	G	A	1008	-0.15232	0.0321624	2.49689e-06
MEOHP_MEHP	3	6	82617837	rs11965046	T	C	1008	-0.158944	0.0351817	6.99841e-06
MEOHP_MEHP	4	8	3993856	8:3993856:G:C	C	G	1008	-0.151109	0.0324776	3.71865e-06
MEOHP_MEHP	4	8	3994464	rs2897641	T	A	1008	-0.151675	0.0328266	4.33157e-06
MEOHP_MEHP	4	8	3996036	rs34153570	G	A	1008	-0.149598	0.0328522	5.92508e-06
MEOHP_MEHP	4	8	3998888	rs7817129	T	C	1008	-0.15022	0.0328576	5.44273e-06
MEOHP_MEHP	4	8	4002165	rs4335139	A	G	1008	-0.148558	0.0332242	8.66684e-06
MEOHP_MEHP	4	8	4005021	rs6989761	T	C	1008	-0.15637	0.0326992	1.99713e-06
MEOHP_MEHP	4	8	4005473	8:4005473:A:G	G	A	1008	-0.152855	0.0327098	3.37562e-06
MEOHP_MEHP	4	8	4005832	rs56283507	T	C	1008	-0.151112	0.0332153	6.04234e-06
MEOHP_MEHP	4	8	4005850	rs56340973	T	C	1008	-0.151112	0.0332153	6.04234e-06
MEOHP_MEHP	4	8	4006060	8:4006060:G:C	C	G	1008	-0.154347	0.0330439	3.40962e-06
MEOHP_MEHP	4	8	4008027	rs57428505	G	C	1008	-0.146172	0.0327065	8.75372e-06
MEOHP_MEHP	5	8	103726009	rs72685163	T	G	1008	-0.156577	0.0328435	2.14514e-06
MEOHP_MEHP	6	10	96383524	rs76541158	A	G	1008	-0.29353	0.0613479	1.97194e-06
MEOHP_MEHP	6	10	96387031	rs79611756	T	G	1008	-0.29353	0.0613479	1.97194e-06
MEOHP_MEHP	6	10	96388364	rs77008973	T	G	1008	-0.29353	0.0613479	1.97194e-06
MEOHP_MEHP	6	10	96388665	rs78150064	C	T	1008	-0.289721	0.0611678	2.49034e-06
MEOHP_MEHP	6	10	96389223	rs55706909	A	G	1008	-0.277455	0.061012	6.09632e-06
MEOHP_MEHP	6	10	96389784	rs79172815	G	A	1008	-0.29353	0.0613479	1.97194e-06
MEOHP_MEHP	6	10	96389786	rs59278974	C	T	1008	-0.289721	0.0611678	2.49034e-06
MEOHP_MEHP	6	10	96390079	rs74883200	G	A	1008	-0.29353	0.0613479	1.97194e-06
MEOHP_MEHP	6	10	96392063	rs111501284	T	C	1008	-0.29353	0.0613479	1.97194e-06
MEOHP_MEHP	6	10	96392186	rs75470184	G	T	1008	-0.289721	0.0611678	2.49034e-06
MEOHP_MEHP	6	10	96393683	rs111326484	A	G	1008	-0.29353	0.0613479	1.97194e-06
MEOHP_MEHP	6	10	96394254	rs111485167	C	T	1008	-0.29353	0.0613479	1.97194e-06
MEOHP_MEHP	6	10	96397539	rs113686863	G	T	1008	-0.29353	0.0613479	1.97194e-06
MEOHP_MEHP	6	10	96397876	rs113444871	C	T	1008	-0.29353	0.0613479	1.97194e-06
MEOHP_MEHP	6	10	96400221	rs113244272	C	T	1008	-0.29353	0.0613479	1.97194e-06
MEOHP_MEHP	6	10	96406092	rs117215113	G	A	1008	-0.29353	0.0613479	1.97194e-06
MEOHP_MEHP	6	10	96406166	rs74150870	G	A	1008	-0.289721	0.0611678	2.49034e-06
MEOHP_MEHP	6	10	96410154	rs192622661	G	T	1008	-0.29353	0.0613479	1.97194e-06
MEOHP_MEHP	6	10	96411252	rs112999388	G	T	1008	-0.29353	0.0613479	1.97194e-06
MEOHP_MEHP	6	10	96414633	rs113103955	C	T	1008	-0.29353	0.0613479	1.97194e-06
MEOHP_MEHP	6	10	96419165	rs113645402	A	C	1008	-0.29353	0.0613479	1.97194e-06
MEOHP_MEHP	6	10	96424148	rs79517882	G	T	1008	-0.29353	0.0613479	1.97194e-06
MEOHP_MEHP	6	10	96424439	rs74419074	A	G	1008	-0.29353	0.0613479	1.97194e-06
MEOHP_MEHP	6	10	96426262	rs80149370	A	G	1008	-0.29353	0.0613479	1.97194e-06
MEOHP_MEHP	6	10	96427354	rs75602228	T	C	1008	-0.29353	0.0613479	1.97194e-06
MEOHP_MEHP	6	10	96429130	rs79950930	A	G	1008	-0.29353	0.0613479	1.97194e-06
MEOHP_MEHP	6	10	96436439	rs113535483	A	G	1008	-0.29353	0.0613479	1.97194e-06
MEOHP_MEHP	6	10	96441082	rs75404862	T	C	1008	-0.29353	0.0613479	1.97194e-06
MEOHP_MEHP	6	10	96441927	rs17110192	G	C	1008	-0.29353	0.0613479	1.97194e-06
MEOHP_MEHP	6	10	96441949	rs17110194	G	A	1008	-0.29353	0.0613479	1.97194e-06
MEOHP_MEHP	6	10	96444512	rs57431619	T	G	1008	-0.277482	0.0601269	4.44641e-06
MEOHP_MEHP	6	10	96449450	rs79678941	A	C	1008	-0.29353	0.0613479	1.97194e-06
MEOHP_MEHP	6	10	96450169	rs112021287	G	T	1008	-0.29353	0.0613479	1.97194e-06
MEOHP_MEHP	6	10	96451060	rs141326874	C	A	1008	-0.29353	0.0613479	1.97194e-06
MEOHP_MEHP	6	10	96452024	rs145941177	C	A	1008	-0.29353	0.0613479	1.97194e-06
MEOHP_MEHP	6	10	96452818	rs149200109	C	T	1008	-0.29353	0.0613479	1.97194e-06
MEOHP_MEHP	6	10	96455800	rs113645150	T	C	1008	-0.29353	0.0613479	1.97194e-06
MEOHP_MEHP	6	10	96456121	rs111358221	C	A	1008	-0.29353	0.0613479	1.97194e-06
MEOHP_MEHP	6	10	96456685	rs56083530	A	G	1008	-0.275687	0.0601636	5.18342e-06
MEOHP_MEHP	6	10	96457019	rs144443817	T	G	1008	-0.29353	0.0613479	1.97194e-06
MEOHP_MEHP	6	10	96460278	rs143966491	G	A	1008	-0.29353	0.0613479	1.97194e-06
MEOHP_MEHP	6	10	96460294	rs144340711	G	A	1008	-0.29353	0.0613479	1.97194e-06
MEOHP_MEHP	6	10	96462251	rs117842716	G	C	1008	-0.29353	0.0613479	1.97194e-06
MEOHP_MEHP	6	10	96462701	rs111237645	A	G	1008	-0.29353	0.0613479	1.97194e-06
MEOHP_MEHP	6	10	96464730	rs7896133	G	A	1008	-0.275687	0.0601636	5.18342e-06
MEOHP_MEHP	6	10	96468755	rs74967207	T	C	1008	-0.29353	0.0613479	1.97194e-06
MEOHP_MEHP	6	10	96475624	rs148100010	G	T	1008	-0.29353	0.0613479	1.97194e-06
MEOHP_MEHP	6	10	96476102	rs147282382	C	G	1008	-0.29353	0.0613479	1.97194e-06
MEOHP_MEHP	6	10	96476786	rs113660096	G	A	1008	-0.29353	0.0613479	1.97194e-06
MEOHP_MEHP	6	10	96482852	rs74549782	A	G	1008	-0.29353	0.0613479	1.97194e-06
MEOHP_MEHP	6	10	96483008	rs80059054	G	C	1008	-0.29353	0.0613479	1.97194e-06
MEOHP_MEHP	6	10	96492543	rs7094920	G	A	1008	-0.275687	0.0601636	5.18342e-06
MEOHP_MEHP	6	10	96493332	rs17110236	C	T	1008	-0.29353	0.0613479	1.97194e-06
MEOHP_MEHP	6	10	96493750	rs79219523	G	A	1008	-0.29353	0.0613479	1.97194e-06
MEOHP_MEHP	6	10	96494912	rs79429965	C	T	1008	-0.29353	0.0613479	1.97194e-06
MEOHP_MEHP	6	10	96495266	rs3740367	G	A	1008	-0.29353	0.0613479	1.97194e-06
MEOHP_MEHP	6	10	96498144	rs79988394	A	G	1008	-0.29353	0.0613479	1.97194e-06
MEOHP_MEHP	6	10	96498813	rs112779036	T	C	1008	-0.29353	0.0613479	1.97194e-06
MEOHP_MEHP	6	10	96499512	rs7917617	A	T	1008	-0.275687	0.0601636	5.18342e-06
MEOHP_MEHP	6	10	96499555	rs1409652	T	G	1008	-0.275687	0.0601636	5.18342e-06
MEOHP_MEHP	6	10	96499710	rs1409651	C	A	1008	-0.29353	0.0613479	1.97194e-06
MEOHP_MEHP	6	10	96499813	rs1409650	T	G	1008	-0.29353	0.0613479	1.97194e-06
MEOHP_MEHP	6	10	96499924	rs1409649	T	C	1008	-0.275687	0.0601636	5.18342e-06
MEOHP_MEHP	6	10	96500010	rs74152352	T	A	1008	-0.275687	0.0601636	5.18342e-06
MEOHP_MEHP	6	10	96500563	rs4638245	T	C	1008	-0.29353	0.0613479	1.97194e-06
MEOHP_MEHP	6	10	96501004	rs78778185	T	C	1008	-0.275687	0.0601636	5.18342e-06
MEOHP_MEHP	6	10	96501069	rs80339269	A	T	1008	-0.287929	0.0612122	2.91465e-06
MEOHP_MEHP	6	10	96501175	rs78829002	T	A	1008	-0.287929	0.0612122	2.91465e-06
MEOHP_MEHP	6	10	96501708	rs117677135	G	A	1008	-0.29353	0.0613479	1.97194e-06
MEOHP_MEHP	6	10	96502658	rs113739251	G	A	1008	-0.29353	0.0613479	1.97194e-06
MEOHP_MEHP	6	10	96503017	rs58269717	T	C	1008	-0.275687	0.0601636	5.18342e-06
MEOHP_MEHP	6	10	96504395	rs111745508	G	A	1008	-0.29353	0.0613479	1.97194e-06
MEOHP_MEHP	6	10	96505880	rs75468752	C	G	1008	-0.275687	0.0601636	5.18342e-06
MEOHP_MEHP	6	10	96507575	rs75642445	C	T	1008	-0.29353	0.0613479	1.97194e-06
MEOHP_MEHP	6	10	96507589	rs60204155	A	G	1008	-0.275687	0.0601636	5.18342e-06
MEOHP_MEHP	6	10	96508011	rs74152356	T	C	1008	-0.277749	0.0600007	4.15885e-06
MEOHP_MEHP	6	10	96508039	rs74152357	A	C	1008	-0.289901	0.0610301	2.33178e-06
MEOHP_MEHP	6	10	96511724	rs111274926	A	G	1008	-0.275687	0.0601636	5.18342e-06
MEOHP_MEHP	6	10	96512547	rs74152360	C	G	1008	-0.287929	0.0612122	2.91465e-06
MEOHP_MEHP	6	10	96513106	rs74152362	G	A	1008	-0.275687	0.0601636	5.18342e-06
MEOHP_MEHP	6	10	96514016	rs76265521	A	G	1008	-0.29353	0.0613479	1.97194e-06
MEOHP_MEHP	6	10	96514363	rs74508437	A	T	1008	-0.287929	0.0612122	2.91465e-06
MEOHP_MEHP	6	10	96514778	rs111972967	A	C	1008	-0.275687	0.0601636	5.18342e-06
MEOHP_MEHP	6	10	96515341	rs7907195	G	A	1008	-0.287929	0.0612122	2.91465e-06
MEOHP_MEHP	6	10	96515342	rs117104023	T	C	1008	-0.29353	0.0613479	1.97194e-06
MEOHP_MEHP	6	10	96516575	rs79222634	T	C	1008	-0.275687	0.0601636	5.18342e-06
MEOHP_MEHP	6	10	96516699	rs148916593	T	G	1008	-0.29353	0.0613479	1.97194e-06
MEOHP_MEHP	6	10	96517626	rs111543420	C	A	1008	-0.29353	0.0613479	1.97194e-06
MEOHP_MEHP	6	10	96518705	rs74152364	C	T	1008	-0.275687	0.0601636	5.18342e-06
MEOHP_MEHP	6	10	96518844	rs78721914	A	G	1008	-0.275687	0.0601636	5.18342e-06
MEOHP_MEHP	6	10	96519132	rs78742448	C	T	1008	-0.29353	0.0613479	1.97194e-06
MEOHP_MEHP	6	10	96519134	rs78535200	G	T	1008	-0.29353	0.0613479	1.97194e-06
MEOHP_MEHP	6	10	96519244	rs77046614	T	G	1008	-0.29353	0.0613479	1.97194e-06
MEOHP_MEHP	6	10	96519691	rs77957608	G	A	1008	-0.29353	0.0613479	1.97194e-06
MEOHP_MEHP	6	10	96519743	rs77850210	T	C	1008	-0.29353	0.0613479	1.97194e-06
MEOHP_MEHP	6	10	96521045	rs3814637	C	T	1008	-0.275687	0.0601636	5.18342e-06
MEOHP_MEHP	6	10	96521574	rs11568732	T	G	1008	-0.287929	0.0612122	2.91465e-06
MEOHP_MEHP	6	10	96522561	rs17885098	T	C	1008	-0.275368	0.0599932	4.99964e-06
MEOHP_MEHP	6	10	96523402	rs17879263	G	A	1008	-0.275687	0.0601636	5.18342e-06
MEOHP_MEHP	6	10	96525300	rs111579015	G	C	1008	-0.275687	0.0601636	5.18342e-06
MEOHP_MEHP	6	10	96526531	rs112773738	A	C	1008	-0.275687	0.0601636	5.18342e-06
MEOHP_MEHP	6	10	96527384	rs59826872	G	C	1008	-0.275687	0.0601636	5.18342e-06
MEOHP_MEHP	6	10	96528430	rs57957726	T	C	1008	-0.275687	0.0601636	5.18342e-06
MEOHP_MEHP	6	10	96529544	rs117395468	T	C	1008	-0.275687	0.0601636	5.18342e-06
MEOHP_MEHP	6	10	96530260	rs75539551	T	C	1008	-0.275687	0.0601636	5.18342e-06
MEOHP_MEHP	6	10	96530497	rs146058526	A	G	1008	-0.29353	0.0613479	1.97194e-06
MEOHP_MEHP	6	10	96531260	rs112543932	T	G	1008	-0.275687	0.0601636	5.18342e-06
MEOHP_MEHP	6	10	96531369	rs150991980	T	G	1008	-0.287929	0.0612122	2.91465e-06
MEOHP_MEHP	6	10	96531598	rs146936435	C	T	1008	-0.287929	0.0612122	2.91465e-06
MEOHP_MEHP	6	10	96532073	rs111789203	T	C	1008	-0.29353	0.0613479	1.97194e-06
MEOHP_MEHP	6	10	96532930	rs61249521	G	A	1008	-0.275687	0.0601636	5.18342e-06
MEOHP_MEHP	6	10	96533173	rs112732395	C	T	1008	-0.29353	0.0613479	1.97194e-06
MEOHP_MEHP	6	10	96533587	rs76418162	T	C	1008	-0.287929	0.0612122	2.91465e-06
MEOHP_MEHP	6	10	96533767	rs60214908	A	G	1008	-0.275687	0.0601636	5.18342e-06
MEOHP_MEHP	6	10	96534043	rs55805503	T	A	1008	-0.287929	0.0612122	2.91465e-06
MEOHP_MEHP	6	10	96534234	rs17885348	A	G	1008	-0.29353	0.0613479	1.97194e-06
MEOHP_MEHP	6	10	96534475	rs17884832	T	G	1008	-0.287929	0.0612122	2.91465e-06
MEOHP_MEHP	6	10	96535628	rs17879992	T	C	1008	-0.287929	0.0612122	2.91465e-06
MEOHP_MEHP	6	10	96539144	rs17878673	A	G	1008	-0.287929	0.0612122	2.91465e-06
MEOHP_MEHP	6	10	96540889	rs4304697	G	A	1008	-0.287929	0.0612122	2.91465e-06
MEOHP_MEHP	6	10	96541373	rs7088784	A	G	1008	-0.275687	0.0601636	5.18342e-06
MEOHP_MEHP	6	10	96542689	rs116409382	A	G	1008	-0.275687	0.0601636	5.18342e-06
MEOHP_MEHP	6	10	96543753	rs80259168	C	G	1008	-0.29353	0.0613479	1.97194e-06
MEOHP_MEHP	6	10	96544815	rs75374791	T	C	1008	-0.287929	0.0612122	2.91465e-06
MEOHP_MEHP	6	10	96544980	rs57584668	C	T	1008	-0.275687	0.0601636	5.18342e-06
MEOHP_MEHP	6	10	96545475	rs79103432	C	T	1008	-0.29353	0.0613479	1.97194e-06
MEOHP_MEHP	6	10	96545632	rs113089853	C	T	1008	-0.29353	0.0613479	1.97194e-06
MEOHP_MEHP	6	10	96546020	rs77419080	T	A	1008	-0.29353	0.0613479	1.97194e-06
MEOHP_MEHP	6	10	96546246	rs77921213	G	T	1008	-0.29353	0.0613479	1.97194e-06
MEOHP_MEHP	6	10	96546697	rs74636383	A	C	1008	-0.29353	0.0613479	1.97194e-06
MEOHP_MEHP	6	10	96547356	rs61153799	T	A	1008	-0.287929	0.0612122	2.91465e-06
MEOHP_MEHP	6	10	96547736	rs112573749	T	A	1008	-0.29353	0.0613479	1.97194e-06
MEOHP_MEHP	6	10	96548490	rs57822910	C	T	1008	-0.275687	0.0601636	5.18342e-06
MEOHP_MEHP	6	10	96549486	rs78397134	C	T	1008	-0.287929	0.0612122	2.91465e-06
MEOHP_MEHP	6	10	96549859	rs148214119	A	T	1008	-0.287929	0.0612122	2.91465e-06
MEOHP_MEHP	6	10	96550077	rs9663112	A	T	1008	-0.287929	0.0612122	2.91465e-06
MEOHP_MEHP	6	10	96550919	rs145340760	T	A	1008	-0.29353	0.0613479	1.97194e-06
MEOHP_MEHP	6	10	96551090	rs7076898	A	G	1008	-0.287929	0.0612122	2.91465e-06
MEOHP_MEHP	6	10	96551092	rs7077029	C	T	1008	-0.287929	0.0612122	2.91465e-06
MEOHP_MEHP	6	10	96551216	rs112263145	G	C	1008	-0.29353	0.0613479	1.97194e-06
MEOHP_MEHP	6	10	96552187	rs183590790	C	T	1008	-0.29353	0.0613479	1.97194e-06
MEOHP_MEHP	6	10	96552188	rs77819408	T	A	1008	-0.287929	0.0612122	2.91465e-06
MEOHP_MEHP	6	10	96552327	rs77120885	A	G	1008	-0.287929	0.0612122	2.91465e-06
MEOHP_MEHP	6	10	96553499	rs58349349	G	C	1008	-0.287929	0.0612122	2.91465e-06
MEOHP_MEHP	6	10	96553520	rs117381226	G	A	1008	-0.287929	0.0612122	2.91465e-06
MEOHP_MEHP	6	10	96553577	rs113641915	A	G	1008	-0.29353	0.0613479	1.97194e-06
MEOHP_MEHP	6	10	96553689	rs111853758	T	G	1008	-0.287929	0.0612122	2.91465e-06
MEOHP_MEHP	6	10	96553753	rs191991016	G	A	1008	-0.295187	0.0611273	1.58762e-06
MEOHP_MEHP	6	10	96553758	rs57079861	T	G	1008	-0.287929	0.0612122	2.91465e-06
MEOHP_MEHP	6	10	96553918	rs117716164	C	T	1008	-0.287272	0.0611687	3.01981e-06
MEOHP_MEHP	6	10	96554049	rs9663214	C	G	1008	-0.275687	0.0601636	5.18342e-06
MEOHP_MEHP	6	10	96554771	rs112038911	T	C	1008	-0.29353	0.0613479	1.97194e-06
MEOHP_MEHP	6	10	96555316	rs9663965	T	G	1008	-0.287929	0.0612122	2.91465e-06
MEOHP_MEHP	6	10	96555447	rs9664621	A	G	1008	-0.287929	0.0612122	2.91465e-06
MEOHP_MEHP	6	10	96556316	rs139619180	G	A	1008	-0.287929	0.0612122	2.91465e-06
MEOHP_MEHP	6	10	96556671	rs113036428	T	A	1008	-0.287929	0.0612122	2.91465e-06
MEOHP_MEHP	6	10	96557212	rs116855710	G	T	1008	-0.293918	0.0607069	1.49273e-06
MEOHP_MEHP	6	10	96560487	rs78497745	T	C	1008	-0.275687	0.0601636	5.18342e-06
MEOHP_MEHP	6	10	96560618	rs77460358	T	G	1008	-0.275687	0.0601636	5.18342e-06
MEOHP_MEHP	6	10	96560695	rs79187906	A	G	1008	-0.287929	0.0612122	2.91465e-06
MEOHP_MEHP	6	10	96560911	rs75254631	C	T	1008	-0.29353	0.0613479	1.97194e-06
MEOHP_MEHP	6	10	96561988	rs113546720	G	A	1008	-0.285597	0.0604248	2.61358e-06
MEOHP_MEHP	6	10	96562482	rs113684911	T	C	1008	-0.275687	0.0601636	5.18342e-06
MEOHP_MEHP	6	10	96565151	rs78779059	A	C	1008	-0.275687	0.0601636	5.18342e-06
MEOHP_MEHP	6	10	96566698	rs74804603	A	G	1008	-0.29353	0.0613479	1.97194e-06
MEOHP_MEHP	6	10	96566779	rs77635509	T	G	1008	-0.29353	0.0613479	1.97194e-06
MEOHP_MEHP	6	10	96569827	rs112859410	C	T	1008	-0.29353	0.0613479	1.97194e-06
MEOHP_MEHP	6	10	96570501	rs113018075	A	T	1008	-0.286328	0.0619008	4.2284e-06
MEOHP_MEHP	6	10	96570509	rs184377978	G	T	1008	-0.286328	0.0619008	4.2284e-06
MEOHP_MEHP	6	10	96571199	rs112616341	A	C	1008	-0.275687	0.0601636	5.18342e-06
MEOHP_MEHP	6	10	96573396	rs113153908	C	G	1008	-0.29353	0.0613479	1.97194e-06
MEOHP_MEHP	6	10	96575280	rs74152369	A	G	1008	-0.275687	0.0601636	5.18342e-06
MEOHP_MEHP	6	10	96576110	rs10509677	T	C	1008	-0.29353	0.0613479	1.97194e-06
MEOHP_MEHP	6	10	96576190	rs10509678	A	C	1008	-0.29353	0.0613479	1.97194e-06
MEOHP_MEHP	6	10	96580140	rs28399511	T	G	1008	-0.29353	0.0613479	1.97194e-06
MEOHP_MEHP	6	10	96582914	rs75280500	G	A	1008	-0.29353	0.0613479	1.97194e-06
MEOHP_MEHP	6	10	96594700	rs111406687	C	T	1008	-0.29353	0.0613479	1.97194e-06
MEOHP_MEHP	6	10	96596436	rs112151434	G	A	1008	-0.299404	0.061151	1.14004e-06
MEOHP_MEHP	6	10	96596641	rs111732980	C	G	1008	-0.29353	0.0613479	1.97194e-06
MEOHP_MEHP	6	10	96596750	rs142070501	C	G	1008	-0.275687	0.0601636	5.18342e-06
MEOHP_MEHP	6	10	96598316	rs112194017	C	T	1008	-0.29353	0.0613479	1.97194e-06
MEOHP_MEHP	6	10	96598815	rs74154112	A	G	1008	-0.275687	0.0601636	5.18342e-06
MEOHP_MEHP	6	10	96599761	rs77044967	A	T	1008	-0.275687	0.0601636	5.18342e-06
MEOHP_MEHP	6	10	96600123	rs146630622	G	A	1008	-0.29353	0.0613479	1.97194e-06
MEOHP_MEHP	6	10	96601144	rs117756203	G	A	1008	-0.29353	0.0613479	1.97194e-06
MEOHP_MEHP	6	10	96601761	rs78259677	C	T	1008	-0.275687	0.0601636	5.18342e-06
MEOHP_MEHP	6	10	96602623	rs3758581	G	A	1008	-0.29353	0.0613479	1.97194e-06
MEOHP_MEHP	6	10	96603091	rs78431362	T	A	1008	-0.29353	0.0613479	1.97194e-06
MEOHP_MEHP	6	10	96603745	rs78609324	T	C	1008	-0.29353	0.0613479	1.97194e-06
MEOHP_MEHP	6	10	96610082	rs17885052	A	T	1008	-0.287929	0.0612122	2.91465e-06
MEOHP_MEHP	6	10	96610628	rs17878627	C	G	1008	-0.295993	0.0614904	1.71201e-06
MEOHP_MEHP	6	10	96610631	rs17878382	T	C	1008	-0.295993	0.0614904	1.71201e-06
MEOHP_MEHP	6	10	96611177	rs76828799	C	T	1008	-0.29353	0.0613479	1.97194e-06
MEOHP_MEHP	6	10	96619002	rs3862008	G	A	1008	-0.287929	0.0612122	2.91465e-06
MEOHP_MEHP	6	10	96619025	rs3862009	C	T	1008	-0.29353	0.0613479	1.97194e-06
MEOHP_MEHP	6	10	96619086	rs733115	G	T	1008	-0.287929	0.0612122	2.91465e-06
MEOHP_MEHP	6	10	96620304	rs75182741	T	G	1008	-0.275687	0.0601636	5.18342e-06
MEOHP_MEHP	6	10	96626220	rs113251361	A	G	1008	-0.29353	0.0613479	1.97194e-06
MEOHP_MEHP	6	10	96626365	rs77170107	C	T	1008	-0.29353	0.0613479	1.97194e-06
MEOHP_MEHP	6	10	96626682	rs17110310	C	T	1008	-0.29353	0.0613479	1.97194e-06
MEOHP_MEHP	6	10	96630716	rs78261998	G	A	1008	-0.29353	0.0613479	1.97194e-06
MEOHP_MEHP	6	10	96632871	rs74154119	C	T	1008	-0.287929	0.0612122	2.91465e-06
MEOHP_MEHP	6	10	96633434	rs17110314	G	A	1008	-0.29353	0.0613479	1.97194e-06
MEOHP_MEHP	6	10	96634735	rs17110317	C	T	1008	-0.29353	0.0613479	1.97194e-06
MEOHP_MEHP	6	10	96635396	rs112804082	T	C	1008	-0.29353	0.0613479	1.97194e-06
MEOHP_MEHP	6	10	96638446	rs78919131	T	C	1008	-0.30532	0.0621309	1.04249e-06
MEOHP_MEHP	6	10	96638896	rs2093433	G	A	1008	-0.30532	0.0621309	1.04249e-06
MEOHP_MEHP	6	10	96639896	rs17110321	A	G	1008	-0.30532	0.0621309	1.04249e-06
MEOHP_MEHP	6	10	96641794	rs76110720	A	C	1008	-0.30532	0.0621309	1.04249e-06
MEOHP_MEHP	6	10	96642431	rs76063586	C	G	1008	-0.30532	0.0621309	1.04249e-06
MEOHP_MEHP	6	10	96643896	rs78373114	T	A	1008	-0.30532	0.0621309	1.04249e-06
MEOHP_MEHP	6	10	96645428	rs77240815	T	C	1008	-0.30532	0.0621309	1.04249e-06
MEOHP_MEHP	6	10	96649690	rs76937928	C	T	1008	-0.30532	0.0621309	1.04249e-06
MEOHP_MEHP	6	10	96650048	rs112112261	C	T	1008	-0.30532	0.0621309	1.04249e-06
MEOHP_MEHP	6	10	96651789	rs74154124	A	G	1008	-0.30532	0.0621309	1.04249e-06
MEOHP_MEHP	6	10	96652252	rs75967316	G	A	1008	-0.30532	0.0621309	1.04249e-06
MEOHP_MEHP	6	10	96652882	rs117957238	T	G	1008	-0.30532	0.0621309	1.04249e-06
MEOHP_MEHP	6	10	96652935	rs111941538	G	A	1008	-0.30532	0.0621309	1.04249e-06
MEOHP_MEHP	6	10	96653067	rs144279653	C	G	1008	-0.30532	0.0621309	1.04249e-06
MEOHP_MEHP	6	10	96653083	rs113126021	A	T	1008	-0.30532	0.0621309	1.04249e-06
MEOHP_MEHP	6	10	96653255	rs113216698	A	C	1008	-0.30532	0.0621309	1.04249e-06
MEOHP_MEHP	6	10	96653493	rs118150848	G	A	1008	-0.30532	0.0621309	1.04249e-06
MEOHP_MEHP	6	10	96654477	rs111389594	A	G	1008	-0.30532	0.0621309	1.04249e-06
MEOHP_MEHP	6	10	96655208	rs148321771	T	G	1008	-0.30532	0.0621309	1.04249e-06
MEOHP_MEHP	6	10	96657400	rs112577588	A	T	1008	-0.299444	0.0619842	1.57266e-06
MEOHP_MEHP	6	10	96657484	rs141467203	T	C	1008	-0.30532	0.0621309	1.04249e-06
MEOHP_MEHP	6	10	96658495	rs7910609	G	A	1008	-0.311218	0.0618977	5.87895e-07
MEOHP_MEHP	6	10	96660014	rs142476905	C	T	1008	-0.30532	0.0621309	1.04249e-06
MEOHP_MEHP	6	10	96661210	rs75933166	A	C	1008	-0.30532	0.0621309	1.04249e-06
MEOHP_MEHP	6	10	96663688	rs115725003	C	A	1008	-0.27968	0.0600853	3.68353e-06
MEOHP_MEHP	6	10	96664668	rs74150717	A	G	1008	-0.27884	0.0599506	3.74635e-06
MEOHP_MEHP	6	10	96665937	rs1853207	C	T	1008	-0.27968	0.0600853	3.68353e-06
MEOHP_MEHP	6	10	96666317	rs75075655	C	T	1008	-0.27968	0.0600853	3.68353e-06
MEOHP_MEHP	6	10	96668700	rs111621109	A	G	1008	-0.27968	0.0600853	3.68353e-06
MEOHP_MEHP	6	10	96669255	rs113977011	A	C	1008	-0.27968	0.0600853	3.68353e-06
MEOHP_MEHP	6	10	96670080	rs150634872	T	C	1008	-0.27968	0.0600853	3.68353e-06
MEOHP_MEHP	6	10	96671063	rs142085716	C	A	1008	-0.27968	0.0600853	3.68353e-06
MEOHP_MEHP	6	10	96672194	rs112557615	A	G	1008	-0.274317	0.0599509	5.34585e-06
MEOHP_MEHP	6	10	96672702	rs142599243	C	T	1008	-0.27968	0.0600853	3.68353e-06
MEOHP_MEHP	6	10	96672756	rs111540198	T	C	1008	-0.27968	0.0600853	3.68353e-06
MEOHP_MEHP	6	10	96672874	rs112852699	A	G	1008	-0.27968	0.0600853	3.68353e-06
MEOHP_MEHP	6	10	96672979	rs145436016	C	G	1008	-0.27968	0.0600853	3.68353e-06
MEOHP_MEHP	6	10	96674360	rs111937379	T	G	1008	-0.27968	0.0600853	3.68353e-06
MEOHP_MEHP	6	10	96674678	rs57829647	G	T	1008	-0.27968	0.0600853	3.68353e-06
MEOHP_MEHP	6	10	96675093	rs75799196	T	G	1008	-0.27968	0.0600853	3.68353e-06
MEOHP_MEHP	6	10	96675470	rs78572295	T	A	1008	-0.27968	0.0600853	3.68353e-06
MEOHP_MEHP	6	10	96675513	rs61189394	C	G	1008	-0.27968	0.0600853	3.68353e-06
MEOHP_MEHP	6	10	96676190	rs75724251	G	C	1008	-0.27968	0.0600853	3.68353e-06
MEOHP_MEHP	6	10	96678696	rs1072752	T	C	1008	-0.27968	0.0600853	3.68353e-06
MEOHP_MEHP	6	10	96679176	rs78909326	G	C	1008	-0.27968	0.0600853	3.68353e-06
MEOHP_MEHP	6	10	96680701	rs77122985	T	A	1008	-0.27968	0.0600853	3.68353e-06
MEOHP_MEHP	6	10	96681133	rs1358894	G	A	1008	-0.27968	0.0600853	3.68353e-06
MEOHP_MEHP	6	10	96682129	rs74627839	G	C	1008	-0.27968	0.0600853	3.68353e-06
MEOHP_MEHP	6	10	96683734	rs60378628	G	A	1008	-0.27968	0.0600853	3.68353e-06
MEOHP_MEHP	6	10	96684436	rs2901822	T	A	1008	-0.27968	0.0600853	3.68353e-06
MEOHP_MEHP	6	10	96686366	rs1581735	T	C	1008	-0.291315	0.0597045	1.23943e-06
MEOHP_MEHP	6	10	96689543	rs78835984	T	C	1008	-0.291315	0.0597045	1.23943e-06
MEOHP_MEHP	6	10	96689887	rs74398604	C	A	1008	-0.291315	0.0597045	1.23943e-06
MEOHP_MEHP	6	10	96691021	rs77315016	A	G	1008	-0.291315	0.0597045	1.23943e-06
MEOHP_MEHP	6	10	96692627	rs77760615	A	G	1008	-0.291315	0.0597045	1.23943e-06
MEOHP_MEHP	6	10	96692779	rs78273824	C	A	1008	-0.272262	0.0594929	5.32897e-06
MEOHP_MEHP	6	10	96693563	rs78441737	G	A	1008	-0.291315	0.0597045	1.23943e-06
MEOHP_MEHP	6	10	96694591	rs75794524	G	A	1008	-0.291315	0.0597045	1.23943e-06
MEOHP_MEHP	6	10	96694861	rs78264032	G	A	1008	-0.291315	0.0597045	1.23943e-06
MEOHP_MEHP	6	10	96696529	rs9332092	T	C	1008	-0.291315	0.0597045	1.23943e-06
MEOHP_MEHP	6	10	96696555	rs9332093	C	G	1008	-0.291315	0.0597045	1.23943e-06
MEOHP_MEHP	6	10	96696903	rs61604699	G	A	1008	-0.291315	0.0597045	1.23943e-06
MEOHP_MEHP	6	10	96697459	rs9332098	G	A	1008	-0.291315	0.0597045	1.23943e-06
MEOHP_MEHP	6	10	96698970	rs75645849	T	G	1008	-0.291315	0.0597045	1.23943e-06
MEOHP_MEHP	6	10	96699512	rs147235175	A	G	1008	-0.291315	0.0597045	1.23943e-06
MEOHP_MEHP	6	10	96699682	rs111691688	C	T	1008	-0.291315	0.0597045	1.23943e-06
MEOHP_MEHP	6	10	96699980	rs9332108	T	C	1008	-0.291315	0.0597045	1.23943e-06
MEOHP_MEHP	6	10	96702363	rs28371676	T	C	1008	-0.291315	0.0597045	1.23943e-06
MEOHP_MEHP	6	10	96703109	rs28371682	G	T	1008	-0.291315	0.0597045	1.23943e-06
MEOHP_MEHP	6	10	96704918	rs113348400	A	G	1008	-0.291315	0.0597045	1.23943e-06
MEOHP_MEHP	6	10	96705891	rs139222355	C	T	1008	-0.291315	0.0597045	1.23943e-06
MEOHP_MEHP	6	10	96706316	rs74963911	C	T	1008	-0.291315	0.0597045	1.23943e-06
MEOHP_MEHP	6	10	96709877	rs111598382	G	A	1008	-0.291315	0.0597045	1.23943e-06
MEOHP_MEHP	6	10	96711706	rs111309918	G	C	1008	-0.291315	0.0597045	1.23943e-06
MEOHP_MEHP	6	10	96712978	rs9332137	T	C	1008	-0.291315	0.0597045	1.23943e-06
MEOHP_MEHP	6	10	96713372	rs74803483	C	T	1008	-0.291315	0.0597045	1.23943e-06
MEOHP_MEHP	6	10	96713686	rs78831378	C	G	1008	-0.291315	0.0597045	1.23943e-06
MEOHP_MEHP	6	10	96713995	rs74996264	A	G	1008	-0.291315	0.0597045	1.23943e-06
MEOHP_MEHP	6	10	96714425	rs79800397	C	A	1008	-0.291315	0.0597045	1.23943e-06
MEOHP_MEHP	6	10	96715585	rs113003580	G	T	1008	-0.291315	0.0597045	1.23943e-06
MEOHP_MEHP	6	10	96718609	rs113284703	G	C	1008	-0.291315	0.0597045	1.23943e-06
MEOHP_MEHP	6	10	96718815	rs181227778	C	T	1008	-0.291315	0.0597045	1.23943e-06
MEOHP_MEHP	6	10	96719521	rs111667734	G	A	1008	-0.272262	0.0594929	5.32897e-06
MEOHP_MEHP	6	10	96720169	rs111767681	A	G	1008	-0.291315	0.0597045	1.23943e-06
MEOHP_MEHP	6	10	96721662	rs9332141	T	C	1008	-0.291315	0.0597045	1.23943e-06
MEOHP_MEHP	6	10	96722552	rs9332147	T	C	1008	-0.291315	0.0597045	1.23943e-06
MEOHP_MEHP	6	10	96724115	rs9332157	C	T	1008	-0.291315	0.0597045	1.23943e-06
MEOHP_MEHP	6	10	96724395	rs9332160	T	G	1008	-0.291315	0.0597045	1.23943e-06
MEOHP_MEHP	6	10	96725037	rs76074552	C	A	1008	-0.291315	0.0597045	1.23943e-06
MEOHP_MEHP	6	10	96727403	rs138281832	C	A	1008	-0.291315	0.0597045	1.23943e-06
MEOHP_MEHP	6	10	96731310	rs9332169	A	G	1008	-0.291315	0.0597045	1.23943e-06
MEOHP_MEHP	6	10	96732484	rs9332175	T	C	1008	-0.291315	0.0597045	1.23943e-06
MEOHP_MEHP	6	10	96732599	rs17110288	G	A	1008	-0.291315	0.0597045	1.23943e-06
MEOHP_MEHP	6	10	96734339	rs10509680	G	T	1008	-0.291315	0.0597045	1.23943e-06
MEOHP_MEHP	6	10	96734466	rs77467078	T	A	1008	-0.291315	0.0597045	1.23943e-06
MEOHP_MEHP	6	10	96734582	rs9325473	G	A	1008	-0.291315	0.0597045	1.23943e-06
MEOHP_MEHP	6	10	96734790	rs9332177	A	T	1008	-0.291315	0.0597045	1.23943e-06
MEOHP_MEHP	6	10	96735342	rs78144779	A	T	1008	-0.291315	0.0597045	1.23943e-06
MEOHP_MEHP	6	10	96736184	rs9332183	G	A	1008	-0.291315	0.0597045	1.23943e-06
MEOHP_MEHP	6	10	96737177	rs9332187	A	G	1008	-0.291315	0.0597045	1.23943e-06
MEOHP_MEHP	6	10	96737210	rs9332188	C	A	1008	-0.291315	0.0597045	1.23943e-06
MEOHP_MEHP	6	10	96737791	rs76905088	C	G	1008	-0.291315	0.0597045	1.23943e-06
MEOHP_MEHP	6	10	96741053	rs1057910	A	C	1008	-0.291315	0.0597045	1.23943e-06
MEOHP_MEHP	6	10	96743108	rs9332214	T	C	1008	-0.291315	0.0597045	1.23943e-06
MEOHP_MEHP	6	10	96743228	rs9332217	A	C	1008	-0.291315	0.0597045	1.23943e-06
MEOHP_MEHP	6	10	96744890	rs77582920	A	T	1008	-0.291315	0.0597045	1.23943e-06
MEOHP_MEHP	6	10	96745180	rs9332227	T	G	1008	-0.291315	0.0597045	1.23943e-06
MEOHP_MEHP	6	10	96745984	rs9332230	A	T	1008	-0.291315	0.0597045	1.23943e-06
MEOHP_MEHP	6	10	96747206	rs76076565	G	T	1008	-0.291315	0.0597045	1.23943e-06
MEOHP_MEHP	6	10	96748737	rs1057911	A	T	1008	-0.291315	0.0597045	1.23943e-06
MEOHP_MEHP	6	10	96749181	rs9332245	T	A	1008	-0.274298	0.0586949	3.37199e-06
MEOHP_MEHP	6	10	96749620	rs112428369	G	A	1008	-0.295132	0.0595356	8.40316e-07
MEOHP_MEHP	6	10	96750694	rs113615867	T	C	1008	-0.274298	0.0586949	3.37199e-06
MEOHP_MEHP	6	10	96750866	rs80045961	T	G	1008	-0.274298	0.0586949	3.37199e-06
MEOHP_MEHP	6	10	96753645	rs112841731	T	G	1008	-0.274298	0.0586949	3.37199e-06
MEOHP_MEHP	6	10	96753828	rs77224917	A	G	1008	-0.274298	0.0586949	3.37199e-06
MEOHP_MEHP	6	10	96753908	rs74505001	C	A	1008	-0.274298	0.0586949	3.37199e-06
MEOHP_MEHP	6	10	96754246	rs112889338	T	C	1008	-0.274298	0.0586949	3.37199e-06
MEOHP_MEHP	6	10	96754259	rs113465546	G	A	1008	-0.274298	0.0586949	3.37199e-06
MEOHP_MEHP	6	10	96754368	rs112516242	T	C	1008	-0.274298	0.0586949	3.37199e-06
MEOHP_MEHP	6	10	96754975	rs116872603	A	T	1008	-0.274298	0.0586949	3.37199e-06
MEOHP_MEHP	6	10	96755252	rs75684697	C	T	1008	-0.274298	0.0586949	3.37199e-06
MEOHP_MEHP	6	10	96755297	rs112141160	A	G	1008	-0.274298	0.0586949	3.37199e-06
MEOHP_MEHP	6	10	96755474	rs111575354	C	T	1008	-0.274298	0.0586949	3.37199e-06
MEOHP_MEHP	6	10	96755566	rs76887530	C	A	1008	-0.274298	0.0586949	3.37199e-06
MEOHP_MEHP	6	10	96756792	rs74581188	T	G	1008	-0.261238	0.0587162	9.5936e-06
MEOHP_MEHP	6	10	96757090	rs79871958	G	T	1008	-0.261238	0.0587162	9.5936e-06
MEOHP_MEHP	6	10	96757633	rs79722608	C	G	1008	-0.261238	0.0587162	9.5936e-06
MEOHP_MEHP	6	10	96757715	rs78775993	C	T	1008	-0.261238	0.0587162	9.5936e-06
MEOHP_MEHP	7	11	93874866	rs4753544	A	G	1008	-0.138163	0.0309387	8.89475e-06
MEOHP_MEHP	7	11	93875351	rs4753127	T	C	1008	-0.139892	0.0309005	6.70079e-06
MEOHP_MEHP	7	11	93875371	rs4753545	T	C	1008	-0.139892	0.0309005	6.70079e-06
MEOHP_MEHP	7	11	93877070	rs12283372	G	A	1008	-0.139413	0.0309388	7.38719e-06
MEOHP_MEHP	8	12	129419744	rs844515	A	C	1008	0.158354	0.0344887	4.96497e-06
MEOHP_MEHP	8	12	129419818	rs1798916	G	A	1008	0.158354	0.0344887	4.96497e-06
MEOHP_MEHP	9	12	130971731	rs55764403	C	G	1008	0.302881	0.0657645	4.64749e-06
MEOHP_MEHP	10	13	47441423	rs78967094	A	G	1008	0.20279	0.0453801	8.77347e-06
MEOHP_MEHP	10	13	47453013	rs61948334	T	C	1008	0.201627	0.0446483	7.06062e-06
MEOHP_MEHP	10	13	47456548	rs9567746	A	G	1008	0.190652	0.0422613	7.21324e-06
MEOHP_MEHP	10	13	47457693	rs17288723	T	C	1008	0.207212	0.0448141	4.26401e-06
MEOHP_MEHP	10	13	47457919	rs9562689	C	T	1008	0.193883	0.042409	5.44582e-06
MEOHP_MEHP	11	15	87800144	rs12101583	C	G	1008	0.251909	0.0540118	3.5252e-06
MEOHP_MEHP	11	15	87802808	rs9920424	C	T	1008	0.255184	0.0541983	2.85159e-06
MEOHP_MEHP	11	15	87804656	rs7171334	G	A	1008	0.255184	0.0541983	2.85159e-06
MEOHP_MEHP	11	15	87805008	rs12101502	G	A	1008	0.255184	0.0541983	2.85159e-06
MEOHP_MEHP	11	15	87805330	rs9806478	A	T	1008	0.255184	0.0541983	2.85159e-06
MEOHP_MEHP	11	15	87805544	rs9806605	C	A	1008	0.255184	0.0541983	2.85159e-06
MEOHP_MEHP	12	17	48751114	rs72837555	C	T	1008	-0.147189	0.0319254	4.54242e-06
MEOHP_MEHP	12	17	48751761	rs11658264	G	A	1008	-0.147189	0.0319254	4.54242e-06
MEOHP_MEHP	12	17	48752600	rs4148415	C	T	1008	-0.143928	0.0319662	7.51069e-06
MEOHP_MEHP	12	17	48752866	rs2072365	C	T	1008	-0.146447	0.0321259	5.792e-06

### Sheet: MEOHP_MEHHP
Supplementary Table B17. Single-trait GWAS: SNPs associated with phthlate ratio levels at suggestive significance (p-value <1E-05), ordered by genomic location
A locus is defined as a region of 1 Mb with SNPs with similar R2 on the trait
Phthalate	Locus	Chromosome	Position (hg19)	SNP	Non-effect allele	Effect allele	N	Beta	Standard error	P-value
MEOHP_MEHHP	1	1	242361140	rs10926644	T	C	1039	-0.0522456	0.00968101	8.43136e-08
MEOHP_MEHHP	1	1	242372162	1:242372162:C:T	T	C	1039	0.0418121	0.00838651	7.2478e-07
MEOHP_MEHHP	1	1	242373248	1:242373248:C:T	T	C	1039	0.0406982	0.00839109	1.42478e-06
MEOHP_MEHHP	1	1	242373676	1:242373676:C:T	T	C	1039	0.0406982	0.00839109	1.42478e-06
MEOHP_MEHHP	1	1	242373900	1:242373900:G:A	A	G	1039	0.0406982	0.00839109	1.42478e-06
MEOHP_MEHHP	1	1	242374084	1:242374084:A:G	G	A	1039	0.0406982	0.00839109	1.42478e-06
MEOHP_MEHHP	1	1	242374647	1:242374647:C:G	G	C	1039	0.0406982	0.00839109	1.42478e-06
MEOHP_MEHHP	1	1	242374995	1:242374995:G:T	T	G	1039	0.0385674	0.00838151	4.7198e-06
MEOHP_MEHHP	1	1	242375124	1:242375124:A:T	T	A	1039	0.0393537	0.00841468	3.30344e-06
MEOHP_MEHHP	1	1	242375319	1:242375319:T:C	C	T	1039	0.0392425	0.00841722	3.54185e-06
MEOHP_MEHHP	2	2	41769627	rs17027949	T	G	1039	-0.0602202	0.0131917	5.6002e-06
MEOHP_MEHHP	2	2	41803778	rs17028016	A	G	1039	-0.0620488	0.0138888	8.79103e-06
MEOHP_MEHHP	2	2	41804543	rs72797080	G	C	1039	-0.0658517	0.0143541	5.03667e-06
MEOHP_MEHHP	3	3	35398179	rs76370912	C	T	1039	0.06928	0.0155837	9.71718e-06
MEOHP_MEHHP	3	3	35403046	rs74281481	G	A	1039	0.10264	0.0199026	3.0092e-07
MEOHP_MEHHP	3	3	35447754	rs56387584	G	C	1039	0.0873182	0.019462	8.05512e-06
MEOHP_MEHHP	3	3	35520289	rs149134570	C	T	1039	0.0891997	0.0186434	1.96532e-06
MEOHP_MEHHP	3	3	35521479	rs149451378	C	T	1039	0.0871759	0.0187187	3.62711e-06
MEOHP_MEHHP	4	6	29699448	6:29699448:G:A	A	G	1039	0.0431808	0.00904012	2.04269e-06
MEOHP_MEHHP	4	6	29699784	6:29699784:C:T	T	C	1039	0.0431808	0.00904012	2.04269e-06
MEOHP_MEHHP	4	6	29700079	6:29700079:C:T	T	C	1039	0.0431808	0.00904012	2.04269e-06
MEOHP_MEHHP	4	6	29700500	6:29700500:T:C	C	T	1039	0.0431808	0.00904012	2.04269e-06
MEOHP_MEHHP	4	6	29700615	6:29700615:G:A	A	G	1039	0.0431808	0.00904012	2.04269e-06
MEOHP_MEHHP	4	6	29700840	rs2523397	C	T	1039	-0.0410039	0.00903902	6.40071e-06
MEOHP_MEHHP	4	6	29701308	rs2523396	T	C	1039	-0.0410039	0.00903902	6.40071e-06
MEOHP_MEHHP	4	6	29701564	rs2735052	G	A	1039	-0.0410039	0.00903902	6.40071e-06
MEOHP_MEHHP	4	6	29702510	rs2523395	G	A	1039	-0.0410039	0.00903902	6.40071e-06
MEOHP_MEHHP	4	6	29702709	6:29702709:A:G	G	A	1039	0.0431808	0.00904012	2.04269e-06
MEOHP_MEHHP	4	6	29703262	rs2394160	A	G	1039	-0.0410039	0.00903902	6.40071e-06
MEOHP_MEHHP	4	6	29703433	6:29703433:T:A	A	T	1039	0.0431808	0.00904012	2.04269e-06
MEOHP_MEHHP	4	6	29704259	rs2743919	A	T	1039	-0.0410039	0.00903902	6.40071e-06
MEOHP_MEHHP	4	6	29704673	6:29704673:G:C	C	G	1039	0.0431808	0.00904012	2.04269e-06
MEOHP_MEHHP	4	6	29705219	rs2844832	C	T	1039	-0.0410039	0.00903902	6.40071e-06
MEOHP_MEHHP	4	6	29705405	rs2743917	C	T	1039	-0.0410039	0.00903902	6.40071e-06
MEOHP_MEHHP	4	6	29705507	6:29705507:T:C	C	T	1039	0.0431808	0.00904012	2.04269e-06
MEOHP_MEHHP	4	6	29705659	rs2523393	A	G	1039	-0.0410039	0.00903902	6.40071e-06
MEOHP_MEHHP	4	6	29705810	6:29705810:A:G	G	A	1039	0.0431808	0.00904012	2.04269e-06
MEOHP_MEHHP	4	6	29706049	rs2523391	G	C	1039	-0.0410039	0.00903902	6.40071e-06
MEOHP_MEHHP	4	6	29706128	rs2523389	G	C	1039	-0.0410039	0.00903902	6.40071e-06
MEOHP_MEHHP	4	6	29706277	rs2844831	T	C	1039	-0.0410039	0.00903902	6.40071e-06
MEOHP_MEHHP	4	6	29707546	rs2844830	G	A	1039	-0.0410039	0.00903902	6.40071e-06
MEOHP_MEHHP	4	6	29707704	rs2523388	G	A	1039	-0.0410039	0.00903902	6.40071e-06
MEOHP_MEHHP	4	6	29708090	rs2523387	G	A	1039	-0.0410039	0.00903902	6.40071e-06
MEOHP_MEHHP	4	6	29708978	6:29708978:T:C	C	T	1039	0.0431808	0.00904012	2.04269e-06
MEOHP_MEHHP	4	6	29709234	rs2743951	C	T	1039	-0.0403523	0.00898905	7.96479e-06
MEOHP_MEHHP	5	7	130405722	rs10258793	C	A	1039	0.0533795	0.0119646	9.0401e-06
MEOHP_MEHHP	6	10	4957668	rs55810378	C	T	1039	0.0544087	0.0116392	3.33806e-06
MEOHP_MEHHP	7	10	53238808	rs72795116	A	G	1039	0.0681835	0.0150302	6.39727e-06
MEOHP_MEHHP	7	10	53240189	rs4935017	T	C	1039	0.0681835	0.0150302	6.39727e-06
MEOHP_MEHHP	8	10	83999159	rs56336734	G	A	1039	-0.0603215	0.0127331	2.46985e-06
MEOHP_MEHHP	8	10	84001368	rs61863007	A	T	1039	-0.0632764	0.0131569	1.74086e-06
MEOHP_MEHHP	8	10	84001438	rs61863008	G	C	1039	-0.0605819	0.0127391	2.26187e-06
MEOHP_MEHHP	8	10	84003522	rs61863009	C	T	1039	-0.0572914	0.0126367	6.47813e-06
MEOHP_MEHHP	8	10	84004823	rs61863011	C	A	1039	-0.0709567	0.0135168	1.85336e-07
MEOHP_MEHHP	8	10	84011500	rs72825496	T	C	1039	-0.0605819	0.0127391	2.26187e-06
MEOHP_MEHHP	8	10	84012354	rs56160450	C	T	1039	-0.0561964	0.0126317	9.57703e-06
MEOHP_MEHHP	8	10	84012469	rs58366220	G	A	1039	-0.0605819	0.0127391	2.26187e-06
MEOHP_MEHHP	8	10	84013849	rs17657851	A	G	1039	-0.0623394	0.0129844	1.81271e-06
MEOHP_MEHHP	8	10	84022008	rs35115845	G	A	1039	-0.0638675	0.0132465	1.64068e-06
MEOHP_MEHHP	8	10	84023304	rs1537867	A	G	1039	-0.0633492	0.0131767	1.75538e-06
MEOHP_MEHHP	8	10	84024041	rs11814826	G	C	1039	-0.0599392	0.0124766	1.78581e-06
MEOHP_MEHHP	8	10	84028864	rs1336274	A	G	1039	-0.0589517	0.0123328	2.00835e-06
MEOHP_MEHHP	8	10	84029031	rs61863039	A	G	1039	-0.056757	0.0121439	3.35207e-06
MEOHP_MEHHP	8	10	84029228	rs72827309	C	T	1039	-0.0589517	0.0123328	2.00835e-06
MEOHP_MEHHP	8	10	84032154	rs10509451	G	A	1039	-0.0596273	0.0123552	1.60377e-06
MEOHP_MEHHP	8	10	84034357	rs61863041	T	A	1039	-0.0585151	0.0123466	2.44629e-06
MEOHP_MEHHP	8	10	84035077	rs61863042	G	A	1039	-0.0631156	0.0122988	3.43109e-07
MEOHP_MEHHP	8	10	84035836	rs61863043	T	A	1039	-0.0623364	0.0124221	6.14685e-07
MEOHP_MEHHP	8	10	84035957	rs61863044	A	T	1039	-0.0641054	0.0124883	3.40642e-07
MEOHP_MEHHP	8	10	84036677	rs61863045	G	T	1039	-0.0652686	0.0124976	2.13737e-07
MEOHP_MEHHP	8	10	84037289	rs55844927	G	T	1039	-0.0650416	0.0125398	2.5773e-07
MEOHP_MEHHP	8	10	84038763	rs61863047	C	T	1039	-0.0596273	0.0123552	1.60377e-06
MEOHP_MEHHP	8	10	84039605	rs61863048	G	A	1039	-0.0591403	0.0122755	1.67066e-06
MEOHP_MEHHP	8	10	84041995	rs11598893	G	T	1039	-0.0588512	0.0123118	2.00846e-06
MEOHP_MEHHP	8	10	84042161	rs17737264	A	G	1039	-0.0588512	0.0123118	2.00846e-06
MEOHP_MEHHP	8	10	84042276	rs61863049	C	T	1039	-0.0588512	0.0123118	2.00846e-06
MEOHP_MEHHP	8	10	84045535	rs61863052	C	T	1039	-0.0653909	0.0124694	1.90716e-07
MEOHP_MEHHP	8	10	84045621	rs61863053	T	C	1039	-0.0651711	0.0125119	2.29738e-07
MEOHP_MEHHP	8	10	84068130	rs61864200	C	A	1039	-0.0639993	0.0124021	2.95853e-07
MEOHP_MEHHP	8	10	84070366	rs61864201	G	T	1039	-0.0547522	0.0122151	8.21467e-06
MEOHP_MEHHP	9	10	96537863	rs61886222	A	T	1039	-0.0635408	0.0117232	7.4266e-08
MEOHP_MEHHP	9	10	96545972	rs56358710	C	T	1039	-0.0657286	0.0117772	3.06043e-08
MEOHP_MEHHP	9	10	96624955	rs11599738	A	G	1039	-0.0635686	0.0115104	4.23037e-08
MEOHP_MEHHP	9	10	96625412	rs61886257	T	A	1039	-0.0655198	0.0115791	1.98131e-08
MEOHP_MEHHP	9	10	96626389	rs72816690	G	T	1039	-0.0655198	0.0115791	1.98131e-08
MEOHP_MEHHP	9	10	96627191	rs11592225	A	C	1039	-0.0635686	0.0115104	4.23037e-08
MEOHP_MEHHP	9	10	96629138	rs56042914	T	C	1039	-0.0732969	0.0100732	6.80706e-13
MEOHP_MEHHP	9	10	96630463	rs61888360	G	A	1039	-0.0755348	0.0101561	2.16676e-13
MEOHP_MEHHP	9	10	96631414	rs11599203	C	T	1039	-0.0682337	0.0116409	6.17644e-09
MEOHP_MEHHP	9	10	96631632	rs11596254	C	G	1039	-0.0635686	0.0115104	4.23037e-08
MEOHP_MEHHP	9	10	96631672	rs11596290	G	A	1039	-0.0635686	0.0115104	4.23037e-08
MEOHP_MEHHP	9	10	96632711	rs11596943	G	A	1039	-0.0703153	0.0117127	2.67989e-09
MEOHP_MEHHP	9	10	96632873	rs56386142	G	A	1039	-0.0703153	0.0117127	2.67989e-09
MEOHP_MEHHP	9	10	96633012	rs17442862	G	C	1039	-0.0682337	0.0116409	6.17644e-09
MEOHP_MEHHP	9	10	96633420	rs4918704	T	C	1039	-0.0635686	0.0115104	4.23037e-08
MEOHP_MEHHP	9	10	96633470	rs4918705	T	G	1039	-0.0635686	0.0115104	4.23037e-08
MEOHP_MEHHP	9	10	96634189	rs17442946	T	C	1039	-0.0695864	0.00999105	5.86691e-12
MEOHP_MEHHP	9	10	96634310	rs17521564	A	G	1039	-0.0695864	0.00999105	5.86691e-12
MEOHP_MEHHP	9	10	96634439	rs61888362	A	G	1039	-0.0635686	0.0115104	4.23037e-08
MEOHP_MEHHP	9	10	96636105	rs2104162	T	C	1039	-0.0476249	0.00873344	6.2011e-08
MEOHP_MEHHP	9	10	96637090	rs61888393	A	G	1039	-0.0704579	0.0100523	4.34207e-12
MEOHP_MEHHP	9	10	96640102	rs4608002	C	T	1039	-0.0476249	0.00873344	6.2011e-08
MEOHP_MEHHP	9	10	96640440	rs61888394	G	A	1039	-0.0682337	0.0116409	6.17644e-09
MEOHP_MEHHP	9	10	96640715	10:96640715:T:C	C	T	1039	0.0378137	0.00849536	9.47874e-06
MEOHP_MEHHP	9	10	96643059	rs4918710	A	G	1039	-0.0635686	0.0115104	4.23037e-08
MEOHP_MEHHP	9	10	96643770	rs61888396	G	A	1039	-0.0682337	0.0116409	6.17644e-09
MEOHP_MEHHP	9	10	96643976	10:96643976:G:C	C	G	1039	0.0384844	0.00850222	6.7027e-06
MEOHP_MEHHP	9	10	96644183	rs55727865	C	T	1039	-0.0635686	0.0115104	4.23037e-08
MEOHP_MEHHP	9	10	96644510	rs55777838	A	G	1039	-0.0635686	0.0115104	4.23037e-08
MEOHP_MEHHP	9	10	96644585	rs72816698	A	G	1039	-0.0635686	0.0115104	4.23037e-08
MEOHP_MEHHP	9	10	96646803	10:96646803:C:A	A	C	1039	0.0384844	0.00850222	6.7027e-06
MEOHP_MEHHP	9	10	96647117	10:96647117:C:T	T	C	1039	0.0382353	0.00850995	7.82051e-06
MEOHP_MEHHP	9	10	96649639	rs72816700	G	A	1039	-0.0703153	0.0117127	2.67989e-09
MEOHP_MEHHP	9	10	96650649	rs72816701	G	A	1039	-0.0655198	0.0115791	1.98131e-08
MEOHP_MEHHP	9	10	96651544	rs4918716	T	C	1039	-0.0682337	0.0116409	6.17644e-09
MEOHP_MEHHP	9	10	96652320	rs35013847	G	A	1039	-0.0496788	0.00875734	1.82664e-08
MEOHP_MEHHP	9	10	96652787	rs4918717	T	C	1039	-0.0742561	0.0101373	4.82813e-13
MEOHP_MEHHP	9	10	96653611	rs4430441	C	T	1039	-0.076549	0.0102222	1.4992e-13
MEOHP_MEHHP	9	10	96654668	rs7893293	G	A	1039	-0.076549	0.0102222	1.4992e-13
MEOHP_MEHHP	9	10	96654823	rs146645857	T	C	1039	-0.0703153	0.0117127	2.67989e-09
MEOHP_MEHHP	9	10	96657764	rs150409630	T	G	1039	-0.0635686	0.0115104	4.23037e-08
MEOHP_MEHHP	9	10	96658509	rs7895726	T	A	1039	-0.0704579	0.0100523	4.34207e-12
MEOHP_MEHHP	9	10	96658617	rs7910432	A	G	1039	-0.0704579	0.0100523	4.34207e-12
MEOHP_MEHHP	9	10	96660672	rs34234478	C	G	1039	-0.0521767	0.00878761	3.95726e-09
MEOHP_MEHHP	9	10	96660718	rs56045700	C	A	1039	-0.076549	0.0102222	1.4992e-13
MEOHP_MEHHP	9	10	96661943	rs61888408	T	G	1039	-0.0655198	0.0115791	1.98131e-08
MEOHP_MEHHP	9	10	96665145	rs61888409	T	C	1039	-0.0703153	0.0117127	2.67989e-09
MEOHP_MEHHP	9	10	96665664	rs61888410	G	T	1039	-0.0703153	0.0117127	2.67989e-09
MEOHP_MEHHP	9	10	96666504	rs7917253	T	C	1039	-0.0748705	0.0100891	2.43756e-13
MEOHP_MEHHP	9	10	96667058	rs72818612	A	G	1039	-0.0655198	0.0115791	1.98131e-08
MEOHP_MEHHP	9	10	96667729	rs61888411	T	G	1039	-0.0655198	0.0115791	1.98131e-08
MEOHP_MEHHP	9	10	96669360	rs57991629	T	C	1039	-0.0710912	0.0100057	2.24789e-12
MEOHP_MEHHP	9	10	96669938	10:96669938:T:C	C	T	1039	0.0391042	0.00851485	4.92402e-06
MEOHP_MEHHP	9	10	96670224	rs113868358	C	T	1039	-0.0703153	0.0117127	2.67989e-09
MEOHP_MEHHP	9	10	96671270	rs56058819	A	G	1039	-0.0660819	0.0115638	1.44133e-08
MEOHP_MEHHP	9	10	96672044	rs61886763	C	T	1039	-0.0708816	0.0116966	1.90985e-09
MEOHP_MEHHP	9	10	96672375	rs11596236	C	A	1039	-0.0493533	0.00871227	1.91139e-08
MEOHP_MEHHP	9	10	96672915	rs4563607	A	T	1039	-0.0708816	0.0116966	1.90985e-09
MEOHP_MEHHP	9	10	96676631	rs4918746	T	C	1039	-0.0708816	0.0116966	1.90985e-09
MEOHP_MEHHP	9	10	96677971	10:96677971:G:T	T	G	1039	0.039577	0.0085237	3.87627e-06
MEOHP_MEHHP	9	10	96678304	rs11591331	C	T	1039	-0.0708816	0.0116966	1.90985e-09
MEOHP_MEHHP	9	10	96679537	rs61886765	G	A	1039	-0.0708816	0.0116966	1.90985e-09
MEOHP_MEHHP	9	10	96680265	10:96680265:C:T	T	C	1039	0.039577	0.0085237	3.87627e-06
MEOHP_MEHHP	9	10	96682185	rs72818618	A	G	1039	-0.0628658	0.0116645	8.76657e-08
MEOHP_MEHHP	9	10	96682315	10:96682315:T:A	A	T	1039	0.0381427	0.00851119	8.24704e-06
MEOHP_MEHHP	9	10	96685623	rs56090603	A	C	1039	-0.072253	0.0117669	1.17586e-09
MEOHP_MEHHP	9	10	96694843	rs61886768	A	G	1039	-0.0730775	0.0100089	5.71459e-13
MEOHP_MEHHP	9	10	96695080	rs61886769	T	C	1039	-0.0730775	0.0100089	5.71459e-13
MEOHP_MEHHP	9	10	96697252	rs4918758	T	C	1039	-0.0492927	0.0086976	1.88363e-08
MEOHP_MEHHP	9	10	96697344	rs4917636	A	G	1039	-0.066771	0.0116036	1.14815e-08
MEOHP_MEHHP	9	10	96697820	rs9332100	G	T	1039	-0.067346	0.0116311	9.34206e-09
MEOHP_MEHHP	9	10	96697955	rs9332101	T	A	1039	-0.0726081	0.0117816	1.0255e-09
MEOHP_MEHHP	9	10	96697956	rs9332102	C	A	1039	-0.0726081	0.0117816	1.0255e-09
MEOHP_MEHHP	9	10	96700630	10:96700630:A:T	T	A	1039	0.0397892	0.00857417	3.92419e-06
MEOHP_MEHHP	9	10	96701601	rs9332119	G	C	1039	-0.066771	0.0116036	1.14815e-08
MEOHP_MEHHP	9	10	96702047	rs1799853	C	T	1039	-0.0720274	0.0117589	1.2878e-09
MEOHP_MEHHP	9	10	96702295	rs2860905	G	A	1039	-0.0602244	0.00960924	5.40058e-10
MEOHP_MEHHP	9	10	96702472	rs28371677	A	G	1039	-0.0733406	0.0100134	4.85448e-13
MEOHP_MEHHP	9	10	96702556	rs41291560	T	C	1039	-0.067346	0.0116311	9.34206e-09
MEOHP_MEHHP	9	10	96706409	rs12772675	C	G	1039	-0.0494944	0.00870299	1.68507e-08
MEOHP_MEHHP	9	10	96707202	rs4086116	C	T	1039	-0.0771606	0.0100949	4.84539e-14
MEOHP_MEHHP	9	10	96707890	rs17443251	T	C	1039	-0.066771	0.0116036	1.14815e-08
MEOHP_MEHHP	9	10	96710725	10:96710725:C:T	T	C	1039	0.0395291	0.00858121	4.61045e-06
MEOHP_MEHHP	9	10	96711445	rs61886771	C	T	1039	-0.0716348	0.0117385	1.47811e-09
MEOHP_MEHHP	9	10	96711884	rs4918766	G	A	1039	-0.0513154	0.00871817	5.35473e-09
MEOHP_MEHHP	9	10	96713344	rs61886773	C	A	1039	-0.072253	0.0117669	1.17586e-09
MEOHP_MEHHP	9	10	96713581	rs2860968	T	C	1039	-0.072253	0.0117669	1.17586e-09
MEOHP_MEHHP	9	10	96716374	rs12780688	A	C	1039	-0.0489429	0.00869611	2.35047e-08
MEOHP_MEHHP	9	10	96717033	rs56363867	T	G	1039	-0.066771	0.0116036	1.14815e-08
MEOHP_MEHHP	9	10	96718213	rs35687798	T	C	1039	-0.0513272	0.00873126	5.59342e-09
MEOHP_MEHHP	9	10	96718308	rs61886778	T	A	1039	-0.076886	0.0100903	5.76888e-14
MEOHP_MEHHP	9	10	96719221	rs56111706	C	T	1039	-0.072253	0.0117669	1.17586e-09
MEOHP_MEHHP	9	10	96719827	10:96719827:A:G	G	A	1039	0.0400376	0.00855973	3.2932e-06
MEOHP_MEHHP	9	10	96719845	rs74494115	G	T	1039	-0.077986	0.0101051	2.80683e-14
MEOHP_MEHHP	9	10	96719846	rs80159642	A	T	1039	-0.077986	0.0101051	2.80683e-14
MEOHP_MEHHP	9	10	96720614	rs55804705	C	T	1039	-0.072253	0.0117669	1.17586e-09
MEOHP_MEHHP	9	10	96721181	rs61886796	G	T	1039	-0.0716348	0.0117385	1.47811e-09
MEOHP_MEHHP	9	10	96721190	rs61886797	T	C	1039	-0.0716348	0.0117385	1.47811e-09
MEOHP_MEHHP	9	10	96723996	rs9332155	G	C	1039	-0.066771	0.0116036	1.14815e-08
MEOHP_MEHHP	9	10	96724838	rs9332163	G	A	1039	-0.067346	0.0116311	9.34206e-09
MEOHP_MEHHP	9	10	96725535	rs4917639	A	C	1039	-0.0771606	0.0100949	4.84539e-14
MEOHP_MEHHP	9	10	96731788	rs9332172	A	G	1039	-0.0733406	0.0100134	4.85448e-13
MEOHP_MEHHP	9	10	96732331	rs4351748	C	A	1039	-0.072253	0.0117669	1.17586e-09
MEOHP_MEHHP	9	10	96733537	10:96733537:T:C	C	T	1039	0.038493	0.00855727	7.63302e-06
MEOHP_MEHHP	9	10	96733970	rs56044736	A	G	1039	-0.067346	0.0116311	9.34206e-09
MEOHP_MEHHP	9	10	96734676	rs1934963	T	C	1039	-0.0733406	0.0100134	4.85448e-13
MEOHP_MEHHP	9	10	96736051	rs72818642	T	A	1039	-0.0665589	0.011609	1.29429e-08
MEOHP_MEHHP	9	10	96737371	10:96737371:C:T	T	C	1039	0.0401886	0.00856139	3.04009e-06
MEOHP_MEHHP	9	10	96737935	10:96737935:T:C	C	T	1039	0.0396561	0.00857632	4.24644e-06
MEOHP_MEHHP	9	10	96738041	rs4917641	C	T	1039	-0.0518157	0.00873237	4.04628e-09
MEOHP_MEHHP	9	10	96738892	rs1934966	T	C	1039	-0.072253	0.0117669	1.17586e-09
MEOHP_MEHHP	9	10	96741795	rs2153629	A	G	1039	-0.067346	0.0116311	9.34206e-09
MEOHP_MEHHP	9	10	96743174	rs9332216	G	C	1039	-0.072253	0.0117669	1.17586e-09
MEOHP_MEHHP	9	10	96743943	rs9332220	G	A	1039	-0.0771606	0.0100949	4.84539e-14
MEOHP_MEHHP	9	10	96744064	rs9332222	G	A	1039	-0.072253	0.0117669	1.17586e-09
MEOHP_MEHHP	9	10	96745069	rs61886802	C	T	1039	-0.072253	0.0117669	1.17586e-09
MEOHP_MEHHP	9	10	96747527	rs4918795	T	A	1039	-0.072253	0.0117669	1.17586e-09
MEOHP_MEHHP	9	10	96748492	rs9332238	G	A	1039	-0.0775062	0.0100999	3.87223e-14
MEOHP_MEHHP	9	10	96748495	10:96748495:A:T	T	A	1039	0.0399147	0.00856918	3.61379e-06
MEOHP_MEHHP	9	10	96748893	rs9332242	C	G	1039	-0.072253	0.0117669	1.17586e-09
MEOHP_MEHHP	9	10	96749650	10:96749650:T:C	C	T	1039	0.0401676	0.0085764	3.19908e-06
MEOHP_MEHHP	9	10	96749936	rs61886804	T	G	1039	-0.0769093	0.010062	4.84361e-14
MEOHP_MEHHP	9	10	96750251	rs4918797	C	T	1039	-0.0769093	0.010062	4.84361e-14
MEOHP_MEHHP	9	10	96750543	rs4918798	C	A	1039	-0.0769093	0.010062	4.84361e-14
MEOHP_MEHHP	9	10	96750759	rs1505	G	C	1039	-0.0522347	0.00873977	3.13983e-09
MEOHP_MEHHP	9	10	96751270	rs2185570	T	C	1039	-0.072253	0.0117669	1.17586e-09
MEOHP_MEHHP	9	10	96752923	rs4607998	C	T	1039	-0.072416	0.011877	1.52725e-09
MEOHP_MEHHP	9	10	96760067	rs72818651	G	C	1039	-0.0812732	0.0121275	3.3975e-11
MEOHP_MEHHP	9	10	96760180	rs11188124	C	T	1039	-0.0776013	0.011893	1.06729e-10
MEOHP_MEHHP	9	10	96760319	rs72818652	T	C	1039	-0.0812732	0.0121275	3.3975e-11
MEOHP_MEHHP	9	10	96760804	rs72818656	A	G	1039	-0.0803711	0.0122513	8.50949e-11
MEOHP_MEHHP	9	10	96761895	rs72818659	G	A	1039	-0.0812732	0.0121275	3.3975e-11
MEOHP_MEHHP	9	10	96762598	rs72818661	T	G	1039	-0.0812732	0.0121275	3.3975e-11
MEOHP_MEHHP	9	10	96766673	rs11596096	G	A	1039	-0.0812732	0.0121275	3.3975e-11
MEOHP_MEHHP	9	10	96767650	rs56408997	C	T	1039	-0.0812732	0.0121275	3.3975e-11
MEOHP_MEHHP	9	10	96769654	rs55753924	A	G	1039	-0.0812732	0.0121275	3.3975e-11
MEOHP_MEHHP	9	10	96771560	rs72818665	T	C	1039	-0.0822062	0.0121355	2.10777e-11
MEOHP_MEHHP	9	10	96771730	rs72818668	C	A	1039	-0.0812732	0.0121275	3.3975e-11
MEOHP_MEHHP	9	10	96775001	rs72818671	G	A	1039	-0.0812732	0.0121275	3.3975e-11
MEOHP_MEHHP	9	10	96783069	rs72818673	C	T	1039	-0.0810107	0.0122175	5.3944e-11
MEOHP_MEHHP	9	10	96784589	rs112152869	A	C	1039	-0.0810107	0.0122175	5.3944e-11
MEOHP_MEHHP	9	10	96785022	rs113526640	T	C	1039	-0.0810107	0.0122175	5.3944e-11
MEOHP_MEHHP	9	10	96787819	rs72818678	T	C	1039	-0.0810107	0.0122175	5.3944e-11
MEOHP_MEHHP	9	10	96789135	rs72818679	A	G	1039	-0.0810107	0.0122175	5.3944e-11
MEOHP_MEHHP	9	10	96792202	rs1934954	T	C	1039	-0.066487	0.0137445	1.51756e-06
MEOHP_MEHHP	9	10	96792474	rs72818680	A	G	1039	-0.0772079	0.012315	5.33175e-10
MEOHP_MEHHP	9	10	96792909	rs72818681	G	A	1039	-0.066487	0.0137445	1.51756e-06
MEOHP_MEHHP	9	10	96795287	rs11188148	A	G	1039	-0.0772079	0.012315	5.33175e-10
MEOHP_MEHHP	9	10	96797571	rs11572174	G	A	1039	-0.0772079	0.012315	5.33175e-10
MEOHP_MEHHP	9	10	96798749	rs10509681	T	C	1039	-0.0772079	0.012315	5.33175e-10
MEOHP_MEHHP	9	10	96799774	rs11572169	T	C	1039	-0.0772079	0.012315	5.33175e-10
MEOHP_MEHHP	9	10	96805090	rs11188153	G	C	1039	-0.0772079	0.012315	5.33175e-10
MEOHP_MEHHP	9	10	96806033	rs11188154	G	C	1039	-0.0772079	0.012315	5.33175e-10
MEOHP_MEHHP	9	10	96807128	rs11572150	G	T	1039	-0.0772079	0.012315	5.33175e-10
MEOHP_MEHHP	9	10	96809826	rs11572128	G	A	1039	-0.0772079	0.012315	5.33175e-10
MEOHP_MEHHP	9	10	96810668	rs56028148	C	T	1039	-0.0772079	0.012315	5.33175e-10
MEOHP_MEHHP	9	10	96815560	rs11572116	C	T	1039	-0.0772079	0.012315	5.33175e-10
MEOHP_MEHHP	9	10	96817233	rs11572107	C	T	1039	-0.0772079	0.012315	5.33175e-10
MEOHP_MEHHP	9	10	96820767	rs11591385	A	G	1039	-0.0772079	0.012315	5.33175e-10
MEOHP_MEHHP	9	10	96821285	rs117530387	C	T	1039	-0.0772079	0.012315	5.33175e-10
MEOHP_MEHHP	9	10	96822283	rs142308077	A	G	1039	-0.0772079	0.012315	5.33175e-10
MEOHP_MEHHP	9	10	96823812	rs111328885	C	A	1039	-0.0772079	0.012315	5.33175e-10
MEOHP_MEHHP	9	10	96824260	rs11572094	C	A	1039	-0.0772079	0.012315	5.33175e-10
MEOHP_MEHHP	9	10	96826922	rs11572082	C	G	1039	-0.0772079	0.012315	5.33175e-10
MEOHP_MEHHP	9	10	96827030	rs11572080	C	T	1039	-0.0772079	0.012315	5.33175e-10
MEOHP_MEHHP	9	10	96830366	rs11572064	C	T	1039	-0.076619	0.0123554	8.1097e-10
MEOHP_MEHHP	9	10	96834934	rs72820608	G	C	1039	-0.076619	0.0123554	8.1097e-10
MEOHP_MEHHP	9	10	96839521	rs145720632	A	G	1039	-0.076619	0.0123554	8.1097e-10
MEOHP_MEHHP	9	10	96847525	rs11593816	G	A	1039	-0.076619	0.0123554	8.1097e-10
MEOHP_MEHHP	9	10	96848749	rs11598823	A	T	1039	-0.076619	0.0123554	8.1097e-10
MEOHP_MEHHP	9	10	96850238	rs78355334	A	G	1039	-0.0751639	0.0123196	1.4905e-09
MEOHP_MEHHP	9	10	96850510	rs113608784	A	C	1039	-0.0751639	0.0123196	1.4905e-09
MEOHP_MEHHP	9	10	96851277	rs56390141	A	G	1039	-0.0751639	0.0123196	1.4905e-09
MEOHP_MEHHP	9	10	96861921	rs35564280	T	C	1039	-0.0715655	0.0120815	4.29648e-09
MEOHP_MEHHP	9	10	96865133	rs34672152	G	A	1039	-0.0715655	0.0120815	4.29648e-09
MEOHP_MEHHP	9	10	96868422	rs145765554	C	T	1039	-0.0737781	0.0120123	1.16495e-09
MEOHP_MEHHP	9	10	96876139	rs67918795	T	C	1039	-0.0731374	0.0121885	2.72492e-09
MEOHP_MEHHP	9	10	96877438	rs72820645	G	C	1039	-0.0731374	0.0121885	2.72492e-09
MEOHP_MEHHP	9	10	96882632	rs34254643	C	T	1039	-0.0721891	0.012212	4.61669e-09
MEOHP_MEHHP	9	10	96886132	rs67851687	A	G	1039	-0.0721891	0.012212	4.61669e-09
MEOHP_MEHHP	9	10	96886308	rs35238981	G	A	1039	-0.0721891	0.012212	4.61669e-09
MEOHP_MEHHP	9	10	96886339	rs34320910	G	A	1039	-0.0721891	0.012212	4.61669e-09
MEOHP_MEHHP	9	10	96891724	rs35998772	T	G	1039	-0.0721891	0.012212	4.61669e-09
MEOHP_MEHHP	9	10	96898899	rs12780333	G	A	1039	-0.0721891	0.012212	4.61669e-09
MEOHP_MEHHP	9	10	96899550	rs36168663	A	G	1039	-0.0721891	0.012212	4.61669e-09
MEOHP_MEHHP	9	10	96900010	rs12762602	A	G	1039	-0.0721891	0.012212	4.61669e-09
MEOHP_MEHHP	9	10	96901967	rs35883122	T	A	1039	-0.0725836	0.0121951	3.63619e-09
MEOHP_MEHHP	9	10	96905714	rs17523627	A	T	1039	-0.0711821	0.0122286	7.81995e-09
MEOHP_MEHHP	9	10	96907642	rs113757057	C	G	1039	-0.0711821	0.0122286	7.81995e-09
MEOHP_MEHHP	9	10	96908874	rs71482337	G	T	1039	-0.0718337	0.0122724	6.48231e-09
MEOHP_MEHHP	9	10	96909274	rs111609323	A	G	1039	-0.0718337	0.0122724	6.48231e-09
MEOHP_MEHHP	9	10	96914243	rs141243615	A	T	1039	-0.0711821	0.0122286	7.81995e-09
MEOHP_MEHHP	9	10	96918567	rs150396093	G	C	1039	-0.0711821	0.0122286	7.81995e-09
MEOHP_MEHHP	9	10	96920672	rs66648066	G	C	1039	-0.0697904	0.0122792	1.71822e-08
MEOHP_MEHHP	9	10	96927897	rs12774244	T	C	1039	-0.0697904	0.0122792	1.71822e-08
MEOHP_MEHHP	9	10	96930337	rs12763201	C	G	1039	-0.071179	0.0123932	1.22242e-08
MEOHP_MEHHP	9	10	96939173	rs67728892	T	A	1039	-0.0707247	0.0123288	1.27116e-08
MEOHP_MEHHP	9	10	96941990	rs36042065	T	A	1039	-0.0707247	0.0123288	1.27116e-08
MEOHP_MEHHP	9	10	96943911	rs12761315	A	G	1039	-0.0705095	0.0123434	1.45958e-08
MEOHP_MEHHP	9	10	96948134	rs34462937	C	T	1039	-0.0705095	0.0123434	1.45958e-08
MEOHP_MEHHP	9	10	96952696	rs35955220	T	C	1039	-0.0701671	0.0123509	1.74266e-08
MEOHP_MEHHP	9	10	96958579	rs34246390	C	T	1039	-0.0716244	0.0128179	2.94577e-08
MEOHP_MEHHP	9	10	96969161	rs17524348	G	A	1039	-0.0702945	0.0127856	4.85013e-08
MEOHP_MEHHP	9	10	96976998	rs34119978	G	A	1039	-0.0702945	0.0127856	4.85013e-08
MEOHP_MEHHP	9	10	96983088	rs12777852	G	T	1039	-0.0702945	0.0127856	4.85013e-08
MEOHP_MEHHP	9	10	96988005	rs17452671	G	C	1039	-0.0702945	0.0127856	4.85013e-08
MEOHP_MEHHP	9	10	96988377	rs17452714	T	C	1039	-0.0692959	0.0127888	7.49139e-08
MEOHP_MEHHP	9	10	96991632	rs35203700	G	A	1039	-0.0698112	0.012752	5.51616e-08
MEOHP_MEHHP	9	10	96992604	rs67737822	A	G	1039	-0.0704478	0.0127429	4.09939e-08
MEOHP_MEHHP	9	10	96995609	rs113661290	C	T	1039	-0.0686907	0.0127963	9.84593e-08
MEOHP_MEHHP	9	10	96996940	rs12763939	A	G	1039	-0.0737796	0.0125159	5.08521e-09
MEOHP_MEHHP	9	10	97001139	rs66816038	T	C	1039	-0.0660418	0.0124299	1.32168e-07
MEOHP_MEHHP	9	10	97003898	rs45523137	C	T	1039	-0.0660418	0.0124299	1.32168e-07
MEOHP_MEHHP	9	10	97006855	rs17525659	T	G	1039	-0.0622471	0.0123237	5.19965e-07
MEOHP_MEHHP	9	10	97008950	rs45601238	T	C	1039	-0.0622471	0.0123237	5.19965e-07
MEOHP_MEHHP	9	10	97010509	rs17453533	A	G	1039	-0.0622471	0.0123237	5.19965e-07
MEOHP_MEHHP	9	10	97011947	rs45535939	T	C	1039	-0.0564746	0.012353	5.42718e-06
MEOHP_MEHHP	9	10	97013305	rs34883883	C	G	1039	-0.0596725	0.0123561	1.57808e-06
MEOHP_MEHHP	9	10	97018156	rs67403627	G	A	1039	-0.0597022	0.0122901	1.37239e-06
MEOHP_MEHHP	9	10	97019721	rs45457395	G	C	1039	-0.0597022	0.0122901	1.37239e-06
MEOHP_MEHHP	9	10	97019937	rs35432490	G	T	1039	-0.0597022	0.0122901	1.37239e-06
MEOHP_MEHHP	9	10	97025741	rs34409900	A	G	1039	-0.0587995	0.0123086	2.03742e-06
MEOHP_MEHHP	9	10	97025746	rs34729632	A	G	1039	-0.0587995	0.0123086	2.03742e-06
MEOHP_MEHHP	9	10	97029317	rs34031095	A	G	1039	-0.0581133	0.012198	2.16977e-06
MEOHP_MEHHP	9	10	97031716	rs12761249	A	C	1039	-0.0606964	0.0123455	1.02548e-06
MEOHP_MEHHP	10	12	97548575	12:97548575:C:T	T	C	1039	0.0389988	0.00844525	4.36994e-06
MEOHP_MEHHP	11	16	19702423	rs7184323	G	A	1039	-0.0655909	0.0146743	8.70239e-06

### Sheet: oxo-MiNP_oh-MiNP
Supplementary Table B18. Single-trait GWAS: SNPs associated with phthlate ratio levels at suggestive significance (p-value <1E-05), ordered by genomic location
A locus is defined as a region of 1 Mb with SNPs with similar R2 on the trait
Phthalate	Locus	Chromosome	Position (hg19)	SNP	Non-effect allele	Effect allele	N	Beta	Standard error	P-value
oxo-MiNP_oh-MiNP	1	1	9278142	1:9278142:G:A	A	G	1043	-0.167595	0.0367214	5.62542e-06
oxo-MiNP_oh-MiNP	1	1	9278197	1:9278197:T:C	C	T	1043	-0.168854	0.0367759	4.94562e-06
oxo-MiNP_oh-MiNP	1	1	9279965	1:9279965:T:A	A	T	1043	-0.166165	0.036716	6.72163e-06
oxo-MiNP_oh-MiNP	1	1	9282578	rs10864398	G	C	1043	-0.174175	0.0387215	7.63512e-06
oxo-MiNP_oh-MiNP	2	1	151910049	rs111623044	A	G	1043	0.234459	0.0505999	4.05437e-06
oxo-MiNP_oh-MiNP	3	2	23891375	2:23891375:C:G	G	C	1043	-0.209808	0.0458339	5.27807e-06
oxo-MiNP_oh-MiNP	3	2	23891433	2:23891433:G:A	A	G	1043	-0.209808	0.0458339	5.27807e-06
oxo-MiNP_oh-MiNP	4	2	43043528	rs10184809	C	T	1043	-0.200892	0.0439052	5.32771e-06
oxo-MiNP_oh-MiNP	4	2	43045877	rs7570438	T	C	1043	-0.196673	0.0438043	7.9338e-06
oxo-MiNP_oh-MiNP	5	3	34817489	rs62249355	G	A	1043	0.30402	0.0601665	5.14498e-07
oxo-MiNP_oh-MiNP	5	3	34826477	rs62249356	C	T	1043	0.307425	0.059176	2.46625e-07
oxo-MiNP_oh-MiNP	5	3	34849900	rs72861830	G	A	1043	0.278237	0.0536734	2.61506e-07
oxo-MiNP_oh-MiNP	5	3	34857678	rs62251561	G	A	1043	0.311319	0.0588867	1.52019e-07
oxo-MiNP_oh-MiNP	5	3	34870544	rs62251564	T	G	1043	0.327736	0.0599963	5.884e-08
oxo-MiNP_oh-MiNP	5	3	34878706	rs11922028	G	A	1043	0.327736	0.0599963	5.884e-08
oxo-MiNP_oh-MiNP	5	3	34882408	rs80064213	T	C	1043	0.330699	0.0598432	4.14867e-08
oxo-MiNP_oh-MiNP	5	3	34887013	rs62251603	A	G	1043	0.328486	0.0599168	5.27914e-08
oxo-MiNP_oh-MiNP	5	3	34891696	rs77587344	G	T	1043	0.291023	0.0563426	2.8825e-07
oxo-MiNP_oh-MiNP	5	3	34892122	rs62251608	A	G	1043	0.291023	0.0563426	2.8825e-07
oxo-MiNP_oh-MiNP	5	3	34892153	rs62251609	T	C	1043	0.333714	0.0606017	4.61826e-08
oxo-MiNP_oh-MiNP	5	3	34893018	rs77208390	T	C	1043	0.330593	0.0605196	5.88457e-08
oxo-MiNP_oh-MiNP	5	3	34893147	rs62251610	A	G	1043	0.321056	0.0597559	9.58725e-08
oxo-MiNP_oh-MiNP	5	3	34894019	rs62251611	T	A	1043	0.316018	0.0602371	1.8844e-07
oxo-MiNP_oh-MiNP	5	3	34898844	rs62251612	T	C	1043	0.307836	0.0600539	3.53413e-07
oxo-MiNP_oh-MiNP	5	3	34900872	rs62251613	G	A	1043	0.316416	0.0609168	2.47725e-07
oxo-MiNP_oh-MiNP	5	3	34901136	rs76254118	A	C	1043	0.307836	0.0600539	3.53413e-07
oxo-MiNP_oh-MiNP	5	3	34902205	rs76106839	C	G	1043	0.309215	0.0600521	3.13481e-07
oxo-MiNP_oh-MiNP	5	3	34902499	rs62251615	A	G	1043	0.309215	0.0600521	3.13481e-07
oxo-MiNP_oh-MiNP	5	3	34903092	rs62251616	T	C	1043	0.31598	0.0600945	1.77023e-07
oxo-MiNP_oh-MiNP	5	3	34904607	rs62251617	T	G	1043	0.309215	0.0600521	3.13481e-07
oxo-MiNP_oh-MiNP	5	3	34905662	rs7652586	C	A	1043	0.303619	0.0606277	6.47118e-07
oxo-MiNP_oh-MiNP	5	3	34905844	rs62251619	G	T	1043	0.303619	0.0606277	6.47118e-07
oxo-MiNP_oh-MiNP	5	3	34905853	rs62251620	G	A	1043	0.303619	0.0606277	6.47118e-07
oxo-MiNP_oh-MiNP	5	3	34907400	rs62251621	T	A	1043	0.309215	0.0600521	3.13481e-07
oxo-MiNP_oh-MiNP	5	3	34909042	rs62260218	G	A	1043	0.274388	0.0570203	1.71666e-06
oxo-MiNP_oh-MiNP	5	3	34913676	rs62260219	T	A	1043	0.303619	0.0606277	6.47118e-07
oxo-MiNP_oh-MiNP	5	3	34914171	rs62260220	A	G	1043	0.284319	0.0568975	6.8381e-07
oxo-MiNP_oh-MiNP	5	3	34917709	rs62260221	G	A	1043	0.265444	0.0574936	4.38643e-06
oxo-MiNP_oh-MiNP	5	3	34922999	rs62260222	C	T	1043	0.271419	0.0575228	2.7041e-06
oxo-MiNP_oh-MiNP	5	3	34946867	rs2177276	C	T	1043	0.281854	0.0573033	1.01405e-06
oxo-MiNP_oh-MiNP	5	3	34947146	rs62260225	C	T	1043	0.280706	0.0575804	1.2594e-06
oxo-MiNP_oh-MiNP	5	3	34952133	rs62260228	T	C	1043	0.268533	0.057757	3.76225e-06
oxo-MiNP_oh-MiNP	5	3	34972601	rs112052152	C	T	1043	0.268122	0.0574571	3.46822e-06
oxo-MiNP_oh-MiNP	5	3	34977228	rs75194511	T	G	1043	0.256106	0.0571541	8.26314e-06
oxo-MiNP_oh-MiNP	5	3	34979873	rs62262162	T	C	1043	0.268122	0.0574571	3.46822e-06
oxo-MiNP_oh-MiNP	5	3	34980297	rs6789337	T	C	1043	0.24879	0.0543471	5.27267e-06
oxo-MiNP_oh-MiNP	5	3	34980352	rs6789440	T	A	1043	0.240386	0.0539627	9.32135e-06
oxo-MiNP_oh-MiNP	5	3	34983596	rs10049321	T	C	1043	0.240386	0.0539627	9.32135e-06
oxo-MiNP_oh-MiNP	5	3	34987631	rs62262163	T	G	1043	0.261059	0.0573517	5.95067e-06
oxo-MiNP_oh-MiNP	5	3	34993524	rs7647055	G	A	1043	0.245824	0.0545007	7.21219e-06
oxo-MiNP_oh-MiNP	5	3	34995729	rs62262165	T	C	1043	0.272464	0.0574871	2.4426e-06
oxo-MiNP_oh-MiNP	5	3	35003369	rs62262168	G	A	1043	0.261059	0.0573517	5.95067e-06
oxo-MiNP_oh-MiNP	5	3	35005099	rs9861232	A	G	1043	0.243455	0.0540449	7.40779e-06
oxo-MiNP_oh-MiNP	5	3	35015007	rs62262169	T	C	1043	0.247459	0.0543006	5.80524e-06
oxo-MiNP_oh-MiNP	5	3	35017226	rs11928810	T	A	1043	0.262213	0.0574324	5.58238e-06
oxo-MiNP_oh-MiNP	5	3	35068707	rs62258833	C	T	1043	0.271381	0.0550827	9.73532e-07
oxo-MiNP_oh-MiNP	5	3	35089234	rs62258840	T	A	1043	0.275148	0.0552863	7.57463e-07
oxo-MiNP_oh-MiNP	5	3	35117776	rs11921432	T	C	1043	0.303858	0.0639102	2.27299e-06
oxo-MiNP_oh-MiNP	5	3	35141900	rs75384631	T	A	1043	0.302005	0.0632233	2.03949e-06
oxo-MiNP_oh-MiNP	6	6	139339423	rs9399268	C	T	1043	-0.393613	0.0863677	5.79984e-06
oxo-MiNP_oh-MiNP	6	6	139340269	rs73774933	C	T	1043	-0.393613	0.0863677	5.79984e-06
oxo-MiNP_oh-MiNP	6	6	139342816	rs9403028	G	C	1043	-0.393613	0.0863677	5.79984e-06
oxo-MiNP_oh-MiNP	7	20	37969862	rs6016056	G	A	1043	-0.376712	0.082911	6.18608e-06
oxo-MiNP_oh-MiNP	7	20	37971095	rs6028397	C	T	1043	-0.376712	0.082911	6.18608e-06
oxo-MiNP_oh-MiNP	7	20	37971372	rs7271906	C	G	1043	-0.376712	0.082911	6.18608e-06
oxo-MiNP_oh-MiNP	7	20	37976803	rs7267443	G	A	1043	-0.367363	0.0823543	9.06552e-06

### Sheet: Creatinine
Supplementary Table B19. Single-trait GWAS: SNPs associated with creatinine levels (g per l of urine) at suggestive significance (p-value <1E-05), ordered by genomic location
A locus is defined as a region of 1 Mb with SNPs with similar R2 on the trait
Locus	Chromosome	Position (hg19)	SNP	Non-effect allele	Effect allele	N	Beta	Standard error	P-value
1	1	34327582	1:34327582:C:T	T	C	1044	-0.10075	0.0226804	9.86755e-06
1	1	34697587	rs1414471	A	T	1044	-0.131976	0.0293881	7.89677e-06
1	1	34726552	rs7519574	G	A	1044	-0.135391	0.0300717	7.48962e-06
1	1	34726959	rs7512138	T	C	1044	-0.13066	0.0263663	8.42588e-07
1	1	34732797	rs12078655	A	G	1044	-0.126105	0.0274244	4.78915e-06
1	1	34733077	rs4653007	C	T	1044	-0.126105	0.0274244	4.78915e-06
1	1	34735938	rs10914896	G	A	1044	-0.127532	0.0277266	4.75833e-06
1	1	34741064	rs10799036	C	T	1044	-0.128923	0.027801	3.98246e-06
1	1	34743755	rs1414473	T	C	1044	-0.126848	0.0277975	5.64168e-06
1	1	34747944	rs6692222	T	C	1044	-0.126848	0.0277975	5.64168e-06
1	1	34752632	rs12093322	T	C	1044	-0.124264	0.0277967	8.67035e-06
1	1	34753181	rs4653012	C	T	1044	-0.123546	0.0277821	9.65482e-06
1	1	34753365	rs7544788	T	C	1044	-0.124922	0.0277799	7.67974e-06
1	1	34754344	rs10493056	T	C	1044	-0.128756	0.0275569	3.37182e-06
1	1	34755196	rs4653014	C	T	1044	-0.128756	0.0275569	3.37182e-06
1	1	34759164	rs10753304	G	T	1044	-0.117898	0.026369	8.64599e-06
1	1	34763979	rs1361671	C	T	1044	-0.131102	0.027253	1.72944e-06
1	1	34764836	rs4653020	C	T	1044	-0.131102	0.027253	1.72944e-06
1	1	34765880	rs7523842	T	G	1044	-0.1304	0.0271857	1.85128e-06
1	1	34770502	rs2000187	G	A	1044	-0.131102	0.027253	1.72944e-06
1	1	34773946	rs7530052	A	T	1044	-0.131102	0.027253	1.72944e-06
1	1	34776901	rs4653023	C	T	1044	-0.131296	0.0272607	1.68144e-06
1	1	34785764	rs1984255	A	G	1044	-0.131296	0.0272607	1.68144e-06
2	1	83688238	rs17101506	C	T	1044	0.221559	0.0492154	7.5057e-06
2	1	83708575	rs112823043	G	A	1044	0.220792	0.0497159	9.91804e-06
2	1	83716946	rs147656126	G	A	1044	0.223836	0.0499387	8.21516e-06
2	1	83723373	rs113799074	G	A	1044	0.223708	0.0499582	8.3797e-06
2	1	83728460	rs74096286	A	C	1044	0.223836	0.0499387	8.21516e-06
3	2	73190362	rs56216262	C	T	1044	0.139332	0.0310177	7.85304e-06
4	5	6829382	5:6829382:C:T	T	C	1044	0.101099	0.022418	7.23614e-06
5	6	51103183	rs7766673	T	C	1044	-0.131079	0.0282775	4.01855e-06
5	6	51105777	rs2465041	C	A	1044	-0.126625	0.0280969	7.3377e-06
5	6	51106173	rs2465042	G	A	1044	-0.126625	0.0280969	7.3377e-06
5	6	51120585	rs2465046	G	T	1044	-0.122249	0.0274568	9.41771e-06
5	6	51130433	rs1988672	C	T	1044	-0.128033	0.0279326	5.12967e-06
6	7	25280432	7:25280432:C:T	T	C	1044	0.103012	0.0229777	8.17968e-06
6	7	25285508	7:25285508:A:T	A	T	1044	-0.107399	0.0231426	3.91878e-06
6	7	25285810	7:25285810:T:G	T	G	1044	-0.108107	0.0231122	3.29053e-06
6	7	25288791	7:25288791:T:A	T	A	1044	-0.108205	0.0230481	3.02952e-06
6	7	25288882	7:25288882:A:G	A	G	1044	-0.106408	0.0231251	4.71902e-06
6	7	25292028	7:25292028:G:C	C	G	1044	0.10458	0.0230254	6.23228e-06
7	8	39899950	rs4486188	A	C	1044	0.107059	0.0237417	7.24958e-06
7	8	39900189	rs6997214	A	G	1044	0.105976	0.023741	8.93689e-06
7	8	39906479	rs10958592	C	T	1044	0.105299	0.0237091	9.90724e-06
7	8	39906689	rs4394380	G	A	1044	0.105299	0.0237091	9.90724e-06
7	8	39907679	rs6474212	G	T	1044	0.105299	0.0237091	9.90724e-06
8	10	94139014	10:94139014:A:C	C	A	1044	0.102146	0.0227247	7.74774e-06
8	10	94139274	10:94139274:A:G	G	A	1044	0.103508	0.0226766	5.60897e-06
8	10	94139488	10:94139488:C:T	T	C	1044	0.103508	0.0226766	5.60897e-06
8	10	94139842	10:94139842:C:G	G	C	1044	0.103508	0.0226766	5.60897e-06
8	10	94140831	10:94140831:G:A	A	G	1044	0.102873	0.0227109	6.59738e-06
8	10	94142607	10:94142607:C:A	A	C	1044	0.102873	0.0227109	6.59738e-06
9	11	132950919	11:132950919:A:G	G	A	1044	0.105759	0.0237295	9.22869e-06
9	11	132953384	11:132953384:C:G	G	C	1044	0.113686	0.0227323	6.69878e-07
9	11	132956609	11:132956609:G:C	C	G	1044	0.105922	0.0231316	5.23976e-06
9	11	132956841	11:132956841:T:C	C	T	1044	0.105828	0.0230999	5.1854e-06
9	11	132957330	11:132957330:T:C	C	T	1044	0.105828	0.0230999	5.1854e-06
9	11	132957443	11:132957443:G:A	A	G	1044	0.104705	0.0232057	7.16006e-06
9	11	132972570	11:132972570:G:T	T	G	1044	0.104524	0.0229459	5.85845e-06
9	11	132973141	11:132973141:G:A	A	G	1044	0.103908	0.0229647	6.75192e-06
10	12	27683816	rs306653	G	A	1044	-0.106823	0.0234114	5.65303e-06
10	12	27693531	rs306656	C	A	1044	-0.105647	0.0233426	6.71277e-06
11	13	26281351	rs3132335	T	G	1044	-0.156696	0.0343787	5.7845e-06
11	13	26282644	rs2208929	A	G	1044	-0.155762	0.0343333	6.3844e-06
11	13	26285031	rs3132337	A	G	1044	-0.155542	0.0339991	5.34427e-06
11	13	26285912	rs3132339	T	C	1044	-0.159608	0.0341236	3.29242e-06
11	13	26285940	rs3132340	T	A	1044	-0.159608	0.0341236	3.29242e-06
11	13	26286503	rs3132341	A	C	1044	-0.159608	0.0341236	3.29242e-06
11	13	26287404	rs3132343	T	C	1044	-0.159608	0.0341236	3.29242e-06
11	13	26287826	rs1475183	A	C	1044	-0.159608	0.0341236	3.29242e-06
11	13	26288386	rs2208928	G	A	1044	-0.159608	0.0341236	3.29242e-06
11	13	26288478	rs59047017	A	T	1044	-0.170447	0.0378859	7.60557e-06
11	13	26289739	rs3132344	G	A	1044	-0.164216	0.0352661	3.63688e-06
11	13	26289912	rs3132345	A	G	1044	-0.159608	0.0341236	3.29242e-06
11	13	26290397	rs3132346	T	A	1044	-0.159608	0.0341236	3.29242e-06
11	13	26290854	rs3117862	C	T	1044	-0.159608	0.0341236	3.29242e-06
11	13	26291176	rs3132349	T	C	1044	-0.159608	0.0341236	3.29242e-06
11	13	26291420	rs3132350	A	G	1044	-0.159608	0.0341236	3.29242e-06
11	13	26291745	rs3117861	C	T	1044	-0.164216	0.0352661	3.63688e-06
11	13	26292127	rs3132352	A	C	1044	-0.164216	0.0352661	3.63688e-06
11	13	26292305	rs3132353	G	A	1044	-0.159608	0.0341236	3.29242e-06
11	13	26293113	rs3117860	A	G	1044	-0.159608	0.0341236	3.29242e-06
11	13	26293129	rs3117859	G	A	1044	-0.164216	0.0352661	3.63688e-06
11	13	26293389	rs3117858	G	A	1044	-0.159608	0.0341236	3.29242e-06
11	13	26293596	rs3117857	G	C	1044	-0.164216	0.0352661	3.63688e-06
11	13	26293733	rs3132355	G	T	1044	-0.159608	0.0341236	3.29242e-06
11	13	26293871	rs3117856	A	G	1044	-0.159608	0.0341236	3.29242e-06
11	13	26294392	rs3117854	A	G	1044	-0.157279	0.0348277	7.03184e-06
11	13	26294589	rs3132357	T	C	1044	-0.157279	0.0348277	7.03184e-06
11	13	26295219	rs3117853	G	A	1044	-0.157279	0.0348277	7.03184e-06
11	13	26295294	rs3117852	G	C	1044	-0.157279	0.0348277	7.03184e-06
11	13	26295972	rs3132358	C	T	1044	-0.157279	0.0348277	7.03184e-06
12	15	24296277	rs72701310	C	T	1044	-0.138159	0.0280879	1.01308e-06
12	15	24298670	rs67735231	G	A	1044	-0.126965	0.0269366	2.76947e-06
12	15	24306882	rs68010716	T	G	1044	-0.128274	0.0270213	2.35482e-06
12	15	24307479	rs11631513	T	C	1044	-0.125626	0.0270296	3.79127e-06
12	15	24310072	rs11855678	T	A	1044	-0.142823	0.0277911	3.29999e-07
12	15	24313082	rs4778277	A	G	1044	-0.10475	0.0235512	9.61898e-06
12	15	24315960	rs1850478	A	T	1044	-0.100669	0.0225722	9.10131e-06
13	15	102183323	rs11857841	A	G	1044	-0.183118	0.0405108	6.89281e-06
13	15	102192258	rs13329495	G	A	1044	-0.18421	0.040594	6.35164e-06
13	15	102199543	rs28391620	T	G	1044	-0.180049	0.0402233	8.44359e-06
13	15	102226333	rs28640036	T	C	1044	-0.193302	0.0398125	1.38817e-06
13	15	102232470	rs12440512	C	T	1044	-0.194187	0.0398902	1.30354e-06
14	16	8284980	16:8284980:G:A	A	G	1044	0.104885	0.0234387	8.49662e-06
15	20	56293542	rs73184833	A	G	1044	-0.170784	0.0355256	1.7568e-06
15	20	56294551	rs55997418	G	A	1044	-0.175624	0.0390881	7.81645e-06
15	20	56296576	rs56055585	G	A	1044	-0.174399	0.0390179	8.7003e-06
