## Appendix C for "Common genetic variants associated with urinary phthalate levels in children: a genome-wide study"

### Sheet: CNVs
Supplementary Table C0. Description of common CNVs identified in the data
CNVs with alternative allele frequency (including gains and losses) >5%
Nind: number of individuals, CN: copy number, CNV: copy number variant
Region	Chromosome	Position	Size (kb)	Type	Alternative allele frequency	Nind CN = 0	N ind CN = 1	Nind CN = 2 (reference)	Nind CN = 3	Nind CN = 4	Models Tested	Genes/pseudogenes inside or overlapping	RNAs inside or overlapping
1A	1	12865657-12915500	49.843	loss_gain	0.0529412	1	49	966	4	0	0+1 vs 2	PRAMEF11, PRAMEF30P, HNRNPCL1	LINC01784
1B	1	104113158-104153766	40.608	gain	0.0333333	0	0	986	34	0	3 vs 2	AMY2B, ACTG1P4
2A	2	228241621-228258980	17.359	gain	0.0970588	0	0	921	99	0	3 vs 2	TM4SF20
2B	2	242867913-243007368	139.455	loss_gain	0.0833333	0	83	935	2	0	1 vs 2		LINC01237, LINC01238, ENSG00000226423, LINC01880
3A	3	100355338-100431606	76.268	gain	0.0313725	0	0	988	32	0	3 vs 2	GPR128, GMFBP1, TFG	ENSG00000252989
3B	3	128384376-128419054	34.678	gain	0.0568627	0	0	962	58	0	3 vs 2	RPN1, POU5F1P6
3C	3	164989474-165131390	141.916	loss_gain	0.0343137	1	31	985	3	0	0+1 vs 2		ENSG00000244128
3D	3	175833387-175983510	150.123	loss_gain	0.0313725	0	31	988	1	0	0+1 vs 2
4A	4	60325010-60329260	4.25	gain	0.0362745	0	0	983	37	0	3 vs 2
5A	5	8715360-8742651	27.291	loss	0.0401961	0	41	979	0	0	1 vs 2
5B	5	97047653-97096543	48.89	loss	0.0509804	0	52	968	0	0	1 vs 2	ENSG00000251193
6A	6	31337850-31341340	3.49	loss	0.0352941	1	35	984	0	0	1 vs 2		RNU6-283P
6B	6	32489134-32565973	76.839	loss_gain	0.0411765	0	4	978	38	0	3 vs 2	HLA-DRB5, HLA-DRB6, HLA-DRB1	RNU1-61P
6C	6	67018727-67054385	35.658	loss	0.112745	9	106	905	0	0	0+1 vs 2
8A	8	15779169-15786889	7.72	loss	0.0313725	0	32	988	0	0	1 vs 2
8B	8	137688230-137855721	167.491	loss	0.0382353	0	39	981	0	0	1 vs 2		LINC02055
9A	9	24145576-24148928	3.352	loss	0.0401961	0	41	979	0	0	1 vs 2
9B	9	24505147-24531197	26.05	loss	0.123529	7	119	894	0	0	0+1 vs 2
10A	10	20242282-20253732	11.45	loss_gain	0.0313725	0	1	988	31	0	3 vs 2	PLXDC2
10B	10	47541708-47703869	162.161	loss_gain	0.102941	0	15	915	90	0	3 vs 2 and 1 vs 2	AHCYP1, ANTXRLP1, ANTXRL	ENSG00000226667, ENSG00000259942
10C	10	82885049-82888269	3.22	loss	0.072549	0	74	946	0	0	1 vs 2
10D	10	135240371-135373851	133.48	loss_gain	0.05	0	3	969	48	0	3 vs 2	OR6L2P, ENSG00000214279, OR7M1P, SPRN, CYP2E1, ENSG00000268925, SYCE1	ENSG00000266547
11A	11	18952890-18963683	10.793	loss_gain	0.0666667	1	48	952	19	0	0+1 vs 2 and 3 vs 2	MRGPRX1	ENSG00000255244
11B	11	107654420-107670228	15.808	gain	0.0323529	0	0	987	33	0	3 vs 2	SLC35F2
12A	12	8005624-8123777	118.153	loss_gain	0.0431373	0	8	976	36	0	3 vs 2 and 1 vs 2	SLC2A14, RPS20P29, ENSG00000255885, NANOGP1, ENSG00000255356, SLC2A3
12B	12	31258808-31409579	150.771	loss_gain	0.0901961	0	0	928	92	0	3 vs 2	ENSG00000270926, OVOS2, ENSG00000270766, RPL13AP22, MREGP1
12C	12	32004170-32061168	56.998	loss_gain	0.0323529	0	1	987	32	0	3 vs 2	ENSG00000256372, ENSG00000256465, RPLP2P4	LINC02422
14A	14	20212985-20417653	204.668	loss_gain	0.177451	0	15	839	166	0	3 vs 2 and 1 vs 2	OR4N2, OR11K2P, OR4Q3, OR4H12P, OR4M1, OR4N1P, OR4K6P, OR4K3, OR4K2, OR4K4P, LOC100421751, OR4K5, OR4K1	ENSG00000238492
14B	14	86286452-86319482	33.03	loss	0.0323529	1	32	987	0	0	0+1 vs 2
15A	15	20871548-22383249	1511.7	loss_gain	0.0313725	0	13	988	19	0	3 vs 2 and 1 vs 2	NBEAP1, ENSG00000258420, ENSG00000268343, GRAMD4P5, ENSG00000259214, POTEB2, VN1R60P, ENSG00000261554, ENSG00000258799, NF1P1, OR11J2P, OR11J5P, IGHD5OR15-5B, IGHD4OR15-4B, IGHD3OR15-3B, IGHD2OR15-2B, IGHD1OR15-1B, KIAA0125P2, LOC283804, BCAR1P2, BMS1P16, NBEAP4, ENSG00000237161, ENSG00000258415, ENSG00000268531, CXADRP2, ENSG00000258767, GRAMD4P6, POTEB, ENSG00000258585, NF1P2, ENSG00000258786, OR11J1P, OR11H3P, OR11K1P, OR4Q1P, OR4H6P, OR4M2, OR4N4	ENSG00000260409, RNU6-498P, ENSG00000259383, ENSG00000259443, MIR3118-4, MIR3118-6, RNU6-749P, MIR5701-1, MIR5701-2, CT60, RN7SL400P, ENSG00000260986, ENSG00000247765, RNU6-1235P, MIR3118-4, MIR3118-6, RNU6-631P, MIR5701-1, MIR5701-2, ENSG00000261841, ENSG00000259176, ENSG00000238960
16A	16	32379046-33605494	1226.45	loss_gain	0.0372549	0	14	982	24	0	3 vs 2 and 1 vs 2	ACTR3BP3, SLC9B1P5, PABPC1P13, ENSG00000260662, ABCD1P3, ENSG00000259966, ENSG00000262187, ENSG00000261111, ENSG00000261263, TP53TG3, ENSG00000261391, ENSG00000260864, ENSG00000261108, HERC2P5, ENSG00000261719, ENSG00000259934, IGHV2OR16-5, BCAP31P2, SLC6A10P, IGHV3OR16-15, IGHV3OR16-6, LOC100419016, ENSG00000261259, IGHV1OR16-2, IGHV3OR16-10, IGHV1OR16-4, IGHV3OR16-8, ENSG00000260900, HERC2P8, LOC107987232, ENSG00000261536, ENSG00000260414, TP53TG3C, ENSG00000263337, TP53TG3B, ENSG00000263204, LOC647208, ENSG00000261405, ENSG00000263277, ENSG00000259882, BMS1P8, ENPP7P13, ENSG00000260308, IGHV3OR16-12	ENSG00000261541, ENSG00000261569, ENSG00000260311, ENSG00000260974, ENSG00000260845, ENSG00000260158, ENSG00000214614, ENSG00000260921, ENSG00000260141, ENSG00000261682, ENSG00000260419, ENSG00000260827, ENSG00000261507, ENSG00000261009, ENSG00000260626, ENSG00000261200, ENSG00000261466
17A	17	44182580-44282481	99.901	gain	0.0480392	0	0	971	49	0	3 vs 2	KANSL1	RNU-101P, KANSL1-AS1
19A	19	20599816-20731545	131.729	loss	0.120588	7	116	897	0	0	0+1 vs 2	ZNF826P, BNIP3P22, BNIP3P23, ZNF737	LOC105372316
19B	19	43398836-43727385	328.549	loss_gain	0.0401961	0	38	979	3	0	1 vs 2	PSG6, PSG7, CECAMP7, PSG11, CECAMP8, PSG2, CECAMP9,PSG5, PSG4, CECAMP10, PSG9	ENSG00000227606
20A	20	59113601-59122693	9.092	loss	0.0352941	1	35	984	0	0	1 vs 2
22A	22	25731679-25953350	221.671	loss_gain	0.045098	0	22	974	24	0	3 vs 2 and 1 vs 2	ENSG00000230637, ENSG00000231466, LRP5L, IGLVIVOR22-1, CRYBB2P1	ENSG00000272942, ENSG00000272798, ENSG00000272977, ENSG00000265978

### Sheet: LeadCNVs
Supplementary Table C1. CNV GWAS: common CNV regions associated with phthalate levels or metabolic ratios at suggestive significance (p-value<5E-02), ordered by genomic location
In red, associations that pass multiple-testing correction (p-value < 0.05/36 = 0.0014)
Phthalate	CNV	Chromosome	Region	Model Type	Reference	Alternative	Beta	Standard errro	P-value
oxo-MiNP	1A	1	12865657-12915500	loss	CN=0 or CN=2	CN=1	-0.357197	0.173025	0.0392386
MEHP	1B	1	104113158-104153766	gain	CN=2	CN=3	-0.260175	0.129548	0.0448877
oh-MiNP	2B	2	242867913-243007368	loss_gain	log_additive	log_additive	0.38104	0.12825	0.00303826
oh-MiNP	2B	2	242867913-243007368	loss	CN=2	CN=1	-0.369643	0.130302	0.00464894
oxo-MiNP	2B	2	242867913-243007368	loss_gain	log_additive	log_additive	0.359337	0.132749	0.00690653
oxo-MiNP	2B	2	242867913-243007368	loss	CN=2	CN=1	-0.3203	0.134711	0.0176103
MEP	2B	2	242867913-243007368	loss_gain	log_additive	log_additive	0.308712	0.15628	0.0484982
MEOHP_MEHHP	3A	3	100355338-100431606	gain	CN=2	CN=3	-0.0785678	0.0349196	0.0246702
MEHP	3A	3	100355338-100431606	gain	CN=2	CN=3	0.261443	0.132325	0.0484685
MEOHP_MEHHP	3C	3	164989474-165131390	loss	CN=1 or CN=2	CN=0	-0.407621	0.193539	0.0354449
oh-MiNP	3C	3	164989474-165131390	loss	CN=1 or CN=2	CN=0	2.35124	1.13796	0.03907
MECPP	3C	3	164989474-165131390	loss	log-additive	log-additive	0.210619	0.104201	0.0435203
MEHHP	3C	3	164989474-165131390	loss	log-additive	log-additive	0.215082	0.108711	0.0481538
Creatinine	3C	3	164989474-165131390	loss	log-additive	log-additive	-0.198981	0.0909567	0.0289284
Creatinine	3C	3	164989474-165131390	loss_gain	log_additive	log_additive	0.194901	0.0867769	0.0249205
oh-MiNP	5A	5	8715360-8742651	loss	CN=2	CN=1	-0.402068	0.182691	0.0279791
MECPP_MEHHP	5B	5	97047653-97096543	loss	CN=2	CN=1	-0.103161	0.0524063	0.0492916
MECPP_MEHHP	6A	6	31337850-31341340	loss	CN=1 or CN=2	CN=0	-1.00276	0.36494	0.00610921
Creatinine	6C	6	67018727-67054385	loss	CN=1 or CN=2	CN=0	-0.367075	0.175054	0.0362533
MEOHP_MEHP	9A	9	24145576-24148928	loss	CN=2	CN=1	-0.310156	0.112667	0.00601877
MECPP_MEHP	9A	9	24145576-24148928	loss	CN=2	CN=1	-0.280912	0.121978	0.0214938
MEOHP_MEHHP	9A	9	24145576-24148928	loss	CN=2	CN=1	-0.0683022	0.0309103	0.0273549
MEHHP_MEHP	9A	9	24145576-24148928	loss	CN=2	CN=1	-0.245218	0.112257	0.0291725
oxo-MiNP	9B	9	24505147-24531197	loss	CN=1 or CN=2	CN=0	0.942444	0.44854	0.0358805
oxo-MiNP	10A	10	20242282-20253732	gain	CN=2	CN=3	-0.460358	0.214999	0.0325004
MBzP	10B	10	47541708-47703869	loss	CN=2	CN=1	0.450666	0.214005	0.0354907
Creatinine	10B	10	47541708-47703869	gain	CN=2	CN=3	0.12507	0.0585182	0.0328218
MEHHP_MEHP	10D	10	135240371-135373851	loss_gain	log_additive	log_additive	0.217324	0.10175	0.0329399
MEOHP_MEHP	10D	10	135240371-135373851	loss_gain	log_additive	log_additive	0.207179	0.102289	0.0430961
oh-MiNP	11A	11	18952890-18963683	gain	CN=2	CN=3	1.23107	0.256034	1.76848e-06
oxo-MiNP	11A	11	18952890-18963683	gain	CN=2	CN=3	0.83878	0.263207	0.00148564
MEOHP_MEHHP	11A	11	18952890-18963683	gain	CN=2	CN=3	-0.0912948	0.0453744	0.0445015
oxo-MiNP_oh-MiNP	11A	11	18952890-18963683	gain	CN=2	CN=3	-0.391672	0.196453	0.0464701
MEP	11B	11	107654420-107670228	gain	CN=2	CN=3	0.791548	0.246436	0.00136031
MEHHP_MEHP	11B	11	107654420-107670228	gain	CN=2	CN=3	-0.301578	0.127743	0.0184335
MEOHP_MEHP	11B	11	107654420-107670228	gain	CN=2	CN=3	-0.286243	0.12843	0.0260593
MECPP_MEHHP	12A	12	8005624-8123777	loss_gain	log_additive	log_additive	0.115827	0.055696	0.0378133
MiBP	12B	12	31258808-31409579	loss_gain	log_additive	log_additive	-0.234697	0.102816	0.022657
MiBP	12B	12	31258808-31409579	gain	CN=2	CN=3	-0.234697	0.102814	0.022657
oh-MiNP	12C	12	32004170-32061168	loss_gain	log_additive	log_additive	0.461483	0.203268	0.0233992
oh-MiNP	12C	12	32004170-32061168	gain	CN=2	CN=3	0.40709	0.206512	0.0489711
oh-MiNP	14B	14	86286452-86319482	loss	CN=2	CN=0 or CN=1	0.51079	0.204388	0.0126104
MEP	14B	14	86286452-86319482	loss	CN=2	CN=0 or CN=1	0.49285	0.248738	0.0478223
Creatinine	14B	14	86286452-86319482	loss	log-additive	log-additive	0.219989	0.0897937	0.0144596
oh-MiNP	15A	15	20871548-22383249	loss	CN=2	CN=1	0.676566	0.319514	0.0344718
MEOHP_MEHHP	16A	16	32379046-33605494	loss_gain	log_additive	log_additive	-0.0726807	0.0315575	0.0214763
MEOHP_MEHHP	16A	16	32379046-33605494	gain	CN=2	CN=3	-0.0799042	0.0402984	0.0476696
MEOHP_MEHHP	17A	17	44182580-44282481	gain	CN=2	CN=3	-0.0712378	0.0287502	0.0133847
MnBP	19A	19	20599816-20731545	loss	CN=1 or CN=2	CN=0	0.794307	0.343652	0.021016
oxo-MiNP_oh-MiNP	19B	19	43398836-43727385	loss_gain	log_additive	log_additive	0.377794	0.133963	0.00489475
oxo-MiNP_oh-MiNP	19B	19	43398836-43727385	loss	CN=2	CN=1	-0.379387	0.139901	0.00680679
MBzP	19B	19	43398836-43727385	loss	CN=2	CN=1	-0.292039	0.136809	0.0330356
MBzP	19B	19	43398836-43727385	loss_gain	log_additive	log_additive	0.266073	0.131041	0.0425733
MEHHP_MEHP	20A	20	59113601-59122693	loss	CN=0 or CN=2	CN=1	-0.245606	0.122589	0.0454062
MEOHP_MEHP	20A	20	59113601-59122693	loss	CN=0 or CN=2	CN=1	-0.246383	0.123211	0.0458169
MECPP_MEHHP	22A	22	25731679-25953350	gain	CN=2	CN=3	-0.219337	0.0757438	0.00386697

### Sheet: LeadCNVs_sens
Supplementary Table C2 SENSITIVITY. CNV GWAS adjusted for creatinine: common CNV regions associated with phthalate levels or metabolic ratios at suggestive significance (p-value<5E-02), ordered by genomic location
Red text indicates associations that pass multiple-testing correction (p-value < 0.05/36 = 0.0014)
Red cells indicate loci that are suggestively associated to more than 1 metabolite or ratio
Yellow cells indicate suggestive associations that are found both in the main and the sensitivity model
Phthalate	CNV	Chromosome	Region	Model Type	Reference	Alternative	Beta	Standard error	P-value
oxo-MiNP	1A	1	12865657-12915500	loss	CN=0 or CN=2	CN=1	-0.371196	0.172594	0.0317427
MEHP	1B	1	104113158-104153766	gain	CN=2	CN=3	-0.388491	0.191456	0.0427205
oh-MiNP	2B	2	242867913-243007368	loss_gain	log_additive	log_additive	0.388608	0.127651	0.00239296
oh-MiNP	2B	2	242867913-243007368	loss	CN=2	CN=1	-0.377257	0.129698	0.00370981
oxo-MiNP	2B	2	242867913-243007368	loss_gain	log_additive	log_additive	0.365263	0.132379	0.00589942
oxo-MiNP	2B	2	242867913-243007368	loss	CN=2	CN=1	-0.326259	0.134336	0.0153307
MEP	2B	2	242867913-243007368	loss_gain	log_additive	log_additive	0.310776	0.156425	0.0472229
MEOHP_MEHHP	3A	3	100355338-100431606	gain	CN=2	CN=3	-0.0785942	0.0349153	0.0246048
MEHP	3A	3	100355338-100431606	gain	CN=2	CN=3	0.414591	0.195477	0.034185
MEOHP_MEHHP	3C	3	164989474-165131390	loss	CN=1 or CN=2	CN=0	-0.417681	0.193698	0.0312975
MECPP	3C	3	164989474-165131390	loss	log-additive	log-additive	0.312963	0.151027	0.0385033
oh-MiNP	5A	5	8715360-8742651	loss	CN=2	CN=1	-0.400451	0.181845	0.0278839
MECPP_MEHHP	5B	5	97047653-97096543	loss	CN=2	CN=1	-0.103443	0.0522278	0.0479131
MECPP_MEHHP	6A	6	31337850-31341340	loss	CN=1 or CN=2	CN=0	-1.01559	0.363688	0.00533111
MEOHP_MEHP	9A	9	24145576-24148928	loss	CN=2	CN=1	-0.305164	0.11265	0.00686973
MECPP_MEHP	9A	9	24145576-24148928	loss	CN=2	CN=1	-0.278497	0.12207	0.0227402
MEOHP_MEHHP	9A	9	24145576-24148928	loss	CN=2	CN=1	-0.0693979	0.030918	0.0250159
MEHHP_MEHP	9A	9	24145576-24148928	loss	CN=2	CN=1	-0.238925	0.11217	0.0334238
MEHP	9A	9	24145576-24148928	loss	CN=2	CN=1	0.361805	0.175184	0.039165
oxo-MiNP	9B	9	24505147-24531197	loss	CN=1 or CN=2	CN=0	1.01387	0.447781	0.0237762
oxo-MiNP	10A	10	20242282-20253732	gain	CN=2	CN=3	-0.485143	0.214518	0.0239413
oxo-MiNP	10A	10	20242282-20253732	loss_gain	log_additive	log_additive	-0.423603	0.211204	0.0451605
MECPP	10B	10	47541708-47703869	loss_gain	log_additive	log_additive	0.195778	0.0875582	0.0255726
MEHHP_MEHP	10D	10	135240371-135373851	loss_gain	log_additive	log_additive	0.225703	0.101679	0.026665
MEOHP_MEHP	10D	10	135240371-135373851	loss_gain	log_additive	log_additive	0.214037	0.102287	0.0366511
oh-MiNP	11A	11	18952890-18963683	gain	CN=2	CN=3	1.20877	0.255227	2.51058e-06
oxo-MiNP	11A	11	18952890-18963683	gain	CN=2	CN=3	0.820558	0.262753	0.00184494
MEOHP_MEHHP	11A	11	18952890-18963683	gain	CN=2	CN=3	-0.0928581	0.0453845	0.0410315
oxo-MiNP_oh-MiNP	11A	11	18952890-18963683	gain	CN=2	CN=3	-0.388208	0.196602	0.0486064
MEP	11B	11	107654420-107670228	gain	CN=2	CN=3	0.786681	0.246799	0.00147954
MEHHP_MEHP	11B	11	107654420-107670228	gain	CN=2	CN=3	-0.297231	0.1276	0.0200449
MEOHP_MEHP	11B	11	107654420-107670228	gain	CN=2	CN=3	-0.282729	0.128366	0.0278662
MECPP_MEHHP	12A	12	8005624-8123777	loss_gain	log_additive	log_additive	0.116647	0.0555057	0.035844
MiBP	12B	12	31258808-31409579	loss_gain	log_additive	log_additive	-0.234538	0.103519	0.0236848
MiBP	12B	12	31258808-31409579	gain	CN=2	CN=3	-0.234538	0.103517	0.0236848
oh-MiNP	12C	12	32004170-32061168	loss_gain	log_additive	log_additive	0.496685	0.202499	0.0143452
oh-MiNP	12C	12	32004170-32061168	gain	CN=2	CN=3	0.443397	0.205749	0.0313991
oh-MiNP	14B	14	86286452-86319482	loss	CN=2	CN=0 or CN=1	0.568423	0.203919	0.00541294
MEP	14B	14	86286452-86319482	loss	CN=2	CN=0 or CN=1	0.509446	0.249674	0.0415711
oh-MiNP	15A	15	20871548-22383249	loss	CN=2	CN=1	0.688789	0.317945	0.0305248
MEOHP_MEHHP	16A	16	32379046-33605494	loss_gain	log_additive	log_additive	-0.0719222	0.0315635	0.0228979
MEOHP_MEHHP	17A	17	44182580-44282481	gain	CN=2	CN=3	-0.0707575	0.0287514	0.0140244
MnBP	19A	19	20599816-20731545	loss	CN=1 or CN=2	CN=0	0.795076	0.344353	0.0211538
oxo-MiNP_oh-MiNP	19B	19	43398836-43727385	loss_gain	log_additive	log_additive	0.383779	0.134172	0.00431959
oxo-MiNP_oh-MiNP	19B	19	43398836-43727385	loss	CN=2	CN=1	-0.38588	0.140095	0.00598733
MEHHP_MEHP	20A	20	59113601-59122693	loss	CN=0 or CN=2	CN=1	-0.253164	0.122466	0.0389817
MEOHP_MEHP	20A	20	59113601-59122693	loss	CN=0 or CN=2	CN=1	-0.252614	0.12317	0.0405452
MECPP_MEHHP	22A	22	25731679-25953350	gain	CN=2	CN=3	-0.211798	0.0755889	0.0051801

### Sheet: MBzP
Supplementary Table C3. Associations between consensus CNV and phtalate levels, sorted by genomic location
Phthalate	CNV	Chromosome	Region	Model Type	Reference	Alternative	Beta	Standard error	P-value
MBzP	1A	1	12865657-12915500	loss	log-additive	log-additive	-0.142391	0.116332	0.221246
MBzP	1A	1	12865657-12915500	loss_gain	log_additive	log_additive	0.0844892	0.111374	0.448266
MBzP	1B	1	104113158-104153766	gain	CN=2	CN=3	-0.152927	0.143677	0.287421
MBzP	2A	2	228241621-228258980	gain	CN=2	CN=3	-0.0338995	0.0874984	0.698525
MBzP	2B	2	242867913-243007368	loss	CN=2	CN=1	0.0438994	0.0942453	0.641466
MBzP	2B	2	242867913-243007368	loss_gain	log_additive	log_additive	-0.0253719	0.0930149	0.785084
MBzP	3A	3	100355338-100431606	gain	CN=2	CN=3	-0.00276272	0.148984	0.985209
MBzP	3B	3	128384376-128419054	gain	CN=2	CN=3	-0.20248	0.112033	0.0710147
MBzP	3C	3	164989474-165131390	loss	log-additive	log-additive	0.0693246	0.143456	0.629032
MBzP	3C	3	164989474-165131390	loss_gain	log_additive	log_additive	-0.0673625	0.136858	0.622679
MBzP	3D	3	175833387-175983510	loss	CN=2	CN=1	-0.0927066	0.151982	0.542019
MBzP	3D	3	175833387-175983510	loss_gain	log_additive	log_additive	0.0772173	0.149268	0.605057
MBzP	4A	4	60325010-60329260	gain	CN=2	CN=3	-0.0617016	0.138891	0.656967
MBzP	5A	5	8715360-8742651	loss	CN=2	CN=1	-0.11011	0.132198	0.405094
MBzP	5B	5	97047653-97096543	loss	CN=2	CN=1	-0.158196	0.118182	0.181019
MBzP	6A	6	31337850-31341340	loss	CN=1 or CN=2	CN=0	-0.656274	0.825063	0.426564
MBzP	6B	6	32489134-32565973	gain	CN=2	CN=3	0.0205069	0.139149	0.882869
MBzP	6B	6	32489134-32565973	loss_gain	log_additive	log_additive	0.0536746	0.131534	0.683311
MBzP	6C	6	67018727-67054385	loss	CN=1 or CN=2	CN=0	0.232132	0.27593	0.400405
MBzP	8A	8	15779169-15786889	loss	CN=2	CN=1	-0.0323507	0.151198	0.830623
MBzP	8B	8	137688230-137855721	loss	CN=2	CN=1	-0.0053614	0.135894	0.968538
MBzP	9A	9	24145576-24148928	loss	CN=2	CN=1	-0.086714	0.131821	0.510814
MBzP	9B	9	24505147-24531197	loss	CN=1 or CN=2	CN=0	0.369043	0.313628	0.239607
MBzP	10A	10	20242282-20253732	gain	CN=2	CN=3	0.059386	0.15053	0.693292
MBzP	10A	10	20242282-20253732	loss_gain	log_additive	log_additive	0.068279	0.148035	0.644729
MBzP	10B	10	47541708-47703869	loss	CN=2	CN=1	0.450666	0.214005	0.0354907
MBzP	10B	10	47541708-47703869	gain	CN=2	CN=3	0.0421361	0.0908494	0.642898
MBzP	10B	10	47541708-47703869	loss_gain	log_additive	log_additive	-0.0427104	0.0832188	0.607903
MBzP	10C	10	82885049-82888269	loss	CN=2	CN=1	0.0240245	0.100559	0.811227
MBzP	10D	10	135240371-135373851	gain	CN=2	CN=3	-0.04191	0.124199	0.735858
MBzP	10D	10	135240371-135373851	loss_gain	log_additive	log_additive	-0.0405836	0.119935	0.735148
MBzP	11A	11	18952890-18963683	loss	CN=1 or CN=2	CN=0	-0.76875	0.828616	0.353772
MBzP	11A	11	18952890-18963683	gain	CN=2	CN=3	-0.0472333	0.19213	0.805862
MBzP	11A	11	18952890-18963683	loss_gain	log_additive	log_additive	0.0431468	0.098542	0.661588
MBzP	11B	11	107654420-107670228	gain	CN=2	CN=3	-0.080325	0.147123	0.585212
MBzP	12A	12	8005624-8123777	loss	CN=2	CN=1	-0.0443047	0.292335	0.879572
MBzP	12A	12	8005624-8123777	gain	CN=2	CN=3	-0.0049994	0.140571	0.971637
MBzP	12A	12	8005624-8123777	loss_gain	log_additive	log_additive	0.00344	0.125752	0.978182
MBzP	12B	12	31258808-31409579	gain	CN=2	CN=3	-0.0822245	0.0912548	0.36779
MBzP	12B	12	31258808-31409579	loss_gain	log_additive	log_additive	-0.0822245	0.0912565	0.36779
MBzP	12C	12	32004170-32061168	gain	CN=2	CN=3	-0.176241	0.149392	0.238399
MBzP	12C	12	32004170-32061168	loss_gain	log_additive	log_additive	-0.210934	0.14701	0.151648
MBzP	14A	14	20212985-20417653	loss	CN=2	CN=1	0.106936	0.221738	0.629751
MBzP	14A	14	20212985-20417653	gain	CN=2	CN=3	0.0382291	0.0702876	0.586642
MBzP	14A	14	20212985-20417653	loss_gain	log_additive	log_additive	0.0236803	0.065966	0.719688
MBzP	14B	14	86286452-86319482	loss	CN=0 or CN=2	CN=1	0.126486	0.150065	0.399509
MBzP	15A	15	20871548-22383249	loss	CN=2	CN=1	0.192466	0.231548	0.406062
MBzP	15A	15	20871548-22383249	gain	CN=2	CN=3	0.159412	0.191032	0.404219
MBzP	15A	15	20871548-22383249	loss_gain	log_additive	log_additive	0.0121468	0.147264	0.934279
MBzP	16A	16	32379046-33605494	loss	CN=2	CN=1	-0.156181	0.221347	0.480617
MBzP	16A	16	32379046-33605494	gain	CN=2	CN=3	0.212602	0.171284	0.214823
MBzP	16A	16	32379046-33605494	loss_gain	log_additive	log_additive	0.188437	0.134519	0.161577
MBzP	17A	17	44182580-44282481	gain	CN=2	CN=3	0.107943	0.121457	0.374367
MBzP	19A	19	20599816-20731545	loss	CN=0 or CN=2	CN=1	0.0546168	0.081745	0.504208
MBzP	19B	19	43398836-43727385	loss	CN=2	CN=1	-0.292039	0.136809	0.0330356
MBzP	19B	19	43398836-43727385	loss_gain	log_additive	log_additive	0.266073	0.131041	0.0425733
MBzP	20A	20	59113601-59122693	loss	CN=0 or CN=2	CN=1	0.053616	0.14373	0.709207
MBzP	22A	22	25731679-25953350	loss	CN=2	CN=1	0.0618504	0.178162	0.728552
MBzP	22A	22	25731679-25953350	gain	CN=2	CN=3	0.0690114	0.171099	0.68679
MBzP	22A	22	25731679-25953350	loss_gain	log_additive	log_additive	0.00460748	0.122107	0.969908

### Sheet: MEP
Supplementary Table C4. Associations between consensus CNV and phtalate levels, sorted by genomic location
Phthalate	CNV	Chromosome	Region	Model Type	Reference	Alternative	Beta	Standard error	P-value
MEP	1A	1	12865657-12915500	loss	CN=1 or CN=2	CN=0	1.75871	1.39036	0.206199
MEP	1A	1	12865657-12915500	loss_gain	log_additive	log_additive	-0.25518	0.187363	0.173518
MEP	1B	1	104113158-104153766	gain	CN=2	CN=3	0.0892788	0.241979	0.712246
MEP	2A	2	228241621-228258980	gain	CN=2	CN=3	0.156218	0.147219	0.288897
MEP	2B	2	242867913-243007368	loss	CN=2	CN=1	-0.265037	0.158611	0.0950418
MEP	2B	2	242867913-243007368	loss_gain	log_additive	log_additive	0.308712	0.15628	0.0484982
MEP	3A	3	100355338-100431606	gain	CN=2	CN=3	-0.172002	0.250733	0.492881
MEP	3B	3	128384376-128419054	gain	CN=2	CN=3	0.022579	0.188895	0.90488
MEP	3C	3	164989474-165131390	loss	CN=1 or CN=2	CN=0	1.04817	1.39033	0.451096
MEP	3C	3	164989474-165131390	loss_gain	log_additive	log_additive	-0.0818982	0.230393	0.722311
MEP	3D	3	175833387-175983510	loss	CN=2	CN=1	0.0873858	0.255675	0.732589
MEP	3D	3	175833387-175983510	loss_gain	log_additive	log_additive	-0.0223724	0.251304	0.92908
MEP	4A	4	60325010-60329260	gain	CN=2	CN=3	-0.181684	0.233756	0.43721
MEP	5A	5	8715360-8742651	loss	CN=2	CN=1	-0.190715	0.222531	0.391643
MEP	5B	5	97047653-97096543	loss	CN=2	CN=1	0.0831871	0.199103	0.676181
MEP	6A	6	31337850-31341340	loss	log-additive	log-additive	-0.173564	0.2276	0.445899
MEP	6B	6	32489134-32565973	gain	CN=2	CN=3	-0.383145	0.234043	0.101936
MEP	6B	6	32489134-32565973	loss_gain	log_additive	log_additive	-0.347007	0.221166	0.116965
MEP	6C	6	67018727-67054385	loss	CN=0 or CN=2	CN=1	0.121987	0.143103	0.394181
MEP	8A	8	15779169-15786889	loss	CN=2	CN=1	0.00107649	0.254526	0.996626
MEP	8B	8	137688230-137855721	loss	CN=2	CN=1	-0.139042	0.228716	0.543381
MEP	9A	9	24145576-24148928	loss	CN=2	CN=1	-0.243588	0.221816	0.272408
MEP	9B	9	24505147-24531197	loss	log-additive	log-additive	0.147327	0.122222	0.228339
MEP	10A	10	20242282-20253732	gain	CN=2	CN=3	0.353094	0.253141	0.163377
MEP	10A	10	20242282-20253732	loss_gain	log_additive	log_additive	0.36971	0.248949	0.137835
MEP	10B	10	47541708-47703869	loss	CN=2	CN=1	-0.0572168	0.358633	0.87328
MEP	10B	10	47541708-47703869	gain	CN=2	CN=3	0.210296	0.15452	0.173843
MEP	10B	10	47541708-47703869	loss_gain	log_additive	log_additive	0.189375	0.139978	0.176393
MEP	10C	10	82885049-82888269	loss	CN=2	CN=1	0.128627	0.169232	0.447402
MEP	10D	10	135240371-135373851	gain	CN=2	CN=3	0.169369	0.208528	0.416871
MEP	10D	10	135240371-135373851	loss_gain	log_additive	log_additive	0.101976	0.201879	0.613576
MEP	11A	11	18952890-18963683	loss	log-additive	log-additive	0.182168	0.198275	0.358453
MEP	11A	11	18952890-18963683	gain	CN=2	CN=3	0.161866	0.322305	0.615638
MEP	11A	11	18952890-18963683	loss_gain	log_additive	log_additive	-0.0854146	0.165875	0.606712
MEP	11B	11	107654420-107670228	gain	CN=2	CN=3	0.791548	0.246436	0.00136031
MEP	12A	12	8005624-8123777	loss	CN=2	CN=1	0.254893	0.493786	0.605837
MEP	12A	12	8005624-8123777	gain	CN=2	CN=3	-0.101539	0.236617	0.667927
MEP	12A	12	8005624-8123777	loss_gain	log_additive	log_additive	-0.131896	0.211645	0.533299
MEP	12B	12	31258808-31409579	gain	CN=2	CN=3	-0.230977	0.153503	0.132721
MEP	12B	12	31258808-31409579	loss_gain	log_additive	log_additive	-0.230977	0.153506	0.132721
MEP	12C	12	32004170-32061168	gain	CN=2	CN=3	-0.0261105	0.25192	0.917473
MEP	12C	12	32004170-32061168	loss_gain	log_additive	log_additive	-0.00590699	0.247723	0.980981
MEP	14A	14	20212985-20417653	loss	CN=2	CN=1	-0.0167958	0.364619	0.963271
MEP	14A	14	20212985-20417653	gain	CN=2	CN=3	-0.0400772	0.118514	0.735315
MEP	14A	14	20212985-20417653	loss_gain	log_additive	log_additive	-0.0379488	0.111045	0.732616
MEP	14B	14	86286452-86319482	loss	CN=2	CN=0 or CN=1	0.49285	0.248738	0.0478223
MEP	15A	15	20871548-22383249	loss	CN=2	CN=1	-0.543323	0.389851	0.16374
MEP	15A	15	20871548-22383249	gain	CN=2	CN=3	0.116071	0.324223	0.720427
MEP	15A	15	20871548-22383249	loss_gain	log_additive	log_additive	0.289809	0.24773	0.242335
MEP	16A	16	32379046-33605494	loss	CN=2	CN=1	-0.288518	0.374615	0.441391
MEP	16A	16	32379046-33605494	gain	CN=2	CN=3	0.39319	0.288707	0.173547
MEP	16A	16	32379046-33605494	loss_gain	log_additive	log_additive	0.356192	0.226386	0.115945
MEP	17A	17	44182580-44282481	gain	CN=2	CN=3	-0.109856	0.204505	0.59127
MEP	19A	19	20599816-20731545	loss	log-additive	log-additive	0.162744	0.123897	0.189307
MEP	19B	19	43398836-43727385	loss	CN=2	CN=1	0.208985	0.230836	0.365512
MEP	19B	19	43398836-43727385	loss_gain	log_additive	log_additive	-0.142714	0.220994	0.518567
MEP	20A	20	59113601-59122693	loss	log-additive	log-additive	0.206232	0.228816	0.367652
MEP	22A	22	25731679-25953350	loss	CN=2	CN=1	-0.43261	0.300063	0.149706
MEP	22A	22	25731679-25953350	gain	CN=2	CN=3	-0.476058	0.289392	0.10029
MEP	22A	22	25731679-25953350	loss_gain	log_additive	log_additive	-0.040192	0.205546	0.845011

### Sheet: MiBP
Supplementary Table C5. Associations between consensus CNV and phtalate levels, sorted by genomic location
Phthalate	CNV	Chromosome	Region	Model Type	Reference	Alternative	Beta	Standard error	P-value
MiBP	1A	1	12865657-12915500	loss	CN=0 or CN=2	CN=1	-0.18621	0.136451	0.172672
MiBP	1A	1	12865657-12915500	loss_gain	log_additive	log_additive	0.0840842	0.125764	0.503913
MiBP	1B	1	104113158-104153766	gain	CN=2	CN=3	-0.25544	0.162122	0.115437
MiBP	2A	2	228241621-228258980	gain	CN=2	CN=3	0.118593	0.0987336	0.229988
MiBP	2B	2	242867913-243007368	loss	CN=2	CN=1	0.153548	0.106558	0.14991
MiBP	2B	2	242867913-243007368	loss_gain	log_additive	log_additive	-0.157227	0.104913	0.134279
MiBP	3A	3	100355338-100431606	gain	CN=2	CN=3	0.13117	0.168171	0.435594
MiBP	3B	3	128384376-128419054	gain	CN=2	CN=3	0.108823	0.126658	0.390449
MiBP	3C	3	164989474-165131390	loss	log-additive	log-additive	0.115836	0.161775	0.474147
MiBP	3C	3	164989474-165131390	loss_gain	log_additive	log_additive	-0.0903636	0.154522	0.558818
MiBP	3D	3	175833387-175983510	loss	CN=2	CN=1	0.155005	0.171402	0.366042
MiBP	3D	3	175833387-175983510	loss_gain	log_additive	log_additive	-0.103389	0.168534	0.539712
MiBP	4A	4	60325010-60329260	gain	CN=2	CN=3	0.183675	0.156735	0.241528
MiBP	5A	5	8715360-8742651	loss	CN=2	CN=1	-0.0488097	0.149312	0.743817
MiBP	5B	5	97047653-97096543	loss	CN=2	CN=1	-0.0704884	0.133544	0.59774
MiBP	6A	6	31337850-31341340	loss	CN=0 or CN=2	CN=1	0.196016	0.160994	0.223695
MiBP	6B	6	32489134-32565973	gain	CN=2	CN=3	0.141578	0.157145	0.367849
MiBP	6B	6	32489134-32565973	loss_gain	log_additive	log_additive	0.135695	0.148469	0.360957
MiBP	6C	6	67018727-67054385	loss	CN=1 or CN=2	CN=0	-0.382064	0.311437	0.220202
MiBP	8A	8	15779169-15786889	loss	CN=2	CN=1	-0.0430146	0.170721	0.801128
MiBP	8B	8	137688230-137855721	loss	CN=2	CN=1	0.199532	0.153313	0.193404
MiBP	9A	9	24145576-24148928	loss	CN=2	CN=1	-0.125262	0.148823	0.400172
MiBP	9B	9	24505147-24531197	loss	CN=2	CN=0 or CN=1	-0.0506642	0.0888162	0.568514
MiBP	10A	10	20242282-20253732	gain	CN=2	CN=3	0.11421	0.1699	0.501606
MiBP	10A	10	20242282-20253732	loss_gain	log_additive	log_additive	0.135101	0.167114	0.419031
MiBP	10B	10	47541708-47703869	loss	CN=2	CN=1	-0.364985	0.246619	0.139236
MiBP	10B	10	47541708-47703869	gain	CN=2	CN=3	-0.15133	0.10374	0.144959
MiBP	10B	10	47541708-47703869	loss_gain	log_additive	log_additive	-0.0680492	0.0939526	0.469054
MiBP	10C	10	82885049-82888269	loss	CN=2	CN=1	-0.059666	0.113531	0.599326
MiBP	10D	10	135240371-135373851	gain	CN=2	CN=3	-0.14917	0.139989	0.286878
MiBP	10D	10	135240371-135373851	loss_gain	log_additive	log_additive	-0.159027	0.135337	0.240256
MiBP	11A	11	18952890-18963683	loss	CN=1 or CN=2	CN=0	-0.473482	0.933042	0.611952
MiBP	11A	11	18952890-18963683	gain	CN=2	CN=3	0.319426	0.216533	0.140499
MiBP	11A	11	18952890-18963683	loss_gain	log_additive	log_additive	0.0576523	0.111262	0.604457
MiBP	11B	11	107654420-107670228	gain	CN=2	CN=3	-0.00171819	0.166145	0.991751
MiBP	12A	12	8005624-8123777	loss	CN=2	CN=1	-0.167925	0.327921	0.608712
MiBP	12A	12	8005624-8123777	gain	CN=2	CN=3	0.106928	0.158594	0.500334
MiBP	12A	12	8005624-8123777	loss_gain	log_additive	log_additive	0.118525	0.141942	0.403901
MiBP	12B	12	31258808-31409579	gain	CN=2	CN=3	-0.234697	0.102814	0.022657
MiBP	12B	12	31258808-31409579	loss_gain	log_additive	log_additive	-0.234697	0.102816	0.022657
MiBP	12C	12	32004170-32061168	gain	CN=2	CN=3	-0.126766	0.168439	0.451878
MiBP	12C	12	32004170-32061168	loss_gain	log_additive	log_additive	-0.196153	0.166048	0.237764
MiBP	14A	14	20212985-20417653	loss	CN=2	CN=1	-0.0810241	0.249999	0.745949
MiBP	14A	14	20212985-20417653	gain	CN=2	CN=3	0.142282	0.0791261	0.0724604
MiBP	14A	14	20212985-20417653	loss_gain	log_additive	log_additive	0.136209	0.0743651	0.0673023
MiBP	14B	14	86286452-86319482	loss	CN=1 or CN=2	CN=0	1.38663	0.931178	0.136777
MiBP	15A	15	20871548-22383249	loss	CN=2	CN=1	-0.0937859	0.26147	0.719911
MiBP	15A	15	20871548-22383249	gain	CN=2	CN=3	0.00996524	0.216154	0.963239
MiBP	15A	15	20871548-22383249	loss_gain	log_additive	log_additive	0.0389528	0.166276	0.814827
MiBP	16A	16	32379046-33605494	loss	CN=2	CN=1	0.362943	0.25091	0.148361
MiBP	16A	16	32379046-33605494	gain	CN=2	CN=3	0.110134	0.193138	0.568653
MiBP	16A	16	32379046-33605494	loss_gain	log_additive	log_additive	-0.0668429	0.152023	0.660257
MiBP	17A	17	44182580-44282481	gain	CN=2	CN=3	0.0568045	0.137182	0.678909
MiBP	19A	19	20599816-20731545	loss	log-additive	log-additive	0.036099	0.0831687	0.664354
MiBP	19B	19	43398836-43727385	loss	CN=2	CN=1	-0.139739	0.154005	0.364441
MiBP	19B	19	43398836-43727385	loss_gain	log_additive	log_additive	0.260455	0.148038	0.0788163
MiBP	20A	20	59113601-59122693	loss	CN=0 or CN=2	CN=1	-0.177585	0.162204	0.273865
MiBP	22A	22	25731679-25953350	loss	CN=2	CN=1	0.0189746	0.201534	0.92501
MiBP	22A	22	25731679-25953350	gain	CN=2	CN=3	0.12281	0.193775	0.526382
MiBP	22A	22	25731679-25953350	loss_gain	log_additive	log_additive	0.0549538	0.137864	0.690267

### Sheet: MnBP
Supplementary Table C6. Associations between consensus CNV and phtalate levels, sorted by genomic location
Phthalate	CNV	Chromosome	Region	Model Type	Reference	Alternative	Beta	Standard error	P-value
MnBP	1A	1	12865657-12915500	loss	CN=0 or CN=2	CN=1	-0.0926247	0.132444	0.484503
MnBP	1A	1	12865657-12915500	loss_gain	log_additive	log_additive	0.00383923	0.122045	0.974911
MnBP	1B	1	104113158-104153766	gain	CN=2	CN=3	-0.157581	0.157408	0.317028
MnBP	2A	2	228241621-228258980	gain	CN=2	CN=3	-0.0240193	0.0958584	0.802201
MnBP	2B	2	242867913-243007368	loss	CN=2	CN=1	0.0188733	0.103412	0.855225
MnBP	2B	2	242867913-243007368	loss_gain	log_additive	log_additive	0.00638922	0.101901	0.950018
MnBP	3A	3	100355338-100431606	gain	CN=2	CN=3	-0.198817	0.163091	0.223117
MnBP	3B	3	128384376-128419054	gain	CN=2	CN=3	-0.025314	0.122928	0.836893
MnBP	3C	3	164989474-165131390	loss	CN=1 or CN=2	CN=0	0.848386	0.904145	0.34831
MnBP	3C	3	164989474-165131390	loss_gain	log_additive	log_additive	0.0483633	0.149937	0.747098
MnBP	3D	3	175833387-175983510	loss	CN=2	CN=1	-0.0417417	0.166512	0.802114
MnBP	3D	3	175833387-175983510	loss_gain	log_additive	log_additive	0.0574192	0.163535	0.725577
MnBP	4A	4	60325010-60329260	gain	CN=2	CN=3	-0.0919129	0.152142	0.545904
MnBP	5A	5	8715360-8742651	loss	CN=2	CN=1	-0.185113	0.144754	0.201267
MnBP	5B	5	97047653-97096543	loss	CN=2	CN=1	-0.136239	0.129513	0.29309
MnBP	6A	6	31337850-31341340	loss	CN=0 or CN=2	CN=1	0.186362	0.156203	0.23313
MnBP	6B	6	32489134-32565973	gain	CN=2	CN=3	-0.0696913	0.152487	0.647753
MnBP	6B	6	32489134-32565973	loss_gain	log_additive	log_additive	-0.0438596	0.1441	0.76091
MnBP	6C	6	67018727-67054385	loss	CN=0 or CN=2	CN=1	0.0129355	0.093162	0.889599
MnBP	8A	8	15779169-15786889	loss	CN=2	CN=1	0.0214558	0.16564	0.896963
MnBP	8B	8	137688230-137855721	loss	CN=2	CN=1	0.140595	0.148806	0.344984
MnBP	9A	9	24145576-24148928	loss	CN=2	CN=1	-0.13878	0.144374	0.336665
MnBP	9B	9	24505147-24531197	loss	CN=1 or CN=2	CN=0	0.281045	0.343701	0.413729
MnBP	10A	10	20242282-20253732	gain	CN=2	CN=3	0.00231969	0.164911	0.98878
MnBP	10A	10	20242282-20253732	loss_gain	log_additive	log_additive	0.0168174	0.162188	0.917435
MnBP	10B	10	47541708-47703869	loss	CN=2	CN=1	-0.359776	0.234631	0.125538
MnBP	10B	10	47541708-47703869	gain	CN=2	CN=3	-0.034868	0.101189	0.730485
MnBP	10B	10	47541708-47703869	loss_gain	log_additive	log_additive	0.0327457	0.091172	0.719548
MnBP	10C	10	82885049-82888269	loss	CN=2	CN=1	0.0644527	0.110146	0.558581
MnBP	10D	10	135240371-135373851	gain	CN=2	CN=3	0.0292438	0.135884	0.829649
MnBP	10D	10	135240371-135373851	loss_gain	log_additive	log_additive	0.00751631	0.131396	0.954394
MnBP	11A	11	18952890-18963683	loss	log-additive	log-additive	-0.100828	0.129231	0.435461
MnBP	11A	11	18952890-18963683	gain	CN=2	CN=3	0.119434	0.210819	0.571178
MnBP	11A	11	18952890-18963683	loss_gain	log_additive	log_additive	0.104254	0.107913	0.334229
MnBP	11B	11	107654420-107670228	gain	CN=2	CN=3	-0.254951	0.160996	0.113609
MnBP	12A	12	8005624-8123777	loss	CN=2	CN=1	-0.133548	0.321217	0.677686
MnBP	12A	12	8005624-8123777	gain	CN=2	CN=3	0.0747725	0.154092	0.627616
MnBP	12A	12	8005624-8123777	loss_gain	log_additive	log_additive	0.0852224	0.137735	0.536227
MnBP	12B	12	31258808-31409579	gain	CN=2	CN=3	-0.17169	0.0998631	0.0858819
MnBP	12B	12	31258808-31409579	loss_gain	log_additive	log_additive	-0.17169	0.099865	0.0858819
MnBP	12C	12	32004170-32061168	gain	CN=2	CN=3	-0.070196	0.163897	0.668535
MnBP	12C	12	32004170-32061168	loss_gain	log_additive	log_additive	-0.0904502	0.161189	0.574824
MnBP	14A	14	20212985-20417653	loss	CN=2	CN=1	-0.165253	0.243449	0.497461
MnBP	14A	14	20212985-20417653	gain	CN=2	CN=3	-0.0681944	0.0771902	0.377211
MnBP	14A	14	20212985-20417653	loss_gain	log_additive	log_additive	-0.0427691	0.0722576	0.554053
MnBP	14B	14	86286452-86319482	loss	CN=0 or CN=2	CN=1	0.147401	0.164388	0.370123
MnBP	15A	15	20871548-22383249	loss	CN=2	CN=1	-0.0725009	0.251446	0.773154
MnBP	15A	15	20871548-22383249	gain	CN=2	CN=3	0.017851	0.21124	0.932673
MnBP	15A	15	20871548-22383249	loss_gain	log_additive	log_additive	0.0354201	0.161324	0.82626
MnBP	16A	16	32379046-33605494	loss	CN=2	CN=1	-0.241561	0.243926	0.322279
MnBP	16A	16	32379046-33605494	gain	CN=2	CN=3	0.231357	0.187679	0.217979
MnBP	16A	16	32379046-33605494	loss_gain	log_additive	log_additive	0.233065	0.147326	0.113972
MnBP	17A	17	44182580-44282481	gain	CN=2	CN=3	0.0712861	0.133089	0.59234
MnBP	19A	19	20599816-20731545	loss	CN=1 or CN=2	CN=0	0.794307	0.343652	0.021016
MnBP	19B	19	43398836-43727385	loss	CN=2	CN=1	-0.0845305	0.150316	0.574008
MnBP	19B	19	43398836-43727385	loss_gain	log_additive	log_additive	0.0515169	0.14384	0.720303
MnBP	20A	20	59113601-59122693	loss	CN=0 or CN=2	CN=1	-0.291356	0.157198	0.0641179
MnBP	22A	22	25731679-25953350	loss	CN=2	CN=1	0.100793	0.193858	0.603235
MnBP	22A	22	25731679-25953350	gain	CN=2	CN=3	0.266344	0.188191	0.157309
MnBP	22A	22	25731679-25953350	loss_gain	log_additive	log_additive	0.0910605	0.133738	0.496098

### Sheet: MEHP
Supplementary Table C7. Associations between consensus CNV and phtalate levels, sorted by genomic location
Phthalate	CNV	Chromosome	Region	Model Type	Reference	Alternative	Beta	Standard error	P-value
MEHP	1A	1	12865657-12915500	loss	CN=0 or CN=2	CN=1	0.202623	0.107562	0.0598983
MEHP	1A	1	12865657-12915500	loss_gain	log_additive	log_additive	-0.191113	0.1	0.056283
MEHP	1B	1	104113158-104153766	gain	CN=2	CN=3	-0.260175	0.129548	0.0448877
MEHP	2A	2	228241621-228258980	gain	CN=2	CN=3	0.0234222	0.0790927	0.767194
MEHP	2B	2	242867913-243007368	loss	CN=2	CN=1	0.0248735	0.0843381	0.768117
MEHP	2B	2	242867913-243007368	loss_gain	log_additive	log_additive	0.00473358	0.0833559	0.954726
MEHP	3A	3	100355338-100431606	gain	CN=2	CN=3	0.261443	0.132325	0.0484685
MEHP	3B	3	128384376-128419054	gain	CN=2	CN=3	0.147288	0.100644	0.143672
MEHP	3C	3	164989474-165131390	loss	log-additive	log-additive	0.169061	0.131088	0.197478
MEHP	3C	3	164989474-165131390	loss_gain	log_additive	log_additive	-0.153794	0.126851	0.225654
MEHP	3D	3	175833387-175983510	loss	CN=2	CN=1	-0.0378732	0.1374	0.782886
MEHP	3D	3	175833387-175983510	loss_gain	log_additive	log_additive	0.0378732	0.137403	0.782886
MEHP	4A	4	60325010-60329260	gain	CN=2	CN=3	0.0619238	0.125246	0.621129
MEHP	5A	5	8715360-8742651	loss	CN=2	CN=1	-0.061284	0.119154	0.607149
MEHP	5B	5	97047653-97096543	loss	CN=2	CN=1	-0.0242264	0.106288	0.81975
MEHP	6A	6	31337850-31341340	loss	CN=1 or CN=2	CN=0	-0.143795	0.734167	0.844763
MEHP	6B	6	32489134-32565973	gain	CN=2	CN=3	-0.0785747	0.125606	0.531755
MEHP	6B	6	32489134-32565973	loss_gain	log_additive	log_additive	-0.0546692	0.120035	0.648892
MEHP	6C	6	67018727-67054385	loss	CN=1 or CN=2	CN=0	-0.0837916	0.26014	0.747449
MEHP	8A	8	15779169-15786889	loss	CN=2	CN=1	-0.0260874	0.134703	0.84648
MEHP	8B	8	137688230-137855721	loss	CN=2	CN=1	-0.125305	0.124081	0.312821
MEHP	9A	9	24145576-24148928	loss	CN=2	CN=1	0.231355	0.11853	0.0512456
MEHP	9B	9	24505147-24531197	loss	CN=1 or CN=2	CN=0	-0.398943	0.278906	0.152936
MEHP	10A	10	20242282-20253732	gain	CN=2	CN=3	0.0696508	0.136083	0.608897
MEHP	10A	10	20242282-20253732	loss_gain	log_additive	log_additive	0.0741399	0.133745	0.579476
MEHP	10B	10	47541708-47703869	loss	CN=2	CN=1	-0.150201	0.19327	0.437281
MEHP	10B	10	47541708-47703869	gain	CN=2	CN=3	0.0755578	0.0827886	0.36166
MEHP	10B	10	47541708-47703869	loss_gain	log_additive	log_additive	0.0873391	0.0744008	0.240722
MEHP	10C	10	82885049-82888269	loss	CN=2	CN=1	-0.0189983	0.0920215	0.836481
MEHP	10D	10	135240371-135373851	gain	CN=2	CN=3	-0.156582	0.111279	0.159724
MEHP	10D	10	135240371-135373851	loss_gain	log_additive	log_additive	-0.175806	0.107469	0.102191
MEHP	11A	11	18952890-18963683	loss	CN=1 or CN=2	CN=0	-0.582635	0.73772	0.429862
MEHP	11A	11	18952890-18963683	gain	CN=2	CN=3	0.187594	0.187017	0.316089
MEHP	11A	11	18952890-18963683	loss_gain	log_additive	log_additive	0.0863708	0.0924019	0.35016
MEHP	11B	11	107654420-107670228	gain	CN=2	CN=3	0.154157	0.135097	0.254127
MEHP	12A	12	8005624-8123777	loss	CN=2	CN=1	-0.125141	0.262266	0.633372
MEHP	12A	12	8005624-8123777	gain	CN=2	CN=3	0.00505534	0.125231	0.967809
MEHP	12A	12	8005624-8123777	loss_gain	log_additive	log_additive	0.0282413	0.1119	0.800802
MEHP	12B	12	31258808-31409579	gain	CN=2	CN=3	0.00390834	0.0829362	0.962424
MEHP	12B	12	31258808-31409579	loss_gain	log_additive	log_additive	0.00390834	0.0829377	0.962424
MEHP	12C	12	32004170-32061168	gain	CN=2	CN=3	-0.00727465	0.139612	0.958455
MEHP	12C	12	32004170-32061168	loss_gain	log_additive	log_additive	0.0141843	0.137134	0.91764
MEHP	14A	14	20212985-20417653	loss	CN=2	CN=1	0.0810614	0.209088	0.698352
MEHP	14A	14	20212985-20417653	gain	CN=2	CN=3	0.106387	0.063597	0.0946929
MEHP	14A	14	20212985-20417653	loss_gain	log_additive	log_additive	0.0900345	0.0598257	0.132662
MEHP	14B	14	86286452-86319482	loss	CN=0 or CN=2	CN=1	0.0907489	0.13361	0.497176
MEHP	15A	15	20871548-22383249	loss	CN=2	CN=1	-0.192972	0.221476	0.383817
MEHP	15A	15	20871548-22383249	gain	CN=2	CN=3	0.101672	0.171472	0.553371
MEHP	15A	15	20871548-22383249	loss_gain	log_additive	log_additive	0.131011	0.135119	0.332488
MEHP	16A	16	32379046-33605494	loss	CN=2	CN=1	-0.110427	0.196381	0.574044
MEHP	16A	16	32379046-33605494	gain	CN=2	CN=3	-0.146102	0.15597	0.349144
MEHP	16A	16	32379046-33605494	loss_gain	log_additive	log_additive	-0.0471207	0.121368	0.697918
MEHP	17A	17	44182580-44282481	gain	CN=2	CN=3	-0.0646852	0.110271	0.557615
MEHP	19A	19	20599816-20731545	loss	CN=0 or CN=2	CN=1	0.131162	0.0733554	0.0740867
MEHP	19B	19	43398836-43727385	loss	CN=2	CN=1	-0.0560829	0.122168	0.646297
MEHP	19B	19	43398836-43727385	loss_gain	log_additive	log_additive	0.0606257	0.116848	0.603988
MEHP	20A	20	59113601-59122693	loss	CN=2	CN=0 or CN=1	0.163663	0.126143	0.194798
MEHP	22A	22	25731679-25953350	loss	CN=2	CN=1	0.144124	0.15799	0.361886
MEHP	22A	22	25731679-25953350	gain	CN=2	CN=3	-0.00695297	0.151662	0.963444
MEHP	22A	22	25731679-25953350	loss_gain	log_additive	log_additive	-0.0736268	0.108611	0.498002

### Sheet: MEHHP
Supplementary Table C8. Associations between consensus CNV and phtalate levels, sorted by genomic location
Phthalate	CNV	Chromosome	Region	Model Type	Reference	Alternative	Beta	Standard error	P-value
MEHHP	1A	1	12865657-12915500	loss	CN=0 or CN=2	CN=1	0.138212	0.0917977	0.132489
MEHHP	1A	1	12865657-12915500	loss_gain	log_additive	log_additive	-0.117069	0.084506	0.16626
MEHHP	1B	1	104113158-104153766	gain	CN=2	CN=3	-0.19389	0.108981	0.0755304
MEHHP	2A	2	228241621-228258980	gain	CN=2	CN=3	0.0820682	0.066401	0.216776
MEHHP	2B	2	242867913-243007368	loss	CN=2	CN=1	-0.0251447	0.0713799	0.724718
MEHHP	2B	2	242867913-243007368	loss_gain	log_additive	log_additive	0.0468151	0.070618	0.507525
MEHHP	3A	3	100355338-100431606	gain	CN=2	CN=3	0.210283	0.112919	0.0628659
MEHHP	3B	3	128384376-128419054	gain	CN=2	CN=3	0.0360252	0.0852068	0.672539
MEHHP	3C	3	164989474-165131390	loss	log-additive	log-additive	0.215082	0.108711	0.0481538
MEHHP	3C	3	164989474-165131390	loss_gain	log_additive	log_additive	-0.175537	0.103774	0.0910461
MEHHP	3D	3	175833387-175983510	loss	CN=2	CN=1	-0.174134	0.115268	0.13119
MEHHP	3D	3	175833387-175983510	loss_gain	log_additive	log_additive	0.184001	0.113202	0.104386
MEHHP	4A	4	60325010-60329260	gain	CN=2	CN=3	0.068762	0.105445	0.514487
MEHHP	5A	5	8715360-8742651	loss	CN=2	CN=1	-0.12948	0.100326	0.19715
MEHHP	5B	5	97047653-97096543	loss	CN=2	CN=1	-0.0329651	0.0898101	0.713662
MEHHP	6A	6	31337850-31341340	loss	log-additive	log-additive	0.120274	0.102622	0.24148
MEHHP	6B	6	32489134-32565973	gain	CN=2	CN=3	-0.0699273	0.10565	0.508211
MEHHP	6B	6	32489134-32565973	loss_gain	log_additive	log_additive	-0.0676754	0.0998569	0.498103
MEHHP	6C	6	67018727-67054385	loss	CN=1 or CN=2	CN=0	0.0564262	0.209571	0.787799
MEHHP	8A	8	15779169-15786889	loss	CN=2	CN=1	-0.06551	0.114782	0.568315
MEHHP	8B	8	137688230-137855721	loss	CN=2	CN=1	-0.141191	0.104284	0.176078
MEHHP	9A	9	24145576-24148928	loss	CN=2	CN=1	0.0559735	0.100101	0.576177
MEHHP	9B	9	24505147-24531197	loss	log-additive	log-additive	-0.0835736	0.0551138	0.129745
MEHHP	10A	10	20242282-20253732	gain	CN=2	CN=3	0.0322975	0.116147	0.781017
MEHHP	10A	10	20242282-20253732	loss_gain	log_additive	log_additive	0.0514771	0.11423	0.652345
MEHHP	10B	10	47541708-47703869	loss	CN=2	CN=1	-0.15897	0.164873	0.33521
MEHHP	10B	10	47541708-47703869	gain	CN=2	CN=3	0.0850104	0.0700414	0.225154
MEHHP	10B	10	47541708-47703869	loss_gain	log_additive	log_additive	0.0965017	0.0631193	0.12661
MEHHP	10C	10	82885049-82888269	loss	CN=2	CN=1	-0.0233786	0.07635	0.759518
MEHHP	10D	10	135240371-135373851	gain	CN=2	CN=3	-0.0403775	0.0942846	0.668566
MEHHP	10D	10	135240371-135373851	loss_gain	log_additive	log_additive	-0.044476	0.091055	0.625337
MEHHP	11A	11	18952890-18963683	loss	CN=1 or CN=2	CN=0	-0.290936	0.630754	0.644726
MEHHP	11A	11	18952890-18963683	gain	CN=2	CN=3	0.138541	0.144622	0.338336
MEHHP	11A	11	18952890-18963683	loss_gain	log_additive	log_additive	0.0589877	0.0752856	0.433508
MEHHP	11B	11	107654420-107670228	gain	CN=2	CN=3	-0.0278058	0.111717	0.803496
MEHHP	12A	12	8005624-8123777	loss	CN=2	CN=1	-0.13198	0.224076	0.556008
MEHHP	12A	12	8005624-8123777	gain	CN=2	CN=3	-0.0132618	0.106918	0.901313
MEHHP	12A	12	8005624-8123777	loss_gain	log_additive	log_additive	0.0145781	0.0954766	0.878675
MEHHP	12B	12	31258808-31409579	gain	CN=2	CN=3	-0.0734227	0.0699732	0.294303
MEHHP	12B	12	31258808-31409579	loss_gain	log_additive	log_additive	-0.0734227	0.0699745	0.294303
MEHHP	12C	12	32004170-32061168	gain	CN=2	CN=3	0.0325244	0.113566	0.774642
MEHHP	12C	12	32004170-32061168	loss_gain	log_additive	log_additive	0.0554719	0.111732	0.619671
MEHHP	14A	14	20212985-20417653	loss	CN=2	CN=1	-0.158616	0.169204	0.34882
MEHHP	14A	14	20212985-20417653	gain	CN=2	CN=3	0.0343653	0.0536819	0.522221
MEHHP	14A	14	20212985-20417653	loss_gain	log_additive	log_additive	0.0470215	0.0500672	0.347871
MEHHP	14B	14	86286452-86319482	loss	log-additive	log-additive	0.104726	0.107535	0.330361
MEHHP	15A	15	20871548-22383249	loss	CN=2	CN=1	0.190249	0.175104	0.277536
MEHHP	15A	15	20871548-22383249	gain	CN=2	CN=3	0.175929	0.143857	0.221651
MEHHP	15A	15	20871548-22383249	loss_gain	log_additive	log_additive	0.0253227	0.111809	0.820873
MEHHP	16A	16	32379046-33605494	loss	CN=2	CN=1	-0.164848	0.168841	0.329143
MEHHP	16A	16	32379046-33605494	gain	CN=2	CN=3	-0.0767218	0.130513	0.556775
MEHHP	16A	16	32379046-33605494	loss_gain	log_additive	log_additive	0.0144043	0.102234	0.887981
MEHHP	17A	17	44182580-44282481	gain	CN=2	CN=3	-0.00805149	0.0931815	0.931162
MEHHP	19A	19	20599816-20731545	loss	CN=0 or CN=2	CN=1	0.112757	0.0619769	0.0691636
MEHHP	19B	19	43398836-43727385	loss	CN=2	CN=1	0.00567175	0.104161	0.956587
MEHHP	19B	19	43398836-43727385	loss_gain	log_additive	log_additive	0.0165593	0.0996947	0.868111
MEHHP	20A	20	59113601-59122693	loss	CN=1 or CN=2	CN=0	0.0325348	0.626977	0.958626
MEHHP	22A	22	25731679-25953350	loss	CN=2	CN=1	0.101225	0.135813	0.45626
MEHHP	22A	22	25731679-25953350	gain	CN=2	CN=3	0.0325897	0.130075	0.802222
MEHHP	22A	22	25731679-25953350	loss_gain	log_additive	log_additive	-0.0320811	0.0927035	0.729369

### Sheet: MECPP
Supplementary Table C9. Associations between consensus CNV and phtalate levels, sorted by genomic location
Phthalate	CNV	Chromosome	Region	Model Type	Reference	Alternative	Beta	Standard error	P-value
MECPP	1A	1	12865657-12915500	loss	CN=0 or CN=2	CN=1	0.132931	0.0880241	0.131325
MECPP	1A	1	12865657-12915500	loss_gain	log_additive	log_additive	-0.132299	0.0810113	0.102763
MECPP	1B	1	104113158-104153766	gain	CN=2	CN=3	-0.202004	0.104481	0.0534713
MECPP	2A	2	228241621-228258980	gain	CN=2	CN=3	0.0979182	0.0636404	0.124219
MECPP	2B	2	242867913-243007368	loss	CN=2	CN=1	-0.0352829	0.0685635	0.606951
MECPP	2B	2	242867913-243007368	loss_gain	log_additive	log_additive	0.0558984	0.0677068	0.40923
MECPP	3A	3	100355338-100431606	gain	CN=2	CN=3	0.180896	0.10833	0.095265
MECPP	3B	3	128384376-128419054	gain	CN=2	CN=3	-0.000248559	0.081707	0.997573
MECPP	3C	3	164989474-165131390	loss	log-additive	log-additive	0.210619	0.104201	0.0435203
MECPP	3C	3	164989474-165131390	loss_gain	log_additive	log_additive	-0.157487	0.0995389	0.113927
MECPP	3D	3	175833387-175983510	loss	CN=2	CN=1	-0.175613	0.110508	0.112349
MECPP	3D	3	175833387-175983510	loss_gain	log_additive	log_additive	0.188415	0.108539	0.082886
MECPP	4A	4	60325010-60329260	gain	CN=2	CN=3	0.0261438	0.101138	0.79608
MECPP	5A	5	8715360-8742651	loss	CN=2	CN=1	-0.108016	0.0962304	0.261939
MECPP	5B	5	97047653-97096543	loss	CN=2	CN=1	-0.0831054	0.0860894	0.334616
MECPP	6A	6	31337850-31341340	loss	CN=0 or CN=2	CN=1	0.109638	0.103838	0.291295
MECPP	6B	6	32489134-32565973	gain	CN=2	CN=3	-0.0533483	0.101313	0.598615
MECPP	6B	6	32489134-32565973	loss_gain	log_additive	log_additive	-0.0509003	0.0957686	0.595195
MECPP	6C	6	67018727-67054385	loss	log-additive	log-additive	0.0222543	0.0535761	0.67796
MECPP	8A	8	15779169-15786889	loss	CN=2	CN=1	-0.0321631	0.11009	0.770235
MECPP	8B	8	137688230-137855721	loss	CN=2	CN=1	-0.175535	0.0987942	0.0759121
MECPP	9A	9	24145576-24148928	loss	CN=2	CN=1	0.0399777	0.0959956	0.677173
MECPP	9B	9	24505147-24531197	loss	CN=1 or CN=2	CN=0	-0.333195	0.228279	0.144721
MECPP	10A	10	20242282-20253732	gain	CN=2	CN=3	0.0136764	0.109565	0.900689
MECPP	10A	10	20242282-20253732	loss_gain	log_additive	log_additive	0.0330834	0.107796	0.758977
MECPP	10B	10	47541708-47703869	loss	CN=2	CN=1	-0.201488	0.157704	0.20171
MECPP	10B	10	47541708-47703869	gain	CN=2	CN=3	0.101875	0.0671052	0.129304
MECPP	10B	10	47541708-47703869	loss_gain	log_additive	log_additive	0.118478	0.0604871	0.0504207
MECPP	10C	10	82885049-82888269	loss	CN=2	CN=1	-0.0293087	0.0732164	0.689024
MECPP	10D	10	135240371-135373851	gain	CN=2	CN=3	-0.0328408	0.0904081	0.716499
MECPP	10D	10	135240371-135373851	loss_gain	log_additive	log_additive	-0.0387111	0.0873254	0.657647
MECPP	11A	11	18952890-18963683	loss	CN=1 or CN=2	CN=0	-0.285192	0.605812	0.637922
MECPP	11A	11	18952890-18963683	gain	CN=2	CN=3	0.0823148	0.138361	0.552041
MECPP	11A	11	18952890-18963683	loss_gain	log_additive	log_additive	0.0193095	0.071756	0.787908
MECPP	11B	11	107654420-107670228	gain	CN=2	CN=3	0.0322402	0.107136	0.763536
MECPP	12A	12	8005624-8123777	loss	CN=2	CN=1	-0.262102	0.214767	0.222618
MECPP	12A	12	8005624-8123777	gain	CN=2	CN=3	0.0502135	0.102423	0.624068
MECPP	12A	12	8005624-8123777	loss_gain	log_additive	log_additive	0.0906593	0.09152	0.322121
MECPP	12B	12	31258808-31409579	gain	CN=2	CN=3	-0.0492005	0.0664544	0.45926
MECPP	12B	12	31258808-31409579	loss_gain	log_additive	log_additive	-0.0492005	0.0664557	0.45926
MECPP	12C	12	32004170-32061168	gain	CN=2	CN=3	0.00199555	0.108927	0.985387
MECPP	12C	12	32004170-32061168	loss_gain	log_additive	log_additive	0.0206752	0.107151	0.847033
MECPP	14A	14	20212985-20417653	loss	CN=2	CN=1	-0.161137	0.161585	0.318952
MECPP	14A	14	20212985-20417653	gain	CN=2	CN=3	0.0269293	0.051445	0.60078
MECPP	14A	14	20212985-20417653	loss_gain	log_additive	log_additive	0.0405165	0.0480182	0.398997
MECPP	14B	14	86286452-86319482	loss	log-additive	log-additive	0.118499	0.103109	0.250728
MECPP	15A	15	20871548-22383249	loss	CN=2	CN=1	0.2398	0.16793	0.153622
MECPP	15A	15	20871548-22383249	gain	CN=2	CN=3	0.131837	0.137927	0.339389
MECPP	15A	15	20871548-22383249	loss_gain	log_additive	log_additive	-0.021731	0.107226	0.839438
MECPP	16A	16	32379046-33605494	loss	CN=2	CN=1	-0.0890203	0.162018	0.582831
MECPP	16A	16	32379046-33605494	gain	CN=2	CN=3	-0.10562	0.125132	0.398843
MECPP	16A	16	32379046-33605494	loss_gain	log_additive	log_additive	-0.0316948	0.0980385	0.746543
MECPP	17A	17	44182580-44282481	gain	CN=2	CN=3	-0.0433714	0.0884608	0.624042
MECPP	19A	19	20599816-20731545	loss	CN=0 or CN=2	CN=1	0.0866107	0.0594719	0.14562
MECPP	19B	19	43398836-43727385	loss	CN=2	CN=1	0.00736374	0.0998899	0.94125
MECPP	19B	19	43398836-43727385	loss_gain	log_additive	log_additive	0.00953813	0.0956104	0.920554
MECPP	20A	20	59113601-59122693	loss	CN=1 or CN=2	CN=0	0.404812	0.60112	0.500836
MECPP	22A	22	25731679-25953350	loss	CN=2	CN=1	-0.00791486	0.130336	0.95159
MECPP	22A	22	25731679-25953350	gain	CN=2	CN=3	-0.0965785	0.124999	0.439934
MECPP	22A	22	25731679-25953350	loss_gain	log_additive	log_additive	-0.046233	0.0888986	0.603133

### Sheet: MEOHP
Supplementary Table C10. Associations between consensus CNV and phtalate levels, sorted by genomic location
Phthalate	CNV	Chromosome	Region	Model Type	Reference	Alternative	Beta	Standard error	P-value
MEOHP	1A	1	12865657-12915500	loss	CN=0 or CN=2	CN=1	0.132765	0.0887486	0.134985
MEOHP	1A	1	12865657-12915500	loss_gain	log_additive	log_additive	-0.112037	0.0816873	0.170514
MEOHP	1B	1	104113158-104153766	gain	CN=2	CN=3	-0.182235	0.10535	0.0839791
MEOHP	2A	2	228241621-228258980	gain	CN=2	CN=3	0.0924386	0.06416	0.149974
MEOHP	2B	2	242867913-243007368	loss	CN=2	CN=1	-0.0218922	0.0689247	0.75084
MEOHP	2B	2	242867913-243007368	loss_gain	log_additive	log_additive	0.0415359	0.0682587	0.542989
MEOHP	3A	3	100355338-100431606	gain	CN=2	CN=3	0.162298	0.109221	0.137611
MEOHP	3B	3	128384376-128419054	gain	CN=2	CN=3	0.0282394	0.0823563	0.731756
MEOHP	3C	3	164989474-165131390	loss	log-additive	log-additive	0.197019	0.105121	0.0611963
MEOHP	3C	3	164989474-165131390	loss_gain	log_additive	log_additive	-0.166686	0.100317	0.096906
MEOHP	3D	3	175833387-175983510	loss	CN=2	CN=1	-0.157575	0.111448	0.157713
MEOHP	3D	3	175833387-175983510	loss_gain	log_additive	log_additive	0.162664	0.109445	0.137521
MEOHP	4A	4	60325010-60329260	gain	CN=2	CN=3	0.0704336	0.101923	0.489705
MEOHP	5A	5	8715360-8742651	loss	CN=2	CN=1	-0.0915592	0.0970132	0.345517
MEOHP	5B	5	97047653-97096543	loss	CN=2	CN=1	-0.0360879	0.0868071	0.677706
MEOHP	6A	6	31337850-31341340	loss	log-additive	log-additive	0.111169	0.0991985	0.262706
MEOHP	6B	6	32489134-32565973	gain	CN=2	CN=3	-0.0534899	0.102105	0.60049
MEOHP	6B	6	32489134-32565973	loss_gain	log_additive	log_additive	-0.0516426	0.0965303	0.592776
MEOHP	6C	6	67018727-67054385	loss	log-additive	log-additive	0.00655617	0.054176	0.903704
MEOHP	8A	8	15779169-15786889	loss	CN=2	CN=1	-0.0771997	0.110943	0.48669
MEOHP	8B	8	137688230-137855721	loss	CN=2	CN=1	-0.14033	0.0996477	0.159372
MEOHP	9A	9	24145576-24148928	loss	CN=2	CN=1	0.0202036	0.0967687	0.834663
MEOHP	9B	9	24505147-24531197	loss	CN=1 or CN=2	CN=0	-0.335332	0.230092	0.14533
MEOHP	10A	10	20242282-20253732	gain	CN=2	CN=3	-0.00949909	0.110434	0.931472
MEOHP	10A	10	20242282-20253732	loss_gain	log_additive	log_additive	0.0110704	0.108656	0.918869
MEOHP	10B	10	47541708-47703869	loss	CN=2	CN=1	-0.135443	0.159181	0.395071
MEOHP	10B	10	47541708-47703869	gain	CN=2	CN=3	0.0611432	0.0677385	0.366948
MEOHP	10B	10	47541708-47703869	loss_gain	log_additive	log_additive	0.0729138	0.0610405	0.232558
MEOHP	10C	10	82885049-82888269	loss	CN=2	CN=1	-0.025787	0.0737997	0.726853
MEOHP	10D	10	135240371-135373851	gain	CN=2	CN=3	-0.0383867	0.0911308	0.673686
MEOHP	10D	10	135240371-135373851	loss_gain	log_additive	log_additive	-0.045732	0.088016	0.603466
MEOHP	11A	11	18952890-18963683	loss	CN=1 or CN=2	CN=0	-0.317985	0.610389	0.602522
MEOHP	11A	11	18952890-18963683	gain	CN=2	CN=3	0.0789899	0.139835	0.572296
MEOHP	11A	11	18952890-18963683	loss_gain	log_additive	log_additive	0.0478981	0.0723131	0.507885
MEOHP	11B	11	107654420-107670228	gain	CN=2	CN=3	-0.0207565	0.10799	0.847622
MEOHP	12A	12	8005624-8123777	loss	CN=2	CN=1	-0.119131	0.21661	0.582466
MEOHP	12A	12	8005624-8123777	gain	CN=2	CN=3	0.0303086	0.10333	0.769343
MEOHP	12A	12	8005624-8123777	loss_gain	log_additive	log_additive	0.0472096	0.0922798	0.609049
MEOHP	12B	12	31258808-31409579	gain	CN=2	CN=3	-0.0698482	0.0669714	0.297229
MEOHP	12B	12	31258808-31409579	loss_gain	log_additive	log_additive	-0.0698482	0.0669727	0.297229
MEOHP	12C	12	32004170-32061168	gain	CN=2	CN=3	0.0287561	0.109775	0.793413
MEOHP	12C	12	32004170-32061168	loss_gain	log_additive	log_additive	0.0494732	0.107995	0.646974
MEOHP	14A	14	20212985-20417653	loss	CN=2	CN=1	-0.146552	0.163343	0.369876
MEOHP	14A	14	20212985-20417653	gain	CN=2	CN=3	0.0313211	0.051862	0.546034
MEOHP	14A	14	20212985-20417653	loss_gain	log_additive	log_additive	0.0434851	0.0483977	0.369137
MEOHP	14B	14	86286452-86319482	loss	log-additive	log-additive	0.117864	0.10393	0.257046
MEOHP	15A	15	20871548-22383249	loss	CN=2	CN=1	0.17621	0.169211	0.297973
MEOHP	15A	15	20871548-22383249	gain	CN=2	CN=3	0.171128	0.139171	0.219138
MEOHP	15A	15	20871548-22383249	loss_gain	log_additive	log_additive	0.028488	0.108076	0.792148
MEOHP	16A	16	32379046-33605494	loss	CN=2	CN=1	-0.136964	0.163401	0.402127
MEOHP	16A	16	32379046-33605494	gain	CN=2	CN=3	-0.132095	0.126116	0.295172
MEOHP	16A	16	32379046-33605494	loss_gain	log_additive	log_additive	-0.0307643	0.0988212	0.755628
MEOHP	17A	17	44182580-44282481	gain	CN=2	CN=3	-0.0640682	0.0891522	0.472539
MEOHP	19A	19	20599816-20731545	loss	CN=0 or CN=2	CN=1	0.113035	0.0599027	0.0594564
MEOHP	19B	19	43398836-43727385	loss	CN=2	CN=1	-0.0238751	0.100704	0.812646
MEOHP	19B	19	43398836-43727385	loss_gain	log_additive	log_additive	0.0413009	0.0963619	0.668304
MEOHP	20A	20	59113601-59122693	loss	log-additive	log-additive	0.0168176	0.0998009	0.866217
MEOHP	22A	22	25731679-25953350	loss	CN=2	CN=1	0.0808611	0.131346	0.538286
MEOHP	22A	22	25731679-25953350	gain	CN=2	CN=3	0.0454759	0.125656	0.717504
MEOHP	22A	22	25731679-25953350	loss_gain	log_additive	log_additive	-0.0154004	0.0896159	0.86359

### Sheet: oh-MiNP
Supplementary Table C11. Associations between consensus CNV and phtalate levels, sorted by genomic location
Phthalate	CNV	Chromosome	Region	Model Type	Reference	Alternative	Beta	Standard error	P-value
oh-MiNP	1A	1	12865657-12915500	loss	CN=0 or CN=2	CN=1	-0.299988	0.16739	0.0734165
oh-MiNP	1A	1	12865657-12915500	loss_gain	log_additive	log_additive	0.244006	0.154083	0.113599
oh-MiNP	1B	1	104113158-104153766	gain	CN=2	CN=3	-0.173089	0.199001	0.384633
oh-MiNP	2A	2	228241621-228258980	gain	CN=2	CN=3	0.050951	0.121166	0.674212
oh-MiNP	2B	2	242867913-243007368	loss	CN=2	CN=1	-0.369643	0.130302	0.00464894
oh-MiNP	2B	2	242867913-243007368	loss_gain	log_additive	log_additive	0.38104	0.12825	0.00303826
oh-MiNP	3A	3	100355338-100431606	gain	CN=2	CN=3	-0.128859	0.206273	0.532315
oh-MiNP	3B	3	128384376-128419054	gain	CN=2	CN=3	0.00368495	0.155394	0.981086
oh-MiNP	3C	3	164989474-165131390	loss	CN=1 or CN=2	CN=0	2.35124	1.13796	0.03907
oh-MiNP	3C	3	164989474-165131390	loss_gain	log_additive	log_additive	0.0190224	0.189542	0.920079
oh-MiNP	3D	3	175833387-175983510	loss	CN=2	CN=1	-0.196365	0.209607	0.349083
oh-MiNP	3D	3	175833387-175983510	loss_gain	log_additive	log_additive	0.297724	0.206521	0.149722
oh-MiNP	4A	4	60325010-60329260	gain	CN=2	CN=3	-0.154307	0.192294	0.422488
oh-MiNP	5A	5	8715360-8742651	loss	CN=2	CN=1	-0.402068	0.182691	0.0279791
oh-MiNP	5B	5	97047653-97096543	loss	CN=2	CN=1	-0.161352	0.163726	0.324622
oh-MiNP	6A	6	31337850-31341340	loss	log-additive	log-additive	-0.324524	0.187008	0.0829912
oh-MiNP	6B	6	32489134-32565973	gain	CN=2	CN=3	-0.274652	0.192173	0.153267
oh-MiNP	6B	6	32489134-32565973	loss_gain	log_additive	log_additive	-0.275937	0.181955	0.129704
oh-MiNP	6C	6	67018727-67054385	loss	log-additive	log-additive	0.0757921	0.101874	0.457073
oh-MiNP	8A	8	15779169-15786889	loss	CN=2	CN=1	-0.170362	0.209315	0.415903
oh-MiNP	8B	8	137688230-137855721	loss	CN=2	CN=1	-0.0396536	0.188182	0.833152
oh-MiNP	9A	9	24145576-24148928	loss	CN=2	CN=1	0.0848295	0.182565	0.642287
oh-MiNP	9B	9	24505147-24531197	loss	CN=1 or CN=2	CN=0	0.534487	0.434285	0.21872
oh-MiNP	10A	10	20242282-20253732	gain	CN=2	CN=3	-0.325326	0.20807	0.118246
oh-MiNP	10A	10	20242282-20253732	loss_gain	log_additive	log_additive	-0.268661	0.204846	0.189978
oh-MiNP	10B	10	47541708-47703869	loss	CN=2	CN=1	-0.312457	0.301485	0.3003
oh-MiNP	10B	10	47541708-47703869	gain	CN=2	CN=3	0.0345329	0.127792	0.787046
oh-MiNP	10B	10	47541708-47703869	loss_gain	log_additive	log_additive	0.0805944	0.115228	0.484444
oh-MiNP	10C	10	82885049-82888269	loss	CN=2	CN=1	0.0552137	0.139247	0.691813
oh-MiNP	10D	10	135240371-135373851	gain	CN=2	CN=3	0.134231	0.171913	0.435108
oh-MiNP	10D	10	135240371-135373851	loss_gain	log_additive	log_additive	0.147183	0.166031	0.375571
oh-MiNP	11A	11	18952890-18963683	loss	log-additive	log-additive	0.178589	0.16054	0.266235
oh-MiNP	11A	11	18952890-18963683	gain	CN=2	CN=3	1.23107	0.256034	1.76848e-06
oh-MiNP	11A	11	18952890-18963683	loss_gain	log_additive	log_additive	0.216683	0.136303	0.112214
oh-MiNP	11B	11	107654420-107670228	gain	CN=2	CN=3	0.121868	0.203729	0.549859
oh-MiNP	12A	12	8005624-8123777	loss	CN=2	CN=1	-0.124473	0.406843	0.759713
oh-MiNP	12A	12	8005624-8123777	gain	CN=2	CN=3	-0.0350114	0.194598	0.857257
oh-MiNP	12A	12	8005624-8123777	loss_gain	log_additive	log_additive	-0.00581729	0.174142	0.973358
oh-MiNP	12B	12	31258808-31409579	gain	CN=2	CN=3	0.191383	0.126277	0.129945
oh-MiNP	12B	12	31258808-31409579	loss_gain	log_additive	log_additive	0.191383	0.126279	0.129945
oh-MiNP	12C	12	32004170-32061168	gain	CN=2	CN=3	0.40709	0.206512	0.0489711
oh-MiNP	12C	12	32004170-32061168	loss_gain	log_additive	log_additive	0.461483	0.203268	0.0233992
oh-MiNP	14A	14	20212985-20417653	loss	CN=2	CN=1	-0.522688	0.303857	0.0857744
oh-MiNP	14A	14	20212985-20417653	gain	CN=2	CN=3	0.0253305	0.0975975	0.795276
oh-MiNP	14A	14	20212985-20417653	loss_gain	log_additive	log_additive	0.0777486	0.0913228	0.394771
oh-MiNP	14B	14	86286452-86319482	loss	CN=2	CN=0 or CN=1	0.51079	0.204388	0.0126104
oh-MiNP	15A	15	20871548-22383249	loss	CN=2	CN=1	0.676566	0.319514	0.0344718
oh-MiNP	15A	15	20871548-22383249	gain	CN=2	CN=3	0.286207	0.263988	0.278562
oh-MiNP	15A	15	20871548-22383249	loss_gain	log_additive	log_additive	-0.108473	0.203903	0.594857
oh-MiNP	16A	16	32379046-33605494	loss	CN=2	CN=1	-0.443848	0.306999	0.14857
oh-MiNP	16A	16	32379046-33605494	gain	CN=2	CN=3	0.19762	0.237507	0.405584
oh-MiNP	16A	16	32379046-33605494	loss_gain	log_additive	log_additive	0.294552	0.186233	0.114047
oh-MiNP	17A	17	44182580-44282481	gain	CN=2	CN=3	0.130486	0.168209	0.438093
oh-MiNP	19A	19	20599816-20731545	loss	CN=0 or CN=2	CN=1	-0.0118853	0.113225	0.916421
oh-MiNP	19B	19	43398836-43727385	loss	CN=2	CN=1	0.0291693	0.189978	0.878005
oh-MiNP	19B	19	43398836-43727385	loss_gain	log_additive	log_additive	-0.0562664	0.181829	0.757045
oh-MiNP	20A	20	59113601-59122693	loss	CN=1 or CN=2	CN=0	-1.02845	1.14304	0.368474
oh-MiNP	22A	22	25731679-25953350	loss	CN=2	CN=1	-0.3532	0.246136	0.151619
oh-MiNP	22A	22	25731679-25953350	gain	CN=2	CN=3	-0.0849111	0.238524	0.721933
oh-MiNP	22A	22	25731679-25953350	loss_gain	log_additive	log_additive	0.127107	0.169047	0.452286

### Sheet: oxo-MiNP
Supplementary Table C12. Associations between consensus CNV and phtalate levels, sorted by genomic location
Phthalate	CNV	Chromosome	Region	Model Type	Reference	Alternative	Beta	Standard error	P-value
oxo-MiNP	1A	1	12865657-12915500	loss	CN=0 or CN=2	CN=1	-0.357197	0.173025	0.0392386
oxo-MiNP	1A	1	12865657-12915500	loss_gain	log_additive	log_additive	0.200538	0.159443	0.208778
oxo-MiNP	1B	1	104113158-104153766	gain	CN=2	CN=3	-0.347476	0.205615	0.0913556
oxo-MiNP	2A	2	228241621-228258980	gain	CN=2	CN=3	0.0308964	0.125331	0.805334
oxo-MiNP	2B	2	242867913-243007368	loss	CN=2	CN=1	-0.3203	0.134711	0.0176103
oxo-MiNP	2B	2	242867913-243007368	loss_gain	log_additive	log_additive	0.359337	0.132749	0.00690653
oxo-MiNP	3A	3	100355338-100431606	gain	CN=2	CN=3	-0.0462899	0.213386	0.82831
oxo-MiNP	3B	3	128384376-128419054	gain	CN=2	CN=3	0.0839581	0.160704	0.601486
oxo-MiNP	3C	3	164989474-165131390	loss	CN=1 or CN=2	CN=0	2.22308	1.17773	0.0593743
oxo-MiNP	3C	3	164989474-165131390	loss_gain	log_additive	log_additive	0.150447	0.195989	0.442887
oxo-MiNP	3D	3	175833387-175983510	loss	CN=2	CN=1	-0.208445	0.216835	0.336637
oxo-MiNP	3D	3	175833387-175983510	loss_gain	log_additive	log_additive	0.310369	0.213603	0.146531
oxo-MiNP	4A	4	60325010-60329260	gain	CN=2	CN=3	-0.151774	0.198897	0.445605
oxo-MiNP	5A	5	8715360-8742651	loss	CN=2	CN=1	-0.229942	0.189275	0.224713
oxo-MiNP	5B	5	97047653-97096543	loss	CN=2	CN=1	-0.330094	0.169105	0.0512184
oxo-MiNP	6A	6	31337850-31341340	loss	log-additive	log-additive	-0.14042	0.193663	0.468583
oxo-MiNP	6B	6	32489134-32565973	gain	CN=2	CN=3	-0.209491	0.198819	0.292294
oxo-MiNP	6B	6	32489134-32565973	loss_gain	log_additive	log_additive	-0.219969	0.188285	0.242972
oxo-MiNP	6C	6	67018727-67054385	loss	CN=1 or CN=2	CN=0	0.355429	0.395198	0.368679
oxo-MiNP	8A	8	15779169-15786889	loss	CN=2	CN=1	-0.0946382	0.216547	0.662188
oxo-MiNP	8B	8	137688230-137855721	loss	CN=2	CN=1	-0.122644	0.194604	0.528701
oxo-MiNP	9A	9	24145576-24148928	loss	CN=2	CN=1	-0.132719	0.188803	0.482259
oxo-MiNP	9B	9	24505147-24531197	loss	CN=1 or CN=2	CN=0	0.942444	0.44854	0.0358805
oxo-MiNP	10A	10	20242282-20253732	gain	CN=2	CN=3	-0.460358	0.214999	0.0325004
oxo-MiNP	10A	10	20242282-20253732	loss_gain	log_additive	log_additive	-0.400511	0.211678	0.0587684
oxo-MiNP	10B	10	47541708-47703869	loss	CN=2	CN=1	-0.217456	0.310845	0.484385
oxo-MiNP	10B	10	47541708-47703869	gain	CN=2	CN=3	0.03981	0.132099	0.763204
oxo-MiNP	10B	10	47541708-47703869	loss_gain	log_additive	log_additive	0.0697052	0.119191	0.558799
oxo-MiNP	10C	10	82885049-82888269	loss	CN=2	CN=1	-0.072071	0.144018	0.616887
oxo-MiNP	10D	10	135240371-135373851	gain	CN=2	CN=3	0.115446	0.177858	0.516435
oxo-MiNP	10D	10	135240371-135373851	loss_gain	log_additive	log_additive	0.123291	0.171751	0.473017
oxo-MiNP	11A	11	18952890-18963683	loss	CN=2	CN=0 or CN=1	0.2646	0.172595	0.125587
oxo-MiNP	11A	11	18952890-18963683	gain	CN=2	CN=3	0.83878	0.263207	0.00148564
oxo-MiNP	11A	11	18952890-18963683	loss_gain	log_additive	log_additive	0.0506369	0.141147	0.719856
oxo-MiNP	11B	11	107654420-107670228	gain	CN=2	CN=3	-0.00976433	0.210757	0.963057
oxo-MiNP	12A	12	8005624-8123777	loss	CN=2	CN=1	0.0994105	0.420281	0.813072
oxo-MiNP	12A	12	8005624-8123777	gain	CN=2	CN=3	0.0378867	0.201334	0.850778
oxo-MiNP	12A	12	8005624-8123777	loss_gain	log_additive	log_additive	0.010517	0.180116	0.95345
oxo-MiNP	12B	12	31258808-31409579	gain	CN=2	CN=3	0.114644	0.130708	0.380653
oxo-MiNP	12B	12	31258808-31409579	loss_gain	log_additive	log_additive	0.114644	0.130711	0.380653
oxo-MiNP	12C	12	32004170-32061168	gain	CN=2	CN=3	0.335005	0.214009	0.117817
oxo-MiNP	12C	12	32004170-32061168	loss_gain	log_additive	log_additive	0.361245	0.210472	0.0864048
oxo-MiNP	14A	14	20212985-20417653	loss	CN=2	CN=1	-0.4933	0.319107	0.122517
oxo-MiNP	14A	14	20212985-20417653	gain	CN=2	CN=3	0.0573081	0.100929	0.570302
oxo-MiNP	14A	14	20212985-20417653	loss_gain	log_additive	log_additive	0.0994873	0.0944379	0.29238
oxo-MiNP	14B	14	86286452-86319482	loss	CN=0 or CN=2	CN=1	0.319048	0.214781	0.137742
oxo-MiNP	15A	15	20871548-22383249	loss	CN=2	CN=1	0.54404	0.330434	0.0999972
oxo-MiNP	15A	15	20871548-22383249	gain	CN=2	CN=3	0.394624	0.270397	0.144773
oxo-MiNP	15A	15	20871548-22383249	loss_gain	log_additive	log_additive	0.00796301	0.210929	0.969893
oxo-MiNP	16A	16	32379046-33605494	loss	CN=2	CN=1	-0.323642	0.318087	0.309192
oxo-MiNP	16A	16	32379046-33605494	gain	CN=2	CN=3	0.0157297	0.245469	0.94892
oxo-MiNP	16A	16	32379046-33605494	loss_gain	log_additive	log_additive	0.133794	0.192815	0.487906
oxo-MiNP	17A	17	44182580-44282481	gain	CN=2	CN=3	-0.0392086	0.174028	0.821794
oxo-MiNP	19A	19	20599816-20731545	loss	CN=0 or CN=2	CN=1	-0.0153395	0.117109	0.895816
oxo-MiNP	19B	19	43398836-43727385	loss	CN=2	CN=1	-0.351195	0.196243	0.0738266
oxo-MiNP	19B	19	43398836-43727385	loss_gain	log_additive	log_additive	0.322345	0.187801	0.0863939
oxo-MiNP	20A	20	59113601-59122693	loss	CN=1 or CN=2	CN=0	-1.19254	1.18213	0.313318
oxo-MiNP	22A	22	25731679-25953350	loss	CN=2	CN=1	0.00242621	0.255648	0.99243
oxo-MiNP	22A	22	25731679-25953350	gain	CN=2	CN=3	0.122334	0.246267	0.61948
oxo-MiNP	22A	22	25731679-25953350	loss_gain	log_additive	log_additive	0.0651751	0.174884	0.709468

### Sheet: MEHHP_MEHP
Supplementary Table C13. Associations between consensus CNV and phtalate levels ratio, sorted by genomic location
Phthalate	CNV	Chromosome	Region	Model Type	Reference	Alternative	Beta	Standard error	P-value
MEHHP_MEHP	1A	1	12865657-12915500	loss	log-additive	log-additive	-0.126462	0.0979274	0.196889
MEHHP_MEHP	1A	1	12865657-12915500	loss_gain	log_additive	log_additive	0.137527	0.0948312	0.147317
MEHHP_MEHP	1B	1	104113158-104153766	gain	CN=2	CN=3	0.126451	0.122939	0.303951
MEHHP_MEHP	2A	2	228241621-228258980	gain	CN=2	CN=3	0.0786403	0.0749184	0.294135
MEHHP_MEHP	2B	2	242867913-243007368	loss	CN=2	CN=1	-0.130999	0.0801528	0.102514
MEHHP_MEHP	2B	2	242867913-243007368	loss_gain	log_additive	log_additive	0.117727	0.0788983	0.135987
MEHHP_MEHP	3A	3	100355338-100431606	gain	CN=2	CN=3	-0.114434	0.125584	0.362416
MEHHP_MEHP	3B	3	128384376-128419054	gain	CN=2	CN=3	-0.14899	0.0953557	0.11851
MEHHP_MEHP	3C	3	164989474-165131390	loss	log-additive	log-additive	0.0539003	0.124187	0.664372
MEHHP_MEHP	3C	3	164989474-165131390	loss_gain	log_additive	log_additive	-0.0391703	0.120281	0.744754
MEHHP_MEHP	3D	3	175833387-175983510	loss	CN=2	CN=1	-0.176436	0.130073	0.175284
MEHHP_MEHP	3D	3	175833387-175983510	loss_gain	log_additive	log_additive	0.176436	0.130076	0.175284
MEHHP_MEHP	4A	4	60325010-60329260	gain	CN=2	CN=3	0.0346648	0.118693	0.770311
MEHHP_MEHP	5A	5	8715360-8742651	loss	CN=2	CN=1	-0.098894	0.112876	0.381187
MEHHP_MEHP	5B	5	97047653-97096543	loss	CN=2	CN=1	0.00891512	0.100716	0.929485
MEHHP_MEHP	6A	6	31337850-31341340	loss	log-additive	log-additive	0.200374	0.116858	0.0867294
MEHHP_MEHP	6B	6	32489134-32565973	gain	CN=2	CN=3	-0.0126586	0.118832	0.915189
MEHHP_MEHP	6B	6	32489134-32565973	loss_gain	log_additive	log_additive	-0.0607717	0.113736	0.59324
MEHHP_MEHP	6C	6	67018727-67054385	loss	CN=1 or CN=2	CN=0	0.363824	0.246229	0.139852
MEHHP_MEHP	8A	8	15779169-15786889	loss	CN=2	CN=1	-0.0672079	0.12764	0.59864
MEHHP_MEHP	8B	8	137688230-137855721	loss	CN=2	CN=1	-0.0339082	0.117631	0.773214
MEHHP_MEHP	9A	9	24145576-24148928	loss	CN=2	CN=1	-0.245218	0.112257	0.0291725
MEHHP_MEHP	9B	9	24505147-24531197	loss	CN=0 or CN=2	CN=1	-0.0214174	0.0690571	0.756525
MEHHP_MEHP	10A	10	20242282-20253732	gain	CN=2	CN=3	-0.114212	0.130934	0.383276
MEHHP_MEHP	10A	10	20242282-20253732	loss_gain	log_additive	log_additive	-0.069547	0.128872	0.589557
MEHHP_MEHP	10B	10	47541708-47703869	loss	CN=2	CN=1	-0.0591122	0.184216	0.748378
MEHHP_MEHP	10B	10	47541708-47703869	gain	CN=2	CN=3	0.00954475	0.0782655	0.902963
MEHHP_MEHP	10B	10	47541708-47703869	loss_gain	log_additive	log_additive	0.0175448	0.0705512	0.803659
MEHHP_MEHP	10C	10	82885049-82888269	loss	CN=2	CN=1	-0.0850401	0.0871643	0.3295
MEHHP_MEHP	10D	10	135240371-135373851	gain	CN=2	CN=3	0.198881	0.105323	0.05929
MEHHP_MEHP	10D	10	135240371-135373851	loss_gain	log_additive	log_additive	0.217324	0.10175	0.0329399
MEHHP_MEHP	11A	11	18952890-18963683	loss	CN=1 or CN=2	CN=0	0.561435	0.699655	0.422503
MEHHP_MEHP	11A	11	18952890-18963683	gain	CN=2	CN=3	-0.116794	0.177316	0.510275
MEHHP_MEHP	11A	11	18952890-18963683	loss_gain	log_additive	log_additive	-0.0351079	0.0875908	0.688643
MEHHP_MEHP	11B	11	107654420-107670228	gain	CN=2	CN=3	-0.301578	0.127743	0.0184335
MEHHP_MEHP	12A	12	8005624-8123777	loss	CN=2	CN=1	0.0189468	0.249303	0.939437
MEHHP_MEHP	12A	12	8005624-8123777	gain	CN=2	CN=3	-0.0768468	0.118561	0.517042
MEHHP_MEHP	12A	12	8005624-8123777	loss_gain	log_additive	log_additive	-0.0659136	0.106012	0.53425
MEHHP_MEHP	12B	12	31258808-31409579	gain	CN=2	CN=3	-0.127194	0.0793	0.109056
MEHHP_MEHP	12B	12	31258808-31409579	loss_gain	log_additive	log_additive	-0.127194	0.0793014	0.109056
MEHHP_MEHP	12C	12	32004170-32061168	gain	CN=2	CN=3	0.0888307	0.132258	0.501977
MEHHP_MEHP	12C	12	32004170-32061168	loss_gain	log_additive	log_additive	0.109012	0.12991	0.401601
MEHHP_MEHP	14A	14	20212985-20417653	loss	CN=2	CN=1	-0.292882	0.199486	0.14245
MEHHP_MEHP	14A	14	20212985-20417653	gain	CN=2	CN=3	-0.111035	0.0599616	0.0643712
MEHHP_MEHP	14A	14	20212985-20417653	loss_gain	log_additive	log_additive	-0.0753302	0.0567034	0.184326
MEHHP_MEHP	14B	14	86286452-86319482	loss	log-additive	log-additive	0.050256	0.119547	0.674302
MEHHP_MEHP	15A	15	20871548-22383249	loss	CN=2	CN=1	0.11333	0.209467	0.588611
MEHHP_MEHP	15A	15	20871548-22383249	gain	CN=2	CN=3	0.196171	0.162328	0.227166
MEHHP_MEHP	15A	15	20871548-22383249	loss_gain	log_additive	log_additive	0.0859456	0.128062	0.502301
MEHHP_MEHP	16A	16	32379046-33605494	loss	CN=2	CN=1	-0.0858597	0.187134	0.646478
MEHHP_MEHP	16A	16	32379046-33605494	gain	CN=2	CN=3	0.103902	0.148056	0.482996
MEHHP_MEHP	16A	16	32379046-33605494	loss_gain	log_additive	log_additive	0.0975569	0.114968	0.396337
MEHHP_MEHP	17A	17	44182580-44282481	gain	CN=2	CN=3	0.0599368	0.104491	0.566373
MEHHP_MEHP	19A	19	20599816-20731545	loss	CN=1 or CN=2	CN=0	-0.255984	0.265031	0.33436
MEHHP_MEHP	19B	19	43398836-43727385	loss	CN=2	CN=1	0.0542006	0.115707	0.639588
MEHHP_MEHP	19B	19	43398836-43727385	loss_gain	log_additive	log_additive	-0.0380141	0.11073	0.731445
MEHHP_MEHP	20A	20	59113601-59122693	loss	CN=0 or CN=2	CN=1	-0.245606	0.122589	0.0454062
MEHHP_MEHP	22A	22	25731679-25953350	loss	CN=2	CN=1	-0.00861603	0.149758	0.954134
MEHHP_MEHP	22A	22	25731679-25953350	gain	CN=2	CN=3	0.0550849	0.144163	0.702477
MEHHP_MEHP	22A	22	25731679-25953350	loss_gain	log_additive	log_additive	0.0328579	0.102931	0.749627

### Sheet: MECPP_MEHP
Supplementary Table C14. Associations between consensus CNV and phtalate levels ratio, sorted by genomic location
Phthalate	CNV	Chromosome	Region	Model Type	Reference	Alternative	Beta	Standard error	P-value
MECPP_MEHP	1A	1	12865657-12915500	loss	CN=0 or CN=2	CN=1	-0.0970099	0.110867	0.381792
MECPP_MEHP	1A	1	12865657-12915500	loss_gain	log_additive	log_additive	0.0984104	0.103134	0.340222
MECPP_MEHP	1B	1	104113158-104153766	gain	CN=2	CN=3	0.134447	0.133625	0.314602
MECPP_MEHP	2A	2	228241621-228258980	gain	CN=2	CN=3	0.122072	0.0813745	0.133913
MECPP_MEHP	2B	2	242867913-243007368	loss	CN=2	CN=1	-0.138932	0.0871227	0.111118
MECPP_MEHP	2B	2	242867913-243007368	loss_gain	log_additive	log_additive	0.126513	0.0857533	0.140453
MECPP_MEHP	3A	3	100355338-100431606	gain	CN=2	CN=3	-0.148156	0.136474	0.277935
MECPP_MEHP	3B	3	128384376-128419054	gain	CN=2	CN=3	-0.172904	0.103617	0.0955066
MECPP_MEHP	3C	3	164989474-165131390	loss	CN=0 or CN=2	CN=1	0.0516866	0.143788	0.719331
MECPP_MEHP	3C	3	164989474-165131390	loss_gain	log_additive	log_additive	-0.00687581	0.130739	0.958068
MECPP_MEHP	3D	3	175833387-175983510	loss	CN=2	CN=1	-0.175405	0.141399	0.215101
MECPP_MEHP	3D	3	175833387-175983510	loss_gain	log_additive	log_additive	0.175405	0.141402	0.215101
MECPP_MEHP	4A	4	60325010-60329260	gain	CN=2	CN=3	-0.0356728	0.129006	0.782211
MECPP_MEHP	5A	5	8715360-8742651	loss	CN=2	CN=1	-0.0789165	0.122705	0.520293
MECPP_MEHP	5B	5	97047653-97096543	loss	CN=2	CN=1	-0.0862842	0.109435	0.430632
MECPP_MEHP	6A	6	31337850-31341340	loss	CN=0 or CN=2	CN=1	0.164654	0.134499	0.221182
MECPP_MEHP	6B	6	32489134-32565973	gain	CN=2	CN=3	0.0131945	0.129284	0.918733
MECPP_MEHP	6B	6	32489134-32565973	loss_gain	log_additive	log_additive	-0.013095	0.123637	0.915671
MECPP_MEHP	6C	6	67018727-67054385	loss	CN=1 or CN=2	CN=0	0.405418	0.267611	0.130116
MECPP_MEHP	8A	8	15779169-15786889	loss	CN=2	CN=1	0.00907428	0.138752	0.947871
MECPP_MEHP	8B	8	137688230-137855721	loss	CN=2	CN=1	-0.0751359	0.127832	0.556831
MECPP_MEHP	9A	9	24145576-24148928	loss	CN=2	CN=1	-0.280912	0.121978	0.0214938
MECPP_MEHP	9B	9	24505147-24531197	loss	log-additive	log-additive	0.0141084	0.0674737	0.834421
MECPP_MEHP	10A	10	20242282-20253732	gain	CN=2	CN=3	-0.151649	0.139913	0.278698
MECPP_MEHP	10A	10	20242282-20253732	loss_gain	log_additive	log_additive	-0.106992	0.137725	0.437435
MECPP_MEHP	10B	10	47541708-47703869	loss	CN=2	CN=1	-0.131226	0.201259	0.514561
MECPP_MEHP	10B	10	47541708-47703869	gain	CN=2	CN=3	0.0355395	0.0848931	0.67558
MECPP_MEHP	10B	10	47541708-47703869	loss_gain	log_additive	log_additive	0.0525342	0.076667	0.493365
MECPP_MEHP	10C	10	82885049-82888269	loss	CN=2	CN=1	-0.0966047	0.0947356	0.30812
MECPP_MEHP	10D	10	135240371-135373851	gain	CN=2	CN=3	0.193067	0.114497	0.0920813
MECPP_MEHP	10D	10	135240371-135373851	loss_gain	log_additive	log_additive	0.209461	0.110648	0.0586495
MECPP_MEHP	11A	11	18952890-18963683	loss	CN=1 or CN=2	CN=0	0.486993	0.759238	0.521409
MECPP_MEHP	11A	11	18952890-18963683	gain	CN=2	CN=3	-0.220926	0.19276	0.25205
MECPP_MEHP	11A	11	18952890-18963683	loss_gain	log_additive	log_additive	-0.078602	0.0951754	0.409084
MECPP_MEHP	11B	11	107654420-107670228	gain	CN=2	CN=3	-0.219985	0.139064	0.114006
MECPP_MEHP	12A	12	8005624-8123777	loss	CN=2	CN=1	-0.216644	0.269922	0.42241
MECPP_MEHP	12A	12	8005624-8123777	gain	CN=2	CN=3	0.0158926	0.128886	0.901891
MECPP_MEHP	12A	12	8005624-8123777	loss_gain	log_additive	log_additive	0.0539259	0.115236	0.639918
MECPP_MEHP	12B	12	31258808-31409579	gain	CN=2	CN=3	-0.100009	0.0857852	0.243985
MECPP_MEHP	12B	12	31258808-31409579	loss_gain	log_additive	log_additive	-0.100009	0.0857868	0.243985
MECPP_MEHP	12C	12	32004170-32061168	gain	CN=2	CN=3	-0.0255349	0.143845	0.859142
MECPP_MEHP	12C	12	32004170-32061168	loss_gain	log_additive	log_additive	-0.0191134	0.141247	0.892388
MECPP_MEHP	14A	14	20212985-20417653	loss	CN=2	CN=1	-0.338232	0.218239	0.121581
MECPP_MEHP	14A	14	20212985-20417653	gain	CN=2	CN=3	-0.117418	0.0649221	0.0708312
MECPP_MEHP	14A	14	20212985-20417653	loss_gain	log_additive	log_additive	-0.0775653	0.0616367	0.20854
MECPP_MEHP	14B	14	86286452-86319482	loss	CN=1 or CN=2	CN=0	0.460734	0.756276	0.542532
MECPP_MEHP	15A	15	20871548-22383249	loss	CN=2	CN=1	0.236993	0.228841	0.300651
MECPP_MEHP	15A	15	20871548-22383249	gain	CN=2	CN=3	0.106805	0.176453	0.545138
MECPP_MEHP	15A	15	20871548-22383249	loss_gain	log_additive	log_additive	-0.0168388	0.139224	0.903758
MECPP_MEHP	16A	16	32379046-33605494	loss	CN=2	CN=1	0.0754871	0.203302	0.710499
MECPP_MEHP	16A	16	32379046-33605494	gain	CN=2	CN=3	0.0565012	0.160857	0.725482
MECPP_MEHP	16A	16	32379046-33605494	loss_gain	log_additive	log_additive	0.00695189	0.125005	0.955661
MECPP_MEHP	17A	17	44182580-44282481	gain	CN=2	CN=3	0.0143179	0.113586	0.899718
MECPP_MEHP	19A	19	20599816-20731545	loss	log-additive	log-additive	-0.0579901	0.0682208	0.395524
MECPP_MEHP	19B	19	43398836-43727385	loss	CN=2	CN=1	0.0661798	0.12577	0.598879
MECPP_MEHP	19B	19	43398836-43727385	loss_gain	log_additive	log_additive	-0.0567052	0.120348	0.637621
MECPP_MEHP	20A	20	59113601-59122693	loss	CN=0 or CN=2	CN=1	-0.161719	0.133417	0.225765
MECPP_MEHP	22A	22	25731679-25953350	loss	CN=2	CN=1	-0.136724	0.162946	0.401647
MECPP_MEHP	22A	22	25731679-25953350	gain	CN=2	CN=3	-0.1554	0.156333	0.320468
MECPP_MEHP	22A	22	25731679-25953350	loss_gain	log_additive	log_additive	-0.0140464	0.111882	0.900117

### Sheet: MECPP_MEHHP
Supplementary Table C15. Associations between consensus CNV and phtalate levels ratio, sorted by genomic location
Phthalate	CNV	Chromosome	Region	Model Type	Reference	Alternative	Beta	Standard error	P-value
MECPP_MEHHP	1A	1	12865657-12915500	loss	CN=1 or CN=2	CN=0	0.467235	0.366383	0.202521
MECPP_MEHHP	1A	1	12865657-12915500	loss_gain	log_additive	log_additive	-0.0338868	0.0494378	0.493223
MECPP_MEHHP	1B	1	104113158-104153766	gain	CN=2	CN=3	0.00295651	0.06381	0.963055
MECPP_MEHHP	2A	2	228241621-228258980	gain	CN=2	CN=3	0.0273241	0.0388417	0.481933
MECPP_MEHHP	2B	2	242867913-243007368	loss	CN=2	CN=1	-0.0227589	0.0418977	0.58712
MECPP_MEHHP	2B	2	242867913-243007368	loss_gain	log_additive	log_additive	0.0232155	0.0412864	0.574036
MECPP_MEHHP	3A	3	100355338-100431606	gain	CN=2	CN=3	-0.0409264	0.0661152	0.536054
MECPP_MEHHP	3B	3	128384376-128419054	gain	CN=2	CN=3	-0.0259404	0.0498089	0.602629
MECPP_MEHHP	3C	3	164989474-165131390	loss	CN=1 or CN=2	CN=0	-0.323377	0.366565	0.377899
MECPP_MEHHP	3C	3	164989474-165131390	loss_gain	log_additive	log_additive	0.00562638	0.0607514	0.926229
MECPP_MEHHP	3D	3	175833387-175983510	loss	CN=2	CN=1	-0.0085317	0.0674756	0.89941
MECPP_MEHHP	3D	3	175833387-175983510	loss_gain	log_additive	log_additive	0.0125198	0.0662624	0.850176
MECPP_MEHHP	4A	4	60325010-60329260	gain	CN=2	CN=3	-0.0826172	0.061603	0.180192
MECPP_MEHHP	5A	5	8715360-8742651	loss	CN=2	CN=1	0.0149744	0.0586962	0.798689
MECPP_MEHHP	5B	5	97047653-97096543	loss	CN=2	CN=1	-0.103161	0.0524063	0.0492916
MECPP_MEHHP	6A	6	31337850-31341340	loss	CN=1 or CN=2	CN=0	-1.00276	0.36494	0.00610921
MECPP_MEHHP	6B	6	32489134-32565973	gain	CN=2	CN=3	0.0168849	0.0615905	0.784032
MECPP_MEHHP	6B	6	32489134-32565973	loss_gain	log_additive	log_additive	0.0225776	0.0583861	0.699064
MECPP_MEHHP	6C	6	67018727-67054385	loss	log-additive	log-additive	0.0240194	0.0326599	0.462251
MECPP_MEHHP	8A	8	15779169-15786889	loss	CN=2	CN=1	0.0637802	0.0670913	0.342021
MECPP_MEHHP	8B	8	137688230-137855721	loss	CN=2	CN=1	-0.0398323	0.0610059	0.513963
MECPP_MEHHP	9A	9	24145576-24148928	loss	CN=2	CN=1	-0.0350542	0.0585167	0.549284
MECPP_MEHHP	9B	9	24505147-24531197	loss	CN=0 or CN=2	CN=1	0.0391023	0.0357512	0.274344
MECPP_MEHHP	10A	10	20242282-20253732	gain	CN=2	CN=3	-0.0174547	0.0679332	0.797283
MECPP_MEHHP	10A	10	20242282-20253732	loss_gain	log_additive	log_additive	-0.016419	0.0667847	0.805849
MECPP_MEHHP	10B	10	47541708-47703869	loss	CN=2	CN=1	-0.0750981	0.0970301	0.439159
MECPP_MEHHP	10B	10	47541708-47703869	gain	CN=2	CN=3	0.0265718	0.040911	0.516173
MECPP_MEHHP	10B	10	47541708-47703869	loss_gain	log_additive	log_additive	0.0357883	0.0369278	0.332708
MECPP_MEHHP	10C	10	82885049-82888269	loss	CN=2	CN=1	-0.0108947	0.0446394	0.807237
MECPP_MEHHP	10D	10	135240371-135373851	gain	CN=2	CN=3	-0.00478743	0.0551269	0.930814
MECPP_MEHHP	10D	10	135240371-135373851	loss_gain	log_additive	log_additive	-0.00530616	0.053245	0.920638
MECPP_MEHHP	11A	11	18952890-18963683	loss	CN=0 or CN=2	CN=1	0.0487295	0.0551411	0.37707
MECPP_MEHHP	11A	11	18952890-18963683	gain	CN=2	CN=3	-0.0875989	0.0853562	0.305031
MECPP_MEHHP	11A	11	18952890-18963683	loss_gain	log_additive	log_additive	-0.0542211	0.0439926	0.21805
MECPP_MEHHP	11B	11	107654420-107670228	gain	CN=2	CN=3	0.0806202	0.065267	0.21704
MECPP_MEHHP	12A	12	8005624-8123777	loss	CN=2	CN=1	-0.249425	0.128931	0.0533396
MECPP_MEHHP	12A	12	8005624-8123777	gain	CN=2	CN=3	0.0845511	0.062226	0.174534
MECPP_MEHHP	12A	12	8005624-8123777	loss_gain	log_additive	log_additive	0.115827	0.055696	0.0378133
MECPP_MEHHP	12B	12	31258808-31409579	gain	CN=2	CN=3	0.0490996	0.0410998	0.232519
MECPP_MEHHP	12B	12	31258808-31409579	loss_gain	log_additive	log_additive	0.0490996	0.0411006	0.232519
MECPP_MEHHP	12C	12	32004170-32061168	gain	CN=2	CN=3	-0.0625659	0.0663558	0.345976
MECPP_MEHHP	12C	12	32004170-32061168	loss_gain	log_additive	log_additive	-0.0766432	0.0652881	0.240705
MECPP_MEHHP	14A	14	20212985-20417653	loss	CN=2	CN=1	-0.0232068	0.0972355	0.811427
MECPP_MEHHP	14A	14	20212985-20417653	gain	CN=2	CN=3	-0.0114683	0.0311975	0.713253
MECPP_MEHHP	14A	14	20212985-20417653	loss_gain	log_additive	log_additive	-0.00853119	0.0292813	0.770842
MECPP_MEHHP	14B	14	86286452-86319482	loss	CN=1 or CN=2	CN=0	0.210922	0.366381	0.564962
MECPP_MEHHP	15A	15	20871548-22383249	loss	CN=2	CN=1	0.0983122	0.102745	0.338882
MECPP_MEHHP	15A	15	20871548-22383249	gain	CN=2	CN=3	-0.0955406	0.0854344	0.263722
MECPP_MEHHP	15A	15	20871548-22383249	loss_gain	log_additive	log_additive	-0.0974914	0.0652921	0.135711
MECPP_MEHHP	16A	16	32379046-33605494	loss	CN=2	CN=1	0.149104	0.0989568	0.132202
MECPP_MEHHP	16A	16	32379046-33605494	gain	CN=2	CN=3	-0.0513665	0.0762254	0.500555
MECPP_MEHHP	16A	16	32379046-33605494	loss_gain	log_additive	log_additive	-0.0874122	0.0597019	0.143468
MECPP_MEHHP	17A	17	44182580-44282481	gain	CN=2	CN=3	-0.050473	0.05445	0.354179
MECPP_MEHHP	19A	19	20599816-20731545	loss	CN=0 or CN=2	CN=1	-0.0461667	0.0363945	0.204919
MECPP_MEHHP	19B	19	43398836-43727385	loss	CN=2	CN=1	0.00385956	0.0608874	0.949471
MECPP_MEHHP	19B	19	43398836-43727385	loss_gain	log_additive	log_additive	-0.011293	0.0582831	0.846402
MECPP_MEHHP	20A	20	59113601-59122693	loss	CN=1 or CN=2	CN=0	0.587285	0.366055	0.108956
MECPP_MEHHP	22A	22	25731679-25953350	loss	CN=2	CN=1	-0.133267	0.078749	0.090914
MECPP_MEHHP	22A	22	25731679-25953350	gain	CN=2	CN=3	-0.219337	0.0757438	0.00386697
MECPP_MEHHP	22A	22	25731679-25953350	loss_gain	log_additive	log_additive	-0.0490346	0.0541746	0.365618

### Sheet: MEOHP_MEHP
Supplementary Table C16. Associations between consensus CNV and phtalate levels ratio, sorted by genomic location
Phthalate	CNV	Chromosome	Region	Model Type	Reference	Alternative	Beta	Standard error	P-value
MEOHP_MEHP	1A	1	12865657-12915500	loss	log-additive	log-additive	-0.143298	0.0985274	0.146169
MEOHP_MEHP	1A	1	12865657-12915500	loss_gain	log_additive	log_additive	0.142197	0.0953049	0.136018
MEOHP_MEHP	1B	1	104113158-104153766	gain	CN=2	CN=3	0.150052	0.123534	0.2248
MEOHP_MEHP	2A	2	228241621-228258980	gain	CN=2	CN=3	0.090791	0.0752842	0.228129
MEOHP_MEHP	2B	2	242867913-243007368	loss	CN=2	CN=1	-0.134862	0.08052	0.0942852
MEOHP_MEHP	2B	2	242867913-243007368	loss_gain	log_additive	log_additive	0.118447	0.0792989	0.135585
MEOHP_MEHP	3A	3	100355338-100431606	gain	CN=2	CN=3	-0.19364	0.126121	0.12503
MEOHP_MEHP	3B	3	128384376-128419054	gain	CN=2	CN=3	-0.163625	0.0958138	0.0880113
MEOHP_MEHP	3C	3	164989474-165131390	loss	CN=0 or CN=2	CN=1	0.0390044	0.13304	0.769453
MEOHP_MEHP	3C	3	164989474-165131390	loss_gain	log_additive	log_additive	-0.0201064	0.120894	0.867944
MEOHP_MEHP	3D	3	175833387-175983510	loss	CN=2	CN=1	-0.148508	0.130768	0.25639
MEOHP_MEHP	3D	3	175833387-175983510	loss_gain	log_additive	log_additive	0.148508	0.130771	0.25639
MEOHP_MEHP	4A	4	60325010-60329260	gain	CN=2	CN=3	0.0462318	0.11929	0.698434
MEOHP_MEHP	5A	5	8715360-8742651	loss	CN=2	CN=1	-0.0419184	0.113483	0.711929
MEOHP_MEHP	5B	5	97047653-97096543	loss	CN=2	CN=1	-0.0147426	0.101227	0.884239
MEOHP_MEHP	6A	6	31337850-31341340	loss	log-additive	log-additive	0.20291	0.117449	0.0843756
MEOHP_MEHP	6B	6	32489134-32565973	gain	CN=2	CN=3	0.0132941	0.119457	0.911413
MEOHP_MEHP	6B	6	32489134-32565973	loss_gain	log_additive	log_additive	-0.0266469	0.114327	0.815751
MEOHP_MEHP	6C	6	67018727-67054385	loss	CN=1 or CN=2	CN=0	0.304023	0.24756	0.219725
MEOHP_MEHP	8A	8	15779169-15786889	loss	CN=2	CN=1	-0.0821239	0.128277	0.522197
MEOHP_MEHP	8B	8	137688230-137855721	loss	CN=2	CN=1	-0.0119603	0.118242	0.919453
MEOHP_MEHP	9A	9	24145576-24148928	loss	CN=2	CN=1	-0.310156	0.112667	0.00601877
MEOHP_MEHP	9B	9	24505147-24531197	loss	CN=0 or CN=2	CN=1	0.0176459	0.0694058	0.799365
MEOHP_MEHP	10A	10	20242282-20253732	gain	CN=2	CN=3	-0.167129	0.129286	0.196427
MEOHP_MEHP	10A	10	20242282-20253732	loss_gain	log_additive	log_additive	-0.118968	0.127336	0.35039
MEOHP_MEHP	10B	10	47541708-47703869	loss	CN=2	CN=1	-0.0220113	0.185624	0.905637
MEOHP_MEHP	10B	10	47541708-47703869	gain	CN=2	CN=3	-0.0236097	0.0787773	0.764474
MEOHP_MEHP	10B	10	47541708-47703869	loss_gain	log_additive	log_additive	-0.0158683	0.0709093	0.822973
MEOHP_MEHP	10C	10	82885049-82888269	loss	CN=2	CN=1	-0.0911201	0.0875999	0.298522
MEOHP_MEHP	10D	10	135240371-135373851	gain	CN=2	CN=3	0.193032	0.105882	0.0686044
MEOHP_MEHP	10D	10	135240371-135373851	loss_gain	log_additive	log_additive	0.207179	0.102289	0.0430961
MEOHP_MEHP	11A	11	18952890-18963683	loss	CN=1 or CN=2	CN=0	0.403943	0.702844	0.565619
MEOHP_MEHP	11A	11	18952890-18963683	gain	CN=2	CN=3	-0.208229	0.178325	0.243239
MEOHP_MEHP	11A	11	18952890-18963683	loss_gain	log_additive	log_additive	-0.0466505	0.0880271	0.596264
MEOHP_MEHP	11B	11	107654420-107670228	gain	CN=2	CN=3	-0.286243	0.12843	0.0260593
MEOHP_MEHP	12A	12	8005624-8123777	loss	CN=2	CN=1	-0.000208619	0.250342	0.999335
MEOHP_MEHP	12A	12	8005624-8123777	gain	CN=2	CN=3	-0.0211265	0.119164	0.859322
MEOHP_MEHP	12A	12	8005624-8123777	loss_gain	log_additive	log_additive	-0.0175371	0.106569	0.869324
MEOHP_MEHP	12B	12	31258808-31409579	gain	CN=2	CN=3	-0.128135	0.0792829	0.106388
MEOHP_MEHP	12B	12	31258808-31409579	loss_gain	log_additive	log_additive	-0.128135	0.0792843	0.106388
MEOHP_MEHP	12C	12	32004170-32061168	gain	CN=2	CN=3	0.0835231	0.132958	0.530035
MEOHP_MEHP	12C	12	32004170-32061168	loss_gain	log_additive	log_additive	0.0979426	0.130576	0.453387
MEOHP_MEHP	14A	14	20212985-20417653	loss	CN=2	CN=1	-0.3296	0.200743	0.101007
MEOHP_MEHP	14A	14	20212985-20417653	gain	CN=2	CN=3	-0.112971	0.0601385	0.0606201
MEOHP_MEHP	14A	14	20212985-20417653	loss_gain	log_additive	log_additive	-0.0729587	0.056994	0.200812
MEOHP_MEHP	14B	14	86286452-86319482	loss	CN=1 or CN=2	CN=0	0.519527	0.699259	0.457689
MEOHP_MEHP	15A	15	20871548-22383249	loss	CN=2	CN=1	0.104112	0.210622	0.62121
MEOHP_MEHP	15A	15	20871548-22383249	gain	CN=2	CN=3	0.178277	0.16325	0.275095
MEOHP_MEHP	15A	15	20871548-22383249	loss_gain	log_additive	log_additive	0.0786073	0.128716	0.541539
MEOHP_MEHP	16A	16	32379046-33605494	loss	CN=2	CN=1	-0.0255943	0.187728	0.891586
MEOHP_MEHP	16A	16	32379046-33605494	gain	CN=2	CN=3	0.03286	0.148773	0.825242
MEOHP_MEHP	16A	16	32379046-33605494	loss_gain	log_additive	log_additive	0.0306451	0.115591	0.790976
MEOHP_MEHP	17A	17	44182580-44282481	gain	CN=2	CN=3	-0.0168553	0.105033	0.872541
MEOHP_MEHP	19A	19	20599816-20731545	loss	CN=1 or CN=2	CN=0	-0.205434	0.26642	0.440848
MEOHP_MEHP	19B	19	43398836-43727385	loss	CN=2	CN=1	0.00588666	0.11634	0.959657
MEOHP_MEHP	19B	19	43398836-43727385	loss_gain	log_additive	log_additive	0.00421042	0.111299	0.969831
MEOHP_MEHP	20A	20	59113601-59122693	loss	CN=0 or CN=2	CN=1	-0.246383	0.123211	0.0458169
MEOHP_MEHP	22A	22	25731679-25953350	loss	CN=2	CN=1	-0.0442166	0.150695	0.769272
MEOHP_MEHP	22A	22	25731679-25953350	gain	CN=2	CN=3	0.0670829	0.144998	0.643729
MEOHP_MEHP	22A	22	25731679-25953350	loss_gain	log_additive	log_additive	0.0567235	0.103442	0.583572

### Sheet: MEOHP_MEHHP
Supplementary Table C17. Associations between consensus CNV and phtalate levels ratio, sorted by genomic location
Phthalate	CNV	Chromosome	Region	Reference	Alternative	Beta	Standard error	P-value	Columna1
MEOHP_MEHHP	1A	1	12865657-12915500	loss	CN=1 or CN=2	CN=0	-0.319095	0.193343	0.0991797
MEOHP_MEHHP	1A	1	12865657-12915500	loss_gain	log_additive	log_additive	0.00539031	0.026178	0.836904
MEOHP_MEHHP	1B	1	104113158-104153766	gain	CN=2	CN=3	0.0186515	0.0337759	0.580932
MEOHP_MEHHP	2A	2	228241621-228258980	gain	CN=2	CN=3	0.0125974	0.0205655	0.540319
MEOHP_MEHHP	2B	2	242867913-243007368	loss	CN=2	CN=1	-0.00215896	0.0221835	0.922491
MEOHP_MEHHP	2B	2	242867913-243007368	loss_gain	log_additive	log_additive	-0.000898974	0.0218615	0.967207
MEOHP_MEHHP	3A	3	100355338-100431606	gain	CN=2	CN=3	-0.0785678	0.0349196	0.0246702
MEOHP_MEHHP	3B	3	128384376-128419054	gain	CN=2	CN=3	-0.0178059	0.026368	0.499658
MEOHP_MEHHP	3C	3	164989474-165131390	loss	CN=1 or CN=2	CN=0	-0.407621	0.193539	0.0354449
MEOHP_MEHHP	3C	3	164989474-165131390	loss_gain	log_additive	log_additive	0.00585975	0.0321614	0.855464
MEOHP_MEHHP	3D	3	175833387-175983510	loss	CN=2	CN=1	0.0236475	0.0356781	0.507618
MEOHP_MEHHP	3D	3	175833387-175983510	loss_gain	log_additive	log_additive	-0.0323596	0.0350647	0.356306
MEOHP_MEHHP	4A	4	60325010-60329260	gain	CN=2	CN=3	-0.00324249	0.0326425	0.920895
MEOHP_MEHHP	5A	5	8715360-8742651	loss	CN=2	CN=1	0.0510234	0.031033	0.100461
MEOHP_MEHHP	5B	5	97047653-97096543	loss	CN=2	CN=1	-0.0221595	0.0277889	0.425403
MEOHP_MEHHP	6A	6	31337850-31341340	loss	CN=0 or CN=2	CN=1	-0.00725155	0.033532	0.828834
MEOHP_MEHHP	6B	6	32489134-32565973	gain	CN=2	CN=3	0.0256366	0.0326229	0.432152
MEOHP_MEHHP	6B	6	32489134-32565973	loss_gain	log_additive	log_additive	0.0313379	0.0308962	0.310687
MEOHP_MEHHP	6C	6	67018727-67054385	loss	CN=1 or CN=2	CN=0	-0.0343676	0.0648518	0.596277
MEOHP_MEHHP	8A	8	15779169-15786889	loss	CN=2	CN=1	-0.0151325	0.0355307	0.670278
MEOHP_MEHHP	8B	8	137688230-137855721	loss	CN=2	CN=1	0.0301893	0.0322923	0.350085
MEOHP_MEHHP	9A	9	24145576-24148928	loss	CN=2	CN=1	-0.0683022	0.0309103	0.0273549
MEOHP_MEHHP	9B	9	24505147-24531197	loss	CN=0 or CN=2	CN=1	0.034202	0.0189083	0.0707822
MEOHP_MEHHP	10A	10	20242282-20253732	gain	CN=2	CN=3	-0.0474478	0.0359301	0.186958
MEOHP_MEHHP	10A	10	20242282-20253732	loss_gain	log_additive	log_additive	-0.0431257	0.0353302	0.222508
MEOHP_MEHHP	10B	10	47541708-47703869	loss	CN=2	CN=1	0.0377657	0.0504697	0.45449
MEOHP_MEHHP	10B	10	47541708-47703869	gain	CN=2	CN=3	-0.0319362	0.0216507	0.140522
MEOHP_MEHHP	10B	10	47541708-47703869	loss_gain	log_additive	log_additive	-0.0325405	0.0195316	0.0960185
MEOHP_MEHHP	10C	10	82885049-82888269	loss	CN=2	CN=1	-0.00803936	0.0236314	0.733783
MEOHP_MEHHP	10D	10	135240371-135373851	gain	CN=2	CN=3	-0.00369942	0.029186	0.899163
MEOHP_MEHHP	10D	10	135240371-135373851	loss_gain	log_additive	log_additive	-0.00801432	0.0281868	0.776217
MEOHP_MEHHP	11A	11	18952890-18963683	loss	CN=1 or CN=2	CN=0	-0.156683	0.194663	0.421084
MEOHP_MEHHP	11A	11	18952890-18963683	gain	CN=2	CN=3	-0.0912948	0.0453744	0.0445015
MEOHP_MEHHP	11A	11	18952890-18963683	loss_gain	log_additive	log_additive	-0.0151951	0.0233023	0.514495
MEOHP_MEHHP	11B	11	107654420-107670228	gain	CN=2	CN=3	0.00566757	0.0345782	0.869841
MEOHP_MEHHP	12A	12	8005624-8123777	loss	CN=2	CN=1	-0.0183796	0.068977	0.789946
MEOHP_MEHHP	12A	12	8005624-8123777	gain	CN=2	CN=3	0.0555509	0.0328893	0.0915344
MEOHP_MEHHP	12A	12	8005624-8123777	loss_gain	log_additive	log_additive	0.0481186	0.0295097	0.103288
MEOHP_MEHHP	12B	12	31258808-31409579	gain	CN=2	CN=3	0.00235493	0.0217755	0.913903
MEOHP_MEHHP	12B	12	31258808-31409579	loss_gain	log_additive	log_additive	0.00235493	0.0217759	0.913903
MEOHP_MEHHP	12C	12	32004170-32061168	gain	CN=2	CN=3	-0.0153421	0.0351609	0.66269
MEOHP_MEHHP	12C	12	32004170-32061168	loss_gain	log_additive	log_additive	-0.0203216	0.0345818	0.556909
MEOHP_MEHHP	14A	14	20212985-20417653	loss	CN=2	CN=1	-0.0181812	0.0515545	0.724437
MEOHP_MEHHP	14A	14	20212985-20417653	gain	CN=2	CN=3	-0.00440633	0.0165549	0.790173
MEOHP_MEHHP	14A	14	20212985-20417653	loss_gain	log_additive	log_additive	-0.00152737	0.0155022	0.921534
MEOHP_MEHHP	14B	14	86286452-86319482	loss	CN=1 or CN=2	CN=0	0.276655	0.193795	0.153737
MEOHP_MEHHP	15A	15	20871548-22383249	loss	CN=2	CN=1	-0.0212694	0.0545084	0.696475
MEOHP_MEHHP	15A	15	20871548-22383249	gain	CN=2	CN=3	-0.0180806	0.0452684	0.689684
MEOHP_MEHHP	15A	15	20871548-22383249	loss_gain	log_additive	log_additive	-0.0014966	0.0346038	0.965511
MEOHP_MEHHP	16A	16	32379046-33605494	loss	CN=2	CN=1	0.0602891	0.0519595	0.246215
MEOHP_MEHHP	16A	16	32379046-33605494	gain	CN=2	CN=3	-0.0799042	0.0402984	0.0476696
MEOHP_MEHHP	16A	16	32379046-33605494	loss_gain	log_additive	log_additive	-0.0726807	0.0315575	0.0214763
MEOHP_MEHHP	17A	17	44182580-44282481	gain	CN=2	CN=3	-0.0712378	0.0287502	0.0133847
MEOHP_MEHHP	19A	19	20599816-20731545	loss	CN=1 or CN=2	CN=0	0.0513477	0.0738857	0.487249
MEOHP_MEHHP	19B	19	43398836-43727385	loss	CN=2	CN=1	-0.0481753	0.0321978	0.134918
MEOHP_MEHHP	19B	19	43398836-43727385	loss_gain	log_additive	log_additive	0.0420578	0.030827	0.172775
MEOHP_MEHHP	20A	20	59113601-59122693	loss	CN=1 or CN=2	CN=0	0.0420363	0.194038	0.828536
MEOHP_MEHHP	22A	22	25731679-25953350	loss	CN=2	CN=1	-0.0358788	0.0421267	0.394605
MEOHP_MEHHP	22A	22	25731679-25953350	gain	CN=2	CN=3	0.0126995	0.040381	0.753219
MEOHP_MEHHP	22A	22	25731679-25953350	loss_gain	log_additive	log_additive	0.0243263	0.0286814	0.396553

### Sheet: oxo-MiNP_oh-MiNP
Supplementary Table C18. Associations between consensus CNV and phtalate levels ratio, sorted by genomic location
Phthalate	CNV	Chromosome	Region	Model Type	Reference	Alternative	Beta	Standard error	P-value
oxo-MiNP_oh-MiNP	1A	1	12865657-12915500	loss	CN=1 or CN=2	CN=0	1.18489	0.843509	0.160423
oxo-MiNP_oh-MiNP	1A	1	12865657-12915500	loss_gain	log_additive	log_additive	-0.0439066	0.114094	0.700446
oxo-MiNP_oh-MiNP	1B	1	104113158-104153766	gain	CN=2	CN=3	-0.174167	0.147133	0.236804
oxo-MiNP_oh-MiNP	2A	2	228241621-228258980	gain	CN=2	CN=3	-0.019109	0.0896293	0.831217
oxo-MiNP_oh-MiNP	2B	2	242867913-243007368	loss	CN=2	CN=1	0.0498836	0.0966727	0.605971
oxo-MiNP_oh-MiNP	2B	2	242867913-243007368	loss_gain	log_additive	log_additive	-0.0222221	0.0952685	0.815609
oxo-MiNP_oh-MiNP	3A	3	100355338-100431606	gain	CN=2	CN=3	0.0835383	0.15257	0.584135
oxo-MiNP_oh-MiNP	3B	3	128384376-128419054	gain	CN=2	CN=3	0.0805526	0.114901	0.483434
oxo-MiNP_oh-MiNP	3C	3	164989474-165131390	loss	CN=2	CN=0 or CN=1	-0.148215	0.153576	0.334741
oxo-MiNP_oh-MiNP	3C	3	164989474-165131390	loss_gain	log_additive	log_additive	0.131475	0.140123	0.348323
oxo-MiNP_oh-MiNP	3D	3	175833387-175983510	loss	CN=2	CN=1	-0.0119264	0.155701	0.93896
oxo-MiNP_oh-MiNP	3D	3	175833387-175983510	loss_gain	log_additive	log_additive	0.0124784	0.152898	0.934971
oxo-MiNP_oh-MiNP	4A	4	60325010-60329260	gain	CN=2	CN=3	0.00354199	0.142271	0.980143
oxo-MiNP_oh-MiNP	5A	5	8715360-8742651	loss	CN=2	CN=1	0.172345	0.135332	0.203145
oxo-MiNP_oh-MiNP	5B	5	97047653-97096543	loss	CN=2	CN=1	-0.168104	0.121037	0.165188
oxo-MiNP_oh-MiNP	6A	6	31337850-31341340	loss	log-additive	log-additive	0.185102	0.138399	0.181387
oxo-MiNP_oh-MiNP	6B	6	32489134-32565973	gain	CN=2	CN=3	0.0660697	0.14255	0.643123
oxo-MiNP_oh-MiNP	6B	6	32489134-32565973	loss_gain	log_additive	log_additive	0.0567287	0.134718	0.673778
oxo-MiNP_oh-MiNP	6C	6	67018727-67054385	loss	CN=1 or CN=2	CN=0	0.0749537	0.282693	0.790959
oxo-MiNP_oh-MiNP	8A	8	15779169-15786889	loss	CN=2	CN=1	0.0776837	0.154863	0.616044
oxo-MiNP_oh-MiNP	8B	8	137688230-137855721	loss	CN=2	CN=1	-0.0828114	0.139156	0.55192
oxo-MiNP_oh-MiNP	9A	9	24145576-24148928	loss	CN=2	CN=1	-0.217298	0.134864	0.10745
oxo-MiNP_oh-MiNP	9B	9	24505147-24531197	loss	CN=1 or CN=2	CN=0	0.407764	0.321177	0.204532
oxo-MiNP_oh-MiNP	10A	10	20242282-20253732	gain	CN=2	CN=3	-0.134266	0.154141	0.383939
oxo-MiNP_oh-MiNP	10A	10	20242282-20253732	loss_gain	log_additive	log_additive	-0.131097	0.151579	0.387311
oxo-MiNP_oh-MiNP	10B	10	47541708-47703869	loss	CN=2	CN=1	0.0951526	0.221258	0.667264
oxo-MiNP_oh-MiNP	10B	10	47541708-47703869	gain	CN=2	CN=3	0.00632606	0.0942008	0.946473
oxo-MiNP_oh-MiNP	10B	10	47541708-47703869	loss_gain	log_additive	log_additive	-0.0100581	0.0852496	0.906104
oxo-MiNP_oh-MiNP	10C	10	82885049-82888269	loss	CN=2	CN=1	-0.126217	0.102929	0.220397
oxo-MiNP_oh-MiNP	10D	10	135240371-135373851	gain	CN=2	CN=3	-0.0169934	0.127222	0.893769
oxo-MiNP_oh-MiNP	10D	10	135240371-135373851	loss_gain	log_additive	log_additive	-0.0222543	0.122862	0.8563
oxo-MiNP_oh-MiNP	11A	11	18952890-18963683	loss	CN=0 or CN=2	CN=1	0.111046	0.122674	0.365582
oxo-MiNP_oh-MiNP	11A	11	18952890-18963683	gain	CN=2	CN=3	-0.391672	0.196453	0.0464701
oxo-MiNP_oh-MiNP	11A	11	18952890-18963683	loss_gain	log_additive	log_additive	-0.166587	0.100801	0.0987177
oxo-MiNP_oh-MiNP	11B	11	107654420-107670228	gain	CN=2	CN=3	-0.130231	0.150662	0.387587
oxo-MiNP_oh-MiNP	12A	12	8005624-8123777	loss	CN=2	CN=1	0.224219	0.301643	0.457473
oxo-MiNP_oh-MiNP	12A	12	8005624-8123777	gain	CN=2	CN=3	0.073624	0.143057	0.60692
oxo-MiNP_oh-MiNP	12A	12	8005624-8123777	loss_gain	log_additive	log_additive	0.0168539	0.128795	0.895913
oxo-MiNP_oh-MiNP	12B	12	31258808-31409579	gain	CN=2	CN=3	-0.0840479	0.0939118	0.371028
oxo-MiNP_oh-MiNP	12B	12	31258808-31409579	loss_gain	log_additive	log_additive	-0.0840479	0.0939135	0.371028
oxo-MiNP_oh-MiNP	12C	12	32004170-32061168	gain	CN=2	CN=3	-0.0704252	0.153194	0.645828
oxo-MiNP_oh-MiNP	12C	12	32004170-32061168	loss_gain	log_additive	log_additive	-0.0986506	0.150705	0.512879
oxo-MiNP_oh-MiNP	14A	14	20212985-20417653	loss	CN=2	CN=1	0.028975	0.224767	0.897461
oxo-MiNP_oh-MiNP	14A	14	20212985-20417653	gain	CN=2	CN=3	0.0324422	0.0722994	0.653738
oxo-MiNP_oh-MiNP	14A	14	20212985-20417653	loss_gain	log_additive	log_additive	0.0221855	0.0675643	0.742707
oxo-MiNP_oh-MiNP	14B	14	86286452-86319482	loss	log-additive	log-additive	-0.208767	0.145	0.150251
oxo-MiNP_oh-MiNP	15A	15	20871548-22383249	loss	CN=2	CN=1	-0.131864	0.235081	0.57498
oxo-MiNP_oh-MiNP	15A	15	20871548-22383249	gain	CN=2	CN=3	0.109861	0.195705	0.574687
oxo-MiNP_oh-MiNP	15A	15	20871548-22383249	loss_gain	log_additive	log_additive	0.117009	0.150782	0.437923
oxo-MiNP_oh-MiNP	16A	16	32379046-33605494	loss	CN=2	CN=1	0.120736	0.227659	0.596005
oxo-MiNP_oh-MiNP	16A	16	32379046-33605494	gain	CN=2	CN=3	-0.180845	0.175464	0.302958
oxo-MiNP_oh-MiNP	16A	16	32379046-33605494	loss_gain	log_additive	log_additive	-0.160326	0.137815	0.244968
oxo-MiNP_oh-MiNP	17A	17	44182580-44282481	gain	CN=2	CN=3	-0.169411	0.124328	0.173319
oxo-MiNP_oh-MiNP	19A	19	20599816-20731545	loss	CN=0 or CN=2	CN=1	-0.00858472	0.0840468	0.918666
oxo-MiNP_oh-MiNP	19B	19	43398836-43727385	loss	CN=2	CN=1	-0.379387	0.139901	0.00680679
oxo-MiNP_oh-MiNP	19B	19	43398836-43727385	loss_gain	log_additive	log_additive	0.377794	0.133963	0.00489475
oxo-MiNP_oh-MiNP	20A	20	59113601-59122693	loss	CN=2	CN=0 or CN=1	-0.165287	0.146879	0.260729
oxo-MiNP_oh-MiNP	22A	22	25731679-25953350	loss	CN=2	CN=1	0.356436	0.182936	0.0516533
oxo-MiNP_oh-MiNP	22A	22	25731679-25953350	gain	CN=2	CN=3	0.208234	0.176047	0.237171
oxo-MiNP_oh-MiNP	22A	22	25731679-25953350	loss_gain	log_additive	log_additive	-0.0618018	0.125045	0.621249

### Sheet: Creatinine
Supplementary Table C19. CNV GWAS: CNVs associations with creatinine levels (g per l of urine), ordered by genomic location
A locus is defined as a region of 1 Mb with SNPs with similar R2 on the trait
CNV	Chromosome	Region	Model Type	Reference	Alternative	Beta	Standard error	P-value
1A	1	12865657-12915500	loss	CN=0 or CN=2	CN=1	-0.0715202	0.076954	0.35292
1A	1	12865657-12915500	loss_gain	log_additive	log_additive	0.0456098	0.0707928	0.519546
1B	1	104113158-104153766	gain	CN=2	CN=3	0.0720307	0.0913413	0.430546
2A	2	228241621-228258980	gain	CN=2	CN=3	0.0453498	0.0555978	0.414887
2B	2	242867913-243007368	loss	CN=2	CN=1	-0.0320855	0.0600332	0.593147
2B	2	242867913-243007368	loss_gain	log_additive	log_additive	0.0317749	0.0591119	0.591015
3A	3	100355338-100431606	gain	CN=2	CN=3	-0.00149952	0.0946907	0.987369
3B	3	128384376-128419054	gain	CN=2	CN=3	0.00194328	0.0713209	0.978268
3C	3	164989474-165131390	loss	log-additive	log-additive	-0.198981	0.0909567	0.0289284
3C	3	164989474-165131390	loss_gain	log_additive	log_additive	0.194901	0.0867769	0.0249205
3D	3	175833387-175983510	loss	CN=2	CN=1	-0.122649	0.0965311	0.204186
3D	3	175833387-175983510	loss_gain	log_additive	log_additive	0.128366	0.094798	0.176008
4A	4	60325010-60329260	gain	CN=2	CN=3	0.0944558	0.0882346	0.284656
5A	5	8715360-8742651	loss	CN=2	CN=1	0.0072575	0.0840505	0.931209
5B	5	97047653-97096543	loss	CN=2	CN=1	-0.00370602	0.075181	0.960695
6A	6	31337850-31341340	loss	log-additive	log-additive	-0.128917	0.0858628	0.133567
6B	6	32489134-32565973	gain	CN=2	CN=3	-0.102196	0.088408	0.247983
6B	6	32489134-32565973	loss_gain	log_additive	log_additive	-0.0805513	0.0835683	0.335329
6C	6	67018727-67054385	loss	CN=1 or CN=2	CN=0	-0.367075	0.175054	0.0362533
8A	8	15779169-15786889	loss	CN=2	CN=1	-0.0628238	0.09608	0.513353
8B	8	137688230-137855721	loss	CN=2	CN=1	0.00343191	0.0863712	0.968313
9A	9	24145576-24148928	loss	CN=2	CN=1	-0.0790208	0.0837635	0.345722
9B	9	24505147-24531197	loss	CN=1 or CN=2	CN=0	0.343982	0.199177	0.0844776
10A	10	20242282-20253732	gain	CN=2	CN=3	-0.123916	0.095607	0.19525
10A	10	20242282-20253732	loss_gain	log_additive	log_additive	-0.116592	0.0940259	0.215267
10B	10	47541708-47703869	loss	CN=2	CN=1	0.245824	0.136019	0.0710513
10B	10	47541708-47703869	gain	CN=2	CN=3	0.12507	0.0585182	0.0328218
10B	10	47541708-47703869	loss_gain	log_additive	log_additive	0.0665181	0.0528574	0.208523
10C	10	82885049-82888269	loss	CN=2	CN=1	-0.0329696	0.0639062	0.60604
10D	10	135240371-135373851	gain	CN=2	CN=3	-0.0819955	0.0788067	0.298384
10D	10	135240371-135373851	loss_gain	log_additive	log_additive	-0.0943315	0.0761746	0.215872
11A	11	18952890-18963683	loss	CN=1 or CN=2	CN=0	0.08168	0.526176	0.876671
11A	11	18952890-18963683	gain	CN=2	CN=3	-0.110764	0.122851	0.3675
11A	11	18952890-18963683	loss_gain	log_additive	log_additive	-0.0303903	0.0626298	0.627613
11B	11	107654420-107670228	gain	CN=2	CN=3	-0.0962793	0.0934725	0.303253
12A	12	8005624-8123777	loss	CN=2	CN=1	0.274208	0.187283	0.143488
12A	12	8005624-8123777	gain	CN=2	CN=3	0.0815783	0.0893677	0.361557
12A	12	8005624-8123777	loss_gain	log_additive	log_additive	0.0138902	0.0799243	0.862064
12B	12	31258808-31409579	gain	CN=2	CN=3	-0.0849432	0.0579611	0.143099
12B	12	31258808-31409579	loss_gain	log_additive	log_additive	-0.0849432	0.0579622	0.143099
12C	12	32004170-32061168	gain	CN=2	CN=3	0.149198	0.0950096	0.116656
12C	12	32004170-32061168	loss_gain	log_additive	log_additive	0.143898	0.0934221	0.123802
14A	14	20212985-20417653	loss	CN=2	CN=1	0.036852	0.138123	0.789688
14A	14	20212985-20417653	gain	CN=2	CN=3	0.0111105	0.0447679	0.80405
14A	14	20212985-20417653	loss_gain	log_additive	log_additive	0.00768501	0.0419286	0.854609
14B	14	86286452-86319482	loss	log-additive	log-additive	0.219989	0.0897937	0.0144596
15A	15	20871548-22383249	loss	CN=2	CN=1	0.0493773	0.145776	0.734897
15A	15	20871548-22383249	gain	CN=2	CN=3	0.101953	0.122046	0.403724
15A	15	20871548-22383249	loss_gain	log_additive	log_additive	0.0372877	0.0935908	0.690411
16A	16	32379046-33605494	loss	CN=2	CN=1	0.0299261	0.141332	0.832354
16A	16	32379046-33605494	gain	CN=2	CN=3	0.115402	0.108518	0.287851
16A	16	32379046-33605494	loss_gain	log_additive	log_additive	0.0614775	0.085559	0.472591
17A	17	44182580-44282481	gain	CN=2	CN=3	0.0361764	0.077217	0.639533
19A	19	20599816-20731545	loss	CN=1 or CN=2	CN=0	-0.283591	0.199706	0.155913
19B	19	43398836-43727385	loss	CN=2	CN=1	0.141295	0.087014	0.104736
19B	19	43398836-43727385	loss_gain	log_additive	log_additive	-0.141092	0.0833388	0.0907666
20A	20	59113601-59122693	loss	CN=2	CN=0 or CN=1	0.0899147	0.0900445	0.318257
22A	22	25731679-25953350	loss	CN=2	CN=1	0.0870946	0.113237	0.442005
22A	22	25731679-25953350	gain	CN=2	CN=3	0.134875	0.109307	0.217539
22A	22	25731679-25953350	loss_gain	log_additive	log_additive	0.0272493	0.0776041	0.725562
