## Appendix D for "Common genetic variants associated with urinary phthalate levels in children: a genome-wide study" (part 1 of 2)

### Sheet: Codebook
Table D0. Codebook of the variables obtained with FUMA annotation
Variable	Definition
IndSigSNP	rsID of the independent significant SNPs in the genomic locus
GenomicLocus	Index of genomic loci where the significant interaction is overlapped
nearestGene	the nearest Gene of the SNP based on ANNOVAR annotations. Note that ANNOVAR annotates "consequence" function by prioritizing the most deleterious annotation for SNPs which are locating a genomic region where multiple genes are obverlapped. Genes are ecoded in symbol, if it is available otherwise Ensembl ID. Genes include all transcripts from Ensembl gene build 85 including non-protein coding genes and RNAs
uniqID	Unique ID of SNPs consisting of chr:position:allele1:allele2 where alleles are alphabetically ordered
rsID	rsID of the top lead SNP based on dbSNP build 146
chr	chromosome
pos	position on hg19
non_effect_allele	Non-effect/non-risk allele if it is provided in the input GWAS summary statistics file. If not, this is the reference (major) allele in 1000G
effect_allele	Effect/risk allele if it is provided in the input GWAS summary statistics file. If not, this is the alternative (minor) allele in 1000G
MAF	Minor allele frequency computed based on 1000G
gwasP	P-value provided in the input GWAS summary statistics file. Non-GWAS tagged SNPs (which do not exist in input file but are extracted from the reference panel) have "NA" instead. or : Odds ratio provided in the input GWAS summary statistics file if available. Non-GWAS tagged SNPs (which do not exist in input file but are extracted from the reference panel) have "NA" instead
beta	Beta provided in the input GWAS summary statistics file if available. Non-GWAS tagged SNPs (which do not exist in input file but are extracted from the reference panel) have "NA" instead
se	Standard error provided in the input GWAS summary statistics file if available. Non-GWAS tagged SNPs (which do not exist in input file but are extracted from the reference panel) have "NA" instead
r2	The maximum r2 of the SNP with one of the independent significant SNPs
dist	Distance to the nearest gene. SNPs which are locating in the gene body or 1kb up- or down-stream of TSS or TES have 0
func	Functional consequence of the SNP on the gene obtained from ANNOVAR. For exonic SNPs, detailed annotation (e.g. non-synonymous, stop gain and so on) is available in the ANNOVAR table (annov.txt)
CADD	CADD score which is computed based on 63 annotations. The higher the score, the more deleterious the SNP is. 12.37 is the suggested threshold by Kicher et al (2014)
RDB	RegulomeDB score which is a categorical score (from 1a to 7). 1a is the highest score for SNPs with the most biological evidence to be a regulatory element
minChrState	The minimum 15-core chromatin state across 127 tissue/cell type
commonChrState	The most common 15-core chromatin state across 127 tissue/cell types
posMapFilt	Whether the SNP was used for positoinal mapping or not. 1 is used, otherwise 0. When eqtl mapping is not performed, all SNPs have 0
eqtlMapFilt	Whether the SNP was used for eQTL mapping or not. 1 is used, otherwise 0. When eQTL mapping is not performed, all SNPs have 0.
ciMapFilt	Whether the SNP was used for chromatin interaction mapping or not. 1 is used, otherwise 0. When chromatin interaction mapping is not performed, all SNPs have 0.

### Sheet: MBzP
Tables D1. Annotation of SNPs associated with pththalate levels or ratios at suggestive significance (p-value <1E-05) and additional SNPs in linkage disequilibrium (r2>0.6), ordered by genomic location
uniqID	rsID	chr	pos	non_effect_allele	effect_allele	MAF	gwasP	beta	se	r2	IndSigSNP	GenomicLocus	nearestGene	dist	func	CADD	RDB	minChrState	commonChrState	posMapFilt	eqtlMapFilt	ciMapFilt
1:58816478:A:G	rs145900102	1	58816478	A	G	0.06362	8.3887e-07	0.390175	0.0787204	1	rs145900102	1	DAB1	0	NA	0.226	7	5	15	1	1	1
1:187057636:A:C	rs10911997	1	187057636	A	C	0.1153	0.000407353	0.213645	0.0602343	0.756402	rs10798087	2	LINC01036	4337	intergenic	2.434	7	5	15	0	0	1
1:187058241:C:T	rs12126333	1	187058241	C	T	0.1143	0.000407353	0.213645	0.0602343	0.764984	rs10798087	2	LINC01036	3732	intergenic	0.027	6	5	15	0	0	1
1:187058449:C:T	rs12126388	1	187058449	C	T	0.1143	0.000407353	0.213645	0.0602343	0.764984	rs10798087	2	LINC01036	3524	intergenic	1.616	7	5	15	0	0	1
1:187063641:A:G	rs6665716	1	187063641	A	G	0.1143	0.000493965	0.210239	0.0601515	0.764984	rs10798087	2	LINC01036	0	ncRNA_intronic	8.574	6	5	15	0	0	1
1:187067013:C:T	rs12130146	1	187067013	C	T	0.1123	0.000961654	0.204879	0.061877	0.749963	rs10798087	2	LINC01036	0	ncRNA_intronic	0.46	6	5	15	0	0	1
1:187067539:A:G	rs10912000	1	187067539	A	G	0.1143	0.000407353	0.213645	0.0602343	0.764984	rs10798087	2	LINC01036	0	ncRNA_intronic	3.529	5	5	15	0	0	1
1:187068199:C:G	rs12131231	1	187068199	C	G	0.1163	0.000548406	0.207626	0.0598896	0.747956	rs10798087	2	LINC01036	0	ncRNA_intronic	1.709	6	5	15	0	1	1
1:187069769:A:C	rs10912003	1	187069769	C	A	0.1143	0.000407353	0.213645	0.0602343	0.764984	rs10798087	2	LINC01036	0	ncRNA_intronic	3.747	6	5	15	0	0	1
1:187075105:C:T	rs10798087	1	187075105	C	T	0.1372	9.83879e-07	0.272912	0.0554177	1	rs10798087	2	LINC01036	0	ncRNA_intronic	0.282	6	14	15	0	0	1
1:187081095:A:C	rs72641704	1	187081095	A	C	0.1322	3.42905e-05	0.242351	0.0582397	0.941563	rs10798087	2	LINC01036	0	ncRNA_intronic	2.898	6	15	15	0	0	1
1:187086076:A:G	rs67248462	1	187086076	G	A	0.1332	6.41679e-05	0.234045	0.0583151	0.933236	rs10798087	2	LINC01036	0	ncRNA_intronic	0.08	7	9	15	0	0	1
1:187086358:A:G	rs113549848	1	187086358	G	A	0.1312	NA	NA	NA	0.916148	rs10798087	2	LINC01036	0	ncRNA_intronic	0.339	6	9	15	0	0	1
1:187089477:A:G	rs726677	1	187089477	G	A	0.1332	6.41679e-05	0.234045	0.0583151	0.933236	rs10798087	2	LINC01036	0	ncRNA_intronic	4.771	NA	7	15	0	0	1
1:187093363:T:TA	rs11428890	1	187093363	T	TA	0.1332	NA	NA	NA	0.933236	rs10798087	2	LINC01036	0	ncRNA_intronic	1.961	NA	9	15	0	0	1
1:187095980:G:T	rs2031399	1	187095980	G	T	0.1332	6.84501e-05	0.233435	0.0583887	0.933236	rs10798087	2	LINC01036	0	ncRNA_intronic	2.305	NA	9	15	0	0	1
1:187097145:G:T	rs12405894	1	187097145	G	T	0.1332	6.41679e-05	0.234045	0.0583151	0.933236	rs10798087	2	LINC01036	0	ncRNA_intronic	4.297	7	14	15	0	0	1
1:187099601:C:G	rs910555	1	187099601	C	G	0.1362	4.06655e-05	0.234745	0.0569562	0.941535	rs10798087	2	LINC01036	0	ncRNA_intronic	1.142	6	9	15	0	0	1
1:187101250:A:T	rs1924734	1	187101250	T	A	0.1352	2.49035e-05	0.241502	0.0570257	0.949746	rs10798087	2	LINC01036	0	ncRNA_intronic	0.108	6	9	15	0	0	1
1:187108340:A:G	rs113189589	1	187108340	G	A	0.1332	NA	NA	NA	0.933236	rs10798087	2	LINC01036	0	ncRNA_intronic	0.823	6	15	15	0	0	1
1:187114377:C:T	rs12122000	1	187114377	C	T	0.1342	4.68257e-05	0.238941	0.0584443	0.92502	rs10798087	2	LINC01036	0	ncRNA_intronic	0.044	5	9	15	0	0	1
1:187114910:C:T	rs12141771	1	187114910	T	C	0.1332	5.62939e-05	0.235965	0.0583389	0.933236	rs10798087	2	LINC01036	0	ncRNA_intronic	2.701	7	9	15	0	0	1
1:187115245:A:ATT	rs529206035	1	187115245	A	ATT	0.1322	NA	NA	NA	0.925046	rs10798087	2	LINC01036	0	ncRNA_intronic	0.78	NA	9	15	0	0	1
1:187116019:C:T	rs7365023	1	187116019	C	T	0.1332	4.68257e-05	0.238941	0.0584443	0.933236	rs10798087	2	LINC01036	0	ncRNA_intronic	1.282	6	9	15	0	0	1
1:187121253:A:C	rs10912017	1	187121253	C	A	0.1163	0.000785785	0.20967	0.0622575	0.797752	rs10798087	2	LINC01036	0	ncRNA_intronic	0.573	6	9	15	0	0	0
1:187123185:A:G	rs12140785	1	187123185	G	A	0.1332	3.83885e-05	0.241525	0.0584101	0.933236	rs10798087	2	LINC01036	0	ncRNA_intronic	1.983	6	9	15	0	0	0
1:187123948:A:G	rs4651352	1	187123948	G	A	0.1332	3.17902e-05	0.24452	0.0585144	0.933236	rs10798087	2	LINC01036	0	ncRNA_intronic	0.528	7	9	15	0	0	0
1:187129151:C:T	rs67026146	1	187129151	T	C	0.1332	3.83885e-05	0.241525	0.0584101	0.933236	rs10798087	2	LINC01036	0	ncRNA_intronic	1.272	6	9	15	0	0	0
1:187130383:A:ACT	rs34934858	1	187130383	ACT	A	0.1332	NA	NA	NA	0.933236	rs10798087	2	LINC01036	0	ncRNA_intronic	2.01	NA	9	15	0	0	0
1:187135612:A:C	rs12133085	1	187135612	C	A	0.1332	3.17902e-05	0.24452	0.0585144	0.933236	rs10798087	2	LINC01036	0	ncRNA_intronic	2.943	5	15	15	0	0	0
1:187136887:A:G	rs12119370	1	187136887	G	A	0.1332	3.17902e-05	0.24452	0.0585144	0.933236	rs10798087	2	LINC01036	0	ncRNA_intronic	3.095	4	9	15	0	0	0
1:187140775:A:G	rs58231518	1	187140775	G	A	0.1332	3.17902e-05	0.24452	0.0585144	0.933236	rs10798087	2	LINC01036	0	ncRNA_intronic	3.64	6	9	15	0	0	0
1:187142531:A:G	rs72641705	1	187142531	A	G	0.1332	3.17902e-05	0.24452	0.0585144	0.933236	rs10798087	2	LINC01036	0	ncRNA_intronic	1.122	7	9	15	0	0	0
1:187143591:A:G	rs1924748	1	187143591	G	A	0.1332	3.83885e-05	0.241525	0.0584101	0.933236	rs10798087	2	LINC01036	0	ncRNA_intronic	0.638	6	9	15	0	0	0
1:187145614:T:TG	rs200976156	1	187145614	TG	T	0.1282	NA	NA	NA	0.858894	rs10798087	2	LINC01036	0	ncRNA_intronic	2.334	NA	9	15	0	0	0
1:187145616:A:T	rs200706813	1	187145616	T	A	0.1282	NA	NA	NA	0.858894	rs10798087	2	LINC01036	0	ncRNA_intronic	5.498	6	9	15	0	0	0
1:187146860:C:T	rs12139082	1	187146860	C	T	0.1332	3.83885e-05	0.241525	0.0584101	0.933236	rs10798087	2	LINC01036	0	ncRNA_intronic	2.39	7	9	15	0	0	0
1:187148013:A:G	rs72641706	1	187148013	G	A	0.1332	3.17902e-05	0.24452	0.0585144	0.933236	rs10798087	2	LINC01036	0	ncRNA_intronic	2.133	7	9	15	0	0	0
1:187148491:G:T	rs4353050	1	187148491	T	G	0.1332	3.83885e-05	0.241525	0.0584101	0.933236	rs10798087	2	LINC01036	0	ncRNA_intronic	10.77	6	9	15	0	0	0
1:187151639:A:G	rs58758178	1	187151639	A	G	0.1332	4.76842e-05	0.23897	0.0585125	0.933236	rs10798087	2	LINC01036	0	ncRNA_intronic	0.093	6	1	15	0	0	0
1:187153234:A:G	rs12405205	1	187153234	A	G	0.1332	4.76842e-05	0.23897	0.0585125	0.933236	rs10798087	2	LINC01036	0	ncRNA_intronic	2.811	7	9	15	0	0	0
1:187157896:C:T	rs4651358	1	187157896	C	T	0.1332	3.95805e-05	0.241961	0.0586171	0.933236	rs10798087	2	LINC01036	0	ncRNA_intronic	0.903	7	15	15	0	0	0
1:187159565:A:G	rs12407337	1	187159565	A	G	0.1332	5.15831e-05	0.238214	0.0585942	0.933236	rs10798087	2	LINC01036	0	ncRNA_intronic	8.9	5	9	15	0	0	0
1:187161182:C:CCA	rs35868117	1	187161182	CCA	C	0.1402	NA	NA	NA	0.909728	rs10798087	2	LINC01036	0	ncRNA_intronic	1.555	NA	15	15	0	0	1
1:187166506:A:C	rs77254432	1	187166506	C	A	0.09642	0.0297983	0.153989	0.070774	0.604199	rs10798087	2	LINC01036	0	ncRNA_intronic	8.171	6	9	15	0	0	1
1:187193041:C:CT	rs78442327	1	187193041	CT	C	0.165	NA	NA	NA	0.667011	rs10798087	2	LINC01036	0	ncRNA_intronic	5.381	NA	7	15	0	0	1
1:187193552:C:G	rs330709	1	187193552	G	C	0.164	3.01267e-05	0.219641	0.052405	0.672313	rs10798087	2	LINC01036	0	ncRNA_intronic	1.139	7	9	15	0	0	1
1:187220067:C:T	rs12142804	1	187220067	C	T	0.1044	2.45612e-05	0.268742	0.0634105	0.632421	rs72641759	2	LINC01036	0	ncRNA_intronic	4.339	7	14	15	0	0	1
1:187223777:C:T	rs72641756	1	187223777	C	T	0.1054	2.45612e-05	0.268742	0.0634105	0.625519	rs72641759	2	LINC01036	0	ncRNA_intronic	5.192	7	14	15	0	0	1
1:187230750:T:TG	rs113694878	1	187230750	TG	T	0.07256	NA	NA	NA	0.941659	rs72641759	2	LINC01036	0	ncRNA_intronic	0.609	NA	5	15	0	0	1
1:187235898:G:T	rs72641758	1	187235898	T	G	0.07058	1.5884e-06	0.360181	0.0746037	1	rs72641759	2	LINC01036	0	ncRNA_intronic	5.612	7	7	15	0	0	1
1:187236239:C:T	rs72641759	1	187236239	C	T	0.07058	1.5884e-06	0.360181	0.0746037	1	rs72641759	2	LINC01036	0	ncRNA_intronic	0.268	7	2	15	0	0	1
1:187240642:C:T	rs72641760	1	187240642	T	C	0.07058	2.34821e-06	0.350538	0.0738332	1	rs72641759	2	LINC01036	0	ncRNA_intronic	2.501	6	7	15	0	0	1
1:187243378:G:T	rs12139370	1	187243378	T	G	0.07058	2.34821e-06	0.350538	0.0738332	1	rs72641759	2	LINC01036	0	ncRNA_intronic	0.615	6	14	15	0	0	1
1:187245547:C:T	rs112844750	1	187245547	C	T	0.07058	2.34821e-06	0.350538	0.0738332	1	rs72641759	2	LINC01036	0	ncRNA_intronic	0.178	5	14	15	0	0	1
4:189124520:A:G	rs11724734	4	189124520	G	A	0.2932	NA	NA	NA	0.985833	rs4376211	3	RP11-366H4.1	42226	intergenic	0.628	7	5	15	0	0	1
4:189124707:C:T	rs4376211	4	189124707	C	T	0.2962	2.11309e-06	0.187707	0.039356	1	rs4376211	3	RP11-366H4.1	42413	intergenic	0.093	6	5	15	0	0	1
9:35856634:A:G	rs12554095	9	35856634	G	A	0.1074	0.000267856	0.192977	0.0527659	0.82356	rs12551604	4	TMEM8B	1789	intergenic	0.15	7	5	5	1	1	1
9:35874027:C:T	rs12551604	9	35874027	C	T	0.1143	7.25827e-06	0.23345	0.0517733	1	rs12551604	4	NDUFA5P4	779	downstream	0.066	6	14	15	1	1	1
9:134487376:C:T	rs2282004	9	134487376	C	T	0.1292	5.81744e-07	0.325178	0.0646624	0.65681	rs138702233	5	RAPGEF1	0	intronic	5.669	5	4	5	1	1	1
9:134488458:C:T	rs11243454	9	134488458	C	T	0.1302	5.81744e-07	0.325178	0.0646624	0.651032	rs138702233	5	RAPGEF1	0	intronic	1.262	5	4	4	1	1	1
9:134488535:C:T	rs17148102	9	134488535	C	T	0.1292	5.81744e-07	0.325178	0.0646624	0.65681	rs138702233	5	RAPGEF1	0	intronic	2.473	5	4	4	1	1	1
9:134490026:C:T	rs4740296	9	134490026	C	T	0.1292	5.81744e-07	0.325178	0.0646624	0.65681	rs138702233	5	RAPGEF1	0	intronic	0.53	7	4	4	1	1	1
9:134497703:C:T	rs10121026	9	134497703	C	T	0.1213	2.51777e-07	0.358516	0.0690635	0.701831	rs138702233	5	RAPGEF1	0	intronic	2.941	3a	3	4	1	1	1
9:134503730:C:G	rs2296954	9	134503730	C	G	0.1799	5.27187e-05	0.213682	0.0526268	0.921058	rs1041264	5	RAPGEF1	0	intronic	5.341	4	1	5	1	1	1
9:134503810:C:T	rs17148121	9	134503810	C	T	0.1789	2.87697e-05	0.221849	0.052798	0.927451	rs1041264	5	RAPGEF1	0	intronic	2.922	2b	1	5	1	1	1
9:134504956:A:T	rs12335769	9	134504956	T	A	0.1223	4.98188e-07	0.345538	0.0682983	0.712683	rs138702233	5	RAPGEF1	0	intronic	0.372	7	4	5	1	1	1
9:134506301:A:G	rs78239734	9	134506301	A	G	0.1223	4.98188e-07	0.345538	0.0682983	0.712683	rs138702233	5	RAPGEF1	0	intronic	3.353	3a	4	5	1	1	1
9:134511484:C:T	rs76194615	9	134511484	T	C	0.1223	2.51777e-07	0.358516	0.0690635	0.712683	rs138702233	5	RAPGEF1	0	intronic	3.546	2b	2	5	1	1	1
9:134512794:G:T	rs79963527	9	134512794	T	G	0.1223	4.98188e-07	0.345538	0.0682983	0.712683	rs138702233	5	RAPGEF1	0	intronic	2.491	5	4	5	1	1	1
9:134523638:C:T	rs138702233	9	134523638	C	T	0.09145	4.28535e-08	0.393824	0.0713425	1	rs138702233	5	RAPGEF1	0	intronic	0.009	7	4	5	1	1	1
9:134531270:A:G	rs12686837	9	134531270	G	A	0.1223	2.51777e-07	0.358516	0.0690635	0.712683	rs138702233	5	RAPGEF1	0	intronic	1.708	6	5	5	1	1	1
9:134531967:T:TG	rs5900949	9	134531967	TG	T	0.1223	NA	NA	NA	0.712683	rs138702233	5	RAPGEF1	0	intronic	5.32	NA	2	7	1	1	1
9:134538963:A:G	rs1772	9	134538963	G	A	0.1223	4.98188e-07	0.345538	0.0682983	0.712683	rs138702233	5	RAPGEF1	0	intronic	5.317	4	4	5	1	1	1
9:134540853:C:T	rs74856239	9	134540853	C	T	0.1223	2.51777e-07	0.358516	0.0690635	0.712683	rs138702233	5	RAPGEF1	0	intronic	0.945	5	5	5	1	1	1
9:134545448:C:T	rs12551187	9	134545448	T	C	0.1223	4.98188e-07	0.345538	0.0682983	0.712683	rs138702233	5	RAPGEF1	0	intronic	3.748	4	2	7	1	1	1
9:134547718:G:T	rs12551879	9	134547718	T	G	0.1233	4.98188e-07	0.345538	0.0682983	0.706126	rs138702233	5	RAPGEF1	0	intronic	1.869	6	4	5	1	1	1
9:134559741:A:G	rs7469510	9	134559741	G	A	0.1233	2.51777e-07	0.358516	0.0690635	0.706126	rs138702233	5	RAPGEF1	0	intronic	6.313	5	5	5	1	1	1
9:134561197:C:T	rs10120010	9	134561197	C	T	0.1233	2.51777e-07	0.358516	0.0690635	0.706126	rs138702233	5	RAPGEF1	0	intronic	4.789	4	5	5	1	1	1
9:134565116:A:G	rs139787806	9	134565116	G	A	0.1233	2.51777e-07	0.358516	0.0690635	0.706126	rs138702233	5	RAPGEF1	0	intronic	1.289	7	5	5	1	1	1
9:134581808:C:T	rs11243478	9	134581808	C	T	0.1233	NA	NA	NA	0.706126	rs138702233	5	RAPGEF1	0	intronic	4.199	5	1	7	1	1	1
9:134587852:C:CT	rs148790430	9	134587852	C	CT	0.1233	NA	NA	NA	0.706126	rs138702233	5	RAPGEF1	0	intronic	2.597	NA	4	5	1	1	1
9:134592328:C:G	rs12336419	9	134592328	G	C	0.1243	NA	NA	NA	0.699665	rs138702233	5	RAPGEF1	0	intronic	0.879	5	4	5	1	1	1
9:134592842:C:T	rs79518229	9	134592842	C	T	0.1243	NA	NA	NA	0.699665	rs138702233	5	RAPGEF1	0	intronic	3.479	7	4	5	1	1	1
9:134596359:C:T	rs11243486	9	134596359	T	C	0.1223	NA	NA	NA	0.712683	rs138702233	5	RAPGEF1	0	intronic	0.742	5	2	5	1	1	1
9:134601168:C:G	rs28779478	9	134601168	C	G	0.1223	NA	NA	NA	0.695302	rs138702233	5	RAPGEF1	0	intronic	1.788	6	2	5	1	1	0
9:134602956:C:T	rs11243489	9	134602956	T	C	0.1223	NA	NA	NA	0.695302	rs138702233	5	RAPGEF1	0	intronic	5.643	2b	2	7	1	1	1
9:134605564:G:T	rs139170758	9	134605564	G	T	0.1223	NA	NA	NA	0.695302	rs138702233	5	RAPGEF1	0	intronic	0.224	5	5	5	1	1	0
9:134605942:C:T	rs144642234	9	134605942	C	T	0.1223	NA	NA	NA	0.695302	rs138702233	5	RAPGEF1	0	intronic	2.652	7	5	5	1	1	0
9:134615858:C:G	rs1041263	9	134615858	G	C	0.1799	6.74186e-06	0.235896	0.0521314	1	rs1041264	5	RAPGEF1	396	upstream	3.808	2b	1	7	1	1	1
9:134617340:C:T	rs1041264	9	134617340	C	T	0.1799	5.86023e-06	0.23767	0.052176	1	rs1041264	5	RAPGEF1	1878	intergenic	1.882	5	5	15	1	1	1
9:134620025:G:GT	rs140907832	9	134620025	G	GT	0.1243	NA	NA	NA	0.691395	rs138702233	5	RAPGEF1	4563	intergenic	1.481	NA	2	15	1	1	1
9:134623034:C:T	rs4237114	9	134623034	C	T	0.1799	1.50795e-05	0.22466	0.0516658	1	rs1041264	5	RAPGEF1	7572	intergenic	2.414	2b	5	15	1	1	1
9:134623094:C:T	rs4740310	9	134623094	C	T	0.1799	1.50795e-05	0.22466	0.0516658	1	rs1041264	5	RAPGEF1	7632	intergenic	0.561	4	5	15	1	1	1
9:134625757:A:G	rs79334321	9	134625757	G	A	0.1223	NA	NA	NA	0.695302	rs138702233	5	RAPGEF1	10295	intergenic	7.361	7	5	15	0	1	1
9:134626272:G:T	rs12553086	9	134626272	T	G	0.1044	NA	NA	NA	0.847151	rs138702233	5	RAPGEF1	10810	intergenic	1.929	7	5	15	0	1	1
9:134627064:G:GAAACA	rs200018294	9	134627064	GAAACA	G	0.1243	NA	NA	NA	0.682525	rs138702233	5	RAPGEF1	11602	intergenic	0.963	NA	5	15	0	0	1
9:134629265:C:G	rs149714648	9	134629265	C	G	0.1233	NA	NA	NA	0.676277	rs138702233	5	RAPGEF1	13803	intergenic	2.392	6	5	15	0	1	1
9:134633824:C:T	rs12340210	9	134633824	C	T	0.1252	NA	NA	NA	0.676274	rs138702233	5	RAPGEF1	18362	intergenic	4.72	7	5	14	0	1	0
13:77385523:A:G	rs13378828	13	77385523	G	A	0.0497	6.00612e-06	0.392333	0.0862292	1	rs13378828	6	KCTD12	68788	intergenic	0.187	7	5	15	0	0	1
13:77388676:G:T	rs3892196	13	77388676	G	T	0.03877	NA	NA	NA	0.60989	rs13378828	6	KCTD12	65635	intergenic	1.127	6	5	15	0	0	1
13:77388697:C:T	rs73538290	13	77388697	T	C	0.03877	NA	NA	NA	0.60989	rs13378828	6	KCTD12	65614	intergenic	0.349	7	5	15	0	0	1
13:77389303:G:T	13:77389303:G:T	13	77389303	G	T	0.03877	NA	NA	NA	0.60989	rs13378828	6	KCTD12	65008	intergenic	0.82	7	5	15	0	0	1

### Sheet: MEP
Tables D2. Annotation of SNPs associated with pththalate levels or ratios at suggestive significance (p-value <1E-05) and additional SNPs in linkage disequilibrium (r2>0.6), ordered by genomic location
uniqID	rsID	chr	pos	non_effect_allele	effect_allele	MAF	gwasP	beta	se	r2	IndSigSNP	GenomicLocus	nearestGene	dist	func	CADD	RDB	minChrState	commonChrState	posMapFilt	eqtlMapFilt	ciMapFilt
3:145586828:C:T	rs954545	3	145586828	C	T	0.2982	8.08736e-06	0.288421	0.064299	0.995493	rs954544	1	RPL21P39	44301	intergenic	8.608	NA	5	15	0	0	1
3:145586992:G:T	rs954543	3	145586992	G	T	0.329	2.4736e-05	0.267748	0.0632002	0.864112	rs954544	1	RPL21P39	44465	intergenic	2.516	NA	5	15	0	0	1
3:145587042:A:G	rs954544	3	145587042	A	G	0.2972	8.08736e-06	0.288421	0.064299	1	rs954544	1	RPL21P39	44515	intergenic	2.532	NA	5	15	0	0	1
3:145587340:G:GA	rs34776882	3	145587340	GA	G	0.329	NA	NA	NA	0.864112	rs954544	1	RPL21P39	44813	intergenic	0.715	NA	5	15	0	0	1
3:145587392:C:T	rs12488135	3	145587392	C	T	0.2972	8.08736e-06	0.288421	0.064299	1	rs954544	1	RPL21P39	44865	intergenic	2.046	6	5	15	0	0	1
3:145597157:A:C	rs13063004	3	145597157	C	A	0.329	1.43783e-05	0.274618	0.0630009	0.864112	rs954544	1	RPL21P39	54630	intergenic	1.074	7	9	15	0	0	1
3:145598300:C:T	rs1513413	3	145598300	T	C	0.3757	0.000111293	0.239388	0.061705	0.708149	rs954544	1	RPL21P39	55773	intergenic	0.287	NA	5	15	0	0	1
3:145598921:A:G	rs5020216	3	145598921	G	A	0.3757	0.000111293	0.239388	0.061705	0.708149	rs954544	1	RPL21P39	56394	intergenic	3.028	7	5	15	0	0	1
3:145601708:T:TC	rs5853244	3	145601708	TC	T	0.2972	NA	NA	NA	1	rs954544	1	RP11-88H10.2	55990	intergenic	0.471	NA	5	15	0	0	1
3:145606666:A:G	rs9882064	3	145606666	A	G	0.3121	1.61653e-05	0.275627	0.0636145	0.927453	rs954544	1	RP11-88H10.2	51032	intergenic	8.219	7	7	15	0	0	1
3:145606968:C:T	rs17339692	3	145606968	T	C	0.3449	5.53794e-05	0.254086	0.0627586	0.796153	rs954544	1	RP11-88H10.2	50730	intergenic	0.539	6	5	15	0	0	1
3:145609442:A:C	rs6800363	3	145609442	C	A	0.3439	5.7529e-05	0.253638	0.0627884	0.799523	rs954544	1	RP11-88H10.2	48256	intergenic	4.571	7	5	15	0	0	1
3:145612054:A:G	rs1847238	3	145612054	G	A	0.4085	0.000219733	0.229791	0.0619657	0.630661	rs954544	1	RP11-88H10.2	45644	intergenic	3.232	7	5	15	0	0	1
3:145613278:A:C	rs7640122	3	145613278	C	A	0.3141	1.96442e-05	0.272935	0.0636376	0.919295	rs954544	1	RP11-88H10.2	44420	intergenic	0.62	6	5	15	0	0	1
3:145616506:C:T	rs7652032	3	145616506	C	T	0.3141	1.96442e-05	0.272935	0.0636376	0.919295	rs954544	1	RP11-88H10.2	41192	intergenic	5.956	4	1	15	0	0	1
3:145619223:C:T	rs517067	3	145619223	T	C	0.3459	4.16626e-05	0.258813	0.0628824	0.792798	rs954544	1	RP11-88H10.2	38475	intergenic	0.915	6	5	15	0	0	1
3:145620569:A:G	rs9815650	3	145620569	G	A	0.3131	9.00969e-06	0.283836	0.0636106	0.914784	rs954544	1	RP11-88H10.2	37129	intergenic	1.277	7	5	15	0	0	1
3:145621439:A:G	rs6805174	3	145621439	G	A	0.3141	8.54822e-06	0.284672	0.0636344	0.902723	rs954544	1	RP11-88H10.2	36259	intergenic	1.951	5	5	15	0	0	1
3:145621901:C:G	rs36093559	3	145621901	C	G	0.3131	8.80433e-06	0.284685	0.063729	0.90675	rs954544	1	RP11-88H10.2	35797	intergenic	1.903	7	5	15	0	0	1
3:145622297:C:G	rs9825690	3	145622297	C	G	0.3479	6.90004e-05	0.251537	0.0629468	0.779487	rs954544	1	RP11-88H10.2	35401	intergenic	0.559	7	5	15	0	0	1
3:145622417:C:T	rs9845786	3	145622417	T	C	0.3151	1.57883e-05	0.276099	0.0636458	0.898716	rs954544	1	RP11-88H10.2	35281	intergenic	0.25	7	5	15	0	0	1
3:145625073:A:G	rs1708435	3	145625073	A	G	0.3539	0.000274951	0.229083	0.0627552	0.75998	rs954544	1	RP11-88H10.2	32625	intergenic	0.453	6	7	15	0	0	1
3:145625156:T:TATTA	rs62686261	3	145625156	TATTA	T	0.3221	NA	NA	NA	0.87962	rs954544	1	RP11-88H10.2	32542	intergenic	0.778	NA	7	15	0	0	1
3:145626737:A:C	rs2174094	3	145626737	C	A	0.3539	0.000274951	0.229083	0.0627552	0.75998	rs954544	1	RP11-88H10.2	30961	intergenic	0.122	7	15	15	0	0	1
3:145631740:A:C	rs1355791	3	145631740	C	A	0.3221	0.000148517	0.241329	0.0633782	0.87962	rs954544	1	RP11-88H10.2	25958	intergenic	2.52	NA	9	15	0	0	1
3:145632299:C:T	rs10470458	3	145632299	C	T	0.3221	0.000148517	0.241329	0.0633782	0.87962	rs954544	1	RP11-88H10.2	25399	intergenic	0.094	7	15	15	0	0	1
3:145633130:C:CT	rs11322735	3	145633130	CT	C	0.3221	NA	NA	NA	0.87962	rs954544	1	RP11-88H10.2	24568	intergenic	3.312	NA	9	15	0	0	1
3:145639069:A:C	rs4536794	3	145639069	A	C	0.339	NA	NA	NA	0.813687	rs954544	1	RP11-88H10.2	18629	intergenic	0.893	7	15	15	0	0	1
3:145641177:A:T	rs9832355	3	145641177	A	T	0.3539	NA	NA	NA	0.75998	rs954544	1	RP11-88H10.2	16521	intergenic	0.961	6	15	15	0	0	1
3:145651132:C:T	rs34304571	3	145651132	T	C	0.3211	NA	NA	NA	0.875104	rs954544	1	RP11-88H10.2	6566	intergenic	1.931	6	15	15	0	0	1
4:126010210:A:T	rs13123656	4	126010210	A	T	0.1064	0.00121016	0.358886	0.110579	0.85435	rs13146336	2	FAT4	227343	intergenic	1.978	6	5	15	0	1	1
4:126012670:A:G	rs4273481	4	126012670	G	A	0.1083	0.00033908	0.373273	0.103816	0.873846	rs13146336	2	FAT4	224883	intergenic	4.153	7	5	15	0	0	1
4:126014092:G:T	rs7658923	4	126014092	T	G	0.1083	0.00033908	0.373273	0.103816	0.873846	rs13146336	2	FAT4	223461	intergenic	1.238	6	5	15	0	0	1
4:126014616:C:T	rs7681814	4	126014616	C	T	0.1083	0.00033908	0.373273	0.103816	0.873846	rs13146336	2	FAT4	222937	intergenic	0.626	7	5	15	0	0	1
4:126014626:T:TAA	rs146235552	4	126014626	TAA	T	0.1083	NA	NA	NA	0.873846	rs13146336	2	FAT4	222927	intergenic	3.435	NA	5	15	0	0	1
4:126016057:C:T	rs34504134	4	126016057	T	C	0.1083	0.000513821	0.359345	0.103127	0.873846	rs13146336	2	FAT4	221496	intergenic	0.121	7	5	15	0	0	1
4:126017695:C:T	rs4346662	4	126017695	C	T	0.1064	0.00165801	0.348228	0.110414	0.85435	rs13146336	2	FAT4	219858	intergenic	1.441	5	5	15	0	1	1
4:126018204:C:G	rs35532142	4	126018204	C	G	0.1064	0.00165801	0.348228	0.110414	0.85435	rs13146336	2	FAT4	219349	intergenic	8.35	5	5	15	0	0	1
4:126018558:A:T	rs7697638	4	126018558	A	T	0.1083	NA	NA	NA	0.873846	rs13146336	2	FAT4	218995	intergenic	4.904	7	5	15	0	0	1
4:126019181:A:AT	rs550907805	4	126019181	A	AT	0.1083	NA	NA	NA	0.873846	rs13146336	2	FAT4	218372	intergenic	4.101	NA	5	15	0	0	1
4:126019594:G:GAC	rs72058130	4	126019594	GAC	G	0.1083	NA	NA	NA	0.873846	rs13146336	2	FAT4	217959	intergenic	1.503	NA	5	15	0	0	1
4:126020373:G:T	rs13107235	4	126020373	G	T	0.1083	0.000513821	0.359345	0.103127	0.873846	rs13146336	2	FAT4	217180	intergenic	1.335	6	5	15	0	0	1
4:126024817:C:T	rs35401103	4	126024817	T	C	0.1044	0.00131216	0.358481	0.111255	0.854797	rs13146336	2	FAT4	212736	intergenic	3.584	6	5	15	0	1	1
4:126025698:C:G	rs9992343	4	126025698	C	G	0.1093	NA	NA	NA	0.90249	rs13146336	2	FAT4	211855	intergenic	1.523	6	5	15	0	0	1
4:126027114:C:T	rs34635191	4	126027114	T	C	0.1083	4.79708e-05	0.412622	0.101067	0.91231	rs13146336	2	FAT4	210439	intergenic	0.182	7	5	15	0	0	1
4:126027224:C:CATCTTTTAAATGA	rs552238159	4	126027224	C	CATCTTTTAAATGA	0.1064	NA	NA	NA	0.893036	rs13146336	2	FAT4	210329	intergenic	1.616	NA	5	15	0	0	1
4:126027228:C:T	rs576693996	4	126027228	C	T	0.1064	NA	NA	NA	0.893036	rs13146336	2	FAT4	210325	intergenic	3.069	NA	5	15	0	0	1
4:126027230:A:C	rs543981985	4	126027230	C	A	0.1064	NA	NA	NA	0.893036	rs13146336	2	FAT4	210323	intergenic	0.236	NA	5	15	0	0	1
4:126027231:A:AAAAT	rs371017754	4	126027231	A	AAAAT	0.1064	NA	NA	NA	0.893036	rs13146336	2	FAT4	210322	intergenic	0.933	NA	5	15	0	0	1
4:126028567:C:T	rs13102452	4	126028567	T	C	0.1083	0.000421726	0.376867	0.106531	0.854925	rs13146336	2	FAT4	208986	intergenic	4.692	7	5	15	0	1	1
4:126030551:C:T	rs35341026	4	126030551	C	T	0.1083	5.57552e-05	0.408507	0.10094	0.91231	rs13146336	2	FAT4	207002	intergenic	1.745	7	5	15	0	1	1
4:126031741:A:G	rs72924696	4	126031741	G	A	0.1064	0.000268972	0.390617	0.106838	0.893036	rs13146336	2	FAT4	205812	intergenic	0.177	7	5	15	0	1	1
4:126032549:T:TTTC	rs139311553	4	126032549	TTTC	T	0.1083	NA	NA	NA	0.91231	rs13146336	2	FAT4	205004	intergenic	2.1	NA	7	15	0	0	1
4:126036776:C:T	rs7675988	4	126036776	C	T	0.1173	2.1917e-05	0.41702	0.0977984	0.980551	rs13146336	2	FAT4	200777	intergenic	1.091	5	5	15	0	1	1
4:126037237:C:T	rs60590365	4	126037237	C	T	0.1173	2.1917e-05	0.41702	0.0977984	0.980551	rs13146336	2	FAT4	200316	intergenic	0.394	3a	5	15	0	1	1
4:126037553:C:T	rs71610116	4	126037553	T	C	0.1153	6.91846e-06	0.448928	0.0993327	1	rs13146336	2	FAT4	200000	intergenic	1.295	5	5	15	0	1	1
4:126038115:G:GATATAT	rs372535890	4	126038115	G	GATATAT	0.09245	NA	NA	NA	0.671054	rs13146336	2	FAT4	199438	intergenic	0.345	NA	5	15	0	0	1
4:126039115:A:AT	rs33951018	4	126039115	A	AT	0.175	NA	NA	NA	0.622577	rs13146336	2	FAT4	198438	intergenic	1.235	NA	5	15	0	0	1
4:126039595:A:T	rs57003011	4	126039595	T	A	0.1133	3.51034e-05	0.436316	0.104989	0.980355	rs13146336	2	FAT4	197958	intergenic	3.153	7	5	15	0	1	1
4:126041970:A:G	rs13137634	4	126041970	A	G	0.1133	4.17313e-05	0.432969	0.105206	0.980355	rs13146336	2	FAT4	195583	intergenic	2.875	6	5	15	0	1	1
4:126043427:C:T	rs4610353	4	126043427	C	T	0.1173	1.61551e-05	0.426678	0.0984735	0.980551	rs13146336	2	FAT4	194126	intergenic	0.787	7	5	15	0	1	1
4:126043672:C:T	rs13146336	4	126043672	C	T	0.1153	4.89588e-06	0.45968	0.10007	1	rs13146336	2	FAT4	193881	intergenic	1.074	6	5	15	0	1	1
4:126044428:A:G	rs71610118	4	126044428	A	G	0.1173	1.61551e-05	0.426678	0.0984735	0.980551	rs13146336	2	FAT4	193125	intergenic	2.773	6	5	15	0	1	1
4:126045721:C:T	rs35334365	4	126045721	C	T	0.1173	1.91642e-05	0.423642	0.0986478	0.980551	rs13146336	2	FAT4	191832	intergenic	0.123	7	5	15	0	1	1
4:126045969:G:T	rs7659041	4	126045969	G	T	0.1173	1.91642e-05	0.423642	0.0986478	0.980551	rs13146336	2	FAT4	191584	intergenic	0.812	6	5	15	0	1	1
4:126053218:G:T	rs4834017	4	126053218	T	G	0.1163	2.13645e-05	0.420754	0.0985401	0.970693	rs13146336	2	FAT4	184335	intergenic	0.859	3a	7	15	0	1	1
4:126053342:A:G	rs4834018	4	126053342	A	G	0.1163	2.13645e-05	0.420754	0.0985401	0.970693	rs13146336	2	FAT4	184211	intergenic	1.064	3a	7	15	0	1	1
4:126055718:T:TA	rs10714938	4	126055718	T	TA	0.1511	NA	NA	NA	0.706259	rs13146336	2	FAT4	181835	intergenic	0.01	NA	5	15	0	0	1
4:126056647:A:T	rs6848732	4	126056647	A	T	0.1163	2.13645e-05	0.420754	0.0985401	0.970693	rs13146336	2	FAT4	180906	intergenic	1.508	5	2	15	0	1	1
4:126056711:C:T	rs6826117	4	126056711	T	C	0.1143	5.09897e-06	0.459901	0.100307	0.990148	rs13146336	2	FAT4	180842	intergenic	2.278	5	2	15	0	1	1
4:126056901:A:G	rs6854676	4	126056901	G	A	0.1163	2.52886e-05	0.417713	0.0987162	0.970693	rs13146336	2	FAT4	180652	intergenic	3.942	5	2	15	0	1	1
4:126059625:T:TA	rs11318630	4	126059625	TA	T	0.1163	NA	NA	NA	0.970693	rs13146336	2	FAT4	177928	intergenic	0.385	NA	15	15	0	0	1
4:126061415:C:T	rs12509183	4	126061415	T	C	0.1153	5.09897e-06	0.459901	0.100307	0.980344	rs13146336	2	FAT4	176138	intergenic	7.271	6	7	15	0	0	1
4:126081307:G:GA	rs34087703	4	126081307	GA	G	0.1193	NA	NA	NA	0.886537	rs13146336	2	FAT4	156246	intergenic	2.87	NA	15	15	0	0	1
4:126089030:C:G	rs4834020	4	126089030	C	G	0.1203	NA	NA	NA	0.877874	rs13146336	2	FAT4	148523	intergenic	0.186	6	15	15	0	0	1
4:126092567:A:T	rs11098795	4	126092567	A	T	0.1203	9.92328e-05	0.394247	0.100888	0.877874	rs13146336	2	FAT4	144986	intergenic	1.409	6	15	15	0	0	1
4:126105471:A:C	rs13137163	4	126105471	A	C	0.1193	0.000147425	0.384971	0.101053	0.868226	rs13146336	2	FAT4	132082	intergenic	2.836	5	5	15	0	0	1
4:126126219:A:G	rs12499358	4	126126219	G	A	0.1223	0.000343317	0.358041	0.0996703	0.8253	rs13146336	2	FAT4	111334	intergenic	2.222	6	9	15	0	0	1
4:126139305:A:G	rs4358417	4	126139305	G	A	0.1223	0.000527391	0.34684	0.0997403	0.807766	rs13146336	2	FAT4	98248	intergenic	1.141	7	9	15	0	0	1
4:126139391:C:T	rs4342195	4	126139391	T	C	0.1233	0.000527391	0.34684	0.0997403	0.817275	rs13146336	2	FAT4	98162	intergenic	3.324	6	9	15	0	0	1
7:66433:A:G	rs7791431	7	66433	G	A	0.4056	1.33944e-06	-0.293742	0.0604091	1	rs7791431	3	AC093627.7	4538	intergenic	3.109	5	5	15	0	1	1
7:67985:A:T	rs57686482	7	67985	T	A	0.4185	NA	NA	NA	0.708403	rs7791431	3	AC093627.7	2986	intergenic	2.25	4	4	15	0	1	1
7:71199:C:T	rs62429440	7	71199	C	T	0.4026	1.0755e-05	-0.267929	0.0605726	0.869384	rs7791431	3	AC093627.7	0	ncRNA_exonic	1.716	5	5	15	0	1	1
7:71293:C:G	rs71536264	7	71293	G	C	0.4026	NA	NA	NA	0.869384	rs7791431	3	AC093627.7	0	ncRNA_exonic	0.094	6	5	15	0	1	1
7:72239:C:T	rs28469329	7	72239	T	C	0.4374	NA	NA	NA	0.742711	rs7791431	3	AC093627.7	403	upstream	2.034	5	5	15	0	0	1
7:87826957:G:T	rs7810426	7	87826957	G	T	0.337	3.92765e-05	0.27341	0.0662068	0.686066	rs76172101	4	ADAM22	0	UTR3	1.349	6	4	15	1	1	1
7:87828204:A:C	rs10268218	7	87828204	C	A	0.3459	4.60332e-05	0.267756	0.0654278	0.671824	rs76172101	4	ADAM22	0	UTR3	1.978	5	5	5	1	1	1
7:87833738:A:G	rs76172101	7	87833738	G	A	0.2624	2.19658e-06	0.330317	0.0693728	1	rs76172101	4	SRI	694	downstream	0.308	7	4	4	1	1	1
7:87873580:A:G	rs7804513	7	87873580	A	G	0.1958	NA	NA	NA	0.622521	rs76172101	4	AC003991.3	0	ncRNA_intronic	2.111	7	5	15	0	1	1
7:87876090:A:G	rs43123	7	87876090	A	G	0.2674	NA	NA	NA	0.92415	rs76172101	4	AC003991.3	0	ncRNA_intronic	0.966	7	5	15	0	1	1
7:87913361:C:T	rs1981529	7	87913361	T	C	0.2654	NA	NA	NA	0.933986	rs76172101	4	AC003991.3:STEAP4	00:00:00	exonic	14.92	NA	4	15	1	1	1
7:87914616:A:G	rs43130	7	87914616	A	G	0.2664	NA	NA	NA	0.929053	rs76172101	4	AC003991.3:STEAP4	00:00:00	ncRNA_intronic	0.866	6	5	15	1	1	1
7:87973395:A:T	rs7802394	7	87973395	A	T	0.2644	6.0314e-05	0.279314	0.0693382	0.870111	rs76172101	4	STEAP4	37188	intergenic	1.347	5	5	15	0	1	1
9:38070583:A:G	9:38070583:G:A	9	38070583	A	G	0.4662	8.59333e-06	-0.281482	0.0629374	1	9:38070583:G:A	5	SHB	1372	intergenic	7.274	NA	1	7	1	1	1
9:38075488:C:G	9:38075488:G:C	9	38075488	C	G	0.4642	9.1925e-06	-0.280308	0.0628819	0.992221	9:38070583:G:A	5	SHB	6277	intergenic	1	5	5	15	1	1	1
9:38075712:C:T	9:38075712:C:T	9	38075712	T	C	0.4642	9.1925e-06	-0.280308	0.0628819	0.992221	9:38070583:G:A	5	SHB	6501	intergenic	0.035	7	5	15	1	1	1
9:38076230:A:G	9:38076230:A:G	9	38076230	G	A	0.4632	9.1925e-06	-0.280308	0.0628819	0.988386	9:38070583:G:A	5	SHB	7019	intergenic	0.714	NA	5	15	1	1	1
9:38080789:T:TA	rs111974307	9	38080789	T	TA	0.3857	NA	NA	NA	0.749444	9:38070583:G:A	5	SHB	11578	intergenic	3.996	NA	5	15	0	1	1
9:38080799:A:T	rs116265460	9	38080799	T	A	0.4622	NA	NA	NA	0.96113	9:38070583:G:A	5	SHB	11588	intergenic	3.646	5	5	15	0	1	1
9:38081920:C:T	9:38081920:C:T	9	38081920	T	C	0.4632	1.01465e-05	-0.278962	0.062885	0.988386	9:38070583:G:A	5	SHB	12709	intergenic	0.033	5	5	15	0	1	1
9:38084431:A:T	rs62536879	9	38084431	A	T	0.3529	3.23519e-06	0.297739	0.0636054	1	rs62536879	5	SHB	15220	intergenic	0.364	5	5	15	0	1	1
9:38088244:A:G	9:38088244:A:G	9	38088244	G	A	0.4394	0.000294357	-0.232468	0.063994	0.894752	9:38070583:G:A	5	SHB	19033	intergenic	5.024	4	2	15	0	1	1
9:38089638:A:G	rs1928233	9	38089638	G	A	0.4771	NA	NA	NA	0.601259	9:38070583:G:A	5	SHB	20427	intergenic	2.151	3a	5	15	0	1	1
9:38092052:A:G	9:38092052:G:A	9	38092052	A	G	0.4513	0.000232417	-0.232994	0.0630748	0.800564	9:38070583:G:A	5	SHB	22841	intergenic	1.222	5	5	15	0	1	1
9:38095909:C:T	rs4878747	9	38095909	T	C	0.4513	NA	NA	NA	0.800564	9:38070583:G:A	5	SHB	26698	intergenic	0.978	6	5	15	0	1	1
9:38096110:C:G	rs10973661	9	38096110	G	C	0.4513	NA	NA	NA	0.800564	9:38070583:G:A	5	SHB	26899	intergenic	0.594	5	5	15	0	1	1
9:38102594:A:G	9:38102594:A:G	9	38102594	G	A	0.4533	0.000144573	-0.23991	0.0628942	0.801152	9:38070583:G:A	5	SHB	33383	intergenic	0.777	5	5	15	0	1	1
9:38103018:A:T	9:38103018:A:T	9	38103018	T	A	0.4573	0.000152539	-0.238474	0.062739	0.786293	9:38070583:G:A	5	SHB	33807	intergenic	2.108	7	5	15	0	1	1
9:38111133:C:CT	rs113614364	9	38111133	CT	C	0.4672	NA	NA	NA	0.673245	9:38070583:G:A	5	U8	36291	intergenic	1.289	NA	5	15	0	0	1
9:38111546:T:TA	rs532693275	9	38111546	TA	T	0.4503	NA	NA	NA	0.652286	9:38070583:G:A	5	U8	35878	intergenic	2.539	NA	5	15	0	1	1
9:38112664:C:G	9:38112664:G:C	9	38112664	C	G	0.4573	0.000175857	-0.236073	0.0626994	0.786293	9:38070583:G:A	5	U8	34760	intergenic	3.389	5	5	15	0	1	1
9:38114557:C:T	9:38114557:T:C	9	38114557	C	T	0.4573	0.000119413	-0.242178	0.0627056	0.786293	9:38070583:G:A	5	U8	32867	intergenic	3.316	7	5	14	0	1	1
9:38114817:C:G	9:38114817:C:G	9	38114817	G	C	0.4592	0.000111036	-0.243911	0.0628618	0.778525	9:38070583:G:A	5	U8	32607	intergenic	0.441	6	5	14	0	1	1
9:38118280:C:T	9:38118280:C:T	9	38118280	T	C	0.4573	0.000115114	-0.243639	0.0629361	0.786293	9:38070583:G:A	5	U8	29144	intergenic	1.54	7	5	14	0	1	1
9:38121300:A:G	9:38121300:G:A	9	38121300	A	G	0.4573	0.000111834	-0.244266	0.0629819	0.786293	9:38070583:G:A	5	U8	26124	intergenic	1.8	5	5	14	0	1	1
9:38123669:C:T	rs10973674	9	38123669	T	C	0.499	NA	NA	NA	0.659624	9:38070583:G:A	5	U8	23755	intergenic	0.366	6	5	14	0	1	1
9:38124981:C:T	9:38124981:T:C	9	38124981	C	T	0.4543	0.000108915	-0.245104	0.0630919	0.804094	9:38070583:G:A	5	U8	22443	intergenic	5.93	4	5	14	0	1	1
9:38126534:C:T	9:38126534:C:T	9	38126534	T	C	0.4543	0.000179596	-0.236766	0.0629726	0.79638	9:38070583:G:A	5	U8	20890	intergenic	10.22	5	5	14	0	1	1
9:38129033:C:T	9:38129033:T:C	9	38129033	C	T	0.4592	0.000188902	-0.235405	0.062825	0.785362	9:38070583:G:A	5	U8	18391	intergenic	0.686	6	5	14	0	1	1
9:38129670:G:T	9:38129670:T:G	9	38129670	G	T	0.4553	0.000179596	-0.236766	0.0629726	0.800153	9:38070583:G:A	5	U8	17754	intergenic	6.289	6	5	14	0	1	1
9:38132251:C:G	9:38132251:G:C	9	38132251	C	G	0.4553	0.000179596	-0.236766	0.0629726	0.800153	9:38070583:G:A	5	U8	15173	intergenic	5.102	7	5	14	0	1	1
9:38132685:A:T	rs10758474	9	38132685	A	T	0.4553	NA	NA	NA	0.800153	9:38070583:G:A	5	U8	1940-05-08	intergenic	0.17	6	5	14	0	1	1
9:38132731:A:G	9:38132731:A:G	9	38132731	G	A	0.4553	0.000204062	-0.234754	0.0629822	0.800153	9:38070583:G:A	5	U8	1940-03-23	intergenic	6.769	6	5	14	0	1	1
9:38134424:A:T	9:38134424:T:A	9	38134424	A	T	0.4583	6.33758e-05	-0.251355	0.0625816	0.810739	9:38070583:G:A	5	U8	13000	intergenic	1.636	7	5	14	0	1	1
9:38135006:C:G	9:38135006:G:C	9	38135006	C	G	0.4583	6.33758e-05	-0.251355	0.0625816	0.810739	9:38070583:G:A	5	U8	12418	intergenic	0.952	4	7	14	0	1	1
9:38135564:A:G	9:38135564:G:A	9	38135564	A	G	0.4543	0.000248648	-0.232041	0.0631143	0.797203	9:38070583:G:A	5	U8	11860	intergenic	2.243	3a	7	14	0	1	1
9:38135614:A:C	9:38135614:A:C	9	38135614	C	A	0.4543	0.000248648	-0.232041	0.0631143	0.797203	9:38070583:G:A	5	U8	11810	intergenic	1.721	5	5	14	0	1	1
9:38136272:C:T	9:38136272:C:T	9	38136272	T	C	0.4543	0.000242168	-0.232631	0.0631576	0.797203	9:38070583:G:A	5	U8	11152	intergenic	2.884	NA	5	14	0	1	1
9:38136421:G:GGA	rs3041932	9	38136421	G	GGA	0.4543	NA	NA	NA	0.797203	9:38070583:G:A	5	U8	11003	intergenic	0.864	NA	5	14	0	1	1
9:38137022:A:G	9:38137022:A:G	9	38137022	G	A	0.4543	0.000248648	-0.232041	0.0631143	0.797203	9:38070583:G:A	5	U8	10402	intergenic	1.845	5	5	14	0	1	1
9:38141369:A:G	9:38141369:A:G	9	38141369	G	A	0.4553	0.000129665	-0.2412	0.0627851	0.794113	9:38070583:G:A	5	U8	6055	intergenic	6.155	5	2	14	0	1	1
9:38141741:A:G	9:38141741:A:G	9	38141741	G	A	0.4553	0.000151816	-0.238593	0.0627505	0.794113	9:38070583:G:A	5	U8	5683	intergenic	6.519	4	2	14	0	1	1
9:38142145:A:C	9:38142145:A:C	9	38142145	C	A	0.4543	9.17467e-05	-0.248072	0.0631712	0.797203	9:38070583:G:A	5	U8	5279	intergenic	2.354	5	2	14	0	1	1
9:38142286:G:T	9:38142286:G:T	9	38142286	T	G	0.4543	7.69225e-05	-0.250964	0.0632182	0.797203	9:38070583:G:A	5	U8	5138	intergenic	5.594	4	5	14	0	1	1
9:38142291:A:T	9:38142291:T:A	9	38142291	A	T	0.4543	7.69225e-05	-0.250964	0.0632182	0.797203	9:38070583:G:A	5	U8	5133	intergenic	3.862	4	5	14	0	1	1
9:38145073:C:CTG	rs71804025	9	38145073	C	CTG	0.4125	NA	NA	NA	0.605222	9:38070583:G:A	5	U8	2351	intergenic	3.63	NA	5	14	0	0	1
9:38145528:A:G	9:38145528:G:A	9	38145528	A	G	0.4602	0.000141939	-0.241384	0.0632044	0.769687	9:38070583:G:A	5	U8	1896	intergenic	0.459	6	5	14	0	1	1
9:38146184:C:T	9:38146184:T:C	9	38146184	C	T	0.4185	0.000689245	-0.218809	0.0642769	0.652281	9:38070583:G:A	5	U8	1240	intergenic	0.736	5	2	14	0	1	1
9:38146541:A:C	9:38146541:C:A	9	38146541	A	C	0.4185	0.000689245	-0.218809	0.0642769	0.652281	9:38070583:G:A	5	U8	883	upstream	2.086	7	5	14	0	1	1
9:38151190:C:T	9:38151190:C:T	9	38151190	T	C	0.4225	0.000722327	-0.216611	0.0638746	0.636829	9:38070583:G:A	5	U8	3631	intergenic	5.018	7	5	14	0	1	1
9:38151268:A:C	9:38151268:A:C	9	38151268	C	A	0.4225	0.000722327	-0.216611	0.0638746	0.636829	9:38070583:G:A	5	U8	3709	intergenic	2.394	5	5	14	0	1	1
9:38151964:C:T	9:38151964:T:C	9	38151964	C	T	0.4215	0.000722327	-0.216611	0.0638746	0.633432	9:38070583:G:A	5	U8	4405	intergenic	0.024	NA	5	14	0	1	1
9:38152638:C:T	9:38152638:T:C	9	38152638	C	T	0.4245	0.000722327	-0.216611	0.0638746	0.629837	9:38070583:G:A	5	U8	5079	intergenic	7.495	7	5	15	0	1	1
9:38152841:C:T	rs2013548	9	38152841	T	C	0.4245	NA	NA	NA	0.629837	9:38070583:G:A	5	U8	5282	intergenic	13.51	NA	5	15	0	1	1
10:4522575:A:G	rs77168358	10	4522575	A	G	0.08151	9.36968e-07	0.561392	0.113771	1	rs77168358	6	RNU6-163P	34568	intergenic	5.562	7	5	15	0	0	1
10:4526818:A:G	rs77908940	10	4526818	G	A	0.07356	1.40157e-06	0.563674	0.116141	0.891614	rs77168358	6	RNU6-163P	30325	intergenic	0.903	7	5	15	0	0	1
11:17941687:A:G	rs10832865	11	17941687	G	A	0.172	NA	NA	NA	0.917573	11:18046493:A:G	7	SERGEF	0	intronic	0.229	7	4	5	1	1	1
11:17945020:A:C	rs10832866	11	17945020	C	A	0.173	NA	NA	NA	0.910905	11:18046493:A:G	7	SERGEF	0	intronic	15.74	5	4	5	1	1	1
11:17955262:CA:CAA	rs5790009	11	17955262	CA	CAA	0.1481	NA	NA	NA	0.713534	11:18046493:A:G	7	SERGEF	0	intronic	NA	NA	4	5	1	0	1
11:17955262:C:CA	rs35995136	11	17955262	CA	C	0.2883	NA	NA	NA	0.713534	11:18046493:A:G	7	SERGEF	0	intronic	6.789	NA	4	5	1	1	1
11:17965570:A:G	rs389530	11	17965570	G	A	0.171	0.000143464	0.323452	0.0847524	0.935707	11:18046493:A:G	7	SERGEF	0	intronic	1.894	6	4	5	1	1	1
11:17970915:A:G	rs95807	11	17970915	A	G	0.17	7.23783e-05	0.337957	0.0848176	0.941945	11:18046493:A:G	7	SERGEF	0	intronic	3.817	NA	4	5	1	1	1
11:17990575:C:T	rs648228	11	17990575	T	C	0.17	2.8249e-05	0.357663	0.0850353	0.941945	11:18046493:A:G	7	SERGEF	0	intronic	8.855	5	4	5	1	1	1
11:17997997:A:G	rs488551	11	17997997	A	G	0.17	NA	NA	NA	0.941945	11:18046493:A:G	7	SERGEF	0	intronic	0.479	6	4	5	1	1	1
11:17999193:A:G	rs551682	11	17999193	A	G	0.17	8.77065e-05	0.335585	0.085218	0.941945	11:18046493:A:G	7	SERGEF	0	intronic	2.973	7	4	5	1	1	1
11:18002657:A:T	rs536717	11	18002657	T	A	0.17	8.77065e-05	0.335585	0.085218	0.941945	11:18046493:A:G	7	SERGEF	0	intronic	12.83	5	4	5	1	1	1
11:18008376:C:T	rs623143	11	18008376	T	C	0.17	8.0369e-05	0.337887	0.0853425	0.941945	11:18046493:A:G	7	SERGEF	0	intronic	3.426	2a	2	4	1	1	1
11:18017631:A:C	rs490386	11	18017631	A	C	0.17	8.0369e-05	0.337887	0.0853425	0.941945	11:18046493:A:G	7	SERGEF	0	intronic	7.554	NA	4	5	1	1	1
11:18020787:A:G	rs2531958	11	18020787	A	G	0.17	8.0369e-05	0.337887	0.0853425	0.941945	11:18046493:A:G	7	SERGEF	0	intronic	2.807	5	4	4	1	1	1
11:18028735:C:T	rs211139	11	18028735	T	C	0.17	2.73814e-05	0.35881	0.0851629	0.941945	11:18046493:A:G	7	SERGEF:RP1-59M18.2	00:00:00	ncRNA_intronic	0.65	6	4	5	1	1	1
11:18035436:A:G	rs6486402	11	18035436	G	A	0.172	2.16268e-05	0.361567	0.0847335	0.980616	11:18046493:A:G	7	RP1-59M18.2	0	ncRNA_intronic	10.13	2b	1	2	1	1	1
11:18040583:C:T	rs8176799	11	18040583	T	C	0.172	1.09725e-05	0.374049	0.0846483	0.980616	11:18046493:A:G	7	RP1-59M18.2:TPH1	00:00:00	ncRNA_intronic	13.18	NA	5	15	1	1	1
11:18046493:A:G	11:18046493:A:G	11	18046493	G	A	0.169	6.91735e-06	0.380464	0.0841833	1	11:18046493:A:G	7	TPH1	0	intronic	8.517	6	5	15	1	1	1
11:18061400:C:T	11:18061400:T:C	11	18061400	C	T	0.171	1.69713e-05	0.364656	0.0843749	0.987015	11:18046493:A:G	7	TPH1	0	intronic	5.978	7	5	15	1	1	1
19:41148101:G:T	rs2561564	19	41148101	T	G	0.2425	5.61465e-06	-0.312409	0.0684456	1	rs2561564	8	LTBP4	12375	intergenic	3.926	NA	5	15	0	1	1
19:41189460:C:T	rs2561541	19	41189460	C	T	0.1968	0.00024012	-0.272328	0.0738913	0.706836	rs2561564	8	NUMBL	0	intronic	2.078	NA	4	4	1	1	1

### Sheet: MiBP
Tables D3. Annotation of SNPs associated with pththalate levels or ratios at suggestive significance (p-value <1E-05) and additional SNPs in linkage disequilibrium (r2>0.6), ordered by genomic location
uniqID	rsID	chr	pos	non_effect_allele	effect_allele	MAF	gwasP	beta	se	r2	IndSigSNP	GenomicLocus	nearestGene	dist	func	CADD	RDB	minChrState	commonChrState	posMapFilt	eqtlMapFilt	ciMapFilt
1:168750398:A:G	rs76846867	1	168750398	G	A	0.05964	2.92424e-05	0.38788	0.0923944	0.718068	rs12118438	1	LINC00626	5778	intergenic	0.391	6	9	15	0	1	1
1:168776296:G:T	rs78240895	1	168776296	T	G	0.05666	1.70269e-05	0.410919	0.0950953	0.759955	rs12118438	1	LINC00626	14171	intergenic	2.817	3a	7	15	0	1	1
1:168829382:C:T	rs12129163	1	168829382	T	C	0.0507	2.18097e-06	0.453345	0.0951815	0.937855	rs12118438	1	SUMO1P2	37991	intergenic	8.272	6	5	15	0	1	1
1:168837394:A:G	rs12134579	1	168837394	G	A	0.0497	7.09886e-06	0.435949	0.0965797	0.957926	rs12118438	1	SUMO1P2	29979	intergenic	3.752	4	7	15	0	1	1
1:168842416:C:T	rs2146206	1	168842416	C	T	0.0497	2.33343e-06	0.458242	0.0964922	0.957926	rs12118438	1	SUMO1P2	24957	intergenic	0.476	5	5	15	0	1	1
1:168847076:A:G	rs12135979	1	168847076	A	G	0.04871	3.47593e-06	0.450265	0.0964995	0.978784	rs12118438	1	SUMO1P2	20297	intergenic	9.054	6	5	15	0	1	1
1:168848222:C:T	rs12118438	1	168848222	C	T	0.0497	1.61074e-06	0.466518	0.096686	1	rs12118438	1	SUMO1P2	19151	intergenic	0.282	7	5	15	0	1	1
1:168850741:C:T	rs12140895	1	168850741	T	C	0.04871	2.84452e-06	0.457668	0.0972126	0.978784	rs12118438	1	SUMO1P2	16632	intergenic	4.292	6	5	15	0	1	1
1:168852628:A:C	rs10919004	1	168852628	C	A	0.0497	1.61074e-06	0.466518	0.096686	0.957926	rs12118438	1	SUMO1P2	14745	intergenic	1.248	6	5	15	0	1	1
1:168853090:C:T	rs200628744	1	168853090	T	C	0.04871	NA	NA	NA	0.978784	rs12118438	1	SUMO1P2	14283	intergenic	2.065	6	5	15	0	1	1
1:168866664:A:T	rs7518480	1	168866664	T	A	0.04871	5.98243e-06	0.436659	0.0959535	0.936807	rs12118438	1	SUMO1P2	709	upstream	5.904	3a	5	15	0	1	1
1:168867427:A:C	rs10489363	1	168867427	A	C	0.04871	5.98243e-06	0.436659	0.0959535	0.936807	rs12118438	1	SUMO1P2	0	ncRNA_exonic	7.532	6	5	15	0	1	1
1:168869040:C:G	rs75254023	1	168869040	G	C	0.04871	5.98243e-06	0.436659	0.0959535	0.936807	rs12118438	1	SUMO1P2	1362	intergenic	0.15	6	5	15	0	1	1
1:168869455:A:G	rs12562255	1	168869455	A	G	0.04871	5.98243e-06	0.436659	0.0959535	0.936807	rs12118438	1	SUMO1P2	1777	intergenic	7.197	7	5	15	0	1	1
1:168871698:G:T	rs10489366	1	168871698	T	G	0.04871	5.98243e-06	0.436659	0.0959535	0.936807	rs12118438	1	LINC00970	1444	intergenic	4.274	6	5	15	0	1	1
1:168873001:C:T	rs12133503	1	168873001	C	T	0.04871	1.93216e-06	0.467393	0.0976202	0.936807	rs12118438	1	LINC00970	141	downstream	5.548	6	5	15	0	1	1
1:168874406:A:C	rs12134708	1	168874406	C	A	0.04771	1.80128e-05	0.421774	0.0978943	0.915781	rs12118438	1	LINC00970	0	ncRNA_intronic	3.91	6	5	15	0	1	1
1:168880678:A:T	rs16861737	1	168880678	T	A	0.04871	2.68058e-05	0.415067	0.0984015	0.936807	rs12118438	1	LINC00970	0	ncRNA_intronic	3.972	7	5	15	0	1	1
1:168880838:C:T	rs74520881	1	168880838	C	T	0.04871	2.68058e-05	0.415067	0.0984015	0.936807	rs12118438	1	LINC00970	0	ncRNA_intronic	1.044	5	5	15	0	1	1
1:168883476:A:G	rs2419395	1	168883476	G	A	0.04871	2.68058e-05	0.415067	0.0984015	0.936807	rs12118438	1	LINC00970	0	ncRNA_intronic	2.682	5	5	15	0	1	1
1:168899457:A:G	rs12131464	1	168899457	G	A	0.0497	3.30522e-05	0.413616	0.0991935	0.761119	rs12118438	1	LINC00970	0	ncRNA_intronic	0.068	5	5	15	0	1	1
3:12871413:A:G	rs56357080	3	12871413	A	G	0.09245	0.00025867	0.243088	0.0663036	0.606324	rs11706021	2	CAND2	0	intronic	1.084	4	4	4	1	1	1
3:12871546:A:T	rs56031222	3	12871546	T	A	0.09245	0.00025867	0.243088	0.0663036	0.606324	rs11706021	2	CAND2	0	intronic	1.875	4	4	4	1	1	1
3:12871866:A:G	rs1876617	3	12871866	A	G	0.1412	5.54411e-06	0.25519	0.0558763	0.948907	rs11706021	2	CAND2	0	intronic	4.873	4	4	4	1	1	1
3:12872901:A:G	rs58996323	3	12872901	G	A	0.09245	0.000259042	0.243499	0.0664224	0.606324	rs11706021	2	CAND2	0	intronic	8.429	4	4	4	1	1	1
3:12873121:C:CCTCGGCCAGTCGTT	rs145605538	3	12873121	CCTCGGCCAGTCGTT	C	0.09245	NA	NA	NA	0.606324	rs11706021	2	CAND2	0	intronic	5.349	NA	4	4	1	1	1
3:12879813:A:G	rs7615722	3	12879813	A	G	0.1412	2.64949e-06	0.264435	0.0559926	0.948907	rs11706021	2	CAND2:RPL32	00:00:00	intronic	4.9	4	1	6	1	1	1
3:12883071:A:T	rs2290311	3	12883071	T	A	0.1203	1.27653e-05	0.26105	0.0595269	0.761585	rs11706021	2	CAND2:RPL32	00:00:00	UTR5	15.78	2a	1	1	1	1	1
3:12885815:A:G	rs7617901	3	12885815	A	G	0.1412	2.5608e-06	0.259233	0.054809	0.948907	rs11706021	2	CAND2	0	intronic	6.33	5	5	15	1	1	1
3:12888592:A:G	rs113302405	3	12888592	G	A	0.09245	9.21508e-05	0.255108	0.0649808	0.606324	rs11706021	2	CAND2	0	intronic	3.515	5	2	15	1	1	1
3:12890495:T:TTTTATTTA	3:12890495:T:TTTTATTTA	3	12890495	T	TTTTATTTA	0.000994	NA	NA	NA	0.779619	rs11706021	2	CAND2	0	intronic	0.485	NA	5	15	1	1	1
3:12890495:T:TTTTA	rs551402092	3	12890495	TTTTA	T	0.000994	NA	NA	NA	0.779619	rs11706021	2	CAND2	0	intronic	0.393	NA	5	15	1	0	1
3:12890495:TTTTA:TTTTATTTA	rs566436428	3	12890495	TTTTA	TTTTATTTA	0.1183	NA	NA	NA	0.779619	rs11706021	2	CAND2	0	intronic	NA	NA	5	15	1	0	1
3:12890495:T:TTTTATTTATATA	3:12890495:T:TTTTATTTATATA	3	12890495	T	TTTTATTTATATA	0.02485	NA	NA	NA	0.779619	rs11706021	2	CAND2	0	intronic	0.437	NA	5	15	1	1	1
3:12892850:C:G	rs7645477	3	12892850	C	G	0.1441	2.30944e-06	0.259249	0.0545655	0.974608	rs11706021	2	CAND2	0	intronic	3.186	4	5	15	1	1	1
3:12893622:A:G	rs112102105	3	12893622	A	G	0.09245	0.000101936	0.253992	0.0651067	0.606324	rs11706021	2	CAND2	0	intronic	2.271	6	5	15	1	1	1
3:12896813:C:T	rs11706021	3	12896813	T	C	0.1412	7.90822e-07	0.273825	0.0551155	1	rs11706021	2	CAND2	0	intronic	2.18	5	5	15	1	1	1
3:12899369:A:G	rs73141538	3	12899369	A	G	0.1412	2.684e-06	0.258709	0.0548112	1	rs11706021	2	CAND2	0	intronic	0.617	6	5	15	1	1	1
3:12899468:C:T	rs73141539	3	12899468	T	C	0.1412	2.684e-06	0.258709	0.0548112	1	rs11706021	2	CAND2	0	intronic	2.613	7	5	15	1	1	1
3:12899890:A:C	rs7645264	3	12899890	A	C	0.1412	2.684e-06	0.258709	0.0548112	1	rs11706021	2	CAND2	0	intronic	5.728	7	5	15	1	1	1
3:12900185:C:T	rs55981169	3	12900185	T	C	0.1412	2.72416e-06	0.259147	0.0549401	1	rs11706021	2	CAND2	0	intronic	3.435	5	5	15	1	1	1
3:12900288:C:T	rs7637490	3	12900288	T	C	0.1412	2.684e-06	0.258709	0.0548112	1	rs11706021	2	CAND2	0	intronic	3.767	5	5	15	1	1	1
3:12900430:A:G	rs7647881	3	12900430	A	G	0.1441	7.46029e-06	0.245182	0.0544469	0.974608	rs11706021	2	CAND2	0	intronic	0.027	5	5	15	1	1	1
3:12900668:A:G	rs56117899	3	12900668	A	G	0.1163	9.72468e-05	0.228286	0.0583445	0.797005	rs11706021	2	CAND2	0	intronic	0.454	7	5	15	1	1	1
3:12900901:A:G	rs1810077	3	12900901	A	G	0.1163	9.55374e-05	0.227569	0.0580966	0.797005	rs11706021	2	CAND2	0	intronic	1.253	7	5	15	1	1	1
3:12901008:A:T	rs1810078	3	12901008	A	T	0.1163	9.66353e-05	0.228108	0.058276	0.797005	rs11706021	2	CAND2	0	intronic	3.193	7	5	15	1	1	1
3:12901175:C:T	rs1810079	3	12901175	C	T	0.1153	9.66353e-05	0.228108	0.058276	0.789414	rs11706021	2	CAND2	0	intronic	2.15	5	5	15	1	1	1
3:12901198:C:T	rs2016680	3	12901198	T	C	0.1163	NA	NA	NA	0.797005	rs11706021	2	CAND2	0	intronic	0.046	5	5	15	1	1	1
3:12901253:C:T	rs4079566	3	12901253	C	T	0.1163	9.66353e-05	0.228108	0.058276	0.797005	rs11706021	2	CAND2	0	intronic	8.722	5	5	15	1	1	1
3:12901510:A:C	rs56120800	3	12901510	A	C	0.1173	9.66353e-05	0.228108	0.058276	0.788245	rs11706021	2	CAND2	0	intronic	3.449	2c	5	15	1	1	1
3:12902009:A:G	rs1508758	3	12902009	A	G	0.1163	9.66353e-05	0.228108	0.058276	0.797005	rs11706021	2	CAND2	0	intronic	0.128	5	5	15	1	1	1
3:12902199:A:G	rs1848466	3	12902199	A	G	0.1163	9.66353e-05	0.228108	0.058276	0.797005	rs11706021	2	CAND2	0	intronic	0.026	5	5	15	1	1	1
3:12902465:C:T	rs55675428	3	12902465	C	T	0.1163	0.00011404	0.225284	0.0581599	0.797005	rs11706021	2	CAND2	0	intronic	3.334	4	5	15	1	1	1
3:12902513:C:T	rs56096733	3	12902513	T	C	0.1163	0.00011404	0.225284	0.0581599	0.797005	rs11706021	2	CAND2	0	intronic	1.014	5	5	15	1	1	1
3:12902803:C:T	rs56139048	3	12902803	C	T	0.1163	0.00011404	0.225284	0.0581599	0.797005	rs11706021	2	CAND2	0	intronic	0.096	5	5	15	1	1	1
3:12903092:A:G	rs55973642	3	12903092	A	G	0.1153	NA	NA	NA	0.789414	rs11706021	2	CAND2	0	intronic	4.136	5	5	15	1	1	1
3:12903097:A:G	rs55925183	3	12903097	A	G	0.1153	NA	NA	NA	0.789414	rs11706021	2	CAND2	0	intronic	3.95	5	5	15	1	1	1
3:12903148:C:T	rs55835012	3	12903148	C	T	0.1153	NA	NA	NA	0.789414	rs11706021	2	CAND2	0	intronic	0.411	5	5	15	1	1	1
3:12903151:C:CA	rs66743773	3	12903151	CA	C	0.1163	NA	NA	NA	0.797005	rs11706021	2	CAND2	0	intronic	0.116	NA	5	15	1	1	1
3:12903154:C:T	rs566843885	3	12903154	C	T	0.1163	NA	NA	NA	0.797005	rs11706021	2	CAND2	0	intronic	1.919	NA	5	15	1	1	1
3:12903178:A:G	rs56353995	3	12903178	A	G	0.1163	NA	NA	NA	0.797005	rs11706021	2	CAND2	0	intronic	4.547	5	5	15	1	1	1
3:12903181:C:G	rs55640536	3	12903181	C	G	0.1163	NA	NA	NA	0.797005	rs11706021	2	CAND2	0	intronic	2.613	5	5	15	1	1	1
3:12903394:A:G	rs56341853	3	12903394	G	A	0.1163	0.00011404	0.225284	0.0581599	0.797005	rs11706021	2	CAND2	0	intronic	1.848	3a	5	15	1	1	1
3:12903586:A:G	rs73141321	3	12903586	G	A	0.1163	0.00011404	0.225284	0.0581599	0.797005	rs11706021	2	CAND2	0	intronic	1.033	4	5	15	1	1	1
3:12903754:A:G	rs9683102	3	12903754	G	A	0.1163	0.00011404	0.225284	0.0581599	0.797005	rs11706021	2	CAND2	0	intronic	0.32	3a	5	15	1	1	1
3:12903908:A:G	rs9681832	3	12903908	A	G	0.1163	0.00011404	0.225284	0.0581599	0.797005	rs11706021	2	CAND2	0	intronic	4.288	3a	5	15	1	1	1
3:12904558:A:G	rs11921091	3	12904558	A	G	0.1153	0.000162729	0.221111	0.0584212	0.789414	rs11706021	2	CAND2	0	intronic	2.406	7	5	15	1	1	1
3:12904649:A:G	rs11921127	3	12904649	A	G	0.1153	0.000162729	0.221111	0.0584212	0.789414	rs11706021	2	CAND2	0	intronic	3.578	7	5	15	1	1	1
3:12905068:A:G	rs11914335	3	12905068	G	A	0.1402	4.02543e-06	0.254965	0.0550076	0.991396	rs11706021	2	CAND2	0	intronic	0.586	6	5	15	1	1	1
3:12905136:C:T	rs11128617	3	12905136	T	C	0.1402	4.02543e-06	0.254965	0.0550076	0.991396	rs11706021	2	CAND2	0	intronic	4.17	7	5	15	1	1	1
3:12905162:A:C	rs11128618	3	12905162	C	A	0.1402	4.02543e-06	0.254965	0.0550076	0.991396	rs11706021	2	CAND2	0	intronic	0.024	7	5	15	1	1	1
3:12905163:C:T	rs11128619	3	12905163	C	T	0.1402	4.02543e-06	0.254965	0.0550076	0.991396	rs11706021	2	CAND2	0	intronic	1.214	7	5	15	1	1	1
3:12905466:C:G	rs11128620	3	12905466	G	C	0.1402	4.02543e-06	0.254965	0.0550076	0.991396	rs11706021	2	CAND2	0	intronic	3.223	5	5	15	1	1	1
3:12905604:A:G	rs11128621	3	12905604	G	A	0.1402	4.02543e-06	0.254965	0.0550076	0.991396	rs11706021	2	CAND2	0	intronic	3.054	7	5	15	1	1	1
3:12906670:C:G	rs34064963	3	12906670	G	C	0.1421	4.73453e-06	0.253791	0.0551635	0.957428	rs11706021	2	CAND2	0	intronic	1.409	5	5	9	1	1	1
4:37944052:A:AT	rs144320203	4	37944052	AT	A	0.06759	NA	NA	NA	0.968301	rs12650959	3	TBC1D1	0	intronic	0.605	NA	5	15	1	0	1
4:37944204:C:G	rs112980257	4	37944204	G	C	0.06759	7.05672e-05	0.3013	0.0755021	0.968301	rs12650959	3	TBC1D1	0	intronic	1.7	6	5	15	1	0	1
4:37944477:A:T	rs113664825	4	37944477	A	T	0.06759	7.05672e-05	0.3013	0.0755021	0.968301	rs12650959	3	TBC1D1	0	intronic	9.662	6	5	15	1	0	1
4:37952824:A:G	rs16994090	4	37952824	G	A	0.06759	0.000122201	0.293556	0.0761216	0.968301	rs12650959	3	TBC1D1	0	intronic	1.081	7	2	15	1	0	1
4:37960907:A:G	rs12640697	4	37960907	G	A	0.06759	2.59427e-05	0.332835	0.0787662	0.968301	rs12650959	3	TBC1D1	0	intronic	0.8	5	4	15	1	0	1
4:37967342:C:G	rs73236859	4	37967342	C	G	0.06561	9.44348e-06	0.355258	0.079801	1	rs12650959	3	TBC1D1	0	intronic	3.544	6	5	15	1	0	1
4:37968119:C:G	rs56184655	4	37968119	C	G	0.06561	9.44348e-06	0.355258	0.079801	1	rs12650959	3	TBC1D1	0	intronic	1.346	7	5	15	1	1	1
4:37969562:C:T	rs73236861	4	37969562	C	T	0.06561	9.44348e-06	0.355258	0.079801	1	rs12650959	3	TBC1D1	0	intronic	4.859	4	2	15	1	1	1
4:37969667:A:C	rs73236862	4	37969667	A	C	0.06561	1.51947e-05	0.345965	0.0795938	1	rs12650959	3	TBC1D1	0	intronic	0.763	2a	2	15	1	0	1
4:37970802:C:T	rs12650959	4	37970802	C	T	0.06561	4.8697e-06	0.367288	0.079937	1	rs12650959	3	TBC1D1	0	intronic	8.248	5	5	15	1	0	1
5:82869258:C:T	5:82869258:T:C	5	82869258	C	T	0.4841	0.000250115	-0.155154	0.042219	0.816003	5:82913559:C:G	4	VCAN:VCAN-AS1	00:00:00	ncRNA_intronic	5.287	NA	4	15	1	1	1
5:82884561:C:T	5:82884561:C:T	5	82884561	C	T	0.4881	5.33345e-05	0.172083	0.0424103	0.92329	5:82913559:C:G	4	VCAN	6438	intergenic	0.862	NA	5	15	1	0	1
5:82887593:C:T	5:82887593:C:T	5	82887593	T	C	0.4881	7.04367e-05	-0.168917	0.0423237	0.930643	5:82913559:C:G	4	VCAN	9470	intergenic	5.043	NA	5	15	1	1	1
5:82889469:A:G	5:82889469:G:A	5	82889469	A	G	0.4801	6.05167e-05	-0.171279	0.0425275	0.922137	5:82913559:C:G	4	VCAN	11346	intergenic	0.04	5	14	15	0	1	1
5:82898339:C:T	5:82898339:C:T	5	82898339	C	T	0.498	6.93073e-05	0.170071	0.0425714	0.923969	5:82913559:C:G	4	VCAN	20216	intergenic	1.513	7	13	15	0	0	1
5:82913389:C:T	5:82913389:T:C	5	82913389	T	C	0.4831	4.3539e-06	0.193665	0.0419325	1	5:82913559:C:G	4	HAPLN1	20234	intergenic	2.332	3a	9	15	0	1	1
5:82913461:C:G	5:82913461:C:G	5	82913461	C	G	0.4831	6.03489e-06	0.190633	0.0419078	1	5:82913559:C:G	4	HAPLN1	20162	intergenic	3.953	5	9	15	0	1	1
5:82913475:A:G	rs4492093	5	82913475	G	A	0.4831	NA	NA	NA	1	5:82913559:C:G	4	HAPLN1	20148	intergenic	0.361	5	9	15	0	1	1
5:82913486:C:T	rs7447467	5	82913486	T	C	0.4831	NA	NA	NA	1	5:82913559:C:G	4	HAPLN1	20137	intergenic	2.027	5	9	15	0	1	1
5:82913505:A:C	5:82913505:A:C	5	82913505	A	C	0.4831	4.58998e-05	0.171906	0.0419994	1	5:82913559:C:G	4	HAPLN1	20118	intergenic	2.614	NA	9	15	0	1	1
5:82913542:C:T	rs543939	5	82913542	T	C	0.4831	NA	NA	NA	1	5:82913559:C:G	4	HAPLN1	20081	intergenic	0.212	NA	9	15	0	1	1
5:82913559:C:G	5:82913559:C:G	5	82913559	C	G	0.4831	4.3539e-06	0.193665	0.0419325	1	5:82913559:C:G	4	HAPLN1	20064	intergenic	1.45	6	9	15	0	1	1
5:82913579:C:T	5:82913579:C:T	5	82913579	C	T	0.4831	4.3539e-06	0.193665	0.0419325	1	5:82913559:C:G	4	HAPLN1	20044	intergenic	2.054	NA	9	15	0	1	1
5:82914056:A:G	5:82914056:A:G	5	82914056	A	G	0.4831	4.3539e-06	0.193665	0.0419325	1	5:82913559:C:G	4	HAPLN1	19567	intergenic	1.717	NA	9	15	0	1	1
5:82914280:A:G	5:82914280:G:A	5	82914280	G	A	0.4831	4.3539e-06	0.193665	0.0419325	1	5:82913559:C:G	4	HAPLN1	19343	intergenic	0.319	NA	14	15	0	1	1
5:82914564:C:T	5:82914564:C:T	5	82914564	C	T	0.4831	4.3539e-06	0.193665	0.0419325	1	5:82913559:C:G	4	HAPLN1	19059	intergenic	13.5	NA	14	15	0	1	1
5:82914623:A:G	5:82914623:A:G	5	82914623	A	G	0.4831	4.3539e-06	0.193665	0.0419325	1	5:82913559:C:G	4	HAPLN1	19000	intergenic	6.431	7	14	15	0	1	1
5:126062487:AT:ATT	rs112213747	5	126062487	AT	ATT	0.2177	NA	NA	NA	0.682627	rs2055870	5	HSPE1P10	10642	intergenic	NA	NA	5	15	0	0	0
5:126062487:A:AT	rs72434475	5	126062487	AT	A	0.2286	NA	NA	NA	0.682627	rs2055870	5	HSPE1P10	10642	intergenic	7.124	NA	5	15	0	0	0
5:126064321:A:G	rs2055870	5	126064321	A	G	0.1948	1.40648e-06	-0.237998	0.049045	1	rs2055870	5	HSPE1P10	8808	intergenic	3.952	5	5	15	0	1	0
5:126064469:C:T	rs2055871	5	126064469	C	T	0.1968	1.96741e-06	-0.234687	0.049055	0.972056	rs2055870	5	HSPE1P10	8660	intergenic	0.609	7	5	15	0	1	0
5:126070892:A:G	rs78864709	5	126070892	G	A	0.1879	1.20566e-05	-0.220746	0.0501917	0.937161	rs2055870	5	HSPE1P10	2237	intergenic	11.74	7	5	15	0	1	0
5:126070967:A:C	rs112498353	5	126070967	C	A	0.1869	1.03275e-05	-0.221759	0.0500337	0.944412	rs2055870	5	HSPE1P10	2162	intergenic	6.132	6	5	15	0	1	0
5:126080480:C:G	rs2408773	5	126080480	C	G	0.1859	6.71449e-06	-0.228231	0.0504278	0.937596	rs2055870	5	HSPE1P10	6792	intergenic	0.858	7	5	15	0	1	1
5:126082860:A:G	rs6896180	5	126082860	G	A	0.1859	9.19536e-06	-0.224924	0.0504581	0.937596	rs2055870	5	RP11-434D11.4	4794	intergenic	11.74	5	5	15	0	1	1
6:71903122:A:G	rs77105684	6	71903122	A	G	0.03877	NA	NA	NA	0.68513	rs11969227	6	RNU6-411P	10700	intergenic	6.977	6	5	15	0	1	1
6:71906055:G:T	rs117355239	6	71906055	G	T	0.03877	NA	NA	NA	0.68513	rs11969227	6	RNU6-411P	13633	intergenic	0.623	4	5	15	0	1	1
6:71906419:C:G	rs117997995	6	71906419	G	C	0.03877	NA	NA	NA	0.68513	rs11969227	6	RNU6-411P	13997	intergenic	0.501	5	5	15	0	1	1
6:71910970:C:T	rs117352401	6	71910970	C	T	0.03877	NA	NA	NA	0.68513	rs11969227	6	RNU6-411P	18548	intergenic	1.823	7	5	15	0	1	1
6:71911830:C:T	rs77160037	6	71911830	T	C	0.03976	NA	NA	NA	0.665577	rs11969227	6	RP11-154D6.1	19329	intergenic	1.379	7	5	15	0	1	1
6:71916648:A:C	rs115003339	6	71916648	A	C	0.03976	NA	NA	NA	0.665577	rs11969227	6	RP11-154D6.1	14511	intergenic	2.845	6	5	15	0	1	1
6:71916835:C:G	rs114933809	6	71916835	G	C	0.03976	NA	NA	NA	0.665577	rs11969227	6	RP11-154D6.1	14324	intergenic	0.63	7	5	15	0	1	1
6:71916959:C:T	rs117236039	6	71916959	T	C	0.03976	NA	NA	NA	0.665577	rs11969227	6	RP11-154D6.1	14200	intergenic	1.144	6	5	15	0	1	1
6:71918066:C:T	rs117773926	6	71918066	T	C	0.03877	NA	NA	NA	0.68513	rs11969227	6	RP11-154D6.1	13093	intergenic	1.48	6	5	15	0	1	1
6:71919113:C:G	rs117679626	6	71919113	G	C	0.03877	NA	NA	NA	0.68513	rs11969227	6	RP11-154D6.1	12046	intergenic	1.315	5	5	15	0	1	1
6:71933247:C:G	rs74766075	6	71933247	C	G	0.04076	NA	NA	NA	0.763185	rs11969227	6	RP11-154D6.1	0	ncRNA_intronic	1.139	6	5	15	0	1	0
6:71940571:A:T	rs139119634	6	71940571	T	A	0.04175	NA	NA	NA	0.742634	rs11969227	6	RP11-154D6.1	0	ncRNA_intronic	5.638	7	5	15	0	1	0
6:71940962:T:TA	rs201511247	6	71940962	T	TA	0.04076	NA	NA	NA	0.763185	rs11969227	6	RP11-154D6.1	0	ncRNA_intronic	4.328	NA	5	15	0	0	0
6:71942552:C:T	rs117341985	6	71942552	T	C	0.04175	NA	NA	NA	0.782509	rs11969227	6	RP11-154D6.1	0	ncRNA_intronic	6.75	6	5	15	0	1	0
6:71944683:C:G	rs75494495	6	71944683	G	C	0.04076	NA	NA	NA	0.804052	rs11969227	6	RP11-154D6.1	0	ncRNA_intronic	1.074	7	5	15	0	1	0
6:71947433:C:CA	rs528540620	6	71947433	C	CA	0.04076	NA	NA	NA	0.804052	rs11969227	6	RP11-154D6.1	0	ncRNA_intronic	1.653	NA	5	15	0	0	0
6:71951709:C:T	rs12524995	6	71951709	C	T	0.04076	NA	NA	NA	0.804052	rs11969227	6	RP11-154D6.1	0	ncRNA_intronic	6.855	7	5	15	0	1	0
6:71953358:C:T	rs545587015	6	71953358	C	T	0.04076	NA	NA	NA	0.804052	rs11969227	6	RP11-154D6.1	0	ncRNA_intronic	2.297	NA	5	15	0	0	0
6:71955375:A:G	rs113134320	6	71955375	G	A	0.04076	NA	NA	NA	0.804052	rs11969227	6	RP11-154D6.1	0	ncRNA_intronic	3.947	7	4	15	0	1	0
6:71955841:A:C	rs12527313	6	71955841	C	A	0.04076	NA	NA	NA	0.804052	rs11969227	6	RP11-154D6.1	0	ncRNA_intronic	0.462	7	5	15	0	1	0
6:71956407:A:G	rs12523875	6	71956407	G	A	0.04076	NA	NA	NA	0.804052	rs11969227	6	RP11-154D6.1	0	ncRNA_intronic	0.417	5	5	15	0	1	0
6:71957343:A:G	rs77561259	6	71957343	G	A	0.04076	NA	NA	NA	0.804052	rs11969227	6	RP11-154D6.1	0	ncRNA_intronic	15.85	5	5	15	0	1	0
6:71965917:A:G	rs118184320	6	71965917	G	A	0.04076	NA	NA	NA	0.804052	rs11969227	6	RP11-154D6.1	0	ncRNA_intronic	1.661	6	5	15	0	1	0
6:71967686:A:C	rs78638465	6	71967686	A	C	0.04076	NA	NA	NA	0.804052	rs11969227	6	RP11-154D6.1	0	ncRNA_intronic	5.599	5	5	15	0	1	0
6:71975719:A:G	rs534382752	6	71975719	G	A	0.04573	NA	NA	NA	0.900789	rs11969227	6	RP11-154D6.1	0	ncRNA_intronic	1.724	NA	5	15	0	1	0
6:71975746:C:T	rs139405377	6	71975746	C	T	0.0507	NA	NA	NA	1	rs11969227	6	RP11-154D6.1	0	ncRNA_intronic	1.485	6	5	15	0	1	0
6:71975843:A:AC	rs572704511	6	71975843	A	AC	0.03479	NA	NA	NA	0.6896	rs11969227	6	RP11-154D6.1	0	ncRNA_intronic	1.812	NA	5	15	0	0	0
6:71976262:C:T	rs189955265	6	71976262	C	T	0.0507	NA	NA	NA	1	rs11969227	6	RP11-154D6.1	0	ncRNA_intronic	2.673	7	1	15	0	1	0
6:71976422:A:G	rs533684113	6	71976422	G	A	0.04573	NA	NA	NA	0.900789	rs11969227	6	RP11-154D6.1	0	ncRNA_intronic	2.164	NA	5	15	0	0	0
6:71977358:G:GT	rs572566605	6	71977358	GT	G	0.04573	NA	NA	NA	0.900789	rs11969227	6	RP11-154D6.1	0	ncRNA_intronic	0.206	NA	5	15	0	0	0
6:71977824:A:G	rs114721452	6	71977824	G	A	0.0507	4.84108e-06	0.429523	0.0934564	1	rs11969227	6	RP11-154D6.1	0	ncRNA_intronic	0.029	6	5	15	0	1	0
6:71980505:C:T	rs143308333	6	71980505	C	T	0.0507	3.89839e-06	0.435591	0.0938399	1	rs11969227	6	RP11-154D6.1	0	ncRNA_intronic	0.719	7	5	15	0	1	0
6:71980709:C:T	rs150736550	6	71980709	C	T	0.04573	NA	NA	NA	0.900789	rs11969227	6	RP11-154D6.1	0	ncRNA_intronic	0.821	5	5	15	0	1	0
6:71981486:C:T	rs11969227	6	71981486	C	T	0.0507	3.89839e-06	0.435591	0.0938399	1	rs11969227	6	RP11-154D6.1	0	ncRNA_intronic	0.598	7	5	15	0	1	0
6:71982243:A:C	rs544003245	6	71982243	A	C	0.0507	NA	NA	NA	1	rs11969227	6	RP11-154D6.1	0	ncRNA_intronic	0.396	NA	5	15	0	0	0
6:71982350:C:T	rs117866991	6	71982350	C	T	0.04672	NA	NA	NA	0.880289	rs11969227	6	RP11-154D6.1	0	ncRNA_intronic	0.311	6	5	15	0	1	0
6:71983569:C:T	rs141716307	6	71983569	T	C	0.04573	NA	NA	NA	0.900789	rs11969227	6	RP11-154D6.1	0	ncRNA_intronic	0.407	6	5	15	0	1	0
6:71983837:C:T	rs528450322	6	71983837	C	T	0.04573	NA	NA	NA	0.900789	rs11969227	6	RP11-154D6.1	0	ncRNA_intronic	0.372	NA	5	15	0	0	0
6:71984054:A:G	rs185724548	6	71984054	G	A	0.0507	NA	NA	NA	1	rs11969227	6	RP11-154D6.1	0	ncRNA_intronic	0.37	6	5	15	0	1	0
6:71984892:C:T	rs150615956	6	71984892	C	T	0.04573	NA	NA	NA	0.900789	rs11969227	6	RP11-154D6.1	0	ncRNA_intronic	0.332	6	5	15	0	1	0
6:71984936:C:T	rs140686924	6	71984936	C	T	0.04573	NA	NA	NA	0.900789	rs11969227	6	RP11-154D6.1	0	ncRNA_intronic	0.33	7	5	15	0	1	0
6:71985559:C:T	rs374256779	6	71985559	T	C	0.0507	NA	NA	NA	1	rs11969227	6	RP11-154D6.1	0	ncRNA_intronic	1.248	6	5	15	0	0	0
6:71988469:C:T	rs117615738	6	71988469	C	T	0.04573	NA	NA	NA	0.900789	rs11969227	6	RP11-154D6.1	0	ncRNA_intronic	3.891	5	5	15	0	1	0
6:71989160:A:G	rs77724105	6	71989160	G	A	0.0507	4.94177e-06	0.434148	0.0945528	1	rs11969227	6	RP11-154D6.1	0	ncRNA_intronic	1.92	5	5	15	1	1	0
6:71996257:C:G	rs77363240	6	71996257	C	G	0.04573	NA	NA	NA	0.900789	rs11969227	6	RP11-154D6.1	0	ncRNA_intronic	12.67	7	5	15	1	1	0
6:71999719:A:G	rs117317093	6	71999719	A	G	0.0507	4.94177e-06	0.434148	0.0945528	1	rs11969227	6	RP11-154D6.1:OGFRL1	00:00:00	ncRNA_intronic	2.498	5	1	2	1	1	0
6:72001023:A:G	rs79192766	6	72001023	G	A	0.0507	4.94177e-06	0.434148	0.0945528	1	rs11969227	6	RP11-154D6.1:OGFRL1	00:00:00	ncRNA_intronic	5.842	5	1	5	1	1	1
6:72002011:C:G	rs74905585	6	72002011	C	G	0.0507	4.94177e-06	0.434148	0.0945528	1	rs11969227	6	RP11-154D6.1:OGFRL1	00:00:00	ncRNA_intronic	14.37	4	1	5	1	1	1
6:72013972:T:TGTGA	rs139280357	6	72013972	TGTGA	T	0.0507	NA	NA	NA	1	rs11969227	6	RP11-154D6.1:OGFRL1:RP3-331H24.5	00:00:00	ncRNA_intronic	4.69	NA	4	5	1	0	1
6:72019563:C:T	rs61278898	6	72019563	C	T	0.0507	4.43345e-06	0.434519	0.0941606	1	rs11969227	6	RP11-154D6.1:RP3-331H24.5	00:00:00	ncRNA_intronic	5.307	5	5	15	1	1	1
6:72021154:C:T	rs138355372	6	72021154	C	T	0.0507	4.43345e-06	0.434519	0.0941606	1	rs11969227	6	RP11-154D6.1:RP3-331H24.5	00:00:00	ncRNA_intronic	0.158	6	5	15	1	1	1
6:72022121:A:G	rs75380296	6	72022121	G	A	0.04573	NA	NA	NA	0.900789	rs11969227	6	RP11-154D6.1:RP3-331H24.5	00:00:00	ncRNA_intronic	1.695	5	5	15	1	1	1
6:72023997:C:T	rs118037068	6	72023997	T	C	0.04573	NA	NA	NA	0.900789	rs11969227	6	RP11-154D6.1:RP3-331H24.5	00:00:00	ncRNA_intronic	5.06	7	5	15	1	1	1
6:72025366:A:G	rs117387006	6	72025366	G	A	0.04573	NA	NA	NA	0.900789	rs11969227	6	RP11-154D6.1:RP3-331H24.5	00:00:00	ncRNA_intronic	1.759	7	5	15	1	1	1
6:72025657:C:T	rs76678400	6	72025657	C	T	0.04573	NA	NA	NA	0.900789	rs11969227	6	RP11-154D6.1:RP3-331H24.5	00:00:00	ncRNA_intronic	7.132	6	5	15	1	1	1
6:72025752:G:T	rs148056498	6	72025752	G	T	0.04573	NA	NA	NA	0.900789	rs11969227	6	RP11-154D6.1:RP3-331H24.5	00:00:00	ncRNA_intronic	0.963	6	5	15	1	1	1
6:72026494:C:T	rs77731304	6	72026494	T	C	0.04573	NA	NA	NA	0.900789	rs11969227	6	RP11-154D6.1:RP3-331H24.5	00:00:00	ncRNA_intronic	2.951	5	5	15	1	1	1
6:72031793:C:T	rs118123620	6	72031793	C	T	0.04374	NA	NA	NA	0.821516	rs11969227	6	RP11-154D6.1:RP3-331H24.5	00:00:00	ncRNA_intronic	0.355	7	5	15	0	1	1
6:72042098:G:T	rs116969807	6	72042098	G	T	0.04374	NA	NA	NA	0.821516	rs11969227	6	RP3-331H24.5	0	ncRNA_intronic	7.796	7	5	15	0	1	1
6:72048347:A:G	rs75491070	6	72048347	A	G	0.04374	NA	NA	NA	0.821516	rs11969227	6	RP3-331H24.5	0	ncRNA_intronic	18.65	5	4	15	0	1	1
6:72049735:G:T	rs117892782	6	72049735	G	T	0.04374	NA	NA	NA	0.821516	rs11969227	6	RP3-331H24.5	0	ncRNA_intronic	5.834	6	5	15	0	1	1
6:72053949:C:T	rs75224933	6	72053949	C	T	0.04473	NA	NA	NA	0.763618	rs11969227	6	RP3-331H24.5	0	ncRNA_intronic	2.216	6	4	15	0	1	1
10:53763127:A:C	10:53763127:A:C	10	53763127	C	A	0.3052	8.1633e-05	-0.167415	0.0423255	0.601761	rs10762521	7	PRKG1	0	intronic	3.606	NA	5	15	1	1	1
10:53764718:A:T	rs4935299	10	53764718	T	A	0.3956	NA	NA	NA	0.917178	rs10762521	7	PRKG1	0	intronic	0.467	7	5	15	1	0	1
10:53765057:A:G	rs7912562	10	53765057	A	G	0.3946	1.52555e-05	-0.17902	0.0411945	0.913268	rs10762521	7	PRKG1	0	intronic	5.362	7	5	15	1	1	1
10:53767340:T:TC	rs34816904	10	53767340	T	TC	0.3956	NA	NA	NA	0.917178	rs10762521	7	PRKG1	0	intronic	0.115	NA	5	15	1	0	1
10:53767679:C:T	rs7906084	10	53767679	C	T	0.3946	1.52555e-05	-0.17902	0.0411945	0.913268	rs10762521	7	PRKG1	0	intronic	5.674	6	5	15	1	1	1
10:53767693:C:G	rs7905155	10	53767693	G	C	0.3946	1.52555e-05	-0.17902	0.0411945	0.90552	rs10762521	7	PRKG1	0	intronic	7.26	7	5	15	1	1	1
10:53767963:G:T	rs4935302	10	53767963	T	G	0.3956	1.52555e-05	-0.17902	0.0411945	0.917178	rs10762521	7	PRKG1	0	intronic	5.032	7	5	15	1	1	1
10:53769192:G:T	rs7086280	10	53769192	T	G	0.3946	1.52555e-05	-0.17902	0.0411945	0.913268	rs10762521	7	PRKG1	0	intronic	0.555	7	5	15	1	1	1
10:53769514:C:G	rs10762521	10	53769514	C	G	0.3728	8.92111e-06	-0.184892	0.0414161	1	rs10762521	7	PRKG1	0	intronic	1.821	7	5	15	1	1	1
10:53769653:A:G	rs7083409	10	53769653	A	G	0.3946	1.52555e-05	-0.17902	0.0411945	0.913268	rs10762521	7	PRKG1	00:00:00	intronic	3.658	7	5	15	1	1	1
10:53770056:A:G	rs1903987	10	53770056	G	A	0.3946	1.52555e-05	-0.17902	0.0411945	0.913268	rs10762521	7	PRKG1	0	intronic	4.19	6	5	15	1	1	1
10:53770197:C:T	rs1903988	10	53770197	C	T	0.3946	1.52555e-05	-0.17902	0.0411945	0.913268	rs10762521	7	PRKG1	0	intronic	0.421	7	5	15	1	1	1
10:53770239:A:C	rs1903989	10	53770239	C	A	0.3718	8.92111e-06	-0.184892	0.0414161	0.996131	rs10762521	7	PRKG1	0	intronic	0.453	7	5	15	1	1	1
10:53770493:C:T	rs4317937	10	53770493	C	T	0.3946	1.52555e-05	-0.17902	0.0411945	0.913268	rs10762521	7	PRKG1	0	intronic	2.177	6	5	15	1	1	1
10:53770626:C:G	rs1961742	10	53770626	G	C	0.3718	8.92111e-06	-0.184892	0.0414161	0.996131	rs10762521	7	PRKG1	0	intronic	11.64	7	5	15	1	1	1
12:84181850:A:AT	rs571839456	12	84181850	A	AT	0.2346	NA	NA	NA	0.674206	rs4465437	8	RP11-384P14.1	126351	intergenic	0.446	NA	15	15	0	0	1
12:84182719:C:T	rs4465437	12	84182719	C	T	0.174	1.79735e-07	-0.275668	0.0524567	1	rs4465437	8	RP11-384P14.1	127220	intergenic	0.49	7	15	15	0	0	1
12:84196529:A:G	rs11116045	12	84196529	A	G	0.2366	9.18255e-05	-0.18624	0.0474283	0.666736	rs4465437	8	RP11-384P14.1	141030	intergenic	4.204	7	5	15	0	0	1
12:84208481:A:T	rs11116051	12	84208481	T	A	0.1819	2.07764e-06	-0.240917	0.0504755	0.796754	rs4465437	8	RP11-384P14.1	152982	intergenic	1.62	7	14	15	0	0	1
12:84212322:C:T	rs2896478	12	84212322	T	C	0.1829	3.19579e-06	-0.237146	0.0506334	0.792662	rs4465437	8	RP11-384P14.1	156823	intergenic	0.945	7	7	15	0	0	1

### Sheet: MnBP
Tables D4. Annotation of SNPs associated with pththalate levels or ratios at suggestive significance (p-value <1E-05) and additional SNPs in linkage disequilibrium (r2>0.6), ordered by genomic location
uniqID	rsID	chr	pos	non_effect_allele	effect_allele	MAF	gwasP	beta	se	r2	IndSigSNP	GenomicLocus	nearestGene	dist	func	CADD	RDB	minChrState	commonChrState	posMapFilt	eqtlMapFilt	ciMapFilt
2:161608676:C:T	rs11682960	2	161608676	C	T	0.4682	4.45268e-05	0.164495	0.0401187	0.738017	2:161665626:T:G	1	RN7SL423P	125381	intergenic	0.668	7	5	15	0	0	1
2:161611092:C:G	rs4664367	2	161611092	C	G	0.4702	4.66584e-05	0.163906	0.0400827	0.743065	2:161665626:T:G	1	RN7SL423P	122965	intergenic	0.572	7	5	15	0	0	1
2:161611322:C:T	rs4664368	2	161611322	T	C	0.4702	4.66584e-05	0.163906	0.0400827	0.743065	2:161665626:T:G	1	RN7SL423P	122735	intergenic	4.322	6	5	15	0	0	1
2:161611753:A:C	rs1376753	2	161611753	C	A	0.4702	4.66584e-05	0.163906	0.0400827	0.743065	2:161665626:T:G	1	RN7SL423P	122304	intergenic	0.723	7	5	15	0	0	1
2:161611969:A:G	rs1376754	2	161611969	A	G	0.4702	4.66584e-05	0.163906	0.0400827	0.743065	2:161665626:T:G	1	RN7SL423P	122088	intergenic	3.659	6	5	15	0	0	1
2:161613734:C:T	rs13025897	2	161613734	C	T	0.4702	NA	NA	NA	0.743065	2:161665626:T:G	1	RN7SL423P	120323	intergenic	0.812	7	14	15	0	0	1
2:161616682:A:G	rs201650572	2	161616682	G	A	0.4702	NA	NA	NA	0.743065	2:161665626:T:G	1	RN7SL423P	117375	intergenic	0.415	7	15	15	0	0	1
2:161620088:C:CT	rs75399315	2	161620088	CT	C	0.2535	NA	NA	NA	0.632219	2:161665626:T:G	1	RN7SL423P	113969	intergenic	5.8	NA	5	15	0	0	1
2:161620088:CT:CTT	rs34822924	2	161620088	CT	CTT	0.4264	NA	NA	NA	0.632219	2:161665626:T:G	1	RN7SL423P	113969	NA	NA	NA	5	15	0	0	1
2:161620443:C:G	rs13019912	2	161620443	C	G	0.4742	7.12147e-05	0.160052	0.040129	0.725574	2:161665626:T:G	1	RN7SL423P	113614	intergenic	0.16	7	5	15	0	0	1
2:161623284:A:G	2:161623284:G:A	2	161623284	A	G	0.4791	1.00973e-05	-0.177189	0.0399331	0.99153	2:161665626:T:G	1	RN7SL423P	110773	intergenic	1.715	NA	8	15	0	0	1
2:161624749:C:CA	rs201445975	2	161624749	CA	C	0.4761	NA	NA	NA	0.815949	2:161665626:T:G	1	RN7SL423P	109308	intergenic	3.093	NA	14	15	0	0	1
2:161624810:C:G	rs12476355	2	161624810	G	C	0.4722	NA	NA	NA	0.795508	2:161665626:T:G	1	RN7SL423P	109247	intergenic	1.792	7	14	15	0	1	1
2:161625538:A:C	rs9798128	2	161625538	A	C	0.4732	NA	NA	NA	0.821564	2:161665626:T:G	1	RN7SL423P	108519	intergenic	1.857	6	14	15	0	1	1
2:161625708:C:G	rs9798430	2	161625708	C	G	0.4901	NA	NA	NA	0.939995	2:161665626:T:G	1	RN7SL423P	108349	intergenic	0.631	7	14	15	0	0	1
2:161625947:A:C	rs9798431	2	161625947	A	C	0.4791	NA	NA	NA	0.982988	2:161665626:T:G	1	RN7SL423P	108110	intergenic	1.433	6	14	15	0	0	1
2:161626319:A:G	rs13024960	2	161626319	A	G	0.4781	NA	NA	NA	0.978934	2:161665626:T:G	1	RN7SL423P	107738	intergenic	0.493	7	14	15	0	0	1
2:161626410:G:T	2:161626410:T:G	2	161626410	G	T	0.4761	1.00973e-05	-0.177189	0.0399331	0.987325	2:161665626:T:G	1	RN7SL423P	107647	intergenic	0.856	6	14	15	0	0	1
2:161628282:C:T	rs7422844	2	161628282	C	T	0.4771	NA	NA	NA	0.819531	2:161665626:T:G	1	RN7SL423P	105775	intergenic	0.767	6	14	15	0	0	1
2:161628843:A:C	rs12692613	2	161628843	A	C	0.4761	0.00011799	0.1557	0.0402835	0.816664	2:161665626:T:G	1	RN7SL423P	105214	intergenic	1.255	7	9	15	0	0	1
2:161628883:A:G	rs12692614	2	161628883	G	A	0.4761	0.000112755	0.155976	0.040238	0.816664	2:161665626:T:G	1	RN7SL423P	105174	intergenic	0.965	7	9	15	0	0	1
2:161631738:A:G	rs4664369	2	161631738	G	A	0.4751	0.000112755	0.155976	0.040238	0.828653	2:161665626:T:G	1	RN7SL423P	102319	intergenic	12.79	7	9	15	0	0	1
2:161631748:G:GA	rs35984298	2	161631748	GA	G	0.4751	NA	NA	NA	0.828653	2:161665626:T:G	1	RN7SL423P	102309	intergenic	11.21	NA	9	15	0	0	1
2:161632170:A:T	rs4664370	2	161632170	A	T	0.4751	0.000112755	0.155976	0.040238	0.828653	2:161665626:T:G	1	RN7SL423P	101887	intergenic	2.825	7	9	15	0	0	1
2:161632910:A:C	2:161632910:C:A	2	161632910	A	C	0.4791	1.00973e-05	-0.177189	0.0399331	1	2:161665626:T:G	1	RN7SL423P	101147	intergenic	3.429	5	7	15	0	0	1
2:161633542:C:T	2:161633542:C:T	2	161633542	T	C	0.4781	1.00973e-05	-0.177189	0.0399331	0.995737	2:161665626:T:G	1	RN7SL423P	100515	intergenic	2.214	5	8	15	0	0	1
2:161634040:C:G	rs899885	2	161634040	G	C	0.4751	0.000112755	0.155976	0.040238	0.828653	2:161665626:T:G	1	RN7SL423P	100017	intergenic	0.346	7	9	15	0	0	1
2:161635337:G:T	rs2884326	2	161635337	G	T	0.4811	1.3417e-05	-0.175004	0.0400067	0.991513	2:161665626:T:G	1	RN7SL423P	98720	intergenic	14.51	6	9	15	0	0	1
2:161635548:A:C	2:161635548:A:C	2	161635548	C	A	0.4751	7.11723e-05	0.160856	0.0403292	0.828653	2:161665626:T:G	1	RN7SL423P	98509	intergenic	2.915	7	9	15	0	1	1
2:161635624:C:G	rs13392667	2	161635624	G	C	0.4791	1.3417e-05	-0.175004	0.0400067	1	2:161665626:T:G	1	RN7SL423P	98433	intergenic	8.11	6	9	15	0	0	1
2:161636872:A:G	rs6432650	2	161636872	G	A	0.4761	7.35974e-05	0.160322	0.040277	0.824423	2:161665626:T:G	1	RN7SL423P	97185	intergenic	2.015	5	9	15	0	0	1
2:161637657:A:G	rs7597527	2	161637657	G	A	0.4761	7.35974e-05	0.160322	0.040277	0.824423	2:161665626:T:G	1	RN7SL423P	96400	intergenic	0.411	7	9	15	0	1	1
2:161640088:A:C	rs270928	2	161640088	C	A	0.4801	NA	NA	NA	0.995737	2:161665626:T:G	1	RN7SL423P	93969	intergenic	1.794	4	7	15	0	0	1
2:161642183:A:AC	rs34498801	2	161642183	AC	A	0.4751	NA	NA	NA	0.828653	2:161665626:T:G	1	RN7SL423P	91874	intergenic	11.24	NA	14	15	0	0	1
2:161642213:C:T	rs12692615	2	161642213	T	C	0.4751	7.35974e-05	0.160322	0.040277	0.828653	2:161665626:T:G	1	RN7SL423P	91844	intergenic	1.568	5	14	15	0	0	1
2:161642775:T:TA	rs5835840	2	161642775	T	TA	0.4751	NA	NA	NA	0.828653	2:161665626:T:G	1	RN7SL423P	91282	intergenic	2.208	NA	9	15	0	1	1
2:161643289:C:T	rs7581204	2	161643289	C	T	0.4751	7.35974e-05	0.160322	0.040277	0.828653	2:161665626:T:G	1	RN7SL423P	2148-07-05	intergenic	1.142	7	5	15	0	1	1
2:161644035:C:T	rs13026361	2	161644035	C	T	0.4751	7.35974e-05	0.160322	0.040277	0.828653	2:161665626:T:G	1	RN7SL423P	90022	intergenic	14.01	7	5	15	0	0	1
2:161644281:C:G	rs34101778	2	161644281	C	G	0.4751	7.35974e-05	0.160322	0.040277	0.828653	2:161665626:T:G	1	RN7SL423P	89776	intergenic	1.948	6	5	15	0	1	1
2:161644354:A:G	rs1600594	2	161644354	A	G	0.4761	NA	NA	NA	0.823739	2:161665626:T:G	1	RN7SL423P	89703	intergenic	4.074	7	5	15	0	1	1
2:161645172:G:T	rs2123034	2	161645172	T	G	0.4751	7.35974e-05	0.160322	0.040277	0.828653	2:161665626:T:G	1	RN7SL423P	88885	intergenic	3.871	NA	5	15	0	1	1
2:161645208:A:T	rs2123033	2	161645208	T	A	0.4751	7.35974e-05	0.160322	0.040277	0.828653	2:161665626:T:G	1	RN7SL423P	88849	intergenic	1.013	6	5	15	0	1	1
2:161645363:G:T	rs1451832	2	161645363	T	G	0.4751	7.35974e-05	0.160322	0.040277	0.828653	2:161665626:T:G	1	RN7SL423P	88694	intergenic	0.108	NA	5	15	0	1	1
2:161646558:A:G	rs10190870	2	161646558	G	A	0.4751	7.35974e-05	0.160322	0.040277	0.828653	2:161665626:T:G	1	RN7SL423P	87499	intergenic	11.78	6	5	15	0	0	1
2:161649617:C:T	rs7603922	2	161649617	C	T	0.4751	7.35974e-05	0.160322	0.040277	0.828653	2:161665626:T:G	1	RN7SL423P	84440	intergenic	0.287	4	14	15	0	0	1
2:161649632:C:T	rs7603925	2	161649632	C	T	0.4751	7.35974e-05	0.160322	0.040277	0.828653	2:161665626:T:G	1	RN7SL423P	84425	intergenic	8.348	5	14	15	0	0	1
2:161649747:C:T	rs1480572	2	161649747	C	T	0.4751	7.35974e-05	0.160322	0.040277	0.828653	2:161665626:T:G	1	RN7SL423P	84310	intergenic	11.41	6	14	15	0	0	1
2:161650067:C:T	rs1480573	2	161650067	C	T	0.4751	7.35974e-05	0.160322	0.040277	0.828653	2:161665626:T:G	1	RN7SL423P	83990	intergenic	12.29	4	14	15	0	0	1
2:161651023:G:T	rs1451823	2	161651023	T	G	0.4751	NA	NA	NA	0.828653	2:161665626:T:G	1	RN7SL423P	83034	intergenic	2.514	NA	15	15	0	0	1
2:161652645:C:T	rs7595373	2	161652645	C	T	0.4751	7.35974e-05	0.160322	0.040277	0.828653	2:161665626:T:G	1	RN7SL423P	81412	intergenic	0.074	7	9	15	0	1	1
2:161652875:C:CA	rs35901193	2	161652875	CA	C	0.4751	NA	NA	NA	0.828653	2:161665626:T:G	1	RN7SL423P	81182	intergenic	4.943	NA	9	15	0	0	1
2:161653173:C:T	rs2357911	2	161653173	C	T	0.4751	7.35974e-05	0.160322	0.040277	0.828653	2:161665626:T:G	1	RN7SL423P	80884	intergenic	1.218	7	9	15	0	0	1
2:161653749:C:CCTG	rs71408141	2	161653749	CCTG	C	0.4751	NA	NA	NA	0.828653	2:161665626:T:G	1	RN7SL423P	80308	intergenic	7.771	NA	8	15	0	0	1
2:161654002:A:G	rs7425442	2	161654002	G	A	0.4751	7.35974e-05	0.160322	0.040277	0.828653	2:161665626:T:G	1	RN7SL423P	80055	intergenic	0.304	7	9	15	0	0	1
2:161654144:C:T	rs35507115	2	161654144	C	T	0.4732	NA	NA	NA	0.815197	2:161665626:T:G	1	RN7SL423P	79913	intergenic	0.381	5	9	15	0	0	1
2:161654148:C:CT	rs199735218	2	161654148	CT	C	0.4732	NA	NA	NA	0.815197	2:161665626:T:G	1	RN7SL423P	79909	intergenic	0.57	NA	9	15	0	0	1
2:161654160:C:T	rs7425432	2	161654160	C	T	0.4742	NA	NA	NA	0.825777	2:161665626:T:G	1	RN7SL423P	79897	intergenic	0.461	5	9	15	0	0	1
2:161654201:C:T	rs7420189	2	161654201	T	C	0.4742	NA	NA	NA	0.825777	2:161665626:T:G	1	RN7SL423P	79856	intergenic	0.749	5	9	15	0	0	1
2:161654497:C:T	rs111597379	2	161654497	C	T	0.4751	NA	NA	NA	0.828653	2:161665626:T:G	1	RN7SL423P	79560	intergenic	0.508	7	9	15	0	0	1
2:161654837:C:T	rs74167793	2	161654837	C	T	0.4791	NA	NA	NA	1	2:161665626:T:G	1	RN7SL423P	79220	intergenic	0.863	7	9	15	0	0	1
2:161655032:A:G	rs6758370	2	161655032	G	A	0.4751	NA	NA	NA	0.828653	2:161665626:T:G	1	RN7SL423P	79025	intergenic	0.477	7	9	15	0	0	1
2:161655382:C:T	rs6432651	2	161655382	T	C	0.4751	NA	NA	NA	0.828001	2:161665626:T:G	1	RN7SL423P	78675	intergenic	1.138	6	9	15	0	0	1
2:161656192:C:T	rs202061849	2	161656192	T	C	0.4732	NA	NA	NA	0.822938	2:161665626:T:G	1	RN7SL423P	77865	intergenic	1.055	7	9	15	0	0	1
2:161656690:A:G	rs4494758	2	161656690	G	A	0.4751	NA	NA	NA	0.828653	2:161665626:T:G	1	RN7SL423P	77367	intergenic	0.759	6	9	15	0	0	1
2:161657955:C:T	rs200953378	2	161657955	T	C	0.3588	NA	NA	NA	0.600345	2:161665626:T:G	1	RN7SL423P	76102	intergenic	1.072	7	15	15	0	0	1
2:161657994:C:T	rs201947264	2	161657994	T	C	0.3887	NA	NA	NA	0.666072	2:161665626:T:G	1	RN7SL423P	76063	intergenic	1.209	7	15	15	0	0	1
2:161658111:C:T	rs200895219	2	161658111	C	T	0.3767	NA	NA	NA	0.637226	2:161665626:T:G	1	RN7SL423P	75946	intergenic	0.664	6	15	15	0	0	1
2:161658337:A:G	rs36160634	2	161658337	A	G	0.4751	NA	NA	NA	0.828653	2:161665626:T:G	1	RN7SL423P	75720	intergenic	0.782	6	15	15	0	0	1
2:161658948:A:G	rs12464844	2	161658948	G	A	0.4423	NA	NA	NA	0.750255	2:161665626:T:G	1	RN7SL423P	75109	intergenic	1.991	7	14	15	0	0	1
2:161658949:C:T	rs684348	2	161658949	T	C	0.4881	NA	NA	NA	0.884851	2:161665626:T:G	1	RN7SL423P	75108	intergenic	3.228	NA	14	15	0	0	1
2:161659013:G:T	rs12464869	2	161659013	G	T	0.4751	NA	NA	NA	0.828653	2:161665626:T:G	1	RN7SL423P	75044	intergenic	1.912	7	14	15	0	0	1
2:161659646:C:T	rs10171606	2	161659646	C	T	0.4751	NA	NA	NA	0.828653	2:161665626:T:G	1	RN7SL423P	74411	intergenic	2.175	7	9	15	0	0	1
2:161659845:G:T	rs10184294	2	161659845	T	G	0.4742	NA	NA	NA	0.825777	2:161665626:T:G	1	RN7SL423P	74212	intergenic	2.384	6	9	15	0	0	1
2:161659858:A:G	rs669841	2	161659858	G	A	0.4821	NA	NA	NA	0.987343	2:161665626:T:G	1	RN7SL423P	74199	intergenic	2.824	NA	9	15	0	0	1
2:161659930:G:T	rs10172082	2	161659930	G	T	0.4751	NA	NA	NA	0.828653	2:161665626:T:G	1	RN7SL423P	74127	intergenic	1.641	7	9	15	0	0	1
2:161661078:C:T	rs1839866	2	161661078	C	T	0.4751	4.93713e-05	0.164432	0.0403429	0.828653	2:161665626:T:G	1	RN7SL423P	72979	intergenic	5.228	7	9	15	0	0	1
2:161661244:A:G	2:161661244:A:G	2	161661244	G	A	0.4811	9.02593e-06	-0.178348	0.0399732	0.991513	2:161665626:T:G	1	RN7SL423P	72813	intergenic	4.599	NA	9	15	0	0	1
2:161661933:A:C	2:161661933:C:A	2	161661933	A	C	0.4811	9.02593e-06	-0.178348	0.0399732	0.991513	2:161665626:T:G	1	RN7SL423P	72124	intergenic	1.493	NA	9	15	0	0	1
2:161661974:C:G	rs482949	2	161661974	G	C	0.4761	4.93713e-05	0.164432	0.0403429	0.832219	2:161665626:T:G	1	RN7SL423P	72083	intergenic	1.222	6	9	15	0	0	1
2:161663110:A:G	2:161663110:A:G	2	161663110	G	A	0.4791	9.02593e-06	-0.178348	0.0399732	1	2:161665626:T:G	1	RN7SL423P	70947	intergenic	2.975	7	9	15	0	0	1
2:161663362:A:G	2:161663362:A:G	2	161663362	G	A	0.4791	9.02593e-06	-0.178348	0.0399732	1	2:161665626:T:G	1	RN7SL423P	70695	intergenic	2.339	7	9	15	0	0	1
2:161664219:T:TA	rs57561577	2	161664219	TA	T	0.4891	NA	NA	NA	0.87442	2:161665626:T:G	1	RN7SL423P	69838	intergenic	0.189	NA	9	15	0	0	1
2:161665089:C:G	rs2884328	2	161665089	G	C	0.4751	4.93713e-05	0.164432	0.0403429	0.828653	2:161665626:T:G	1	RN7SL423P	68968	intergenic	9.599	6	14	15	0	0	1
2:161665446:C:T	2:161665446:C:T	2	161665446	T	C	0.4791	9.02593e-06	-0.178348	0.0399732	1	2:161665626:T:G	1	RN7SL423P	68611	intergenic	1.648	7	14	15	0	0	1
2:161665545:A:G	2:161665545:A:G	2	161665545	G	A	0.4791	9.02593e-06	-0.178348	0.0399732	1	2:161665626:T:G	1	RN7SL423P	68512	intergenic	0.227	7	14	15	0	0	1
2:161665626:G:T	2:161665626:T:G	2	161665626	G	T	0.4791	9.02593e-06	-0.178348	0.0399732	1	2:161665626:T:G	1	RN7SL423P	68431	intergenic	4.067	7	14	15	0	0	1
2:161666612:C:T	rs13395926	2	161666612	C	T	0.4751	4.93713e-05	0.164432	0.0403429	0.828653	2:161665626:T:G	1	RN7SL423P	67445	intergenic	0.659	7	14	15	0	0	1
2:161666663:A:G	rs13396116	2	161666663	G	A	0.4751	4.93713e-05	0.164432	0.0403429	0.828653	2:161665626:T:G	1	RN7SL423P	67394	intergenic	2.523	7	14	15	0	0	1
2:161666882:T:TA	rs35031263	2	161666882	TA	T	0.4751	NA	NA	NA	0.828653	2:161665626:T:G	1	RN7SL423P	67175	intergenic	3.805	NA	13	15	0	0	1
2:161667127:A:C	2:161667127:C:A	2	161667127	A	C	0.4791	9.02593e-06	-0.178348	0.0399732	1	2:161665626:T:G	1	RN7SL423P	66930	intergenic	15.07	3b	13	15	0	0	1
2:161667200:C:T	rs6743276	2	161667200	T	C	0.4751	4.93713e-05	0.164432	0.0403429	0.828653	2:161665626:T:G	1	RN7SL423P	66857	intergenic	4.691	5	13	15	0	0	1
2:161667633:A:G	rs767184	2	161667633	G	A	0.4751	4.93713e-05	0.164432	0.0403429	0.828653	2:161665626:T:G	1	RN7SL423P	66424	intergenic	2.252	NA	13	15	0	0	1
2:161667926:A:T	2:161667926:T:A	2	161667926	A	T	0.4791	9.02593e-06	-0.178348	0.0399732	1	2:161665626:T:G	1	RN7SL423P	66131	intergenic	3.424	6	14	15	0	0	1
2:161668081:A:G	rs67590650	2	161668081	A	G	0.4751	4.93713e-05	0.164432	0.0403429	0.828653	2:161665626:T:G	1	RN7SL423P	65976	intergenic	5.953	7	14	15	0	0	1
2:161668217:A:C	2:161668217:A:C	2	161668217	C	A	0.4791	9.02593e-06	-0.178348	0.0399732	1	2:161665626:T:G	1	RN7SL423P	65840	intergenic	2.885	7	14	15	0	0	1
2:161668710:A:G	rs1038206	2	161668710	A	G	0.4751	4.93713e-05	0.164432	0.0403429	0.828653	2:161665626:T:G	1	RN7SL423P	65347	intergenic	4.13	5	14	15	0	0	1
2:161668792:C:T	rs1038207	2	161668792	T	C	0.4751	4.93713e-05	0.164432	0.0403429	0.828653	2:161665626:T:G	1	RN7SL423P	65265	intergenic	2.598	5	14	15	0	0	1
2:161669295:G:T	rs9283469	2	161669295	G	T	0.4742	4.01961e-05	0.165996	0.0402491	0.825777	2:161665626:T:G	1	RN7SL423P	64762	intergenic	0.495	6	7	15	0	0	1
2:161669303:A:G	rs9283470	2	161669303	G	A	0.4742	3.22409e-05	0.168224	0.0402878	0.825777	2:161665626:T:G	1	RN7SL423P	64754	intergenic	8.484	6	7	15	0	0	1
2:161671372:C:T	rs1480574	2	161671372	T	C	0.4761	7.93845e-05	0.160358	0.040472	0.786848	2:161665626:T:G	1	RN7SL423P	62685	intergenic	18.73	6	5	15	0	0	1
2:161677416:A:G	rs4555359	2	161677416	G	A	0.4761	7.18216e-05	0.161172	0.0404305	0.778418	2:161665626:T:G	1	RN7SL423P	56641	intergenic	0.27	3b	5	15	0	0	1
2:161681953:A:G	rs6745789	2	161681953	G	A	0.4771	7.39729e-05	0.161077	0.0404792	0.782005	2:161665626:T:G	1	RN7SL423P	52104	intergenic	8.436	5	5	9	0	0	1
2:161688046:C:T	rs6728160	2	161688046	T	C	0.4771	3.95918e-05	0.166481	0.040332	0.782005	2:161665626:T:G	1	RN7SL423P	46011	intergenic	3.699	7	5	15	0	0	1
2:161688725:G:T	rs7567652	2	161688725	G	T	0.4771	3.95918e-05	0.166481	0.040332	0.782005	2:161665626:T:G	1	RN7SL423P	45332	intergenic	1.679	7	5	15	0	0	1
2:161689738:A:G	rs2167496	2	161689738	G	A	0.4771	3.95918e-05	0.166481	0.040332	0.782005	2:161665626:T:G	1	RN7SL423P	44319	intergenic	0.749	7	5	15	0	0	1
2:161692040:T:TG	rs10707100	2	161692040	TG	T	0.4771	NA	NA	NA	0.782005	2:161665626:T:G	1	RN7SL423P	42017	intergenic	1.358	NA	5	15	0	0	1
2:161692910:C:G	rs9967822	2	161692910	C	G	0.4771	6.42005e-05	0.161678	0.0402852	0.782005	2:161665626:T:G	1	RN7SL423P	41147	intergenic	0.037	6	5	15	0	0	1
2:161694980:C:T	rs270979	2	161694980	C	T	0.4761	5.57884e-05	0.163216	0.0403313	0.780204	2:161665626:T:G	1	RN7SL423P	39077	intergenic	3.632	4	5	15	0	0	1
2:161695755:G:T	rs270980	2	161695755	T	G	0.4771	5.57884e-05	0.163216	0.0403313	0.782887	2:161665626:T:G	1	RN7SL423P	38302	intergenic	6.363	7	5	15	0	1	1
2:161696487:C:G	rs668709	2	161696487	G	C	0.4771	5.57884e-05	0.163216	0.0403313	0.782887	2:161665626:T:G	1	RN7SL423P	37570	intergenic	0.043	7	5	15	0	0	1
2:161700610:A:G	rs2357913	2	161700610	A	G	0.4761	5.57884e-05	0.163216	0.0403313	0.7793	2:161665626:T:G	1	RN7SL423P	33447	intergenic	7.755	6	9	15	0	1	1
2:161700914:A:G	rs270939	2	161700914	G	A	0.4771	5.57884e-05	0.163216	0.0403313	0.782887	2:161665626:T:G	1	RN7SL423P	33143	intergenic	2.975	7	9	15	0	0	1
2:161702496:A:C	rs270941	2	161702496	A	C	0.4771	5.57884e-05	0.163216	0.0403313	0.782887	2:161665626:T:G	1	RN7SL423P	31561	intergenic	6.937	6	9	15	0	1	1
2:161702777:A:G	2:161702777:A:G	2	161702777	G	A	0.4095	0.000492035	-0.146663	0.0419493	0.691813	2:161665626:T:G	1	RN7SL423P	31280	intergenic	3.307	7	9	15	0	0	1
2:161703040:C:T	rs270944	2	161703040	T	C	0.4771	0.000141107	0.154021	0.0403136	0.782887	2:161665626:T:G	1	RN7SL423P	31017	intergenic	2.091	6	9	15	0	1	1
2:161703886:A:C	rs270947	2	161703886	A	C	0.4771	0.000141107	0.154021	0.0403136	0.782887	2:161665626:T:G	1	RN7SL423P	30171	intergenic	0.118	6	9	15	0	0	1
2:161704254:A:G	rs1842452	2	161704254	A	G	0.4761	0.000141107	0.154021	0.0403136	0.7793	2:161665626:T:G	1	RN7SL423P	29803	intergenic	7.407	7	9	15	0	1	1
2:161705163:C:T	rs270949	2	161705163	T	C	0.4771	0.000141107	0.154021	0.0403136	0.782887	2:161665626:T:G	1	RN7SL423P	28894	intergenic	3.43	7	9	15	0	0	1
2:161705703:A:G	rs6432655	2	161705703	G	A	0.4751	0.000141107	0.154021	0.0403136	0.775727	2:161665626:T:G	1	RN7SL423P	28354	intergenic	0.203	4	14	15	0	0	1
2:161705832:A:T	rs270950	2	161705832	A	T	0.4781	0.000141107	0.154021	0.0403136	0.778066	2:161665626:T:G	1	RN7SL423P	28225	intergenic	4.593	4	14	15	0	0	1
2:161706310:C:G	rs12466499	2	161706310	C	G	0.4761	0.000141107	0.154021	0.0403136	0.7793	2:161665626:T:G	1	RN7SL423P	27747	intergenic	1.504	6	14	15	0	1	1
2:161706826:A:C	rs6746503	2	161706826	C	A	0.4761	0.000141107	0.154021	0.0403136	0.7793	2:161665626:T:G	1	RN7SL423P	27231	intergenic	3.042	6	9	15	0	1	1
2:161706836:A:G	rs645840	2	161706836	A	G	0.4771	0.000141107	0.154021	0.0403136	0.782887	2:161665626:T:G	1	RN7SL423P	27221	intergenic	14.54	6	9	15	0	1	1
2:161706908:G:T	rs477745	2	161706908	T	G	0.4771	0.000141107	0.154021	0.0403136	0.782887	2:161665626:T:G	1	RN7SL423P	27149	intergenic	0.847	NA	9	15	0	1	1
2:161707173:A:T	rs2691376	2	161707173	A	T	0.4801	0.000141107	0.154021	0.0403136	0.775991	2:161665626:T:G	1	RN7SL423P	26884	intergenic	1.601	7	9	15	0	0	1
2:161707388:C:T	rs10177271	2	161707388	C	T	0.4761	NA	NA	NA	0.7793	2:161665626:T:G	1	RN7SL423P	26669	intergenic	1.321	6	14	15	0	1	1
2:161711396:C:T	rs7355593	2	161711396	C	T	0.4761	NA	NA	NA	0.7793	2:161665626:T:G	1	RN7SL423P	22661	intergenic	2.711	7	9	15	0	0	1
2:161712251:C:T	rs4484049	2	161712251	T	C	0.4105	NA	NA	NA	0.693936	2:161665626:T:G	1	RN7SL423P	21806	intergenic	2.74	7	14	15	0	0	1
2:161712918:A:G	rs4664384	2	161712918	G	A	0.4761	0.000158292	0.153072	0.04037	0.7793	2:161665626:T:G	1	RN7SL423P	21139	intergenic	2.058	5	1	15	0	0	1
2:161713036:C:G	rs7598413	2	161713036	G	C	0.4761	NA	NA	NA	0.7793	2:161665626:T:G	1	RN7SL423P	21021	intergenic	1.461	6	1	15	0	0	1
2:161713098:A:C	rs10930000	2	161713098	C	A	0.4761	NA	NA	NA	0.7793	2:161665626:T:G	1	RN7SL423P	20959	intergenic	1.297	6	1	15	0	0	1
2:161713107:A:G	rs7598536	2	161713107	G	A	0.4761	NA	NA	NA	0.7793	2:161665626:T:G	1	RN7SL423P	20950	intergenic	1.804	6	1	15	0	0	1
2:161713826:C:T	rs6711498	2	161713826	T	C	0.4761	0.000132845	0.154792	0.0403561	0.7793	2:161665626:T:G	1	RN7SL423P	20231	intergenic	2.576	6	14	15	0	1	1
2:161713992:C:T	2:161713992:T:C	2	161713992	C	T	0.4811	3.58292e-05	-0.166488	0.0401074	0.933183	2:161665626:T:G	1	RN7SL423P	20065	intergenic	4.522	NA	14	15	0	0	1
2:161715042:A:AT	rs5835846	2	161715042	A	AT	0.4771	NA	NA	NA	0.782005	2:161665626:T:G	1	RN7SL423P	19015	intergenic	8.751	NA	7	15	0	1	1
2:161721328:G:GGTGT	rs71408150	2	161721328	GGTGT	G	0.4761	NA	NA	NA	0.7793	2:161665626:T:G	1	RN7SL423P	12729	intergenic	1.998	NA	5	15	0	0	1
2:161721830:C:T	rs1842451	2	161721830	C	T	0.4771	0.000136068	0.154809	0.0404237	0.774466	2:161665626:T:G	1	RN7SL423P	12227	intergenic	0.056	NA	5	15	0	1	1
2:161722893:A:C	rs17220720	2	161722893	A	C	0.4771	0.000136068	0.154809	0.0404237	0.774466	2:161665626:T:G	1	RN7SL423P	11164	intergenic	1.916	7	5	15	0	1	1
2:161723297:A:G	rs993874	2	161723297	A	G	0.4771	0.000136068	0.154809	0.0404237	0.774466	2:161665626:T:G	1	RN7SL423P	10760	intergenic	2.89	NA	5	15	0	1	1
2:161723719:A:G	rs1562916	2	161723719	G	A	0.4771	0.000136068	0.154809	0.0404237	0.774466	2:161665626:T:G	1	RN7SL423P	10338	intergenic	8.934	NA	5	15	0	1	1
2:161724675:C:T	rs1480579	2	161724675	C	T	0.4771	0.000163977	0.152784	0.0403886	0.774466	2:161665626:T:G	1	RN7SL423P	9382	intergenic	0.209	NA	5	15	0	0	1
2:161728043:T:TTC	rs151193705	2	161728043	TTC	T	0.4433	NA	NA	NA	0.743471	2:161665626:T:G	1	RN7SL423P	6014	intergenic	3.085	NA	5	15	0	0	1
2:161729162:A:AT	rs138172905	2	161729162	A	AT	0.494	NA	NA	NA	0.644981	2:161665626:T:G	1	RN7SL423P	4895	intergenic	2.251	NA	5	15	0	0	1
2:161729314:C:T	rs2198214	2	161729314	T	C	0.4732	0.000366939	0.144567	0.040442	0.762037	2:161665626:T:G	1	RN7SL423P	4743	intergenic	0.318	NA	5	15	0	0	1
2:161744181:C:T	rs10930002	2	161744181	T	C	0.4831	0.000384824	0.144422	0.0405449	0.749695	2:161665626:T:G	1	RN7SL423P	9821	intergenic	3.197	6	15	15	0	0	1
2:161744199:A:T	rs10930003	2	161744199	T	A	0.4831	0.000384824	0.144422	0.0405449	0.749695	2:161665626:T:G	1	RN7SL423P	9839	intergenic	9.924	6	15	15	0	0	1
2:161745237:C:T	rs4664386	2	161745237	C	T	0.4831	0.000461768	0.142212	0.040478	0.749695	2:161665626:T:G	1	RN7SL423P	10877	intergenic	0.599	6	15	15	0	0	1
2:161745544:A:G	rs1722675	2	161745544	A	G	0.4732	0.000143677	-0.154286	0.0404308	0.901637	2:161665626:T:G	1	RN7SL423P	11184	intergenic	3.658	7	15	15	0	0	1
2:161746854:G:T	2:161746854:T:G	2	161746854	G	T	0.4841	0.000512952	0.141695	0.0406592	0.75337	2:161665626:T:G	1	RN7SL423P	12494	intergenic	2.484	NA	15	15	0	0	1
2:161746863:A:G	2:161746863:A:G	2	161746863	G	A	0.4841	0.000512952	0.141695	0.0406592	0.75337	2:161665626:T:G	1	RN7SL423P	12503	intergenic	2.425	7	15	15	0	0	1
2:161747917:C:T	2:161747917:T:C	2	161747917	C	T	0.4841	0.000512952	0.141695	0.0406592	0.75337	2:161665626:T:G	1	RN7SL423P	13557	intergenic	3.686	5	2	15	0	0	1
2:161749220:C:T	2:161749220:T:C	2	161749220	C	T	0.4841	0.000677517	-0.13765	0.0403797	0.743976	2:161665626:T:G	1	RN7SL423P	14860	intergenic	3.694	NA	5	15	0	0	1
2:161749956:A:G	rs10202499	2	161749956	G	A	0.4811	0.000500513	0.14137	0.0404887	0.743415	2:161665626:T:G	1	RN7SL423P	15596	intergenic	9.154	5	5	15	0	0	1
2:161751302:A:G	rs1568803	2	161751302	G	A	0.4811	0.000441282	0.142804	0.040506	0.743415	2:161665626:T:G	1	RN7SL423P	16942	intergenic	1.954	NA	5	15	0	0	1
2:161753176:G:GC	rs11406313	2	161753176	GC	G	0.4841	NA	NA	NA	0.744992	2:161665626:T:G	1	RN7SL423P	18816	intergenic	9.249	NA	5	15	0	0	1
2:161753348:C:T	rs1524629	2	161753348	T	C	0.4841	0.00106316	-0.132725	0.0404329	0.744992	2:161665626:T:G	1	RN7SL423P	18988	intergenic	0.088	NA	5	15	0	0	1
2:161753576:C:G	rs1568802	2	161753576	G	C	0.4732	0.000419416	-0.142486	0.0402604	0.893127	2:161665626:T:G	1	RN7SL423P	19216	intergenic	0.861	6	5	15	0	0	1
2:161753701:C:T	rs4664028	2	161753701	T	C	0.4831	0.000582506	-0.138944	0.0402693	0.741318	2:161665626:T:G	1	RN7SL423P	19341	intergenic	5.052	7	5	15	0	0	1
2:161755406:C:T	rs1722647	2	161755406	T	C	0.4841	0.00126461	-0.131123	0.0405599	0.744992	2:161665626:T:G	1	RN7SL423P	21046	intergenic	0.932	NA	2	15	0	0	1
2:161756280:A:G	rs1615929	2	161756280	A	G	0.4751	0.00032832	-0.145173	0.0402808	0.893531	2:161665626:T:G	1	RN7SL423P	21920	intergenic	4.822	NA	5	15	0	0	1
2:161756404:G:T	rs1614981	2	161756404	G	T	0.4751	0.00032832	-0.145173	0.0402808	0.893531	2:161665626:T:G	1	RN7SL423P	22044	intergenic	0.78	NA	5	15	0	0	1
2:161756725:C:T	rs1913941	2	161756725	C	T	0.4811	0.000445816	0.142231	0.0403748	0.743415	2:161665626:T:G	1	RN7SL423P	22365	intergenic	4.326	NA	5	15	0	1	1
2:161757141:A:G	2:161757141:A:G	2	161757141	G	A	0.4821	0.000786392	0.136336	0.0404849	0.747063	2:161665626:T:G	1	RN7SL423P	22781	intergenic	0.471	3a	5	15	0	1	1
2:161757564:C:T	rs1516093	2	161757564	T	C	0.4751	0.000313379	-0.145456	0.0402228	0.893531	2:161665626:T:G	1	RN7SL423P	23204	intergenic	3.938	6	5	15	0	0	1
2:161759142:C:T	2:161759142:T:C	2	161759142	C	T	0.4841	0.000609951	0.1392	0.0404911	0.754396	2:161665626:T:G	1	RN7SL423P	24782	intergenic	1.543	7	5	15	0	1	1
2:161759924:A:G	rs2203549	2	161759924	G	A	0.4821	0.000356889	0.144522	0.0403467	0.747063	2:161665626:T:G	1	RN7SL423P	25564	intergenic	0.509	NA	2	15	0	1	1
2:161762959:C:T	rs10175757	2	161762959	T	C	0.4841	0.00148441	-0.128786	0.0404186	0.705254	2:161665626:T:G	1	RN7SL423P	28599	intergenic	6.384	7	5	15	0	0	1
2:161763996:C:T	rs10930004	2	161763996	C	T	0.4841	0.00177257	-0.126557	0.0403807	0.705254	2:161665626:T:G	1	RN7SL423P	29636	intergenic	0.607	7	5	15	0	0	1
2:161764178:A:G	rs11685809	2	161764178	A	G	0.4861	0.00169528	-0.127522	0.0405182	0.706764	2:161665626:T:G	1	RN7SL423P	29818	intergenic	1.621	6	5	15	0	0	1
2:161765681:C:T	rs10497220	2	161765681	T	C	0.4871	0.0019839	-0.125495	0.0404746	0.702774	2:161665626:T:G	1	RN7SL423P	31321	intergenic	8.518	NA	5	15	0	0	1
2:161765792:G:T	rs17287679	2	161765792	T	G	0.4871	0.00193905	-0.12591	0.0405192	0.702774	2:161665626:T:G	1	RN7SL423P	31432	intergenic	5.073	6	5	15	0	0	1
2:161768808:C:G	rs1022334	2	161768808	G	C	0.4851	0.00242427	-0.123263	0.0405449	0.701237	2:161665626:T:G	1	RN7SL423P	34448	intergenic	6.286	5	5	15	0	1	1
2:161769030:A:C	rs62194729	2	161769030	C	A	0.4851	0.00210509	-0.125145	0.0405943	0.702508	2:161665626:T:G	1	RN7SL423P	34670	intergenic	2.196	4	5	15	0	0	1
4:70528466:A:G	rs112786015	4	70528466	G	A	0.4493	NA	NA	NA	0.674618	rs1394032	2	UGT2A1	9498	intergenic	3.082	7	9	15	1	1	1
4:70530960:A:G	rs7375197	4	70530960	G	A	0.4612	NA	NA	NA	0.805317	rs1394032	2	UGT2A1	11992	intergenic	0.615	6	14	15	0	1	1
4:70532529:A:C	rs147505819	4	70532529	A	C	0.4433	NA	NA	NA	0.703965	rs1394032	2	UGT2A1	13561	intergenic	1.667	6	14	15	0	1	1
4:70535396:A:C	4:70535396:A:C	4	70535396	C	A	0.4433	0.00033546	-0.14591	0.0405489	0.703965	rs1394032	2	UGT2A1	16428	intergenic	1.045	7	9	15	0	1	1
4:70536154:G:T	4:70536154:T:G	4	70536154	G	T	0.4433	0.000262806	-0.148762	0.0406212	0.703965	rs1394032	2	UGT2A1	17186	intergenic	1.18	7	9	15	0	1	1
4:70536640:C:G	4:70536640:G:C	4	70536640	C	G	0.4423	0.000262806	-0.148762	0.0406212	0.700745	rs1394032	2	UGT2A1	17672	intergenic	0.346	7	14	15	0	1	1
4:70537508:C:T	4:70537508:T:C	4	70537508	C	T	0.4414	0.000340511	-0.146006	0.0406202	0.698582	rs1394032	2	UGT2A1	18540	intergenic	1.201	6	14	15	0	1	1
4:70539246:A:C	4:70539246:A:C	4	70539246	C	A	0.4423	0.000339152	-0.146187	0.0406587	0.700745	rs1394032	2	UGT2A1	20278	intergenic	4.436	6	14	15	0	1	1
4:70540370:G:T	4:70540370:G:T	4	70540370	T	G	0.4423	0.000319505	-0.146919	0.0406844	0.701792	rs1394032	2	UGT2A1	21402	intergenic	1.016	7	9	15	0	1	1
4:70540563:C:T	4:70540563:T:C	4	70540563	C	T	0.4423	0.000319505	-0.146919	0.0406844	0.700745	rs1394032	2	UGT2A1	21595	intergenic	0.132	7	9	15	0	1	1
4:70542349:A:G	4:70542349:G:A	4	70542349	A	G	0.4324	0.00274511	-0.124605	0.0415046	0.705292	rs1394032	2	UGT2A1	23381	intergenic	1.679	6	14	15	0	1	1
4:70543553:G:T	rs7667090	4	70543553	G	T	0.496	0.000135261	0.154354	0.0402893	0.924159	rs1394032	2	UGT2A1	24585	intergenic	0.587	6	14	15	0	1	1
4:70544928:A:AT	rs146544972	4	70544928	AT	A	0.496	NA	NA	NA	0.924159	rs1394032	2	UGT2A1	25960	intergenic	6.634	NA	14	15	0	1	1
4:70548083:C:G	rs1988681	4	70548083	C	G	0.497	2.42649e-05	0.172537	0.0406842	0.920139	rs1394032	2	UGT2A1	29115	intergenic	0.529	7	14	15	0	1	1
4:70548903:A:AATAG	rs36060406	4	70548903	AATAG	A	0.4294	NA	NA	NA	0.661847	rs1394032	2	UGT2A1	29935	intergenic	6.19	NA	14	15	0	1	1
4:70550784:G:T	4:70550784:T:G	4	70550784	G	T	0.4423	6.61125e-05	-0.164205	0.0409867	0.700745	rs1394032	2	UGT2A1	31816	intergenic	3.418	7	14	15	0	1	1
4:70551375:A:G	rs4694234	4	70551375	G	A	0.496	1.81562e-05	0.174999	0.0406343	0.924159	rs1394032	2	UGT2A1	32407	intergenic	2.257	7	14	15	0	1	1
4:70551397:C:T	rs4694235	4	70551397	T	C	0.497	1.81562e-05	0.174999	0.0406343	0.920139	rs1394032	2	UGT2A1	32429	intergenic	2.74	7	14	15	0	1	1
4:70551652:C:T	rs13118102	4	70551652	T	C	0.497	NA	NA	NA	0.920139	rs1394032	2	UGT2A1	32684	intergenic	0.611	6	14	15	0	1	1
4:70553518:C:G	rs4694029	4	70553518	G	C	0.497	1.81562e-05	0.174999	0.0406343	0.920139	rs1394032	2	SULT1B1	33361	intergenic	0.995	6	14	15	0	1	1
4:70557104:A:G	4:70557104:G:A	4	70557104	A	G	0.4433	5.77897e-05	-0.165005	0.0408581	0.703965	rs1394032	2	SULT1B1	29775	intergenic	1.333	NA	5	15	0	1	1
4:70559935:C:T	rs12510122	4	70559935	T	C	0.497	1.81562e-05	0.174999	0.0406343	0.920139	rs1394032	2	SULT1B1	26944	intergenic	1.541	7	5	15	0	1	1
4:70560820:C:T	rs76668029	4	70560820	T	C	0.4433	NA	NA	NA	0.703965	rs1394032	2	SULT1B1	26059	intergenic	0.671	6	5	15	0	1	1
4:70565743:A:G	rs11733319	4	70565743	A	G	0.497	2.99797e-05	0.170251	0.0406099	0.920139	rs1394032	2	SULT1B1	21136	intergenic	0.255	7	5	15	0	1	1
4:70565811:A:C	rs11733351	4	70565811	A	C	0.497	NA	NA	NA	0.920139	rs1394032	2	SULT1B1	21068	intergenic	2.231	6	5	15	0	1	1
4:70566583:A:T	4:70566583:T:A	4	70566583	A	T	0.4433	5.87025e-05	-0.165124	0.0409254	0.703965	rs1394032	2	SULT1B1	20296	intergenic	0.349	7	5	15	0	1	1
4:70568577:G:T	rs13151367	4	70568577	T	G	0.496	1.30077e-05	0.177791	0.0405801	0.916342	rs1394032	2	SULT1B1	18302	intergenic	2.301	5	5	15	0	1	1
4:70572935:A:G	4:70572935:A:G	4	70572935	G	A	0.4394	0.000426931	-0.146244	0.0413779	0.737174	rs1394032	2	SULT1B1	13944	intergenic	0.732	6	5	15	0	1	1
4:70573424:C:T	4:70573424:C:T	4	70573424	T	C	0.4394	0.000426931	-0.146244	0.0413779	0.737174	rs1394032	2	SULT1B1	13455	intergenic	1.809	6	7	15	0	1	1
4:70573878:A:G	4:70573878:A:G	4	70573878	G	A	0.4394	0.000426931	-0.146244	0.0413779	0.737174	rs1394032	2	SULT1B1	13001	intergenic	0.543	3a	7	15	0	1	1
4:70577310:A:G	4:70577310:A:G	4	70577310	G	A	0.4394	0.000399736	-0.147132	0.0414232	0.737174	rs1394032	2	SULT1B1	9569	intergenic	3.423	6	5	15	1	1	1
4:70577614:C:T	4:70577614:T:C	4	70577614	C	T	0.4394	0.000426931	-0.146244	0.0413779	0.737174	rs1394032	2	SULT1B1	9265	intergenic	5.051	6	5	15	1	1	1
4:70577863:A:G	4:70577863:G:A	4	70577863	A	G	0.4394	0.000399736	-0.147132	0.0414232	0.737174	rs1394032	2	SULT1B1	9016	intergenic	3.923	7	5	15	1	1	1
4:70579909:G:GT	rs34183804	4	70579909	GT	G	0.4404	NA	NA	NA	0.7394	rs1394032	2	SULT1B1	6970	intergenic	1.193	NA	5	15	1	1	1
4:70580882:A:C	rs2331760	4	70580882	A	C	0.4911	8.20579e-06	0.182249	0.0406583	0.967629	rs1394032	2	SULT1B1	5997	intergenic	2.025	6	5	15	1	1	1
4:70585579:C:G	rs12507510	4	70585579	G	C	0.4911	8.70323e-06	0.18148	0.0406028	0.967629	rs1394032	2	SULT1B1	1300	intergenic	0.801	5	5	15	1	1	1
4:70586610:A:G	4:70586610:A:G	4	70586610	G	A	0.4394	0.000389796	-0.147263	0.0413821	0.737174	rs1394032	2	SULT1B1	269	downstream	0.891	6	5	15	1	1	1
4:70608872:C:T	4:70608872:C:T	4	70608872	T	C	0.4483	1.74583e-05	-0.177994	0.0412452	0.753518	rs1394032	2	SULT1B1	0	intronic	1.359	NA	2	15	1	1	1
4:70610436:A:G	4:70610436:G:A	4	70610436	A	G	0.4483	1.3857e-05	-0.180461	0.0413219	0.753518	rs1394032	2	SULT1B1	0	intronic	1.185	6	5	15	1	1	1
4:70611119:A:G	rs1604741	4	70611119	A	G	0.4911	8.4377e-06	0.182964	0.0408731	0.991866	rs1394032	2	SULT1B1	0	intronic	3.931	NA	5	15	1	1	1
4:70611960:A:G	4:70611960:A:G	4	70611960	G	A	0.4483	1.3857e-05	-0.180461	0.0413219	0.753518	rs1394032	2	SULT1B1	0	intronic	0.239	6	4	15	1	1	1
4:70614259:A:G	4:70614259:G:A	4	70614259	A	G	0.4483	1.3857e-05	-0.180461	0.0413219	0.753518	rs1394032	2	SULT1B1	0	intronic	3.674	NA	5	15	1	1	1
4:70619038:C:G	rs1394032	4	70619038	G	C	0.493	7.64267e-06	0.184212	0.0409552	1	rs1394032	2	SULT1B1	0	intronic	1.224	6	4	15	1	1	1
4:70619042:A:C	4:70619042:C:A	4	70619042	A	C	0.4463	1.21448e-05	-0.182351	0.0414769	0.763085	rs1394032	2	SULT1B1	0	intronic	0.586	6	4	15	1	1	1
4:70619615:A:G	4:70619615:A:G	4	70619615	G	A	0.4453	1.21448e-05	-0.182351	0.0414769	0.759844	rs1394032	2	SULT1B1	0	intronic	1.921	5	5	15	1	1	1
4:70712161:A:T	4:70712161:A:T	4	70712161	T	A	0.4423	0.000627536	-0.143413	0.0418116	0.715702	rs1394032	2	SULT1E1	0	intronic	0.713	7	4	15	1	1	1
11:5625713:A:C	rs10769118	11	5625713	C	A	0.1342	6.95006e-06	-0.270012	0.0597577	1	rs10769118	3	HBG2:AC015691.13:TRIM6:TRIM6-TRIM34	0:0:0:0	ncRNA_intronic	3.36	6	4	15	1	1	1
11:100662284:A:T	rs11224450	11	100662284	T	A	0.06958	0.0036267	-0.229664	0.0787701	0.606809	rs551860	4	ARHGAP42	0	intronic	3.21	6	1	15	1	1	1
11:100663623:A:G	rs58232316	11	100663623	A	G	0.06958	0.0036267	-0.229664	0.0787701	0.606809	rs551860	4	ARHGAP42	0	intronic	6.452	7	4	15	1	1	1
11:100668518:C:G	rs61890783	11	100668518	C	G	0.06958	0.00373303	-0.23061	0.0793422	0.606809	rs551860	4	ARHGAP42	0	intronic	0.376	7	5	15	1	1	1
11:100669086:C:T	rs11224457	11	100669086	T	C	0.06958	0.00373303	-0.23061	0.0793422	0.606809	rs551860	4	ARHGAP42	0	intronic	0.394	7	4	15	1	1	1
11:100674388:G:T	rs61890784	11	100674388	G	T	0.06958	0.00373303	-0.23061	0.0793422	0.606809	rs551860	4	ARHGAP42	0	intronic	1.72	6	5	15	1	1	1
11:100675918:C:T	rs79065387	11	100675918	C	T	0.06958	0.00373303	-0.23061	0.0793422	0.606809	rs551860	4	ARHGAP42	0	intronic	1.294	6	5	15	1	1	1
11:100677607:C:CT	rs150609330	11	100677607	CT	C	0.06958	NA	NA	NA	0.606809	rs551860	4	ARHGAP42	0	intronic	1.073	NA	4	15	1	1	1
11:100680938:A:T	rs74565354	11	100680938	A	T	0.06958	0.00373303	-0.23061	0.0793422	0.606809	rs551860	4	ARHGAP42	0	intronic	0.456	3a	5	15	1	1	1
11:100682321:A:C	rs61890786	11	100682321	C	A	0.06958	0.00373303	-0.23061	0.0793422	0.606809	rs551860	4	ARHGAP42	0	intronic	0.133	5	5	15	1	1	1
11:100690375:A:G	rs11224467	11	100690375	G	A	0.06958	0.000899696	-0.262725	0.0788995	0.606809	rs551860	4	ARHGAP42	0	intronic	2.88	6	5	15	1	1	1
11:100693073:A:G	rs17652307	11	100693073	A	G	0.06958	0.000450579	-0.280322	0.079639	0.606809	rs551860	4	ARHGAP42	0	intronic	0.062	7	5	15	1	1	1
11:100693237:A:T	rs11224471	11	100693237	T	A	0.06958	0.000579568	-0.274197	0.0794369	0.606809	rs551860	4	ARHGAP42	0	intronic	3.941	6	5	15	1	1	1
11:100693869:A:G	rs11224472	11	100693869	A	G	0.06958	0.00202346	-0.244212	0.0789137	0.606809	rs551860	4	ARHGAP42	0	intronic	2.906	6	2	15	1	1	1
11:100694050:A:G	rs11224473	11	100694050	A	G	0.06958	0.00202965	-0.243492	0.0787044	0.606809	rs551860	4	ARHGAP42	0	intronic	2.095	7	1	15	1	1	1
11:100696295:A:G	rs2897755	11	100696295	A	G	0.06958	0.000579568	-0.274197	0.0794369	0.606809	rs551860	4	ARHGAP42	0	intronic	7.07	3a	2	15	1	1	1
11:100699945:A:G	rs517349	11	100699945	A	G	0.08748	7.21956e-06	-0.306422	0.0679394	1	rs551860	4	ARHGAP42	0	intronic	2.121	5	5	5	1	1	1
11:100701909:A:G	rs581773	11	100701909	G	A	0.08748	7.21956e-06	-0.306422	0.0679394	1	rs551860	4	ARHGAP42	0	intronic	0.184	4	2	7	1	1	1
11:100703015:C:G	rs679012	11	100703015	C	G	0.08847	6.18912e-06	-0.30921	0.0680564	0.988017	rs551860	4	ARHGAP42	0	intronic	3.04	3a	5	15	1	1	1
11:100703757:G:T	rs665424	11	100703757	T	G	0.08946	6.18912e-06	-0.30921	0.0680564	0.976274	rs551860	4	ARHGAP42	0	intronic	12.18	4	2	15	1	1	1
11:100705739:C:T	rs656698	11	100705739	C	T	0.05567	4.35955e-05	-0.336195	0.0818951	0.61447	rs551860	4	ARHGAP42	0	intronic	0.424	6	5	15	1	1	1
11:100705780:A:G	rs561267	11	100705780	A	G	0.1093	0.0019321	-0.191646	0.0616527	0.78621	rs551860	4	ARHGAP42	0	intronic	0.589	6	5	15	1	1	1
11:100705866:C:T	rs619043	11	100705866	C	T	0.08847	6.18912e-06	-0.30921	0.0680564	0.988017	rs551860	4	ARHGAP42	0	intronic	4.286	NA	5	15	1	1	1
11:100707422:C:G	rs77829982	11	100707422	G	C	0.08847	6.18912e-06	-0.30921	0.0680564	0.988017	rs551860	4	ARHGAP42	0	intronic	6.163	7	5	15	1	1	1
11:100722138:A:C	rs619191	11	100722138	A	C	0.08748	1.56109e-05	-0.293716	0.0676674	1	rs551860	4	ARHGAP42	0	intronic	3.479	NA	2	15	1	1	1
11:100722987:A:C	rs633021	11	100722987	A	C	0.08748	1.56109e-05	-0.293716	0.0676674	1	rs551860	4	ARHGAP42	0	intronic	1.638	NA	5	15	1	1	1
11:100723683:A:G	rs660410	11	100723683	G	A	0.08748	1.56109e-05	-0.293716	0.0676674	1	rs551860	4	ARHGAP42	0	intronic	0.201	NA	5	15	1	1	1
11:100723782:A:C	rs646865	11	100723782	C	A	0.08748	4.10606e-06	-0.315435	0.0681155	1	rs551860	4	ARHGAP42	0	intronic	8.419	7	5	15	1	1	1
11:100724645:GA:GAA	rs550810823	11	100724645	GA	GAA	0.3141	NA	NA	NA	0.964764	rs551860	4	ARHGAP42	0	intronic	NA	NA	5	15	1	0	1
11:100724645:G:GA	rs150872695	11	100724645	GA	G	0.09046	NA	NA	NA	0.964764	rs551860	4	ARHGAP42	0	intronic	2.158	NA	5	15	1	0	1
11:100729086:A:G	rs551860	11	100729086	A	G	0.08748	4.10606e-06	-0.315435	0.0681155	1	rs551860	4	ARHGAP42	0	intronic	3.34	5	5	15	1	1	1
11:100730653:A:G	rs11224490	11	100730653	A	G	0.08748	4.10606e-06	-0.315435	0.0681155	1	rs551860	4	ARHGAP42	0	intronic	3.216	6	4	15	1	1	1
11:100733120:A:C	rs11224491	11	100733120	A	C	0.08847	4.10606e-06	-0.315435	0.0681155	0.988017	rs551860	4	ARHGAP42	0	intronic	0.065	6	4	15	1	1	1
11:100734976:C:T	rs11224492	11	100734976	C	T	0.08847	1.32277e-05	-0.295222	0.0674404	0.988017	rs551860	4	ARHGAP42	0	intronic	0.226	7	4	15	1	1	1
11:100736614:C:G	rs61890806	11	100736614	G	C	0.08748	4.10606e-06	-0.315435	0.0681155	1	rs551860	4	ARHGAP42	0	intronic	4.793	4	2	15	1	1	1
11:100736866:A:G	rs11224493	11	100736866	A	G	0.08748	4.10606e-06	-0.315435	0.0681155	1	rs551860	4	ARHGAP42	0	intronic	6.553	5	2	15	1	1	1
11:100737973:C:T	rs11224494	11	100737973	C	T	0.08748	4.10606e-06	-0.315435	0.0681155	1	rs551860	4	ARHGAP42	0	intronic	0.47	6	5	15	1	1	1
11:100738516:C:T	rs11224495	11	100738516	C	T	0.09046	7.64987e-06	-0.302194	0.0671887	0.964764	rs551860	4	ARHGAP42	0	intronic	4.805	5	5	15	1	1	1
11:100739358:C:CTCT	rs74860825	11	100739358	CTCT	C	0.08847	NA	NA	NA	0.988017	rs551860	4	ARHGAP42	0	intronic	0.718	NA	5	15	1	1	1
11:100740194:A:G	rs10488786	11	100740194	G	A	0.08748	4.10606e-06	-0.315435	0.0681155	1	rs551860	4	ARHGAP42	0	intronic	0.662	NA	5	15	1	1	1
11:100743463:C:G	rs61890815	11	100743463	C	G	0.08748	4.57867e-06	-0.311146	0.0675257	1	rs551860	4	ARHGAP42	0	intronic	1.026	7	5	15	1	1	1
11:100744253:A:G	rs59410492	11	100744253	G	A	0.08748	5.97358e-06	-0.3064	0.0673252	1	rs551860	4	ARHGAP42	0	intronic	6.057	6	5	15	1	1	1
11:100745445:A:G	rs61890817	11	100745445	G	A	0.08748	4.57867e-06	-0.311146	0.0675257	1	rs551860	4	ARHGAP42	0	intronic	5.491	6	2	15	1	1	1
11:100745870:C:G	rs188409673	11	100745870	G	C	0.08748	NA	NA	NA	1	rs551860	4	ARHGAP42	0	intronic	0.989	7	5	15	1	0	1
11:100746736:T:TTAA	rs3065607	11	100746736	T	TTAA	0.08847	NA	NA	NA	0.988017	rs551860	4	ARHGAP42	0	intronic	4.342	NA	5	15	1	1	1
11:100747955:A:G	rs61890819	11	100747955	A	G	0.08847	4.57867e-06	-0.311146	0.0675257	0.988017	rs551860	4	ARHGAP42	0	intronic	5.167	2b	2	15	1	1	1
11:100748251:A:G	rs61890820	11	100748251	A	G	0.08847	4.57867e-06	-0.311146	0.0675257	0.988017	rs551860	4	ARHGAP42	0	intronic	3.118	5	2	15	1	1	1
11:100748478:C:T	rs61890821	11	100748478	C	T	0.08847	4.57867e-06	-0.311146	0.0675257	0.988017	rs551860	4	ARHGAP42	0	intronic	3.446	7	5	15	1	1	1
11:100748717:C:T	rs61890822	11	100748717	C	T	0.08847	5.97358e-06	-0.3064	0.0673252	0.988017	rs551860	4	ARHGAP42	0	intronic	1.917	6	5	15	1	1	1
11:100750160:C:G	rs7342248	11	100750160	C	G	0.08847	5.97358e-06	-0.3064	0.0673252	0.988017	rs551860	4	ARHGAP42	0	intronic	2.708	4	5	15	1	1	1
11:100751141:A:G	rs61890823	11	100751141	A	G	0.08847	5.97358e-06	-0.3064	0.0673252	0.988017	rs551860	4	ARHGAP42	0	intronic	2.685	7	5	15	1	1	1
11:100752141:C:G	rs73571624	11	100752141	G	C	0.08847	5.97358e-06	-0.3064	0.0673252	0.988017	rs551860	4	ARHGAP42	0	intronic	2.321	7	5	15	1	1	1
11:100752560:TTTTG:TTTTGTTTG	11:100752560:TTTTG:TTTTGTTTG	11	100752560	TTTTGTTTG	TTTTG	0.01988	NA	NA	NA	1	rs551860	4	ARHGAP42	0	intronic	NA	NA	5	15	1	0	1
11:100752560:T:TTTTGTTTG	11:100752560:T:TTTTGTTTG	11	100752560	TTTTGTTTG	T	0.08748	NA	NA	NA	1	rs551860	4	ARHGAP42	0	intronic	4.351	NA	5	15	1	0	1
11:109201771:C:G	rs539149	11	109201771	C	G	0.06064	NA	NA	NA	0.982296	rs7111737	5	RP11-708B6.2	24040	intergenic	0.422	7	14	15	0	0	1
11:109202879:C:T	rs633016	11	109202879	T	C	0.05567	5.81931e-05	0.342282	0.0847899	0.89496	rs7111737	5	RP11-708B6.2	22932	intergenic	0.88	NA	9	15	0	0	1
11:109203376:C:T	rs61915481	11	109203376	C	T	0.03877	NA	NA	NA	0.610857	rs7111737	5	RP11-708B6.2	22435	intergenic	1.895	6	14	15	0	0	1
11:109205412:A:T	rs7111737	11	109205412	T	A	0.06163	6.3375e-06	0.340335	0.0749911	1	rs7111737	5	RP11-708B6.2	20399	intergenic	7.005	7	14	15	0	0	1
11:109218675:T:TCCCTC	rs199672015	11	109218675	TCCCTC	T	0.04672	NA	NA	NA	0.707111	rs7111737	5	RP11-708B6.2	7136	intergenic	0.534	NA	9	15	0	0	1
11:109229308:C:T	rs7951367	11	109229308	C	T	0.03976	NA	NA	NA	0.626982	rs7111737	5	RP11-708B6.2	0	ncRNA_intronic	1.627	5	14	15	0	0	1
11:109231950:G:T	rs12292017	11	109231950	G	T	0.03976	NA	NA	NA	0.626982	rs7111737	5	RP11-708B6.2	0	ncRNA_intronic	0.171	6	5	15	0	0	1
11:109233518:C:T	rs7925999	11	109233518	T	C	0.03976	NA	NA	NA	0.626982	rs7111737	5	RP11-708B6.2	0	ncRNA_intronic	0.941	5	7	15	0	0	1
12:93024724:C:T	rs1484155	12	93024724	C	T	0.3996	6.30413e-06	-0.187857	0.0413829	1	rs1484155	6	C12orf74	71894	intergenic	2.796	NA	5	15	0	1	1
12:93026133:A:G	rs6538341	12	93026133	G	A	0.3628	1.87105e-05	-0.182154	0.0423625	0.830403	rs1484155	6	C12orf74	70485	intergenic	0.158	7	5	15	0	1	1
12:131440049:C:T	rs11061261	12	131440049	C	T	0.2654	0.00441494	0.13181	0.0461974	0.676749	rs61936890	7	GPR133	0	intronic	1.603	5	1	14	1	1	1
12:131440333:G:T	12:131440333:G:T	12	131440333	G	T	0.2684	NA	NA	NA	0.674518	rs61936890	7	GPR133	0	intronic	0.459	6	1	14	1	1	1
12:131440504:C:T	rs4759811	12	131440504	T	C	0.2654	0.00441494	0.13181	0.0461974	0.676749	rs61936890	7	GPR133	0	intronic	6.029	7	1	14	1	1	1
12:131441380:A:C	rs11061262	12	131441380	C	A	0.2634	0.00441494	0.13181	0.0461974	0.683589	rs61936890	7	GPR133	0	intronic	4.06	3a	1	14	1	1	1
12:131441717:A:G	rs12823266	12	131441717	A	G	0.2644	0.00407374	0.133721	0.0464492	0.680158	rs61936890	7	GPR133	0	intronic	3.952	2b	1	14	1	1	1
12:131442839:A:G	rs61936890	12	131442839	G	A	0.1938	4.91646e-06	0.23423	0.0510007	1	rs61936890	7	GPR133	0	intronic	3.061	6	5	15	1	1	1
14:62408451:G:T	rs77835462	14	62408451	G	T	0.05368	NA	NA	NA	0.784701	rs2610534	8	CTD-2277K2.1	0	ncRNA_intronic	2.964	3a	5	15	0	0	1
14:62418769:G:T	rs2761860	14	62418769	G	T	0.04274	NA	NA	NA	0.664902	rs2610534	8	CTD-2277K2.1	0	ncRNA_intronic	7.823	NA	5	15	0	0	1
14:62422815:C:T	rs2610536	14	62422815	C	T	0.04573	3.05419e-05	0.358718	0.0856524	0.71596	rs2610534	8	CTD-2277K2.1	0	ncRNA_intronic	7.625	NA	9	15	0	0	1
14:62426216:C:G	rs2610534	14	62426216	C	G	0.06163	4.98375e-07	0.382424	0.0755903	1	rs2610534	8	CTD-2277K2.1	0	ncRNA_intronic	11.15	5	9	15	0	0	1
14:62429905:A:G	rs2353244	14	62429905	G	A	0.05666	3.127e-06	0.370185	0.0789618	0.873031	rs2610534	8	CTD-2277K2.1	0	ncRNA_intronic	1.848	7	5	15	0	0	1
14:62430393:C:G	rs2784503	14	62430393	C	G	0.05666	3.127e-06	0.370185	0.0789618	0.873031	rs2610534	8	CTD-2277K2.1	0	ncRNA_intronic	0.257	7	5	15	0	0	1
14:62430531:A:G	rs2353245	14	62430531	G	A	0.05666	3.127e-06	0.370185	0.0789618	0.873031	rs2610534	8	CTD-2277K2.1	0	ncRNA_intronic	1.27	7	5	15	0	0	1
14:62431462:A:G	rs2610547	14	62431462	G	A	0.05666	3.127e-06	0.370185	0.0789618	0.873031	rs2610534	8	CTD-2277K2.1	0	ncRNA_intronic	5.12	NA	5	15	0	0	1
14:62431844:A:C	rs2784504	14	62431844	C	A	0.05765	3.127e-06	0.370185	0.0789618	0.855584	rs2610534	8	CTD-2277K2.1	0	ncRNA_intronic	8.949	2b	5	15	0	0	1
14:62432013:A:G	rs2784505	14	62432013	A	G	0.05765	3.127e-06	0.370185	0.0789618	0.855584	rs2610534	8	CTD-2277K2.1	0	ncRNA_intronic	0.47	4	1	15	0	0	1
14:62463303:A:G	rs61743836	14	62463303	G	A	0.06064	7.71196e-07	0.383015	0.0770161	0.981645	rs2610534	8	SYT16	0	intronic	7.845	7	5	15	1	0	1
14:62463311:A:G	rs62639692	14	62463311	A	G	0.06064	7.71196e-07	0.383015	0.0770161	0.981645	rs2610534	8	SYT16	0	intronic	11.4	7	5	15	1	0	1
14:62480154:A:G	rs17099379	14	62480154	A	G	0.06561	0.000181798	0.294005	0.0782607	0.833942	rs2610534	8	SYT16	0	intronic	3.74	5	5	15	1	0	1
14:62480423:C:T	rs75320921	14	62480423	C	T	0.06461	5.25959e-05	0.320173	0.0788433	0.848486	rs2610534	8	SYT16	0	intronic	2.188	7	5	15	1	0	1
16:73369186:C:T	rs11150387	16	73369186	C	T	0.05666	1.31108e-06	-0.324802	0.0667373	1	rs11150387	9	RP11-140I24.1	51517	intergenic	0.994	7	5	15	0	0	1
16:73369869:C:T	rs74552056	16	73369869	T	C	0.05964	1.31108e-06	-0.324802	0.0667373	0.947684	rs11150387	9	RP11-140I24.1	50834	intergenic	11.57	6	5	15	0	0	1
16:73370597:C:T	rs61667676	16	73370597	C	T	0.05765	1.31108e-06	-0.324802	0.0667373	0.982227	rs11150387	9	RP11-140I24.1	50106	intergenic	0.038	6	5	15	0	0	1
16:73372914:A:C	rs80239260	16	73372914	C	A	0.05666	7.97438e-06	-0.30392	0.0677081	0.927009	rs11150387	9	RP11-140I24.1	47789	intergenic	2.376	7	5	15	0	0	1
16:73377086:A:AC	rs142760069	16	73377086	AC	A	0.05666	NA	NA	NA	0.927009	rs11150387	9	RP11-140I24.1	43617	intergenic	0.22	NA	5	15	0	0	1
16:73380432:A:G	rs111953612	16	73380432	G	A	0.05666	2.05343e-05	-0.293127	0.0685059	0.927009	rs11150387	9	RP11-140I24.1	40271	intergenic	2.786	7	5	15	0	0	1
16:73380460:T:TC	rs59022009	16	73380460	TC	T	0.05666	NA	NA	NA	0.927009	rs11150387	9	RP11-140I24.1	40243	intergenic	0.272	NA	5	15	0	0	1
16:73382064:A:C	rs76193918	16	73382064	C	A	0.05567	2.84874e-05	-0.289574	0.0688788	0.9083	rs11150387	9	RP11-140I24.1	38639	intergenic	13.47	5	5	15	0	0	1
19:55562789:G:GT	rs58069132	19	55562789	GT	G	0.1074	NA	NA	NA	0.771943	rs28591280	10	CTC-550B14.6:RDH13	00:00:00	ncRNA_intronic	0.7	NA	4	4	1	1	1
19:55562797:C:T	rs201573378	19	55562797	T	C	0.1074	NA	NA	NA	0.771943	rs28591280	10	CTC-550B14.6:RDH13	00:00:00	ncRNA_intronic	2.094	6	4	4	1	1	1
19:55564317:A:T	rs4588108	19	55564317	T	A	0.1074	NA	NA	NA	0.771943	rs28591280	10	CTC-550B14.6:RDH13	00:00:00	ncRNA_intronic	0.196	7	4	5	1	1	1
19:55564318:C:G	rs4447548	19	55564318	G	C	0.1074	NA	NA	NA	0.771943	rs28591280	10	CTC-550B14.6:RDH13	00:00:00	ncRNA_intronic	0.115	7	4	5	1	1	1
19:55564456:G:T	rs2124090	19	55564456	G	T	0.1064	0.000376675	-0.229777	0.0644043	0.78098	rs28591280	10	CTC-550B14.6:RDH13	00:00:00	ncRNA_intronic	1.518	NA	4	4	1	1	1
19:55564509:C:CTG	rs5828611	19	55564509	C	CTG	0.1064	NA	NA	NA	0.78098	rs28591280	10	CTC-550B14.6:RDH13	00:00:00	ncRNA_intronic	6.612	NA	4	4	1	1	1
19:55564615:C:G	rs2124089	19	55564615	G	C	0.1064	0.000376675	-0.229777	0.0644043	0.78098	rs28591280	10	CTC-550B14.6:RDH13	00:00:00	ncRNA_intronic	2.707	7	4	4	1	1	1
19:55564641:A:C	rs61215036	19	55564641	C	A	0.1064	0.000376675	-0.229777	0.0644043	0.78098	rs28591280	10	CTC-550B14.6:RDH13	00:00:00	ncRNA_intronic	2.769	7	4	4	1	1	1
19:55564745:C:T	rs73059038	19	55564745	T	C	0.1064	0.000376675	-0.229777	0.0644043	0.78098	rs28591280	10	CTC-550B14.6:RDH13	00:00:00	ncRNA_intronic	4.506	6	4	4	1	1	1
19:55564798:C:T	rs74907923	19	55564798	T	C	0.1064	0.000376675	-0.229777	0.0644043	0.78098	rs28591280	10	CTC-550B14.6:RDH13	00:00:00	ncRNA_intronic	4.833	6	4	4	1	1	1
19:55564851:A:G	rs8107337	19	55564851	G	A	0.1064	0.000376675	-0.229777	0.0644043	0.78098	rs28591280	10	CTC-550B14.6:RDH13	00:00:00	ncRNA_intronic	3.801	7	4	4	1	1	1
19:55564911:A:G	rs79286834	19	55564911	G	A	0.1064	0.000376675	-0.229777	0.0644043	0.78098	rs28591280	10	CTC-550B14.6:RDH13	00:00:00	ncRNA_intronic	4.901	6	4	4	1	1	1
19:55564949:C:T	rs11671810	19	55564949	C	T	0.1064	0.000376675	-0.229777	0.0644043	0.78098	rs28591280	10	CTC-550B14.6:RDH13	00:00:00	ncRNA_intronic	4.632	7	4	4	1	1	1
19:55564982:C:G	rs35565606	19	55564982	C	G	0.1064	0.000376675	-0.229777	0.0644043	0.78098	rs28591280	10	CTC-550B14.6:RDH13	00:00:00	ncRNA_intronic	3.499	7	4	4	1	1	1
19:55565174:C:T	rs11084386	19	55565174	C	T	0.1054	0.000380852	-0.229263	0.0643132	0.773406	rs28591280	10	CTC-550B14.6:RDH13	00:00:00	ncRNA_exonic	0.223	5	4	4	1	1	1
19:55565352:A:G	rs11084387	19	55565352	G	A	0.1064	0.000380852	-0.229263	0.0643132	0.78098	rs28591280	10	RDH13	0	intronic	4.924	7	4	4	1	1	1
19:55565634:C:G	rs11672111	19	55565634	G	C	0.1064	0.00040107	-0.228094	0.0642331	0.78098	rs28591280	10	RDH13	0	intronic	3.951	7	4	4	1	1	1
19:55565791:A:G	rs11672139	19	55565791	G	A	0.1064	0.00040107	-0.228094	0.0642331	0.78098	rs28591280	10	RDH13	0	intronic	0.313	7	4	4	1	1	1
19:55565833:A:C	rs10421878	19	55565833	C	A	0.1064	0.000395428	-0.228025	0.0641456	0.78098	rs28591280	10	RDH13	0	intronic	1.614	6	4	4	1	1	1
19:55565929:A:G	rs76119016	19	55565929	G	A	0.1064	0.000395428	-0.228025	0.0641456	0.78098	rs28591280	10	RDH13	0	intronic	5.823	6	4	4	1	1	1
19:55566003:C:T	rs73059044	19	55566003	T	C	0.1064	0.000395428	-0.228025	0.0641456	0.78098	rs28591280	10	RDH13	0	intronic	7.658	5	4	4	1	1	1
19:55566236:C:T	rs10424361	19	55566236	T	C	0.1064	0.000395428	-0.228025	0.0641456	0.78098	rs28591280	10	RDH13	0	intronic	5.367	7	4	4	1	1	1
19:55566240:A:G	rs10423151	19	55566240	G	A	0.1064	0.000395428	-0.228025	0.0641456	0.78098	rs28591280	10	RDH13	0	intronic	9.319	7	4	4	1	1	1
19:55566258:C:T	rs10424374	19	55566258	T	C	0.1064	0.000395428	-0.228025	0.0641456	0.78098	rs28591280	10	RDH13	0	intronic	8.474	6	4	4	1	1	1
19:55566512:G:T	rs10424969	19	55566512	T	G	0.1302	5.1343e-06	-0.274206	0.0598253	0.940545	rs28591280	10	RDH13	0	intronic	4.736	6	4	4	1	1	1
19:55567044:A:C	rs28591280	19	55567044	A	C	0.1332	5.1343e-06	-0.274206	0.0598253	1	rs28591280	10	RDH13	0	intronic	0.083	6	4	4	1	1	1

### Sheet: MEHP
Tables D5. Annotation of SNPs associated with pththalate levels or ratios at suggestive significance (p-value <1E-05) and additional SNPs in linkage disequilibrium (r2>0.6), ordered by genomic location
uniqID	rsID	chr	pos	non_effect_allele	effect_allele	MAF	gwasP	beta	se	r2	IndSigSNP	GenomicLocus	nearestGene	dist	func	CADD	RDB	minChrState	commonChrState	posMapFilt	eqtlMapFilt	ciMapFilt
3:13287088:A:G	rs6442362	3	13287088	A	G	0.1322	8.53817e-06	0.220914	0.0493708	1	rs6442362	1	NUP210	70648	intergenic	0.509	5	5	15	0	1	1
3:13287362:C:T	rs6442363	3	13287362	T	C	0.1342	2.10846e-05	0.213148	0.0498762	0.983524	rs6442362	1	NUP210	70374	intergenic	1.194	4	5	15	0	1	1
3:13287930:A:G	rs9875796	3	13287930	G	A	0.09543	0.000267478	0.204456	0.0558925	0.682104	rs6442362	1	NUP210	69806	intergenic	1.741	5	5	15	0	1	1
3:13288579:C:T	rs13316861	3	13288579	T	C	0.09543	0.000220796	0.206527	0.0557041	0.682104	rs6442362	1	NUP210	69157	intergenic	1.374	5	5	15	0	1	1
3:118610916:C:T	rs9818140	3	118610916	C	T	0.2624	4.18175e-06	-0.177489	0.0383521	1	rs9818140	2	IGSF11	8487	intergenic	3.588	6	5	15	1	1	1
3:118624369:C:T	rs62275716	3	118624369	C	T	0.2535	5.44431e-06	-0.176239	0.0385496	0.896639	rs9818140	2	IGSF11	0	intronic	0.045	7	4	15	1	1	1
3:118631621:A:C	3:118631621:C:A	3	118631621	A	C	0.2644	7.40322e-06	-0.170968	0.0379458	0.950779	rs9818140	2	IGSF11	0	intronic	5.457	5	4	15	1	1	1
3:118640168:C:T	3:118640168:T:C	3	118640168	C	T	0.2624	5.6783e-06	-0.173936	0.038121	0.940466	rs9818140	2	IGSF11	0	intronic	0.121	6	4	15	1	1	1
3:118649060:G:T	3:118649060:G:T	3	118649060	T	G	0.2396	1.95372e-05	-0.1664	0.0387804	0.831558	rs9818140	2	IGSF11	0	exonic	16.15	6	4	15	1	1	1
3:118676492:C:T	3:118676492:T:C	3	118676492	C	T	0.2366	1.23288e-05	-0.171264	0.0389781	0.798594	rs9818140	2	IGSF11	0	intronic	3.688	6	5	15	1	1	1
3:118708204:A:AT	rs11313865	3	118708204	A	AT	0.2425	NA	NA	NA	0.75789	rs9818140	2	IGSF11	0	intronic	0.608	NA	5	15	1	0	0
3:124128619:C:T	rs3755662	3	124128619	C	T	0.4175	3.59083e-05	0.140245	0.0337845	0.804143	rs6762346	3	KALRN	0	intronic	1.227	5	4	15	1	0	1
3:124129357:G:T	rs9809750	3	124129357	T	G	0.4543	2.34371e-05	0.142243	0.0334731	0.941877	rs6762346	3	KALRN	0	intronic	2.095	3a	4	15	1	0	1
3:124131272:C:G	rs4678115	3	124131272	C	G	0.4414	4.02004e-05	0.138086	0.0334769	0.910783	rs6762346	3	KALRN	0	intronic	5.056	7	4	15	1	0	1
3:124131844:C:T	rs3887233	3	124131844	T	C	0.4523	2.07678e-05	0.143517	0.0335556	0.950183	rs6762346	3	KALRN	0	intronic	3.806	NA	4	15	1	1	1
3:124131854:A:T	rs3845916	3	124131854	A	T	0.4533	2.14563e-05	0.143389	0.0335838	0.953801	rs6762346	3	KALRN	0	intronic	3.814	6	4	15	1	1	1
3:124132263:A:T	rs2289846	3	124132263	A	T	0.4404	4.15394e-05	0.137663	0.0334367	0.907482	rs6762346	3	KALRN	0	intronic	3.287	7	4	15	1	0	1
3:124132568:G:T	rs6762346	3	124132568	T	G	0.4652	7.93286e-06	0.15069	0.0335569	1	rs6762346	3	KALRN	0	intronic	6.783	5	4	15	1	1	1
3:124132675:A:G	rs3772745	3	124132675	A	G	0.4404	4.08009e-05	0.137625	0.0333933	0.907131	rs6762346	3	KALRN	0	intronic	2.342	7	4	15	1	0	1
3:124133519:A:C	rs3755665	3	124133519	C	A	0.4423	4.15394e-05	0.137663	0.0334367	0.906484	rs6762346	3	KALRN	0	intronic	0.146	7	4	15	1	0	1
3:124135687:A:T	rs3755666	3	124135687	A	T	0.4503	3.0428e-05	0.140506	0.0335372	0.942817	rs6762346	3	KALRN	0	intronic	0.566	6	4	15	1	1	1
3:124136139:C:G	rs1996820	3	124136139	C	G	0.4632	2.61555e-05	0.142048	0.0336257	0.984197	rs6762346	3	KALRN	0	intronic	2.809	7	4	15	1	1	1
3:124136549:C:T	rs7622341	3	124136549	T	C	0.4652	1.94627e-05	0.144033	0.0335609	1	rs6762346	3	KALRN	0	intronic	1.712	6	4	15	1	0	1
3:124136699:A:G	rs7632785	3	124136699	A	G	0.4443	9.84029e-05	0.130578	0.0333929	0.92118	rs6762346	3	KALRN	0	intronic	5.976	6	4	15	1	0	1
3:124137004:A:AT	rs11418359	3	124137004	A	AT	0.4483	NA	NA	NA	0.935077	rs6762346	3	KALRN	0	intronic	0.539	NA	4	15	1	1	1
3:124137093:A:G	rs1373931	3	124137093	G	A	0.4652	2.49321e-05	0.142352	0.0336103	1	rs6762346	3	KALRN	0	intronic	3.726	NA	4	15	1	0	1
3:124137816:A:G	rs4677926	3	124137816	A	G	0.4612	2.36266e-05	0.143074	0.0336831	0.984278	rs6762346	3	KALRN	0	intronic	5.496	7	4	15	1	0	1
3:124138609:C:T	rs1373930	3	124138609	C	T	0.4384	0.000107889	0.129844	0.0333984	0.900217	rs6762346	3	KALRN	0	intronic	2.223	NA	4	15	1	1	1
3:124138737:C:T	rs1373929	3	124138737	T	C	0.4404	6.52892e-05	0.134116	0.0334463	0.907482	rs6762346	3	KALRN	0	intronic	6.67	NA	4	15	1	1	1
3:124139983:C:T	rs12490497	3	124139983	T	C	0.4404	9.24893e-05	0.131489	0.0334959	0.907482	rs6762346	3	KALRN	0	intronic	10.04	7	4	15	1	1	1
3:124140129:G:T	rs6787049	3	124140129	T	G	0.4652	2.44325e-05	0.142339	0.0335706	1	rs6762346	3	KALRN	0	intronic	1.567	7	4	15	1	1	1
3:124141503:A:G	rs1373928	3	124141503	G	A	0.4225	6.28104e-05	0.136339	0.0339222	0.841093	rs6762346	3	KALRN	0	intronic	1.271	6	4	15	1	1	1
3:124146472:A:C	rs1445626	3	124146472	A	C	0.4632	1.86868e-05	0.144572	0.0336145	0.992104	rs6762346	3	KALRN	0	intronic	6.757	NA	4	15	1	1	1
3:124146732:C:T	rs1445625	3	124146732	T	C	0.4632	1.28343e-05	0.147153	0.0335586	0.992104	rs6762346	3	KALRN	0	intronic	1.147	NA	5	15	1	1	1
3:124147523:A:G	rs2332843	3	124147523	A	G	0.4632	1.57639e-05	0.145675	0.0335724	0.992104	rs6762346	3	KALRN	0	intronic	6.15	4	4	15	1	1	1
3:124152464:A:G	rs10585854	3	124152464	G	A	0.4622	NA	NA	NA	0.980239	rs6762346	3	KALRN	0	intronic	0.48	6	4	15	1	0	1
3:124154160:C:G	rs9289235	3	124154160	G	C	0.3807	0.000781816	0.115012	0.0341329	0.711998	rs6762346	3	KALRN	0	intronic	2.484	5	4	15	1	0	1
3:124154372:A:G	rs7653717	3	124154372	A	G	0.3817	0.00074376	0.115582	0.0341613	0.714981	rs6762346	3	KALRN	0	intronic	3.1	6	4	15	1	0	1
3:124154852:C:T	rs717955	3	124154852	C	T	0.4612	2.0465e-05	0.143317	0.0334829	0.984209	rs6762346	3	KALRN	0	intronic	0.61	NA	4	15	1	1	1
3:124155561:C:T	rs2018098	3	124155561	T	C	0.3499	NA	NA	NA	0.625179	rs6762346	3	KALRN	0	intronic	2.874	NA	4	15	1	0	1
3:124156631:A:G	rs963651	3	124156631	G	A	0.4622	1.14768e-05	0.147711	0.0334968	0.988148	rs6762346	3	KALRN	0	intronic	1.514	NA	5	15	1	1	1
4:122989005:A:C	rs72684723	4	122989005	C	A	0.07356	7.50404e-05	0.260945	0.0656242	0.696177	rs11724512	4	AC097533.1	9989	intergenic	1.011	7	14	15	0	0	1
4:123007401:A:C	rs72684789	4	123007401	C	A	0.08648	2.11205e-06	0.28968	0.0607231	0.793054	rs11724512	4	RN7SL335P	1259	intergenic	9.345	5	5	15	0	0	1
4:123030179:A:G	rs11724512	4	123030179	A	G	0.07952	1.39679e-06	0.29764	0.0613055	1	rs11724512	4	RN7SL335P	21212	intergenic	12.32	6	5	15	0	1	1
4:123037003:C:T	rs371656446	4	123037003	C	T	0.07952	NA	NA	NA	1	rs11724512	4	RN7SL335P	28036	intergenic	2.757	7	14	15	0	1	1
4:123044499:C:T	rs72684801	4	123044499	T	C	0.07952	4.30551e-06	0.289974	0.0627418	1	rs11724512	4	KIAA1109	28988	intergenic	4.037	5	9	15	0	1	1
4:123049602:A:G	rs72687003	4	123049602	G	A	0.0835	3.20019e-05	0.244863	0.058609	0.800766	rs11724512	4	KIAA1109	23885	intergenic	0.551	5	7	15	0	1	1
4:123063334:C:T	rs112862814	4	123063334	T	C	0.0835	1.891e-05	0.251242	0.058453	0.800766	rs11724512	4	KIAA1109	10153	intergenic	3.515	7	14	15	0	1	1
4:123065127:G:GT	rs373417379	4	123065127	GT	G	0.08847	NA	NA	NA	0.773098	rs11724512	4	KIAA1109	8360	intergenic	0.738	NA	13	15	1	1	1
4:123067681:A:G	rs72687012	4	123067681	G	A	0.0835	1.60397e-05	0.255486	0.0589324	0.800766	rs11724512	4	KIAA1109	5806	intergenic	0.187	6	14	15	1	1	1
4:123090668:A:G	rs72687021	4	123090668	A	G	0.08449	2.47235e-05	0.246917	0.0582725	0.793684	rs11724512	4	KIAA1109	0	intronic	7.723	6	5	5	1	1	1
4:123121607:C:T	rs113483090	4	123121607	T	C	0.0835	2.18683e-05	0.248101	0.0581678	0.78074	rs11724512	4	KIAA1109	0	intronic	0.442	7	4	4	1	1	1
4:123150286:C:T	rs6848868	4	123150286	T	C	0.0835	2.18683e-05	0.248101	0.0581678	0.78074	rs11724512	4	KIAA1109	0	exonic	18.07	6	4	5	1	1	1
4:123169024:A:C	rs72687039	4	123169024	C	A	0.08449	2.18683e-05	0.248101	0.0581678	0.770674	rs11724512	4	KIAA1109	0	intronic	2.967	6	4	4	1	1	1
4:123186249:A:G	rs45545136	4	123186249	A	G	0.0835	1.18078e-05	0.260007	0.0590466	0.78074	rs11724512	4	KIAA1109	0	intronic	3.84	7	4	4	1	1	1
4:123224170:C:T	rs80259108	4	123224170	C	T	0.08549	1.73825e-05	0.255156	0.0591026	0.783588	rs11724512	4	KIAA1109	0	intronic	6.056	6	4	5	1	1	1
4:123234181:A:G	rs72669103	4	123234181	G	A	0.08449	3.28467e-05	0.241685	0.0579322	0.793684	rs11724512	4	KIAA1109	0	intronic	0.751	7	4	5	1	1	1
4:123289412:A:G	rs138352258	4	123289412	A	G	0.0835	3.85992e-05	0.243952	0.0590066	0.78074	rs11724512	4	KIAA1109	5498	intergenic	6.679	7	9	15	1	1	1
4:123299396:C:G	rs10031286	4	123299396	C	G	0.0835	NA	NA	NA	0.803996	rs11724512	4	ADAD1	724	upstream	1.619	7	9	15	1	1	1
4:123320943:C:T	rs11731638	4	123320943	T	C	0.08449	6.76818e-05	0.232591	0.05813	0.793684	rs11724512	4	ADAD1	0	intronic	10.41	7	14	15	1	1	1
4:123348345:A:G	rs11732095	4	123348345	A	G	0.08549	6.76818e-05	0.232591	0.05813	0.783588	rs11724512	4	ADAD1	0	intronic	0.9	5	5	15	1	1	1
4:123348438:A:G	rs35882562	4	123348438	A	G	0.08549	5.87882e-05	0.236443	0.0585985	0.783588	rs11724512	4	ADAD1	0	intronic	4.247	6	5	15	1	1	1
4:123359058:C:T	rs45503197	4	123359058	T	C	0.08549	6.76818e-05	0.232591	0.05813	0.783588	rs11724512	4	ADAD1	8100	intergenic	2.494	6	14	15	1	1	1
4:123411444:A:G	rs45458495	4	123411444	A	G	0.08549	3.41339e-05	0.245045	0.0588632	0.783588	rs11724512	4	IL2	33563	intergenic	0.615	NA	8	9	0	1	1
4:123450992:G:T	rs4406031	4	123450992	T	G	0.08549	2.83454e-05	0.244614	0.0581595	0.783588	rs11724512	4	IL2	73111	intergenic	9.842	7	9	15	0	1	1
4:123451303:G:T	rs72669159	4	123451303	G	T	0.08549	1.54943e-05	0.256403	0.0590386	0.783588	rs11724512	4	IL2	73422	intergenic	6.966	6	9	15	0	1	1
4:123460196:T:TCAAA	rs145755410	4	123460196	TCAAA	T	0.08549	NA	NA	NA	0.783588	rs11724512	4	IL21	73586	intergenic	1.57	NA	5	15	0	1	1
4:123475394:A:G	rs77465541	4	123475394	A	G	0.08549	8.34233e-06	0.267224	0.0596529	0.783588	rs11724512	4	IL21	58388	intergenic	0.008	7	5	15	0	1	1
4:123476226:C:G	rs45452893	4	123476226	G	C	0.08549	8.34233e-06	0.267224	0.0596529	0.783588	rs11724512	4	IL21	57556	intergenic	0.373	6	7	15	0	1	1
4:123478056:C:T	rs79422431	4	123478056	T	C	0.08549	4.18759e-06	0.280447	0.0606033	0.783588	rs11724512	4	IL21	55726	intergenic	2.501	5	7	15	0	1	1
4:123491048:A:G	rs28769954	4	123491048	G	A	0.08549	NA	NA	NA	0.760818	rs11724512	4	IL21	42734	intergenic	0.775	6	14	15	0	1	1
4:123511517:A:G	rs74840619	4	123511517	G	A	0.08151	2.15124e-05	0.25627	0.0600307	0.635622	rs11724512	4	IL21	22265	intergenic	4.859	7	5	15	0	0	1
4:123524131:C:T	rs78159066	4	123524131	T	C	0.08151	2.15124e-05	0.25627	0.0600307	0.635622	rs11724512	4	IL21	9651	intergenic	5.934	4	2	15	1	0	1
4:123527135:G:T	rs76526843	4	123527135	G	T	0.07853	2.42309e-05	0.26413	0.0622671	0.63773	rs11724512	4	IL21	6647	intergenic	0.777	7	5	15	1	0	1
4:123534413:A:G	rs78934054	4	123534413	A	G	0.0825	4.59553e-05	0.242716	0.0592947	0.631283	rs11724512	4	IL21	0	intronic	0.901	5	4	15	1	0	1
4:123538130:C:T	rs17881555	4	123538130	T	C	0.0825	5.58184e-05	0.240605	0.0594478	0.631283	rs11724512	4	IL21	0	intronic	3.72	NA	1	15	1	0	1
4:123549342:C:T	rs75339914	4	123549342	C	T	0.08151	0.000420013	0.213361	0.0602866	0.619033	rs11724512	4	IL21-AS1	0	ncRNA_intronic	2.716	6	13	15	1	0	1
5:167507950:C:G	rs4976568	5	167507950	G	C	0.03777	8.85156e-06	0.327738	0.0733733	1	rs4976568	5	TENM2	0	intronic	5.314	7	5	15	1	0	1
6:102183945:C:CT	rs111816844	6	102183945	C	CT	0.05368	NA	NA	NA	1	rs9390773	6	GRIK2	0	intronic	1.076	NA	8	15	1	0	1
6:102186824:G:T	rs9390773	6	102186824	G	T	0.05368	8.05935e-06	0.31784	0.0708332	1	rs9390773	6	GRIK2	0	intronic	2.009	5	5	15	1	0	1
6:102193190:C:T	rs9373623	6	102193190	C	T	0.03976	NA	NA	NA	0.739286	rs9390773	6	GRIK2	0	intronic	0.884	7	5	15	1	0	1
8:78195368:A:G	rs78555924	8	78195368	G	A	0.06461	0.00103507	0.238017	0.072334	0.65484	rs12682515	7	AC105242.1	3683	intergenic	0.111	5	9	15	0	1	1
8:78254730:G:T	rs111588706	8	78254730	G	T	0.06262	0.000851974	0.240165	0.0717873	0.65164	rs12682515	7	AC105242.1	55598	intergenic	0.077	6	9	15	0	1	1
8:78269785:A:G	rs35624389	8	78269785	A	G	0.06362	0.000851974	0.240165	0.0717873	0.664423	rs12682515	7	RP11-38H17.1	41522	intergenic	4.346	3a	2	15	0	1	1
8:78272909:A:G	rs78347163	8	78272909	A	G	0.06362	0.000851974	0.240165	0.0717873	0.664423	rs12682515	7	RP11-38H17.1	38398	intergenic	5.126	7	9	15	0	1	1
8:78295816:A:C	rs190673495	8	78295816	C	A	0.002982	NA	NA	NA	0.711392	rs12682515	7	RP11-38H17.1	15491	intergenic	2.967	6	9	15	0	1	1
8:78295816:C:CA	rs202128982	8	78295816	C	CA	0.06362	NA	NA	NA	0.711392	rs12682515	7	RP11-38H17.1	15491	NA	4.706	NA	9	15	0	0	1
8:78318632:A:T	rs12675222	8	78318632	T	A	0.09543	0.01677	0.134022	0.0559414	0.604075	rs12682515	7	RP11-38H17.1	0	ncRNA_intronic	5.658	7	5	15	0	1	1
8:78319487:A:G	rs112145285	8	78319487	G	A	0.09543	0.01677	0.134022	0.0559414	0.604075	rs12682515	7	RP11-38H17.1	0	ncRNA_intronic	1.756	6	7	15	0	1	1
8:78321073:A:C	rs1399608	8	78321073	A	C	0.09543	0.0221239	0.128459	0.0560512	0.604075	rs12682515	7	RP11-38H17.1	0	ncRNA_intronic	0.334	6	5	15	0	1	0
8:78323068:C:T	rs10504654	8	78323068	T	C	0.09543	0.01677	0.134022	0.0559414	0.604075	rs12682515	7	RP11-38H17.1	0	ncRNA_intronic	8.727	6	8	15	0	1	0
8:78330761:G:T	rs16939476	8	78330761	T	G	0.09543	0.0221239	0.128459	0.0560512	0.604075	rs12682515	7	RP11-38H17.1	0	ncRNA_intronic	3.179	7	15	15	0	1	0
8:78334200:C:T	rs12678745	8	78334200	C	T	0.09543	0.0221239	0.128459	0.0560512	0.604075	rs12682515	7	RP11-38H17.1	0	ncRNA_intronic	1.356	7	9	15	0	1	0
8:78335540:C:T	rs35905109	8	78335540	C	T	0.09543	0.0221239	0.128459	0.0560512	0.604075	rs12682515	7	RP11-38H17.1	0	ncRNA_intronic	2.035	6	15	15	0	1	0
8:78340469:A:G	rs79225503	8	78340469	G	A	0.09543	0.0184885	0.134909	0.0571753	0.604075	rs12682515	7	RP11-38H17.1	0	ncRNA_intronic	7.832	7	15	15	0	1	0
8:78345754:A:G	rs76995828	8	78345754	G	A	0.09543	0.0184885	0.134909	0.0571753	0.604075	rs12682515	7	RP11-38H17.1	0	ncRNA_intronic	3.309	7	9	15	0	1	0
8:78354409:T:TC	rs200127747	8	78354409	TC	T	0.07256	NA	NA	NA	0.816277	rs12682515	7	RP11-38H17.1	0	ncRNA_intronic	4.097	NA	9	15	0	0	0
8:78364624:A:G	rs77252803	8	78364624	G	A	0.09543	0.0203025	0.132687	0.0570836	0.604075	rs12682515	7	RP11-38H17.1	0	ncRNA_intronic	2.074	6	5	15	0	1	1
8:78370855:C:CATT	rs2307740	8	78370855	CATT	C	0.09543	NA	NA	NA	0.604075	rs12682515	7	RP11-38H17.1	0	ncRNA_intronic	16.19	NA	5	15	0	0	1
8:78373108:C:T	rs264824	8	78373108	C	T	0.09742	0.0278799	0.126779	0.0575692	0.608078	rs12682515	7	RP11-38H17.1	0	ncRNA_intronic	1.741	7	5	15	0	1	1
8:78373340:A:C	rs264823	8	78373340	A	C	0.09543	0.0364104	0.12086	0.057686	0.604075	rs12682515	7	RP11-38H17.1	0	ncRNA_intronic	8.26	6	5	15	0	1	1
8:78374825:A:G	rs264822	8	78374825	G	A	0.09543	0.0278799	0.126779	0.0575692	0.604075	rs12682515	7	RP11-38H17.1	0	ncRNA_intronic	2.526	7	9	15	0	1	1
8:78376182:G:T	rs264820	8	78376182	G	T	0.07058	0.00224809	0.209663	0.0684438	0.81701	rs12682515	7	RP11-38H17.1	0	ncRNA_intronic	0.255	7	14	15	0	1	1
8:78378254:T:TAA	rs3048796	8	78378254	TAA	T	0.09543	NA	NA	NA	0.604075	rs12682515	7	RP11-38H17.1	0	ncRNA_intronic	0.941	NA	9	15	0	0	1
8:78381719:A:G	rs549418147	8	78381719	G	A	0.09543	NA	NA	NA	0.604075	rs12682515	7	RP11-38H17.1	0	ncRNA_intronic	4.291	NA	9	15	0	0	1
8:78381722:G:T	rs2879307	8	78381722	G	T	0.09543	NA	NA	NA	0.604075	rs12682515	7	RP11-38H17.1	0	ncRNA_intronic	3.781	6	9	15	0	0	1
8:78387737:A:T	rs264801	8	78387737	A	T	0.09543	0.0278799	0.126779	0.0575692	0.604075	rs12682515	7	RP11-38H17.1	0	ncRNA_intronic	0.033	7	9	15	0	1	1
8:78388777:C:CT	rs35458945	8	78388777	CT	C	0.09543	NA	NA	NA	0.604075	rs12682515	7	RP11-38H17.1	0	ncRNA_intronic	3.637	NA	9	15	0	0	1
8:78391387:A:T	rs264798	8	78391387	T	A	0.09543	0.025966	0.13108	0.058779	0.604075	rs12682515	7	RP11-38H17.1	0	ncRNA_intronic	5.33	6	7	15	0	1	1
8:78394960:C:T	rs190544	8	78394960	T	C	0.09841	0.0428626	0.117791	0.0580928	0.600967	rs12682515	7	RP11-38H17.1	0	ncRNA_intronic	2.192	6	9	15	0	1	1
8:78398127:A:T	rs264789	8	78398127	A	T	0.09642	0.025966	0.13108	0.058779	0.615323	rs12682515	7	RP11-38H17.1	0	ncRNA_intronic	1.221	7	9	15	0	1	1
8:78411695:A:C	rs264813	8	78411695	A	C	0.07256	0.00136195	0.223887	0.0697104	0.840788	rs12682515	7	RP11-38H17.1	0	ncRNA_intronic	1.606	4	7	15	0	1	1
8:78415794:A:C	rs536960	8	78415794	A	C	0.09642	0.0160835	0.139732	0.0579531	0.615323	rs12682515	7	RP11-38H17.1	0	ncRNA_intronic	1.68	7	9	15	0	1	1
8:78418519:A:C	rs264817	8	78418519	C	A	0.09642	0.0160835	0.139732	0.0579531	0.615323	rs12682515	7	RP11-38H17.1	0	ncRNA_intronic	0.08	6	9	15	0	1	1
8:78430792:A:G	rs264796	8	78430792	G	A	0.1083	0.00221385	0.161522	0.0526489	0.710885	rs12682515	7	RP11-38H17.1	0	ncRNA_intronic	2.523	6	9	15	0	1	1
8:78432985:G:T	rs827480	8	78432985	G	T	0.1083	NA	NA	NA	0.710885	rs12682515	7	RP11-38H17.1	0	ncRNA_intronic	1.021	7	8	15	0	1	1
8:78433844:C:G	rs499900	8	78433844	C	G	0.1083	0.00221385	0.161522	0.0526489	0.710885	rs12682515	7	RP11-38H17.1	0	ncRNA_intronic	0.188	6	9	15	0	1	1
8:78434291:A:G	rs496040	8	78434291	A	G	0.1083	0.00221385	0.161522	0.0526489	0.710885	rs12682515	7	RP11-38H17.1	0	ncRNA_intronic	3.187	NA	9	15	0	1	1
8:78435394:A:T	rs264790	8	78435394	T	A	0.1083	0.00221385	0.161522	0.0526489	0.710885	rs12682515	7	RP11-38H17.1	0	ncRNA_intronic	4.886	7	9	15	0	1	1
8:78435545:A:C	rs264791	8	78435545	C	A	0.1083	0.00221385	0.161522	0.0526489	0.710885	rs12682515	7	RP11-38H17.1	0	ncRNA_intronic	2.132	6	9	15	0	1	1
8:78440688:C:T	rs264792	8	78440688	T	C	0.1103	0.0029507	0.155258	0.0520969	0.69708	rs12682515	7	RP11-38H17.1	0	ncRNA_intronic	2.096	6	14	15	0	1	0
8:78440754:C:T	rs264793	8	78440754	C	T	0.1083	0.00221385	0.161522	0.0526489	0.710885	rs12682515	7	RP11-38H17.1	0	ncRNA_intronic	0.329	6	14	15	0	1	0
8:78445187:C:G	rs264804	8	78445187	C	G	0.1083	0.00304967	0.156638	0.0527407	0.710885	rs12682515	7	RP11-38H17.1	0	ncRNA_intronic	1.025	7	14	15	0	1	0
8:78445427:A:G	rs264803	8	78445427	G	A	0.1083	0.00304967	0.156638	0.0527407	0.710885	rs12682515	7	RP11-38H17.1	0	ncRNA_intronic	3.663	7	14	15	0	1	0
8:78446207:A:T	rs264812	8	78446207	T	A	0.1083	0.00304967	0.156638	0.0527407	0.710885	rs12682515	7	RP11-38H17.1	0	ncRNA_intronic	3.398	7	14	15	0	1	0
8:78448923:G:T	rs264809	8	78448923	T	G	0.1093	0.00157967	0.166499	0.0525505	0.703927	rs12682515	7	RP11-38H17.1	0	ncRNA_intronic	3.846	6	14	15	0	1	0
8:78449226:C:T	rs264808	8	78449226	T	C	0.1093	0.00157967	0.166499	0.0525505	0.727164	rs12682515	7	RP11-38H17.1	0	ncRNA_intronic	0.848	NA	14	15	0	1	0
8:78449368:A:G	rs264807	8	78449368	A	G	0.1093	0.00157967	0.166499	0.0525505	0.727164	rs12682515	7	RP11-38H17.1	0	ncRNA_intronic	4.031	7	14	15	0	1	0
8:78450892:A:C	rs364335	8	78450892	A	C	0.1093	0.00157967	0.166499	0.0525505	0.727164	rs12682515	7	RP11-38H17.1	1365	intergenic	7.622	NA	14	15	0	1	0
8:78451331:T:TA	rs578261971	8	78451331	T	TA	0.1093	NA	NA	NA	0.727164	rs12682515	7	RP11-38H17.1	1804	intergenic	0.723	NA	14	15	0	0	0
8:78451351:A:G	rs379848	8	78451351	A	G	0.1113	0.0029507	0.155258	0.0520969	0.713434	rs12682515	7	RP11-38H17.1	1824	intergenic	0.061	NA	14	15	0	1	0
8:78451620:C:T	rs454824	8	78451620	T	C	0.1093	0.00157967	0.166499	0.0525505	0.727164	rs12682515	7	RP11-38H17.1	2093	intergenic	13.65	NA	7	15	0	1	0
8:78451901:G:T	rs365418	8	78451901	G	T	0.1093	0.00157967	0.166499	0.0525505	0.727164	rs12682515	7	RP11-38H17.1	2374	intergenic	3.294	7	7	15	0	1	0
8:78452205:C:T	rs364324	8	78452205	C	T	0.1123	0.0029507	0.155258	0.0520969	0.706727	rs12682515	7	RP11-38H17.1	2678	intergenic	6.088	7	14	15	0	1	0
8:78452267:A:G	rs443494	8	78452267	A	G	0.1093	0.00157967	0.166499	0.0525505	0.727164	rs12682515	7	RP11-38H17.1	2740	intergenic	6.384	NA	14	15	0	1	0
8:78452452:A:G	rs388873	8	78452452	G	A	0.1093	0.00157967	0.166499	0.0525505	0.727164	rs12682515	7	RP11-38H17.1	2925	intergenic	2.846	NA	14	15	0	1	0
8:78453290:C:T	rs431992	8	78453290	T	C	0.1093	0.00157967	0.166499	0.0525505	0.727164	rs12682515	7	RP11-38H17.1	3763	intergenic	12	NA	14	15	0	1	0
8:78453464:C:T	rs429258	8	78453464	C	T	0.1093	0.00157967	0.166499	0.0525505	0.727164	rs12682515	7	RP11-38H17.1	3937	intergenic	12.57	NA	14	15	0	1	0
8:78453663:C:T	rs451436	8	78453663	T	C	0.1093	0.00157967	0.166499	0.0525505	0.727164	rs12682515	7	RP11-38H17.1	4136	intergenic	2.323	NA	14	15	0	1	0
8:78454662:A:G	rs427543	8	78454662	A	G	0.1113	0.0029507	0.155258	0.0520969	0.713434	rs12682515	7	RP11-38H17.1	5135	intergenic	1.559	5	7	15	0	1	0
8:78454931:A:T	rs446476	8	78454931	T	A	0.1093	0.00157967	0.166499	0.0525505	0.727164	rs12682515	7	RP11-38H17.1	5404	intergenic	3.96	5	7	15	0	1	0
8:78455071:G:T	rs451343	8	78455071	G	T	0.1093	0.00157967	0.166499	0.0525505	0.727164	rs12682515	7	RP11-38H17.1	5544	intergenic	3.863	NA	9	15	0	1	0
8:78455824:A:G	rs451535	8	78455824	G	A	0.1093	0.00157967	0.166499	0.0525505	0.727164	rs12682515	7	RP11-38H17.1	6297	intergenic	0.436	NA	15	15	0	1	0
8:78455996:A:G	rs441947	8	78455996	G	A	0.1093	0.00157967	0.166499	0.0525505	0.727164	rs12682515	7	RP11-38H17.1	6469	intergenic	0.305	7	15	15	0	1	0
8:78456170:T:TA	rs35116999	8	78456170	TA	T	0.1093	NA	NA	NA	0.727164	rs12682515	7	RP11-38H17.1	6643	intergenic	0.075	NA	15	15	0	0	0
8:78456577:C:T	rs367894	8	78456577	T	C	0.1093	0.00157967	0.166499	0.0525505	0.727164	rs12682515	7	RP11-38H17.1	7050	intergenic	1.62	NA	15	15	0	1	0
8:78456629:C:T	rs373732	8	78456629	T	C	0.1093	0.00157967	0.166499	0.0525505	0.727164	rs12682515	7	RP11-38H17.1	7102	intergenic	4.054	7	15	15	0	1	0
8:78457003:A:G	rs433787	8	78457003	A	G	0.1113	0.0029507	0.155258	0.0520969	0.713434	rs12682515	7	RP11-38H17.1	7476	intergenic	2.363	NA	15	15	0	1	0
8:78457124:A:C	rs408185	8	78457124	C	A	0.1093	0.00157967	0.166499	0.0525505	0.727164	rs12682515	7	RP11-38H17.1	7597	intergenic	0.979	NA	15	15	0	1	0
8:78457400:A:G	rs385651	8	78457400	G	A	0.1083	0.00157967	0.166499	0.0525505	0.734192	rs12682515	7	RP11-38H17.1	7873	intergenic	2.161	NA	15	15	0	1	0
8:78457481:A:T	rs384020	8	78457481	T	A	0.1093	0.00157967	0.166499	0.0525505	0.727164	rs12682515	7	RP11-38H17.1	7954	intergenic	6.831	5	9	15	0	1	0
8:78457613:C:T	rs431826	8	78457613	T	C	0.1093	0.00157967	0.166499	0.0525505	0.727164	rs12682515	7	RP11-38H17.1	8086	intergenic	4.012	NA	9	15	0	1	0
8:78458606:C:G	rs428705	8	78458606	C	G	0.1093	0.00157967	0.166499	0.0525505	0.727164	rs12682515	7	RP11-38H17.1	9079	intergenic	5.478	7	9	15	0	1	0
8:78458895:C:T	rs442293	8	78458895	C	T	0.1093	0.00157967	0.166499	0.0525505	0.727164	rs12682515	7	RP11-38H17.1	9368	intergenic	2.331	NA	9	15	0	1	0
8:78458982:G:T	rs418729	8	78458982	T	G	0.1093	0.00157967	0.166499	0.0525505	0.727164	rs12682515	7	RP11-38H17.1	9455	intergenic	3.083	NA	9	15	0	1	0
8:78459400:C:T	rs452055	8	78459400	T	C	0.1113	0.0029507	0.155258	0.0520969	0.713434	rs12682515	7	RP11-38H17.1	9873	intergenic	1.04	NA	9	15	0	1	0
8:78459421:C:CA	rs34769006	8	78459421	CA	C	0.1093	NA	NA	NA	0.727164	rs12682515	7	RP11-38H17.1	9894	intergenic	5.845	NA	9	15	0	0	0
8:78459499:C:T	rs451150	8	78459499	T	C	0.1093	0.00157967	0.166499	0.0525505	0.727164	rs12682515	7	RP11-38H17.1	9972	intergenic	3.395	NA	9	15	0	1	0
8:78459510:A:C	rs454718	8	78459510	C	A	0.1093	0.00157967	0.166499	0.0525505	0.727164	rs12682515	7	RP11-38H17.1	9983	intergenic	4.619	NA	9	15	0	1	0
8:78459626:A:G	rs381246	8	78459626	A	G	0.1093	0.00157967	0.166499	0.0525505	0.727164	rs12682515	7	RP11-38H17.1	10099	intergenic	1.64	NA	9	15	0	1	0
8:78459858:A:T	rs452096	8	78459858	T	A	0.1093	0.00157967	0.166499	0.0525505	0.727164	rs12682515	7	RP11-38H17.1	10331	intergenic	4.813	6	9	15	0	1	0
8:78459936:G:T	rs395547	8	78459936	T	G	0.1093	0.00157967	0.166499	0.0525505	0.727164	rs12682515	7	RP11-38H17.1	10409	intergenic	0.187	NA	9	15	0	1	0
8:78460362:G:T	rs387848	8	78460362	G	T	0.1093	0.00157967	0.166499	0.0525505	0.727164	rs12682515	7	RP11-38H17.1	10835	intergenic	0.75	NA	7	15	0	1	0
8:78460422:A:C	rs431558	8	78460422	C	A	0.1093	0.00157967	0.166499	0.0525505	0.727164	rs12682515	7	RP11-38H17.1	10895	intergenic	1.222	NA	9	15	0	1	0
8:78460450:C:T	rs427190	8	78460450	T	C	0.1093	0.00157967	0.166499	0.0525505	0.727164	rs12682515	7	RP11-38H17.1	10923	intergenic	0.18	NA	9	15	0	1	0
8:78460650:A:T	rs407002	8	78460650	T	A	0.1093	0.00157967	0.166499	0.0525505	0.727164	rs12682515	7	RP11-38H17.1	11123	intergenic	2.725	6	9	15	0	1	0
8:78460669:A:G	rs418875	8	78460669	A	G	0.1093	0.00157967	0.166499	0.0525505	0.727164	rs12682515	7	RP11-38H17.1	11142	intergenic	4.722	NA	9	15	0	1	0
8:78460853:C:T	rs406442	8	78460853	T	C	0.1093	0.00157967	0.166499	0.0525505	0.727164	rs12682515	7	RP11-38H17.1	11326	intergenic	9.917	NA	9	15	0	1	0
8:78460958:A:T	rs376928	8	78460958	A	T	0.1093	0.00157967	0.166499	0.0525505	0.727164	rs12682515	7	RP11-38H17.1	11431	intergenic	0.31	6	9	15	0	1	0
8:78460967:C:T	rs431055	8	78460967	T	C	0.1093	0.00157967	0.166499	0.0525505	0.727164	rs12682515	7	RP11-38H17.1	11440	intergenic	7.32	NA	9	15	0	1	0
8:78461005:A:C	rs432125	8	78461005	A	C	0.1093	0.00157967	0.166499	0.0525505	0.727164	rs12682515	7	RP11-38H17.1	11478	intergenic	6.457	NA	9	15	0	1	0
8:78461437:A:G	rs422040	8	78461437	A	G	0.1093	0.00157967	0.166499	0.0525505	0.727164	rs12682515	7	RP11-38H17.1	11910	intergenic	0.389	NA	9	15	0	1	0
8:78461648:A:C	rs445627	8	78461648	A	C	0.1093	0.00157967	0.166499	0.0525505	0.727164	rs12682515	7	RP11-38H17.1	12121	intergenic	0.253	NA	9	15	0	1	0
8:78461721:G:T	rs407565	8	78461721	G	T	0.1093	0.00157967	0.166499	0.0525505	0.727164	rs12682515	7	RP11-38H17.1	12194	intergenic	6.097	NA	9	15	0	1	0
8:78461783:C:G	rs385703	8	78461783	C	G	0.1093	0.00157967	0.166499	0.0525505	0.727164	rs12682515	7	RP11-38H17.1	12256	intergenic	2.261	7	9	15	0	1	0
8:78461873:A:G	rs452799	8	78461873	G	A	0.1103	0.00157967	0.166499	0.0525505	0.72498	rs12682515	7	RP11-38H17.1	12346	intergenic	2.165	NA	9	15	0	1	0
8:78462079:A:G	rs420650	8	78462079	A	G	0.1093	0.00157967	0.166499	0.0525505	0.727164	rs12682515	7	RP11-38H17.1	12552	intergenic	6.946	NA	9	15	0	1	0
8:78462133:A:G	rs445113	8	78462133	G	A	0.1093	0.00157967	0.166499	0.0525505	0.727164	rs12682515	7	RP11-38H17.1	12606	intergenic	1.652	NA	9	15	0	1	0
8:78462215:C:G	rs409332	8	78462215	C	G	0.1093	0.00157967	0.166499	0.0525505	0.727164	rs12682515	7	RP11-38H17.1	12688	intergenic	1.475	7	9	15	0	1	0
8:78462349:C:T	rs375720	8	78462349	C	T	0.1093	0.00157967	0.166499	0.0525505	0.727164	rs12682515	7	RP11-38H17.1	12822	intergenic	2.415	NA	9	15	0	1	0
8:78462694:G:T	rs386981	8	78462694	T	G	0.1093	0.00157967	0.166499	0.0525505	0.727164	rs12682515	7	RP11-38H17.1	13167	intergenic	3.404	NA	9	9	0	1	0
8:78462797:C:G	rs440978	8	78462797	G	C	0.1093	0.00157967	0.166499	0.0525505	0.727164	rs12682515	7	RP11-38H17.1	13270	intergenic	6.105	7	9	9	0	1	0
8:78462838:A:G	rs450428	8	78462838	G	A	0.1093	0.00157967	0.166499	0.0525505	0.727164	rs12682515	7	RP11-38H17.1	13311	intergenic	9.671	NA	8	9	0	1	0
8:78462879:A:G	rs384029	8	78462879	A	G	0.1093	0.00157967	0.166499	0.0525505	0.727164	rs12682515	7	RP11-38H17.1	13352	intergenic	0.381	NA	8	9	0	1	0
8:78463853:G:T	rs404231	8	78463853	T	G	0.1093	0.00157967	0.166499	0.0525505	0.727164	rs12682515	7	RP11-38H17.1	14326	intergenic	2.874	NA	5	9	0	1	0
8:78463883:C:T	rs435565	8	78463883	T	C	0.1093	0.00157967	0.166499	0.0525505	0.727164	rs12682515	7	RP11-38H17.1	14356	intergenic	3.472	NA	5	9	0	1	0
8:78463898:A:G	rs403995	8	78463898	A	G	0.1093	0.00157967	0.166499	0.0525505	0.727164	rs12682515	7	RP11-38H17.1	14371	intergenic	3.848	NA	5	9	0	1	0
8:78463992:A:C	rs390442	8	78463992	A	C	0.1093	0.00157967	0.166499	0.0525505	0.727164	rs12682515	7	RP11-38H17.1	14465	intergenic	0.576	NA	5	9	0	1	0
8:78464146:A:G	rs446931	8	78464146	G	A	0.1093	0.00157967	0.166499	0.0525505	0.727164	rs12682515	7	RP11-38H17.1	14619	intergenic	3.607	NA	5	9	0	1	0
8:78464196:A:G	rs382065	8	78464196	A	G	0.1093	0.00157967	0.166499	0.0525505	0.727164	rs12682515	7	RP11-38H17.1	14669	intergenic	2.067	NA	5	9	0	1	0
8:78464308:A:T	rs421312	8	78464308	A	T	0.1093	0.00157967	0.166499	0.0525505	0.727164	rs12682515	7	RP11-38H17.1	14781	intergenic	3.478	6	5	9	0	1	0
8:78464312:C:T	rs365193	8	78464312	T	C	0.1093	0.00157967	0.166499	0.0525505	0.727164	rs12682515	7	RP11-38H17.1	14785	intergenic	4.112	NA	5	9	0	1	0
8:78464390:G:T	rs364875	8	78464390	T	G	0.1093	0.00157967	0.166499	0.0525505	0.727164	rs12682515	7	RP11-38H17.1	14863	intergenic	4.104	NA	5	9	0	1	0
8:78464674:G:T	rs418849	8	78464674	G	T	0.1093	0.00157967	0.166499	0.0525505	0.727164	rs12682515	7	RP11-38H17.1	15147	intergenic	6.938	7	5	9	0	1	0
8:78464678:A:T	rs443456	8	78464678	T	A	0.1093	0.00157967	0.166499	0.0525505	0.727164	rs12682515	7	RP11-38H17.1	15151	intergenic	8.218	7	5	9	0	1	0
8:78464749:C:T	rs429375	8	78464749	T	C	0.1093	0.00157967	0.166499	0.0525505	0.727164	rs12682515	7	RP11-38H17.1	15222	intergenic	3.913	7	5	9	0	1	0
8:78464809:G:T	rs394556	8	78464809	T	G	0.1093	0.00157967	0.166499	0.0525505	0.727164	rs12682515	7	RP11-38H17.1	15282	intergenic	5.153	NA	5	9	0	1	0
8:78464888:A:C	rs379689	8	78464888	A	C	0.1093	0.00157967	0.166499	0.0525505	0.727164	rs12682515	7	RP11-38H17.1	15361	intergenic	7.189	NA	5	9	0	1	0
8:78465214:A:G	rs375246	8	78465214	G	A	0.1093	0.00157967	0.166499	0.0525505	0.727164	rs12682515	7	RP11-38H17.1	15687	intergenic	0.331	NA	5	15	0	1	0
8:78465280:C:G	rs421501	8	78465280	G	C	0.1093	0.00157967	0.166499	0.0525505	0.727164	rs12682515	7	RP11-38H17.1	15753	intergenic	0.109	5	5	15	0	1	0
8:78465555:C:T	rs422233	8	78465555	C	T	0.1093	0.00157967	0.166499	0.0525505	0.727164	rs12682515	7	RP11-38H17.1	16028	intergenic	11.68	NA	5	15	0	0	0
8:78465556:A:G	rs384686	8	78465556	A	G	0.1093	0.00157967	0.166499	0.0525505	0.727164	rs12682515	7	RP11-38H17.1	16029	intergenic	12.26	NA	5	15	0	0	0
8:78465617:A:G	rs399431	8	78465617	G	A	0.1093	0.00157967	0.166499	0.0525505	0.727164	rs12682515	7	RP11-38H17.1	16090	intergenic	1.719	NA	5	15	0	1	0
8:78466313:C:T	rs449955	8	78466313	T	C	0.1093	0.00157967	0.166499	0.0525505	0.727164	rs12682515	7	RP11-38H17.1	16786	intergenic	3.236	NA	8	15	0	1	0
8:78466380:A:G	rs430455	8	78466380	A	G	0.1093	0.00157967	0.166499	0.0525505	0.727164	rs12682515	7	RP11-38H17.1	16853	intergenic	9.17	NA	8	15	0	1	0
8:78466632:A:G	rs429879	8	78466632	A	G	0.1093	0.00157967	0.166499	0.0525505	0.727164	rs12682515	7	RP11-38H17.1	17105	intergenic	4.706	NA	9	15	0	1	0
8:78466771:A:G	rs432462	8	78466771	G	A	0.1093	0.00157967	0.166499	0.0525505	0.727164	rs12682515	7	RP11-38H17.1	17244	intergenic	7.45	NA	9	15	0	1	0
8:78466982:C:T	rs375929	8	78466982	C	T	0.1093	0.00157967	0.166499	0.0525505	0.727164	rs12682515	7	RP11-38H17.1	17455	intergenic	3.516	NA	9	15	0	1	0
8:78466995:A:C	rs450605	8	78466995	C	A	0.1093	0.00157967	0.166499	0.0525505	0.727164	rs12682515	7	RP11-38H17.1	17468	intergenic	0.219	NA	9	15	0	1	0
8:78467013:G:T	rs402057	8	78467013	T	G	0.1093	0.00157967	0.166499	0.0525505	0.727164	rs12682515	7	RP11-38H17.1	17486	intergenic	2.702	NA	9	15	0	1	0
8:78467053:A:C	rs422128	8	78467053	A	C	0.1093	0.00157967	0.166499	0.0525505	0.727164	rs12682515	7	RP11-38H17.1	17526	intergenic	2.153	NA	9	15	0	1	0
8:78467244:A:G	rs389538	8	78467244	A	G	0.1093	0.00157967	0.166499	0.0525505	0.727164	rs12682515	7	RP11-38H17.1	17717	intergenic	3.126	NA	9	15	0	1	0
8:78467585:A:G	rs406939	8	78467585	A	G	0.1093	0.00157967	0.166499	0.0525505	0.727164	rs12682515	7	RP11-38H17.1	18058	intergenic	4.913	NA	9	15	0	1	0
8:78467677:C:T	rs448239	8	78467677	C	T	0.1093	0.00157967	0.166499	0.0525505	0.727164	rs12682515	7	RP11-38H17.1	18150	intergenic	1.879	NA	9	15	0	1	0
8:78467678:A:G	rs415243	8	78467678	A	G	0.1093	0.00157967	0.166499	0.0525505	0.727164	rs12682515	7	RP11-38H17.1	18151	intergenic	2.788	NA	9	15	0	1	0
8:78468055:G:T	rs403673	8	78468055	G	T	0.1093	0.00157967	0.166499	0.0525505	0.727164	rs12682515	7	RP11-38H17.1	18528	intergenic	1.273	NA	9	15	0	1	0
8:78468145:A:G	rs453040	8	78468145	G	A	0.1093	0.00157967	0.166499	0.0525505	0.727164	rs12682515	7	RP11-38H17.1	18618	intergenic	1.816	NA	9	15	0	1	0
8:78468358:A:G	rs372371	8	78468358	A	G	0.1093	0.00157967	0.166499	0.0525505	0.727164	rs12682515	7	RP11-38H17.1	18831	intergenic	7.458	NA	9	15	0	1	0
8:78468433:A:C	rs446681	8	78468433	C	A	0.1093	0.00157967	0.166499	0.0525505	0.727164	rs12682515	7	RP11-38H17.1	18906	intergenic	2.06	NA	9	15	0	1	0
8:78468952:A:C	rs443531	8	78468952	C	A	0.1093	0.00157967	0.166499	0.0525505	0.727164	rs12682515	7	RP11-38H17.1	19425	intergenic	10.47	6	9	15	0	1	0
8:78469077:C:T	rs441066	8	78469077	T	C	0.1093	0.00157967	0.166499	0.0525505	0.727164	rs12682515	7	RP11-38H17.1	19550	intergenic	8.929	7	9	15	0	1	0
8:78469082:C:T	rs431102	8	78469082	T	C	0.1093	0.00157967	0.166499	0.0525505	0.727164	rs12682515	7	RP11-38H17.1	19555	intergenic	7.841	7	9	15	0	1	0
8:78469382:C:T	rs437438	8	78469382	T	C	0.1093	0.00157967	0.166499	0.0525505	0.727164	rs12682515	7	RP11-38H17.1	19855	intergenic	7.918	NA	9	15	0	1	0
8:78469475:C:T	rs378436	8	78469475	T	C	0.1093	0.00157967	0.166499	0.0525505	0.727164	rs12682515	7	RP11-38H17.1	19948	intergenic	3.657	NA	9	15	0	1	0
8:78469527:A:G	rs393865	8	78469527	A	G	0.1093	0.00157967	0.166499	0.0525505	0.727164	rs12682515	7	RP11-38H17.1	20000	intergenic	6.419	NA	9	15	0	1	0
8:78469678:A:G	rs393283	8	78469678	A	G	0.1093	0.00157967	0.166499	0.0525505	0.727164	rs12682515	7	RP11-38H17.1	20151	intergenic	4.405	NA	14	15	0	1	0
8:78469775:C:G	rs406177	8	78469775	C	G	0.1093	0.00157967	0.166499	0.0525505	0.727164	rs12682515	7	RP11-38H17.1	20248	intergenic	2.142	5	14	15	0	1	0
8:78470008:A:T	rs392352	8	78470008	A	T	0.1093	0.00157967	0.166499	0.0525505	0.727164	rs12682515	7	RP11-38H17.1	20481	intergenic	14.04	6	14	15	0	1	0
8:78470165:A:G	rs384030	8	78470165	A	G	0.1093	0.00157967	0.166499	0.0525505	0.727164	rs12682515	7	RP11-38H17.1	20638	intergenic	6.082	NA	14	15	0	1	0
8:78470281:A:G	rs383649	8	78470281	A	G	0.1093	0.00157967	0.166499	0.0525505	0.727164	rs12682515	7	RP11-38H17.1	20754	intergenic	2.641	NA	14	15	0	1	0
8:78471260:C:T	rs402401	8	78471260	T	C	0.1093	0.00165372	0.165999	0.0526164	0.727164	rs12682515	7	RP11-38H17.1	21733	intergenic	0.494	NA	9	15	0	1	0
8:78471283:A:T	rs372312	8	78471283	A	T	0.1093	0.00165372	0.165999	0.0526164	0.727164	rs12682515	7	RP11-38H17.1	21756	intergenic	4.43	7	9	15	0	1	0
8:78471428:A:G	rs386441	8	78471428	G	A	0.1093	0.00165372	0.165999	0.0526164	0.727164	rs12682515	7	RP11-38H17.1	21901	intergenic	12.86	NA	9	15	0	1	0
8:78471635:C:T	rs35675576	8	78471635	T	C	0.1093	0.00165372	0.165999	0.0526164	0.727164	rs12682515	7	RP11-38H17.1	22108	intergenic	5.03	7	9	15	0	1	0
8:78471680:C:T	rs34628117	8	78471680	C	T	0.1093	0.00175546	0.164045	0.0522895	0.727164	rs12682515	7	RP11-38H17.1	22153	intergenic	0.113	7	9	15	0	1	0
8:78471710:C:T	rs35464671	8	78471710	C	T	0.1093	0.00165372	0.165999	0.0526164	0.727164	rs12682515	7	RP11-38H17.1	22183	intergenic	1.597	7	9	15	0	1	0
8:78471720:C:T	rs35775023	8	78471720	C	T	0.1093	0.00165372	0.165999	0.0526164	0.727164	rs12682515	7	RP11-38H17.1	22193	intergenic	1.685	7	9	15	0	1	0
8:78471775:A:G	rs34715124	8	78471775	G	A	0.1093	0.00165372	0.165999	0.0526164	0.727164	rs12682515	7	RP11-38H17.1	1960-11-28	intergenic	1.399	6	9	15	0	0	0
8:78471799:A:G	rs35004617	8	78471799	G	A	0.1103	0.00165372	0.165999	0.0526164	0.720245	rs12682515	7	RP11-38H17.1	1960-12-22	intergenic	1.151	7	9	15	0	0	0
8:78471831:A:G	rs34089027	8	78471831	G	A	0.1093	0.00165372	0.165999	0.0526164	0.727164	rs12682515	7	RP11-38H17.1	1961-01-23	intergenic	0.089	7	9	15	0	1	0
8:78471927:A:G	rs34993115	8	78471927	A	G	0.1093	NA	NA	NA	0.727164	rs12682515	7	RP11-38H17.1	1961-04-29	intergenic	0.05	6	9	15	0	1	0
8:78471988:T:TC	rs34646303	8	78471988	T	TC	0.1093	NA	NA	NA	0.727164	rs12682515	7	RP11-38H17.1	1961-06-29	intergenic	0.842	NA	9	15	0	0	0
8:78472172:C:T	rs422813	8	78472172	T	C	0.1093	0.00165372	0.165999	0.0526164	0.727164	rs12682515	7	RP11-38H17.1	22645	intergenic	3.11	NA	9	15	0	1	0
8:78472251:C:T	rs422601	8	78472251	T	C	0.1093	0.00165372	0.165999	0.0526164	0.727164	rs12682515	7	RP11-38H17.1	22724	intergenic	4.523	NA	9	15	0	1	0
8:78472376:A:G	rs434525	8	78472376	G	A	0.1093	0.00165372	0.165999	0.0526164	0.727164	rs12682515	7	RP11-38H17.1	22849	intergenic	2.789	NA	9	15	0	1	0
8:78472455:A:G	rs375718	8	78472455	A	G	0.1093	0.00165372	0.165999	0.0526164	0.727164	rs12682515	7	RP11-38H17.1	22928	intergenic	6.097	NA	9	15	0	1	0
8:78472510:A:G	rs434148	8	78472510	G	A	0.1093	0.00165372	0.165999	0.0526164	0.727164	rs12682515	7	RP11-38H17.1	22983	intergenic	3.91	NA	9	15	0	1	0
8:78473108:A:G	rs433038	8	78473108	G	A	0.1093	0.00165372	0.165999	0.0526164	0.727164	rs12682515	7	RP11-38H17.1	23581	intergenic	3.979	NA	9	15	0	1	0
8:78473204:A:G	rs428218	8	78473204	G	A	0.1093	0.00165372	0.165999	0.0526164	0.727164	rs12682515	7	RP11-38H17.1	23677	intergenic	0.268	NA	9	15	0	1	0
8:78473255:C:T	rs414722	8	78473255	T	C	0.1093	0.00165372	0.165999	0.0526164	0.727164	rs12682515	7	RP11-38H17.1	23728	intergenic	0.565	NA	9	15	0	1	0
8:78473453:A:G	rs433806	8	78473453	A	G	0.1093	0.00165372	0.165999	0.0526164	0.727164	rs12682515	7	RP11-38H17.1	23926	intergenic	3.144	NA	9	15	0	1	0
8:78473772:A:C	rs407358	8	78473772	A	C	0.1093	0.00165372	0.165999	0.0526164	0.727164	rs12682515	7	RP11-38H17.1	24245	intergenic	1.269	NA	9	15	0	1	0
8:78473870:A:G	rs426814	8	78473870	G	A	0.1093	0.00165372	0.165999	0.0526164	0.727164	rs12682515	7	RP11-38H17.1	24343	intergenic	2.282	NA	9	15	0	1	0
8:78473960:A:T	rs426833	8	78473960	T	A	0.1093	0.00165372	0.165999	0.0526164	0.727164	rs12682515	7	RP11-38H17.1	24433	intergenic	3.532	6	9	15	0	1	0
8:78474143:C:T	rs406319	8	78474143	T	C	0.1093	0.00165372	0.165999	0.0526164	0.727164	rs12682515	7	RP11-38H17.1	24616	intergenic	0.304	NA	9	15	0	1	0
8:78474144:A:G	rs421077	8	78474144	G	A	0.1093	0.00165372	0.165999	0.0526164	0.727164	rs12682515	7	RP11-38H17.1	24617	intergenic	2.629	NA	9	15	0	0	0
8:78474161:G:T	rs449216	8	78474161	T	G	0.1093	0.00165372	0.165999	0.0526164	0.727164	rs12682515	7	RP11-38H17.1	24634	intergenic	3.918	NA	9	15	0	1	0
8:78474396:A:G	rs452709	8	78474396	A	G	0.1093	0.00165372	0.165999	0.0526164	0.727164	rs12682515	7	RP11-38H17.1	24869	intergenic	0.022	NA	9	15	0	1	0
8:78474429:G:T	rs414886	8	78474429	T	G	0.1093	0.00165372	0.165999	0.0526164	0.727164	rs12682515	7	RP11-38H17.1	24902	intergenic	2.955	NA	9	15	0	1	0
8:78474464:G:GA	rs532387832	8	78474464	G	GA	0.1093	NA	NA	NA	0.727164	rs12682515	7	RP11-38H17.1	24937	intergenic	0.998	NA	9	15	0	0	0
8:78474533:A:G	rs424958	8	78474533	G	A	0.1093	0.00165372	0.165999	0.0526164	0.727164	rs12682515	7	RP11-38H17.1	25006	intergenic	0.809	NA	9	15	0	1	0
8:78474723:A:G	rs449545	8	78474723	A	G	0.1093	0.00165372	0.165999	0.0526164	0.727164	rs12682515	7	RP11-38H17.1	25196	intergenic	3.232	NA	9	15	0	1	0
8:78474919:C:T	rs397457	8	78474919	T	C	0.1093	0.00165372	0.165999	0.0526164	0.727164	rs12682515	7	RP11-38H17.1	25392	intergenic	0.298	NA	9	15	0	1	0
8:78474929:C:T	rs382224	8	78474929	C	T	0.1093	0.00165372	0.165999	0.0526164	0.727164	rs12682515	7	RP11-38H17.1	25402	intergenic	1.79	NA	9	15	0	1	0
8:78475044:A:G	rs418990	8	78475044	G	A	0.1093	0.00165372	0.165999	0.0526164	0.727164	rs12682515	7	RP11-38H17.1	25517	intergenic	6.217	NA	9	15	0	1	0
8:78475425:C:T	rs399816	8	78475425	C	T	0.1113	0.00137104	0.16501	0.0514093	0.700106	rs12682515	7	RP11-38H17.1	25898	intergenic	5.4	NA	9	15	0	1	0
8:78475450:A:T	rs399791	8	78475450	A	T	0.1093	0.00165372	0.165999	0.0526164	0.727164	rs12682515	7	RP11-38H17.1	25923	intergenic	2.42	7	9	15	0	1	0
8:78475535:A:C	rs412249	8	78475535	C	A	0.1093	0.00165372	0.165999	0.0526164	0.727164	rs12682515	7	RP11-38H17.1	26008	intergenic	3.865	7	9	15	0	1	0
8:78475814:C:T	rs394505	8	78475814	C	T	0.1093	0.00165372	0.165999	0.0526164	0.727164	rs12682515	7	RP11-38H17.1	26287	intergenic	1.542	NA	9	15	0	1	0
8:78476157:G:T	rs447494	8	78476157	T	G	0.1093	0.00165372	0.165999	0.0526164	0.727164	rs12682515	7	RP11-38H17.1	26630	intergenic	1.774	NA	9	15	0	1	0
8:78476572:A:G	rs399063	8	78476572	A	G	0.1093	0.00165372	0.165999	0.0526164	0.727164	rs12682515	7	RP11-38H17.1	27045	intergenic	2.835	NA	9	15	0	1	0
8:78476633:A:T	rs440608	8	78476633	T	A	0.1093	0.00165372	0.165999	0.0526164	0.727164	rs12682515	7	RP11-38H17.1	27106	intergenic	2.265	7	9	15	0	1	0
8:78476677:C:T	rs431947	8	78476677	T	C	0.1093	0.00165372	0.165999	0.0526164	0.727164	rs12682515	7	RP11-38H17.1	27150	intergenic	4.584	NA	9	15	0	1	0
8:78477561:C:T	rs386790	8	78477561	T	C	0.1093	0.00165372	0.165999	0.0526164	0.727164	rs12682515	7	RP11-38H17.1	28034	intergenic	1.505	NA	7	15	0	1	0
8:78477669:A:AT	rs36065394	8	78477669	AT	A	0.1153	NA	NA	NA	0.705156	rs12682515	7	RP11-38H17.1	28142	intergenic	1.981	NA	7	15	0	0	0
8:78477669:AT:ATT	rs569523091	8	78477669	AT	ATT	0.000994	NA	NA	NA	0.705156	rs12682515	7	RP11-38H17.1	28142	NA	NA	NA	7	15	0	0	0
8:78477772:A:G	rs413303	8	78477772	G	A	0.1093	0.00165372	0.165999	0.0526164	0.727164	rs12682515	7	RP11-38H17.1	28245	intergenic	0.883	NA	7	15	0	1	0
8:78477921:T:TC	rs34889980	8	78477921	T	TC	0.1093	NA	NA	NA	0.727164	rs12682515	7	RP11-38H17.1	28394	intergenic	18.7	NA	1	15	0	0	0
8:78477964:C:T	rs431962	8	78477964	C	T	0.1083	0.00165372	0.165999	0.0526164	0.715542	rs12682515	7	RP11-38H17.1	28437	intergenic	19.36	NA	1	15	0	1	0
8:78477969:A:G	rs432067	8	78477969	G	A	0.1083	0.00165372	0.165999	0.0526164	0.715542	rs12682515	7	RP11-38H17.1	28442	intergenic	17.99	NA	1	15	0	1	0
8:78478133:C:G	rs386673	8	78478133	C	G	0.1093	0.00165372	0.165999	0.0526164	0.727164	rs12682515	7	RP11-38H17.1	28606	intergenic	1.677	4	1	15	0	1	0
8:78478218:C:T	rs403035	8	78478218	T	C	0.1093	0.00165372	0.165999	0.0526164	0.727164	rs12682515	7	RP11-38H17.1	28691	intergenic	4.413	NA	2	15	0	1	0
8:78478607:C:T	rs417710	8	78478607	T	C	0.1093	0.00165372	0.165999	0.0526164	0.727164	rs12682515	7	RP11-38H17.1	29080	intergenic	5.21	4	2	15	0	1	0
8:78478646:A:G	rs377046	8	78478646	A	G	0.1103	0.00165372	0.165999	0.0526164	0.72498	rs12682515	7	RP11-38H17.1	29119	intergenic	11.62	2b	2	15	0	1	0
8:78478668:A:G	rs421431	8	78478668	G	A	0.1093	0.00165372	0.165999	0.0526164	0.727164	rs12682515	7	RP11-38H17.1	29141	intergenic	2.52	4	2	15	0	1	0
8:78478815:G:GTTA	rs145430210	8	78478815	G	GTTA	0.1093	NA	NA	NA	0.727164	rs12682515	7	RP11-38H17.1	29288	intergenic	8.059	NA	5	15	0	0	0
8:78479150:G:T	rs597249	8	78479150	T	G	0.1093	0.00165372	0.165999	0.0526164	0.727164	rs12682515	7	RP11-38H17.1	29623	intergenic	0.069	6	5	15	0	1	0
8:78479257:C:T	rs416197	8	78479257	T	C	0.1093	0.00165372	0.165999	0.0526164	0.727164	rs12682515	7	RP11-38H17.1	29730	intergenic	4.774	6	5	15	0	1	0
8:78479598:C:T	rs409276	8	78479598	T	C	0.1093	0.00165372	0.165999	0.0526164	0.727164	rs12682515	7	RP11-38H17.1	30071	intergenic	8.546	NA	5	15	0	1	0
8:78479601:A:T	rs395867	8	78479601	T	A	0.1093	0.00165372	0.165999	0.0526164	0.727164	rs12682515	7	RP11-38H17.1	30074	intergenic	11.19	3a	5	15	0	1	0
8:78479942:A:G	rs401444	8	78479942	G	A	0.1093	0.00165372	0.165999	0.0526164	0.727164	rs12682515	7	RP11-38H17.1	30415	intergenic	5.791	7	5	15	0	1	0
8:78479961:C:T	rs417681	8	78479961	C	T	0.1093	0.00165372	0.165999	0.0526164	0.727164	rs12682515	7	RP11-38H17.1	30434	intergenic	6.83	NA	5	15	0	1	0
8:78480024:C:T	rs408174	8	78480024	T	C	0.1093	0.00165372	0.165999	0.0526164	0.727164	rs12682515	7	RP11-38H17.1	30497	intergenic	2.106	NA	5	15	0	0	1
8:78480052:A:G	rs403872	8	78480052	A	G	0.1093	0.00165372	0.165999	0.0526164	0.727164	rs12682515	7	RP11-38H17.1	30525	intergenic	1.937	6	5	15	0	1	1
8:78480474:A:G	rs454032	8	78480474	A	G	0.1093	0.00165372	0.165999	0.0526164	0.727164	rs12682515	7	RP11-38H17.1	30947	intergenic	3.771	6	5	15	0	1	1
8:78480590:A:C	rs1510128	8	78480590	A	C	0.1103	NA	NA	NA	0.70672	rs12682515	7	RP11-38H17.1	31063	intergenic	0.331	7	5	15	0	1	1
8:78480595:G:GA	rs34406591	8	78480595	GA	G	0.1093	NA	NA	NA	0.727164	rs12682515	7	RP11-38H17.1	31068	intergenic	1.651	NA	5	15	0	0	1
8:78480928:G:T	rs1688065	8	78480928	G	T	0.1093	0.00165372	0.165999	0.0526164	0.727164	rs12682515	7	RP11-38H17.1	31401	intergenic	2.767	5	5	15	0	1	1
8:78481024:C:T	rs440274	8	78481024	C	T	0.1093	0.00165372	0.165999	0.0526164	0.727164	rs12682515	7	RP11-38H17.1	31497	intergenic	0.118	6	5	15	0	1	1
8:78481107:G:T	rs381103	8	78481107	G	T	0.1093	0.00165372	0.165999	0.0526164	0.727164	rs12682515	7	RP11-38H17.1	31580	intergenic	1.175	NA	5	15	0	1	1
8:78481160:A:G	rs404615	8	78481160	G	A	0.1093	0.00165372	0.165999	0.0526164	0.727164	rs12682515	7	RP11-38H17.1	31633	intergenic	3.642	NA	5	15	0	1	1
8:78481218:A:ACCTCCCACCAGGTC	rs143140477	8	78481218	ACCTCCCACCAGGTC	A	0.1093	NA	NA	NA	0.727164	rs12682515	7	RP11-38H17.1	31691	intergenic	4.987	NA	5	15	0	0	1
8:78481278:C:G	rs643587	8	78481278	C	G	0.1093	0.00165372	0.165999	0.0526164	0.727164	rs12682515	7	RP11-38H17.1	31751	intergenic	1.356	7	5	15	0	1	1
8:78481662:C:T	rs384046	8	78481662	C	T	0.1093	0.00165372	0.165999	0.0526164	0.727164	rs12682515	7	RP11-38H17.1	32135	intergenic	0.143	NA	8	9	0	1	1
8:78481829:G:T	rs453442	8	78481829	T	G	0.1093	0.00165372	0.165999	0.0526164	0.727164	rs12682515	7	RP11-38H17.1	32302	intergenic	2.518	NA	8	9	0	1	1
8:78482353:C:T	rs416444	8	78482353	C	T	0.1113	0.00308295	0.154742	0.0521611	0.713434	rs12682515	7	RP11-38H17.1	32826	intergenic	0.149	5	8	9	0	1	1
8:78482463:G:T	rs383723	8	78482463	T	G	0.1093	0.00165372	0.165999	0.0526164	0.727164	rs12682515	7	RP11-38H17.1	32936	intergenic	3.845	5	8	9	0	1	1
8:78482564:C:T	rs384089	8	78482564	T	C	0.1093	0.00165372	0.165999	0.0526164	0.727164	rs12682515	7	RP11-38H17.1	33037	intergenic	2.505	7	8	9	0	1	1
8:78482607:A:G	rs447108	8	78482607	G	A	0.1093	0.00165372	0.165999	0.0526164	0.727164	rs12682515	7	RP11-38H17.1	33080	intergenic	2.042	5	8	15	0	1	1
8:78482636:A:G	rs447119	8	78482636	G	A	0.1093	0.00165372	0.165999	0.0526164	0.727164	rs12682515	7	RP11-38H17.1	33109	intergenic	7.57	5	8	15	0	1	1
8:78482825:A:C	rs406677	8	78482825	C	A	0.1103	0.00165372	0.165999	0.0526164	0.72498	rs12682515	7	RP11-38H17.1	33298	intergenic	1.632	7	9	15	0	1	1
8:78482863:A:G	rs417612	8	78482863	A	G	0.1093	0.00165372	0.165999	0.0526164	0.727164	rs12682515	7	RP11-38H17.1	33336	intergenic	3.024	6	9	15	0	1	1
8:78483116:A:G	rs370032	8	78483116	A	G	0.1093	0.00165372	0.165999	0.0526164	0.727164	rs12682515	7	RP11-38H17.1	33589	intergenic	3.061	7	9	15	0	1	1
8:78483389:A:G	rs446552	8	78483389	A	G	0.1093	0.00165372	0.165999	0.0526164	0.727164	rs12682515	7	RP11-38H17.1	33862	intergenic	2.53	6	9	15	0	1	1
8:78483940:G:GT	rs572378935	8	78483940	G	GT	0.1093	NA	NA	NA	0.727164	rs12682515	7	RP11-38H17.1	34413	intergenic	0.727	NA	9	15	0	0	1
8:78483979:A:C	rs369089	8	78483979	C	A	0.1093	0.00165372	0.165999	0.0526164	0.727164	rs12682515	7	RP11-38H17.1	34452	intergenic	0.105	7	9	15	0	1	1
8:78483983:A:G	rs380970	8	78483983	A	G	0.1093	0.00165372	0.165999	0.0526164	0.727164	rs12682515	7	RP11-38H17.1	34456	intergenic	3.63	7	9	15	0	1	1
8:78484013:A:C	rs448959	8	78484013	C	A	0.1093	0.00165372	0.165999	0.0526164	0.727164	rs12682515	7	RP11-38H17.1	34486	intergenic	0.032	6	9	15	0	1	1
8:78484251:A:C	rs449564	8	78484251	C	A	0.1093	0.00165372	0.165999	0.0526164	0.727164	rs12682515	7	RP11-38H17.1	34724	intergenic	0.033	6	9	15	0	1	1
8:78484311:G:T	rs438087	8	78484311	T	G	0.1093	0.00165372	0.165999	0.0526164	0.727164	rs12682515	7	RP11-38H17.1	34784	intergenic	1.363	6	9	15	0	1	1
8:78484329:A:T	rs377912	8	78484329	A	T	0.1093	0.00165372	0.165999	0.0526164	0.727164	rs12682515	7	RP11-38H17.1	34802	intergenic	2.841	6	9	15	0	1	1
8:78484390:C:G	rs385268	8	78484390	G	C	0.1093	0.00165372	0.165999	0.0526164	0.727164	rs12682515	7	RP11-38H17.1	34863	intergenic	1.475	7	9	15	0	1	1
8:78484480:A:G	rs452704	8	78484480	G	A	0.1093	0.00165372	0.165999	0.0526164	0.727164	rs12682515	7	RP11-38H17.1	34953	intergenic	2.899	6	7	15	0	1	1
8:78485086:A:AAAAT	rs149421118	8	78485086	AAAAT	A	0.1103	NA	NA	NA	0.720245	rs12682515	7	RP11-38H17.1	35559	intergenic	4.533	NA	9	15	0	0	1
8:78485337:C:G	rs406080	8	78485337	C	G	0.1093	0.00165372	0.165999	0.0526164	0.727164	rs12682515	7	RP11-38H17.1	35810	intergenic	2.516	7	9	15	0	1	1
8:78485351:A:G	rs428808	8	78485351	A	G	0.1093	0.00165372	0.165999	0.0526164	0.727164	rs12682515	7	RP11-38H17.1	35824	intergenic	2.551	7	9	15	0	1	1
8:78485481:C:T	rs364732	8	78485481	C	T	0.1093	0.00165372	0.165999	0.0526164	0.727164	rs12682515	7	RP11-38H17.1	35954	intergenic	0.216	7	9	15	0	1	1
8:78485494:C:T	rs364761	8	78485494	C	T	0.1093	0.00165372	0.165999	0.0526164	0.727164	rs12682515	7	RP11-38H17.1	35967	intergenic	2.993	6	9	15	0	1	1
8:78485638:A:G	rs607114	8	78485638	A	G	0.1083	0.00165372	0.165999	0.0526164	0.715542	rs12682515	7	RP11-38H17.1	36111	intergenic	9.888	7	7	15	0	1	1
8:78485661:A:C	rs407905	8	78485661	A	C	0.1093	0.00165372	0.165999	0.0526164	0.727164	rs12682515	7	RP11-38H17.1	36134	intergenic	7.86	7	7	15	0	1	1
8:78485708:C:T	rs373912	8	78485708	T	C	0.1093	0.00165372	0.165999	0.0526164	0.727164	rs12682515	7	RP11-38H17.1	36181	intergenic	4.156	6	7	15	0	1	1
8:78485786:A:G	rs388962	8	78485786	G	A	0.1093	0.00165372	0.165999	0.0526164	0.727164	rs12682515	7	RP11-38H17.1	36259	intergenic	13.48	7	7	15	0	1	1
8:78485848:A:G	rs390671	8	78485848	G	A	0.1093	0.00165372	0.165999	0.0526164	0.727164	rs12682515	7	RP11-38H17.1	36321	intergenic	12.37	7	7	15	0	1	1
8:78485865:C:T	rs437262	8	78485865	T	C	0.1093	0.00165372	0.165999	0.0526164	0.727164	rs12682515	7	RP11-38H17.1	36338	intergenic	10.92	6	7	15	0	1	1
8:78486103:G:T	rs366962	8	78486103	G	T	0.1093	0.00165372	0.165999	0.0526164	0.727164	rs12682515	7	RP11-38H17.1	36576	intergenic	2.22	5	7	15	0	1	1
8:78486149:C:T	rs414963	8	78486149	T	C	0.1093	0.00165372	0.165999	0.0526164	0.727164	rs12682515	7	RP11-38H17.1	36622	intergenic	7.711	5	7	15	0	1	1
8:78486193:G:T	rs367335	8	78486193	G	T	0.1093	0.00165372	0.165999	0.0526164	0.727164	rs12682515	7	RP11-38H17.1	36666	intergenic	0.109	5	7	15	0	1	1
8:78486552:C:T	rs376638	8	78486552	C	T	0.1093	0.00165372	0.165999	0.0526164	0.727164	rs12682515	7	RP11-38H17.1	37025	intergenic	1.659	7	7	15	0	1	1
8:78486906:C:G	rs407355	8	78486906	C	G	0.1093	0.00165372	0.165999	0.0526164	0.727164	rs12682515	7	RP11-38H17.1	37379	intergenic	1.524	6	7	15	0	1	1
8:78487371:A:G	rs421908	8	78487371	A	G	0.1093	0.00165372	0.165999	0.0526164	0.727164	rs12682515	7	RP11-38H17.1	37844	intergenic	3.507	6	9	15	0	1	1
8:78487480:A:C	8:78487480:A:C	8	78487480	C	A	0.1093	NA	NA	NA	0.727164	rs12682515	7	RP11-38H17.1	37953	intergenic	2.26	7	9	15	0	0	1
8:78487483:T:TAGAG	rs145497573	8	78487483	TAGAG	T	0.1093	NA	NA	NA	0.727164	rs12682515	7	RP11-38H17.1	37956	intergenic	1.057	NA	9	15	0	0	1
8:78487897:C:T	rs415368	8	78487897	T	C	0.1093	0.00165372	0.165999	0.0526164	0.727164	rs12682515	7	RP11-38H17.1	38370	intergenic	5.71	7	14	15	0	1	1
8:78488324:G:T	rs430136	8	78488324	T	G	0.1093	0.00165372	0.165999	0.0526164	0.727164	rs12682515	7	RP11-38H17.1	38797	intergenic	1.297	6	14	15	0	1	1
8:78489309:A:G	rs386125	8	78489309	G	A	0.1093	0.00165372	0.165999	0.0526164	0.727164	rs12682515	7	RP11-38H17.1	39782	intergenic	6.487	7	14	15	0	1	1
8:78489630:C:T	rs449015	8	78489630	T	C	0.1093	0.00165372	0.165999	0.0526164	0.727164	rs12682515	7	RP11-38H17.1	40103	intergenic	2.213	6	9	15	0	1	1
8:78489642:A:G	rs382696	8	78489642	A	G	0.1093	0.00165372	0.165999	0.0526164	0.727164	rs12682515	7	RP11-38H17.1	40115	intergenic	2.124	6	9	15	0	1	1
8:78489756:C:T	rs408251	8	78489756	C	T	0.1093	0.00165372	0.165999	0.0526164	0.727164	rs12682515	7	RP11-38H17.1	40229	intergenic	8.279	6	9	15	0	1	1
8:78489860:A:G	rs383374	8	78489860	A	G	0.1093	0.00165372	0.165999	0.0526164	0.727164	rs12682515	7	RP11-38H17.1	40333	intergenic	4.236	7	9	15	0	1	1
8:78489975:C:T	rs434249	8	78489975	T	C	0.1093	0.00165372	0.165999	0.0526164	0.727164	rs12682515	7	RP11-38H17.1	40448	intergenic	11.98	6	9	15	0	1	1
8:78490014:G:GACAC	rs144642021	8	78490014	GACAC	G	0.1093	NA	NA	NA	0.727164	rs12682515	7	RP11-38H17.1	40487	intergenic	8.935	NA	9	15	0	0	1
8:78490014:G:GAC	rs576797135	8	78490014	G	GAC	0.001988	NA	NA	NA	0.727164	rs12682515	7	RP11-38H17.1	40487	NA	9.204	NA	9	15	0	0	1
8:78490929:C:T	rs417273	8	78490929	C	T	0.1093	0.00165372	0.165999	0.0526164	0.727164	rs12682515	7	RP11-38H17.1	41402	intergenic	0.849	7	14	15	0	1	1
8:78491349:C:T	rs384824	8	78491349	T	C	0.1093	0.00165372	0.165999	0.0526164	0.727164	rs12682515	7	RP11-38H17.1	41822	intergenic	6.713	7	14	15	0	1	1
8:78491360:A:G	rs400141	8	78491360	G	A	0.1093	0.00165372	0.165999	0.0526164	0.727164	rs12682515	7	RP11-38H17.1	41833	intergenic	2.561	6	14	15	0	1	1
8:78491416:A:G	rs432730	8	78491416	G	A	0.1093	0.00165372	0.165999	0.0526164	0.727164	rs12682515	7	RP11-38H17.1	41889	intergenic	2.948	6	14	15	0	1	1
8:78491541:A:T	rs452033	8	78491541	A	T	0.1093	0.00165372	0.165999	0.0526164	0.727164	rs12682515	7	RP11-38H17.1	42014	intergenic	4.547	7	14	15	0	1	1
8:78491637:A:G	rs442424	8	78491637	G	A	0.1093	0.00165372	0.165999	0.0526164	0.727164	rs12682515	7	RP11-38H17.1	42110	intergenic	0.551	7	14	15	0	1	1
8:78491737:G:T	rs434824	8	78491737	G	T	0.1093	0.00165372	0.165999	0.0526164	0.727164	rs12682515	7	RP11-38H17.1	42210	intergenic	0.04	7	14	15	0	1	1
8:78491752:C:CGT	rs34920158	8	78491752	C	CGT	0.1093	NA	NA	NA	0.727164	rs12682515	7	RP11-38H17.1	42225	intergenic	0.251	NA	14	15	0	0	1
8:78491782:A:G	rs430129	8	78491782	G	A	0.1093	0.00165372	0.165999	0.0526164	0.727164	rs12682515	7	RP11-38H17.1	42255	intergenic	2.534	5	14	15	0	1	1
8:78491993:C:T	rs413396	8	78491993	T	C	0.1093	0.00229526	0.161128	0.052708	0.727164	rs12682515	7	RP11-38H17.1	42466	intergenic	0.669	7	14	15	0	1	1
8:78492146:T:TAA	rs35285789	8	78492146	TAA	T	0.1123	NA	NA	NA	0.706727	rs12682515	7	RP11-38H17.1	42619	intergenic	0.687	NA	14	15	0	0	1
8:78492280:C:T	rs2665176	8	78492280	T	C	0.1083	0.00229526	0.161128	0.052708	0.734192	rs12682515	7	RP11-38H17.1	42753	intergenic	2.961	6	14	15	0	1	1
8:78492584:A:T	rs387653	8	78492584	T	A	0.1083	0.00229526	0.161128	0.052708	0.734192	rs12682515	7	RP11-38H17.1	43057	intergenic	0.396	6	14	15	0	1	1
8:78493374:A:G	rs436094	8	78493374	G	A	0.1083	0.00229526	0.161128	0.052708	0.734192	rs12682515	7	RP11-38H17.1	43847	intergenic	0.232	6	14	15	0	1	1
8:78493558:C:T	rs436009	8	78493558	C	T	0.1083	0.00229526	0.161128	0.052708	0.734192	rs12682515	7	RP11-38H17.1	44031	intergenic	0.409	7	14	15	0	1	1
8:78493574:A:T	rs427005	8	78493574	T	A	0.1083	0.00229526	0.161128	0.052708	0.734192	rs12682515	7	RP11-38H17.1	44047	intergenic	5.8	6	14	15	0	1	1
8:78493733:A:G	rs417610	8	78493733	A	G	0.1083	0.00229526	0.161128	0.052708	0.734192	rs12682515	7	RP11-38H17.1	44206	intergenic	0.602	6	14	15	0	1	1
8:78494327:C:T	rs374562	8	78494327	C	T	0.1083	0.00229526	0.161128	0.052708	0.734192	rs12682515	7	RP11-38H17.1	44800	intergenic	0.561	7	9	15	0	1	1
8:78494753:A:C	rs390709	8	78494753	A	C	0.1083	0.00229526	0.161128	0.052708	0.734192	rs12682515	7	RP11-38H17.1	45226	intergenic	0.313	6	9	15	0	1	1
8:78494852:C:T	rs398219	8	78494852	T	C	0.1083	0.00229526	0.161128	0.052708	0.734192	rs12682515	7	RP11-38H17.1	45325	intergenic	5.942	7	9	15	0	1	1
8:78495268:A:G	rs438733	8	78495268	G	A	0.0994	0.000144663	0.21066	0.0552213	0.81609	rs12682515	7	RP11-38H17.1	45741	intergenic	3.358	7	9	15	0	1	1
8:78495464:C:T	rs399972	8	78495464	T	C	0.0994	0.000144663	0.21066	0.0552213	0.81609	rs12682515	7	RP11-38H17.1	45937	intergenic	2.948	6	9	15	0	1	1
8:78495899:A:C	rs395955	8	78495899	A	C	0.0994	0.000144663	0.21066	0.0552213	0.81609	rs12682515	7	RP11-38H17.1	46372	intergenic	0.845	5	9	15	0	1	1
8:78496010:A:G	rs396295	8	78496010	A	G	0.0994	0.000144663	0.21066	0.0552213	0.81609	rs12682515	7	RP11-38H17.1	46483	intergenic	2.4	7	9	15	0	1	1
8:78496048:A:G	rs425169	8	78496048	G	A	0.0994	0.000144663	0.21066	0.0552213	0.81609	rs12682515	7	RP11-38H17.1	46521	intergenic	5.723	7	9	15	0	1	1
8:78496296:C:T	rs396512	8	78496296	C	T	0.0994	0.000144663	0.21066	0.0552213	0.81609	rs12682515	7	RP11-38H17.1	46769	intergenic	0.128	7	9	15	0	1	1
8:78496349:C:T	rs408875	8	78496349	T	C	0.0994	0.000144663	0.21066	0.0552213	0.81609	rs12682515	7	RP11-38H17.1	46822	intergenic	1.711	7	9	15	0	1	1
8:78496429:A:G	rs430677	8	78496429	G	A	0.0994	0.000144663	0.21066	0.0552213	0.81609	rs12682515	7	RP11-38H17.1	46902	intergenic	1.999	7	9	15	0	1	1
8:78496449:A:G	rs398653	8	78496449	G	A	0.0825	2.86602e-05	0.263473	0.0626813	0.939241	rs12682515	7	RP11-38H17.1	46922	intergenic	4.324	7	9	15	0	1	1
8:78496568:C:T	rs397201	8	78496568	C	T	0.0994	0.000144663	0.21066	0.0552213	0.81609	rs12682515	7	RP11-38H17.1	47041	intergenic	0.18	5	9	15	0	1	1
8:78496604:A:G	rs429131	8	78496604	A	G	0.0994	0.000144663	0.21066	0.0552213	0.81609	rs12682515	7	RP11-38H17.1	47077	intergenic	0.574	5	9	15	0	1	1
8:78496699:C:T	rs397720	8	78496699	C	T	0.1004	0.000144663	0.21066	0.0552213	0.790862	rs12682515	7	RP11-38H17.1	47172	intergenic	2.443	7	9	15	0	1	1
8:78497219:C:CA	rs11373598	8	78497219	CA	C	0.1143	NA	NA	NA	0.702096	rs12682515	7	RP11-38H17.1	47692	intergenic	1.392	NA	14	15	0	0	1
8:78497342:G:T	rs436714	8	78497342	G	T	0.0994	0.000176403	0.208572	0.0553998	0.81609	rs12682515	7	RP11-38H17.1	47815	intergenic	0.782	6	14	15	0	1	1
8:78497481:C:CATTTTTATACTCA	rs143034982	8	78497481	CATTTTTATACTCA	C	0.0994	NA	NA	NA	0.81609	rs12682515	7	RP11-38H17.1	47954	intergenic	2.182	NA	14	15	0	0	1
8:78497514:C:T	rs406582	8	78497514	C	T	0.0994	0.00011614	0.213886	0.0552745	0.81609	rs12682515	7	RP11-38H17.1	47987	intergenic	0.714	6	14	15	0	1	1
8:78497608:C:CTCTT	rs144000563	8	78497608	CTCTT	C	0.0994	NA	NA	NA	0.81609	rs12682515	7	RP11-38H17.1	48081	intergenic	3.439	NA	14	15	0	0	1
8:78497674:G:T	rs437234	8	78497674	G	T	0.0994	0.00011614	0.213886	0.0552745	0.81609	rs12682515	7	RP11-38H17.1	48147	intergenic	3.477	6	14	15	0	1	1
8:78497950:C:G	rs407683	8	78497950	C	G	0.0994	8.31301e-05	0.219951	0.0556622	0.81609	rs12682515	7	RP11-38H17.1	48423	intergenic	0.922	6	14	15	0	1	1
8:78503321:A:G	rs399030	8	78503321	G	A	0.0994	0.000132997	0.213204	0.0555818	0.81609	rs12682515	7	RP11-38H17.1	53794	intergenic	4.434	5	5	15	0	1	1
8:78514744:C:T	rs399245	8	78514744	T	C	0.0994	NA	NA	NA	0.81609	rs12682515	7	RP11-38H17.1	65217	intergenic	1.371	6	9	15	0	1	1
8:78517917:A:G	rs400298	8	78517917	A	G	0.0994	0.000132997	0.213204	0.0555818	0.81609	rs12682515	7	RP11-38H17.1	68390	intergenic	2.736	7	14	15	0	1	1
8:78546403:A:G	rs16939523	8	78546403	A	G	0.09443	4.85731e-05	0.224655	0.0550583	0.81832	rs12682515	7	RP11-38H17.1	96876	intergenic	14.12	5	5	15	0	1	0
8:78582893:A:T	rs12682515	8	78582893	T	A	0.08151	9.50497e-06	0.277418	0.062325	1	rs12682515	7	RP11-38H17.1	133366	intergenic	0.127	6	9	15	0	0	1
8:78596776:A:T	rs72669055	8	78596776	A	T	0.09841	7.77914e-05	0.218259	0.0550097	0.824771	rs12682515	7	RP11-38H17.1	147249	intergenic	2.576	7	7	15	0	0	1
8:141351730:A:G	rs62529437	8	141351730	A	G	0.1581	5.18502e-06	0.196486	0.0428804	1	rs62529437	8	TRAPPC9	0	intronic	3.969	5	2	5	1	1	1
8:141354332:C:G	rs12550246	8	141354332	C	G	0.1093	0.0135984	0.121962	0.0493356	0.66428	rs62529437	8	TRAPPC9	0	intronic	2.901	5	4	5	1	1	1
8:141354883:A:T	rs35483393	8	141354883	T	A	0.1103	0.0181443	0.116313	0.0491483	0.657247	rs62529437	8	TRAPPC9	0	intronic	4.774	7	4	5	1	1	1
13:76558153:C:T	rs9544105	13	76558153	T	C	0.2903	0.000568975	0.13616	0.039385	0.681615	rs9544128	9	LINC01034	29005	intergenic	3.956	7	7	15	0	1	1
13:76564575:C:T	rs9530501	13	76564575	T	C	0.2903	0.000719743	0.133955	0.0394854	0.681615	rs9544128	9	LINC01034	22583	intergenic	3.661	7	9	15	0	1	1
13:76564974:C:T	rs9530502	13	76564974	C	T	0.2903	0.000719743	0.133955	0.0394854	0.681615	rs9544128	9	LINC01034	22184	intergenic	4.933	7	14	15	0	1	1
13:76567499:A:G	rs9544114	13	76567499	G	A	0.2883	0.000719743	0.133955	0.0394854	0.683483	rs9544128	9	LINC01034	19659	intergenic	0.261	5	14	15	0	1	1
13:76568750:C:T	rs2126358	13	76568750	C	T	0.2893	NA	NA	NA	0.685778	rs9544128	9	LINC01034	18408	intergenic	2.013	NA	9	15	0	0	1
13:76573760:T:TATATATG	rs148376502	13	76573760	TATATATG	T	0.2893	NA	NA	NA	0.685778	rs9544128	9	LINC01034	13398	intergenic	0.815	NA	5	15	0	0	1
13:76583024:C:T	rs9565218	13	76583024	T	C	0.336	0.0010587	0.121421	0.0369722	0.840775	rs9544128	9	LINC01034	4134	intergenic	11.48	5	2	15	0	1	1
13:76583319:A:T	rs9565219	13	76583319	A	T	0.337	0.0011293	0.120498	0.0368984	0.843339	rs9544128	9	LINC01034	3839	intergenic	1.265	5	2	15	0	1	1
13:76586796:T:TG	rs34685326	13	76586796	TG	T	0.337	NA	NA	NA	0.843339	rs9544128	9	LINC01034	362	downstream	15.09	NA	2	15	0	0	1
13:76593536:C:T	13:76593536:C:T	13	76593536	T	C	0.3628	0.000288808	0.132897	0.0365297	0.927022	rs9544128	9	LINC01034	4898	intergenic	0.922	3a	2	15	0	1	1
13:76597010:C:G	rs9544125	13	76597010	C	G	0.3429	0.000704347	0.124147	0.0365297	0.864709	rs9544128	9	LINC01034	8372	intergenic	2.037	7	5	15	0	1	1
13:76609033:C:CA	rs550739982	13	76609033	C	CA	0.339	NA	NA	NA	0.771513	rs9544128	9	LINC01034	20395	intergenic	1.203	NA	5	15	0	0	1
13:76611432:C:T	rs1461987	13	76611432	C	T	0.3519	0.000223059	0.134755	0.0363715	0.896716	rs9544128	9	LINC01034	22794	intergenic	5.432	5	5	15	0	1	1
13:76620045:C:T	rs9544128	13	76620045	T	C	0.3787	3.12265e-06	0.167584	0.0357372	1	rs9544128	9	LINC01034	31407	intergenic	2.516	6	5	15	0	0	1
13:76622238:C:G	13:76622238:C:G	13	76622238	G	C	0.4314	3.49744e-05	0.142716	0.0343289	0.808131	rs9544128	9	LINC01034	33600	intergenic	0.234	6	5	15	0	0	1
13:76623692:C:T	rs4884030	13	76623692	C	T	0.3499	0.000223059	0.134755	0.0363715	0.889433	rs9544128	9	LINC01034	35054	intergenic	4.016	5	5	15	0	1	1
13:76624714:C:T	rs2126356	13	76624714	C	T	0.3499	0.000223059	0.134755	0.0363715	0.889433	rs9544128	9	LINC01034	36076	intergenic	0.421	7	5	15	0	1	1
13:76625082:A:C	rs9530509	13	76625082	A	C	0.4264	3.14965e-05	0.14371	0.0343674	0.813633	rs9544128	9	LINC01034	36444	intergenic	1.785	7	5	15	0	0	1
13:76625170:A:T	rs9530510	13	76625170	A	T	0.4264	3.14965e-05	0.14371	0.0343674	0.813633	rs9544128	9	LINC01034	36532	intergenic	2.309	7	5	15	0	0	1
13:76625863:A:C	rs16932	13	76625863	A	C	0.4274	3.14965e-05	0.14371	0.0343674	0.818616	rs9544128	9	LINC01034	37225	intergenic	7.053	NA	5	15	0	0	1
13:76630087:A:G	rs8002804	13	76630087	A	G	0.4274	3.49744e-05	0.142716	0.0343289	0.818616	rs9544128	9	LINC01034	41449	intergenic	2.51	7	5	15	0	0	1
13:76630261:C:T	rs9530513	13	76630261	T	C	0.4274	3.49744e-05	0.142716	0.0343289	0.819448	rs9544128	9	LINC01034	41623	intergenic	10.99	6	8	15	0	0	1
13:76632008:A:G	rs9544134	13	76632008	G	A	0.3509	0.000249289	0.133714	0.0363719	0.893316	rs9544128	9	LINC01034	43370	intergenic	2.462	6	9	15	0	0	1
13:76632434:G:GA	rs34546686	13	76632434	G	GA	0.4254	NA	NA	NA	0.809499	rs9544128	9	LINC01034	43796	intergenic	3.439	NA	9	15	0	0	1
13:76633691:A:AT	rs566124950	13	76633691	A	AT	0.2604	NA	NA	NA	0.610677	rs9544128	9	LINC01034	45053	intergenic	0.497	NA	9	15	0	0	1
13:76633691:A:G	rs557614441	13	76633691	A	G	0.1014	NA	NA	NA	0.610677	rs9544128	9	LINC01034	45053	NA	1.452	NA	9	15	0	0	1
13:76634270:C:T	rs7985409	13	76634270	T	C	0.3489	0.000206627	0.135639	0.0364172	0.886071	rs9544128	9	LINC01034	45632	intergenic	5.93	6	15	15	0	1	1
13:76636590:A:G	rs7327273	13	76636590	G	A	0.3489	0.000249289	0.133714	0.0363719	0.886071	rs9544128	9	LINC01034	47952	intergenic	2.9	6	9	15	0	1	1
13:76636880:AA:TA	rs7992336	13	76636880	TA	AA	0.02684	NA	NA	NA	0.8665	rs9544128	9	LINC01034	48242	intergenic	NA	NA	9	15	0	0	1
13:76636880:T:TA	rs11297704	13	76636880	TA	T	0.3439	NA	NA	NA	0.8665	rs9544128	9	LINC01034	48242	intergenic	2.244	NA	9	15	0	0	1
13:76638405:T:TGTTTATGAACTCAAACAAATTTACAAGAAAA	rs142044155	13	76638405	T	TGTTTATGAACTCAAACAAATTTACAAGAAAA	0.3449	NA	NA	NA	0.870748	rs9544128	9	LINC01034	49767	intergenic	2.086	NA	9	15	0	0	1
13:76638714:A:G	rs9573741	13	76638714	G	A	0.4245	3.46446e-05	0.142769	0.0343235	0.805405	rs9544128	9	LINC01034	50076	intergenic	9.614	7	9	15	0	1	1
13:76638880:C:CT	rs550835108	13	76638880	C	CT	0.3976	NA	NA	NA	0.879676	rs9544128	9	LINC01034	50242	intergenic	1.46	NA	9	15	0	0	1
13:76645630:A:G	rs7490790	13	76645630	A	G	0.3499	0.000237335	0.134532	0.0364686	0.889944	rs9544128	9	LINC01034	56992	intergenic	7.443	6	5	15	0	0	1
13:76646710:G:GAC	rs34434077	13	76646710	GAC	G	0.3489	NA	NA	NA	0.886071	rs9544128	9	LINC01034	58072	intergenic	7.32	NA	9	15	0	0	1
13:76649822:C:T	rs7331626	13	76649822	C	T	0.3489	0.000255407	0.134189	0.0365636	0.886071	rs9544128	9	RN7SL571P	59244	intergenic	2.434	7	9	15	0	0	1
13:76650937:T:TA	rs386363774	13	76650937	T	TA	0.2594	NA	NA	NA	0.602442	rs9544128	9	RN7SL571P	58129	intergenic	0.628	NA	9	15	0	0	1
13:76655263:A:G	rs9565235	13	76655263	A	G	0.3499	0.000255407	0.134189	0.0365636	0.889944	rs9544128	9	RN7SL571P	53803	intergenic	5.592	6	15	15	0	0	1
13:76656266:C:T	rs9544139	13	76656266	C	T	0.3996	0.0016943	0.109573	0.0348101	0.711586	rs9544128	9	RN7SL571P	52800	intergenic	5.428	6	15	15	0	0	1
13:76656654:C:T	rs9544141	13	76656654	T	C	0.3499	0.000255407	0.134189	0.0365636	0.889944	rs9544128	9	RN7SL571P	52412	intergenic	1.162	7	15	15	0	0	1
13:76657413:T:TG	rs34343512	13	76657413	T	TG	0.4016	NA	NA	NA	0.71932	rs9544128	9	RN7SL571P	51653	intergenic	1.194	NA	15	15	0	0	1
13:76662015:G:T	rs9544147	13	76662015	T	G	0.3499	0.000261832	0.134021	0.0365821	0.881593	rs9544128	9	RN7SL571P	47051	intergenic	4.151	6	9	15	0	1	1
13:76663735:A:G	rs1355155	13	76663735	G	A	0.3499	0.000264446	0.133944	0.0365869	0.889944	rs9544128	9	RN7SL571P	45331	intergenic	0.878	NA	9	15	0	0	1
13:76666598:A:G	rs1564016	13	76666598	A	G	0.3489	0.000201088	0.13671	0.0366365	0.8866	rs9544128	9	RN7SL571P	42468	intergenic	3.169	6	15	15	0	1	1
13:76668279:G:T	rs9544152	13	76668279	G	T	0.3728	5.61297e-06	0.164721	0.0360817	0.927459	rs9544128	9	RN7SL571P	40787	intergenic	6.882	7	15	15	0	0	1
13:76668499:T:TA	rs34930202	13	76668499	TA	T	0.3499	NA	NA	NA	0.838266	rs9544128	9	RN7SL571P	40567	intergenic	0.983	NA	15	15	0	0	1
13:76668649:C:T	rs9544153	13	76668649	C	T	0.3449	0.000268731	0.133717	0.0365664	0.858111	rs9544128	9	RN7SL571P	40417	intergenic	1.237	5	15	15	0	0	1
13:76670269:A:G	13:76670269:G:A	13	76670269	A	G	0.4563	0.036347	0.0722371	0.0344667	0.655724	rs9544128	9	RN7SL571P	38797	intergenic	2.621	6	14	15	0	0	1
13:76671497:C:G	rs7331918	13	76671497	G	C	0.3449	0.000268731	0.133717	0.0365664	0.858111	rs9544128	9	RN7SL571P	37569	intergenic	1.219	7	14	15	0	0	1
13:76672715:T:TGA	rs35174759	13	76672715	TGA	T	0.331	NA	NA	NA	0.8103	rs9544128	9	RN7SL571P	36351	intergenic	2.001	NA	14	15	0	0	1
13:76674747:C:G	rs9565238	13	76674747	C	G	0.332	0.000474601	0.131263	0.0374361	0.813261	rs9544128	9	RN7SL571P	34319	intergenic	0.62	6	14	15	0	0	1
13:76674964:C:T	rs9565239	13	76674964	C	T	0.332	0.000474601	0.131263	0.0374361	0.813261	rs9544128	9	RN7SL571P	34102	intergenic	1.018	6	14	15	0	0	1
13:76675613:A:G	rs1993764	13	76675613	G	A	0.332	0.000474601	0.131263	0.0374361	0.813261	rs9544128	9	RN7SL571P	33453	intergenic	0.491	NA	14	15	0	0	1
13:76676075:C:T	13:76676075:T:C	13	76676075	C	T	0.4414	0.000774546	0.118637	0.0351815	0.603513	rs9544128	9	RN7SL571P	32991	intergenic	1.921	6	14	15	0	0	1
13:76677859:C:G	13:76677859:C:G	13	76677859	G	C	0.4423	9.1071e-05	0.137476	0.0349873	0.60692	rs9544128	9	RN7SL571P	31207	intergenic	0.038	6	14	15	0	0	1
13:76678566:A:G	rs9565240	13	76678566	G	A	0.332	0.000474601	0.131263	0.0374361	0.813261	rs9544128	9	RN7SL571P	30500	intergenic	0.669	6	14	15	0	0	1
13:76679594:C:T	rs9544157	13	76679594	C	T	0.331	0.000357164	0.134405	0.03752	0.8103	rs9544128	9	RN7SL571P	29472	intergenic	0.842	7	14	15	0	0	1
13:76679606:C:T	13:76679606:T:C	13	76679606	C	T	0.4414	6.83893e-05	0.140094	0.0350346	0.603513	rs9544128	9	RN7SL571P	29460	intergenic	4.953	7	14	15	0	0	1
13:76679770:A:G	rs9530518	13	76679770	G	A	0.331	0.00049241	0.130953	0.0374539	0.8103	rs9544128	9	RN7SL571P	29296	intergenic	6.597	7	14	15	0	0	1
13:76680444:C:T	rs9600646	13	76680444	C	T	0.4414	NA	NA	NA	0.603513	rs9544128	9	RN7SL571P	28622	intergenic	2.371	7	15	15	0	0	1
13:76680898:C:T	13:76680898:T:C	13	76680898	C	T	0.4374	9.1071e-05	0.137476	0.0349873	0.610959	rs9544128	9	RN7SL571P	28168	intergenic	3.036	7	15	15	0	0	1
13:76681707:A:C	rs9544159	13	76681707	C	A	0.331	0.000474601	0.131263	0.0374361	0.8103	rs9544128	9	RN7SL571P	27359	intergenic	0.175	6	15	15	0	0	1
13:76682240:A:G	rs9544160	13	76682240	G	A	0.331	0.000474601	0.131263	0.0374361	0.8103	rs9544128	9	RN7SL571P	26826	intergenic	1.457	7	9	15	0	0	1
13:76682821:A:C	rs9544161	13	76682821	C	A	0.331	0.000474601	0.131263	0.0374361	0.8103	rs9544128	9	RN7SL571P	26245	intergenic	8.017	7	9	15	0	0	1
13:76683833:A:G	13:76683833:A:G	13	76683833	G	A	0.4414	9.1071e-05	0.137476	0.0349873	0.603513	rs9544128	9	RN7SL571P	25233	intergenic	0.111	6	15	15	0	0	1
13:76684044:A:G	13:76684044:A:G	13	76684044	G	A	0.4414	8.93369e-05	0.137427	0.0349331	0.603513	rs9544128	9	RN7SL571P	25022	intergenic	0.259	7	15	15	0	0	1
13:76687721:C:T	13:76687721:T:C	13	76687721	C	T	0.4423	8.93369e-05	0.137427	0.0349331	0.608446	rs9544128	9	RN7SL571P	21345	intergenic	1.28	6	5	15	0	0	1
13:76688037:A:G	13:76688037:A:G	13	76688037	G	A	0.4384	9.1071e-05	0.137476	0.0349873	0.615876	rs9544128	9	RN7SL571P	21029	intergenic	0.989	7	5	15	0	0	1
13:76688137:C:T	13:76688137:T:C	13	76688137	C	T	0.4423	9.1071e-05	0.137476	0.0349873	0.608446	rs9544128	9	RN7SL571P	20929	intergenic	1.405	6	5	15	0	0	1
13:76688434:A:G	rs9573780	13	76688434	G	A	0.329	0.000440934	0.132289	0.0375172	0.812011	rs9544128	9	RN7SL571P	20632	intergenic	0.662	6	5	15	0	0	1
13:76688514:G:GT	rs34516363	13	76688514	GT	G	0.4473	NA	NA	NA	0.600116	rs9544128	9	RN7SL571P	20552	intergenic	0.542	NA	5	15	0	0	1
13:76689357:T:TA	13:76689357:T:TA	13	76689357	TA	T	0.4423	NA	NA	NA	0.600545	rs9544128	9	RN7SL571P	19709	intergenic	0.493	NA	5	15	0	1	1
13:76689389:C:T	13:76689389:C:T	13	76689389	T	C	0.4423	8.93369e-05	0.137427	0.0349331	0.608446	rs9544128	9	RN7SL571P	19677	intergenic	0.786	6	5	15	0	0	1
13:76690388:A:G	13:76690388:A:G	13	76690388	G	A	0.4414	8.93369e-05	0.137427	0.0349331	0.603513	rs9544128	9	RN7SL571P	18678	intergenic	1.519	7	5	15	0	0	1
13:76690419:A:G	rs9544165	13	76690419	A	G	0.331	0.000474601	0.131263	0.0374361	0.8103	rs9544128	9	RN7SL571P	18647	intergenic	1.022	6	5	15	0	0	1
13:76690472:C:T	13:76690472:T:C	13	76690472	C	T	0.4414	9.1071e-05	0.137476	0.0349873	0.603513	rs9544128	9	RN7SL571P	18594	intergenic	1.116	6	5	15	0	0	1
13:76691426:C:CA	rs35041608	13	76691426	CA	C	0.331	NA	NA	NA	0.8103	rs9544128	9	RN7SL571P	17640	intergenic	0.494	NA	5	15	0	0	1
13:76693654:A:C	rs9573783	13	76693654	A	C	0.332	0.000474601	0.131263	0.0374361	0.813987	rs9544128	9	RN7SL571P	15412	intergenic	1.37	7	5	15	0	0	1
13:76693779:A:T	rs12869381	13	76693779	A	T	0.332	0.000474601	0.131263	0.0374361	0.813987	rs9544128	9	RN7SL571P	15287	intergenic	1.445	6	5	15	0	0	1
13:76693845:A:G	rs12869533	13	76693845	A	G	0.329	0.000440934	0.132289	0.0375172	0.812011	rs9544128	9	RN7SL571P	15221	intergenic	1.532	5	5	15	0	0	1
13:76693954:A:T	rs12869683	13	76693954	A	T	0.332	0.000474601	0.131263	0.0374361	0.813987	rs9544128	9	RN7SL571P	15112	intergenic	1.185	6	5	15	0	0	1
13:76695006:A:G	rs9573785	13	76695006	A	G	0.331	NA	NA	NA	0.8103	rs9544128	9	RN7SL571P	14060	intergenic	2.569	6	5	15	0	0	1
13:76695618:C:T	rs1912034	13	76695618	C	T	0.332	0.000457875	0.131296	0.0373426	0.813987	rs9544128	9	RN7SL571P	13448	intergenic	1.379	6	5	15	0	0	1
13:76696835:A:G	13:76696835:G:A	13	76696835	A	G	0.4384	0.000124357	0.134601	0.0349379	0.615876	rs9544128	9	RN7SL571P	12231	intergenic	0.403	7	5	15	0	0	1
13:76697067:C:T	13:76697067:C:T	13	76697067	T	C	0.4414	0.000124357	0.134601	0.0349379	0.611416	rs9544128	9	RN7SL571P	11999	intergenic	0.585	5	5	15	0	0	1
13:76697370:C:T	rs4608217	13	76697370	C	T	0.332	0.000441344	0.131601	0.0373246	0.813987	rs9544128	9	RN7SL571P	11696	intergenic	0.771	7	5	15	0	0	1
13:76698340:C:T	rs11149021	13	76698340	T	C	0.332	0.000457875	0.131296	0.0373426	0.813987	rs9544128	9	RN7SL571P	10726	intergenic	1.046	5	8	9	0	0	1
13:76698573:G:T	13:76698573:G:T	13	76698573	T	G	0.4423	0.000124357	0.134601	0.0349379	0.608446	rs9544128	9	RN7SL571P	10493	intergenic	1.824	6	8	9	0	0	1
13:76699618:C:T	rs9544174	13	76699618	C	T	0.331	0.000457875	0.131296	0.0373426	0.8103	rs9544128	9	RN7SL571P	9448	intergenic	4.023	7	9	15	0	0	1
13:76700986:A:G	rs7994118	13	76700986	A	G	0.4423	NA	NA	NA	0.608446	rs9544128	9	RN7SL571P	8080	intergenic	2.517	6	9	15	0	0	1
13:76701093:C:G	rs9544175	13	76701093	C	G	0.332	NA	NA	NA	0.813987	rs9544128	9	RN7SL571P	7973	intergenic	1.357	6	9	15	0	0	1
13:76701475:G:T	rs9544176	13	76701475	T	G	0.332	0.000441344	0.131601	0.0373246	0.813987	rs9544128	9	RN7SL571P	7591	intergenic	11.01	6	9	15	0	0	1
18:55405584:A:G	rs7231309	18	55405584	G	A	0.1461	0.00337378	0.133638	0.0454777	0.614025	rs77396805	10	ATP8B1	0	intronic	0.82	5	1	15	1	1	1
18:55407495:A:T	rs8098281	18	55407495	A	T	0.1312	0.000807211	0.15934	0.047414	0.706794	rs77396805	10	ATP8B1	0	intronic	3.473	6	4	15	1	1	1
18:55410084:A:G	rs76167602	18	55410084	G	A	0.1759	4.17437e-06	0.194852	0.0421005	1	rs77396805	10	ATP8B1	0	intronic	1.326	7	4	15	1	1	1
18:55411917:C:T	rs4941027	18	55411917	C	T	0.1759	2.98532e-06	0.197833	0.0421036	1	rs77396805	10	ATP8B1	0	intronic	1.451	5	2	15	1	1	1
18:55417745:A:C	rs4941033	18	55417745	A	C	0.1759	2.23369e-06	0.201225	0.0422834	1	rs77396805	10	ATP8B1	0	intronic	0.916	5	5	15	1	1	1
18:55420346:C:T	rs77396805	18	55420346	C	T	0.1759	2.10122e-06	0.201762	0.0422842	1	rs77396805	10	ATP8B1	0	intronic	0.501	5	2	15	1	1	1
18:55420708:G:GTAT	rs138202415	18	55420708	G	GTAT	0.1759	NA	NA	NA	1	rs77396805	10	ATP8B1	0	intronic	2.654	NA	2	15	1	1	1
18:55424231:C:CT	rs145579025	18	55424231	CT	C	0.17	NA	NA	NA	0.909912	rs77396805	10	ATP8B1	0	intronic	1.165	NA	4	15	1	1	1
18:55424766:G:T	rs7237088	18	55424766	T	G	0.1759	2.42099e-05	0.182281	0.0429698	0.872557	rs77396805	10	ATP8B1	0	intronic	0.627	6	4	15	1	1	1
18:55425282:C:T	rs4941044	18	55425282	C	T	0.17	8.46243e-06	0.193408	0.0432049	0.909912	rs77396805	10	ATP8B1	0	intronic	2.428	6	4	15	1	1	1
18:55425337:A:C	rs4941045	18	55425337	C	A	0.17	8.46243e-06	0.193408	0.0432049	0.909912	rs77396805	10	ATP8B1	0	intronic	0.587	7	4	15	1	1	1
18:55427057:G:GA	rs554046926	18	55427057	GA	G	0.2028	NA	NA	NA	0.729629	rs77396805	10	ATP8B1	0	intronic	1.758	NA	1	15	1	1	1
18:55431989:A:C	rs10469208	18	55431989	C	A	0.172	NA	NA	NA	0.872319	rs77396805	10	ATP8B1	0	intronic	9.912	6	4	15	1	1	1
18:55437710:A:C	rs1567389	18	55437710	A	C	0.171	1.51375e-05	0.187154	0.0430419	0.879197	rs77396805	10	ATP8B1	0	intronic	3.885	7	2	15	1	1	1

### Sheet: MEHHP
Tables D6. Annotation of SNPs associated with pththalate levels or ratios at suggestive significance (p-value <1E-05) and additional SNPs in linkage disequilibrium (r2>0.6), ordered by genomic location
uniqID	rsID	chr	pos	non_effect_allele	effect_allele	MAF	gwasP	beta	se	r2	IndSigSNP	GenomicLocus	nearestGene	dist	func	CADD	RDB	minChrState	commonChrState	posMapFilt	eqtlMapFilt	ciMapFilt
1:7138050:G:GCA	rs149263539	1	7138050	G	GCA	0.2386	NA	NA	NA	0.911472	rs55954714	1	CAMTA1	0	intronic	0.593	NA	5	15	1	0	1
1:7138954:A:T	rs12042019	1	7138954	T	A	0.2406	1.7502e-05	-0.140539	0.03257	0.945766	rs55954714	1	CAMTA1	0	intronic	3.884	7	5	15	1	0	1
1:7138956:A:C	rs12023571	1	7138956	C	A	0.2406	1.7502e-05	-0.140539	0.03257	0.945766	rs55954714	1	CAMTA1	0	intronic	0.175	7	5	15	1	0	1
1:7139110:A:G	rs12044473	1	7139110	G	A	0.2406	1.7502e-05	-0.140539	0.03257	0.935016	rs55954714	1	CAMTA1	0	intronic	3.048	5	5	15	1	0	1
1:7139532:A:AT	rs33997959	1	7139532	A	AT	0.2376	NA	NA	NA	0.927995	rs55954714	1	CAMTA1	0	intronic	3.101	NA	5	15	1	0	1
1:7142762:C:T	rs7542709	1	7142762	C	T	0.2425	1.85851e-05	-0.140076	0.0325647	0.95689	rs55954714	1	CAMTA1	0	intronic	5.108	7	5	15	1	0	1
1:7142771:C:T	rs7542716	1	7142771	C	T	0.2425	1.85851e-05	-0.140076	0.0325647	0.95689	rs55954714	1	CAMTA1	0	intronic	3.467	6	5	15	1	0	1
1:7144627:A:G	rs17030256	1	7144627	G	A	0.2227	NA	NA	NA	0.935257	rs55954714	1	CAMTA1	0	intronic	1.613	4	5	15	1	0	1
1:7144678:C:T	rs55954714	1	7144678	C	T	0.2346	4.94136e-06	-0.150409	0.032757	1	rs55954714	1	CAMTA1	0	intronic	0.156	5	5	15	1	0	1
1:7146364:C:T	rs7538211	1	7146364	C	T	0.2346	5.91212e-06	-0.148762	0.032671	1	rs55954714	1	CAMTA1	0	intronic	0.634	5	5	15	1	0	1
1:7146575:C:G	rs7515073	1	7146575	G	C	0.2346	5.91212e-06	-0.148762	0.032671	1	rs55954714	1	CAMTA1	0	intronic	4.097	5	5	15	1	0	1
1:7147144:C:T	rs11578720	1	7147144	C	T	0.2346	5.91212e-06	-0.148762	0.032671	1	rs55954714	1	CAMTA1	0	intronic	4.907	4	5	15	1	0	1
1:7148455:C:T	rs7544611	1	7148455	C	T	0.2326	7.06952e-06	-0.147565	0.0326845	0.988915	rs55954714	1	CAMTA1	0	intronic	0.116	6	5	15	1	0	1
1:7148546:G:T	rs7521515	1	7148546	G	T	0.2346	5.91212e-06	-0.148762	0.032671	1	rs55954714	1	CAMTA1	0	intronic	1.508	7	5	15	1	0	1
1:7149516:A:G	rs67985053	1	7149516	A	G	0.2346	5.91212e-06	-0.148762	0.032671	1	rs55954714	1	CAMTA1	0	intronic	0.286	5	5	15	1	0	1
1:7149837:C:T	rs12028614	1	7149837	C	T	0.2346	5.91212e-06	-0.148762	0.032671	1	rs55954714	1	CAMTA1	0	intronic	0.305	4	5	15	1	0	1
1:7152340:C:T	rs12031501	1	7152340	C	T	0.2356	5.91212e-06	-0.148762	0.032671	0.994442	rs55954714	1	CAMTA1	0	intronic	4.716	5	5	15	1	0	1
1:7155401:C:G	rs56126317	1	7155401	G	C	0.2376	1.53115e-05	-0.140593	0.0323576	0.939399	rs55954714	1	CAMTA1	0	intronic	6.975	5	5	15	1	0	1
1:7155677:A:C	rs10864278	1	7155677	C	A	0.2376	1.53115e-05	-0.140593	0.0323576	0.939399	rs55954714	1	CAMTA1	0	intronic	0.742	4	5	15	1	0	1
1:7155815:G:T	rs10864279	1	7155815	G	T	0.2376	1.53115e-05	-0.140593	0.0323576	0.939399	rs55954714	1	CAMTA1	0	intronic	1.576	3a	5	15	1	0	1
1:7155996:C:G	rs10864280	1	7155996	C	G	0.2376	1.53115e-05	-0.140593	0.0323576	0.939399	rs55954714	1	CAMTA1	0	intronic	8.065	4	5	15	1	0	1
1:7159838:C:T	rs2071919	1	7159838	C	T	0.2376	1.53115e-05	-0.140593	0.0323576	0.939399	rs55954714	1	CAMTA1	0	intronic	2.205	5	5	15	1	0	1
1:7161866:C:CACAA	rs35471798	1	7161866	CACAA	C	0.2376	NA	NA	NA	0.939399	rs55954714	1	CAMTA1	0	intronic	1.707	NA	5	14	1	0	0
1:114703058:C:T	rs75904769	1	114703058	C	T	0.03777	6.32276e-06	0.304042	0.0669856	1	rs2884605	2	SYT6	6516	intergenic	14.53	7	7	14	1	0	1
1:114706202:A:G	rs77478254	1	114706202	G	A	0.03777	6.32276e-06	0.304042	0.0669856	1	rs2884605	2	SYT6	9660	intergenic	0.559	6	13	14	1	0	1
1:114706507:C:T	rs2884605	1	114706507	C	T	0.03777	6.32276e-06	0.304042	0.0669856	1	rs2884605	2	SYT6	9965	intergenic	0.399	5	7	14	1	0	1
1:114707196:A:C	rs735074	1	114707196	C	A	0.05567	0.000404091	0.189362	0.0533555	0.678072	rs2884605	2	SYT6	10654	intergenic	18.16	7	5	14	0	0	1
1:114709664:A:G	rs1485600	1	114709664	A	G	0.03877	6.32276e-06	0.304042	0.0669856	0.975038	rs2884605	2	SYT6	13122	intergenic	1.885	NA	5	14	0	0	1
1:114709869:A:T	rs80092174	1	114709869	A	T	0.03777	6.32276e-06	0.304042	0.0669856	1	rs2884605	2	SYT6	13327	intergenic	0.049	5	5	14	0	0	1
1:114718944:C:T	rs17032508	1	114718944	T	C	0.03082	NA	NA	NA	0.774065	rs2884605	2	SYT6	22402	intergenic	1.385	7	5	15	0	0	1
1:153895936:A:G	rs76474450	1	153895936	A	G	0.1064	1.72352e-05	-0.18057	0.0418136	0.67052	rs17366139	3	GATAD2B	484	upstream	16.94	4	1	1	1	1	1
1:153932270:C:T	rs6413529	1	153932270	C	T	0.1074	4.749e-05	-0.17113	0.0418914	0.680934	rs17366139	3	SLC39A1	0	UTR3	7.869	NA	3	5	1	1	1
1:154048682:C:T	rs1819664	1	154048682	C	T	0.1412	NA	NA	NA	0.610326	rs17366139	3	NUP210L	0	intronic	0.198	5	9	15	1	1	1
1:154064138:A:G	rs149432883	1	154064138	G	A	0.09543	1.53023e-05	-0.189966	0.0437195	0.934037	rs17366139	3	NUP210L	0	intronic	1.863	7	14	15	1	1	0
1:154090501:A:C	rs17366139	1	154090501	C	A	0.09742	7.00428e-06	-0.196136	0.0434232	1	rs17366139	3	NUP210L	0	intronic	1.698	5	14	15	1	1	1
1:154134022:C:T	rs4437871	1	154134022	C	T	0.1421	NA	NA	NA	0.630573	rs17366139	3	TPM3	0	intronic	3.838	7	4	4	1	1	1
2:107637715:A:G	rs77376475	2	107637715	A	G	0.05666	6.17027e-08	0.309156	0.0566843	1	rs77376475	4	AC005040.3	57584	intergenic	2.919	6	5	15	0	1	1
2:107644970:G:T	rs143952701	2	107644970	T	G	0.04076	NA	NA	NA	0.667955	rs77376475	4	AC005040.3	64839	intergenic	0.311	7	5	15	0	0	1
4:122989005:A:C	rs72684723	4	122989005	C	A	0.07356	0.00014369	0.217017	0.0568692	0.818082	rs72684789	5	AC097533.1	9989	intergenic	1.011	7	14	15	0	0	1
4:123007401:A:C	rs72684789	4	123007401	C	A	0.08648	6.25572e-06	0.237335	0.0522626	1	rs72684789	5	RN7SL335P	1259	intergenic	9.345	5	5	15	0	0	1
4:123030179:A:G	rs11724512	4	123030179	A	G	0.07952	2.27687e-05	0.225373	0.052961	0.793054	rs72684789	5	RN7SL335P	21212	intergenic	12.32	6	5	15	0	1	1
4:123037003:C:T	rs371656446	4	123037003	C	T	0.07952	NA	NA	NA	0.793054	rs72684789	5	RN7SL335P	28036	intergenic	2.757	7	14	15	0	1	1
4:123044499:C:T	rs72684801	4	123044499	T	C	0.07952	5.51236e-05	0.219319	0.0541559	0.793054	rs72684789	5	KIAA1109	28988	intergenic	4.037	5	9	15	0	1	1
4:123049602:A:G	rs72687003	4	123049602	G	A	0.0835	0.000507972	0.175207	0.0502368	0.626021	rs72684789	5	KIAA1109	23885	intergenic	0.551	5	7	15	0	1	1
4:123063334:C:T	rs112862814	4	123063334	T	C	0.0835	0.000236677	0.184841	0.0501021	0.626021	rs72684789	5	KIAA1109	10153	intergenic	3.515	7	14	15	0	1	1
4:123065127:G:GT	rs373417379	4	123065127	GT	G	0.08847	NA	NA	NA	0.60335	rs72684789	5	KIAA1109	8360	intergenic	0.738	NA	13	15	1	1	1
4:123067681:A:G	rs72687012	4	123067681	G	A	0.0835	0.000186245	0.189385	0.050494	0.626021	rs72684789	5	KIAA1109	5806	intergenic	0.187	6	14	15	1	1	1
4:123090668:A:G	rs72687021	4	123090668	A	G	0.08449	0.000416077	0.176577	0.0498626	0.621473	rs72684789	5	KIAA1109	0	intronic	7.723	6	5	5	1	1	1
4:123121607:C:T	rs113483090	4	123121607	T	C	0.0835	0.000434964	0.175706	0.0497835	0.610365	rs72684789	5	KIAA1109	0	intronic	0.442	7	4	4	1	1	1
4:123150286:C:T	rs6848868	4	123150286	T	C	0.0835	0.000434964	0.175706	0.0497835	0.610365	rs72684789	5	KIAA1109	0	exonic	18.07	6	4	5	1	1	1
4:123169024:A:C	rs72687039	4	123169024	C	A	0.08449	0.000434964	0.175706	0.0497835	0.601991	rs72684789	5	KIAA1109	0	intronic	2.967	6	4	4	1	1	1
4:123186249:A:G	rs45545136	4	123186249	A	G	0.0835	0.000241353	0.186085	0.0505083	0.610365	rs72684789	5	KIAA1109	0	intronic	3.84	7	4	4	1	1	1
4:123224170:C:T	rs80259108	4	123224170	C	T	0.08549	0.000220578	0.187329	0.0505282	0.613063	rs72684789	5	KIAA1109	0	intronic	6.056	6	4	5	1	1	1
4:123234181:A:G	rs72669103	4	123234181	G	A	0.08449	0.000475099	0.173806	0.0495782	0.621473	rs72684789	5	KIAA1109	0	intronic	0.751	7	4	5	1	1	1
4:123289412:A:G	rs138352258	4	123289412	A	G	0.0835	0.000592034	0.173885	0.0504604	0.610365	rs72684789	5	KIAA1109	5498	intergenic	6.679	7	9	15	1	1	1
4:123299396:C:G	rs10031286	4	123299396	C	G	0.0835	NA	NA	NA	0.630062	rs72684789	5	ADAD1	724	upstream	1.619	7	9	15	1	1	1
4:123320943:C:T	rs11731638	4	123320943	T	C	0.08449	0.00101619	0.163909	0.0497377	0.621473	rs72684789	5	ADAD1	0	intronic	10.41	7	14	15	1	1	1
4:123348345:A:G	rs11732095	4	123348345	A	G	0.08549	0.00101619	0.163909	0.0497377	0.613063	rs72684789	5	ADAD1	0	intronic	0.9	5	5	15	1	1	1
4:123348438:A:G	rs35882562	4	123348438	A	G	0.08549	0.000829927	0.168029	0.0501199	0.613063	rs72684789	5	ADAD1	0	intronic	4.247	6	5	15	1	1	1
4:123359058:C:T	rs45503197	4	123359058	T	C	0.08549	0.00101619	0.163909	0.0497377	0.613063	rs72684789	5	ADAD1	8100	intergenic	2.494	6	14	15	1	1	1
4:123411444:A:G	rs45458495	4	123411444	A	G	0.08549	0.000531558	0.174964	0.0503447	0.613063	rs72684789	5	IL2	33563	intergenic	0.615	NA	8	9	0	1	1
4:123450992:G:T	rs4406031	4	123450992	T	G	0.08549	0.000533229	0.172934	0.0497726	0.613063	rs72684789	5	IL2	73111	intergenic	9.842	7	9	15	0	1	1
4:123451303:G:T	rs72669159	4	123451303	G	T	0.08549	0.000299298	0.183222	0.0504975	0.613063	rs72684789	5	IL2	73422	intergenic	6.966	6	9	15	0	1	1
4:123460196:T:TCAAA	rs145755410	4	123460196	TCAAA	T	0.08549	NA	NA	NA	0.613063	rs72684789	5	IL21	73586	intergenic	1.57	NA	5	15	0	1	1
4:123475394:A:G	rs77465541	4	123475394	A	G	0.08549	0.000290477	0.185485	0.0510113	0.613063	rs72684789	5	IL21	58388	intergenic	0.008	7	5	15	0	1	1
4:123476226:C:G	rs45452893	4	123476226	G	C	0.08549	0.000290477	0.185485	0.0510113	0.613063	rs72684789	5	IL21	57556	intergenic	0.373	6	7	15	0	1	1
4:123478056:C:T	rs79422431	4	123478056	T	C	0.08549	0.000154174	0.196732	0.0517933	0.613063	rs72684789	5	IL21	55726	intergenic	2.501	5	7	15	0	1	1
4:162636746:A:C	rs78235642	4	162636746	A	C	0.07058	8.60233e-06	0.285614	0.0638637	1	rs78235642	6	FSTL5	0	intronic	0.307	7	7	15	1	0	0
7:82308794:C:CT	7:82308794:C:CT	7	82308794	C	CT	0.1054	NA	NA	NA	0.79076	rs34061157	7	AC004006.2	22066	intergenic	0.499	NA	5	15	0	0	1
7:82308794:C:CTT	7:82308794:C:CTT	7	82308794	C	CTT	0.000994	NA	NA	NA	0.79076	rs34061157	7	AC004006.2	22066	NA	0.486	NA	5	15	0	0	1
7:82310909:C:T	rs34061157	7	82310909	C	T	0.1272	6.4819e-06	-0.187151	0.0412812	1	rs34061157	7	AC004006.2	24181	intergenic	0.138	7	14	15	0	0	1
7:82316076:A:G	rs35695962	7	82316076	A	G	0.1272	4.33196e-05	-0.169413	0.0412526	1	rs34061157	7	AC004006.2	29348	intergenic	2.922	5	14	15	0	0	1
7:82317559:C:T	rs2106920	7	82317559	C	T	0.08946	0.000177922	-0.176687	0.0469633	0.662346	rs34061157	7	AC004006.2	30831	intergenic	1.426	7	13	15	0	0	1
7:82317952:A:T	rs73707307	7	82317952	A	T	0.08946	0.000177922	-0.176687	0.0469633	0.662346	rs34061157	7	AC004006.2	31224	intergenic	11.53	7	13	15	0	0	1
7:82318897:A:G	rs10223906	7	82318897	G	A	0.1272	4.33196e-05	-0.169413	0.0412526	1	rs34061157	7	AC004006.2	32169	intergenic	1.974	7	14	15	0	0	1
7:82318916:C:T	rs10272522	7	82318916	T	C	0.1272	4.33196e-05	-0.169413	0.0412526	1	rs34061157	7	AC004006.2	32188	intergenic	0.59	7	14	15	0	0	1
7:82318954:G:GA	rs56703207	7	82318954	GA	G	0.1272	NA	NA	NA	1	rs34061157	7	AC004006.2	32226	intergenic	2.223	NA	14	15	0	0	1
7:82319094:C:T	rs2214329	7	82319094	T	C	0.1292	4.33196e-05	-0.169413	0.0412526	0.982297	rs34061157	7	AC004006.2	32366	intergenic	0.135	7	14	15	0	0	1
7:82319988:C:T	rs73707309	7	82319988	T	C	0.1272	4.33196e-05	-0.169413	0.0412526	1	rs34061157	7	AC004006.2	33260	intergenic	5.681	6	9	15	0	0	1
7:82320160:G:T	rs7785156	7	82320160	T	G	0.1262	6.75019e-05	-0.165442	0.0413466	0.990885	rs34061157	7	AC004006.2	33432	intergenic	1.048	7	9	15	0	0	1
7:82321415:A:T	rs10281491	7	82321415	T	A	0.1272	4.33196e-05	-0.169413	0.0412526	1	rs34061157	7	AC004006.2	34687	intergenic	5.469	6	5	15	0	0	1
7:82322039:A:C	rs34634749	7	82322039	C	A	0.1272	4.33196e-05	-0.169413	0.0412526	1	rs34061157	7	AC004006.2	35311	intergenic	2.008	6	5	15	0	0	1
7:82322774:C:G	rs118064123	7	82322774	C	G	0.08946	1.21638e-05	-0.206775	0.0470353	0.662346	rs34061157	7	AC004006.2	36046	intergenic	0.639	6	5	15	0	0	1
7:82322794:A:T	rs376602145	7	82322794	A	T	0.0835	NA	NA	NA	0.616188	rs34061157	7	AC004006.2	36066	intergenic	2.696	6	5	15	0	0	1
7:82324177:A:C	rs2189027	7	82324177	C	A	0.1203	9.78369e-05	-0.16189	0.0413904	0.937166	rs34061157	7	AC004006.2	37449	intergenic	0.769	6	5	15	0	0	1
7:82324478:C:CCT	rs572001036	7	82324478	CCT	C	0.1262	NA	NA	NA	0.990885	rs34061157	7	AC004006.2	37750	intergenic	NA	NA	5	15	0	0	1
7:82324481:C:G	rs2371205	7	82324481	C	G	0.1262	NA	NA	NA	0.990885	rs34061157	7	AC004006.2	37753	intergenic	0.921	7	5	15	0	0	1
7:82324482:A:AGTT	rs557737777	7	82324482	AGTT	A	0.1262	NA	NA	NA	0.990885	rs34061157	7	AC004006.2	37754	intergenic	NA	NA	5	15	0	0	1
7:82326082:A:G	rs2017251	7	82326082	G	A	0.1262	5.75596e-05	-0.16581	0.0410473	0.990885	rs34061157	7	AC004006.2	39354	intergenic	0.202	3a	5	15	0	0	1
7:82327115:A:G	rs1989907	7	82327115	A	G	0.1262	5.54914e-05	-0.165336	0.0408418	0.990885	rs34061157	7	AC004006.2	40387	intergenic	2.413	5	5	15	0	0	1
7:82327607:A:C	rs11980624	7	82327607	C	A	0.1262	5.75596e-05	-0.16581	0.0410473	0.990885	rs34061157	7	AC004006.2	40879	intergenic	0.28	6	5	15	0	0	1
7:82327654:A:G	rs11984182	7	82327654	A	G	0.1262	3.26303e-05	-0.172085	0.0412396	0.990885	rs34061157	7	AC004006.2	40926	intergenic	0.495	6	5	15	0	0	1
7:82330813:A:C	rs7809846	7	82330813	A	C	0.08847	0.000242244	-0.171773	0.0466357	0.65471	rs34061157	7	AC004006.2	44085	intergenic	4.785	7	5	15	0	0	1
7:82331429:G:T	rs13237854	7	82331429	T	G	0.1243	5.75596e-05	-0.16581	0.0410473	0.954519	rs34061157	7	AC004006.2	44701	intergenic	3.273	5	5	15	0	0	1
7:82331852:A:G	rs7795413	7	82331852	G	A	0.1243	5.75596e-05	-0.16581	0.0410473	0.954519	rs34061157	7	AC004006.2	45124	intergenic	7.073	6	5	15	0	0	1
7:82332895:G:T	rs10486980	7	82332895	G	T	0.08648	0.000489944	-0.163685	0.0468022	0.639548	rs34061157	7	AC004006.2	46167	intergenic	0.341	7	5	15	0	0	1
7:82334263:G:T	rs17280913	7	82334263	T	G	0.08847	0.000242244	-0.171773	0.0466357	0.65471	rs34061157	7	AC004006.2	47535	intergenic	10.56	5	5	15	0	0	1
7:82334342:A:ATCAT	rs138733408	7	82334342	A	ATCAT	0.08847	NA	NA	NA	0.65471	rs34061157	7	AC004006.2	47614	intergenic	4.588	NA	5	15	0	0	1
7:82337008:A:T	rs17281086	7	82337008	A	T	0.08847	0.000242244	-0.171773	0.0466357	0.65471	rs34061157	7	PCLO	46320	intergenic	1.378	7	5	15	0	0	1
7:82337485:A:G	rs10255375	7	82337485	G	A	0.1262	4.81116e-05	-0.168086	0.0411772	0.990885	rs34061157	7	PCLO	45843	intergenic	3.389	6	5	15	0	0	1
7:82339585:TA:TAA	rs541535031	7	82339585	TA	TAA	0.08847	NA	NA	NA	0.65471	rs34061157	7	PCLO	43743	intergenic	NA	NA	5	15	0	0	1
7:82339585:T:TA	rs35286990	7	82339585	TA	T	0.2306	NA	NA	NA	0.65471	rs34061157	7	PCLO	43743	intergenic	1.539	NA	5	15	0	0	1
7:82341559:C:T	rs79573562	7	82341559	T	C	0.08847	0.000212958	-0.172294	0.04636	0.65471	rs34061157	7	PCLO	41769	intergenic	4.308	5	5	15	0	0	1
7:82341623:C:T	rs13228871	7	82341623	T	C	0.1262	4.1333e-05	-0.169	0.0410419	0.990885	rs34061157	7	PCLO	41705	intergenic	3.032	5	5	15	0	0	1
7:82342141:G:GT	rs71522622	7	82342141	GT	G	0.1262	NA	NA	NA	0.990885	rs34061157	7	PCLO	2012-10-05	intergenic	12.45	NA	5	15	0	0	1
7:82354845:G:T	rs60824002	7	82354845	G	T	0.08946	NA	NA	NA	0.645053	rs34061157	7	PCLO	1977-12-24	intergenic	0.161	6	5	15	0	1	1
7:82356131:A:T	rs76311228	7	82356131	T	A	0.08449	NA	NA	NA	0.607391	rs34061157	7	PCLO	1974-06-17	intergenic	1.644	7	5	15	0	1	1
7:82360146:A:G	rs139125924	7	82360146	G	A	0.08449	NA	NA	NA	0.607391	rs34061157	7	PCLO	1963-06-20	intergenic	0.039	7	14	15	0	1	1
8:10702635:G:T	rs55882822	8	10702635	G	T	0.1233	2.00635e-05	0.172394	0.0402396	0.6906	rs75912604	8	RP11-177H2.2	0	ncRNA_intronic	2.227	5	5	14	1	1	1
8:10711367:A:G	rs117977330	8	10711367	G	A	0.1183	4.87076e-05	0.170232	0.0417326	0.741652	rs75912604	8	RP11-177H2.2	7355	intergenic	0.245	5	5	14	0	1	1
8:10729454:C:T	rs17721796	8	10729454	T	C	0.1183	1.79359e-05	0.180753	0.0419432	0.741652	rs75912604	8	XKR6	24100	intergenic	1.181	7	5	14	0	1	1
8:10739903:A:G	rs17722117	8	10739903	G	A	0.1014	NA	NA	NA	0.916171	rs75912604	8	XKR6	13651	intergenic	17.38	6	5	14	0	1	1
8:10770343:G:T	rs118058439	8	10770343	T	G	0.0994	NA	NA	NA	0.977432	rs75912604	8	XKR6	0	intronic	0.004	6	5	15	1	1	1
8:10775080:A:C	rs75912604	8	10775080	C	A	0.0994	2.82799e-06	0.209338	0.0444531	1	rs75912604	8	XKR6	0	intronic	10.53	5	5	15	1	1	1
8:107886790:A:T	rs16875222	8	107886790	T	A	0.04672	0.000207162	0.23304	0.0625864	0.635368	rs72606701	9	ABRA	104316	intergenic	1.193	5	5	15	0	0	1
8:107898545:C:G	rs16875247	8	107898545	C	G	0.04473	1.89315e-05	0.275317	0.0640673	0.664907	rs72606701	9	ABRA	116071	intergenic	5.011	7	5	15	0	0	1
8:107908153:A:AT	rs142013686	8	107908153	A	AT	0.04573	NA	NA	NA	0.649842	rs72606701	9	ABRA	125679	intergenic	9.114	NA	5	15	0	0	1
8:107908221:A:G	rs16875259	8	107908221	G	A	0.04573	9.42188e-05	0.244268	0.062305	0.649842	rs72606701	9	ABRA	125747	intergenic	1.544	7	5	15	0	0	1
8:107935687:A:G	rs72606701	8	107935687	A	G	0.04274	3.53327e-06	0.305324	0.0654833	1	rs72606701	9	ABRA	153213	intergenic	3.056	6	5	15	0	0	1
8:107951587:A:G	rs72606702	8	107951587	G	A	0.04076	1.57621e-05	0.289223	0.0666644	0.904222	rs72606701	9	ABRA	169113	intergenic	4.296	5	5	15	0	0	1
8:107951686:C:T	rs2085948	8	107951686	C	T	0.04076	1.57621e-05	0.289223	0.0666644	0.951811	rs72606701	9	ABRA	169212	intergenic	4.437	NA	5	15	0	0	1
13:52084474:A:G	rs370935032	13	52084474	G	A	0.0666	NA	NA	NA	0.630218	rs17596368	10	INTS6-AS1	0	ncRNA_intronic	1.733	7	14	15	0	1	1
13:52085020:G:T	rs146436654	13	52085020	T	G	0.06561	NA	NA	NA	0.641977	rs17596368	10	INTS6-AS1	0	ncRNA_intronic	4.639	6	14	15	0	1	1
13:52091857:G:T	rs113805849	13	52091857	G	T	0.06561	0.0478222	0.115105	0.0580952	0.641977	rs17596368	10	INTS6-AS1	0	ncRNA_intronic	2.323	7	5	15	0	1	1
13:52092408:G:T	rs57192077	13	52092408	G	T	0.06561	0.0478222	0.115105	0.0580952	0.641977	rs17596368	10	INTS6-AS1	0	ncRNA_exonic	4.759	7	5	15	0	1	1
13:52108567:C:T	rs76805319	13	52108567	T	C	0.0666	0.0283279	0.124825	0.0568465	0.651199	rs17596368	10	INTS6-AS1	0	ncRNA_intronic	1.323	3a	2	15	0	1	1
13:52108652:A:G	rs17596368	13	52108652	A	G	0.0994	8.53479e-06	0.20465	0.0457425	1	rs17596368	10	INTS6-AS1	0	ncRNA_intronic	12.55	4	2	15	0	1	1
13:52108978:A:G	rs12561532	13	52108978	A	G	0.1074	0.000154465	0.169371	0.0445957	0.729489	rs17596368	10	INTS6-AS1	0	ncRNA_intronic	6.176	5	2	15	0	1	1
13:52109697:C:T	rs113157077	13	52109697	T	C	0.07256	0.0346331	0.113916	0.0538497	0.68603	rs17596368	10	INTS6-AS1	0	ncRNA_intronic	7.908	6	5	15	0	1	1
13:52110011:A:G	rs75796369	13	52110011	G	A	0.07256	0.0346331	0.113916	0.0538497	0.68603	rs17596368	10	INTS6-AS1	0	ncRNA_intronic	0.049	6	5	15	0	1	1
13:52111831:C:CT	rs537224384	13	52111831	CT	C	0.07455	NA	NA	NA	0.663065	rs17596368	10	INTS6-AS1	0	ncRNA_intronic	0.586	NA	5	15	0	0	1
13:52117686:A:T	rs59027210	13	52117686	A	T	0.08847	0.0011313	0.1563	0.0478732	0.679823	rs17596368	10	INTS6-AS1	0	ncRNA_intronic	1.28	6	5	15	0	1	1
13:52117869:C:G	rs60108223	13	52117869	C	G	0.07356	0.0346331	0.113916	0.0538497	0.674396	rs17596368	10	INTS6-AS1	0	ncRNA_intronic	0.418	7	5	15	0	1	1
13:52117997:C:T	rs60591998	13	52117997	C	T	0.07356	0.0346331	0.113916	0.0538497	0.674396	rs17596368	10	INTS6-AS1	0	ncRNA_intronic	1.607	7	5	15	0	1	1
13:52123275:G:T	rs113378785	13	52123275	G	T	0.07356	0.0408514	0.110549	0.0539892	0.674396	rs17596368	10	INTS6-AS1	0	ncRNA_exonic	6.989	4	5	15	0	1	1
13:52123519:C:T	rs6650382	13	52123519	T	C	0.07356	0.0375316	0.111874	0.0537177	0.653579	rs17596368	10	INTS6-AS1	0	ncRNA_intronic	3.307	2b	5	15	0	1	1
13:52144339:C:T	rs141419810	13	52144339	C	T	0.07753	NA	NA	NA	0.650801	rs17596368	10	RNU6-65P	4693	intergenic	0.311	6	14	15	0	1	1
13:52146178:C:G	rs150681134	13	52146178	G	C	0.07753	0.0140346	0.131244	0.0533385	0.650801	rs17596368	10	RNU6-65P	6532	intergenic	0.435	6	9	15	0	1	1
13:52153137:A:G	rs80014554	13	52153137	A	G	0.07753	0.0140346	0.131244	0.0533385	0.650801	rs17596368	10	WDFY2	5506	intergenic	10.76	6	5	15	1	1	1
13:52160463:G:T	rs76075343	13	52160463	T	G	0.07753	0.016701	0.127188	0.0530579	0.650801	rs17596368	10	WDFY2	0	intronic	11.74	7	1	5	1	1	1
13:52167228:A:G	rs79114422	13	52167228	G	A	0.07753	0.016701	0.127188	0.0530579	0.650801	rs17596368	10	WDFY2	0	intronic	0.56	6	4	5	1	1	1
13:52175894:A:G	rs60996062	13	52175894	G	A	0.07753	0.016701	0.127188	0.0530579	0.650801	rs17596368	10	WDFY2	0	intronic	0.12	5	2	5	1	1	1
13:52185795:C:T	rs78586809	13	52185795	C	T	0.07753	0.016701	0.127188	0.0530579	0.650801	rs17596368	10	WDFY2	0	intronic	0.77	7	5	5	1	1	1
13:52191220:C:T	rs77773005	13	52191220	C	T	0.07853	0.014862	0.129096	0.0529117	0.641672	rs17596368	10	WDFY2	0	intronic	1.058	6	5	5	1	1	1
13:52198860:A:G	rs78972315	13	52198860	G	A	0.07853	0.0162707	0.127607	0.0530204	0.641672	rs17596368	10	WDFY2	0	intronic	0.433	5	5	5	1	1	1
13:52204894:C:T	rs77932922	13	52204894	C	T	0.07952	0.0162707	0.127607	0.0530204	0.631651	rs17596368	10	WDFY2	0	intronic	0.414	6	5	5	1	1	1
13:52217103:C:T	rs113402957	13	52217103	C	T	0.07853	0.0162707	0.127607	0.0530204	0.641672	rs17596368	10	WDFY2	0	intronic	0.238	7	5	5	1	1	1
13:52219769:C:T	rs77201672	13	52219769	C	T	0.07853	0.0162707	0.127607	0.0530204	0.641672	rs17596368	10	WDFY2	0	intronic	16.91	2b	2	7	1	1	1
13:52222783:T:TC	rs144144822	13	52222783	T	TC	0.07853	NA	NA	NA	0.641672	rs17596368	10	WDFY2	0	intronic	1.526	NA	4	15	1	0	1
13:52227338:A:G	rs147804000	13	52227338	A	G	0.07853	0.0162707	0.127607	0.0530204	0.641672	rs17596368	10	WDFY2	0	intronic	1.948	6	5	15	1	1	1
13:52229899:C:T	rs76787249	13	52229899	C	T	0.07753	0.0162707	0.127607	0.0530204	0.632181	rs17596368	10	WDFY2	0	intronic	0.249	6	5	15	1	1	1
13:52239151:A:G	rs76134569	13	52239151	G	A	0.07853	0.0140156	0.13193	0.0536067	0.641672	rs17596368	10	WDFY2	0	intronic	7.141	5	4	5	1	1	1
13:52246163:A:G	rs111561624	13	52246163	G	A	0.07853	0.0140156	0.13193	0.0536067	0.641672	rs17596368	10	WDFY2	0	intronic	0.032	6	5	5	1	1	1
13:52252846:G:T	rs58723167	13	52252846	G	T	0.07853	0.0140156	0.13193	0.0536067	0.641672	rs17596368	10	WDFY2	0	intronic	0.417	7	4	5	1	1	1
13:52255246:C:T	rs77740180	13	52255246	C	T	0.07853	0.0140156	0.13193	0.0536067	0.641672	rs17596368	10	WDFY2	0	intronic	3.93	4	2	5	1	1	1
13:52259952:C:G	rs78799540	13	52259952	C	G	0.07853	0.0126071	0.133626	0.0534702	0.641672	rs17596368	10	WDFY2	0	intronic	0.827	6	4	5	1	1	1
13:52268335:G:T	rs139749990	13	52268335	T	G	0.07753	NA	NA	NA	0.632181	rs17596368	10	WDFY2	0	intronic	0.324	6	5	15	1	1	1
13:52283096:C:T	rs76664530	13	52283096	C	T	0.07853	0.0289395	0.116213	0.0531289	0.641672	rs17596368	10	WDFY2	0	intronic	2.048	6	4	5	1	1	1
13:52284254:C:T	rs143963236	13	52284254	C	T	0.07853	0.0126071	0.133626	0.0534702	0.641672	rs17596368	10	WDFY2	0	intronic	4.423	7	5	5	1	1	1
13:52286028:A:G	rs149791692	13	52286028	A	G	0.07853	NA	NA	NA	0.641672	rs17596368	10	WDFY2	0	intronic	3.62	6	5	5	1	1	1
13:52293986:A:G	rs58078212	13	52293986	G	A	0.07853	0.0186856	0.124576	0.0528875	0.641672	rs17596368	10	WDFY2	0	intronic	2.493	7	4	5	1	1	1
13:52304897:A:G	rs79162560	13	52304897	A	G	0.08052	0.0173843	0.126258	0.0529974	0.623839	rs17596368	10	WDFY2	0	intronic	1.026	5	2	7	1	1	1
13:52306996:A:G	rs78389024	13	52306996	A	G	0.08052	0.0175753	0.125775	0.0528845	0.623839	rs17596368	10	WDFY2	0	intronic	3.797	6	4	5	1	1	1
13:52320847:A:AAC	rs140974193	13	52320847	AAC	A	0.07952	NA	NA	NA	0.633433	rs17596368	10	WDFY2	0	intronic	7.077	NA	4	5	1	0	1
13:52321469:G:T	rs79253053	13	52321469	T	G	0.07952	0.0157061	0.128471	0.0530939	0.633433	rs17596368	10	WDFY2	0	intronic	0.573	5	4	5	1	1	1
13:52322365:C:T	rs76250030	13	52322365	C	T	0.07952	0.0157061	0.128471	0.0530939	0.633433	rs17596368	10	WDFY2	0	intronic	1.996	4	4	8	1	1	1
13:52330196:C:G	rs77638684	13	52330196	C	G	0.07952	0.0182584	0.125246	0.0529777	0.633433	rs17596368	10	WDFY2	0	intronic	8.053	7	4	4	1	1	1
13:52343694:A:G	rs77580290	13	52343694	A	G	0.08052	0.0133679	0.130955	0.0528449	0.623839	rs17596368	10	DHRS12	0	intronic	7.031	5	4	5	1	1	1
13:60226553:A:G	rs78780899	13	60226553	A	G	0.03877	NA	NA	NA	0.668608	rs78140006	11	DIAPH3	13163	intergenic	0.845	6	5	15	0	0	1
13:60230402:A:G	rs74560948	13	60230402	A	G	0.04473	2.96532e-06	0.303432	0.0645695	0.887256	rs78140006	11	DIAPH3	9314	intergenic	4.806	6	5	15	1	0	1
13:60233062:A:T	rs117837598	13	60233062	T	A	0.04672	2.96532e-06	0.303432	0.0645695	0.845791	rs78140006	11	DIAPH3	6654	intergenic	2.387	6	1	15	1	0	1
13:60244960:A:G	rs150133376	13	60244960	G	A	0.03877	NA	NA	NA	0.668608	rs78140006	11	DIAPH3	0	intronic	0.068	7	5	15	1	0	1
13:60246064:C:T	rs75544744	13	60246064	C	T	0.04374	2.96532e-06	0.303432	0.0645695	0.909402	rs78140006	11	DIAPH3	0	intronic	2.635	5	4	15	1	0	1
13:60247239:A:G	rs116903541	13	60247239	G	A	0.04374	2.96532e-06	0.303432	0.0645695	0.909402	rs78140006	11	DIAPH3	0	intronic	0.262	7	5	15	1	0	1
13:60248093:C:CT	rs145306966	13	60248093	C	CT	0.04374	NA	NA	NA	0.909402	rs78140006	11	DIAPH3	0	intronic	11.03	NA	5	15	1	0	1
13:60251317:C:T	rs17057006	13	60251317	C	T	0.04374	2.96532e-06	0.303432	0.0645695	0.909402	rs78140006	11	DIAPH3	0	intronic	1.798	7	4	15	1	0	1
13:60252588:C:T	rs76392122	13	60252588	T	C	0.04473	2.96532e-06	0.303432	0.0645695	0.932534	rs78140006	11	DIAPH3	0	intronic	5.242	2b	1	15	1	0	1
13:60256586:A:G	rs75657045	13	60256586	G	A	0.04374	2.96532e-06	0.303432	0.0645695	0.909402	rs78140006	11	DIAPH3	0	intronic	0.454	6	5	15	1	0	1
13:60256811:C:G	rs192445203	13	60256811	C	G	0.04374	NA	NA	NA	0.909402	rs78140006	11	DIAPH3	0	intronic	0.606	6	5	15	1	0	1
13:60257340:C:T	rs77930535	13	60257340	C	T	0.04374	2.96532e-06	0.303432	0.0645695	0.909402	rs78140006	11	DIAPH3	0	intronic	1.263	6	5	15	1	0	1
13:60259440:G:T	rs77896986	13	60259440	T	G	0.04473	2.96532e-06	0.303432	0.0645695	0.932534	rs78140006	11	DIAPH3	0	intronic	1.797	6	5	15	1	0	1
13:60259613:A:G	rs17057021	13	60259613	G	A	0.04473	2.96532e-06	0.303432	0.0645695	0.932534	rs78140006	11	DIAPH3	0	intronic	5.567	5	5	15	1	0	1
13:60261315:C:T	rs76195040	13	60261315	C	T	0.04473	2.96532e-06	0.303432	0.0645695	0.932534	rs78140006	11	DIAPH3	0	intronic	20.7	4	5	15	1	0	1
13:60261766:C:T	rs17057024	13	60261766	T	C	0.04473	2.96532e-06	0.303432	0.0645695	0.932534	rs78140006	11	DIAPH3	0	intronic	0.882	6	5	15	1	0	1
13:60263789:C:T	rs75556230	13	60263789	T	C	0.04573	2.96532e-06	0.303432	0.0645695	0.91129	rs78140006	11	DIAPH3	0	intronic	3.579	7	5	15	1	0	1
13:60265794:A:G	rs75324918	13	60265794	G	A	0.04473	2.96532e-06	0.303432	0.0645695	0.932534	rs78140006	11	DIAPH3	0	intronic	5.587	5	5	15	1	0	1
13:60268149:C:T	rs77202905	13	60268149	T	C	0.04473	4.39319e-06	0.297949	0.0645378	0.932534	rs78140006	11	DIAPH3	0	intronic	3.918	6	5	15	1	0	1
13:60271320:A:G	rs118052122	13	60271320	G	A	0.04473	4.39319e-06	0.297949	0.0645378	0.932534	rs78140006	11	DIAPH3	0	intronic	0.069	7	5	15	1	0	1
13:60279796:C:T	rs78600375	13	60279796	T	C	0.04473	4.39319e-06	0.297949	0.0645378	0.932534	rs78140006	11	DIAPH3	0	intronic	9.194	7	5	15	1	0	1
13:60280028:G:T	rs77394261	13	60280028	G	T	0.04473	4.39319e-06	0.297949	0.0645378	0.932534	rs78140006	11	DIAPH3	0	intronic	0.725	6	5	15	1	0	1
13:60283189:T:TA	rs145622676	13	60283189	T	TA	0.04473	NA	NA	NA	0.932534	rs78140006	11	DIAPH3	0	intronic	2.042	NA	5	15	1	0	1
13:60284733:C:T	rs75834467	13	60284733	T	C	0.04473	4.39319e-06	0.297949	0.0645378	0.932534	rs78140006	11	DIAPH3	0	intronic	5.066	5	5	15	1	0	1
13:60287828:C:T	rs77279219	13	60287828	C	T	0.05467	0.000139067	0.23389	0.0611595	0.753645	rs78140006	11	DIAPH3	0	intronic	0.258	7	5	15	1	0	1
13:60288247:C:G	rs143321734	13	60288247	G	C	0.04473	NA	NA	NA	0.932534	rs78140006	11	DIAPH3	0	intronic	1.14	7	5	15	1	0	1
13:60288308:A:C	rs369430957	13	60288308	C	A	0.04374	NA	NA	NA	0.954701	rs78140006	11	DIAPH3	0	intronic	0.294	7	5	15	1	0	1
13:60288489:A:G	rs556351970	13	60288489	G	A	0.04374	NA	NA	NA	0.954701	rs78140006	11	DIAPH3	0	intronic	0.485	NA	5	15	1	0	1
13:60289868:G:T	rs75487444	13	60289868	G	T	0.04374	4.39319e-06	0.297949	0.0645378	0.954701	rs78140006	11	DIAPH3	0	intronic	8.331	3a	5	15	1	0	1
13:60290278:C:T	rs76478763	13	60290278	T	C	0.04473	4.39319e-06	0.297949	0.0645378	0.932534	rs78140006	11	DIAPH3	0	intronic	2.796	5	5	15	1	0	1
13:60290500:A:G	rs140351497	13	60290500	G	A	0.04374	4.39319e-06	0.297949	0.0645378	0.954701	rs78140006	11	DIAPH3	0	intronic	0.614	7	5	15	1	0	1
13:60290552:G:T	rs148084461	13	60290552	G	T	0.04374	4.39319e-06	0.297949	0.0645378	0.954701	rs78140006	11	DIAPH3	0	intronic	0.501	7	5	15	1	0	1
13:60291876:C:T	rs78845818	13	60291876	T	C	0.04374	4.39319e-06	0.297949	0.0645378	0.954701	rs78140006	11	DIAPH3	0	intronic	6.285	6	5	15	1	0	1
13:60292368:A:AAAAAG	rs143928891	13	60292368	AAAAAG	A	0.04374	NA	NA	NA	0.954701	rs78140006	11	DIAPH3	0	intronic	8.566	NA	5	15	1	0	1
13:60293055:G:GC	rs146791470	13	60293055	GC	G	0.04374	NA	NA	NA	0.954701	rs78140006	11	DIAPH3	0	intronic	0.324	NA	5	15	1	0	1
13:60293316:G:T	rs77778407	13	60293316	G	T	0.04374	4.39319e-06	0.297949	0.0645378	0.954701	rs78140006	11	DIAPH3	0	intronic	16.1	7	5	15	1	0	1
13:60295226:C:T	rs10507634	13	60295226	T	C	0.04374	4.39319e-06	0.297949	0.0645378	0.954701	rs78140006	11	DIAPH3	0	intronic	1.805	7	5	15	1	0	1
13:60295589:A:G	rs10507635	13	60295589	G	A	0.04374	4.39319e-06	0.297949	0.0645378	0.954701	rs78140006	11	DIAPH3	0	intronic	0.078	7	5	15	1	0	1
13:60295681:A:G	rs10507636	13	60295681	G	A	0.04374	4.39319e-06	0.297949	0.0645378	0.954701	rs78140006	11	DIAPH3	0	intronic	0.368	6	5	15	1	0	1
13:60296346:A:G	rs10507637	13	60296346	G	A	0.04374	4.39319e-06	0.297949	0.0645378	0.954701	rs78140006	11	DIAPH3	0	intronic	1.919	7	5	15	1	0	1
13:60296839:A:G	rs7319546	13	60296839	G	A	0.04473	4.39319e-06	0.297949	0.0645378	0.932534	rs78140006	11	DIAPH3	0	intronic	1.18	3a	5	15	1	0	1
13:60297682:C:T	rs10507638	13	60297682	C	T	0.04374	4.39319e-06	0.297949	0.0645378	0.954701	rs78140006	11	DIAPH3	0	intronic	1.163	6	5	15	1	0	1
13:60297974:A:C	rs182633586	13	60297974	C	A	0.04374	NA	NA	NA	0.954701	rs78140006	11	DIAPH3	0	intronic	0.708	7	5	15	1	0	1
13:60297989:C:T	rs141564192	13	60297989	C	T	0.04374	NA	NA	NA	0.954701	rs78140006	11	DIAPH3	0	intronic	0.04	6	5	15	1	0	1
13:60298429:C:T	rs75712621	13	60298429	T	C	0.04374	4.39319e-06	0.297949	0.0645378	0.954701	rs78140006	11	DIAPH3	0	intronic	0.102	6	5	15	1	0	1
13:60298467:G:T	rs75970961	13	60298467	G	T	0.04374	4.23792e-06	0.299607	0.06479	0.954701	rs78140006	11	DIAPH3	0	intronic	1.024	7	5	15	1	0	1
13:60298468:A:C	rs80103509	13	60298468	C	A	0.04374	4.23792e-06	0.299607	0.06479	0.954701	rs78140006	11	DIAPH3	0	intronic	0.675	7	5	15	1	0	1
13:60298496:A:T	rs117409285	13	60298496	T	A	0.04374	4.39319e-06	0.297949	0.0645378	0.954701	rs78140006	11	DIAPH3	0	intronic	3.583	7	5	15	1	0	1
13:60298505:A:C	rs117840827	13	60298505	C	A	0.04374	4.39319e-06	0.297949	0.0645378	0.954701	rs78140006	11	DIAPH3	0	intronic	0.622	6	5	15	1	0	1
13:60298650:A:C	rs74438451	13	60298650	A	C	0.04374	4.39319e-06	0.297949	0.0645378	0.954701	rs78140006	11	DIAPH3	0	intronic	1.018	6	5	15	1	0	1
13:60298859:A:C	rs10507639	13	60298859	A	C	0.04374	4.39319e-06	0.297949	0.0645378	0.954701	rs78140006	11	DIAPH3	0	intronic	4.5	7	5	15	1	0	1
13:60299524:C:G	rs7338340	13	60299524	C	G	0.04374	4.39319e-06	0.297949	0.0645378	0.954701	rs78140006	11	DIAPH3	0	intronic	16.71	7	5	15	1	0	1
13:60301426:CA:CAA	rs200450945	13	60301426	CA	CAA	0.01093	NA	NA	NA	0.954701	rs78140006	11	DIAPH3	0	intronic	NA	NA	5	15	1	0	1
13:60301426:C:CA	rs140481358	13	60301426	CA	C	0.04374	NA	NA	NA	0.954701	rs78140006	11	DIAPH3	0	intronic	1.143	NA	5	15	1	0	1
13:60301787:C:T	rs76054613	13	60301787	T	C	0.04374	4.39319e-06	0.297949	0.0645378	0.954701	rs78140006	11	DIAPH3	0	intronic	0.381	7	5	15	1	0	1
13:60302035:C:G	rs17057137	13	60302035	C	G	0.04374	4.39319e-06	0.297949	0.0645378	0.954701	rs78140006	11	DIAPH3	0	intronic	1.625	7	5	15	1	0	1
13:60302398:T:TTTTAA	rs200969956	13	60302398	T	TTTTAA	0.04374	NA	NA	NA	0.954701	rs78140006	11	DIAPH3	0	intronic	4.467	NA	5	15	1	0	1
13:60302963:C:G	rs75273288	13	60302963	G	C	0.04374	4.39319e-06	0.297949	0.0645378	0.954701	rs78140006	11	DIAPH3	0	intronic	1.969	6	5	15	1	0	1
13:60303388:C:G	rs80184886	13	60303388	G	C	0.04374	4.39319e-06	0.297949	0.0645378	0.954701	rs78140006	11	DIAPH3	0	intronic	1.375	3a	5	15	1	0	1
13:60303406:G:T	rs75582241	13	60303406	T	G	0.04374	4.39319e-06	0.297949	0.0645378	0.954701	rs78140006	11	DIAPH3	0	intronic	1.302	4	5	15	1	0	1
13:60303665:C:T	rs76102115	13	60303665	C	T	0.04473	2.198e-06	0.304712	0.063996	0.977813	rs78140006	11	DIAPH3	0	intronic	0.122	4	5	15	1	0	1
13:60304397:C:T	rs7319761	13	60304397	C	T	0.04473	2.198e-06	0.304712	0.063996	0.977813	rs78140006	11	DIAPH3	0	intronic	0.07	5	5	15	1	0	1
13:60306965:C:T	rs117476698	13	60306965	T	C	0.04473	2.198e-06	0.304712	0.063996	0.977813	rs78140006	11	DIAPH3	0	intronic	5.311	6	5	15	1	0	1
13:60309246:A:AT	rs141064680	13	60309246	AT	A	0.04573	NA	NA	NA	0.956514	rs78140006	11	DIAPH3	0	intronic	3.526	NA	5	15	1	0	1
13:60311534:A:G	rs76813019	13	60311534	A	G	0.04473	2.198e-06	0.304712	0.063996	0.977813	rs78140006	11	DIAPH3	0	intronic	3.716	7	5	15	1	0	1
13:60315199:C:T	rs7335029	13	60315199	T	C	0.04473	2.80939e-06	0.300433	0.0637784	0.977813	rs78140006	11	DIAPH3	0	intronic	3.304	6	5	15	1	1	1
13:60317718:C:T	rs74832820	13	60317718	T	C	0.04473	2.198e-06	0.304712	0.063996	0.977813	rs78140006	11	DIAPH3	0	intronic	1.034	7	5	15	1	0	1
13:60318656:A:AT	13:60318656:A:AT	13	60318656	A	AT	0.4771	NA	NA	NA	0.861645	rs78140006	11	DIAPH3	0	intronic	0.763	NA	5	15	1	1	1
13:60318656:A:ATT	13:60318656:A:ATT	13	60318656	A	ATT	0.0507	NA	NA	NA	0.861645	rs78140006	11	DIAPH3	0	NA	0.531	NA	5	15	1	0	1
13:60323521:A:G	rs139326302	13	60323521	G	A	0.04473	NA	NA	NA	0.977813	rs78140006	11	DIAPH3	0	intronic	1.723	6	5	15	1	0	1
13:60336526:C:G	rs117391432	13	60336526	G	C	0.04473	2.198e-06	0.304712	0.063996	0.977813	rs78140006	11	DIAPH3	0	intronic	2.191	7	5	15	1	0	1
13:60337774:C:T	rs73529640	13	60337774	T	C	0.05467	9.25269e-05	0.23764	0.0605459	0.797334	rs78140006	11	DIAPH3	0	intronic	4.144	6	4	15	1	0	1
13:60338031:C:T	rs17057191	13	60338031	T	C	0.04573	2.198e-06	0.304712	0.063996	0.956514	rs78140006	11	DIAPH3	0	intronic	1.044	6	4	15	1	0	1
13:60340050:C:T	rs17057201	13	60340050	T	C	0.04473	2.80939e-06	0.300433	0.0637784	0.977813	rs78140006	11	DIAPH3	0	intronic	0.038	6	5	15	1	1	1
13:60340704:G:T	rs17057208	13	60340704	T	G	0.04473	2.198e-06	0.304712	0.063996	0.977813	rs78140006	11	DIAPH3	0	intronic	2.109	4	5	15	1	0	1
13:60341864:C:T	rs7328346	13	60341864	T	C	0.04374	2.80939e-06	0.300433	0.0637784	1	rs78140006	11	DIAPH3	0	intronic	7.976	6	5	15	1	1	1
13:60345596:A:C	rs17057232	13	60345596	A	C	0.04374	2.198e-06	0.304712	0.063996	1	rs78140006	11	DIAPH3	0	intronic	11.73	2b	5	15	1	0	1
13:60345645:C:CAGAGGCTGGAGAACCTCTG	rs142737931	13	60345645	C	CAGAGGCTGGAGAACCTCTG	0.04374	NA	NA	NA	1	rs78140006	11	DIAPH3	0	intronic	12.14	NA	5	15	1	0	1
13:60347929:C:T	rs17057268	13	60347929	C	T	0.04374	2.198e-06	0.304712	0.063996	1	rs78140006	11	DIAPH3	0	intronic	1.673	7	4	15	1	0	1
13:60348701:A:G	rs74642535	13	60348701	A	G	0.04374	2.198e-06	0.304712	0.063996	1	rs78140006	11	DIAPH3	0	intronic	21.2	4	2	15	1	0	1
13:60351565:C:T	rs76430940	13	60351565	T	C	0.04374	2.198e-06	0.304712	0.063996	1	rs78140006	11	DIAPH3	0	intronic	9.019	2b	2	15	1	0	1
13:60352591:C:T	rs114232387	13	60352591	C	T	0.04374	2.198e-06	0.304712	0.063996	1	rs78140006	11	DIAPH3	0	intronic	3.313	6	5	15	1	0	1
13:60352593:A:T	rs114939001	13	60352593	A	T	0.04374	2.198e-06	0.304712	0.063996	1	rs78140006	11	DIAPH3	0	intronic	2.12	6	5	15	1	0	1
13:60356290:T:TAAAA	13:60356290:T:TAAAA	13	60356290	T	TAAAA	0.04672	NA	NA	NA	0.857103	rs78140006	11	DIAPH3	0	intronic	1.003	NA	5	15	1	0	1
13:60357203:C:T	rs76455986	13	60357203	T	C	0.04871	2.81116e-06	0.292097	0.0620104	0.901584	rs78140006	11	DIAPH3	0	intronic	0.233	6	5	15	1	0	1
13:60358985:G:GCA	rs566130357	13	60358985	G	GCA	0.04274	NA	NA	NA	0.801418	rs78140006	11	DIAPH3	0	intronic	0.532	NA	5	15	1	0	1
13:60360856:C:T	rs77704927	13	60360856	C	T	0.05368	0.000106439	0.236385	0.0607582	0.81258	rs78140006	11	DIAPH3	0	intronic	1.704	7	5	15	1	0	1
13:60360952:A:T	rs17070129	13	60360952	A	T	0.05368	9.25269e-05	0.23764	0.0605459	0.81258	rs78140006	11	DIAPH3	0	intronic	1.763	6	5	15	1	0	1
13:60361711:T:TAAC	rs143718853	13	60361711	TAAC	T	0.04374	NA	NA	NA	1	rs78140006	11	DIAPH3	0	intronic	8.342	NA	5	15	1	0	1
13:60361824:A:AAC	rs75477008	13	60361824	A	AAC	0.05368	NA	NA	NA	0.81258	rs78140006	11	DIAPH3	0	intronic	3.099	NA	5	15	1	0	1
13:60362013:A:G	rs11838830	13	60362013	A	G	0.05368	0.000106439	0.236385	0.0607582	0.81258	rs78140006	11	DIAPH3	0	intronic	2.371	5	5	15	1	0	1
13:60362163:C:T	rs11841641	13	60362163	C	T	0.05368	9.25269e-05	0.23764	0.0605459	0.81258	rs78140006	11	DIAPH3	0	intronic	0.057	7	5	15	1	0	1
13:60362817:C:G	rs80159440	13	60362817	C	G	0.05368	9.25269e-05	0.23764	0.0605459	0.81258	rs78140006	11	DIAPH3	0	intronic	0.652	7	5	15	1	0	1
13:60362928:A:C	rs77222611	13	60362928	A	C	0.04374	2.198e-06	0.304712	0.063996	1	rs78140006	11	DIAPH3	0	intronic	3.17	5	5	15	1	0	1
13:60362944:A:G	rs17057327	13	60362944	A	G	0.04374	2.198e-06	0.304712	0.063996	1	rs78140006	11	DIAPH3	0	intronic	3.554	5	5	15	1	0	1
13:60363486:A:G	rs75026588	13	60363486	A	G	0.05865	0.000111393	0.229371	0.0591259	0.749473	rs78140006	11	DIAPH3	0	intronic	6.306	7	5	15	1	0	1
13:60363857:A:G	rs79637781	13	60363857	G	A	0.05368	9.25269e-05	0.23764	0.0605459	0.81258	rs78140006	11	DIAPH3	0	intronic	10.03	6	5	15	1	0	1
13:60364589:G:T	rs17057332	13	60364589	T	G	0.05368	9.25269e-05	0.23764	0.0605459	0.81258	rs78140006	11	DIAPH3	0	intronic	7.144	6	4	15	1	0	1
13:60364779:A:G	rs77505756	13	60364779	G	A	0.04374	1.87859e-06	0.305561	0.063742	1	rs78140006	11	DIAPH3	0	intronic	8.47	5	2	15	1	0	1
13:60364799:A:AG	rs74796895	13	60364799	AG	A	0.05368	NA	NA	NA	0.81258	rs78140006	11	DIAPH3	0	intronic	4.452	NA	2	15	1	0	1
13:60364849:A:G	rs79542450	13	60364849	A	G	0.05368	9.25269e-05	0.23764	0.0605459	0.81258	rs78140006	11	DIAPH3	0	intronic	2.946	NA	2	15	1	0	1
13:60366134:A:G	rs11843294	13	60366134	G	A	0.05368	7.74817e-05	0.240934	0.0607176	0.81258	rs78140006	11	DIAPH3	0	intronic	0.497	6	5	15	1	0	1
13:60366898:C:T	rs77417039	13	60366898	C	T	0.05368	7.74817e-05	0.240934	0.0607176	0.81258	rs78140006	11	DIAPH3	0	intronic	0.255	6	4	15	1	0	1
13:60368243:A:G	rs11148478	13	60368243	G	A	0.05368	7.74817e-05	0.240934	0.0607176	0.81258	rs78140006	11	DIAPH3	0	intronic	2.558	7	4	15	1	0	1
13:60368767:A:G	rs17057347	13	60368767	A	G	0.05368	9.25269e-05	0.23764	0.0605459	0.81258	rs78140006	11	DIAPH3	0	intronic	7.026	7	4	15	1	0	1
13:60369373:A:ATTATAT	rs147428847	13	60369373	ATTATAT	A	0.05368	NA	NA	NA	0.81258	rs78140006	11	DIAPH3	0	intronic	0.853	NA	4	15	1	0	1
13:60369621:C:T	rs11838876	13	60369621	C	T	0.05368	NA	NA	NA	0.81258	rs78140006	11	DIAPH3	0	intronic	2.225	7	4	15	1	0	1
13:60369668:A:G	rs11838906	13	60369668	G	A	0.05368	9.25269e-05	0.23764	0.0605459	0.81258	rs78140006	11	DIAPH3	0	intronic	0.126	7	4	15	1	0	1
13:60369745:G:T	rs11840375	13	60369745	T	G	0.05368	9.25269e-05	0.23764	0.0605459	0.81258	rs78140006	11	DIAPH3	0	intronic	2.098	7	4	15	1	0	1
13:60369793:A:G	rs78140006	13	60369793	G	A	0.04374	1.87859e-06	0.305561	0.063742	1	rs78140006	11	DIAPH3	0	intronic	0.817	7	4	15	1	0	1
13:60369794:A:T	rs11840378	13	60369794	T	A	0.05268	9.25269e-05	0.23764	0.0605459	0.790596	rs78140006	11	DIAPH3	0	intronic	2.326	7	4	15	1	0	1
13:60369835:C:T	rs139203085	13	60369835	C	T	0.04374	2.198e-06	0.304712	0.063996	1	rs78140006	11	DIAPH3	0	intronic	0.736	6	4	15	1	0	1
13:60369871:A:G	rs75698308	13	60369871	A	G	0.05368	9.25269e-05	0.23764	0.0605459	0.81258	rs78140006	11	DIAPH3	0	intronic	4.068	7	4	15	1	0	1
13:60370876:A:G	rs11842863	13	60370876	G	A	0.05368	9.25269e-05	0.23764	0.0605459	0.81258	rs78140006	11	DIAPH3	0	intronic	0.062	7	4	15	1	0	1
13:60371301:A:G	rs74636791	13	60371301	A	G	0.04871	2.81116e-06	0.292097	0.0620104	0.901584	rs78140006	11	DIAPH3	0	intronic	2.039	7	4	15	1	0	1
13:60372770:C:T	rs79105336	13	60372770	T	C	0.04374	3.55963e-06	0.297255	0.0637741	1	rs78140006	11	DIAPH3	0	intronic	0.612	4	5	15	1	0	1
13:60373587:G:T	rs78279401	13	60373587	G	T	0.04374	3.55963e-06	0.297255	0.0637741	1	rs78140006	11	DIAPH3	0	intronic	0.687	5	4	15	1	0	1
13:60378271:A:G	rs17057361	13	60378271	A	G	0.04374	3.55963e-06	0.297255	0.0637741	1	rs78140006	11	DIAPH3	00:00:00	intronic	3.354	5	2	15	1	0	1
13:60378428:C:T	rs79855583	13	60378428	C	T	0.04374	3.55963e-06	0.297255	0.0637741	1	rs78140006	11	DIAPH3	00:00:00	intronic	0.018	7	1	15	1	0	1
13:60378543:C:T	rs17057363	13	60378543	C	T	0.04374	3.55963e-06	0.297255	0.0637741	1	rs78140006	11	DIAPH3	00:00:00	intronic	3.79	6	1	15	1	0	1
13:60380460:A:G	rs17057366	13	60380460	G	A	0.04374	3.55963e-06	0.297255	0.0637741	1	rs78140006	11	DIAPH3	00:00:00	intronic	0.975	6	5	15	1	0	1
13:60384524:C:CT	rs138251092	13	60384524	CT	C	0.04374	NA	NA	NA	1	rs78140006	11	DIAPH3	00:00:00	intronic	0.165	NA	4	15	1	0	1
13:60387578:A:G	rs78099187	13	60387578	A	G	0.04374	3.0486e-06	0.298141	0.0635216	1	rs78140006	11	DIAPH3	00:00:00	intronic	7.471	7	5	15	1	0	1
13:60390027:C:T	rs17070131	13	60390027	T	C	0.04374	3.55963e-06	0.297255	0.0637741	1	rs78140006	11	DIAPH3	00:00:00	intronic	11.28	7	5	15	1	0	1
13:60392618:A:AT	rs556831683	13	60392618	A	AT	0.03678	NA	NA	NA	0.715073	rs78140006	11	DIAPH3	00:00:00	intronic	0.085	NA	5	15	1	0	1
13:60393898:T:TAAA	13:60393898:T:TAAA	13	60393898	T	TAAA	0.04374	NA	NA	NA	1	rs78140006	11	DIAPH3	00:00:00	intronic	0.819	NA	5	15	1	0	1
13:60393898:T:TA	13:60393898:T:TA	13	60393898	TA	T	0.3708	NA	NA	NA	1	rs78140006	11	DIAPH3	0	NA	0.862	NA	5	15	1	1	1
13:60395436:C:T	rs17057377	13	60395436	T	C	0.04374	3.55963e-06	0.297255	0.0637741	1	rs78140006	11	DIAPH3	0	intronic	2.331	6	5	15	1	0	1
13:60395695:A:T	rs77867634	13	60395695	T	A	0.04374	3.55963e-06	0.297255	0.0637741	1	rs78140006	11	DIAPH3	0	intronic	2.941	6	5	15	1	0	1
13:60395696:A:T	rs75164661	13	60395696	T	A	0.04374	3.55963e-06	0.297255	0.0637741	1	rs78140006	11	DIAPH3	0	intronic	5.624	6	5	15	1	0	1
13:60397041:A:ATT	rs576753346	13	60397041	A	ATT	0.04274	NA	NA	NA	0.977399	rs78140006	11	DIAPH3	0	intronic	1.339	NA	5	15	1	0	1
13:60404975:C:G	rs77284929	13	60404975	G	C	0.04374	8.28878e-06	0.288348	0.0643587	1	rs78140006	11	DIAPH3	0	intronic	10.27	6	5	15	1	0	1
13:60407747:A:C	rs76188925	13	60407747	A	C	0.04374	8.28878e-06	0.288348	0.0643587	1	rs78140006	11	DIAPH3	0	intronic	5.178	7	4	15	1	0	1
13:60418707:C:T	rs117897577	13	60418707	T	C	0.04573	1.57474e-05	0.283011	0.0652295	0.956514	rs78140006	11	DIAPH3	0	intronic	5.336	6	5	15	1	0	1
13:60420472:A:G	rs78471377	13	60420472	A	G	0.04573	5.50788e-05	0.265397	0.0655306	0.956514	rs78140006	11	DIAPH3	0	intronic	6.173	3a	5	15	1	0	1
13:60428675:C:T	rs74647394	13	60428675	T	C	0.05169	7.6783e-05	0.254391	0.0640735	0.762203	rs78140006	11	DIAPH3	0	intronic	1.011	7	4	15	1	0	1
13:60438143:C:T	rs76890537	13	60438143	T	C	0.05169	7.6783e-05	0.254391	0.0640735	0.762203	rs78140006	11	DIAPH3	0	intronic	0.361	6	5	15	1	0	1
13:60439355:C:T	rs117713656	13	60439355	T	C	0.05169	7.6783e-05	0.254391	0.0640735	0.762203	rs78140006	11	DIAPH3	0	intronic	0.776	7	4	15	1	0	1
13:60440421:C:G	rs76175391	13	60440421	G	C	0.05169	7.6783e-05	0.254391	0.0640735	0.762203	rs78140006	11	DIAPH3	0	intronic	1.892	6	4	15	1	0	1
13:60441222:C:T	rs143997473	13	60441222	T	C	0.05169	7.6783e-05	0.254391	0.0640735	0.762203	rs78140006	11	DIAPH3	0	intronic	0.978	6	4	15	1	0	1
13:60443376:C:T	rs79505027	13	60443376	C	T	0.05169	7.6783e-05	0.254391	0.0640735	0.762203	rs78140006	11	DIAPH3	0	intronic	1.026	5	4	15	1	0	1
13:60445329:T:TG	rs71089518	13	60445329	TG	T	0.499	NA	NA	NA	0.607904	rs78140006	11	DIAPH3	0	intronic	0.899	NA	4	15	1	0	1
13:60445329:G:T	rs139963101	13	60445329	T	G	0.06163	NA	NA	NA	0.607904	rs78140006	11	DIAPH3	0	NA	2.415	6	4	15	1	0	1
13:60445441:C:T	rs75371027	13	60445441	C	T	0.05169	7.6783e-05	0.254391	0.0640735	0.762203	rs78140006	11	DIAPH3	0	intronic	7.175	7	4	15	1	0	1
13:60445743:C:T	rs79462837	13	60445743	C	T	0.05169	7.6783e-05	0.254391	0.0640735	0.762203	rs78140006	11	DIAPH3	0	intronic	2.736	7	4	15	1	0	1
13:60446530:A:G	rs75847830	13	60446530	G	A	0.05169	7.6783e-05	0.254391	0.0640735	0.762203	rs78140006	11	DIAPH3	0	intronic	0.689	7	4	15	1	0	1
13:60446714:C:T	rs77823548	13	60446714	T	C	0.05169	7.6783e-05	0.254391	0.0640735	0.762203	rs78140006	11	DIAPH3	0	intronic	5.702	7	4	15	1	0	1
13:60450679:A:T	rs117597850	13	60450679	A	T	0.05169	9.35285e-05	0.250416	0.0638438	0.762203	rs78140006	11	DIAPH3	0	intronic	11.06	6	4	15	1	0	1
13:60451167:C:T	rs75310081	13	60451167	T	C	0.05169	9.35285e-05	0.250416	0.0638438	0.762203	rs78140006	11	DIAPH3	0	intronic	2.505	7	4	15	1	0	1
13:60452428:A:G	rs76376363	13	60452428	A	G	0.05169	7.6783e-05	0.254391	0.0640735	0.762203	rs78140006	11	DIAPH3	0	intronic	0.334	4	4	15	1	0	1
13:60455385:A:T	rs79212349	13	60455385	T	A	0.05169	7.6783e-05	0.254391	0.0640735	0.762203	rs78140006	11	DIAPH3	0	intronic	1.491	7	5	15	1	0	1
13:60456693:A:C	rs75546540	13	60456693	A	C	0.05169	9.35285e-05	0.250416	0.0638438	0.762203	rs78140006	11	DIAPH3	0	intronic	8.279	6	5	15	1	0	1
13:60462516:C:T	rs118079939	13	60462516	T	C	0.05169	7.6783e-05	0.254391	0.0640735	0.762203	rs78140006	11	DIAPH3	0	intronic	4.41	6	4	15	1	0	1
13:60463126:C:T	rs75219679	13	60463126	C	T	0.05169	7.6783e-05	0.254391	0.0640735	0.762203	rs78140006	11	DIAPH3	0	intronic	0.619	6	4	15	1	0	1
13:60465230:A:T	rs75212271	13	60465230	A	T	0.05169	7.6783e-05	0.254391	0.0640735	0.762203	rs78140006	11	DIAPH3	0	intronic	5.417	7	4	15	1	0	1
13:60465594:A:AC	rs145843148	13	60465594	AC	A	0.05169	NA	NA	NA	0.762203	rs78140006	11	DIAPH3	0	intronic	0.774	NA	4	15	1	0	1
13:60469431:A:C	rs75838531	13	60469431	C	A	0.04771	NA	NA	NA	0.789966	rs78140006	11	DIAPH3	0	intronic	0.469	7	4	15	1	0	1
13:60484309:G:GT	rs528609537	13	60484309	G	GT	0.05169	NA	NA	NA	0.762203	rs78140006	11	DIAPH3	0	intronic	1.484	NA	4	15	1	0	1
13:60494639:C:CAT	rs79114063	13	60494639	CAT	C	0.05169	NA	NA	NA	0.762203	rs78140006	11	DIAPH3	0	intronic	1.015	NA	4	15	1	0	1
13:60497035:A:G	rs78468540	13	60497035	A	G	0.05169	7.6783e-05	0.254391	0.0640735	0.762203	rs78140006	11	DIAPH3	0	intronic	1.079	6	4	15	1	0	1
13:60502415:C:T	rs79469540	13	60502415	T	C	0.05169	6.66082e-05	0.255722	0.0638578	0.762203	rs78140006	11	DIAPH3	0	intronic	15.61	6	4	15	1	0	1
13:60505271:A:G	rs76038086	13	60505271	G	A	0.05169	6.66082e-05	0.255722	0.0638578	0.762203	rs78140006	11	DIAPH3	0	intronic	0.706	6	5	15	1	0	1
13:60509752:A:G	rs74480599	13	60509752	G	A	0.05169	6.66082e-05	0.255722	0.0638578	0.762203	rs78140006	11	DIAPH3	0	intronic	0.816	7	5	15	1	0	1
13:60519016:A:G	rs75678562	13	60519016	A	G	0.05169	6.66082e-05	0.255722	0.0638578	0.762203	rs78140006	11	DIAPH3	0	intronic	6.035	6	5	15	1	0	1
13:60524342:C:T	rs75128140	13	60524342	T	C	0.05169	6.66082e-05	0.255722	0.0638578	0.762203	rs78140006	11	DIAPH3	0	intronic	3.794	6	5	15	1	0	1
13:60525050:A:G	rs79992531	13	60525050	A	G	0.05169	6.66082e-05	0.255722	0.0638578	0.762203	rs78140006	11	DIAPH3	0	intronic	3.117	6	5	15	1	0	1
13:60528831:A:G	rs61152096	13	60528831	G	A	0.05169	6.66082e-05	0.255722	0.0638578	0.762203	rs78140006	11	DIAPH3	0	intronic	1.52	6	4	15	1	0	1
13:60532240:C:T	rs56684390	13	60532240	T	C	0.05169	5.8401e-05	0.256821	0.0636322	0.762203	rs78140006	11	DIAPH3	0	intronic	14.65	5	4	15	1	0	1
13:60541491:A:G	rs75570339	13	60541491	G	A	0.05169	5.8401e-05	0.256821	0.0636322	0.762203	rs78140006	11	DIAPH3	0	intronic	0.547	7	4	15	1	0	1
13:60552652:A:AAAC	rs10556381	13	60552652	AAAC	A	0.05169	NA	NA	NA	0.762203	rs78140006	11	DIAPH3	0	intronic	2.768	NA	4	15	1	0	1
13:60567622:C:T	rs77205789	13	60567622	C	T	0.05169	5.8401e-05	0.256821	0.0636322	0.762203	rs78140006	11	DIAPH3	0	intronic	19.34	6	4	15	1	0	1
13:60567974:A:G	rs74530017	13	60567974	A	G	0.05169	5.8401e-05	0.256821	0.0636322	0.762203	rs78140006	11	DIAPH3	0	intronic	2.753	6	4	15	1	0	1
13:60568595:A:G	rs74518053	13	60568595	G	A	0.05169	5.8401e-05	0.256821	0.0636322	0.762203	rs78140006	11	DIAPH3	0	intronic	2.166	6	4	15	1	0	1
13:60571112:A:G	rs60753689	13	60571112	G	A	0.05169	5.8401e-05	0.256821	0.0636322	0.762203	rs78140006	11	DIAPH3	0	intronic	0.848	7	4	15	1	0	1
13:60571805:C:T	rs75799864	13	60571805	T	C	0.05169	5.8401e-05	0.256821	0.0636322	0.762203	rs78140006	11	DIAPH3	0	intronic	6.993	7	4	15	1	0	1
13:60577710:G:T	rs77662723	13	60577710	T	G	0.05169	5.8401e-05	0.256821	0.0636322	0.762203	rs78140006	11	DIAPH3	0	intronic	3.471	6	4	15	1	0	1
13:60581396:G:T	rs60419469	13	60581396	G	T	0.05169	5.8401e-05	0.256821	0.0636322	0.762203	rs78140006	11	DIAPH3	0	intronic	0.54	7	4	15	1	0	1
13:60591143:C:G	rs58749011	13	60591143	G	C	0.05169	5.8401e-05	0.256821	0.0636322	0.762203	rs78140006	11	DIAPH3:DIAPH3-AS1	00:00:00	ncRNA_intronic	1.061	6	4	15	1	0	1
13:60605313:A:G	rs76088575	13	60605313	G	A	0.05169	5.05134e-05	0.258	0.0633829	0.762203	rs78140006	11	DIAPH3:DIAPH3-AS1	00:00:00	ncRNA_intronic	13.3	7	4	15	1	0	1
13:60606853:C:T	rs75591832	13	60606853	C	T	0.05169	5.8401e-05	0.256821	0.0636322	0.762203	rs78140006	11	DIAPH3:DIAPH3-AS1	00:00:00	ncRNA_intronic	4.132	7	4	15	1	0	1
13:60608005:A:G	rs79721861	13	60608005	G	A	0.05169	5.8401e-05	0.256821	0.0636322	0.762203	rs78140006	11	DIAPH3:DIAPH3-AS1	00:00:00	ncRNA_intronic	0.693	7	4	15	1	0	1
13:60608173:C:T	rs74944839	13	60608173	T	C	0.05169	5.8401e-05	0.256821	0.0636322	0.762203	rs78140006	11	DIAPH3:DIAPH3-AS1	00:00:00	ncRNA_intronic	5.161	6	4	15	1	0	1
13:60609454:A:T	rs79107167	13	60609454	A	T	0.05169	5.8401e-05	0.256821	0.0636322	0.762203	rs78140006	11	DIAPH3:DIAPH3-AS1	00:00:00	ncRNA_intronic	6.105	5	4	15	1	0	1
13:60610499:A:G	rs7981192	13	60610499	G	A	0.05169	5.8401e-05	0.256821	0.0636322	0.762203	rs78140006	11	DIAPH3:DIAPH3-AS1	00:00:00	ncRNA_intronic	0.601	5	4	15	1	0	1
13:60613480:C:T	rs78796250	13	60613480	C	T	0.05169	5.8401e-05	0.256821	0.0636322	0.762203	rs78140006	11	DIAPH3:DIAPH3-AS1	00:00:00	ncRNA_intronic	7.842	7	4	15	1	0	1
13:60618344:A:G	rs2292525	13	60618344	G	A	0.05169	7.74323e-05	0.25159	0.0634006	0.762203	rs78140006	11	DIAPH3:DIAPH3-AS1	00:00:00	ncRNA_exonic	4.401	7	4	15	1	0	1
13:60624808:G:T	rs76180673	13	60624808	G	T	0.05169	5.8401e-05	0.256821	0.0636322	0.762203	rs78140006	11	DIAPH3	0	intronic	0.38	6	4	15	1	0	1
13:60638547:C:T	rs116886215	13	60638547	C	T	0.05169	7.36156e-05	0.251377	0.0631526	0.762203	rs78140006	11	DIAPH3	0	intronic	0.855	6	4	15	1	0	1
13:60639604:A:G	rs7328390	13	60639604	A	G	0.05268	9.68899e-05	0.246276	0.0629271	0.746758	rs78140006	11	DIAPH3	0	intronic	1.252	7	4	15	1	0	1
13:60643224:C:T	rs117034208	13	60643224	C	T	0.05169	7.36156e-05	0.251377	0.0631526	0.762203	rs78140006	11	DIAPH3	0	intronic	1.397	7	4	15	1	0	1
13:60643436:A:G	rs7327217	13	60643436	G	A	0.05169	7.36156e-05	0.251377	0.0631526	0.762203	rs78140006	11	DIAPH3	0	intronic	0.325	6	4	15	1	0	1
13:60646551:C:T	rs75252595	13	60646551	C	T	0.05268	9.68899e-05	0.246276	0.0629271	0.746758	rs78140006	11	DIAPH3	0	intronic	0.77	7	5	15	1	0	1
13:60652316:A:C	rs79288276	13	60652316	C	A	0.05268	9.68899e-05	0.246276	0.0629271	0.746758	rs78140006	11	DIAPH3	0	intronic	2.097	7	4	15	1	0	1
13:60652755:C:T	rs77674645	13	60652755	C	T	0.05268	9.68899e-05	0.246276	0.0629271	0.746758	rs78140006	11	DIAPH3	0	intronic	0.257	7	4	15	1	0	1
13:60652799:A:T	rs74609498	13	60652799	A	T	0.05268	9.68899e-05	0.246276	0.0629271	0.746758	rs78140006	11	DIAPH3	0	intronic	2.417	7	4	15	1	0	1
13:60653070:A:T	rs7333667	13	60653070	A	T	0.05268	9.68899e-05	0.246276	0.0629271	0.746758	rs78140006	11	DIAPH3	0	intronic	3.958	6	5	15	1	0	1
13:60661519:C:T	rs74655481	13	60661519	C	T	0.05169	7.36156e-05	0.251377	0.0631526	0.762203	rs78140006	11	DIAPH3	0	intronic	3.123	6	4	15	1	0	1
13:60663346:A:G	rs78791097	13	60663346	G	A	0.05169	7.36156e-05	0.251377	0.0631526	0.762203	rs78140006	11	DIAPH3	0	intronic	6.356	5	4	15	1	0	1
13:60667617:A:G	rs41293428	13	60667617	A	G	0.05268	9.68899e-05	0.246276	0.0629271	0.746758	rs78140006	11	DIAPH3	0	intronic	4.036	3a	4	15	1	0	1
13:60668942:A:T	rs78740228	13	60668942	T	A	0.05169	7.36156e-05	0.251377	0.0631526	0.762203	rs78140006	11	DIAPH3	0	intronic	14.08	5	1	15	1	0	1
13:60669328:G:T	rs74453944	13	60669328	G	T	0.05169	7.36156e-05	0.251377	0.0631526	0.762203	rs78140006	11	DIAPH3	0	intronic	0.196	7	1	15	1	0	1
13:60676891:C:G	rs74626822	13	60676891	G	C	0.05268	9.68899e-05	0.246276	0.0629271	0.746758	rs78140006	11	DIAPH3	0	intronic	1.288	5	4	15	1	0	1
13:60678806:A:C	rs79786161	13	60678806	C	A	0.05268	9.68899e-05	0.246276	0.0629271	0.746758	rs78140006	11	DIAPH3	0	intronic	0.931	5	4	15	1	0	1
13:60690300:C:T	rs57907984	13	60690300	T	C	0.05169	7.36156e-05	0.251377	0.0631526	0.762203	rs78140006	11	DIAPH3	0	intronic	6	7	4	15	1	0	1
13:60690483:C:T	rs7986182	13	60690483	C	T	0.05169	7.36156e-05	0.251377	0.0631526	0.762203	rs78140006	11	DIAPH3	0	intronic	0.091	6	4	15	1	0	1
13:60697951:G:GA	rs74431075	13	60697951	GA	G	0.05169	NA	NA	NA	0.762203	rs78140006	11	DIAPH3	0	intronic	2.308	NA	4	15	1	0	1
13:60699120:C:T	rs58312993	13	60699120	C	T	0.05169	7.36156e-05	0.251377	0.0631526	0.762203	rs78140006	11	DIAPH3	0	intronic	0.661	7	4	15	1	0	1
13:60699724:C:T	rs60921496	13	60699724	T	C	0.05169	7.36156e-05	0.251377	0.0631526	0.762203	rs78140006	11	DIAPH3	0	intronic	4.725	6	4	15	1	0	1
13:60707380:C:T	rs41293430	13	60707380	T	C	0.05268	5.61598e-05	0.256291	0.0633546	0.746758	rs78140006	11	DIAPH3	0	intronic	1.795	6	4	15	1	0	1
13:60708878:A:G	rs80121081	13	60708878	A	G	0.05268	7.43463e-05	0.251133	0.0631291	0.746758	rs78140006	11	DIAPH3	0	intronic	4.393	4	1	15	1	0	1
13:60711959:C:G	rs116904670	13	60711959	G	C	0.05268	7.55388e-05	0.250704	0.0630822	0.746758	rs78140006	11	DIAPH3	0	intronic	2.594	7	4	15	1	0	1
13:60714230:C:T	rs76707819	13	60714230	T	C	0.05368	9.92568e-05	0.245643	0.0628604	0.731865	rs78140006	11	DIAPH3	0	intronic	8.554	7	5	15	1	0	1
13:60727789:A:G	rs7993106	13	60727789	G	A	0.0507	7.55388e-05	0.250704	0.0630822	0.740309	rs78140006	11	DIAPH3	0	intronic	15.12	7	1	15	1	0	1
13:60727984:G:T	rs7993481	13	60727984	G	T	0.05169	7.55388e-05	0.250704	0.0630822	0.762203	rs78140006	11	DIAPH3	0	intronic	4.403	6	1	15	1	0	1
13:60739067:G:T	rs75343619	13	60739067	T	G	0.05268	0.000116714	0.242323	0.0626508	0.746758	rs78140006	11	DIAPH3	945	upstream	6.542	3a	1	2	1	0	1
13:60747630:C:T	rs78078348	13	60747630	T	C	0.05169	7.55388e-05	0.250704	0.0630822	0.762203	rs78140006	11	DIAPH3	9508	intergenic	0.581	7	5	15	1	0	1
13:60748610:C:T	rs77198098	13	60748610	C	T	0.05169	4.58619e-05	0.259854	0.0634826	0.762203	rs78140006	11	DIAPH3	10488	intergenic	0.53	6	13	15	0	0	1
13:60752271:T:TA	rs138694865	13	60752271	TA	T	0.05169	NA	NA	NA	0.762203	rs78140006	11	RNY4P28	9600	intergenic	0.632	NA	14	15	0	0	1
13:60756710:C:T	rs141629716	13	60756710	C	T	0.05169	4.58619e-05	0.259854	0.0634826	0.762203	rs78140006	11	RNY4P28	5161	intergenic	2.484	7	14	15	0	0	1
13:60759420:C:T	rs117049337	13	60759420	C	T	0.05268	6.09914e-05	0.254647	0.063256	0.746758	rs78140006	11	RNY4P28	2451	intergenic	3.941	7	9	15	0	0	1
13:60762562:C:T	rs78233630	13	60762562	C	T	0.05268	8.35476e-05	0.248994	0.0630392	0.746758	rs78140006	11	RNY4P28	597	upstream	0.616	7	13	15	0	0	1
13:60762898:C:G	rs75835616	13	60762898	C	G	0.05268	8.35476e-05	0.248994	0.0630392	0.746758	rs78140006	11	RNY4P28	933	upstream	0.431	6	13	15	0	0	1
13:60763531:A:G	rs75971385	13	60763531	G	A	0.05268	8.35476e-05	0.248994	0.0630392	0.746758	rs78140006	11	RNY4P28	1566	intergenic	2.271	7	14	15	0	0	1
13:60763575:C:CT	rs141436550	13	60763575	CT	C	0.05268	NA	NA	NA	0.746758	rs78140006	11	RNY4P28	1610	intergenic	0.32	NA	14	15	0	0	1
13:60764447:C:G	rs374708639	13	60764447	G	C	0.05268	NA	NA	NA	0.746758	rs78140006	11	RNY4P28	2482	intergenic	1.681	6	14	15	0	0	1
13:60767546:C:T	rs138211029	13	60767546	C	T	0.05268	8.35476e-05	0.248994	0.0630392	0.746758	rs78140006	11	RNY4P28	5581	intergenic	0.017	7	14	15	0	0	1
13:60768246:C:T	rs78173482	13	60768246	C	T	0.05169	NA	NA	NA	0.762203	rs78140006	11	RNY4P28	6281	intergenic	0.701	7	13	15	0	0	1
13:60768498:A:G	rs78561807	13	60768498	A	G	0.05268	8.35476e-05	0.248994	0.0630392	0.746758	rs78140006	11	RNY4P28	6533	intergenic	14.42	6	13	15	0	0	1
13:60769611:C:G	rs80341411	13	60769611	G	C	0.05268	8.35476e-05	0.248994	0.0630392	0.746758	rs78140006	11	RNY4P28	7646	intergenic	2.322	7	13	15	0	0	1
13:60772413:C:T	rs147065437	13	60772413	C	T	0.05268	8.35476e-05	0.248994	0.0630392	0.746758	rs78140006	11	RNY4P28	10448	intergenic	0.032	6	14	15	0	0	1
13:60772745:A:G	rs76523562	13	60772745	G	A	0.05268	8.35476e-05	0.248994	0.0630392	0.746758	rs78140006	11	RNY4P28	10780	intergenic	3.423	7	14	15	0	0	1
13:60775018:A:G	rs144312517	13	60775018	G	A	0.05268	8.35476e-05	0.248994	0.0630392	0.746758	rs78140006	11	RNY4P28	13053	intergenic	0.216	7	7	15	0	0	1
13:60776251:A:G	rs75409181	13	60776251	G	A	0.05268	8.35476e-05	0.248994	0.0630392	0.746758	rs78140006	11	LINC00434	12234	intergenic	0.209	7	9	15	0	0	1
13:60779668:C:T	rs60003856	13	60779668	C	T	0.05268	3.21522e-05	0.262767	0.0629195	0.746758	rs78140006	11	LINC00434	8817	intergenic	0.412	7	5	15	0	0	1
13:60779672:A:G	rs58475441	13	60779672	A	G	0.05268	3.21522e-05	0.262767	0.0629195	0.746758	rs78140006	11	LINC00434	8813	intergenic	0.049	7	5	15	0	0	1
13:60779907:A:T	rs57544852	13	60779907	T	A	0.05268	2.30007e-05	0.268527	0.0631359	0.746758	rs78140006	11	LINC00434	8578	intergenic	8.922	5	5	15	0	0	1
13:60781108:C:T	rs76877885	13	60781108	C	T	0.05268	2.30007e-05	0.268527	0.0631359	0.746758	rs78140006	11	LINC00434	7377	intergenic	1.275	7	5	15	0	0	1
13:60781447:A:G	rs117177206	13	60781447	A	G	0.05268	2.30007e-05	0.268527	0.0631359	0.746758	rs78140006	11	LINC00434	7038	intergenic	0.051	7	5	15	0	0	1
13:60781542:A:G	rs143695216	13	60781542	G	A	0.05268	2.30007e-05	0.268527	0.0631359	0.746758	rs78140006	11	LINC00434	6943	intergenic	0.002	7	5	15	0	0	1
13:60782501:A:C	rs79157853	13	60782501	A	C	0.05268	2.30007e-05	0.268527	0.0631359	0.746758	rs78140006	11	LINC00434	5984	intergenic	1.651	6	5	15	0	0	1
13:60784716:G:T	rs77103099	13	60784716	T	G	0.05268	2.30007e-05	0.268527	0.0631359	0.746758	rs78140006	11	LINC00434	3769	intergenic	0.291	7	5	15	0	0	1
13:60791370:A:G	rs77723919	13	60791370	G	A	0.05268	2.30007e-05	0.268527	0.0631359	0.746758	rs78140006	11	LINC00434	2289	intergenic	14.84	7	5	15	0	0	1
13:60795698:A:G	rs117726841	13	60795698	A	G	0.05268	2.30007e-05	0.268527	0.0631359	0.746758	rs78140006	11	LINC00434	6617	intergenic	2.554	6	5	15	0	0	1
13:60796238:C:G	rs75425653	13	60796238	C	G	0.05268	2.30007e-05	0.268527	0.0631359	0.746758	rs78140006	11	LINC00434	7157	intergenic	1.297	5	5	15	0	0	1
14:33864197:C:T	rs2133892	14	33864197	T	C	0.164	0.000113365	0.150132	0.0387434	0.754946	rs1371706	12	NPAS3	0	intronic	10.57	6	2	15	1	1	1
14:33864609:C:CAA	rs5807725	14	33864609	CAA	C	0.164	NA	NA	NA	0.754946	rs1371706	12	NPAS3	0	intronic	1.095	NA	5	15	1	1	1
14:33865213:C:G	rs61972755	14	33865213	C	G	0.169	0.000121029	0.147562	0.03824	0.782571	rs1371706	12	NPAS3	0	intronic	0.311	3a	5	15	1	0	1
14:33865515:A:G	rs1117363	14	33865515	A	G	0.1958	0.00029843	0.132938	0.0366312	0.65419	rs1371706	12	NPAS3	0	intronic	7.123	7	5	15	1	0	1
14:33867115:C:T	rs4982083	14	33867115	T	C	0.329	0.0141089	0.074344	0.0302373	0.629199	rs56189552	12	NPAS3	0	intronic	2.353	7	5	15	1	0	1
14:33868380:A:G	rs17101003	14	33868380	G	A	0.16	2.66597e-05	0.16706	0.0395934	0.750374	rs1371706	12	NPAS3	0	intronic	1.463	6	5	15	1	1	1
14:33872057:C:T	rs4503707	14	33872057	C	T	0.1382	9.06898e-06	0.185351	0.0415519	0.931403	rs1371706	12	NPAS3	0	intronic	6.783	7	4	15	1	0	1
14:33872102:A:G	rs12433945	14	33872102	A	G	0.2177	1.68864e-05	0.153246	0.0354486	0.82901	rs56189552	12	NPAS3	0	intronic	12.6	7	4	15	1	0	1
14:33873128:C:T	rs17101022	14	33873128	C	T	0.1372	7.80063e-06	0.187001	0.0416156	0.939749	rs1371706	12	NPAS3	0	intronic	2.232	7	5	15	1	1	1
14:33875730:A:G	rs1371706	14	33875730	G	A	0.1382	3.56681e-06	0.19231	0.0412627	1	rs1371706	12	NPAS3	0	intronic	1.76	7	5	15	1	0	1
14:33875916:C:G	rs1371708	14	33875916	G	C	0.1362	3.77448e-06	0.190616	0.0410038	0.982638	rs1371706	12	NPAS3	0	intronic	0.186	5	7	15	1	0	1
14:33875917:C:T	rs1371709	14	33875917	T	C	0.1382	3.90128e-06	0.190131	0.040961	1	rs1371706	12	NPAS3	0	intronic	3.951	5	7	15	1	0	1
14:33876777:G:T	rs4982084	14	33876777	G	T	0.1332	3.65326e-06	0.195288	0.041947	0.956937	rs1371706	12	NPAS3	0	intronic	5.282	7	5	15	1	1	1
14:33878130:A:G	rs17101035	14	33878130	A	G	0.1918	0.000132006	0.141841	0.036964	0.659573	rs1371706	12	NPAS3	0	intronic	5.756	6	5	15	1	0	1
14:33878398:A:G	rs61974966	14	33878398	G	A	0.165	6.07805e-05	0.155816	0.0386976	0.79202	rs1371706	12	NPAS3	0	intronic	5.298	6	5	15	1	0	1
14:33879342:A:T	rs17101036	14	33879342	T	A	0.1928	0.000175158	0.139164	0.0369506	0.667663	rs1371706	12	NPAS3	0	intronic	11.35	7	5	15	1	0	1
14:33881216:C:T	rs17101040	14	33881216	T	C	0.1948	0.000169803	0.139405	0.0369376	0.65864	rs1371706	12	NPAS3	0	intronic	0.203	6	4	15	1	0	1
14:33881237:A:G	rs17101041	14	33881237	A	G	0.1948	0.000169803	0.139405	0.0369376	0.65864	rs1371706	12	NPAS3	0	intronic	1.135	7	4	15	1	0	1
14:33881327:A:ATTAT	rs112823595	14	33881327	A	ATTAT	0.1948	NA	NA	NA	0.65864	rs1371706	12	NPAS3	0	intronic	10.59	NA	4	15	1	0	1
14:33882283:A:C	rs1440199	14	33882283	A	C	0.1948	0.000218898	0.136993	0.0369314	0.65864	rs1371706	12	NPAS3	0	intronic	8.958	NA	4	15	1	0	1
14:33882948:C:T	rs56189552	14	33882948	T	C	0.2396	5.74411e-06	0.158443	0.0347498	1	rs56189552	12	NPAS3	0	intronic	6.058	5	2	15	1	0	1
14:33883076:C:T	rs17101042	14	33883076	T	C	0.164	1.43556e-05	0.171497	0.0393398	0.754946	rs1371706	12	NPAS3	0	intronic	13.99	5	1	15	1	1	1
14:33884550:C:G	rs10483442	14	33884550	C	G	0.169	0.00011229	0.153119	0.0394901	0.740095	rs1371706	12	NPAS3	0	intronic	1.441	5	5	15	1	0	1
14:33885891:C:T	rs8018275	14	33885891	T	C	0.2425	0.000852528	0.117445	0.0351104	0.901078	rs56189552	12	NPAS3	0	intronic	10.56	7	5	15	1	0	1
14:33886242:C:T	rs17101058	14	33886242	C	T	0.164	0.000125962	0.153961	0.0400009	0.712975	rs1371706	12	NPAS3	0	intronic	4.391	7	5	15	1	0	1
14:33887187:G:T	rs17101059	14	33887187	G	T	0.165	0.000157691	0.151816	0.0400281	0.707321	rs1371706	12	NPAS3	0	intronic	5.422	7	5	15	1	0	1
14:33887882:A:T	rs35919684	14	33887882	A	T	0.328	NA	NA	NA	0.603504	rs56189552	12	NPAS3	0	intronic	1.254	6	5	15	1	0	1
14:33887884:A:AG	rs201231488	14	33887884	A	AG	0.328	NA	NA	NA	0.603504	rs56189552	12	NPAS3	0	intronic	8.435	NA	5	15	1	0	1
14:33887884:A:G	rs11845038	14	33887884	A	G	0.331	NA	NA	NA	0.603504	rs56189552	12	NPAS3	0	NA	9.829	6	5	15	1	0	1
14:33890006:C:T	rs17101068	14	33890006	C	T	0.162	0.000146608	0.152371	0.0399813	0.710598	rs1371706	12	NPAS3	0	intronic	18.58	6	5	15	1	0	1
14:33890446:G:GA	rs143070644	14	33890446	GA	G	0.161	NA	NA	NA	0.716365	rs1371706	12	NPAS3	0	intronic	0.31	NA	5	15	1	0	1
14:33891030:A:C	rs10483444	14	33891030	C	A	0.163	0.000146608	0.152371	0.0399813	0.704894	rs1371706	12	NPAS3	0	intronic	1.283	6	5	15	1	0	1
14:33891358:A:G	rs10483445	14	33891358	G	A	0.162	0.000157691	0.151816	0.0400281	0.710598	rs1371706	12	NPAS3	0	intronic	15.27	7	5	15	1	0	1
14:33892059:A:G	rs1440198	14	33892059	G	A	0.162	0.00018318	0.150224	0.040008	0.710598	rs1371706	12	NPAS3	0	intronic	0.244	7	5	15	1	0	1
14:33893113:C:T	rs11622370	14	33893113	C	T	0.163	0.000125962	0.153961	0.0400009	0.704894	rs1371706	12	NPAS3	0	intronic	1.772	6	5	15	1	0	1
14:33893340:T:TG	rs55653261	14	33893340	TG	T	0.162	NA	NA	NA	0.710598	rs1371706	12	NPAS3	0	intronic	1.933	NA	5	15	1	0	1
14:33896035:A:G	rs11626068	14	33896035	A	G	0.1978	0.0008863	0.125649	0.0376859	0.608715	rs1371706	12	NPAS3	0	intronic	1.234	6	5	15	1	0	1
14:33897036:A:G	rs60760303	14	33897036	A	G	0.1978	0.0008863	0.125649	0.0376859	0.608715	rs1371706	12	NPAS3	0	intronic	9.452	6	5	15	1	0	1
14:33898480:A:G	rs17101090	14	33898480	G	A	0.1948	0.000948901	0.125002	0.0377094	0.609339	rs1371706	12	NPAS3	0	intronic	2.015	7	5	15	1	0	1
15:35727365:C:T	rs3898039	15	35727365	C	T	0.159	0.00902171	0.117609	0.0449539	0.709148	15:35757960:T:C	13	DPH6	0	intronic	1.761	NA	5	15	1	1	1
15:35727462:A:T	rs1378285	15	35727462	A	T	0.1571	0.00268555	0.134889	0.0448295	0.705715	15:35757960:T:C	13	DPH6	0	intronic	2.637	7	5	15	1	1	1
15:35727518:C:CTT	rs3028965	15	35727518	C	CTT	0.1571	NA	NA	NA	0.705715	15:35757960:T:C	13	DPH6	0	intronic	1.385	NA	5	15	1	0	1
15:35727785:C:T	rs8028401	15	35727785	T	C	0.1551	0.00308307	0.133209	0.0449064	0.692089	15:35757960:T:C	13	DPH6	0	intronic	0.03	5	4	15	1	1	1
15:35728405:C:T	rs73380710	15	35728405	T	C	0.161	0.00444371	0.125306	0.0439498	0.671228	15:35757960:T:C	13	DPH6	0	intronic	0.26	7	5	15	1	1	1
15:35728852:C:T	rs34806790	15	35728852	C	T	0.1561	0.00195428	0.139686	0.044986	0.698884	15:35757960:T:C	13	DPH6	0	intronic	1.169	5	5	15	1	1	1
15:35729175:C:T	rs6495768	15	35729175	T	C	0.1571	0.00213796	0.137488	0.0446655	0.720449	15:35757960:T:C	13	DPH6	0	intronic	2.894	7	5	15	1	1	1
15:35730465:C:CTTTCTTTT	rs111758117	15	35730465	C	CTTTCTTTT	0.1481	NA	NA	NA	0.681426	15:35757960:T:C	13	DPH6	0	intronic	0.711	NA	4	15	1	0	1
15:35733355:C:G	rs7183543	15	35733355	C	G	0.159	0.00206589	0.137709	0.0445879	0.734255	15:35757960:T:C	13	DPH6	0	intronic	0.7	6	5	15	1	0	1
15:35733734:C:T	rs113401091	15	35733734	C	T	0.159	0.00206589	0.137709	0.0445879	0.734255	15:35757960:T:C	13	DPH6	0	intronic	0.978	7	5	15	1	1	1
15:35734548:C:T	rs8037827	15	35734548	T	C	0.159	0.00206589	0.137709	0.0445879	0.734255	15:35757960:T:C	13	DPH6	0	intronic	1.014	7	5	15	1	1	1
15:35734757:C:T	rs8033316	15	35734757	C	T	0.159	0.00206589	0.137709	0.0445879	0.734255	15:35757960:T:C	13	DPH6	0	intronic	3.068	6	5	15	1	1	1
15:35735279:C:G	rs74008093	15	35735279	G	C	0.159	0.00206589	0.137709	0.0445879	0.734255	15:35757960:T:C	13	DPH6	0	intronic	0.162	5	5	15	1	1	1
15:35738699:C:G	rs78657014	15	35738699	C	G	0.159	0.00206589	0.137709	0.0445879	0.734255	15:35757960:T:C	13	DPH6	0	intronic	1.383	7	5	15	1	1	1
15:35738959:A:G	rs74008095	15	35738959	A	G	0.1541	0.00284618	0.133191	0.0445294	0.70002	15:35757960:T:C	13	DPH6	0	intronic	3.9	5	5	15	1	1	1
15:35739325:C:T	rs57255857	15	35739325	C	T	0.159	0.00284618	0.133191	0.0445294	0.734255	15:35757960:T:C	13	DPH6	0	intronic	3.899	6	5	15	1	1	1
15:35753104:T:TAAA	rs549293460	15	35753104	TAAA	T	0.171	NA	NA	NA	0.846984	15:35757960:T:C	13	DPH6	0	intronic	0.502	NA	5	15	1	0	1
15:35753643:A:G	rs16961010	15	35753643	A	G	0.1014	0.00108036	0.177629	0.0541877	0.650862	15:35757960:T:C	13	DPH6	0	intronic	3.004	7	5	15	1	1	1
15:35755396:C:G	rs79519885	15	35755396	G	C	0.1024	0.00108036	0.177629	0.0541877	0.657686	15:35757960:T:C	13	DPH6	00:00:00	intronic	1.324	7	5	15	1	1	1
15:35757960:C:T	15:35757960:T:C	15	35757960	C	T	0.1501	7.60726e-06	0.216955	0.0482232	1	15:35757960:T:C	13	DPH6	0	intronic	14.9	6	5	15	1	1	1
15:35763444:G:T	rs16961040	15	35763444	G	T	0.1441	0.00100109	0.16597	0.0502984	0.895553	15:35757960:T:C	13	DPH6	0	intronic	0.569	7	5	15	1	1	1
15:35767086:C:T	rs16954297	15	35767086	T	C	0.1441	0.00132138	0.160596	0.0498722	0.909859	15:35757960:T:C	13	DPH6	0	intronic	3.283	6	5	15	1	1	1
15:35774454:C:G	rs58387572	15	35774454	G	C	0.1441	0.00132138	0.160596	0.0498722	0.909859	15:35757960:T:C	13	DPH6	0	intronic	0.893	4	2	15	1	1	1
15:35775241:C:T	rs74622121	15	35775241	C	T	0.1431	0.00178537	0.156794	0.050062	0.902557	15:35757960:T:C	13	DPH6	0	intronic	0.645	7	5	15	1	1	1
15:35779423:A:G	rs8027898	15	35779423	A	G	0.1431	0.00132138	0.160596	0.0498722	0.902557	15:35757960:T:C	13	DPH6	0	intronic	0.302	5	4	9	1	1	1
15:35783480:A:C	rs16961098	15	35783480	A	C	0.1441	0.00132138	0.160596	0.0498722	0.909859	15:35757960:T:C	13	DPH6	0	intronic	3.681	6	5	15	1	1	1
15:35784732:A:T	rs8031156	15	35784732	T	A	0.1441	0.00132138	0.160596	0.0498722	0.909859	15:35757960:T:C	13	DPH6	0	intronic	0.732	7	1	15	1	1	1
15:35805842:A:C	rs7164621	15	35805842	A	C	0.1431	0.00702943	0.132721	0.0491398	0.902557	15:35757960:T:C	13	DPH6	0	intronic	4.585	6	2	15	1	1	1
15:35827395:A:C	rs57037435	15	35827395	C	A	0.1431	0.00455557	0.140573	0.0494426	0.902557	15:35757960:T:C	13	DPH6	0	intronic	1.963	5	1	5	1	1	1
15:35831644:C:G	rs60681594	15	35831644	G	C	0.1441	0.00675579	0.132527	0.048828	0.895061	15:35757960:T:C	13	DPH6	0	intronic	0.865	6	4	5	1	1	1
15:35834070:C:T	rs73384514	15	35834070	C	T	0.1431	0.00455557	0.140573	0.0494426	0.902557	15:35757960:T:C	13	DPH6	0	intronic	5.09	5	5	5	1	1	1
15:35834917:C:CTA	rs35660588	15	35834917	C	CTA	0.1431	NA	NA	NA	0.887377	15:35757960:T:C	13	DPH6	0	intronic	2.652	NA	5	5	1	0	1
15:35846891:A:G	rs10162979	15	35846891	G	A	0.1412	0.00668435	0.134419	0.0494607	0.859503	15:35757960:T:C	13	DPH6-AS1	0	ncRNA_intronic	0.594	5	5	15	1	1	1
15:35856945:C:T	rs113172217	15	35856945	C	T	0.1402	0.0163692	0.116918	0.0486241	0.866223	15:35757960:T:C	13	DPH6-AS1	0	ncRNA_intronic	1.125	7	5	15	0	1	1
15:35875453:C:T	rs16961267	15	35875453	C	T	0.1511	0.0484327	0.0909438	0.0460264	0.752211	15:35757960:T:C	13	DPH6-AS1	0	ncRNA_intronic	8.236	7	5	15	0	1	1
15:35875663:T:TAAAAC	rs145567488	15	35875663	T	TAAAAC	0.1511	NA	NA	NA	0.752211	15:35757960:T:C	13	DPH6-AS1	0	ncRNA_intronic	3.61	NA	5	15	0	0	1
15:35876872:C:T	rs7168498	15	35876872	C	T	0.1511	0.0484327	0.0909438	0.0460264	0.752211	15:35757960:T:C	13	DPH6-AS1	0	ncRNA_intronic	4.758	6	5	15	0	1	1
15:35877988:C:T	rs1822530	15	35877988	C	T	0.1511	0.0484327	0.0909438	0.0460264	0.752211	15:35757960:T:C	13	DPH6-AS1	0	ncRNA_intronic	7.946	NA	5	15	0	1	1
15:35880265:G:T	rs6495789	15	35880265	G	T	0.1511	0.0484327	0.0909438	0.0460264	0.752211	15:35757960:T:C	13	DPH6-AS1	0	ncRNA_intronic	5.116	6	7	15	0	1	1
15:35884396:G:T	rs8042831	15	35884396	G	T	0.1511	NA	NA	NA	0.752211	15:35757960:T:C	13	DPH6-AS1	0	ncRNA_intronic	3.129	7	9	15	0	1	1
15:35885113:G:T	rs7162295	15	35885113	G	T	0.1511	NA	NA	NA	0.752211	15:35757960:T:C	13	DPH6-AS1	0	ncRNA_intronic	2.114	6	9	15	0	1	1
15:35891260:A:C	rs12595091	15	35891260	C	A	0.1521	NA	NA	NA	0.747889	15:35757960:T:C	13	DPH6-AS1	0	ncRNA_intronic	6.164	7	15	15	0	1	1
15:35891345:A:G	rs12594990	15	35891345	G	A	0.1521	NA	NA	NA	0.747889	15:35757960:T:C	13	DPH6-AS1	0	ncRNA_intronic	9.026	7	15	15	0	1	1
15:35891767:A:G	rs59367508	15	35891767	G	A	0.1521	NA	NA	NA	0.747889	15:35757960:T:C	13	DPH6-AS1	0	ncRNA_intronic	8.637	6	15	15	0	1	1
15:35892419:C:T	rs11856378	15	35892419	T	C	0.1521	NA	NA	NA	0.747889	15:35757960:T:C	13	DPH6-AS1	0	ncRNA_intronic	0.256	5	15	15	0	1	1
15:35892568:A:G	rs8040148	15	35892568	A	G	0.1521	NA	NA	NA	0.747889	15:35757960:T:C	13	DPH6-AS1	0	ncRNA_intronic	6.995	6	15	15	0	1	1
15:35894187:A:T	rs56072402	15	35894187	T	A	0.1521	NA	NA	NA	0.747889	15:35757960:T:C	13	DPH6-AS1	0	ncRNA_intronic	3.767	6	5	15	0	1	1
15:35903037:C:T	rs10162936	15	35903037	C	T	0.1511	NA	NA	NA	0.752211	15:35757960:T:C	13	DPH6-AS1	0	ncRNA_intronic	4.607	7	5	15	0	0	1
15:35904035:C:T	rs11855916	15	35904035	T	C	0.1511	NA	NA	NA	0.752211	15:35757960:T:C	13	DPH6-AS1	0	ncRNA_intronic	0.33	6	5	15	0	0	1
15:35905729:G:T	rs11857738	15	35905729	T	G	0.1511	NA	NA	NA	0.752211	15:35757960:T:C	13	DPH6-AS1	0	ncRNA_intronic	0.688	7	5	15	0	0	1
15:35906179:C:T	rs11073105	15	35906179	C	T	0.1521	NA	NA	NA	0.746043	15:35757960:T:C	13	DPH6-AS1	0	ncRNA_intronic	4.522	6	5	15	0	0	1
15:35907857:C:T	rs112395176	15	35907857	T	C	0.1521	NA	NA	NA	0.747889	15:35757960:T:C	13	DPH6-AS1	0	ncRNA_intronic	1.854	7	5	15	0	0	1
15:35910498:A:G	rs74010367	15	35910498	G	A	0.1511	NA	NA	NA	0.752211	15:35757960:T:C	13	DPH6-AS1	0	ncRNA_intronic	13.28	4	5	15	0	1	1
17:71569237:C:G	rs9909847	17	71569237	C	G	0.3022	0.0015299	0.0990062	0.0311586	0.620402	rs28702062	14	SDK2	0	intronic	0.89	5	5	15	1	1	1
17:71569247:A:T	rs9910863	17	71569247	A	T	0.3022	0.0015299	0.0990062	0.0311586	0.620402	rs28702062	14	SDK2	0	intronic	4.229	5	5	15	1	1	1
17:71572139:A:G	rs12103858	17	71572139	A	G	0.2982	0.00124338	0.100762	0.0311212	0.63295	rs28702062	14	SDK2	0	intronic	1.676	3a	5	15	1	1	1
17:71572546:A:G	rs56373157	17	71572546	G	A	0.2992	0.00112265	0.10168	0.0311226	0.629334	rs28702062	14	SDK2	0	intronic	1.468	5	5	15	1	1	1
17:71588859:A:G	rs2279967	17	71588859	G	A	0.2684	0.00010619	0.121822	0.0313074	0.751687	rs28702062	14	SDK2	0	intronic	0.084	NA	2	14	1	1	1
17:71591530:C:T	rs11650869	17	71591530	T	C	0.3032	0.000428956	0.108173	0.0306168	0.689221	rs28702062	14	SDK2	0	intronic	7.846	4	5	7	1	1	1
17:71592223:C:T	rs9902987	17	71592223	T	C	0.3052	0.000729339	0.103594	0.0305718	0.683937	rs28702062	14	SDK2	0	intronic	6.108	4	5	15	1	1	1
17:71592740:C:T	rs9904344	17	71592740	T	C	0.2694	4.21064e-05	0.129524	0.0314883	0.784836	rs28702062	14	SDK2	0	intronic	3.764	4	5	15	1	1	1
17:71592746:A:C	rs11655894	17	71592746	C	A	0.3032	0.000422073	0.108337	0.0306257	0.689221	rs28702062	14	SDK2	0	intronic	2.938	4	5	15	1	1	1
17:71593343:A:G	rs9905301	17	71593343	A	G	0.3052	0.000629298	0.104829	0.030569	0.683937	rs28702062	14	SDK2	0	intronic	0.634	3a	5	15	1	1	1
17:71595671:C:CAA	rs386365106	17	71595671	CAA	C	0.000994	NA	NA	NA	0.720149	rs28702062	14	SDK2	0	intronic	1.1	NA	5	15	1	0	1
17:71595671:CAA:CAAA	rs543642008	17	71595671	CAA	CAAA	0.2565	NA	NA	NA	0.720149	rs28702062	14	SDK2	0	intronic	NA	NA	5	15	1	0	1
17:71595671:CA:CAA	rs541372837	17	71595671	CAA	CA	0.003976	NA	NA	NA	0.720149	rs28702062	14	SDK2	0	intronic	NA	NA	5	15	1	0	1
17:71596344:C:G	rs28702062	17	71596344	C	G	0.2614	9.4013e-06	0.139296	0.0312824	1	rs28702062	14	SDK2	0	intronic	2.234	4	5	15	1	1	1
17:71597304:A:G	rs8075258	17	71597304	A	G	0.2614	3.31116e-05	0.130452	0.0312877	0.979434	rs28702062	14	SDK2	0	intronic	0.601	7	5	15	1	1	1
17:71597449:A:G	rs55703741	17	71597449	G	A	0.2584	3.44099e-05	0.130876	0.0314567	0.964251	rs28702062	14	SDK2	0	intronic	1.999	7	5	15	1	1	1
17:71597771:A:G	rs11657974	17	71597771	A	G	0.2604	1.76561e-05	0.135809	0.031488	0.974231	rs28702062	14	SDK2	0	intronic	0.155	5	5	15	1	1	1
17:71599611:G:T	rs8075325	17	71599611	G	T	0.2575	6.85887e-05	0.126857	0.0317339	0.918816	rs28702062	14	SDK2	0	intronic	1.165	4	5	15	1	1	1
17:71600245:C:T	rs790092	17	71600245	T	C	0.2664	6.95404e-05	0.125504	0.0314215	0.915195	rs28702062	14	SDK2	0	intronic	14.09	5	5	15	1	1	1
17:71602130:G:GA	rs569917677	17	71602130	G	GA	0.2714	NA	NA	NA	0.808595	rs28702062	14	SDK2	0	intronic	2.834	NA	5	15	1	0	1
17:71610273:C:T	rs55700214	17	71610273	T	C	0.3042	0.0149243	0.0736228	0.0301941	0.687455	rs28702062	14	SDK2	0	intronic	4.176	4	1	15	1	1	1
17:71610343:C:T	rs56151764	17	71610343	T	C	0.3062	0.0224003	0.0688502	0.0301054	0.686698	rs28702062	14	SDK2	0	intronic	1.014	2b	1	15	1	1	1
18:36040352:C:T	rs10502692	18	36040352	C	T	0.2068	4.06647e-06	0.164948	0.0356027	0.963997	rs17639821	15	RP11-687D19.1	194820	intergenic	1.466	6	7	15	0	0	0
18:36040678:G:T	rs11082081	18	36040678	G	T	0.2048	4.30831e-06	0.16475	0.0356541	0.975887	rs17639821	15	RP11-687D19.1	194494	intergenic	0.098	5	7	15	0	0	0
18:36040809:C:T	rs12373278	18	36040809	C	T	0.2048	4.30831e-06	0.16475	0.0356541	0.975887	rs17639821	15	RP11-687D19.1	194363	intergenic	8.24	4	7	15	0	0	0
18:36041554:C:T	rs55921657	18	36041554	T	C	0.2078	3.19456e-06	0.166846	0.0356222	0.958125	rs17639821	15	RP11-687D19.1	193618	intergenic	1.255	6	9	15	0	0	0
18:36042328:A:G	rs9962925	18	36042328	G	A	0.2078	2.92555e-06	0.167424	0.0356061	0.958125	rs17639821	15	RP11-687D19.1	192844	intergenic	3.659	6	9	15	0	0	0
18:36042878:A:G	rs75842850	18	36042878	G	A	0.2038	4.30831e-06	0.16475	0.0356541	0.981906	rs17639821	15	RP11-687D19.1	192294	intergenic	0.536	5	9	15	0	0	0
18:36042994:C:T	rs9965620	18	36042994	C	T	0.2048	3.94929e-06	0.165331	0.035638	0.975887	rs17639821	15	RP11-687D19.1	192178	intergenic	12.76	6	9	15	0	0	0
18:36043015:G:T	rs9954810	18	36043015	T	G	0.2048	3.94929e-06	0.165331	0.035638	0.975887	rs17639821	15	RP11-687D19.1	192157	intergenic	12.96	6	9	15	0	0	0
18:36045963:C:T	rs10502694	18	36045963	C	T	0.2038	4.65229e-06	0.163645	0.0355401	0.981906	rs17639821	15	RP11-687D19.1	189209	intergenic	2.999	7	9	15	0	0	0
18:36046039:A:G	rs79883818	18	36046039	A	G	0.2038	4.65229e-06	0.163645	0.0355401	0.981906	rs17639821	15	RP11-687D19.1	189133	intergenic	5.227	7	9	15	0	0	0
18:36046475:C:G	rs78247760	18	36046475	G	C	0.2038	4.65229e-06	0.163645	0.0355401	0.981906	rs17639821	15	RP11-687D19.1	188697	intergenic	15.92	6	9	15	0	0	0
18:36052171:A:T	rs116843245	18	36052171	A	T	0.2038	1.47751e-06	0.171257	0.0353638	0.981906	rs17639821	15	RP11-687D19.1	183001	intergenic	0.343	7	9	15	0	0	0
18:36054349:A:G	rs17559315	18	36054349	A	G	0.2038	1.47751e-06	0.171257	0.0353638	0.981906	rs17639821	15	RP11-687D19.1	180823	intergenic	3.274	7	9	15	0	0	0
18:36056236:C:T	rs17639821	18	36056236	T	C	0.2048	1.28237e-06	0.172314	0.0353724	1	rs17639821	15	RP11-687D19.1	178936	intergenic	4.752	5	14	15	0	0	0
18:36056238:C:CA	rs111755579	18	36056238	C	CA	0.2058	NA	NA	NA	0.981992	rs17639821	15	RP11-687D19.1	178934	intergenic	0.832	NA	14	15	0	0	0
18:76784205:A:G	18:76784205:A:G	18	76784205	G	A	0.4384	0.00166309	0.0873503	0.0277042	0.610808	18:76807781:G:A	16	SALL3	21527	intergenic	5.015	NA	5	15	0	1	0
18:76784486:C:CATACAT	rs36182092	18	76784486	C	CATACAT	0.4384	NA	NA	NA	0.610808	18:76807781:G:A	16	SALL3	21808	intergenic	0.758	NA	5	15	0	1	0
18:76785505:A:G	18:76785505:A:G	18	76785505	G	A	0.4384	0.00166309	0.0873503	0.0277042	0.610808	18:76807781:G:A	16	SALL3	22827	intergenic	5.261	NA	5	15	0	1	0
18:76787149:C:T	18:76787149:C:T	18	76787149	T	C	0.4384	0.00202621	0.0857819	0.0277226	0.610808	18:76807781:G:A	16	SALL3	24471	intergenic	3.651	6	9	15	0	1	0
18:76788677:A:C	18:76788677:A:C	18	76788677	C	A	0.4354	0.00491454	0.078156	0.0277277	0.608305	18:76807781:G:A	16	SALL3	25999	intergenic	5.094	7	9	15	0	1	0
18:76788950:A:G	18:76788950:G:A	18	76788950	A	G	0.4384	0.00202621	0.0857819	0.0277226	0.610808	18:76807781:G:A	16	SALL3	26272	intergenic	0.024	7	9	15	0	1	0
18:76791547:A:G	18:76791547:G:A	18	76791547	A	G	0.4384	0.00202621	0.0857819	0.0277226	0.610808	18:76807781:G:A	16	SALL3	28869	intergenic	8.985	6	9	15	0	1	0
18:76792107:A:G	18:76792107:G:A	18	76792107	A	G	0.4384	0.00202621	0.0857819	0.0277226	0.610808	18:76807781:G:A	16	SALL3	29429	intergenic	2.091	7	9	15	0	1	0
18:76792749:C:T	18:76792749:C:T	18	76792749	T	C	0.4344	0.00168148	0.0871967	0.027684	0.618795	18:76807781:G:A	16	SALL3	30071	intergenic	3.626	7	9	15	0	1	0
18:76792759:C:T	18:76792759:C:T	18	76792759	T	C	0.4374	0.00168148	0.0871967	0.027684	0.611476	18:76807781:G:A	16	SALL3	30081	intergenic	3.86	7	9	15	0	1	0
18:76793050:C:T	18:76793050:C:T	18	76793050	T	C	0.4374	0.00184243	0.0866487	0.0277484	0.611476	18:76807781:G:A	16	SALL3	30372	intergenic	0.236	7	9	15	0	1	0
18:76796981:A:G	rs62099356	18	76796981	G	A	0.4384	NA	NA	NA	0.609055	18:76807781:G:A	16	ATP9B	32303	intergenic	9.976	6	9	15	0	1	0
18:76798090:C:G	18:76798090:G:C	18	76798090	C	G	0.4374	0.00168148	0.0871967	0.027684	0.611476	18:76807781:G:A	16	ATP9B	31194	intergenic	0.772	6	9	15	0	1	0
18:76801306:A:G	18:76801306:G:A	18	76801306	A	G	0.4374	0.00168148	0.0871967	0.027684	0.611476	18:76807781:G:A	16	ATP9B	27978	intergenic	3.975	5	9	15	0	1	0
18:76805364:C:T	18:76805364:T:C	18	76805364	C	T	0.4364	0.00330229	0.0814911	0.0276709	0.61849	18:76807781:G:A	16	ATP9B	23920	intergenic	0.042	NA	5	15	0	1	0
18:76806839:A:G	18:76806839:G:A	18	76806839	A	G	0.4374	0.00330229	0.0814911	0.0276709	0.611476	18:76807781:G:A	16	ATP9B	22445	intergenic	0.592	5	1	15	0	1	0
18:76807185:C:T	18:76807185:C:T	18	76807185	T	C	0.4374	0.00793195	0.0737843	0.0277368	0.60973	18:76807781:G:A	16	ATP9B	22099	intergenic	3.606	5	5	15	0	1	0
18:76807734:C:T	18:76807734:T:C	18	76807734	C	T	0.4324	0.00408579	0.0800753	0.0278239	0.658889	18:76807781:G:A	16	ATP9B	21550	intergenic	5.15	5	5	15	0	1	1
18:76807781:A:G	18:76807781:G:A	18	76807781	A	G	0.328	4.30743e-06	0.137548	0.029767	1	18:76807781:G:A	16	ATP9B	21503	intergenic	0.499	1f	5	15	0	1	1
18:76808881:A:G	rs8085451	18	76808881	G	A	0.2485	0.000180576	0.126358	0.0336193	0.655897	18:76807781:G:A	16	ATP9B	20403	intergenic	0.971	1f	5	15	0	1	0
18:76810340:T:TAATAAATAAATA	18:76810340:T:TAATAAATAAATA	18	76810340	T	TAATAAATAAATA	0.06958	NA	NA	NA	0.633008	18:76807781:G:A	16	ATP9B	18944	intergenic	3.202	NA	5	15	0	0	0
18:76810340:T:TAATAAATA	18:76810340:T:TAATAAATA	18	76810340	T	TAATAAATA	0.00994	NA	NA	NA	0.633008	18:76807781:G:A	16	ATP9B	18944	NA	3.458	NA	5	15	0	0	0
18:76810340:T:TAATA	18:76810340:T:TAATA	18	76810340	T	TAATA	0.2445	NA	NA	NA	0.633008	18:76807781:G:A	16	ATP9B	18944	NA	3.835	NA	5	15	0	1	0
18:76812450:C:T	rs4799001	18	76812450	C	T	0.2893	2.17814e-06	0.146651	0.0307876	1	rs4799001	16	ATP9B	16834	intergenic	3.306	1f	5	15	0	1	0
18:76813338:A:G	rs9967089	18	76813338	G	A	0.2495	0.000194813	0.125551	0.033577	0.652112	18:76807781:G:A	16	ATP9B	15946	intergenic	1.637	5	5	15	0	1	0
18:76814582:C:T	rs7234743	18	76814582	T	C	0.1978	4.82314e-05	0.145373	0.0356183	0.616695	rs4799001	16	ATP9B	14702	intergenic	7.226	1f	5	15	0	1	0
18:76814764:C:T	rs7230466	18	76814764	C	T	0.1978	4.82314e-05	0.145373	0.0356183	0.616695	rs4799001	16	ATP9B	14520	intergenic	2.531	5	5	15	0	1	0
18:76817221:A:G	rs28429799	18	76817221	G	A	0.2495	0.000194813	0.125551	0.033577	0.652112	18:76807781:G:A	16	ATP9B	12063	intergenic	3.491	5	5	15	0	1	0
18:76817760:A:G	rs67813508	18	76817760	G	A	0.2495	0.000194813	0.125551	0.033577	0.652112	18:76807781:G:A	16	ATP9B	11524	intergenic	0.177	5	5	15	0	1	0
18:76818154:C:T	rs4798891	18	76818154	T	C	0.1978	4.10148e-05	0.146764	0.0356262	0.616695	rs4799001	16	ATP9B	11130	intergenic	4.335	2b	5	15	0	1	0
18:76818160:C:G	rs4799002	18	76818160	C	G	0.2495	0.000169787	0.126727	0.0335781	0.652112	18:76807781:G:A	16	ATP9B	11124	intergenic	2.44	2b	5	15	0	1	0
18:76818201:C:G	rs4799003	18	76818201	G	C	0.2495	0.000169787	0.126727	0.0335781	0.652112	18:76807781:G:A	16	ATP9B	11083	intergenic	0.098	4	5	15	0	1	0
18:76818661:A:G	18:76818661:A:G	18	76818661	G	A	0.2495	0.000127241	0.128319	0.0333607	0.652112	18:76807781:G:A	16	ATP9B	10623	intergenic	1.611	6	5	15	0	1	0
18:76819227:C:T	rs28843711	18	76819227	C	T	0.1978	4.82314e-05	0.145373	0.0356183	0.616695	rs4799001	16	ATP9B	10057	intergenic	2.73	5	5	15	0	1	0
18:76819843:A:T	18:76819843:T:A	18	76819843	A	T	0.3549	1.21206e-05	0.127393	0.0289731	0.802221	18:76807781:G:A	16	ATP9B	9441	intergenic	3.636	5	5	15	1	1	0
18:76826317:G:T	rs67021572	18	76826317	G	T	0.2565	0.000801814	0.112204	0.0333723	0.636989	18:76807781:G:A	16	ATP9B	2967	intergenic	1.203	5	5	15	1	1	0
18:76829525:A:G	rs4078115	18	76829525	A	G	0.2565	0.000590124	0.115018	0.0333688	0.636989	18:76807781:G:A	16	ATP9B	0	exonic	15.09	NA	1	1	1	1	0
18:76829773:C:T	rs67831887	18	76829773	C	T	0.2565	0.000590124	0.115018	0.0333688	0.636989	18:76807781:G:A	16	ATP9B	0	intronic	8.175	4	1	1	1	1	0
18:76830691:C:CAT	rs148619173	18	76830691	CAT	C	0.2565	NA	NA	NA	0.636989	18:76807781:G:A	16	ATP9B	0	intronic	0.807	NA	1	2	1	1	0
18:76833114:A:G	rs7235387	18	76833114	G	A	0.2584	0.000590124	0.115018	0.0333688	0.621918	18:76807781:G:A	16	ATP9B	0	intronic	1.148	7	4	5	1	1	0
18:76834267:A:G	rs28412274	18	76834267	G	A	0.2565	0.000590124	0.115018	0.0333688	0.636989	18:76807781:G:A	16	ATP9B	0	intronic	3.033	5	4	5	1	1	0
18:76837249:C:T	rs67697582	18	76837249	C	T	0.2565	0.000590124	0.115018	0.0333688	0.636989	18:76807781:G:A	16	ATP9B	0	intronic	0.035	4	5	5	1	1	0
18:76838877:A:G	rs9947602	18	76838877	G	A	0.2565	0.000801814	0.112204	0.0333723	0.636989	18:76807781:G:A	16	ATP9B	0	intronic	4.489	6	4	5	1	1	0
18:76842460:A:G	rs11664573	18	76842460	G	A	0.2565	0.000801814	0.112204	0.0333723	0.636989	18:76807781:G:A	16	ATP9B	0	intronic	2.337	6	4	5	1	1	1
18:76842644:C:T	rs9964671	18	76842644	C	T	0.2565	0.000801814	0.112204	0.0333723	0.636989	18:76807781:G:A	16	ATP9B	0	intronic	3.807	6	4	5	1	1	1
18:76843314:C:G	rs7243136	18	76843314	C	G	0.2565	0.000801814	0.112204	0.0333723	0.636989	18:76807781:G:A	16	ATP9B	0	intronic	9.904	7	4	5	1	1	1
18:76848355:A:G	rs1544245	18	76848355	G	A	0.2565	0.000753188	0.112792	0.0333744	0.636989	18:76807781:G:A	16	ATP9B	0	intronic	10.92	7	5	15	1	1	1
18:76849822:A:T	rs7227704	18	76849822	T	A	0.2565	0.000753188	0.112792	0.0333744	0.636989	18:76807781:G:A	16	ATP9B	0	intronic	3.509	6	5	5	1	1	1
18:76850408:C:G	rs12608414	18	76850408	C	G	0.2565	0.000753188	0.112792	0.0333744	0.636989	18:76807781:G:A	16	ATP9B	0	intronic	1.503	7	5	5	1	1	1
18:76854395:C:G	rs2628	18	76854395	G	C	0.2565	0.000553503	0.115608	0.033371	0.636989	18:76807781:G:A	16	ATP9B	0	intronic	1.088	5	5	7	1	1	1
18:76859171:C:G	rs9955477	18	76859171	G	C	0.2565	0.000753188	0.112792	0.0333744	0.636989	18:76807781:G:A	16	ATP9B	0	intronic	0.635	6	4	5	1	1	1
18:76860059:A:G	rs9958681	18	76860059	G	A	0.2614	7.63141e-05	0.130843	0.0329431	0.64999	18:76807781:G:A	16	ATP9B	0	intronic	0.748	6	4	5	1	1	1
18:76860568:A:G	rs4798893	18	76860568	A	G	0.2565	0.000753188	0.112792	0.0333744	0.636989	18:76807781:G:A	16	ATP9B	0	intronic	0.855	7	4	5	1	1	1
18:76862008:C:T	rs4798894	18	76862008	C	T	0.2565	0.000753188	0.112792	0.0333744	0.636989	18:76807781:G:A	16	ATP9B	0	intronic	0.046	7	4	5	1	1	1
18:76865731:A:T	rs4798895	18	76865731	A	T	0.2584	0.000753188	0.112792	0.0333744	0.634918	18:76807781:G:A	16	ATP9B	0	intronic	10.25	5	5	5	1	1	1
18:76867452:A:G	rs8095018	18	76867452	A	G	0.2565	0.000753188	0.112792	0.0333744	0.636989	18:76807781:G:A	16	ATP9B	0	intronic	3.849	7	4	5	1	1	1
18:76870831:A:G	rs12608260	18	76870831	A	G	0.2565	0.000753188	0.112792	0.0333744	0.636989	18:76807781:G:A	16	ATP9B	0	intronic	4.475	7	4	5	1	1	1
18:76872238:A:G	rs28432958	18	76872238	G	A	0.2535	0.000829945	0.113076	0.0337283	0.628131	18:76807781:G:A	16	ATP9B	0	intronic	1.615	5	4	5	1	1	1
18:76874460:C:T	rs28495867	18	76874460	C	T	0.2565	0.000753188	0.112792	0.0333744	0.636989	18:76807781:G:A	16	ATP9B	0	intronic	1.387	7	4	4	1	1	1
18:76875452:C:T	rs11081518	18	76875452	T	C	0.2565	NA	NA	NA	0.636989	18:76807781:G:A	16	ATP9B	0	UTR3	3.04	7	5	5	1	1	1
18:76876872:A:T	rs12606124	18	76876872	T	A	0.2565	NA	NA	NA	0.636989	18:76807781:G:A	16	ATP9B	0	intronic	2.847	7	5	5	1	1	1
18:76877915:A:G	rs28439037	18	76877915	A	G	0.2565	0.000753188	0.112792	0.0333744	0.636989	18:76807781:G:A	16	ATP9B:CTD-2286N8.2	00:00:00	ncRNA_exonic	0.166	3a	2	5	1	1	1
18:76887699:A:G	rs9956327	18	76887699	G	A	0.2565	0.00058436	0.115114	0.0333708	0.636989	18:76807781:G:A	16	ATP9B	0	intronic	4.348	6	4	4	1	1	0
18:76887893:C:T	rs8085899	18	76887893	C	T	0.2614	0.000236147	0.121811	0.0330124	0.64999	18:76807781:G:A	16	ATP9B	0	intronic	5.915	6	4	5	1	1	0
18:76888590:C:T	rs12607019	18	76888590	C	T	0.2614	0.00021272	0.122636	0.0329959	0.64999	18:76807781:G:A	16	ATP9B	0	intronic	0.075	7	4	5	1	1	0
18:76888928:C:T	rs57582689	18	76888928	T	C	0.2624	0.00021272	0.122636	0.0329959	0.645363	18:76807781:G:A	16	ATP9B	0	intronic	2.099	7	4	5	1	1	0
18:76889938:C:T	rs1942309	18	76889938	C	T	0.2565	0.000720631	0.11314	0.0333564	0.636989	18:76807781:G:A	16	ATP9B	0	intronic	9.913	NA	4	5	1	1	0
18:76889962:A:G	rs1942308	18	76889962	A	G	0.2614	0.00021272	0.122636	0.0329959	0.64999	18:76807781:G:A	16	ATP9B	0	intronic	3.125	NA	4	5	1	1	0
18:76890119:A:G	rs1942307	18	76890119	A	G	0.2565	0.00052922	0.115951	0.0333526	0.636989	18:76807781:G:A	16	ATP9B	0	intronic	1.703	NA	4	5	1	1	0
18:76890199:A:G	rs4324200	18	76890199	G	A	0.2614	0.00021272	0.122636	0.0329959	0.64999	18:76807781:G:A	16	ATP9B	0	intronic	1.438	7	4	5	1	1	0
18:76890251:A:G	rs1942306	18	76890251	G	A	0.2614	0.00021272	0.122636	0.0329959	0.64999	18:76807781:G:A	16	ATP9B	0	intronic	1.669	NA	4	5	1	1	0
18:76890509:G:GGA	rs141512058	18	76890509	G	GGA	0.2614	NA	NA	NA	0.64999	18:76807781:G:A	16	ATP9B	0	intronic	1.215	NA	4	5	1	1	0
18:76891893:A:G	rs66479751	18	76891893	G	A	0.2614	0.00021272	0.122636	0.0329959	0.64999	18:76807781:G:A	16	ATP9B	0	intronic	2.689	7	4	5	1	1	0
18:76891947:A:G	rs9967354	18	76891947	A	G	0.2614	0.00021272	0.122636	0.0329959	0.64999	18:76807781:G:A	16	ATP9B	0	intronic	4.035	7	4	5	1	1	0
18:76892158:G:GT	rs76523145	18	76892158	GT	G	0.2565	NA	NA	NA	0.636989	18:76807781:G:A	16	ATP9B	0	intronic	1.79	NA	4	5	1	1	0
18:76892246:A:T	rs9946964	18	76892246	T	A	0.2565	0.00052922	0.115951	0.0333526	0.636989	18:76807781:G:A	16	ATP9B	0	intronic	2.886	5	4	5	1	1	0
18:76893422:C:T	rs7229319	18	76893422	C	T	0.2565	0.000621322	0.114524	0.0333623	0.636989	18:76807781:G:A	16	ATP9B	0	intronic	1.474	7	4	5	1	1	0
18:76893805:C:G	rs2032222	18	76893805	G	C	0.2614	0.00021272	0.122636	0.0329959	0.64999	18:76807781:G:A	16	ATP9B	0	intronic	1.456	1f	1	5	1	1	0
18:76894710:T:TTATC	rs143437228	18	76894710	TTATC	T	0.2565	NA	NA	NA	0.636989	18:76807781:G:A	16	ATP9B	0	intronic	1.851	NA	4	5	1	1	0
18:76895796:C:T	rs67645056	18	76895796	C	T	0.2614	0.00021272	0.122636	0.0329959	0.64999	18:76807781:G:A	16	ATP9B	0	intronic	2.95	7	4	5	1	1	0
18:76895869:C:T	rs67453727	18	76895869	C	T	0.2614	0.00021272	0.122636	0.0329959	0.64999	18:76807781:G:A	16	ATP9B	0	intronic	0.255	7	4	5	1	1	0
18:76895918:C:T	rs66798245	18	76895918	C	T	0.2565	0.00052922	0.115951	0.0333526	0.636989	18:76807781:G:A	16	ATP9B	0	intronic	5.294	7	4	5	1	1	0
18:76896590:A:G	rs60237285	18	76896590	G	A	0.2565	0.00052922	0.115951	0.0333526	0.636989	18:76807781:G:A	16	ATP9B	0	intronic	4.04	7	4	5	1	1	0
18:76897122:C:G	rs9948122	18	76897122	G	C	0.2565	0.00052922	0.115951	0.0333526	0.636989	18:76807781:G:A	16	ATP9B	0	intronic	9.084	1f	4	5	1	1	0
18:76897458:A:G	rs12604834	18	76897458	G	A	0.2565	0.00052922	0.115951	0.0333526	0.636989	18:76807781:G:A	16	ATP9B	0	intronic	9.074	6	4	5	1	1	0
18:76898827:C:CATAGACTG	rs150305501	18	76898827	CATAGACTG	C	0.2565	NA	NA	NA	0.636989	18:76807781:G:A	16	ATP9B	0	intronic	4.707	NA	4	5	1	1	0
18:76900295:C:T	rs9950091	18	76900295	T	C	0.2565	0.000488022	0.116676	0.0333506	0.636989	18:76807781:G:A	16	ATP9B	0	intronic	2.788	6	4	5	1	1	0
18:76901223:A:C	rs4799012	18	76901223	A	C	0.2565	0.000488022	0.116676	0.0333506	0.636989	18:76807781:G:A	16	ATP9B	0	intronic	6.671	7	5	5	1	1	0
18:76906357:C:G	rs5027143	18	76906357	C	G	0.2565	NA	NA	NA	0.636989	18:76807781:G:A	16	ATP9B	0	intronic	0.058	7	4	5	1	1	0
18:76907334:G:T	rs4799014	18	76907334	G	T	0.2565	0.000488022	0.116676	0.0333506	0.636989	18:76807781:G:A	16	ATP9B	0	intronic	1.529	6	4	5	1	1	0
18:76908126:C:T	rs766802	18	76908126	C	T	0.2565	0.000488022	0.116676	0.0333506	0.636989	18:76807781:G:A	16	ATP9B	0	intronic	2.668	7	4	5	1	1	0
18:76908454:A:G	rs7244059	18	76908454	A	G	0.2565	0.000488022	0.116676	0.0333506	0.636989	18:76807781:G:A	16	ATP9B	0	intronic	7.128	7	4	5	1	1	0
18:76910760:C:T	rs4399600	18	76910760	C	T	0.3499	2.61776e-05	0.122613	0.0290306	0.782667	18:76807781:G:A	16	ATP9B	0	intronic	0.511	7	5	5	1	1	0
18:76914129:A:AT	rs35469027	18	76914129	AT	A	0.328	NA	NA	NA	0.82735	rs4799001	16	ATP9B	0	intronic	1.334	NA	4	5	1	1	0
18:76916427:C:G	rs4471755	18	76916427	G	C	0.3499	2.61776e-05	0.122613	0.0290306	0.782667	18:76807781:G:A	16	ATP9B	0	intronic	1.063	5	2	5	1	1	0
18:76917056:A:G	rs67286206	18	76917056	A	G	0.2565	0.000488022	0.116676	0.0333506	0.636989	18:76807781:G:A	16	ATP9B	0	intronic	4.17	2b	2	5	1	1	0
18:76920205:A:G	rs9965599	18	76920205	G	A	0.2565	0.000488022	0.116676	0.0333506	0.636989	18:76807781:G:A	16	ATP9B	0	intronic	0.221	6	4	5	1	1	0
18:76922911:A:G	rs11081522	18	76922911	A	G	0.2565	0.000488022	0.116676	0.0333506	0.636989	18:76807781:G:A	16	ATP9B	0	intronic	9.738	6	4	5	1	1	0
18:76928126:A:G	rs11664609	18	76928126	A	G	0.2565	0.000488022	0.116676	0.0333506	0.636989	18:76807781:G:A	16	ATP9B	0	intronic	4.552	5	4	5	1	1	0
18:76928989:A:G	rs7240419	18	76928989	G	A	0.2565	0.000488022	0.116676	0.0333506	0.636989	18:76807781:G:A	16	ATP9B	0	intronic	8.657	5	4	5	1	1	0
18:76929857:C:G	rs10468812	18	76929857	C	G	0.3549	1.01221e-05	0.127798	0.0288049	0.802221	18:76807781:G:A	16	ATP9B	0	intronic	0.227	5	4	5	1	1	0
18:76930914:C:T	rs67187552	18	76930914	C	T	0.2565	0.000488022	0.116676	0.0333506	0.636989	18:76807781:G:A	16	ATP9B	0	intronic	6.604	5	4	5	1	1	0
18:76931119:G:T	rs7238141	18	76931119	T	G	0.2565	0.000488022	0.116676	0.0333506	0.636989	18:76807781:G:A	16	ATP9B	0	intronic	3.485	5	4	5	1	1	0
18:76932463:C:G	rs8085999	18	76932463	C	G	0.4155	NA	NA	NA	0.61164	18:76807781:G:A	16	ATP9B	0	intronic	1.971	5	4	5	1	1	0
18:76932673:A:C	rs8086305	18	76932673	C	A	0.2565	0.000359062	0.119036	0.0332461	0.636989	18:76807781:G:A	16	ATP9B	0	intronic	1.999	5	4	5	1	1	0
18:76933569:C:T	rs11665148	18	76933569	T	C	0.2565	0.000359062	0.119036	0.0332461	0.636989	18:76807781:G:A	16	ATP9B	0	intronic	2.6	7	4	5	1	1	0
18:76934577:C:CTCTT	rs139552312	18	76934577	CTCTT	C	0.2565	NA	NA	NA	0.636989	18:76807781:G:A	16	ATP9B	0	intronic	0.909	NA	4	5	1	1	0
18:76937634:A:T	rs4075579	18	76937634	T	A	0.2584	0.000279441	0.120873	0.03315	0.629028	18:76807781:G:A	16	ATP9B	0	intronic	2.556	5	4	5	1	1	0
18:76944374:G:T	rs4405618	18	76944374	T	G	0.2575	0.000279441	0.120873	0.03315	0.632351	18:76807781:G:A	16	ATP9B	0	intronic	1.885	5	5	5	1	1	0
18:76944982:G:GA	rs11296587	18	76944982	GA	G	0.3708	NA	NA	NA	0.746802	18:76807781:G:A	16	ATP9B	0	intronic	2.345	NA	4	5	1	1	0
18:76945115:C:T	rs4799018	18	76945115	C	T	0.2932	0.000640784	0.108053	0.031555	0.643686	rs4799001	16	ATP9B	0	intronic	0.143	7	4	5	1	1	0
18:76947358:C:T	rs4365361	18	76947358	C	T	0.2565	0.000427933	0.117513	0.0332544	0.635752	18:76807781:G:A	16	ATP9B	0	intronic	1.853	6	4	5	1	1	0
18:76947944:G:T	rs67882905	18	76947944	T	G	0.2565	0.00053478	0.115472	0.0332418	0.635752	18:76807781:G:A	16	ATP9B	0	intronic	3.22	5	4	5	1	1	0
18:76948847:C:T	rs4322737	18	76948847	T	C	0.2614	8.75285e-05	0.12953	0.0328883	0.648803	18:76807781:G:A	16	ATP9B	0	intronic	0.801	6	4	5	1	1	0
18:76949344:C:CA	rs536772018	18	76949344	C	CA	0.2594	NA	NA	NA	0.621871	18:76807781:G:A	16	ATP9B	0	intronic	0.94	NA	4	5	1	1	0
18:76950363:C:T	rs7407864	18	76950363	C	T	0.2565	0.000427933	0.117513	0.0332544	0.635752	18:76807781:G:A	16	ATP9B	0	intronic	2.383	7	4	5	1	1	0

### Sheet: MECPP
Tables D7. Annotation of SNPs associated with pththalate levels or ratios at suggestive significance (p-value <1E-05) and additional SNPs in linkage disequilibrium (r2>0.6), ordered by genomic location
uniqID	rsID	chr	pos	non_effect_allele	effect_allele	MAF	gwasP	beta	se	r2	IndSigSNP	GenomicLocus	nearestGene	dist	func	CADD	RDB	minChrState	commonChrState	posMapFilt	eqtlMapFilt	ciMapFilt
1:153895936:A:G	rs76474450	1	153895936	A	G	0.1064	8.9276e-06	-0.180286	0.0403859	0.67052	rs17366139	1	GATAD2B	484	upstream	16.94	4	1	1	1	1	1
1:153932270:C:T	rs6413529	1	153932270	C	T	0.1074	1.88274e-05	-0.173873	0.0404498	0.680934	rs17366139	1	SLC39A1	0	UTR3	7.869	NA	3	5	1	1	1
1:154048682:C:T	rs1819664	1	154048682	C	T	0.1412	NA	NA	NA	0.610326	rs17366139	1	NUP210L	0	intronic	0.198	5	9	15	1	1	1
1:154064138:A:G	rs149432883	1	154064138	G	A	0.09543	5.29126e-06	-0.193165	0.0422032	0.934037	rs17366139	1	NUP210L	0	intronic	1.863	7	14	15	1	1	0
1:154090501:A:C	rs17366139	1	154090501	C	A	0.09742	3.13195e-06	-0.196552	0.0419281	1	rs17366139	1	NUP210L	0	intronic	1.698	5	14	15	1	1	1
1:154134022:C:T	rs4437871	1	154134022	C	T	0.1421	NA	NA	NA	0.630573	rs17366139	1	TPM3	0	intronic	3.838	7	4	4	1	1	1
2:107637715:A:G	rs77376475	2	107637715	A	G	0.05666	5.75807e-07	0.276546	0.0549698	1	rs77376475	2	AC005040.3	57584	intergenic	2.919	6	5	15	0	1	1
2:107644970:G:T	rs143952701	2	107644970	T	G	0.04076	NA	NA	NA	0.667955	rs77376475	2	AC005040.3	64839	intergenic	0.311	7	5	15	0	0	1
3:181903192:A:G	rs6764464	3	181903192	A	G	0.4583	5.50779e-06	-0.126116	0.0276059	1	rs6764464	3	RP11-416O18.2	43266	intergenic	8.21	5	5	15	0	0	1
3:181917624:G:T	rs4859237	3	181917624	T	G	0.4831	0.000123043	-0.107533	0.0278966	0.895212	rs6764464	3	RP11-416O18.2	57698	intergenic	0.292	7	5	15	0	0	1
3:181924063:C:T	rs9850877	3	181924063	T	C	0.4841	0.000151288	-0.106096	0.027897	0.891687	rs6764464	3	RP11-416O18.2	64137	intergenic	1.883	7	5	15	0	0	1
4:122989005:A:C	rs72684723	4	122989005	C	A	0.07356	0.000153084	0.209176	0.0550441	0.818082	rs72684789	4	AC097533.1	9989	intergenic	1.011	7	14	15	0	0	1
4:123007401:A:C	rs72684789	4	123007401	C	A	0.08648	2.9238e-06	0.237664	0.0505434	1	rs72684789	4	RN7SL335P	1259	intergenic	9.345	5	5	15	0	0	1
4:123030179:A:G	rs11724512	4	123030179	A	G	0.07952	1.86855e-05	0.220361	0.0512443	0.793054	rs72684789	4	RN7SL335P	21212	intergenic	12.32	6	5	15	0	1	1
4:123037003:C:T	rs371656446	4	123037003	C	T	0.07952	NA	NA	NA	0.793054	rs72684789	4	RN7SL335P	28036	intergenic	2.757	7	14	15	0	1	1
4:123044499:C:T	rs72684801	4	123044499	T	C	0.07952	6.04987e-05	0.211101	0.0524141	0.793054	rs72684789	4	KIAA1109	28988	intergenic	4.037	5	9	15	0	1	1
4:123049602:A:G	rs72687003	4	123049602	G	A	0.0835	0.000384045	0.173156	0.0486041	0.626021	rs72684789	4	KIAA1109	23885	intergenic	0.551	5	7	15	0	1	1
4:123063334:C:T	rs112862814	4	123063334	T	C	0.0835	0.000198746	0.181022	0.0484788	0.626021	rs72684789	4	KIAA1109	10153	intergenic	3.515	7	14	15	0	1	1
4:123065127:G:GT	rs373417379	4	123065127	GT	G	0.08847	NA	NA	NA	0.60335	rs72684789	4	KIAA1109	8360	intergenic	0.738	NA	13	15	1	1	1
4:123067681:A:G	rs72687012	4	123067681	G	A	0.0835	0.000162784	0.184918	0.0488597	0.626021	rs72684789	4	KIAA1109	5806	intergenic	0.187	6	14	15	1	1	1
4:123090668:A:G	rs72687021	4	123090668	A	G	0.08449	0.000301381	0.174942	0.0482402	0.621473	rs72684789	4	KIAA1109	0	intronic	7.723	6	5	5	1	1	1
4:123121607:C:T	rs113483090	4	123121607	T	C	0.0835	0.000352694	0.172691	0.0481687	0.610365	rs72684789	4	KIAA1109	0	intronic	0.442	7	4	4	1	1	1
4:123150286:C:T	rs6848868	4	123150286	T	C	0.0835	0.000352694	0.172691	0.0481687	0.610365	rs72684789	4	KIAA1109	0	exonic	18.07	6	4	5	1	1	1
4:123169024:A:C	rs72687039	4	123169024	C	A	0.08449	0.000352694	0.172691	0.0481687	0.601991	rs72684789	4	KIAA1109	0	intronic	2.967	6	4	4	1	1	1
4:123186249:A:G	rs45545136	4	123186249	A	G	0.0835	0.000221182	0.181165	0.0488754	0.610365	rs72684789	4	KIAA1109	0	intronic	3.84	7	4	4	1	1	1
4:123224170:C:T	rs80259108	4	123224170	C	T	0.08549	0.000176542	0.184024	0.0488884	0.613063	rs72684789	4	KIAA1109	0	intronic	6.056	6	4	5	1	1	1
4:123234181:A:G	rs72669103	4	123234181	G	A	0.08449	0.000343444	0.172299	0.0479655	0.621473	rs72684789	4	KIAA1109	0	intronic	0.751	7	4	5	1	1	1
4:123289412:A:G	rs138352258	4	123289412	A	G	0.0835	0.000427632	0.172521	0.0488186	0.610365	rs72684789	4	KIAA1109	5498	intergenic	6.679	7	9	15	1	1	1
4:123299396:C:G	rs10031286	4	123299396	C	G	0.0835	NA	NA	NA	0.630062	rs72684789	4	ADAD1	724	upstream	1.619	7	9	15	1	1	1
4:123320943:C:T	rs11731638	4	123320943	T	C	0.08449	0.000661388	0.164339	0.048115	0.621473	rs72684789	4	ADAD1	0	intronic	10.41	7	14	15	1	1	1
4:123348345:A:G	rs11732095	4	123348345	A	G	0.08549	0.000661388	0.164339	0.048115	0.613063	rs72684789	4	ADAD1	0	intronic	0.9	5	5	15	1	1	1
4:123348438:A:G	rs35882562	4	123348438	A	G	0.08549	0.00055682	0.167891	0.048486	0.613063	rs72684789	4	ADAD1	0	intronic	4.247	6	5	15	1	1	1
4:123359058:C:T	rs45503197	4	123359058	T	C	0.08549	0.000661388	0.164339	0.048115	0.613063	rs72684789	4	ADAD1	8100	intergenic	2.494	6	14	15	1	1	1
4:123411444:A:G	rs45458495	4	123411444	A	G	0.08549	0.000385487	0.173477	0.0487078	0.613063	rs72684789	4	IL2	33563	intergenic	0.615	NA	8	9	0	1	1
4:123450992:G:T	rs4406031	4	123450992	T	G	0.08549	0.000297823	0.174739	0.0481429	0.613063	rs72684789	4	IL2	73111	intergenic	9.842	7	9	15	0	1	1
4:123451303:G:T	rs72669159	4	123451303	G	T	0.08549	0.000185363	0.18327	0.0488485	0.613063	rs72684789	4	IL2	73422	intergenic	6.966	6	9	15	0	1	1
4:123460196:T:TCAAA	rs145755410	4	123460196	TCAAA	T	0.08549	NA	NA	NA	0.613063	rs72684789	4	IL21	73586	intergenic	1.57	NA	5	15	0	1	1
4:123475394:A:G	rs77465541	4	123475394	A	G	0.08549	0.000160164	0.186939	0.0493403	0.613063	rs72684789	4	IL21	58388	intergenic	0.008	7	5	15	0	1	1
4:123476226:C:G	rs45452893	4	123476226	G	C	0.08549	0.000160164	0.186939	0.0493403	0.613063	rs72684789	4	IL21	57556	intergenic	0.373	6	7	15	0	1	1
4:123478056:C:T	rs79422431	4	123478056	T	C	0.08549	9.49725e-05	0.196325	0.0501017	0.613063	rs72684789	4	IL21	55726	intergenic	2.501	5	7	15	0	1	1
4:162636746:A:C	rs78235642	4	162636746	A	C	0.07058	8.61586e-06	0.275331	0.06157	1	rs78235642	5	FSTL5	0	intronic	0.307	7	7	15	1	0	0
6:25684953:A:G	rs9366626	6	25684953	G	A	0.4334	3.14239e-05	0.116773	0.0279261	0.864281	6:25710087:C:G	6	SCGN	0	intronic	1.36	4	5	15	1	1	1
6:25685492:C:G	rs2205936	6	25685492	G	C	0.4384	8.02892e-05	0.1102	0.0278322	0.896213	6:25710087:C:G	6	SCGN	0	intronic	0.762	7	5	15	1	1	1
6:25689487:C:G	rs2294346	6	25689487	G	C	0.4433	6.10753e-05	0.111231	0.027633	0.913219	6:25710087:C:G	6	SCGN	0	intronic	0.735	7	5	15	1	1	1
6:25693274:C:T	rs4419666	6	25693274	C	T	0.2773	6.46336e-06	-0.133559	0.0294566	0.982823	rs7750846	6	SCGN	0	intronic	1.741	6	5	15	1	1	1
6:25693581:G:T	6:25693581:T:G	6	25693581	G	T	0.4433	6.34829e-05	0.111074	0.0276576	0.913219	6:25710087:C:G	6	SCGN	0	intronic	2.87	7	5	15	1	1	1
6:25693675:A:G	rs4513787	6	25693675	A	G	0.4433	NA	NA	NA	0.913219	6:25710087:C:G	6	SCGN	0	intronic	2.131	6	5	15	1	1	1
6:25694491:G:T	rs4409177	6	25694491	T	G	0.2833	3.12236e-06	-0.135716	0.0289468	0.982781	rs7750846	6	SCGN	0	intronic	9.57	7	2	15	1	1	1
6:25695820:C:T	6:25695820:T:C	6	25695820	C	T	0.4433	7.7647e-05	0.109611	0.0276269	0.913219	6:25710087:C:G	6	SCGN	0	intronic	0.028	7	5	15	1	1	1
6:25696611:A:T	6:25696611:T:A	6	25696611	A	T	0.4433	8.3886e-05	0.109173	0.0276472	0.913219	6:25710087:C:G	6	SCGN	0	intronic	1.326	6	5	15	1	1	1
6:25699283:A:C	rs9467570	6	25699283	C	A	0.2833	3.3483e-06	-0.135317	0.0289519	0.982781	rs7750846	6	SCGN	0	intronic	0.598	4	5	15	1	1	1
6:25700408:A:G	6:25700408:A:G	6	25700408	G	A	0.4423	4.96845e-05	0.112653	0.0276492	0.91731	6:25710087:C:G	6	SCGN	0	intronic	4.59	7	5	15	1	1	1
6:25704190:A:C	rs9467573	6	25704190	C	A	0.2793	2.65836e-06	-0.138263	0.0292807	0.991354	rs7750846	6	SCGN	2178	intergenic	2.884	6	5	15	1	1	1
6:25705718:C:G	rs9467574	6	25705718	C	G	0.2803	1.48881e-06	-0.141159	0.0291585	0.995663	rs7750846	6	SCGN	3706	intergenic	0.796	7	5	15	1	1	1
6:25708960:C:T	6:25708960:T:C	6	25708960	C	T	0.4851	0.000156939	0.105476	0.0278015	0.746294	6:25710087:C:G	6	SCGN	6948	intergenic	0.722	7	5	15	1	1	1
6:25709042:C:G	6:25709042:G:C	6	25709042	C	G	0.4523	1.99839e-05	0.118337	0.0276165	0.951502	6:25710087:C:G	6	SCGN	7030	intergenic	0.36	7	5	15	1	1	1
6:25710087:C:G	6:25710087:C:G	6	25710087	G	C	0.4632	8.40409e-06	0.122427	0.0273441	1	6:25710087:C:G	6	SCGN	8075	intergenic	0.062	3a	5	15	1	1	1
6:25710432:C:T	rs11756503	6	25710432	C	T	0.2783	6.99704e-06	-0.133374	0.0295271	0.987074	rs7750846	6	SCGN	8420	intergenic	0.414	4	1	15	1	1	1
6:25710548:C:T	rs9467581	6	25710548	C	T	0.2813	1.48881e-06	-0.141159	0.0291585	1	rs7750846	6	SCGN	8536	intergenic	0.698	6	1	15	1	1	1
6:25710555:C:T	6:25710555:C:T	6	25710555	T	C	0.4463	1.26417e-05	0.121219	0.0276278	0.938126	6:25710087:C:G	6	SCGN	8543	intergenic	0.739	7	1	15	1	1	1
6:25710763:C:G	6:25710763:C:G	6	25710763	G	C	0.4463	1.55734e-05	0.120004	0.0276435	0.938126	6:25710087:C:G	6	SCGN	8751	intergenic	1.114	5	1	15	1	1	1
6:25711243:A:G	rs7750846	6	25711243	G	A	0.2813	1.48881e-06	-0.141159	0.0291585	1	rs7750846	6	SCGN	9231	intergenic	2.116	6	5	15	1	1	1
6:25715534:A:G	rs3936052	6	25715534	A	G	0.4523	1.5247e-05	0.119171	0.0274217	0.959366	6:25710087:C:G	6	HIST1H2AA	10756	intergenic	4.477	5	5	15	0	1	1
6:25718466:A:G	rs9461204	6	25718466	A	G	0.2813	2.42499e-06	-0.138326	0.0291763	1	rs7750846	6	HIST1H2AA	7824	intergenic	4.557	4	5	15	1	1	1
6:25722154:AT:ATT	rs557453033	6	25722154	AT	ATT	0.2575	NA	NA	NA	0.857017	rs7750846	6	HIST1H2AA	4136	intergenic	NA	NA	5	15	1	1	1
6:25722154:A:AT	rs68134074	6	25722154	AT	A	0.2992	NA	NA	NA	0.857017	rs7750846	6	HIST1H2AA	4136	intergenic	0.223	NA	5	15	1	1	1
6:25723527:A:G	6:25723527:G:A	6	25723527	A	G	0.4632	1.33829e-05	0.119837	0.0273919	1	6:25710087:C:G	6	HIST1H2AA	2763	intergenic	0.437	6	5	15	1	1	1
6:25725223:G:GT	rs539997369	6	25725223	GT	G	0.4692	NA	NA	NA	0.977225	6:25710087:C:G	6	HIST1H2AA	1067	intergenic	0.153	NA	5	15	1	0	1
6:25726074:C:G	rs12215823	6	25726074	G	C	0.4384	2.56874e-05	0.117452	0.0277805	0.910819	6:25710087:C:G	6	HIST1H2AA	216	downstream	1.526	5	5	15	1	1	1
6:25727627:GTT:GTTT	6:25727627:GTT:GTTT	6	25727627	GTT	GTTT	0.2753	NA	NA	NA	0.632276	rs7750846	6	HIST1H2BA	53	upstream:downstream	NA	NA	5	15	1	0	1
6:25727627:GT:GTT	rs563367722	6	25727627	GTT	GT	0.03678	NA	NA	NA	0.632276	rs7750846	6	HIST1H2BA	53	upstream:downstream	NA	NA	5	15	1	1	1
6:25727627:GTT:GTTTTT	6:25727627:GTT:GTTTTT	6	25727627	GTT	GTTTTT	0.003976	NA	NA	NA	0.632276	rs7750846	6	HIST1H2BA	53	upstream:downstream	NA	NA	5	15	1	0	1
6:25727627:GTT:TTT	rs184087238	6	25727627	GTT	TTT	0.0994	NA	NA	NA	0.632276	rs7750846	6	HIST1H2BA	53	upstream:downstream	NA	NA	5	15	1	0	1
6:25727627:GTT:GTTTT	6:25727627:GTT:GTTTT	6	25727627	GTT	GTTTT	0.1938	NA	NA	NA	0.632276	rs7750846	6	HIST1H2BA	53	upstream:downstream	NA	NA	5	15	1	1	1
6:25727808:C:CGG	rs34662107	6	25727808	CGG	C	0.2783	NA	NA	NA	0.987074	rs7750846	6	HIST1H2BA	234	downstream	6.443	NA	5	15	1	1	1
6:25728210:A:T	rs34067542	6	25728210	T	A	0.2783	1.24219e-05	-0.129938	0.0295889	0.987074	rs7750846	6	HIST1H2BA	636	downstream	0.121	6	5	15	1	1	1
6:25728235:C:T	rs35670731	6	25728235	C	T	0.2783	1.24219e-05	-0.129938	0.0295889	0.987074	rs7750846	6	HIST1H2BA	661	downstream	2.298	6	5	15	1	1	1
6:25734073:A:G	rs9461210	6	25734073	A	G	0.2813	2.72176e-06	-0.137838	0.029221	1	rs7750846	6	HIST1H2APS1	1017	intergenic	6.396	7	9	14	1	1	1
6:25740611:AT:ATT	rs34889487	6	25740611	AT	ATT	0.2793	NA	NA	NA	0.982711	rs7750846	6	HIST1H2APS1	7555	intergenic	NA	NA	5	15	0	1	1
6:25740611:A:AT	rs74396534	6	25740611	AT	A	0.01193	NA	NA	NA	0.982711	rs7750846	6	HIST1H2APS1	7555	intergenic	1.088	NA	5	15	0	1	1
6:25741027:C:G	rs12207313	6	25741027	G	C	0.2823	2.41738e-06	-0.138295	0.0291657	0.99566	rs7750846	6	HIST1H2APS1	7971	intergenic	0.022	7	5	15	0	1	1
6:25742699:A:G	rs9467591	6	25742699	A	G	0.2823	2.41738e-06	-0.138295	0.0291657	0.99566	rs7750846	6	HIST1H2APS1	9643	intergenic	0.775	6	5	15	0	1	1
6:25749720:T:TA	rs36008130	6	25749720	T	TA	0.2823	NA	NA	NA	0.99566	rs7750846	6	SLC17A4	5206	intergenic	0.1	NA	5	15	1	1	1
6:25751320:A:T	rs10498728	6	25751320	T	A	0.2793	1.30081e-05	-0.129359	0.0295256	0.982711	rs7750846	6	SLC17A4	3606	intergenic	0.9	5	5	15	1	1	1
6:25751721:A:G	rs12207270	6	25751721	G	A	0.2823	2.86622e-06	-0.137236	0.0291599	0.99566	rs7750846	6	SLC17A4	3205	intergenic	5.63	6	5	15	1	1	1
6:25753603:C:T	rs12200838	6	25753603	C	T	0.2823	1.72513e-06	-0.139573	0.0290107	0.99566	rs7750846	6	SLC17A4	1323	intergenic	0.1	5	5	15	1	1	1
6:25754271:C:T	rs1892256	6	25754271	C	T	0.2823	1.72513e-06	-0.139573	0.0290107	0.99566	rs7750846	6	SLC17A4	655	upstream	0.027	5	2	15	1	1	1
6:25755508:C:T	rs13194155	6	25755508	C	T	0.2823	1.72513e-06	-0.139573	0.0290107	0.99566	rs7750846	6	SLC17A4	0	intronic	0.871	7	1	15	1	1	1
6:25755583:A:G	rs16890999	6	25755583	A	G	0.2823	1.72513e-06	-0.139573	0.0290107	0.99566	rs7750846	6	SLC17A4	0	intronic	3.59	5	1	15	1	1	1
6:25759066:G:T	rs12212049	6	25759066	G	T	0.4076	7.82034e-06	-0.12442	0.0276925	0.818461	rs12209125	6	SLC17A4	0	intronic	9.237	6	1	15	1	1	1
6:25762646:C:T	rs3799340	6	25762646	C	T	0.4205	6.15762e-06	-0.125494	0.0276144	0.845542	rs12209125	6	SLC17A4	0	intronic	0.203	6	4	15	1	1	1
6:25768992:A:G	rs1892249	6	25768992	A	G	0.4205	1.00623e-05	-0.12261	0.027628	0.845542	rs12209125	6	SLC17A4	0	intronic	2.896	5	4	15	1	1	1
6:25769789:A:C	rs12209125	6	25769789	A	C	0.3757	1.71473e-07	-0.144675	0.0274837	1	rs12209125	6	SLC17A4	0	intronic	1.943	6	4	15	1	1	1
6:25770866:A:G	rs3757130	6	25770866	G	A	0.4205	1.00623e-05	-0.12261	0.027628	0.845542	rs12209125	6	SLC17A4	0	intronic	4.158	7	4	15	1	1	1
6:25776949:A:G	rs11754288	6	25776949	G	A	0.4205	1.00623e-05	-0.12261	0.027628	0.845542	rs12209125	6	SLC17A4	0	exonic	13.27	7	4	15	1	1	1
6:25783909:C:T	rs3757131	6	25783909	C	T	0.4205	1.00623e-05	-0.12261	0.027628	0.845542	rs12209125	6	SLC17A1	0	intronic	1.067	7	5	15	1	1	1
6:25784800:A:C	rs35720558	6	25784800	A	C	0.4205	1.00623e-05	-0.12261	0.027628	0.845542	rs12209125	6	SLC17A1	0	intronic	4.603	6	5	15	1	1	1
6:25785925:C:T	rs6909187	6	25785925	C	T	0.4453	2.82034e-05	-0.114986	0.0273357	0.778351	rs12209125	6	SLC17A1	0	intronic	4.076	6	5	15	1	1	1
6:25785935:A:G	rs13197601	6	25785935	G	A	0.4215	1.00623e-05	-0.12261	0.027628	0.843235	rs12209125	6	SLC17A1	0	intronic	5.175	6	5	15	1	1	1
6:25785991:C:T	rs13197514	6	25785991	C	T	0.4215	1.00623e-05	-0.12261	0.027628	0.843235	rs12209125	6	SLC17A1	0	intronic	2.978	7	5	15	1	1	1
6:25786993:C:T	rs3799344	6	25786993	C	T	0.4443	2.82034e-05	-0.114986	0.0273357	0.780086	rs12209125	6	SLC17A1	0	intronic	3.807	6	5	15	1	1	1
6:25787269:GAAATAAAT:GAAATAAATAAATAAAT	rs531536983	6	25787269	GAAATAAAT	GAAATAAATAAATAAAT	0.1511	NA	NA	NA	0.818912	rs12209125	6	SLC17A1	0	intronic	NA	NA	5	15	1	0	1
6:25787269:G:GAAATAAATAAAT	rs373698690	6	25787269	G	GAAATAAATAAAT	0.01292	NA	NA	NA	0.818912	rs12209125	6	SLC17A1	0	intronic	1.129	NA	5	15	1	0	1
6:25787269:G:GAAATAAAT	rs201811333	6	25787269	GAAATAAAT	G	0.01392	NA	NA	NA	0.818912	rs12209125	6	SLC17A1	0	intronic	0.619	NA	5	15	1	1	1
6:25787269:G:GAAAT	rs66780388	6	25787269	GAAAT	G	0.4274	NA	NA	NA	0.818912	rs12209125	6	SLC17A1	0	intronic	1.031	NA	5	15	1	1	1
6:25787554:T:TA	rs534215121	6	25787554	T	TA	0.03479	NA	NA	NA	0.845542	rs12209125	6	SLC17A1	0	intronic	0.852	NA	5	15	1	0	1
6:25787554:A:T	rs1937130	6	25787554	T	A	0.4205	NA	NA	NA	0.845542	rs12209125	6	SLC17A1	00:00:00	NA	2.25	6	5	15	1	1	1
6:25794431:A:G	6:25794431:A:G	6	25794431	G	A	0.4354	3.39876e-06	-0.127911	0.0273858	0.798972	rs12209125	6	SLC17A1	00:00:00	intronic	1.652	NA	5	15	1	1	1
6:25795971:A:ACACACC	rs68094823	6	25795971	A	ACACACC	0.4354	NA	NA	NA	0.798972	rs12209125	6	SLC17A1	00:00:00	intronic	7.601	NA	5	15	1	1	1
6:25798932:A:G	6:25798932:G:A	6	25798932	A	G	0.4354	3.39876e-06	-0.127911	0.0273858	0.798972	rs12209125	6	SLC17A1	00:00:00	UTR3	0.915	NA	4	15	1	1	1
6:25799676:A:G	6:25799676:G:A	6	25799676	A	G	0.4354	3.39876e-06	-0.127911	0.0273858	0.798972	rs12209125	6	SLC17A1	00:00:00	intronic	2.447	NA	4	15	1	1	1
6:25801319:A:G	6:25801319:G:A	6	25801319	A	G	0.4354	3.39876e-06	-0.127911	0.0273858	0.798972	rs12209125	6	SLC17A1	00:00:00	intronic	0.85	7	5	15	1	1	1
6:25802083:C:T	6:25802083:C:T	6	25802083	T	C	0.4354	3.39876e-06	-0.127911	0.0273858	0.798972	rs12209125	6	SLC17A1	00:00:00	intronic	5.303	5	5	15	1	1	1
6:25807603:A:G	6:25807603:A:G	6	25807603	G	A	0.4354	3.39876e-06	-0.127911	0.0273858	0.798972	rs12209125	6	SLC17A1	00:00:00	intronic	3.023	7	4	15	1	1	1
6:25809069:A:G	6:25809069:A:G	6	25809069	G	A	0.4354	3.39876e-06	-0.127911	0.0273858	0.798972	rs12209125	6	SLC17A1	00:00:00	intronic	12.35	NA	5	15	1	1	1
6:25809087:C:T	6:25809087:C:T	6	25809087	T	C	0.4354	3.39876e-06	-0.127911	0.0273858	0.798972	rs12209125	6	SLC17A1	00:00:00	intronic	3.547	NA	5	15	1	1	1
6:25809716:A:C	rs1359232	6	25809716	C	A	0.4354	3.39876e-06	-0.127911	0.0273858	0.798972	rs12209125	6	SLC17A1	00:00:00	intronic	0.368	NA	5	15	1	1	1
6:25813150:A:G	6:25813150:G:A	6	25813150	A	G	0.4354	3.39876e-06	-0.127911	0.0273858	0.798972	rs12209125	6	SLC17A1	00:00:00	exonic	11.45	5	4	15	1	1	1
6:25815080:G:T	6:25815080:T:G	6	25815080	G	T	0.4354	1.41492e-06	-0.132742	0.0273613	0.798972	rs12209125	6	SLC17A1	00:00:00	intronic	1.472	NA	5	15	1	1	1
6:25815218:A:C	rs75110987	6	25815218	C	A	0.4274	NA	NA	NA	0.778317	rs12209125	6	SLC17A1	00:00:00	intronic	0.015	6	5	15	1	1	1
6:25817216:C:T	6:25817216:T:C	6	25817216	C	T	0.4354	2.02828e-06	-0.13058	0.02733	0.798972	rs12209125	6	SLC17A1	00:00:00	intronic	1.962	NA	4	15	1	1	1
6:25817789:A:G	6:25817789:A:G	6	25817789	G	A	0.4354	2.02828e-06	-0.13058	0.02733	0.798972	rs12209125	6	SLC17A1	00:00:00	intronic	1.235	NA	4	15	1	1	1
6:25818588:A:G	6:25818588:A:G	6	25818588	G	A	0.4354	2.02828e-06	-0.13058	0.02733	0.798972	rs12209125	6	SLC17A1	00:00:00	intronic	1.48	7	4	15	1	1	1
6:25818646:C:G	6:25818646:G:C	6	25818646	C	G	0.4354	2.02828e-06	-0.13058	0.02733	0.798972	rs12209125	6	SLC17A1	00:00:00	intronic	0.835	7	4	15	1	1	1
6:25818766:A:G	6:25818766:A:G	6	25818766	G	A	0.4354	2.02828e-06	-0.13058	0.02733	0.798972	rs12209125	6	SLC17A1	00:00:00	intronic	1.465	7	4	15	1	1	1
6:25821616:G:T	6:25821616:T:G	6	25821616	G	T	0.4612	1.62706e-05	-0.117988	0.0272406	0.730048	rs12209125	6	SLC17A1	00:00:00	intronic	0.151	NA	4	15	1	1	1
6:25821807:A:T	6:25821807:T:A	6	25821807	A	T	0.4612	1.62706e-05	-0.117988	0.0272406	0.730048	rs12209125	6	SLC17A1	00:00:00	intronic	3.115	5	5	15	1	1	1
6:25822620:C:T	6:25822620:C:T	6	25822620	T	C	0.4612	1.44329e-05	-0.118811	0.027262	0.730048	rs12209125	6	SLC17A1	00:00:00	intronic	1.442	7	5	15	1	1	1
6:25823444:A:T	6:25823444:A:T	6	25823444	T	A	0.4612	1.44329e-05	-0.118811	0.027262	0.730048	rs12209125	6	SLC17A1	00:00:00	intronic	2.382	7	5	15	1	1	1
6:25826347:A:T	6:25826347:A:T	6	25826347	T	A	0.4602	1.44329e-05	-0.118811	0.027262	0.726032	rs12209125	6	SLC17A1	00:00:00	intronic	1.116	7	5	15	1	1	1
6:25826514:C:T	6:25826514:C:T	6	25826514	T	C	0.4602	1.44329e-05	-0.118811	0.027262	0.726032	rs12209125	6	SLC17A1	00:00:00	intronic	1.471	NA	5	15	1	1	1
6:25827516:A:G	6:25827516:A:G	6	25827516	G	A	0.4602	1.44329e-05	-0.118811	0.027262	0.726032	rs12209125	6	SLC17A1	00:00:00	intronic	0.346	NA	5	15	1	1	1
6:25828242:C:G	6:25828242:G:C	6	25828242	C	G	0.4602	1.44329e-05	-0.118811	0.027262	0.726032	rs12209125	6	SLC17A1	00:00:00	intronic	3.573	7	5	15	1	1	1
6:25829659:A:T	6:25829659:T:A	6	25829659	A	T	0.4602	1.44329e-05	-0.118811	0.027262	0.726032	rs12209125	6	SLC17A1	00:00:00	intronic	3.073	4	5	15	1	1	1
6:25830298:A:G	6:25830298:A:G	6	25830298	G	A	0.4602	1.44329e-05	-0.118811	0.027262	0.726032	rs12209125	6	SLC17A1	0	intronic	1.91	NA	5	15	1	1	1
6:25831603:A:G	6:25831603:A:G	6	25831603	G	A	0.4602	1.44329e-05	-0.118811	0.027262	0.726032	rs12209125	6	SLC17A1	0	intronic	2.448	NA	1	15	1	1	1
6:25834428:A:T	6:25834428:T:A	6	25834428	A	T	0.4602	1.37763e-05	-0.119128	0.02727	0.726032	rs12209125	6	SLC17A3	0	intronic	2.483	7	5	15	1	1	1
6:25834548:A:G	6:25834548:A:G	6	25834548	G	A	0.4602	1.37763e-05	-0.119128	0.02727	0.726032	rs12209125	6	SLC17A3	0	intronic	2.535	NA	5	15	1	1	1
6:25834658:C:T	6:25834658:T:C	6	25834658	C	T	0.4602	1.37763e-05	-0.119128	0.02727	0.726032	rs12209125	6	SLC17A3	0	intronic	4.482	NA	5	15	1	1	1
6:25834895:A:G	6:25834895:A:G	6	25834895	G	A	0.4602	1.37763e-05	-0.119128	0.02727	0.726032	rs12209125	6	SLC17A3	0	intronic	0.151	NA	5	15	1	1	1
6:25834966:G:GA	rs10593723	6	25834966	G	GA	0.4682	NA	NA	NA	0.702271	rs12209125	6	SLC17A3	0	intronic	0.772	NA	5	15	1	1	1
6:25835895:A:G	6:25835895:A:G	6	25835895	G	A	0.4602	1.37763e-05	-0.119128	0.02727	0.726032	rs12209125	6	SLC17A3	0	intronic	0.194	NA	2	15	1	1	1
6:25836380:A:G	6:25836380:A:G	6	25836380	G	A	0.4602	1.37763e-05	-0.119128	0.02727	0.726032	rs12209125	6	SLC17A3	0	intronic	4.769	NA	2	15	1	1	1
6:25837829:A:G	6:25837829:A:G	6	25837829	G	A	0.4602	1.37763e-05	-0.119128	0.02727	0.726032	rs12209125	6	SLC17A3	0	intronic	2.686	NA	2	15	1	1	1
6:25840485:A:C	6:25840485:C:A	6	25840485	A	C	0.4672	9.79048e-06	-0.120471	0.0271094	0.713564	rs12209125	6	SLC17A3	0	intronic	0.843	5	5	15	1	1	1
6:25840946:A:G	6:25840946:A:G	6	25840946	G	A	0.4771	7.34179e-06	-0.1214	0.0269384	0.695313	rs12209125	6	SLC17A3	0	intronic	5.671	NA	5	15	1	1	1
6:25842032:C:T	6:25842032:C:T	6	25842032	T	C	0.4652	3.58795e-05	-0.113181	0.0272677	0.721463	rs12209125	6	SLC17A3	0	UTR3	1.853	NA	5	15	1	1	1
6:25842605:G:T	6:25842605:T:G	6	25842605	G	T	0.4771	5.81761e-06	-0.122613	0.0269081	0.695313	rs12209125	6	SLC17A3	0	intronic	7.163	7	5	15	1	1	1
6:25845432:G:GA	rs3215770	6	25845432	G	GA	0.4791	NA	NA	NA	0.663516	rs12209125	6	SLC17A3	0	UTR3	1.752	NA	5	15	1	1	1
6:25847730:C:T	6:25847730:C:T	6	25847730	T	C	0.4622	2.19893e-05	-0.116253	0.0272681	0.706345	rs12209125	6	SLC17A3	0	intronic	1.552	7	5	15	1	1	1
6:25848019:A:G	6:25848019:A:G	6	25848019	G	A	0.4622	3.09609e-05	-0.114028	0.0272474	0.706345	rs12209125	6	SLC17A3	0	intronic	4.694	NA	5	15	1	1	1
6:25849620:A:G	6:25849620:A:G	6	25849620	G	A	0.4612	2.19893e-05	-0.116253	0.0272681	0.700816	rs12209125	6	SLC17A3	0	exonic	1.937	4	5	15	1	1	1
6:25851533:A:G	6:25851533:A:G	6	25851533	G	A	0.4672	1.16466e-05	-0.120349	0.0273167	0.68504	rs12209125	6	SLC17A3	0	intronic	4.844	NA	5	15	1	1	1
6:25853712:C:T	6:25853712:T:C	6	25853712	C	T	0.4672	1.16466e-05	-0.120349	0.0273167	0.68504	rs12209125	6	SLC17A3	0	intronic	0.152	NA	5	15	1	1	1
6:25864456:A:G	6:25864456:A:G	6	25864456	G	A	0.4672	8.78995e-06	-0.122194	0.0273518	0.68504	rs12209125	6	SLC17A3	0	intronic	3.927	NA	2	15	1	1	1
6:25865266:C:T	6:25865266:T:C	6	25865266	C	T	0.4672	1.37478e-05	-0.119522	0.0273571	0.68504	rs12209125	6	SLC17A3	0	intronic	0.577	7	5	15	1	1	1
6:25868226:C:T	6:25868226:T:C	6	25868226	C	T	0.4672	1.37478e-05	-0.119522	0.0273571	0.68504	rs12209125	6	SLC17A3	0	intronic	2.561	NA	5	15	1	1	1
6:25870542:A:T	6:25870542:T:A	6	25870542	A	T	0.4672	1.37478e-05	-0.119522	0.0273571	0.68504	rs12209125	6	SLC17A3	0	intronic	5.86	6	5	15	1	1	1
6:25874823:A:C	6:25874823:A:C	6	25874823	C	A	0.3191	0.000161241	-0.106473	0.0281149	0.744321	rs7750846	6	SLC17A3	0	intronic	0.636	NA	1	15	1	1	1
6:25878361:C:T	rs566530	6	25878361	T	C	0.4861	2.87568e-05	0.115082	0.0273876	0.619592	rs12209125	6	SLC17A3	0	intronic	0.038	6	5	15	1	1	1
6:25879321:C:T	6:25879321:C:T	6	25879321	T	C	0.2942	0.000255645	-0.106492	0.0290221	0.646075	rs7750846	6	SLC17A3	0	intronic	0.666	NA	5	15	1	1	1
6:25879330:C:T	6:25879330:T:C	6	25879330	C	T	0.2942	0.000272274	-0.106051	0.0290314	0.646075	rs7750846	6	SLC17A3	0	intronic	2.736	NA	5	15	1	1	1
6:25933538:A:T	6:25933538:A:T	6	25933538	T	A	0.2982	3.61596e-05	-0.121456	0.0292742	0.649002	6:26069495:C:T	6	SLC17A2	2591	intergenic	2.425	6	5	15	1	1	1
6:25934524:A:G	6:25934524:G:A	6	25934524	A	G	0.3121	1.93688e-05	-0.123037	0.028666	0.636251	6:26069495:C:T	6	SLC17A2	3577	intergenic	1.669	5	7	15	1	1	1
6:25936787:C:T	6:25936787:C:T	6	25936787	T	C	0.3121	1.77283e-05	-0.123592	0.0286619	0.636251	6:26069495:C:T	6	SLC17A2	5840	intergenic	5.424	NA	5	15	1	1	1
6:25940393:C:G	6:25940393:G:C	6	25940393	C	G	0.2952	5.05016e-05	-0.118723	0.0291666	0.642202	6:26069495:C:T	6	SLC17A2	9446	intergenic	1.057	5	7	15	1	1	1
6:25941438:C:CATCT	rs112352333	6	25941438	CATCT	C	0.2992	NA	NA	NA	0.644467	6:26069495:C:T	6	SLC17A2	10491	intergenic	3.694	NA	5	15	0	1	1
6:25947197:C:T	6:25947197:T:C	6	25947197	C	T	0.3062	2.56608e-05	-0.121908	0.0288329	0.624435	6:26069495:C:T	6	TRIM38	15832	intergenic	0.627	NA	5	15	0	1	1
6:25953274:A:T	rs199727	6	25953274	A	T	0.3121	NA	NA	NA	0.636251	6:26069495:C:T	6	TRIM38	9755	intergenic	3.617	5	5	15	1	1	1
6:25953360:A:G	6:25953360:G:A	6	25953360	A	G	0.3121	2.57006e-05	-0.121386	0.0287117	0.636251	6:26069495:C:T	6	TRIM38	9669	intergenic	1.647	NA	5	15	1	1	1
6:25953684:A:G	6:25953684:A:G	6	25953684	G	A	0.3131	2.57006e-05	-0.121386	0.0287117	0.632016	6:26069495:C:T	6	TRIM38	9345	intergenic	7.914	6	7	15	1	1	1
6:25955197:C:G	6:25955197:G:C	6	25955197	C	G	0.3121	2.57006e-05	-0.121386	0.0287117	0.636251	6:26069495:C:T	6	TRIM38	7832	intergenic	2.204	5	5	15	1	1	1
6:25956172:A:G	6:25956172:A:G	6	25956172	G	A	0.2972	3.5673e-05	-0.120619	0.0290504	0.646718	6:26069495:C:T	6	TRIM38	6857	intergenic	3.428	NA	5	15	1	1	1
6:25960509:A:C	6:25960509:A:C	6	25960509	C	A	0.2952	6.3589e-05	-0.117348	0.0292227	0.642202	6:26069495:C:T	6	TRIM38	2520	intergenic	7.128	NA	1	15	1	1	1
6:25961029:A:G	6:25961029:A:G	6	25961029	G	A	0.3121	2.57006e-05	-0.121386	0.0287117	0.636251	6:26069495:C:T	6	TRIM38	2000	intergenic	4.357	NA	1	15	1	1	1
6:25965942:A:G	rs189911	6	25965942	G	A	0.3042	NA	NA	NA	0.660038	6:26069495:C:T	6	TRIM38	0	intronic	0.348	NA	3	5	1	1	1
6:25965950:G:GAGACCATCCT	rs111287855	6	25965950	GAGACCATCCT	G	0.2982	NA	NA	NA	0.649002	6:26069495:C:T	6	TRIM38	0	intronic	0.828	NA	3	5	1	1	1
6:25975883:C:G	6:25975883:G:C	6	25975883	C	G	0.2962	5.63322e-05	-0.11689	0.0289006	0.690697	6:26069495:C:T	6	TRIM38	0	intronic	0.418	6	4	4	1	1	1
6:25990367:A:G	6:25990367:G:A	6	25990367	A	G	0.3002	2.45066e-05	-0.122009	0.0287849	0.693978	6:26069495:C:T	6	U91328.21	0	ncRNA_intronic	4.502	7	5	5	1	1	1
6:25992022:G:GTATC	rs111553730	6	25992022	GTATC	G	0.3072	NA	NA	NA	0.714378	6:26069495:C:T	6	U91328.21	0	ncRNA_intronic	4.909	NA	1	1	1	1	1
6:25992309:A:G	6:25992309:A:G	6	25992309	G	A	0.2992	3.01348e-05	-0.120839	0.0288319	0.698688	6:26069495:C:T	6	U91328.21	0	ncRNA_intronic	7.803	NA	1	1	1	1	1
6:25996673:A:G	6:25996673:G:A	6	25996673	A	G	0.3121	2.12153e-05	-0.121476	0.0284389	0.723094	6:26069495:C:T	6	U91328.21:U91328.19	00:00:00	ncRNA_intronic	6.915	5	5	5	1	1	1
6:26000885:G:T	6:26000885:T:G	6	26000885	G	T	0.3111	2.05313e-05	-0.121644	0.0284288	0.734731	6:26069495:C:T	6	U91328.19	0	ncRNA_exonic	0.328	6	2	5	0	1	1
6:26001888:A:G	6:26001888:G:A	6	26001888	A	G	0.3002	3.48901e-05	-0.11995	0.0288534	0.701863	6:26069495:C:T	6	U91328.19	0	ncRNA_exonic	0.732	NA	4	5	0	1	1
6:26006236:G:GT	rs35563561	6	26006236	GT	G	0.3181	NA	NA	NA	0.76849	6:26069495:C:T	6	U91328.19	4232	intergenic	1.556	NA	5	5	0	1	1
6:26012875:C:T	6:26012875:C:T	6	26012875	T	C	0.3101	2.49985e-05	-0.121188	0.028622	0.742639	6:26069495:C:T	6	U91328.22	593	upstream	6.001	6	5	15	1	1	1
6:26014987:A:G	6:26014987:A:G	6	26014987	G	A	0.3191	2.2891e-05	-0.120473	0.0283186	0.778577	6:26069495:C:T	6	U91328.22	1001	intergenic	3.864	NA	5	15	1	1	1
6:26015583:C:T	6:26015583:T:C	6	26015583	C	T	0.3082	3.70295e-05	-0.119003	0.0287212	0.73733	6:26069495:C:T	6	HIST1H1PS2	1023	intergenic	0.031	7	5	15	1	1	1
6:26016462:C:T	6:26016462:C:T	6	26016462	T	C	0.3072	4.05878e-05	-0.118956	0.0288591	0.734707	6:26069495:C:T	6	HIST1H1PS2	144	upstream:downstream	5.843	1f	1	15	1	1	1
6:26021813:A:T	6:26021813:A:T	6	26021813	T	A	0.33	3.96838e-05	-0.116388	0.0282	0.818225	6:26069495:C:T	6	HIST1H4A	93	upstream:downstream	4.608	4	1	1	1	1	1
6:26024436:G:T	6:26024436:G:T	6	26024436	T	G	0.3479	1.47482e-05	-0.120479	0.0276754	0.880216	6:26069495:C:T	6	HIST1H4A	2157	intergenic	0.115	7	2	5	1	1	1
6:26028819:G:T	6:26028819:T:G	6	26028819	G	T	0.328	7.52145e-05	-0.112481	0.0282954	0.812137	6:26069495:C:T	6	HIST1H4B	1338	intergenic	0.71	NA	2	5	1	1	1
6:26031868:A:G	6:26031868:G:A	6	26031868	A	G	0.33	4.67754e-05	-0.115276	0.0281943	0.818225	6:26069495:C:T	6	HIST1H3B	0	UTR3	3.508	NA	1	1	1	1	1
6:26032847:C:G	6:26032847:G:C	6	26032847	C	G	0.4702	0.00215001	-0.0841325	0.0273471	0.60827	6:26069495:C:T	6	HIST1H2AB	472	upstream:downstream	4.792	4	1	2	1	1	1
6:26033506:A:G	6:26033506:G:A	6	26033506	A	G	0.328	6.58988e-05	-0.113379	0.0282946	0.812137	6:26069495:C:T	6	HIST1H2AB	0	exonic	13.84	NA	1	1	1	1	1
6:26035208:A:G	6:26035208:G:A	6	26035208	A	G	0.338	2.27235e-05	-0.119209	0.0280105	0.837512	6:26069495:C:T	6	HIST1H2AB	1411	intergenic	2.374	5	2	15	1	1	1
6:26036476:C:T	6:26036476:T:C	6	26036476	C	T	0.33	4.08714e-05	-0.116164	0.0281929	0.818225	6:26069495:C:T	6	HIST1H2AB	2679	intergenic	1.548	NA	5	15	1	1	1
6:26044369:A:G	6:26044369:A:G	6	26044369	G	A	0.3469	2.0492e-05	-0.118214	0.0276244	0.884128	6:26069495:C:T	6	U91328.2	0	ncRNA_exonic	15.03	4	1	1	1	1	1
6:26045929:C:T	6:26045929:T:C	6	26045929	C	T	0.3469	2.204e-05	-0.118209	0.0277302	0.884128	6:26069495:C:T	6	HIST1H3C	00:00:00	exonic	15.74	NA	1	2	1	1	1
6:26046565:A:G	6:26046565:G:A	6	26046565	A	G	0.3469	2.204e-05	-0.118209	0.0277302	0.884128	6:26069495:C:T	6	HIST1H3C	1901-04-11	downstream	3.894	1f	1	15	1	1	1
6:26047473:A:G	rs7760848	6	26047473	G	A	0.329	NA	NA	NA	0.815168	6:26069495:C:T	6	HIST1H3C	1375	intergenic	4.987	5	5	15	1	1	1
6:26050295:C:G	rs6900218	6	26050295	C	G	0.339	NA	NA	NA	0.763626	6:26069495:C:T	6	HIST1H3C	4197	intergenic	0.289	7	5	15	1	1	1
6:26050296:C:T	6:26050296:T:C	6	26050296	C	T	0.339	8.79919e-05	-0.111636	0.0283544	0.763626	6:26069495:C:T	6	HIST1H3C	4198	intergenic	3.656	7	5	15	1	1	1
6:26052291:C:T	6:26052291:C:T	6	26052291	T	C	0.3569	1.03059e-05	-0.124004	0.0279751	0.926594	6:26069495:C:T	6	HIST1H1C	3676	intergenic	0.421	5	2	15	1	1	1
6:26053183:C:CT	rs61710164	6	26053183	C	CT	0.3658	NA	NA	NA	0.952686	6:26069495:C:T	6	HIST1H1C	2784	intergenic	3.592	NA	2	15	1	1	1
6:26056549:A:G	6:26056549:A:G	6	26056549	G	A	0.3628	1.00224e-05	-0.124267	0.0279958	0.949168	6:26069495:C:T	6	HIST1H1C	0	exonic	2.224	NA	1	1	1	1	1
6:26061769:C:G	6:26061769:G:C	6	26061769	C	G	0.3559	1.03059e-05	-0.124004	0.0279751	0.92292	6:26069495:C:T	6	HIST1H1C	5069	intergenic	1.75	7	5	15	1	1	1
6:26065621:A:G	6:26065621:A:G	6	26065621	G	A	0.327	6.84922e-05	-0.113216	0.0283194	0.809131	6:26069495:C:T	6	HIST1H1C	8921	intergenic	0.929	NA	5	15	1	1	1
6:26067782:C:G	6:26067782:C:G	6	26067782	G	C	0.326	8.89793e-05	-0.112102	0.0284924	0.813671	6:26069495:C:T	6	HIST1H1C	11082	intergenic	3.063	4	5	15	0	1	1
6:26069495:C:T	6:26069495:C:T	6	26069495	T	C	0.3738	3.27767e-06	-0.129296	0.0276374	1	6:26069495:C:T	6	HIST1H1C	12795	intergenic	0.495	5	5	15	0	1	1
6:26070672:G:T	6:26070672:T:G	6	26070672	G	T	0.3738	3.27767e-06	-0.129296	0.0276374	1	6:26069495:C:T	6	HIST1H1C	13972	intergenic	1.626	6	5	15	0	1	1
6:26072664:G:GA	rs34522384	6	26072664	GA	G	0.3559	NA	NA	NA	0.930846	6:26069495:C:T	6	HFE	14844	intergenic	10.43	NA	5	15	0	1	1
6:26075035:C:G	6:26075035:C:G	6	26075035	G	C	0.3539	2.04072e-05	-0.120385	0.0281255	0.923545	6:26069495:C:T	6	HFE	12473	intergenic	0.91	7	5	15	0	1	1
6:26076642:C:T	6:26076642:T:C	6	26076642	C	T	0.3559	1.07724e-05	-0.12388	0.0280088	0.930846	6:26069495:C:T	6	HFE	10866	intergenic	7.504	6	5	15	0	1	1
6:26081724:A:G	6:26081724:G:A	6	26081724	A	G	0.3698	4.09425e-06	-0.128363	0.0277151	0.984186	6:26069495:C:T	6	HFE	5784	intergenic	1.759	5	5	15	1	1	1
6:26085807:A:C	6:26085807:A:C	6	26085807	C	A	0.4652	4.84329e-06	-0.122551	0.0266655	0.708695	6:26069495:C:T	6	HFE	1701	intergenic	2.159	NA	5	15	1	1	1
6:26097046:C:T	6:26097046:T:C	6	26097046	C	T	0.328	5.57083e-05	-0.115381	0.0285086	0.783347	6:26069495:C:T	6	HFE	0	UTR3	1.222	NA	5	15	1	1	1
6:26101440:A:C	rs1150660	6	26101440	C	A	0.3738	NA	NA	NA	0.649752	6:26069495:C:T	6	HIST1H4C	2663	intergenic	1.739	NA	5	15	1	1	1
6:26104096:C:T	rs198853	6	26104096	T	C	0.328	6.01821e-05	-0.114934	0.0285282	0.783347	6:26069495:C:T	6	HIST1H4C	7	upstream	7.826	1b	1	1	1	1	1
6:26104448:A:G	rs198852	6	26104448	A	G	0.3708	1.69538e-05	-0.121559	0.0281251	0.630269	6:26069495:C:T	6	HIST1H4C	0	exonic	14.95	4	1	1	1	1	1
6:26104670:A:C	rs198850	6	26104670	A	C	0.3708	1.69538e-05	-0.121559	0.0281251	0.630269	6:26069495:C:T	6	HIST1H4C	151	downstream	5.275	2b	1	2	1	1	1
6:26105357:C:T	rs198849	6	26105357	C	T	0.3708	1.69538e-05	-0.121559	0.0281251	0.630269	6:26069495:C:T	6	HIST1H4C	838	downstream	3.287	5	1	15	1	1	1
6:26106325:C:T	rs198848	6	26106325	C	T	0.3708	1.69538e-05	-0.121559	0.0281251	0.630269	6:26069495:C:T	6	HIST1H1T	1314	intergenic	0.913	1f	5	15	1	1	1
6:26107790:G:T	rs198845	6	26107790	G	T	0.3708	1.69538e-05	-0.121559	0.0281251	0.630269	6:26069495:C:T	6	HIST1H1T	0	exonic	14.07	6	1	15	1	1	1
6:26114372:A:G	rs198834	6	26114372	G	A	0.3708	1.85939e-05	-0.120923	0.028113	0.630269	6:26069495:C:T	6	HIST1H2BC	728	downstream	9.514	5	4	15	1	1	1
6:26118570:C:T	rs71557318	6	26118570	T	C	0.3748	3.8114e-05	-0.115888	0.0280148	0.612189	6:26069495:C:T	6	HIST1H2BC	0	intronic	3.257	7	5	15	1	1	1
6:26124243:A:G	rs198820	6	26124243	G	A	0.3748	3.76514e-05	-0.115977	0.0280172	0.612189	6:26069495:C:T	6	HIST1H2BC	88	upstream	7.883	NA	1	1	1	1	0
6:26125711:A:C	rs198818	6	26125711	A	C	0.3748	3.76514e-05	-0.115977	0.0280172	0.612189	6:26069495:C:T	6	HIST1H2AC	0	intronic	9.08	3a	1	1	1	1	0
6:26127271:A:G	rs198815	6	26127271	A	G	0.3728	2.06737e-05	-0.120248	0.0281129	0.617942	6:26069495:C:T	6	HIST1H2AC	0	intronic	3.594	4	1	2	1	1	0
6:26128618:A:G	rs198810	6	26128618	A	G	0.3738	2.06737e-05	-0.120248	0.0281129	0.615687	6:26069495:C:T	6	HIST1H2AC	0	intronic	6.524	4	1	5	1	1	0
6:26139741:C:T	rs198801	6	26139741	T	C	0.3728	2.07205e-05	-0.120385	0.0281482	0.617942	6:26069495:C:T	6	HIST1H2AC	396	downstream	2.098	NA	4	5	1	1	1
7:15610703:C:CAT	rs141646382	7	15610703	CAT	C	0.09742	NA	NA	NA	0.629198	rs76902068	7	AGMO	9062	intergenic	0.683	NA	9	15	1	1	1
7:15611598:C:G	rs78851046	7	15611598	G	C	0.09742	0.00540964	0.169338	0.0607494	0.629198	rs76902068	7	AGMO	9957	intergenic	1.183	7	7	15	1	0	1
7:15611978:C:G	rs6975310	7	15611978	C	G	0.09841	0.00540964	0.169338	0.0607494	0.637668	rs76902068	7	AGMO	10337	intergenic	1.565	6	7	15	0	0	1
7:15653743:A:T	rs114077391	7	15653743	T	A	0.09344	0.00412521	0.174761	0.0607894	0.626126	rs76902068	7	MEOX2	0	intronic	2.183	7	5	15	1	1	1
7:15654614:C:T	rs6969519	7	15654614	T	C	0.08648	0.00482866	0.175711	0.0622122	0.706515	rs76902068	7	MEOX2	0	intronic	3.031	6	5	15	1	0	1
7:15655063:A:AG	rs201501594	7	15655063	AG	A	0.08648	NA	NA	NA	0.706515	rs76902068	7	MEOX2	0	intronic	2.549	NA	5	15	1	0	1
7:15660386:G:T	rs7796353	7	15660386	T	G	0.09443	0.00412521	0.174761	0.0607894	0.634576	rs76902068	7	MEOX2	0	intronic	8.547	4	5	15	1	0	1
7:15674709:C:T	rs57008829	7	15674709	T	C	0.08648	0.00289785	0.185147	0.0620151	0.743472	rs76902068	7	MEOX2	0	intronic	2.368	6	5	15	1	0	1
7:15681601:C:T	rs76902068	7	15681601	T	C	0.1123	8.50643e-06	0.241902	0.0540608	1	rs76902068	7	MEOX2	0	intronic	8.747	7	4	15	1	0	0
7:15685751:A:G	rs76054184	7	15685751	A	G	0.1123	8.50643e-06	0.241902	0.0540608	1	rs76902068	7	MEOX2	0	intronic	4.403	5	5	15	1	0	0
7:15710260:G:T	rs57483785	7	15710260	T	G	0.1412	0.00203472	0.143951	0.0465406	0.697605	rs76902068	7	MEOX2:AC005550.3	00:00:00	ncRNA_intronic	7.359	6	5	15	1	0	0
7:15711417:C:T	rs73288145	7	15711417	C	T	0.1372	0.00880818	0.125182	0.047699	0.661686	rs76902068	7	MEOX2:AC005550.3	00:00:00	ncRNA_intronic	0.875	6	5	15	1	0	0
8:10702635:G:T	rs55882822	8	10702635	G	T	0.1233	2.66735e-05	0.164317	0.0389447	0.6906	rs75912604	8	RP11-177H2.2	0	ncRNA_intronic	2.227	5	5	14	1	1	1
8:10711367:A:G	rs117977330	8	10711367	G	A	0.1183	1.89818e-05	0.173345	0.0403443	0.741652	rs75912604	8	RP11-177H2.2	7355	intergenic	0.245	5	5	14	0	1	1
8:10729454:C:T	rs17721796	8	10729454	T	C	0.1183	5.27828e-06	0.185558	0.0405366	0.741652	rs75912604	8	XKR6	24100	intergenic	1.181	7	5	14	0	1	1
8:10739903:A:G	rs17722117	8	10739903	G	A	0.1014	NA	NA	NA	0.916171	rs75912604	8	XKR6	13651	intergenic	17.38	6	5	14	0	1	1
8:10770343:G:T	rs118058439	8	10770343	T	G	0.0994	NA	NA	NA	0.977432	rs75912604	8	XKR6	0	intronic	0.004	6	5	15	1	1	1
8:10775080:A:C	rs75912604	8	10775080	C	A	0.0994	9.70472e-07	0.211725	0.0429689	1	rs75912604	8	XKR6	0	intronic	10.53	5	5	15	1	1	1
8:17194830:C:T	rs56198943	8	17194830	T	C	0.09046	0.00654505	0.128913	0.0473127	0.623721	rs28499061	9	MTMR7	0	intronic	2.49	7	4	15	1	1	1
8:17197967:C:T	rs17124423	8	17197967	T	C	0.1014	0.00711008	0.123007	0.045608	0.643748	rs28499061	9	MTMR7	0	intronic	3.869	4	4	15	1	0	1
8:17198221:A:AAATT	rs148090079	8	17198221	AAATT	A	0.09046	NA	NA	NA	0.623721	rs28499061	9	MTMR7	0	intronic	0.467	NA	4	15	1	0	1
8:17198730:A:G	rs2285285	8	17198730	G	A	0.09046	0.00285069	0.14194	0.0474624	0.623721	rs28499061	9	MTMR7	0	intronic	0.85	2c	2	15	1	0	1
8:17199610:G:T	rs1989759	8	17199610	G	T	0.09245	0.00285069	0.14194	0.0474624	0.607966	rs28499061	9	MTMR7	0	intronic	4.748	6	4	15	1	0	1
8:17201992:C:T	rs7833905	8	17201992	C	T	0.09145	0.00338083	0.139358	0.0474386	0.615761	rs28499061	9	MTMR7	0	intronic	2.083	6	5	15	1	0	1
8:17215407:C:CT	rs146174235	8	17215407	CT	C	0.08748	NA	NA	NA	0.626437	rs28499061	9	MTMR7	0	intronic	0.061	NA	5	15	1	0	1
8:17236201:A:C	rs28499061	8	17236201	C	A	0.06859	5.5134e-06	0.223234	0.0488666	1	rs28499061	9	MTMR7	0	intronic	0.562	7	5	15	1	0	1
8:17236268:C:T	rs10087746	8	17236268	T	C	0.08847	NA	NA	NA	0.679093	rs28499061	9	MTMR7	0	intronic	1.282	6	5	15	1	1	1
8:81245003:C:T	rs6473219	8	81245003	T	C	0.3231	7.70381e-06	-0.133818	0.0297627	1	rs6473219	10	RP11-941H19.3	0	ncRNA_intronic	0.417	7	5	15	0	1	1
8:81246699:A:G	8:81246699:A:G	8	81246699	G	A	0.4155	0.00100667	-0.0944431	0.0286355	0.655888	rs6473219	10	RP11-941H19.3	0	ncRNA_intronic	1.736	7	5	15	0	1	1
8:81251183:C:G	8:81251183:C:G	8	81251183	G	C	0.4145	0.000721122	-0.0968676	0.0285606	0.648385	rs6473219	10	RP11-941H19.3	0	ncRNA_intronic	2.498	7	5	15	0	1	1
8:81259105:A:G	8:81259105:A:G	8	81259105	G	A	0.3787	0.000723099	-0.0956026	0.0281939	0.645583	rs6473219	10	RP11-775E10.1	4261	intergenic	4.674	5	7	15	0	1	1
8:81259446:A:G	8:81259446:G:A	8	81259446	A	G	0.3787	0.000723099	-0.0956026	0.0281939	0.645583	rs6473219	10	RP11-775E10.1	3920	intergenic	2.071	4	5	15	0	1	1
8:81259877:C:T	8:81259877:C:T	8	81259877	T	C	0.3787	0.000723099	-0.0956026	0.0281939	0.645583	rs6473219	10	RP11-775E10.1	3489	intergenic	4.275	5	2	15	0	1	1
8:81260051:A:T	8:81260051:A:T	8	81260051	T	A	0.3787	0.000723099	-0.0956026	0.0281939	0.645583	rs6473219	10	RP11-775E10.1	3315	intergenic	6.446	4	2	15	0	1	1
8:81261038:C:T	8:81261038:T:C	8	81261038	C	T	0.3777	0.000646256	-0.0963411	0.0281542	0.641694	rs6473219	10	RP11-775E10.1	2328	intergenic	10.45	7	5	15	0	1	1
8:81261064:C:T	8:81261064:C:T	8	81261064	T	C	0.3777	0.000511882	-0.0982022	0.0281744	0.641694	rs6473219	10	RP11-775E10.1	2302	intergenic	0.674	6	5	15	0	1	1
8:81262527:A:T	rs62517191	8	81262527	A	T	0.3867	NA	NA	NA	0.615443	rs6473219	10	RP11-775E10.1	839	upstream	5.738	6	5	15	0	1	1
8:81262544:C:T	rs62517192	8	81262544	T	C	0.3867	NA	NA	NA	0.615443	rs6473219	10	RP11-775E10.1	822	upstream	3.04	7	5	15	0	1	1
8:81262839:C:T	8:81262839:C:T	8	81262839	T	C	0.3767	0.00065928	-0.096388	0.0282131	0.637837	rs6473219	10	RP11-775E10.1	527	upstream	1.85	6	5	15	0	1	1
8:81263715:A:AG	rs5892724	8	81263715	A	AG	0.3767	NA	NA	NA	0.637837	rs6473219	10	RP11-775E10.1	63	downstream	0.272	NA	7	15	0	1	1
8:81264591:C:T	8:81264591:C:T	8	81264591	T	C	0.3767	0.00065928	-0.096388	0.0282131	0.637837	rs6473219	10	RP11-775E10.1	939	downstream	8.363	7	13	15	0	1	1
8:81264690:A:G	8:81264690:G:A	8	81264690	A	G	0.3767	0.00065928	-0.096388	0.0282131	0.637837	rs6473219	10	RP11-775E10.1	1038	intergenic	3.939	7	9	15	0	1	1
8:81265146:C:T	8:81265146:C:T	8	81265146	T	C	0.3767	0.00065928	-0.096388	0.0282131	0.637837	rs6473219	10	RP11-775E10.1	1494	intergenic	13.11	6	9	15	0	1	1
8:81265577:C:G	8:81265577:C:G	8	81265577	G	C	0.3767	0.00065928	-0.096388	0.0282131	0.637837	rs6473219	10	RP11-775E10.1	1925	intergenic	9.822	7	14	15	0	1	1
8:81265936:C:G	8:81265936:G:C	8	81265936	C	G	0.3767	0.00065928	-0.096388	0.0282131	0.637837	rs6473219	10	RP11-775E10.1	2284	intergenic	2.816	7	14	15	0	1	1
8:81266044:A:G	8:81266044:G:A	8	81266044	A	G	0.3767	0.00065928	-0.096388	0.0282131	0.637837	rs6473219	10	RP11-775E10.1	2392	intergenic	5.433	NA	14	15	0	1	1
8:81266332:CA:CAA	rs36100905	8	81266332	CAA	CA	0.3837	NA	NA	NA	0.60741	rs6473219	10	RP11-775E10.1	2680	NA	NA	NA	14	15	0	0	1
8:81266332:C:CA	rs67827961	8	81266332	CA	C	0.01789	NA	NA	NA	0.60741	rs6473219	10	RP11-775E10.1	2680	intergenic	1.233	NA	14	15	0	0	1
8:81266490:A:AAAAC	rs34637258	8	81266490	AAAAC	A	0.3837	NA	NA	NA	0.617682	rs6473219	10	RP11-775E10.1	2838	intergenic	1.239	NA	14	15	0	0	1
8:81266761:C:T	8:81266761:C:T	8	81266761	T	C	0.3767	0.00065928	-0.096388	0.0282131	0.637837	rs6473219	10	RP11-775E10.1	3109	intergenic	2.293	7	14	15	0	1	1
8:81266902:G:T	8:81266902:G:T	8	81266902	T	G	0.3767	0.000522288	-0.0982518	0.0282328	0.637837	rs6473219	10	RP11-775E10.1	3250	intergenic	1.104	6	14	15	0	1	1
8:81267808:C:T	8:81267808:T:C	8	81267808	C	T	0.3767	0.00065928	-0.096388	0.0282131	0.637837	rs6473219	10	RP11-775E10.1	4156	intergenic	3.86	6	14	15	0	1	1
8:81267937:A:G	8:81267937:A:G	8	81267937	G	A	0.3767	0.00065928	-0.096388	0.0282131	0.637837	rs6473219	10	RP11-775E10.1	4285	intergenic	3.932	6	14	15	0	1	1
8:81268217:A:T	8:81268217:T:A	8	81268217	A	T	0.3787	0.000605037	-0.0972339	0.0282657	0.631536	rs6473219	10	RP11-775E10.1	4565	intergenic	0.795	7	14	15	0	1	1
8:81268799:C:T	8:81268799:T:C	8	81268799	C	T	0.3767	0.00065928	-0.096388	0.0282131	0.637837	rs6473219	10	RP11-775E10.1	5147	intergenic	2.282	7	14	15	0	1	1
8:81268854:A:C	8:81268854:A:C	8	81268854	C	A	0.3787	0.000605037	-0.0972339	0.0282657	0.631536	rs6473219	10	RP11-775E10.1	5202	intergenic	4.847	6	14	15	0	1	1
8:81270542:C:T	8:81270542:C:T	8	81270542	T	C	0.3767	0.00065928	-0.096388	0.0282131	0.637837	rs6473219	10	RP11-775E10.1	6890	intergenic	2.325	6	14	15	0	1	1
8:81271354:TA:TAA	rs548427704	8	81271354	TAA	TA	0.2038	NA	NA	NA	0.632371	rs6473219	10	RP11-775E10.1	7702	NA	NA	NA	14	15	0	0	1
8:81271354:T:TAA	rs71266078	8	81271354	T	TAA	0.3757	NA	NA	NA	0.632371	rs6473219	10	RP11-775E10.1	7702	intergenic	0.635	NA	14	15	0	0	1
8:81271836:C:T	8:81271836:T:C	8	81271836	C	T	0.3787	0.000605037	-0.0972339	0.0282657	0.631536	rs6473219	10	RP11-775E10.1	8184	intergenic	4.158	5	13	15	0	1	1
8:81273883:A:G	8:81273883:A:G	8	81273883	G	A	0.3767	0.00065928	-0.096388	0.0282131	0.637837	rs6473219	10	RP11-775E10.1	10231	intergenic	1.118	6	7	15	0	1	1
8:81274374:A:AG	rs56279240	8	81274374	AG	A	0.3678	NA	NA	NA	0.602764	rs6473219	10	RP11-775E10.1	10722	intergenic	0.965	NA	7	15	0	0	1
8:81274376:G:GTT	rs4016849	8	81274376	GTT	G	0.3678	NA	NA	NA	0.602764	rs6473219	10	RP11-775E10.1	10724	intergenic	0.893	NA	7	15	0	0	1
8:81275860:A:C	8:81275860:A:C	8	81275860	C	A	0.3777	0.000648471	-0.0970361	0.0283651	0.627704	rs6473219	10	RP11-775E10.1	12208	intergenic	0.869	5	7	15	0	1	1
8:81280666:A:C	8:81280666:A:C	8	81280666	C	A	0.3777	0.000512871	-0.0989219	0.0283851	0.627704	rs6473219	10	RP11-775E10.1	17014	intergenic	7.685	6	5	15	0	1	1
8:81280778:A:G	8:81280778:A:G	8	81280778	G	A	0.3748	0.000559791	-0.098064	0.0283322	0.628563	rs6473219	10	RP11-775E10.1	17126	intergenic	7.163	6	5	15	0	1	1
8:81281007:A:G	8:81281007:G:A	8	81281007	A	G	0.3777	0.000512871	-0.0989219	0.0283851	0.627704	rs6473219	10	RP11-775E10.1	17355	intergenic	0.571	5	5	15	0	1	1
8:81282397:A:G	8:81282397:A:G	8	81282397	G	A	0.3767	0.000512871	-0.0989219	0.0283851	0.630852	rs6473219	10	RP11-775E10.1	18745	intergenic	11.82	6	9	15	0	1	1
9:110341718:C:T	rs35680942	9	110341718	T	C	0.08151	0.000237561	0.205126	0.0556155	0.849264	rs59291885	11	RP11-438P9.2	35820	intergenic	13.35	6	5	15	0	0	1
9:110344558:C:T	rs73511196	9	110344558	C	T	0.08151	0.00030178	0.202944	0.0559669	0.849264	rs59291885	11	RP11-438P9.2	38660	intergenic	0.959	7	5	15	0	0	1
9:110345954:C:T	rs10978930	9	110345954	T	C	0.07853	0.00012217	0.215535	0.0558892	0.933649	rs59291885	11	RP11-438P9.2	40056	intergenic	3.258	7	5	15	0	0	1
9:110352770:A:T	rs4446784	9	110352770	A	T	0.06362	0.000310514	0.220193	0.0608494	0.773961	rs59291885	11	RP11-438P9.2	46872	intergenic	8.94	6	5	15	0	0	1
9:110353141:A:G	rs140943560	9	110353141	A	G	0.06362	0.000192557	0.22851	0.0610644	0.773961	rs59291885	11	RP11-438P9.2	47243	intergenic	2.105	6	5	15	0	0	1
9:110359608:A:T	rs73513117	9	110359608	A	T	0.07654	5.39135e-05	0.225292	0.0555591	0.958164	rs59291885	11	RP11-438P9.2	53710	intergenic	2.079	7	5	15	0	0	1
9:110361166:A:G	rs7852896	9	110361166	G	A	0.07654	5.39135e-05	0.225292	0.0555591	0.958164	rs59291885	11	RP11-438P9.2	55268	intergenic	7.257	5	2	15	0	0	1
9:110365943:A:T	rs78586669	9	110365943	A	T	0.09742	NA	NA	NA	0.738084	rs59291885	11	RNU6-996P	59477	intergenic	1.349	6	5	15	0	0	1
9:110366331:A:C	rs59291885	9	110366331	A	C	0.07356	9.28518e-06	0.251181	0.0563755	1	rs59291885	11	RNU6-996P	59089	intergenic	1.001	7	5	15	0	0	1
9:110366377:A:G	rs61041409	9	110366377	G	A	0.08748	0.000144718	0.207192	0.0543204	0.827631	rs59291885	11	RNU6-996P	59043	intergenic	1.113	7	5	15	0	0	1
9:110366455:A:G	rs7851997	9	110366455	G	A	0.09742	0.000155189	0.199104	0.052441	0.721481	rs59291885	11	RNU6-996P	58965	intergenic	0.294	7	5	15	0	0	1
10:96383524:A:G	rs76541158	10	96383524	A	G	0.06859	3.51251e-07	-0.279974	0.0546062	0.924092	rs78273824	12	HELLS	9861	intergenic	2.32	4	5	15	1	1	1
10:96387031:G:T	rs79611756	10	96387031	T	G	0.06859	3.51251e-07	-0.279974	0.0546062	0.924092	rs78273824	12	HELLS	13368	intergenic	3.891	6	5	15	0	1	1
10:96388364:G:T	rs77008973	10	96388364	T	G	0.06859	3.51251e-07	-0.279974	0.0546062	0.924092	rs78273824	12	HELLS	14701	intergenic	10.61	7	5	15	0	1	1
10:96388665:C:T	rs78150064	10	96388665	C	T	0.07058	5.0133e-07	-0.275436	0.0544555	0.894202	rs78273824	12	HELLS	15002	intergenic	0.924	7	5	15	0	1	1
10:96389223:A:G	rs55706909	10	96389223	A	G	0.07058	7.54171e-07	-0.270245	0.0542921	0.894202	rs78273824	12	HELLS	15560	intergenic	6.331	6	5	15	0	1	1
10:96389784:A:G	rs79172815	10	96389784	G	A	0.06859	3.51251e-07	-0.279974	0.0546062	0.924092	rs78273824	12	HELLS	16121	intergenic	1.454	4	5	15	0	1	1
10:96389786:C:T	rs59278974	10	96389786	C	T	0.07058	5.0133e-07	-0.275436	0.0544555	0.894202	rs78273824	12	HELLS	16123	intergenic	1.477	4	5	15	0	1	1
10:96390079:A:G	rs74883200	10	96390079	G	A	0.06859	3.51251e-07	-0.279974	0.0546062	0.924092	rs78273824	12	CTBP2P2	16041	intergenic	0.945	2b	5	15	0	1	1
10:96392063:C:T	rs111501284	10	96392063	T	C	0.06859	3.51251e-07	-0.279974	0.0546062	0.924092	rs78273824	12	CTBP2P2	14057	intergenic	6.856	5	5	15	0	1	1
10:96392186:G:T	rs75470184	10	96392186	G	T	0.07058	5.0133e-07	-0.275436	0.0544555	0.894202	rs78273824	12	CTBP2P2	13934	intergenic	3.223	5	5	15	0	1	1
10:96392306:A:G	rs186902335	10	96392306	A	G	0.06958	0.000104168	-0.246097	0.0631689	0.908939	rs78273824	12	CTBP2P2	13814	intergenic	1.113	6	5	15	0	1	1
10:96393683:A:G	rs111326484	10	96393683	A	G	0.06859	3.51251e-07	-0.279974	0.0546062	0.924092	rs78273824	12	CTBP2P2	12437	intergenic	3.855	7	5	15	0	1	1
10:96394254:C:T	rs111485167	10	96394254	C	T	0.06859	3.51251e-07	-0.279974	0.0546062	0.924092	rs78273824	12	CTBP2P2	11866	intergenic	0.782	7	5	15	0	1	1
10:96397539:G:T	rs113686863	10	96397539	G	T	0.06859	3.51251e-07	-0.279974	0.0546062	0.924092	rs78273824	12	CTBP2P2	8581	intergenic	0.398	7	5	15	0	1	1
10:96397876:C:T	rs113444871	10	96397876	C	T	0.06859	3.51251e-07	-0.279974	0.0546062	0.924092	rs78273824	12	CTBP2P2	8244	intergenic	0.411	5	4	15	0	1	1
10:96400221:C:T	rs113244272	10	96400221	C	T	0.06859	3.51251e-07	-0.279974	0.0546062	0.924092	rs78273824	12	CTBP2P2	5899	intergenic	2.083	7	2	15	0	1	1
10:96406092:A:G	rs117215113	10	96406092	G	A	0.06859	3.51251e-07	-0.279974	0.0546062	0.924092	rs78273824	12	CTBP2P2	28	downstream	7.933	5	5	15	0	1	1
10:96406166:A:G	rs74150870	10	96406166	G	A	0.07058	5.0133e-07	-0.275436	0.0544555	0.894202	rs78273824	12	CTBP2P2	0	ncRNA_exonic	13.51	5	5	15	0	1	1
10:96410154:G:T	rs192622661	10	96410154	G	T	0.06859	3.51251e-07	-0.279974	0.0546062	0.924092	rs78273824	12	CTBP2P2	2400	intergenic	5.185	6	5	15	0	1	1
10:96411252:G:T	rs112999388	10	96411252	G	T	0.06859	3.51251e-07	-0.279974	0.0546062	0.924092	rs78273824	12	CTBP2P2	3498	intergenic	0.689	6	5	15	0	1	1
10:96414633:C:T	rs113103955	10	96414633	C	T	0.06859	3.51251e-07	-0.279974	0.0546062	0.924092	rs78273824	12	CTBP2P2	6879	intergenic	2.52	6	9	15	0	1	1
10:96416397:TTG:TTGTG	rs531915968	10	96416397	TTG	TTGTG	0.000994	NA	NA	NA	0.865907	rs78273824	12	CTBP2P2	8643	intergenic	NA	NA	9	15	0	0	1
10:96416397:T:TTG	rs143381197	10	96416397	TTG	T	0.07256	NA	NA	NA	0.865907	rs78273824	12	CTBP2P2	8643	intergenic	1.658	NA	9	15	0	0	1
10:96419165:A:C	rs113645402	10	96419165	A	C	0.06859	3.51251e-07	-0.279974	0.0546062	0.924092	rs78273824	12	CTBP2P2	11411	intergenic	1.881	7	14	15	0	1	1
10:96424148:G:T	rs79517882	10	96424148	G	T	0.06859	3.51251e-07	-0.279974	0.0546062	0.924092	rs78273824	12	CTBP2P2	16394	intergenic	1.47	7	5	15	0	1	1
10:96424439:A:G	rs74419074	10	96424439	A	G	0.06859	3.51251e-07	-0.279974	0.0546062	0.924092	rs78273824	12	CTBP2P2	16685	intergenic	2.524	6	5	15	0	1	1
10:96426262:A:G	rs80149370	10	96426262	A	G	0.07356	3.51251e-07	-0.279974	0.0546062	0.852318	rs78273824	12	CYP2C18	16988	intergenic	7.278	2b	5	15	0	0	1
10:96427354:C:T	rs75602228	10	96427354	T	C	0.06859	3.51251e-07	-0.279974	0.0546062	0.924092	rs78273824	12	CYP2C18	15896	intergenic	3.99	6	5	15	0	1	1
10:96429130:A:G	rs79950930	10	96429130	A	G	0.06859	3.51251e-07	-0.279974	0.0546062	0.924092	rs78273824	12	CYP2C18	14120	intergenic	1.113	7	5	15	0	1	1
10:96431135:A:AAG	10:96431135:A:AAG	10	96431135	A	AAG	0.04771	NA	NA	NA	0.623418	rs78273824	12	CYP2C18	12115	intergenic	3.419	NA	5	15	0	0	1
10:96431135:A:AAGAT	10:96431135:A:AAGAT	10	96431135	A	AAGAT	0.01889	NA	NA	NA	0.623418	rs78273824	12	CYP2C18	12115	NA	3.29	NA	5	15	0	0	1
10:96431135:A:AAGATAT	10:96431135:A:AAGATAT	10	96431135	A	AAGATAT	0.002982	NA	NA	NA	0.623418	rs78273824	12	CYP2C18	12115	NA	3.163	NA	5	15	0	0	1
10:96436439:A:G	rs113535483	10	96436439	A	G	0.06859	3.51251e-07	-0.279974	0.0546062	0.924092	rs78273824	12	CYP2C18	6811	intergenic	1.61	4	5	15	1	1	1
10:96441082:C:T	rs75404862	10	96441082	T	C	0.06859	3.51251e-07	-0.279974	0.0546062	0.924092	rs78273824	12	CYP2C18	2168	intergenic	4.874	7	5	15	1	1	1
10:96441927:C:G	rs17110192	10	96441927	G	C	0.06759	3.51251e-07	-0.279974	0.0546062	0.909118	rs78273824	12	CYP2C18	1323	intergenic	0.058	7	2	15	1	1	1
10:96441949:A:G	rs17110194	10	96441949	G	A	0.06759	3.51251e-07	-0.279974	0.0546062	0.909118	rs78273824	12	CYP2C18	1301	intergenic	0.09	7	2	15	1	1	1
10:96444512:G:T	rs57431619	10	96444512	T	G	0.07356	4.41119e-07	-0.271121	0.053339	0.852318	rs78273824	12	CYP2C18	0	intronic	0.637	6	1	15	1	1	1
10:96449450:A:C	rs79678941	10	96449450	A	C	0.06859	3.51251e-07	-0.279974	0.0546062	0.924092	rs78273824	12	CYP2C18:CYP2C19	00:00:00	intronic	3.932	6	4	15	1	1	1
10:96450169:G:T	rs112021287	10	96450169	G	T	0.06859	3.51251e-07	-0.279974	0.0546062	0.924092	rs78273824	12	CYP2C18:CYP2C19	00:00:00	intronic	0.701	6	4	15	1	1	1
10:96451060:A:C	rs141326874	10	96451060	C	A	0.06859	3.51251e-07	-0.279974	0.0546062	0.924092	rs78273824	12	CYP2C18:CYP2C19	00:00:00	intronic	0.408	6	5	15	1	1	1
10:96452024:A:C	rs145941177	10	96452024	C	A	0.06859	3.51251e-07	-0.279974	0.0546062	0.924092	rs78273824	12	CYP2C18:CYP2C19	00:00:00	intronic	0.337	6	5	15	1	1	1
10:96452818:C:T	rs149200109	10	96452818	C	T	0.06859	3.51251e-07	-0.279974	0.0546062	0.924092	rs78273824	12	CYP2C18:CYP2C19	00:00:00	intronic	0.044	7	5	15	1	1	1
10:96455800:C:T	rs113645150	10	96455800	T	C	0.06859	3.51251e-07	-0.279974	0.0546062	0.924092	rs78273824	12	CYP2C18:CYP2C19	00:00:00	intronic	2.028	7	4	15	1	1	1
10:96455809:G:T	rs111851363	10	96455809	G	T	0.06859	NA	NA	NA	0.924092	rs78273824	12	CYP2C18:CYP2C19	00:00:00	intronic	0.875	6	4	15	1	1	1
10:96456121:A:C	rs111358221	10	96456121	C	A	0.06859	3.51251e-07	-0.279974	0.0546062	0.924092	rs78273824	12	CYP2C18:CYP2C19	00:00:00	intronic	1.148	6	4	15	1	1	1
10:96456685:A:G	rs56083530	10	96456685	A	G	0.07157	2.54448e-07	-0.27676	0.0533349	0.879863	rs78273824	12	CYP2C18:CYP2C19	00:00:00	intronic	2.068	7	5	15	1	1	1
10:96457019:G:T	rs144443817	10	96457019	T	G	0.06859	3.51251e-07	-0.279974	0.0546062	0.924092	rs78273824	12	CYP2C18:CYP2C19	00:00:00	intronic	1.819	7	5	15	1	1	1
10:96457208:C:T	rs143566259	10	96457208	C	T	0.06859	NA	NA	NA	0.924092	rs78273824	12	CYP2C18:CYP2C19	00:00:00	intronic	1.69	6	5	15	1	1	1
10:96460278:A:G	rs143966491	10	96460278	G	A	0.06958	3.51251e-07	-0.279974	0.0546062	0.908939	rs78273824	12	CYP2C18:CYP2C19	00:00:00	intronic	1.051	6	5	15	1	1	1
10:96460294:A:G	rs144340711	10	96460294	G	A	0.06859	3.51251e-07	-0.279974	0.0546062	0.924092	rs78273824	12	CYP2C18:CYP2C19	00:00:00	intronic	0.962	7	5	15	1	1	1
10:96462251:C:G	rs117842716	10	96462251	G	C	0.06859	3.51251e-07	-0.279974	0.0546062	0.924092	rs78273824	12	CYP2C18:CYP2C19	00:00:00	intronic	0.234	7	5	15	1	1	1
10:96462701:A:G	rs111237645	10	96462701	A	G	0.06859	3.51251e-07	-0.279974	0.0546062	0.924092	rs78273824	12	CYP2C18:CYP2C19	00:00:00	intronic	0.087	6	5	15	1	1	1
10:96464730:A:G	rs7896133	10	96464730	G	A	0.07157	2.54448e-07	-0.27676	0.0533349	0.879863	rs78273824	12	CYP2C18:CYP2C19	00:00:00	intronic	0.147	7	4	15	1	1	1
10:96468755:C:T	rs74967207	10	96468755	T	C	0.06859	3.51251e-07	-0.279974	0.0546062	0.924092	rs78273824	12	CYP2C18:CYP2C19	00:00:00	intronic	4.673	6	4	15	1	1	1
10:96475624:G:T	rs148100010	10	96475624	G	T	0.06859	3.51251e-07	-0.279974	0.0546062	0.924092	rs78273824	12	CYP2C18:CYP2C19	00:00:00	intronic	1.089	6	5	15	1	1	1
10:96476102:C:G	rs147282382	10	96476102	C	G	0.06859	3.51251e-07	-0.279974	0.0546062	0.924092	rs78273824	12	CYP2C18:CYP2C19	00:00:00	intronic	0.589	7	5	15	1	1	1
10:96476786:A:G	rs113660096	10	96476786	G	A	0.06859	3.51251e-07	-0.279974	0.0546062	0.924092	rs78273824	12	CYP2C18:CYP2C19	00:00:00	intronic	1.758	7	5	15	1	1	1
10:96482852:A:G	rs74549782	10	96482852	A	G	0.06859	3.51251e-07	-0.279974	0.0546062	0.924092	rs78273824	12	CYP2C18:CYP2C19	00:00:00	intronic	4.508	7	4	15	1	1	1
10:96483008:C:G	rs80059054	10	96483008	G	C	0.06859	3.51251e-07	-0.279974	0.0546062	0.924092	rs78273824	12	CYP2C18:CYP2C19	00:00:00	intronic	0.8	7	4	15	1	1	1
10:96492543:A:G	rs7094920	10	96492543	G	A	0.07157	2.54448e-07	-0.27676	0.0533349	0.879863	rs78273824	12	CYP2C18:CYP2C19	00:00:00	intronic	0.329	7	5	15	1	1	1
10:96493332:C:T	rs17110236	10	96493332	C	T	0.06859	3.51251e-07	-0.279974	0.0546062	0.924092	rs78273824	12	CYP2C18:CYP2C19	00:00:00	intronic	0.122	7	5	15	1	1	1
10:96493750:A:G	rs79219523	10	96493750	G	A	0.06958	3.51251e-07	-0.279974	0.0546062	0.909904	rs78273824	12	CYP2C18:CYP2C19	00:00:00	intronic	0.362	7	5	15	1	1	1
10:96494912:C:T	rs79429965	10	96494912	C	T	0.06859	3.51251e-07	-0.279974	0.0546062	0.924092	rs78273824	12	CYP2C18:CYP2C19	00:00:00	intronic	0.057	7	5	15	1	1	1
10:96495266:A:G	rs3740367	10	96495266	G	A	0.06859	3.51251e-07	-0.279974	0.0546062	0.924092	rs78273824	12	CYP2C18:CYP2C19	00:00:00	UTR3	0.042	7	5	15	1	1	1
10:96495747:G:GA	rs140228918	10	96495747	G	GA	0.06859	NA	NA	NA	0.924092	rs78273824	12	CYP2C18:CYP2C19	00:00:00	UTR3	4.518	NA	5	15	1	1	1
10:96498144:A:G	rs79988394	10	96498144	A	G	0.06859	5.22182e-07	-0.273085	0.0540758	0.924092	rs78273824	12	CYP2C19	0	intergenic	8.556	7	5	15	1	1	1
10:96498813:C:T	rs112779036	10	96498813	T	C	0.06859	5.22182e-07	-0.273085	0.0540758	0.924092	rs78273824	12	CYP2C19	0	intergenic	12.5	6	5	15	1	1	1
10:96499512:A:T	rs7917617	10	96499512	A	T	0.07157	3.74416e-07	-0.270297	0.0528461	0.879863	rs78273824	12	CYP2C19	0	intergenic	14.29	7	5	15	1	1	1
10:96499555:G:T	rs1409652	10	96499555	T	G	0.07157	3.74416e-07	-0.270297	0.0528461	0.879863	rs78273824	12	CYP2C19	0	intergenic	6.615	NA	5	15	1	1	1
10:96499710:A:C	rs1409651	10	96499710	C	A	0.06859	5.22182e-07	-0.273085	0.0540758	0.924092	rs78273824	12	CYP2C19	0	intergenic	7.131	6	5	15	1	1	1
10:96499813:G:T	rs1409650	10	96499813	T	G	0.06859	5.22182e-07	-0.273085	0.0540758	0.924092	rs78273824	12	CYP2C19	0	intergenic	7.402	NA	5	15	1	1	1
10:96499924:C:T	rs1409649	10	96499924	T	C	0.07157	3.74416e-07	-0.270297	0.0528461	0.879863	rs78273824	12	CYP2C19	0	intergenic	2.338	NA	5	15	1	1	1
10:96500010:A:T	rs74152352	10	96500010	T	A	0.07157	3.74416e-07	-0.270297	0.0528461	0.879863	rs78273824	12	CYP2C19	0	intergenic	3.512	7	5	15	1	1	1
10:96500079:G:T	rs556579135	10	96500079	T	G	0.05467	NA	NA	NA	0.719587	rs78273824	12	CYP2C19	0	intergenic	0.094	NA	5	15	1	0	1
10:96500563:C:T	rs4638245	10	96500563	T	C	0.06859	5.22182e-07	-0.273085	0.0540758	0.924092	rs78273824	12	CYP2C19	0	intergenic	5.285	6	4	15	1	1	1
10:96501004:C:T	rs78778185	10	96501004	T	C	0.07157	3.74416e-07	-0.270297	0.0528461	0.879863	rs78273824	12	CYP2C19	0	intergenic	3.1	7	4	15	1	1	1
10:96501069:A:T	rs80339269	10	96501069	A	T	0.06859	4.24796e-07	-0.27456	0.0539378	0.924092	rs78273824	12	CYP2C19	0	intergenic	2.374	7	4	15	1	1	1
10:96501175:A:T	rs78829002	10	96501175	T	A	0.06859	4.24796e-07	-0.27456	0.0539378	0.924092	rs78273824	12	CYP2C19	0	intergenic	2.725	6	4	15	1	1	1
10:96501708:A:G	rs117677135	10	96501708	G	A	0.06859	5.22182e-07	-0.273085	0.0540758	0.924092	rs78273824	12	CYP2C19	0	intergenic	4.19	6	5	15	1	1	1
10:96502658:A:G	rs113739251	10	96502658	G	A	0.06859	5.22182e-07	-0.273085	0.0540758	0.924092	rs78273824	12	CYP2C19	0	intergenic	9.527	6	4	15	1	1	1
10:96503017:C:T	rs58269717	10	96503017	T	C	0.07157	3.74416e-07	-0.270297	0.0528461	0.879863	rs78273824	12	CYP2C19	0	intergenic	2.596	5	4	15	1	1	1
10:96504395:A:G	rs111745508	10	96504395	G	A	0.06859	5.22182e-07	-0.273085	0.0540758	0.924092	rs78273824	12	CYP2C19	0	intergenic	5.775	7	5	15	1	1	1
10:96505880:C:G	rs75468752	10	96505880	C	G	0.07157	3.74416e-07	-0.270297	0.0528461	0.879863	rs78273824	12	CYP2C19	0	intergenic	12.46	6	5	15	1	1	1
10:96507575:C:T	rs75642445	10	96507575	C	T	0.06859	5.22182e-07	-0.273085	0.0540758	0.924092	rs78273824	12	CYP2C19	0	intergenic	0.348	7	2	15	1	1	1
10:96507589:A:G	rs60204155	10	96507589	A	G	0.07157	3.74416e-07	-0.270297	0.0528461	0.879863	rs78273824	12	CYP2C19	0	intergenic	2.312	6	2	15	1	1	1
10:96508011:C:T	rs74152356	10	96508011	T	C	0.07157	3.54765e-07	-0.270173	0.0527143	0.879863	rs78273824	12	CYP2C19	0	intergenic	2.113	5	5	15	1	1	1
10:96508039:A:C	rs74152357	10	96508039	A	C	0.06859	4.04962e-07	-0.274289	0.0537864	0.924092	rs78273824	12	CYP2C19	0	intergenic	2.172	5	5	15	1	1	1
10:96508789:T:TA	rs59648911	10	96508789	TA	T	0.06859	NA	NA	NA	0.924092	rs78273824	12	CYP2C19	0	intergenic	3.726	NA	5	15	1	1	1
10:96509914:T:TC	rs141064312	10	96509914	TC	T	0.06859	NA	NA	NA	0.924092	rs78273824	12	CYP2C19	0	intergenic	1.953	NA	5	15	1	1	1
10:96510711:C:CT	rs145474674	10	96510711	CT	C	0.06859	NA	NA	NA	0.924092	rs78273824	12	CYP2C19	0	intergenic	1.568	NA	5	15	1	1	1
10:96510711:CT:CTT	rs540978943	10	96510711	CT	CTT	0.001988	NA	NA	NA	0.924092	rs78273824	12	CYP2C19	0	NA	NA	NA	5	15	1	0	1
10:96511724:A:G	rs111274926	10	96511724	A	G	0.07157	3.74416e-07	-0.270297	0.0528461	0.879863	rs78273824	12	CYP2C19	0	intergenic	2.428	6	4	15	1	1	1
10:96512547:C:G	rs74152360	10	96512547	C	G	0.06859	4.24796e-07	-0.27456	0.0539378	0.924092	rs78273824	12	CYP2C19	0	intergenic	4.215	7	5	15	1	1	1
10:96513106:A:G	rs74152362	10	96513106	G	A	0.07157	3.74416e-07	-0.270297	0.0528461	0.879863	rs78273824	12	CYP2C19	0	intergenic	0.845	6	5	15	1	1	1
10:96514016:A:G	rs76265521	10	96514016	A	G	0.06859	5.22182e-07	-0.273085	0.0540758	0.924092	rs78273824	12	CYP2C19	0	intergenic	1.922	7	5	15	1	1	1
10:96514363:A:T	rs74508437	10	96514363	A	T	0.06859	4.24796e-07	-0.27456	0.0539378	0.924092	rs78273824	12	CYP2C19	0	intergenic	6.297	6	5	15	1	1	1
10:96514609:T:TC	rs201641923	10	96514609	TC	T	0.06859	NA	NA	NA	0.924092	rs78273824	12	CYP2C19	0	intergenic	0.488	NA	5	15	1	1	1
10:96514778:A:C	rs111972967	10	96514778	A	C	0.07157	3.74416e-07	-0.270297	0.0528461	0.879863	rs78273824	12	CYP2C19	0	intergenic	2.766	7	5	15	1	1	1
10:96515341:A:G	rs7907195	10	96515341	G	A	0.06859	4.24796e-07	-0.27456	0.0539378	0.924092	rs78273824	12	CYP2C19	0	intergenic	0.908	7	5	15	1	1	1
10:96515342:C:T	rs117104023	10	96515342	T	C	0.06859	5.22182e-07	-0.273085	0.0540758	0.924092	rs78273824	12	CYP2C19	0	intergenic	0.052	7	5	15	1	1	1
10:96516575:C:T	rs79222634	10	96516575	T	C	0.07157	3.74416e-07	-0.270297	0.0528461	0.879863	rs78273824	12	CYP2C19	0	intergenic	1.738	6	5	15	1	1	1
10:96516699:G:T	rs148916593	10	96516699	T	G	0.06859	5.22182e-07	-0.273085	0.0540758	0.924092	rs78273824	12	CYP2C19	0	intergenic	5.745	6	5	15	1	1	1
10:96517626:A:C	rs111543420	10	96517626	C	A	0.06859	5.22182e-07	-0.273085	0.0540758	0.924092	rs78273824	12	CYP2C19	0	intergenic	0.054	7	2	15	1	1	1
10:96518705:C:T	rs74152364	10	96518705	C	T	0.07157	3.74416e-07	-0.270297	0.0528461	0.879863	rs78273824	12	CYP2C19	0	intergenic	0.6	6	5	15	1	1	1
10:96518844:A:G	rs78721914	10	96518844	A	G	0.07157	3.74416e-07	-0.270297	0.0528461	0.879863	rs78273824	12	CYP2C19	0	intergenic	0.123	7	5	15	1	1	1
10:96519132:C:T	rs78742448	10	96519132	C	T	0.06859	5.22182e-07	-0.273085	0.0540758	0.924092	rs78273824	12	CYP2C19	0	intergenic	0.243	7	5	15	1	1	1
10:96519134:G:T	rs78535200	10	96519134	G	T	0.06859	5.22182e-07	-0.273085	0.0540758	0.924092	rs78273824	12	CYP2C19	0	intergenic	0.994	7	5	15	1	1	1
10:96519244:G:T	rs77046614	10	96519244	T	G	0.06859	5.22182e-07	-0.273085	0.0540758	0.924092	rs78273824	12	CYP2C19	0	intergenic	2.772	7	5	15	1	1	1
10:96519691:A:G	rs77957608	10	96519691	G	A	0.06759	5.22182e-07	-0.273085	0.0540758	0.909118	rs78273824	12	CYP2C19	0	intergenic	1.347	7	5	15	1	1	1
10:96519743:C:T	rs77850210	10	96519743	T	C	0.06759	5.22182e-07	-0.273085	0.0540758	0.909118	rs78273824	12	CYP2C19	0	intergenic	2.88	7	5	15	1	1	1
10:96521045:C:T	rs3814637	10	96521045	C	T	0.07157	3.74416e-07	-0.270297	0.0528461	0.879863	rs78273824	12	CYP2C19	0	intergenic	4.433	NA	7	15	1	1	1
10:96521574:G:T	rs11568732	10	96521574	T	G	0.06859	4.24796e-07	-0.27456	0.0539378	0.924092	rs78273824	12	CYP2C19	0	upstream	0.114	7	2	15	1	1	1
10:96522561:C:T	rs17885098	10	96522561	T	C	0.07157	4.44816e-07	-0.26788	0.0527183	0.879863	rs78273824	12	CYP2C19	0	exonic	5.371	7	1	15	1	1	1
10:96523402:A:G	rs17879263	10	96523402	G	A	0.07157	3.74416e-07	-0.270297	0.0528461	0.879863	rs78273824	12	CYP2C19	0	intronic	7.462	7	1	15	1	1	1
10:96525300:C:G	rs111579015	10	96525300	G	C	0.07157	3.74416e-07	-0.270297	0.0528461	0.879863	rs78273824	12	CYP2C19	0	intronic	1.439	6	1	15	1	1	1
10:96526531:A:C	rs112773738	10	96526531	A	C	0.07157	3.74416e-07	-0.270297	0.0528461	0.879863	rs78273824	12	CYP2C19	0	intronic	3.703	7	5	15	1	1	1
10:96527384:C:G	rs59826872	10	96527384	G	C	0.07157	3.74416e-07	-0.270297	0.0528461	0.879863	rs78273824	12	CYP2C19	0	intronic	1.969	7	5	15	1	1	1
10:96528430:C:T	rs57957726	10	96528430	T	C	0.07256	3.74416e-07	-0.270297	0.0528461	0.867932	rs78273824	12	CYP2C19	0	intronic	3.63	7	5	15	1	1	1
10:96529544:C:T	rs117395468	10	96529544	T	C	0.07256	3.74416e-07	-0.270297	0.0528461	0.867932	rs78273824	12	CYP2C19	0	intronic	2.539	7	5	15	1	1	1
10:96530260:C:T	rs75539551	10	96530260	T	C	0.07256	3.74416e-07	-0.270297	0.0528461	0.867932	rs78273824	12	CYP2C19	0	intronic	3.41	7	5	15	1	1	1
10:96530497:A:G	rs146058526	10	96530497	A	G	0.06958	5.22182e-07	-0.273085	0.0540758	0.909904	rs78273824	12	CYP2C19	0	intronic	3.073	7	5	15	1	1	1
10:96531260:G:T	rs112543932	10	96531260	T	G	0.07256	3.74416e-07	-0.270297	0.0528461	0.867932	rs78273824	12	CYP2C19	0	intronic	6.395	6	4	15	1	1	1
10:96531369:G:T	rs150991980	10	96531369	T	G	0.06958	4.24796e-07	-0.27456	0.0539378	0.909904	rs78273824	12	CYP2C19	0	intronic	3.206	7	4	15	1	1	1
10:96531598:C:T	rs146936435	10	96531598	C	T	0.06958	4.24796e-07	-0.27456	0.0539378	0.909904	rs78273824	12	CYP2C19	0	intronic	2.717	7	4	15	1	1	1
10:96532073:C:T	rs111789203	10	96532073	T	C	0.06958	5.22182e-07	-0.273085	0.0540758	0.909904	rs78273824	12	CYP2C19	0	intronic	2.797	6	5	15	1	1	1
10:96532930:A:G	rs61249521	10	96532930	G	A	0.07256	3.74416e-07	-0.270297	0.0528461	0.867932	rs78273824	12	CYP2C19	0	intronic	0.648	7	5	15	1	1	1
10:96533173:C:T	rs112732395	10	96533173	C	T	0.06958	5.22182e-07	-0.273085	0.0540758	0.909904	rs78273824	12	CYP2C19	0	intronic	0.397	7	5	15	1	1	1
10:96533587:C:T	rs76418162	10	96533587	T	C	0.06958	4.24796e-07	-0.27456	0.0539378	0.909904	rs78273824	12	CYP2C19	0	intronic	1.454	6	5	15	1	1	1
10:96533767:A:G	rs60214908	10	96533767	A	G	0.07256	3.74416e-07	-0.270297	0.0528461	0.867932	rs78273824	12	CYP2C19	0	intronic	2.224	6	5	15	1	1	1
10:96534043:A:T	rs55805503	10	96534043	T	A	0.06958	4.24796e-07	-0.27456	0.0539378	0.909904	rs78273824	12	CYP2C19:MTND4P19	00:00:00	ncRNA_exonic	10.95	7	5	15	1	1	1
10:96534234:A:G	rs17885348	10	96534234	A	G	0.06958	5.22182e-07	-0.273085	0.0540758	0.909904	rs78273824	12	CYP2C19:MTND4P19	00:00:00	ncRNA_exonic	12.18	5	5	15	1	1	1
10:96534475:G:T	rs17884832	10	96534475	T	G	0.06958	4.24796e-07	-0.27456	0.0539378	0.909904	rs78273824	12	CYP2C19	0	intronic	4.328	5	5	15	1	1	1
10:96535628:C:T	rs17879992	10	96535628	T	C	0.06958	4.24796e-07	-0.27456	0.0539378	0.909904	rs78273824	12	CYP2C19	0	intronic	1.926	6	4	15	1	1	1
10:96537727:C:CA	rs138660413	10	96537727	CA	C	0.06958	NA	NA	NA	0.909904	rs78273824	12	CYP2C19	0	intronic	0.817	NA	4	15	1	0	1
10:96539144:A:G	rs17878673	10	96539144	A	G	0.06958	4.24796e-07	-0.27456	0.0539378	0.909904	rs78273824	12	CYP2C19	0	intronic	3.446	6	4	15	1	1	1
10:96539980:C:CTT	rs138730342	10	96539980	CTT	C	0.06958	NA	NA	NA	0.909904	rs78273824	12	CYP2C19	0	intronic	2.549	NA	4	15	1	1	1
10:96540889:A:G	rs4304697	10	96540889	G	A	0.06958	4.24796e-07	-0.27456	0.0539378	0.909904	rs78273824	12	CYP2C19	0	intronic	0.537	5	4	15	1	1	1
10:96541373:A:G	rs7088784	10	96541373	A	G	0.07256	3.74416e-07	-0.270297	0.0528461	0.867932	rs78273824	12	CYP2C19	0	intronic	2.782	6	4	15	1	1	1
10:96542689:A:G	rs116409382	10	96542689	A	G	0.07256	3.74416e-07	-0.270297	0.0528461	0.867932	rs78273824	12	CYP2C19	0	intronic	6.346	7	4	15	1	1	1
10:96543753:C:G	rs80259168	10	96543753	C	G	0.06958	5.22182e-07	-0.273085	0.0540758	0.909904	rs78273824	12	CYP2C19	0	intronic	0.302	7	4	15	1	1	1
10:96544815:C:T	rs75374791	10	96544815	T	C	0.06958	4.24796e-07	-0.27456	0.0539378	0.909904	rs78273824	12	CYP2C19	0	intronic	2.97	6	5	15	1	1	1
10:96544980:C:T	rs57584668	10	96544980	C	T	0.07256	3.74416e-07	-0.270297	0.0528461	0.867932	rs78273824	12	CYP2C19	0	intronic	1.589	7	5	15	1	1	1
10:96545475:C:T	rs79103432	10	96545475	C	T	0.06958	5.22182e-07	-0.273085	0.0540758	0.909904	rs78273824	12	CYP2C19	0	intronic	0.073	5	4	15	1	1	1
10:96545632:C:T	rs113089853	10	96545632	C	T	0.06958	5.22182e-07	-0.273085	0.0540758	0.909904	rs78273824	12	CYP2C19	0	intronic	1.348	2c	4	15	1	1	1
10:96546020:A:T	rs77419080	10	96546020	T	A	0.06958	5.22182e-07	-0.273085	0.0540758	0.909904	rs78273824	12	CYP2C19	0	intronic	1.608	6	4	15	1	1	1
10:96546246:G:T	rs77921213	10	96546246	G	T	0.06958	5.22182e-07	-0.273085	0.0540758	0.909904	rs78273824	12	CYP2C19	0	intronic	1.639	7	4	15	1	1	1
10:96546697:A:C	rs74636383	10	96546697	A	C	0.06958	5.22182e-07	-0.273085	0.0540758	0.909904	rs78273824	12	CYP2C19	0	intronic	1.89	6	4	15	1	1	1
10:96547356:A:T	rs61153799	10	96547356	T	A	0.06958	4.24796e-07	-0.27456	0.0539378	0.909904	rs78273824	12	CYP2C19	0	intronic	1.48	6	4	15	1	1	1
10:96547736:A:T	rs112573749	10	96547736	T	A	0.06958	5.22182e-07	-0.273085	0.0540758	0.909904	rs78273824	12	CYP2C19	0	intronic	3.461	6	4	15	1	1	1
10:96548490:C:T	rs57822910	10	96548490	C	T	0.07256	3.74416e-07	-0.270297	0.0528461	0.867932	rs78273824	12	CYP2C19	0	intronic	1.188	7	4	15	1	1	1
10:96548877:A:G	rs192432605	10	96548877	G	A	0.001988	NA	NA	NA	0.909904	rs78273824	12	CYP2C19	0	intronic	0.862	6	4	15	1	0	1
10:96548877:G:GT	rs142851331	10	96548877	G	GT	0.06958	NA	NA	NA	0.909904	rs78273824	12	CYP2C19	0	NA	0.744	NA	4	15	1	1	1
10:96549486:C:T	rs78397134	10	96549486	C	T	0.06958	4.24796e-07	-0.27456	0.0539378	0.909904	rs78273824	12	CYP2C19	0	intronic	4.901	6	5	15	1	1	1
10:96549859:A:T	rs148214119	10	96549859	A	T	0.06958	4.24796e-07	-0.27456	0.0539378	0.909904	rs78273824	12	CYP2C19	0	intronic	8.938	7	5	15	1	1	1
10:96549881:C:CT	rs202060631	10	96549881	CT	C	0.06958	NA	NA	NA	0.909904	rs78273824	12	CYP2C19	0	intronic	4.586	NA	5	15	1	1	1
10:96550077:A:T	rs9663112	10	96550077	A	T	0.06958	4.24796e-07	-0.27456	0.0539378	0.909904	rs78273824	12	CYP2C19	0	intronic	4.575	6	5	15	1	1	1
10:96550919:A:T	rs145340760	10	96550919	T	A	0.06958	5.22182e-07	-0.273085	0.0540758	0.909904	rs78273824	12	CYP2C19	0	intronic	6.758	6	5	15	1	1	1
10:96551090:A:G	rs7076898	10	96551090	A	G	0.06958	4.24796e-07	-0.27456	0.0539378	0.909904	rs78273824	12	CYP2C19	0	intronic	1.213	6	5	15	1	1	1
10:96551092:C:T	rs7077029	10	96551092	C	T	0.06958	4.24796e-07	-0.27456	0.0539378	0.909904	rs78273824	12	CYP2C19	0	intronic	0.673	6	5	15	1	1	1
10:96551216:C:G	rs112263145	10	96551216	G	C	0.06958	5.22182e-07	-0.273085	0.0540758	0.909904	rs78273824	12	CYP2C19	0	intronic	8.393	6	5	15	1	1	1
10:96551475:A:G	rs141144882	10	96551475	G	A	0.06958	NA	NA	NA	0.909904	rs78273824	12	CYP2C19	0	intronic	5.308	7	5	15	1	1	1
10:96552187:C:T	rs183590790	10	96552187	C	T	0.06859	5.22182e-07	-0.273085	0.0540758	0.895002	rs78273824	12	CYP2C19	0	intronic	3.713	7	4	15	1	1	1
10:96552188:A:T	rs77819408	10	96552188	T	A	0.06859	4.24796e-07	-0.27456	0.0539378	0.895002	rs78273824	12	CYP2C19	0	intronic	4.607	7	4	15	1	1	1
10:96552327:A:G	rs77120885	10	96552327	A	G	0.06958	4.24796e-07	-0.27456	0.0539378	0.909904	rs78273824	12	CYP2C19	0	intronic	6.093	5	4	15	1	1	1
10:96553499:C:G	rs58349349	10	96553499	G	C	0.06958	4.24796e-07	-0.27456	0.0539378	0.909904	rs78273824	12	CYP2C19	0	intronic	1.073	6	4	15	1	1	1
10:96553520:A:G	rs117381226	10	96553520	G	A	0.06958	4.24796e-07	-0.27456	0.0539378	0.909904	rs78273824	12	CYP2C19	0	intronic	1.584	7	4	15	1	1	1
10:96553577:A:G	rs113641915	10	96553577	A	G	0.06958	5.22182e-07	-0.273085	0.0540758	0.909904	rs78273824	12	CYP2C19	0	intronic	3.2	6	4	15	1	1	1
10:96553689:G:T	rs111853758	10	96553689	T	G	0.06859	4.24796e-07	-0.27456	0.0539378	0.895002	rs78273824	12	CYP2C19	0	intronic	1.977	7	4	15	1	1	1
10:96553753:A:G	rs191991016	10	96553753	G	A	0.06859	6.756e-07	-0.269517	0.0539099	0.895002	rs78273824	12	CYP2C19	0	intronic	0.457	5	4	15	1	1	1
10:96553758:G:T	rs57079861	10	96553758	T	G	0.06859	4.24796e-07	-0.27456	0.0539378	0.895002	rs78273824	12	CYP2C19	0	intronic	0.674	5	4	15	1	1	1
10:96553918:C:T	rs117716164	10	96553918	C	T	0.06958	5.00243e-07	-0.272648	0.0538997	0.909904	rs78273824	12	CYP2C19	0	intronic	1.562	7	4	15	1	1	1
10:96554049:C:G	rs9663214	10	96554049	C	G	0.07256	3.74416e-07	-0.270297	0.0528461	0.867932	rs78273824	12	CYP2C19	0	intronic	0.496	6	4	15	1	1	1
10:96554771:C:T	rs112038911	10	96554771	T	C	0.06958	5.22182e-07	-0.273085	0.0540758	0.909904	rs78273824	12	CYP2C19	0	intronic	2.77	6	5	15	1	1	1
10:96555316:G:T	rs9663965	10	96555316	T	G	0.06958	4.24796e-07	-0.27456	0.0539378	0.909904	rs78273824	12	CYP2C19	0	intronic	1.234	7	5	15	1	1	1
10:96555447:A:G	rs9664621	10	96555447	A	G	0.06958	4.24796e-07	-0.27456	0.0539378	0.909904	rs78273824	12	CYP2C19	0	intronic	1.365	7	5	15	1	1	1
10:96555605:G:GT	rs200069419	10	96555605	GT	G	0.06958	NA	NA	NA	0.909904	rs78273824	12	CYP2C19	0	intronic	1.187	NA	5	15	1	1	1
10:96556316:A:G	rs139619180	10	96556316	G	A	0.06958	4.24796e-07	-0.27456	0.0539378	0.909904	rs78273824	12	CYP2C19	0	intronic	2.352	7	5	15	1	1	1
10:96556671:A:T	rs113036428	10	96556671	T	A	0.06958	4.24796e-07	-0.27456	0.0539378	0.909904	rs78273824	12	CYP2C19	0	intronic	0.025	6	5	15	1	1	1
10:96557212:G:T	rs116855710	10	96557212	G	T	0.07058	3.39387e-07	-0.274789	0.0535256	0.89554	rs78273824	12	CYP2C19	0	intronic	0.35	6	5	15	1	1	1
10:96560487:C:T	rs78497745	10	96560487	T	C	0.07256	2.54448e-07	-0.27676	0.0533349	0.867932	rs78273824	12	CYP2C19	0	intronic	0.975	5	4	15	1	1	0
10:96560618:G:T	rs77460358	10	96560618	T	G	0.07256	2.54448e-07	-0.27676	0.0533349	0.867932	rs78273824	12	CYP2C19	0	intronic	0.714	5	4	15	1	1	0
10:96560695:A:G	rs79187906	10	96560695	A	G	0.06859	2.85147e-07	-0.281416	0.0544612	0.895002	rs78273824	12	CYP2C19	0	intronic	0.83	7	4	15	1	1	0
10:96560911:C:T	rs75254631	10	96560911	C	T	0.06958	3.51251e-07	-0.279974	0.0546062	0.909904	rs78273824	12	CYP2C19	0	intronic	0.311	7	4	15	1	1	0
10:96561988:A:G	rs113546720	10	96561988	G	A	0.07157	2.52624e-06	-0.255002	0.0538823	0.881554	rs78273824	12	CYP2C19	0	intronic	0.629	5	4	15	1	1	0
10:96562482:C:T	rs113684911	10	96562482	T	C	0.07256	2.54448e-07	-0.27676	0.0533349	0.867932	rs78273824	12	CYP2C19	0	intronic	0.908	7	4	15	1	1	0
10:96565151:A:C	rs78779059	10	96565151	A	C	0.07157	2.54448e-07	-0.27676	0.0533349	0.853077	rs78273824	12	CYP2C19	0	intronic	1.886	6	4	15	1	1	0
10:96566698:A:G	rs74804603	10	96566698	A	G	0.06958	3.51251e-07	-0.279974	0.0546062	0.909904	rs78273824	12	CYP2C19	0	intronic	1.07	6	5	15	1	1	0
10:96566779:G:T	rs77635509	10	96566779	T	G	0.06958	3.51251e-07	-0.279974	0.0546062	0.909904	rs78273824	12	CYP2C19	0	intronic	1.283	6	5	15	1	1	0
10:96568033:T:TA	rs112984453	10	96568033	TA	T	0.07256	NA	NA	NA	0.865907	rs78273824	12	CYP2C19	0	intronic	0.397	NA	5	15	1	1	0
10:96568035:A:T	rs11188082	10	96568035	T	A	0.07753	NA	NA	NA	0.778433	rs78273824	12	CYP2C19	0	intronic	0.557	6	5	15	1	1	0
10:96569827:C:T	rs112859410	10	96569827	C	T	0.06859	3.51251e-07	-0.279974	0.0546062	0.924092	rs78273824	12	CYP2C19	0	intronic	0.536	7	5	15	1	1	0
10:96570276:C:CTT	rs561307948	10	96570276	C	CTT	0.06859	NA	NA	NA	0.924092	rs78273824	12	CYP2C19	0	intronic	0.483	NA	5	15	1	1	0
10:96570501:A:T	rs113018075	10	96570501	A	T	0.06859	8.38127e-07	-0.273114	0.0551005	0.924092	rs78273824	12	CYP2C19	0	intronic	0.646	6	5	15	1	1	0
10:96570509:G:T	rs184377978	10	96570509	G	T	0.06958	8.38127e-07	-0.273114	0.0551005	0.908939	rs78273824	12	CYP2C19	0	intronic	0.015	6	5	15	1	1	0
10:96571199:A:C	rs112616341	10	96571199	A	C	0.07157	2.54448e-07	-0.27676	0.0533349	0.879863	rs78273824	12	CYP2C19	0	intronic	0.003	7	5	15	1	1	0
10:96573396:C:G	rs113153908	10	96573396	C	G	0.06859	3.51251e-07	-0.279974	0.0546062	0.924092	rs78273824	12	CYP2C19	0	intronic	0.033	5	5	15	1	1	0
10:96574699:C:T	rs113225663	10	96574699	C	T	0.06859	NA	NA	NA	0.924092	rs78273824	12	CYP2C19	0	intronic	0.944	6	5	15	1	1	0
10:96575280:A:G	rs74152369	10	96575280	A	G	0.07157	2.54448e-07	-0.27676	0.0533349	0.879863	rs78273824	12	CYP2C19	0	intronic	0.003	7	5	15	1	1	0
10:96576110:C:T	rs10509677	10	96576110	T	C	0.06859	3.51251e-07	-0.279974	0.0546062	0.924092	rs78273824	12	CYP2C19	0	intronic	1.62	7	5	15	1	1	0
10:96576190:A:C	rs10509678	10	96576190	A	C	0.06859	3.51251e-07	-0.279974	0.0546062	0.924092	rs78273824	12	CYP2C19	0	intronic	0.61	7	5	15	1	1	0
10:96580064:A:T	rs55732648	10	96580064	A	T	0.06859	NA	NA	NA	0.924092	rs78273824	12	CYP2C19	0	intronic	1.022	6	5	15	1	1	0
10:96580140:G:T	rs28399511	10	96580140	T	G	0.06859	3.51251e-07	-0.279974	0.0546062	0.924092	rs78273824	12	CYP2C19	0	intronic	0.96	7	5	15	1	1	0
10:96582674:A:AT	rs552158198	10	96582674	A	AT	0.07157	NA	NA	NA	0.879863	rs78273824	12	CYP2C19	0	intronic	0.581	NA	4	15	1	0	0
10:96582914:A:G	rs75280500	10	96582914	G	A	0.06859	3.51251e-07	-0.279974	0.0546062	0.924092	rs78273824	12	CYP2C19	0	intronic	0.002	7	4	15	1	1	0
10:96588811:C:T	rs139202257	10	96588811	C	T	0.06859	NA	NA	NA	0.924092	rs78273824	12	CYP2C19	0	intronic	0.268	7	5	15	1	1	0
10:96589138:C:G	rs143215313	10	96589138	C	G	0.06859	NA	NA	NA	0.924092	rs78273824	12	CYP2C19	0	intronic	0.28	7	5	15	1	1	0
10:96590970:C:CT	rs201682436	10	96590970	C	CT	0.07157	NA	NA	NA	0.879863	rs78273824	12	CYP2C19	0	intronic	1.28	NA	5	15	1	1	0
10:96594700:C:T	rs111406687	10	96594700	C	T	0.06859	3.51251e-07	-0.279974	0.0546062	0.924092	rs78273824	12	CYP2C19	0	intronic	1.123	7	4	15	1	1	0
10:96596151:G:GT	rs568156376	10	96596151	G	GT	0.06859	NA	NA	NA	0.924092	rs78273824	12	CYP2C19	0	intronic	0.306	NA	5	15	1	1	0
10:96596436:A:G	rs112151434	10	96596436	G	A	0.06859	2.45846e-07	-0.282899	0.0544492	0.924092	rs78273824	12	CYP2C19	0	intronic	0.669	7	5	15	1	1	0
10:96596483:C:T	rs113461058	10	96596483	C	T	0.07157	NA	NA	NA	0.879863	rs78273824	12	CYP2C19	0	intronic	0.721	7	5	15	1	1	0
10:96596641:C:G	rs111732980	10	96596641	C	G	0.06859	3.51251e-07	-0.279974	0.0546062	0.924092	rs78273824	12	CYP2C19	0	intronic	0.461	7	5	15	1	1	0
10:96596695:G:GC	rs200441094	10	96596695	GC	G	0.06859	NA	NA	NA	0.924092	rs78273824	12	CYP2C19	0	intronic	0.304	NA	5	15	1	1	0
10:96596750:C:G	rs142070501	10	96596750	C	G	0.07157	2.54448e-07	-0.27676	0.0533349	0.879863	rs78273824	12	CYP2C19	0	intronic	0.441	7	5	15	1	1	0
10:96598316:C:T	rs112194017	10	96598316	C	T	0.06859	3.51251e-07	-0.279974	0.0546062	0.924092	rs78273824	12	CYP2C19	0	intronic	0.689	6	4	15	1	1	0
10:96598815:A:G	rs74154112	10	96598815	A	G	0.07157	2.54448e-07	-0.27676	0.0533349	0.879863	rs78273824	12	CYP2C19	0	intronic	3.75	7	4	15	1	1	0
10:96599761:A:T	rs77044967	10	96599761	A	T	0.07256	2.54448e-07	-0.27676	0.0533349	0.865907	rs78273824	12	CYP2C19	0	intronic	1.166	6	5	15	1	1	0
10:96600123:A:G	rs146630622	10	96600123	G	A	0.06859	3.51251e-07	-0.279974	0.0546062	0.924092	rs78273824	12	CYP2C19	0	intronic	1.698	7	4	15	1	1	0
10:96601144:A:G	rs117756203	10	96601144	G	A	0.06859	3.51251e-07	-0.279974	0.0546062	0.924092	rs78273824	12	CYP2C19	0	intronic	3.804	7	4	15	1	1	0
10:96601761:C:T	rs78259677	10	96601761	C	T	0.07058	2.54448e-07	-0.27676	0.0533349	0.864912	rs78273824	12	CYP2C19	0	intronic	1.568	7	4	15	1	1	0
10:96602623:A:G	rs3758581	10	96602623	G	A	0.06859	3.51251e-07	-0.279974	0.0546062	0.924092	rs78273824	12	CYP2C19	0	exonic	0.001	7	4	15	1	1	0
10:96603091:A:T	rs78431362	10	96603091	T	A	0.06859	3.51251e-07	-0.279974	0.0546062	0.924092	rs78273824	12	CYP2C19	0	intronic	3.174	7	4	15	1	1	0
10:96603745:C:T	rs78609324	10	96603745	T	C	0.06859	3.51251e-07	-0.279974	0.0546062	0.924092	rs78273824	12	CYP2C19	0	intronic	0.43	7	5	15	1	1	0
10:96607676:C:G	rs144599632	10	96607676	C	G	0.06958	NA	NA	NA	0.908939	rs78273824	12	CYP2C19	0	intronic	0.015	6	5	15	1	1	0
10:96608264:A:G	rs113798338	10	96608264	A	G	0.06859	NA	NA	NA	0.924092	rs78273824	12	CYP2C19	0	intronic	0.828	7	5	15	1	1	0
10:96610082:A:T	rs17885052	10	96610082	A	T	0.06859	2.85147e-07	-0.281416	0.0544612	0.924092	rs78273824	12	CYP2C19	0	intronic	0.727	7	4	15	1	1	0
10:96610628:C:G	rs17878627	10	96610628	C	G	0.06859	4.98535e-07	-0.277001	0.0547529	0.924092	rs78273824	12	CYP2C19	0	intronic	0.106	5	4	15	1	1	0
10:96610631:C:T	rs17878382	10	96610631	T	C	0.06859	4.98535e-07	-0.277001	0.0547529	0.924092	rs78273824	12	CYP2C19	0	intronic	0.768	5	4	15	1	1	0
10:96611177:C:T	rs76828799	10	96611177	C	T	0.06859	3.51251e-07	-0.279974	0.0546062	0.924092	rs78273824	12	CYP2C19	0	intronic	0.802	5	4	15	1	1	0
10:96619002:A:G	rs3862008	10	96619002	G	A	0.06859	2.85147e-07	-0.281416	0.0544612	0.924092	rs78273824	12	CYP2C19	5984	intergenic	2.035	5	4	15	1	1	0
10:96619025:C:T	rs3862009	10	96619025	C	T	0.06859	3.51251e-07	-0.279974	0.0546062	0.924092	rs78273824	12	CYP2C19	6007	intergenic	1.7	5	4	15	1	1	0
10:96619086:G:T	rs733115	10	96619086	G	T	0.06859	2.85147e-07	-0.281416	0.0544612	0.924092	rs78273824	12	CYP2C19	6068	intergenic	2.177	5	4	15	1	1	0
10:96620304:G:T	rs75182741	10	96620304	T	G	0.07157	2.54448e-07	-0.27676	0.0533349	0.879863	rs78273824	12	CYP2C58P	5304	intergenic	0.681	7	5	15	1	1	0
10:96626220:A:G	rs113251361	10	96626220	A	G	0.06859	3.51251e-07	-0.279974	0.0546062	0.924092	rs78273824	12	CYP2C58P	0	ncRNA_intronic	8.588	6	5	15	0	1	0
10:96626365:C:T	rs77170107	10	96626365	C	T	0.06859	3.51251e-07	-0.279974	0.0546062	0.924092	rs78273824	12	CYP2C58P	0	ncRNA_intronic	1.511	7	5	15	0	1	0
10:96626682:C:T	rs17110310	10	96626682	C	T	0.06859	3.51251e-07	-0.279974	0.0546062	0.924092	rs78273824	12	CYP2C58P	0	ncRNA_intronic	4.03	7	5	15	0	1	0
10:96629138:C:T	rs56042914	10	96629138	T	C	0.1968	2.58324e-05	-0.139825	0.0330824	0.940099	rs61886778	12	CYP2C58P	0	ncRNA_intronic	3.606	7	5	15	0	1	0
10:96630463:A:G	rs61888360	10	96630463	G	A	0.1928	2.51702e-05	-0.141306	0.0333859	0.964155	rs61886778	12	CYP2C58P	0	ncRNA_intronic	1.364	6	5	15	0	1	0
10:96630716:A:G	rs78261998	10	96630716	G	A	0.06859	3.51251e-07	-0.279974	0.0546062	0.924092	rs78273824	12	CYP2C58P	0	ncRNA_intronic	2.056	6	5	15	0	1	0
10:96632871:C:T	rs74154119	10	96632871	C	T	0.06859	2.85147e-07	-0.281416	0.0544612	0.924092	rs78273824	12	CYP2C58P	0	ncRNA_exonic	0.513	6	5	15	0	1	0
10:96633434:A:G	rs17110314	10	96633434	G	A	0.06859	3.51251e-07	-0.279974	0.0546062	0.924092	rs78273824	12	CYP2C58P	547	upstream	0.249	6	5	15	0	1	0
10:96634189:C:T	rs17442946	10	96634189	T	C	0.1988	2.72095e-05	-0.138026	0.0327489	0.928831	rs61886778	12	CYP2C58P	1302	intergenic	0.601	6	5	15	0	1	0
10:96634310:A:G	rs17521564	10	96634310	A	G	0.1988	2.72095e-05	-0.138026	0.0327489	0.928831	rs61886778	12	CYP2C58P	1423	intergenic	4.512	6	5	15	0	1	0
10:96634735:C:T	rs17110317	10	96634735	C	T	0.06859	3.51251e-07	-0.279974	0.0546062	0.924092	rs78273824	12	CYP2C58P	1848	intergenic	0.256	5	5	15	0	1	0
10:96635396:C:T	rs112804082	10	96635396	T	C	0.06859	3.51251e-07	-0.279974	0.0546062	0.924092	rs78273824	12	CYP2C58P	2509	intergenic	0.002	6	5	15	0	1	0
10:96636173:C:CT	rs565199932	10	96636173	C	CT	0.1988	NA	NA	NA	0.928831	rs61886778	12	CYP2C58P	3286	intergenic	2.426	NA	5	15	0	1	0
10:96637090:A:G	rs61888393	10	96637090	A	G	0.1988	2.98241e-05	-0.138222	0.0329606	0.928831	rs61886778	12	CYP2C58P	4203	intergenic	2.077	7	5	15	0	1	0
10:96638343:A:ATT	10:96638343:A:ATT	10	96638343	A	ATT	0.02584	NA	NA	NA	0.758863	rs61886778	12	RP11-400G3.3	3967	intergenic	0.607	NA	5	15	0	0	0
10:96638343:A:AT	10:96638343:A:AT	10	96638343	A	AT	0.175	NA	NA	NA	0.758863	rs61886778	12	RP11-400G3.3	3967	NA	0.623	NA	5	15	0	0	0
10:96638446:C:T	rs78919131	10	96638446	T	C	0.06859	3.77914e-07	-0.28286	0.0553218	0.924092	rs78273824	12	RP11-400G3.3	3864	intergenic	1.965	5	5	15	0	1	0
10:96638896:A:G	rs2093433	10	96638896	G	A	0.06859	3.77914e-07	-0.28286	0.0553218	0.924092	rs78273824	12	RP11-400G3.3	3414	intergenic	2.348	NA	2	15	0	1	0
10:96639896:A:G	rs17110321	10	96639896	A	G	0.06859	3.77914e-07	-0.28286	0.0553218	0.924092	rs78273824	12	RP11-400G3.3	2414	intergenic	6.945	5	5	15	0	1	0
10:96641092:T:TC	rs144193573	10	96641092	TC	T	0.1243	NA	NA	NA	0.603754	rs61886778	12	RP11-400G3.3	1218	intergenic	7.265	NA	5	15	0	1	1
10:96641794:A:C	rs76110720	10	96641794	A	C	0.06859	3.77914e-07	-0.28286	0.0553218	0.924092	rs78273824	12	RP11-400G3.3	516	upstream	7.266	6	5	15	0	1	1
10:96642431:C:G	rs76063586	10	96642431	C	G	0.06859	3.77914e-07	-0.28286	0.0553218	0.924092	rs78273824	12	RP11-400G3.3	0	ncRNA_exonic	8.341	5	4	15	0	1	1
10:96643896:A:T	rs78373114	10	96643896	T	A	0.06859	3.77914e-07	-0.28286	0.0553218	0.924092	rs78273824	12	RP11-400G3.3	795	downstream	1.978	7	5	15	0	1	1
10:96645428:C:T	rs77240815	10	96645428	T	C	0.06859	3.77914e-07	-0.28286	0.0553218	0.924092	rs78273824	12	RP11-400G3.3	2327	intergenic	1.821	7	5	15	0	1	1
10:96649690:C:T	rs76937928	10	96649690	C	T	0.06859	3.77914e-07	-0.28286	0.0553218	0.924092	rs78273824	12	RP11-400G3.3	6589	intergenic	6.141	6	4	15	0	1	1
10:96650048:C:T	rs112112261	10	96650048	C	T	0.06859	3.77914e-07	-0.28286	0.0553218	0.924092	rs78273824	12	RP11-400G3.3	6947	intergenic	2.915	7	4	15	0	1	1
10:96651789:A:G	rs74154124	10	96651789	A	G	0.06859	3.77914e-07	-0.28286	0.0553218	0.924092	rs78273824	12	RP11-400G3.3	8688	intergenic	0.121	6	5	15	0	1	1
10:96652252:A:G	rs75967316	10	96652252	G	A	0.06859	3.77914e-07	-0.28286	0.0553218	0.924092	rs78273824	12	RP11-400G3.3	9151	intergenic	0.827	7	5	15	0	1	1
10:96652787:C:T	rs4918717	10	96652787	T	C	0.1938	2.82308e-05	-0.140088	0.0333052	0.958064	rs61886778	12	RP11-400G3.3	9686	intergenic	0.155	6	5	15	0	1	1
10:96652882:G:T	rs117957238	10	96652882	T	G	0.06859	3.77914e-07	-0.28286	0.0553218	0.924092	rs78273824	12	RP11-400G3.3	9781	intergenic	1.222	7	5	15	0	1	1
10:96652935:A:G	rs111941538	10	96652935	G	A	0.06859	3.77914e-07	-0.28286	0.0553218	0.924092	rs78273824	12	RP11-400G3.3	9834	intergenic	1.112	6	5	15	0	1	1
10:96653067:C:G	rs144279653	10	96653067	C	G	0.06859	3.77914e-07	-0.28286	0.0553218	0.924092	rs78273824	12	RP11-400G3.3	9966	intergenic	0.387	6	5	15	0	1	1
10:96653083:A:T	rs113126021	10	96653083	A	T	0.06859	3.77914e-07	-0.28286	0.0553218	0.924092	rs78273824	12	RP11-400G3.3	9982	intergenic	1.12	7	5	15	0	1	1
10:96653255:A:C	rs113216698	10	96653255	A	C	0.06859	3.77914e-07	-0.28286	0.0553218	0.924092	rs78273824	12	RP11-400G3.3	10154	intergenic	1.079	7	5	15	0	1	1
10:96653493:A:G	rs118150848	10	96653493	G	A	0.06859	3.77914e-07	-0.28286	0.0553218	0.924092	rs78273824	12	RP11-400G3.3	10392	intergenic	0.725	7	5	15	0	1	1
10:96653610:A:G	rs3197896	10	96653610	G	A	0.1918	NA	NA	NA	0.958302	rs61886778	12	RP11-400G3.3	10509	intergenic	0.729	7	5	15	0	1	1
10:96653611:C:T	rs4430441	10	96653611	C	T	0.1918	2.74796e-05	-0.141604	0.0336159	0.958302	rs61886778	12	RP11-400G3.3	10510	intergenic	0.726	7	5	15	0	1	1
10:96653616:C:G	rs149296149	10	96653616	G	C	0.06759	NA	NA	NA	0.909118	rs78273824	12	RP11-400G3.3	10515	intergenic	0.011	7	5	15	0	1	1
10:96653801:C:T	rs144568218	10	96653801	T	C	0.06859	NA	NA	NA	0.924092	rs78273824	12	RP11-400G3.3	10700	intergenic	0.146	7	5	15	0	1	1
10:96653812:G:T	rs148457428	10	96653812	T	G	0.06859	NA	NA	NA	0.924092	rs78273824	12	RP11-400G3.3	10711	intergenic	0.04	6	5	15	0	1	1
10:96653825:A:G	rs79356104	10	96653825	A	G	0.06859	NA	NA	NA	0.924092	rs78273824	12	RP11-400G3.3	10724	intergenic	1.498	6	5	15	0	1	1
10:96653917:A:C	rs371611349	10	96653917	C	A	0.06759	NA	NA	NA	0.909118	rs78273824	12	RP11-400G3.3	10816	intergenic	0.718	7	5	15	0	1	1
10:96653919:C:G	rs111914612	10	96653919	C	G	0.06759	NA	NA	NA	0.909118	rs78273824	12	RP11-400G3.3	10818	intergenic	0.647	7	5	15	0	1	1
10:96654088:G:T	rs147372994	10	96654088	T	G	0.06958	NA	NA	NA	0.879238	rs78273824	12	RP11-400G3.3	10987	intergenic	4.245	6	5	15	0	1	1
10:96654221:G:T	rs61888400	10	96654221	T	G	0.1968	NA	NA	NA	0.940099	rs61886778	12	RP11-400G3.3	11120	intergenic	1.471	6	5	15	0	1	1
10:96654299:A:G	rs149822948	10	96654299	G	A	0.06859	NA	NA	NA	0.924092	rs78273824	12	RP11-400G3.3	11198	intergenic	0.905	7	5	15	0	1	1
10:96654477:A:G	rs111389594	10	96654477	A	G	0.06859	3.77914e-07	-0.28286	0.0553218	0.924092	rs78273824	12	RP11-400G3.3	11376	intergenic	7.773	6	5	15	0	1	1
10:96654668:A:G	rs7893293	10	96654668	G	A	0.1928	2.74796e-05	-0.141604	0.0336159	0.964155	rs61886778	12	RP11-400G3.3	11567	intergenic	0.674	5	5	15	0	1	1
10:96655042:C:T	rs55748010	10	96655042	T	C	0.06859	NA	NA	NA	0.924092	rs78273824	12	RP11-400G3.3	11941	intergenic	0.018	6	5	15	0	1	1
10:96655208:G:T	rs148321771	10	96655208	T	G	0.06859	3.77914e-07	-0.28286	0.0553218	0.924092	rs78273824	12	RP11-400G3.3	12107	intergenic	0.609	6	5	15	0	1	1
10:96655485:A:T	rs140476462	10	96655485	T	A	0.06859	NA	NA	NA	0.924092	rs78273824	12	RP11-400G3.3	12384	intergenic	0.603	6	5	15	0	1	1
10:96655923:A:T	rs375660603	10	96655923	T	A	0.06859	NA	NA	NA	0.924092	rs78273824	12	RP11-400G3.3	12822	intergenic	0.654	7	5	15	0	1	1
10:96656647:C:T	rs61888402	10	96656647	T	C	0.1243	NA	NA	NA	0.603754	rs61886778	12	RP11-400G3.3	13546	intergenic	0.703	6	5	15	0	1	1
10:96656957:A:G	rs147363018	10	96656957	A	G	0.1988	NA	NA	NA	0.928831	rs61886778	12	RP11-400G3.3	13856	intergenic	0.676	6	5	15	0	1	1
10:96657400:A:T	rs112577588	10	96657400	A	T	0.06859	3.07201e-07	-0.284268	0.0551658	0.924092	rs78273824	12	RP11-400G3.3	14299	intergenic	0.69	6	5	15	0	1	1
10:96657484:C:T	rs141467203	10	96657484	T	C	0.06859	3.77914e-07	-0.28286	0.0553218	0.924092	rs78273824	12	RP11-400G3.3	14383	intergenic	0.524	7	5	15	0	1	1
10:96658495:A:G	rs7910609	10	96658495	G	A	0.06859	6.0131e-07	-0.277095	0.0551724	0.924092	rs78273824	12	RP11-400G3.3	15394	intergenic	0.756	6	5	15	0	1	1
10:96658509:A:T	rs7895726	10	96658509	T	A	0.1988	2.98241e-05	-0.138222	0.0329606	0.928831	rs61886778	12	RP11-400G3.3	15408	intergenic	0.979	6	5	15	0	1	1
10:96658617:A:G	rs7910432	10	96658617	A	G	0.2048	2.98241e-05	-0.138222	0.0329606	0.895029	rs61886778	12	RP11-400G3.3	15516	intergenic	0.947	7	5	15	0	1	1
10:96659607:A:G	rs190522979	10	96659607	G	A	0.06958	NA	NA	NA	0.908939	rs78273824	12	RP11-400G3.3	16506	intergenic	0.347	7	5	15	0	1	1
10:96660014:C:T	rs142476905	10	96660014	C	T	0.06859	3.77914e-07	-0.28286	0.0553218	0.924092	rs78273824	12	RP11-400G3.3	16913	intergenic	0.28	6	5	15	0	1	1
10:96660168:A:G	rs7915727	10	96660168	A	G	0.06859	NA	NA	NA	0.924092	rs78273824	12	RP11-400G3.3	17067	intergenic	0.595	6	5	15	0	1	1
10:96660169:C:T	rs7901123	10	96660169	T	C	0.06859	NA	NA	NA	0.924092	rs78273824	12	RP11-400G3.3	17068	intergenic	0.581	6	5	15	0	1	1
10:96660718:A:C	rs56045700	10	96660718	C	A	0.1928	2.74796e-05	-0.141604	0.0336159	0.964155	rs61886778	12	RP11-400G3.3	17617	intergenic	0.558	7	5	15	0	1	1
10:96661210:A:C	rs75933166	10	96661210	A	C	0.06859	3.77914e-07	-0.28286	0.0553218	0.924092	rs78273824	12	RP11-400G3.3	18109	intergenic	1.772	6	5	15	0	1	1
10:96663688:A:C	rs115725003	10	96663688	C	A	0.07256	3.05007e-07	-0.275558	0.0534614	0.984678	rs78273824	12	RP11-400G3.3	20587	intergenic	0.001	7	5	15	0	1	1
10:96664668:A:G	rs74150717	10	96664668	A	G	0.07256	3.05778e-07	-0.274917	0.0533419	0.984678	rs78273824	12	RP11-400G3.3	21567	intergenic	0.096	6	7	15	0	1	1
10:96665937:C:T	rs1853207	10	96665937	C	T	0.07256	3.05007e-07	-0.275558	0.0534614	0.984678	rs78273824	12	RP11-400G3.3	22836	intergenic	1	NA	5	15	0	1	1
10:96666317:C:T	rs75075655	10	96666317	C	T	0.07256	3.05007e-07	-0.275558	0.0534614	0.984678	rs78273824	12	RP11-400G3.3	23216	intergenic	0.423	7	5	15	0	1	1
10:96666504:C:T	rs7917253	10	96666504	T	C	0.1968	1.98209e-05	-0.142121	0.0331526	0.987912	rs61886778	12	RP11-400G3.3	23403	intergenic	0.937	7	5	15	0	1	1
10:96668700:A:G	rs111621109	10	96668700	A	G	0.07256	3.05007e-07	-0.275558	0.0534614	0.984678	rs78273824	12	RP11-400G3.3	25599	intergenic	0.681	7	8	9	0	1	1
10:96669255:A:C	rs113977011	10	96669255	A	C	0.07256	3.05007e-07	-0.275558	0.0534614	0.984678	rs78273824	12	RP11-400G3.3	26154	intergenic	0.398	6	9	15	0	1	1
10:96669360:C:T	rs57991629	10	96669360	T	C	0.1988	2.10117e-05	-0.140231	0.0328129	0.976009	rs61886778	12	RP11-400G3.3	26259	intergenic	0.69	7	9	15	0	1	1
10:96670080:C:T	rs150634872	10	96670080	T	C	0.07256	3.05007e-07	-0.275558	0.0534614	0.984678	rs78273824	12	RP11-400G3.3	26979	intergenic	0.697	7	9	15	0	1	1
10:96671063:A:C	rs142085716	10	96671063	C	A	0.07256	3.05007e-07	-0.275558	0.0534614	0.984678	rs78273824	12	CYP2C9	27351	intergenic	0.268	6	9	15	0	1	1
10:96671474:C:T	rs56181789	10	96671474	C	T	0.07256	NA	NA	NA	0.984678	rs78273824	12	CYP2C9	26940	intergenic	0.509	7	9	15	0	1	1
10:96672194:A:G	rs112557615	10	96672194	A	G	0.07256	2.49099e-07	-0.276888	0.053318	0.984678	rs78273824	12	CYP2C9	26220	intergenic	1.252	7	9	15	0	1	1
10:96672702:C:T	rs142599243	10	96672702	C	T	0.07256	3.05007e-07	-0.275558	0.0534614	0.984678	rs78273824	12	CYP2C9	25712	intergenic	0.466	7	9	15	0	1	1
10:96672756:C:T	rs111540198	10	96672756	T	C	0.07256	3.05007e-07	-0.275558	0.0534614	0.984678	rs78273824	12	CYP2C9	25658	intergenic	1.177	7	9	15	0	1	1
10:96672874:A:G	rs112852699	10	96672874	A	G	0.07256	3.05007e-07	-0.275558	0.0534614	0.984678	rs78273824	12	CYP2C9	25540	intergenic	0.975	7	9	15	0	1	1
10:96672979:C:G	rs145436016	10	96672979	C	G	0.07256	3.05007e-07	-0.275558	0.0534614	0.984678	rs78273824	12	CYP2C9	25435	intergenic	0.335	6	9	15	0	1	1
10:96674360:G:T	rs111937379	10	96674360	T	G	0.07256	3.05007e-07	-0.275558	0.0534614	0.984678	rs78273824	12	CYP2C9	24054	intergenic	3.207	7	9	15	0	1	1
10:96674678:G:T	rs57829647	10	96674678	G	T	0.07256	3.05007e-07	-0.275558	0.0534614	0.984678	rs78273824	12	CYP2C9	23736	intergenic	3.789	7	9	15	0	1	1
10:96675093:G:T	rs75799196	10	96675093	T	G	0.07256	3.05007e-07	-0.275558	0.0534614	0.984678	rs78273824	12	CYP2C9	23321	intergenic	9.465	6	9	15	0	1	1
10:96675470:A:T	rs78572295	10	96675470	T	A	0.07256	3.05007e-07	-0.275558	0.0534614	0.984678	rs78273824	12	CYP2C9	22944	intergenic	2.426	6	9	15	0	1	1
10:96675513:C:G	rs61189394	10	96675513	C	G	0.07256	3.05007e-07	-0.275558	0.0534614	0.984678	rs78273824	12	CYP2C9	22901	intergenic	1.146	7	9	15	0	1	1
10:96676190:C:G	rs75724251	10	96676190	G	C	0.07256	3.05007e-07	-0.275558	0.0534614	0.984678	rs78273824	12	CYP2C9	22224	intergenic	1.8	6	7	15	0	1	1
10:96676711:T:TAA	rs535612065	10	96676711	TAA	T	0.07356	NA	NA	NA	0.96952	rs78273824	12	CYP2C9	21703	intergenic	1.158	NA	7	15	0	0	1
10:96676711:TA:TAA	rs537077399	10	96676711	TAA	TA	0.1531	NA	NA	NA	0.96952	rs78273824	12	CYP2C9	21703	NA	NA	NA	7	15	0	0	1
10:96678696:C:T	rs1072752	10	96678696	T	C	0.07256	3.05007e-07	-0.275558	0.0534614	0.984678	rs78273824	12	CYP2C9	19718	intergenic	3.46	7	9	15	0	1	1
10:96679176:C:G	rs78909326	10	96679176	G	C	0.07256	3.05007e-07	-0.275558	0.0534614	0.984678	rs78273824	12	CYP2C9	19238	intergenic	1.297	6	9	15	0	1	1
10:96680701:A:T	rs77122985	10	96680701	T	A	0.07256	3.05007e-07	-0.275558	0.0534614	0.984678	rs78273824	12	CYP2C9	17713	intergenic	5.727	6	9	15	0	1	1
10:96680954:A:AG	rs200120450	10	96680954	AG	A	0.07256	NA	NA	NA	0.984678	rs78273824	12	CYP2C9	17460	intergenic	2.596	NA	8	15	0	1	1
10:96681133:A:G	rs1358894	10	96681133	G	A	0.07256	3.05007e-07	-0.275558	0.0534614	0.984678	rs78273824	12	CYP2C9	17281	intergenic	1.775	NA	8	15	0	1	1
10:96682129:C:G	rs74627839	10	96682129	G	C	0.07256	3.05007e-07	-0.275558	0.0534614	0.984678	rs78273824	12	CYP2C9	16285	intergenic	4.949	6	5	15	0	1	1
10:96683734:A:G	rs60378628	10	96683734	G	A	0.07256	3.05007e-07	-0.275558	0.0534614	0.984678	rs78273824	12	CYP2C9	14680	intergenic	1.528	7	5	15	0	1	1
10:96684066:A:ACT	rs147403316	10	96684066	ACT	A	0.07256	NA	NA	NA	0.984678	rs78273824	12	CYP2C9	14348	intergenic	1.221	NA	5	15	0	1	1
10:96684436:A:T	rs2901822	10	96684436	T	A	0.07256	3.05007e-07	-0.275558	0.0534614	0.984678	rs78273824	12	CYP2C9	13978	intergenic	4.507	6	5	15	0	1	1
10:96685188:C:CTTT	rs552267596	10	96685188	CTTT	C	0.07753	NA	NA	NA	0.91268	rs78273824	12	CYP2C9	13226	intergenic	5.213	NA	5	15	0	0	1
10:96685188:CT:CTTT	rs546969100	10	96685188	CTTT	CT	0.1233	NA	NA	NA	0.91268	rs78273824	12	CYP2C9	13226	intergenic	NA	NA	5	15	0	0	1
10:96685188:CTT:CTTT	rs557640627	10	96685188	CTTT	CTT	0.3897	NA	NA	NA	0.91268	rs78273824	12	CYP2C9	13226	intergenic	NA	NA	5	15	0	0	1
10:96686366:C:T	rs1581735	10	96686366	T	C	0.07256	2.06214e-07	-0.278016	0.0531669	0.984678	rs78273824	12	CYP2C9	12048	intergenic	3.502	6	5	15	0	1	1
10:96689110:G:T	rs116803385	10	96689110	T	G	0.07256	NA	NA	NA	0.984678	rs78273824	12	CYP2C9	9304	intergenic	3.386	6	5	15	1	0	1
10:96689543:C:T	rs78835984	10	96689543	T	C	0.07256	2.06214e-07	-0.278016	0.0531669	0.984678	rs78273824	12	CYP2C9	8871	intergenic	1.121	3a	5	15	1	1	1
10:96689887:A:C	rs74398604	10	96689887	C	A	0.07256	2.06214e-07	-0.278016	0.0531669	0.984678	rs78273824	12	CYP2C9	8527	intergenic	0.336	6	5	15	1	1	1
10:96691021:A:G	rs77315016	10	96691021	A	G	0.07256	2.06214e-07	-0.278016	0.0531669	0.984678	rs78273824	12	CYP2C9	7393	intergenic	0.619	6	5	15	1	1	1
10:96692627:A:G	rs77760615	10	96692627	A	G	0.07256	2.06214e-07	-0.278016	0.0531669	0.984678	rs78273824	12	CYP2C9	5787	intergenic	3.157	7	5	15	1	1	1
10:96692779:A:C	rs78273824	10	96692779	C	A	0.07356	1.363e-07	-0.280682	0.052887	1	rs78273824	12	CYP2C9	5635	intergenic	0.709	7	5	15	1	1	1
10:96693563:A:G	rs78441737	10	96693563	G	A	0.07256	2.06214e-07	-0.278016	0.0531669	0.984678	rs78273824	12	CYP2C9	4851	intergenic	1.18	7	5	15	1	1	1
10:96694591:A:G	rs75794524	10	96694591	G	A	0.07256	2.06214e-07	-0.278016	0.0531669	0.984678	rs78273824	12	CYP2C9	3823	intergenic	2.492	7	5	15	1	1	1
10:96694843:A:G	rs61886768	10	96694843	A	G	0.2008	2.47739e-06	-0.155392	0.0328066	0.988064	rs61886778	12	CYP2C9	3571	intergenic	0.055	6	5	15	1	1	1
10:96694861:A:G	rs78264032	10	96694861	G	A	0.07256	2.06214e-07	-0.278016	0.0531669	0.984678	rs78273824	12	CYP2C9	3553	intergenic	1.03	7	5	15	1	1	1
10:96695080:C:T	rs61886769	10	96695080	T	C	0.2008	2.47739e-06	-0.155392	0.0328066	0.988064	rs61886778	12	CYP2C9	3334	intergenic	0.324	6	5	15	1	1	1
10:96696265:TA:TAAAA	10:96696265:TA:TAAAA	10	96696265	TA	TAAAA	0.2207	NA	NA	NA	0.879443	rs78273824	12	CYP2C9	2149	NA	NA	NA	7	15	1	1	1
10:96696265:TA:TAA	10:96696265:TA:TAA	10	96696265	TA	TAA	0.167	NA	NA	NA	0.879443	rs78273824	12	CYP2C9	2149	NA	NA	NA	7	15	1	0	1
10:96696265:T:TA	rs199535915	10	96696265	TA	T	0.0825	NA	NA	NA	0.879443	rs78273824	12	CYP2C9	2149	intergenic	1.905	NA	7	15	1	1	1
10:96696529:C:T	rs9332092	10	96696529	T	C	0.07256	2.06214e-07	-0.278016	0.0531669	0.984678	rs78273824	12	CYP2C9	1885	intergenic	0.329	6	7	15	1	1	1
10:96696555:C:G	rs9332093	10	96696555	C	G	0.07256	2.06214e-07	-0.278016	0.0531669	0.984678	rs78273824	12	CYP2C9	1859	intergenic	0.228	5	7	15	1	1	1
10:96696903:A:G	rs61604699	10	96696903	G	A	0.07256	2.06214e-07	-0.278016	0.0531669	0.984678	rs78273824	12	CYP2C9	1511	intergenic	1.688	7	2	15	1	1	1
10:96697459:A:G	rs9332098	10	96697459	G	A	0.07256	2.06214e-07	-0.278016	0.0531669	0.984678	rs78273824	12	CYP2C9	955	upstream	3.18	7	5	15	1	1	1
10:96698970:G:T	rs75645849	10	96698970	T	G	0.07256	2.06214e-07	-0.278016	0.0531669	0.984678	rs78273824	12	CYP2C9	0	intronic	1.936	7	1	15	1	1	1
10:96699010:C:CAG	rs199789854	10	96699010	C	CAG	0.07256	NA	NA	NA	0.984678	rs78273824	12	CYP2C9	0	intronic	0.733	NA	1	15	1	1	1
10:96699512:A:G	rs147235175	10	96699512	A	G	0.07256	2.06214e-07	-0.278016	0.0531669	0.984678	rs78273824	12	CYP2C9	0	intronic	3.229	6	1	15	1	1	1
10:96699682:C:T	rs111691688	10	96699682	C	T	0.07256	2.06214e-07	-0.278016	0.0531669	0.984678	rs78273824	12	CYP2C9	0	intronic	1.379	7	1	15	1	1	1
10:96699980:C:T	rs9332108	10	96699980	T	C	0.07256	2.06214e-07	-0.278016	0.0531669	0.984678	rs78273824	12	CYP2C9	0	intronic	0.679	6	1	15	1	1	1
10:96702295:A:G	rs2860905	10	96702295	G	A	0.2356	0.000118604	-0.121287	0.0313906	0.801593	rs61886778	12	CYP2C9	0	intronic	0.545	7	3	15	1	1	1
10:96702363:C:T	rs28371676	10	96702363	T	C	0.07256	2.06214e-07	-0.278016	0.0531669	0.984678	rs78273824	12	CYP2C9	0	intronic	5.361	7	3	15	1	1	1
10:96702472:A:G	rs28371677	10	96702472	A	G	0.2008	3.46139e-06	-0.153236	0.0328348	0.976101	rs61886778	12	CYP2C9	0	intronic	3.654	7	3	15	1	1	1
10:96703109:G:T	rs28371682	10	96703109	G	T	0.07256	2.06214e-07	-0.278016	0.0531669	0.984678	rs78273824	12	CYP2C9	0	intronic	0.156	7	4	15	1	1	1
10:96704918:A:G	rs113348400	10	96704918	A	G	0.07256	2.06214e-07	-0.278016	0.0531669	0.984678	rs78273824	12	CYP2C9	0	intronic	0.153	6	4	15	1	1	1
10:96705891:C:T	rs139222355	10	96705891	C	T	0.07256	2.06214e-07	-0.278016	0.0531669	0.984678	rs78273824	12	CYP2C9	0	intronic	1.109	7	5	15	1	1	1
10:96706316:C:T	rs74963911	10	96706316	C	T	0.07256	2.06214e-07	-0.278016	0.0531669	0.984678	rs78273824	12	CYP2C9	0	intronic	0.311	6	5	15	1	1	1
10:96707202:C:T	rs4086116	10	96707202	C	T	0.1978	3.19473e-06	-0.15536	0.0331706	0.993938	rs61886778	12	CYP2C9	0	intronic	6.292	7	5	15	1	1	1
10:96709877:A:G	rs111598382	10	96709877	G	A	0.07256	2.06214e-07	-0.278016	0.0531669	0.984678	rs78273824	12	CYP2C9	0	intronic	3.882	7	4	15	1	1	1
10:96711706:C:G	rs111309918	10	96711706	G	C	0.07256	2.06214e-07	-0.278016	0.0531669	0.984678	rs78273824	12	CYP2C9	0	intronic	0.032	6	4	15	1	1	1
10:96711949:G:GTCTT	rs148648466	10	96711949	GTCTT	G	0.07256	NA	NA	NA	0.984678	rs78273824	12	CYP2C9	0	intronic	2.098	NA	4	15	1	1	1
10:96712978:C:T	rs9332137	10	96712978	T	C	0.07256	2.06214e-07	-0.278016	0.0531669	0.984678	rs78273824	12	CYP2C9	0	intronic	2.268	7	4	15	1	1	1
10:96713180:A:AATATATTATT	rs141607195	10	96713180	AATATATTATT	A	0.07256	NA	NA	NA	0.984678	rs78273824	12	CYP2C9	0	intronic	0.497	NA	4	15	1	1	1
10:96713372:C:T	rs74803483	10	96713372	C	T	0.07256	2.06214e-07	-0.278016	0.0531669	0.984678	rs78273824	12	CYP2C9	0	intronic	1.372	7	4	15	1	1	1
10:96713686:C:G	rs78831378	10	96713686	C	G	0.07256	2.06214e-07	-0.278016	0.0531669	0.984678	rs78273824	12	CYP2C9	0	intronic	5.033	7	4	15	1	1	1
10:96713995:A:G	rs74996264	10	96713995	A	G	0.07256	2.06214e-07	-0.278016	0.0531669	0.984678	rs78273824	12	CYP2C9	0	intronic	0.188	7	4	15	1	1	1
10:96714425:A:C	rs79800397	10	96714425	C	A	0.07256	2.06214e-07	-0.278016	0.0531669	0.984678	rs78273824	12	CYP2C9	0	intronic	0.768	7	5	15	1	1	1
10:96714647:T:TA	rs202073632	10	96714647	TA	T	0.07356	NA	NA	NA	0.96952	rs78273824	12	CYP2C9	0	intronic	0.225	NA	5	15	1	1	1
10:96715585:G:T	rs113003580	10	96715585	G	T	0.07256	2.06214e-07	-0.278016	0.0531669	0.984678	rs78273824	12	CYP2C9	0	intronic	1.266	6	5	15	1	1	1
10:96716813:C:G	rs142415151	10	96716813	G	C	0.1252	NA	NA	NA	0.607925	rs61886778	12	CYP2C9	0	intronic	0.671	6	5	15	1	1	1
10:96717122:A:T	rs113503880	10	96717122	T	A	0.07256	NA	NA	NA	0.984678	rs78273824	12	CYP2C9	0	intronic	1.228	6	5	15	1	1	1
10:96717133:G:T	rs56380192	10	96717133	T	G	0.1252	NA	NA	NA	0.607925	rs61886778	12	CYP2C9	0	intronic	1.146	6	5	15	1	1	1
10:96717286:C:G	rs56233220	10	96717286	G	C	0.1988	NA	NA	NA	1	rs61886778	12	CYP2C9	0	intronic	0.704	7	5	15	1	1	1
10:96718308:A:T	rs61886778	10	96718308	T	A	0.1988	2.27692e-06	-0.157556	0.0331412	1	rs61886778	12	CYP2C9	0	intronic	1.468	7	5	15	1	1	1
10:96718609:C:G	rs113284703	10	96718609	G	C	0.07256	2.06214e-07	-0.278016	0.0531669	0.984678	rs78273824	12	CYP2C9	0	intronic	0.415	7	5	15	1	1	1
10:96718815:C:T	rs181227778	10	96718815	C	T	0.07256	2.06214e-07	-0.278016	0.0531669	0.984678	rs78273824	12	CYP2C9	0	intronic	0.546	7	5	15	1	1	1
10:96719521:A:G	rs111667734	10	96719521	G	A	0.07356	1.363e-07	-0.280682	0.052887	1	rs78273824	12	CYP2C9	0	intronic	0.629	6	5	15	1	1	1
10:96719845:G:T	rs74494115	10	96719845	G	T	0.1978	5.9242e-06	-0.151336	0.0332399	0.993938	rs61886778	12	CYP2C9	0	intronic	0.846	7	5	15	1	1	1
10:96719846:A:T	rs80159642	10	96719846	A	T	0.1968	5.9242e-06	-0.151336	0.0332399	0.987912	rs61886778	12	CYP2C9	0	intronic	1.808	7	5	15	1	1	1
10:96720169:A:G	rs111767681	10	96720169	A	G	0.07256	2.06214e-07	-0.278016	0.0531669	0.984678	rs78273824	12	CYP2C9	0	intronic	1.499	7	5	15	1	1	1
10:96721662:C:T	rs9332141	10	96721662	T	C	0.07256	2.06214e-07	-0.278016	0.0531669	0.984678	rs78273824	12	CYP2C9	0	intronic	6.668	6	5	15	1	1	1
10:96722552:C:T	rs9332147	10	96722552	T	C	0.07256	2.06214e-07	-0.278016	0.0531669	0.984678	rs78273824	12	CYP2C9	0	intronic	2.69	6	5	15	1	1	1
10:96724115:C:T	rs9332157	10	96724115	C	T	0.07256	2.06214e-07	-0.278016	0.0531669	0.984678	rs78273824	12	CYP2C9	0	intronic	0.861	5	5	15	1	1	1
10:96724395:G:T	rs9332160	10	96724395	T	G	0.07256	2.06214e-07	-0.278016	0.0531669	0.984678	rs78273824	12	CYP2C9	0	intronic	2.176	7	5	15	1	1	1
10:96725037:A:C	rs76074552	10	96725037	C	A	0.07256	2.06214e-07	-0.278016	0.0531669	0.984678	rs78273824	12	CYP2C9	0	intronic	7.432	5	5	15	1	1	1
10:96725535:A:C	rs4917639	10	96725535	A	C	0.1978	3.19473e-06	-0.15536	0.0331706	0.993938	rs61886778	12	CYP2C9	0	intronic	2.4	7	5	15	1	1	1
10:96726084:C:CT	rs201798466	10	96726084	C	CT	0.07256	NA	NA	NA	0.984678	rs78273824	12	CYP2C9	0	intronic	0.478	NA	5	15	1	1	1
10:96726912:C:T	rs3980257	10	96726912	C	T	0.1243	NA	NA	NA	0.603754	rs61886778	12	CYP2C9	0	intronic	0.694	6	5	15	1	1	1
10:96727403:A:C	rs138281832	10	96727403	C	A	0.07256	2.06214e-07	-0.278016	0.0531669	0.984678	rs78273824	12	CYP2C9	0	intronic	0.419	7	5	15	1	1	1
10:96728169:A:C	rs55891451	10	96728169	A	C	0.1998	NA	NA	NA	0.982019	rs61886778	12	CYP2C9	0	intronic	1.068	6	5	15	1	1	1
10:96728657:A:G	rs117340371	10	96728657	G	A	0.07256	NA	NA	NA	0.984678	rs78273824	12	CYP2C9	0	intronic	0.001	5	5	15	1	1	1
10:96728688:C:T	rs111770290	10	96728688	T	C	0.07256	NA	NA	NA	0.984678	rs78273824	12	CYP2C9	0	intronic	1.099	5	5	15	1	1	1
10:96729036:A:C	rs112365911	10	96729036	C	A	0.1243	NA	NA	NA	0.603754	rs61886778	12	CYP2C9	0	intronic	0.67	5	5	15	1	1	1
10:96730086:A:G	rs370247558	10	96730086	G	A	0.07256	NA	NA	NA	0.984678	rs78273824	12	CYP2C9	0	intronic	0.086	7	5	15	1	1	1
10:96730151:C:T	rs547474494	10	96730151	C	T	0.07256	NA	NA	NA	0.984678	rs78273824	12	CYP2C9	0	intronic	0.243	NA	5	15	1	1	1
10:96730214:C:T	rs112704334	10	96730214	T	C	0.07256	NA	NA	NA	0.984678	rs78273824	12	CYP2C9	0	intronic	2.191	7	5	15	1	1	1
10:96731310:A:G	rs9332169	10	96731310	A	G	0.07256	2.06214e-07	-0.278016	0.0531669	0.984678	rs78273824	12	CYP2C9	0	intronic	4.578	6	4	15	1	1	1
10:96731595:C:CA	rs199850072	10	96731595	C	CA	0.07256	NA	NA	NA	0.984678	rs78273824	12	CYP2C9	0	intronic	1.494	NA	4	15	1	1	1
10:96731788:A:G	rs9332172	10	96731788	A	G	0.1998	3.46139e-06	-0.153236	0.0328348	0.982019	rs61886778	12	CYP2C9	0	intronic	1.521	6	4	15	1	1	1
10:96732484:C:T	rs9332175	10	96732484	T	C	0.07256	2.06214e-07	-0.278016	0.0531669	0.984678	rs78273824	12	CYP2C9	0	intronic	0.386	6	4	15	1	1	1
10:96732599:A:G	rs17110288	10	96732599	G	A	0.07256	2.06214e-07	-0.278016	0.0531669	0.984678	rs78273824	12	CYP2C9	0	intronic	3.612	6	4	15	1	1	1
10:96734339:G:T	rs10509680	10	96734339	G	T	0.07256	2.06214e-07	-0.278016	0.0531669	0.984678	rs78273824	12	CYP2C9	0	intronic	0.162	6	4	15	1	1	1
10:96734466:A:T	rs77467078	10	96734466	T	A	0.07256	2.06214e-07	-0.278016	0.0531669	0.984678	rs78273824	12	CYP2C9	0	intronic	1.547	7	4	15	1	1	1
10:96734582:A:G	rs9325473	10	96734582	G	A	0.07256	2.06214e-07	-0.278016	0.0531669	0.984678	rs78273824	12	CYP2C9	0	intronic	1.939	6	4	15	1	1	1
10:96734676:C:T	rs1934963	10	96734676	T	C	0.1998	3.46139e-06	-0.153236	0.0328348	0.982019	rs61886778	12	CYP2C9	0	intronic	3.111	7	4	15	1	1	1
10:96734790:A:T	rs9332177	10	96734790	A	T	0.07256	2.06214e-07	-0.278016	0.0531669	0.984678	rs78273824	12	CYP2C9	0	intronic	1.221	7	4	15	1	1	1
10:96735126:T:TAG	rs529894584	10	96735126	T	TAG	0.1998	NA	NA	NA	0.982019	rs61886778	12	CYP2C9	0	intronic	0.177	NA	4	15	1	1	1
10:96735342:A:T	rs78144779	10	96735342	A	T	0.07256	2.06214e-07	-0.278016	0.0531669	0.984678	rs78273824	12	CYP2C9	0	intronic	3.388	7	4	15	1	1	1
10:96736184:A:G	rs9332183	10	96736184	G	A	0.07256	2.06214e-07	-0.278016	0.0531669	0.984678	rs78273824	12	CYP2C9	0	intronic	8.564	7	4	15	1	1	1
10:96737177:A:G	rs9332187	10	96737177	A	G	0.07256	2.06214e-07	-0.278016	0.0531669	0.984678	rs78273824	12	CYP2C9	0	intronic	0.111	7	4	15	1	1	1
10:96737210:A:C	rs9332188	10	96737210	C	A	0.07256	2.06214e-07	-0.278016	0.0531669	0.984678	rs78273824	12	CYP2C9	0	intronic	3.542	6	4	15	1	1	1
10:96737791:C:G	rs76905088	10	96737791	C	G	0.07256	2.06214e-07	-0.278016	0.0531669	0.984678	rs78273824	12	CYP2C9	0	intronic	0.915	7	4	15	1	1	1
10:96739476:C:CTT	rs567371092	10	96739476	C	CTT	0.04771	NA	NA	NA	0.623418	rs78273824	12	CYP2C9	0	intronic	0.648	NA	5	15	1	0	1
10:96741053:A:C	rs1057910	10	96741053	A	C	0.07256	2.06214e-07	-0.278016	0.0531669	0.984678	rs78273824	12	CYP2C9	0	exonic	16.9	6	4	15	1	1	1
10:96743108:C:T	rs9332214	10	96743108	T	C	0.07256	2.06214e-07	-0.278016	0.0531669	0.984678	rs78273824	12	CYP2C9	0	intronic	0.793	5	4	15	1	1	1
10:96743228:A:C	rs9332217	10	96743228	A	C	0.07256	2.06214e-07	-0.278016	0.0531669	0.984678	rs78273824	12	CYP2C9	0	intronic	5.176	6	4	15	1	1	1
10:96743502:G:GAGCTTCTTCATTCCCCCCTATGCAGGGC	rs9332218	10	96743502	G	GAGCTTCTTCATTCCCCCCTATGCAGGGC	0.07256	NA	NA	NA	0.984678	rs78273824	12	CYP2C9	0	intronic	0.382	NA	4	15	1	1	1
10:96743943:A:G	rs9332220	10	96743943	G	A	0.1978	3.19473e-06	-0.15536	0.0331706	0.993938	rs61886778	12	CYP2C9	0	intronic	0.143	6	4	15	1	1	1
10:96744295:CA:CTTA	rs9332226	10	96744295	CA	CTTA	0.07256	NA	NA	NA	0.984678	rs78273824	12	CYP2C9	0	intronic	NA	NA	4	15	1	0	1
10:96744727:A:AC	rs111680074	10	96744727	AC	A	0.07256	NA	NA	NA	0.984678	rs78273824	12	CYP2C9	0	intronic	0.411	NA	4	15	1	1	1
10:96744732:C:T	rs114628972	10	96744732	C	T	0.07256	NA	NA	NA	0.984678	rs78273824	12	CYP2C9	0	intronic	1.148	6	4	15	1	1	1
10:96744890:A:T	rs77582920	10	96744890	A	T	0.07256	2.06214e-07	-0.278016	0.0531669	0.984678	rs78273824	12	CYP2C9	0	intronic	1.987	7	4	15	1	1	1
10:96745180:G:T	rs9332227	10	96745180	T	G	0.07256	2.06214e-07	-0.278016	0.0531669	0.984678	rs78273824	12	CYP2C9	0	intronic	2.147	6	4	15	1	1	1
10:96745984:A:T	rs9332230	10	96745984	A	T	0.07256	2.06214e-07	-0.278016	0.0531669	0.984678	rs78273824	12	CYP2C9	0	intronic	3.921	7	4	15	1	1	1
10:96747206:G:T	rs76076565	10	96747206	G	T	0.07256	2.06214e-07	-0.278016	0.0531669	0.984678	rs78273824	12	CYP2C9	0	intronic	2.869	7	4	15	1	1	1
10:96748492:A:G	rs9332238	10	96748492	G	A	0.1968	4.27257e-06	-0.153485	0.0332039	0.987912	rs61886778	12	CYP2C9	0	intronic	0.292	5	5	15	1	1	1
10:96748737:A:T	rs1057911	10	96748737	A	T	0.07256	2.06214e-07	-0.278016	0.0531669	0.984678	rs78273824	12	CYP2C9	0	exonic	0.415	4	5	15	1	1	1
10:96749181:A:T	rs9332245	10	96749181	T	A	0.07356	1.33627e-06	-0.254421	0.0523174	0.96952	rs78273824	12	CYP2C9	33	downstream	0.067	5	4	15	1	1	1
10:96749620:A:G	rs112428369	10	96749620	G	A	0.07455	2.25845e-07	-0.276448	0.0530423	0.954756	rs78273824	12	CYP2C9	472	downstream	1.145	7	5	15	1	1	1
10:96749936:G:T	rs61886804	10	96749936	T	G	0.1998	7.67088e-06	-0.148783	0.0330841	0.981867	rs61886778	12	CYP2C9	788	downstream	2.776	7	5	15	1	1	1
10:96750251:C:T	rs4918797	10	96750251	C	T	0.1988	7.67088e-06	-0.148783	0.0330841	0.987877	rs61886778	12	CYP2C9	1103	intergenic	1.199	6	5	15	1	1	1
10:96750543:A:C	rs4918798	10	96750543	C	A	0.1988	7.67088e-06	-0.148783	0.0330841	0.987877	rs61886778	12	CYP2C9	1395	intergenic	0.233	6	5	15	1	1	1
10:96750694:C:T	rs113615867	10	96750694	T	C	0.07356	1.33627e-06	-0.254421	0.0523174	0.96952	rs78273824	12	CYP2C9	1546	intergenic	1.725	7	5	9	1	1	1
10:96750866:G:T	rs80045961	10	96750866	T	G	0.07356	1.33627e-06	-0.254421	0.0523174	0.96952	rs78273824	12	CYP2C9	1718	intergenic	0.333	5	5	9	1	1	1
10:96752127:G:GCT	rs201285100	10	96752127	GCT	G	0.07356	NA	NA	NA	0.96952	rs78273824	12	CYP2C9	2979	intergenic	7.83	NA	7	15	1	1	1
10:96752130:G:GA	rs202084486	10	96752130	GA	G	0.07356	NA	NA	NA	0.96952	rs78273824	12	CYP2C9	2982	intergenic	8.247	NA	7	15	1	1	1
10:96753645:G:T	rs112841731	10	96753645	T	G	0.07356	1.33627e-06	-0.254421	0.0523174	0.96952	rs78273824	12	CYP2C9	4497	intergenic	3.287	6	5	15	1	1	1
10:96753828:A:G	rs77224917	10	96753828	A	G	0.07356	1.33627e-06	-0.254421	0.0523174	0.96952	rs78273824	12	CYP2C9	4680	intergenic	1.622	6	5	15	1	1	1
10:96753908:A:C	rs74505001	10	96753908	C	A	0.07356	1.33627e-06	-0.254421	0.0523174	0.96952	rs78273824	12	CYP2C9	4760	intergenic	1.403	7	5	15	1	1	1
10:96754246:C:T	rs112889338	10	96754246	T	C	0.07356	1.33627e-06	-0.254421	0.0523174	0.96952	rs78273824	12	CYP2C9	5098	intergenic	2.844	7	5	15	1	1	1
10:96754259:A:G	rs113465546	10	96754259	G	A	0.07356	1.33627e-06	-0.254421	0.0523174	0.96952	rs78273824	12	CYP2C9	5111	intergenic	2.053	6	5	15	1	1	1
10:96754368:C:T	rs112516242	10	96754368	T	C	0.07356	1.33627e-06	-0.254421	0.0523174	0.96952	rs78273824	12	CYP2C9	5220	intergenic	2.89	7	5	15	1	1	1
10:96754962:A:AT	rs111766321	10	96754962	AT	A	0.07555	NA	NA	NA	0.940371	rs78273824	12	CYP2C9	5814	intergenic	6.59	NA	5	15	1	1	1
10:96754975:A:T	rs116872603	10	96754975	A	T	0.07356	1.33627e-06	-0.254421	0.0523174	0.96952	rs78273824	12	CYP2C9	5827	intergenic	6.832	6	5	15	1	1	1
10:96755252:C:T	rs75684697	10	96755252	C	T	0.07356	1.33627e-06	-0.254421	0.0523174	0.96952	rs78273824	12	CYP2C9	6104	intergenic	3.416	6	5	15	1	1	1
10:96755297:A:G	rs112141160	10	96755297	A	G	0.07356	1.33627e-06	-0.254421	0.0523174	0.96952	rs78273824	12	CYP2C9	6149	intergenic	6.164	6	5	15	1	1	1
10:96755474:C:T	rs111575354	10	96755474	C	T	0.07455	1.33627e-06	-0.254421	0.0523174	0.954756	rs78273824	12	CYP2C9	6326	intergenic	4.251	6	5	15	1	1	1
10:96755566:A:C	rs76887530	10	96755566	C	A	0.07356	1.33627e-06	-0.254421	0.0523174	0.96952	rs78273824	12	CYP2C9	6418	intergenic	9.398	7	5	15	1	1	1
10:96756792:G:T	rs74581188	10	96756792	T	G	0.07356	2.83973e-06	-0.246351	0.0523232	0.96952	rs78273824	12	CYP2C9	7644	intergenic	1.878	7	5	15	1	1	1
10:96757090:G:T	rs79871958	10	96757090	G	T	0.07356	2.83973e-06	-0.246351	0.0523232	0.96952	rs78273824	12	CYP2C9	7942	intergenic	0.902	7	5	15	1	1	1
10:96757303:AT:ATT	rs140534184	10	96757303	AT	ATT	0.1978	NA	NA	NA	0.981845	rs61886778	12	CYP2C9	8155	intergenic	NA	NA	5	15	1	0	1
10:96757459:A:G	rs551616573	10	96757459	G	A	0.05765	NA	NA	NA	0.732394	rs78273824	12	CYP2C9	8311	intergenic	0.397	NA	1	15	1	0	1
10:96757467:A:ATTCCCTTACAGGAAATGTCTTGCCTTTTGGGATAAGGCTCAAT	rs113820221	10	96757467	A	ATTCCCTTACAGGAAATGTCTTGCCTTTTGGGATAAGGCTCAAT	0.07157	NA	NA	NA	0.938711	rs78273824	12	CYP2C9	8319	intergenic	0.876	NA	1	15	1	1	1
10:96757501:A:G	rs117765949	10	96757501	G	A	0.07058	NA	NA	NA	0.923531	rs78273824	12	CYP2C9	8353	intergenic	4.084	4	1	15	1	1	1
10:96757633:C:G	rs79722608	10	96757633	C	G	0.07356	2.83973e-06	-0.246351	0.0523232	0.96952	rs78273824	12	CYP2C9	8485	intergenic	1.469	2b	1	15	1	1	1
10:96757715:C:T	rs78775993	10	96757715	C	T	0.07356	2.83973e-06	-0.246351	0.0523232	0.96952	rs78273824	12	CYP2C9	8567	intergenic	3.498	4	1	15	1	1	1
13:60226553:A:G	rs78780899	13	60226553	A	G	0.03877	NA	NA	NA	0.683655	rs76195040	13	DIAPH3	13163	intergenic	0.845	6	5	15	0	0	1
13:60230402:A:G	rs74560948	13	60230402	A	G	0.04473	1.95435e-06	0.298939	0.0624674	0.907489	rs76195040	13	DIAPH3	9314	intergenic	4.806	6	5	15	1	0	1
13:60233062:A:T	rs117837598	13	60233062	T	A	0.04672	1.95435e-06	0.298939	0.0624674	0.908901	rs76195040	13	DIAPH3	6654	intergenic	2.387	6	1	15	1	0	1
13:60244960:A:G	rs150133376	13	60244960	G	A	0.03877	NA	NA	NA	0.726359	rs76195040	13	DIAPH3	0	intronic	0.068	7	5	15	1	0	1
13:60246064:C:T	rs75544744	13	60246064	C	T	0.04374	1.95435e-06	0.298939	0.0624674	0.977259	rs76195040	13	DIAPH3	0	intronic	2.635	5	4	15	1	0	1
13:60247239:A:G	rs116903541	13	60247239	G	A	0.04374	1.95435e-06	0.298939	0.0624674	0.977259	rs76195040	13	DIAPH3	0	intronic	0.262	7	5	15	1	0	1
13:60248093:C:CT	rs145306966	13	60248093	C	CT	0.04374	NA	NA	NA	0.977259	rs76195040	13	DIAPH3	0	intronic	11.03	NA	5	15	1	0	1
13:60251317:C:T	rs17057006	13	60251317	C	T	0.04374	1.95435e-06	0.298939	0.0624674	0.977259	rs76195040	13	DIAPH3	0	intronic	1.798	7	4	15	1	0	1
13:60252588:C:T	rs76392122	13	60252588	T	C	0.04473	1.95435e-06	0.298939	0.0624674	1	rs76195040	13	DIAPH3	0	intronic	5.242	2b	1	15	1	0	1
13:60256586:A:G	rs75657045	13	60256586	G	A	0.04374	1.95435e-06	0.298939	0.0624674	0.977259	rs76195040	13	DIAPH3	0	intronic	0.454	6	5	15	1	0	1
13:60256811:C:G	rs192445203	13	60256811	C	G	0.04374	NA	NA	NA	0.977259	rs76195040	13	DIAPH3	0	intronic	0.606	6	5	15	1	0	1
13:60257340:C:T	rs77930535	13	60257340	C	T	0.04374	1.95435e-06	0.298939	0.0624674	0.977259	rs76195040	13	DIAPH3	0	intronic	1.263	6	5	15	1	0	1
13:60259440:G:T	rs77896986	13	60259440	T	G	0.04473	1.95435e-06	0.298939	0.0624674	1	rs76195040	13	DIAPH3	0	intronic	1.797	6	5	15	1	0	1
13:60259613:A:G	rs17057021	13	60259613	G	A	0.04473	1.95435e-06	0.298939	0.0624674	1	rs76195040	13	DIAPH3	0	intronic	5.567	5	5	15	1	0	1
13:60261315:C:T	rs76195040	13	60261315	C	T	0.04473	1.95435e-06	0.298939	0.0624674	1	rs76195040	13	DIAPH3	0	intronic	20.7	4	5	15	1	0	1
13:60261766:C:T	rs17057024	13	60261766	T	C	0.04473	1.95435e-06	0.298939	0.0624674	1	rs76195040	13	DIAPH3	0	intronic	0.882	6	5	15	1	0	1
13:60263789:C:T	rs75556230	13	60263789	T	C	0.04573	1.95435e-06	0.298939	0.0624674	0.977215	rs76195040	13	DIAPH3	0	intronic	3.579	7	5	15	1	0	1
13:60265794:A:G	rs75324918	13	60265794	G	A	0.04473	1.95435e-06	0.298939	0.0624674	1	rs76195040	13	DIAPH3	0	intronic	5.587	5	5	15	1	0	1
13:60268149:C:T	rs77202905	13	60268149	T	C	0.04473	4.13011e-06	0.289158	0.0624578	1	rs76195040	13	DIAPH3	0	intronic	3.918	6	5	15	1	0	1
13:60271320:A:G	rs118052122	13	60271320	G	A	0.04473	4.13011e-06	0.289158	0.0624578	1	rs76195040	13	DIAPH3	0	intronic	0.069	7	5	15	1	0	1
13:60279796:C:T	rs78600375	13	60279796	T	C	0.04473	4.13011e-06	0.289158	0.0624578	1	rs76195040	13	DIAPH3	0	intronic	9.194	7	5	15	1	0	1
13:60280028:G:T	rs77394261	13	60280028	G	T	0.04473	4.13011e-06	0.289158	0.0624578	1	rs76195040	13	DIAPH3	0	intronic	0.725	6	5	15	1	0	1
13:60283189:T:TA	rs145622676	13	60283189	T	TA	0.04473	NA	NA	NA	1	rs76195040	13	DIAPH3	0	intronic	2.042	NA	5	15	1	0	1
13:60284733:C:T	rs75834467	13	60284733	T	C	0.04473	4.13011e-06	0.289158	0.0624578	1	rs76195040	13	DIAPH3	0	intronic	5.066	5	5	15	1	0	1
13:60287828:C:T	rs77279219	13	60287828	C	T	0.05467	8.93313e-05	0.232727	0.0591657	0.808133	rs76195040	13	DIAPH3	0	intronic	0.258	7	5	15	1	0	1
13:60288247:C:G	rs143321734	13	60288247	G	C	0.04473	NA	NA	NA	1	rs76195040	13	DIAPH3	0	intronic	1.14	7	5	15	1	0	1
13:60288308:A:C	rs369430957	13	60288308	C	A	0.04374	NA	NA	NA	0.976781	rs76195040	13	DIAPH3	0	intronic	0.294	7	5	15	1	0	1
13:60288489:A:G	rs556351970	13	60288489	G	A	0.04374	NA	NA	NA	0.976781	rs76195040	13	DIAPH3	0	intronic	0.485	NA	5	15	1	0	1
13:60289868:G:T	rs75487444	13	60289868	G	T	0.04374	4.13011e-06	0.289158	0.0624578	0.976781	rs76195040	13	DIAPH3	0	intronic	8.331	3a	5	15	1	0	1
13:60290278:C:T	rs76478763	13	60290278	T	C	0.04473	4.13011e-06	0.289158	0.0624578	0.954002	rs76195040	13	DIAPH3	0	intronic	2.796	5	5	15	1	0	1
13:60290500:A:G	rs140351497	13	60290500	G	A	0.04374	4.13011e-06	0.289158	0.0624578	0.976781	rs76195040	13	DIAPH3	0	intronic	0.614	7	5	15	1	0	1
13:60290552:G:T	rs148084461	13	60290552	G	T	0.04374	4.13011e-06	0.289158	0.0624578	0.976781	rs76195040	13	DIAPH3	0	intronic	0.501	7	5	15	1	0	1
13:60291876:C:T	rs78845818	13	60291876	T	C	0.04374	4.13011e-06	0.289158	0.0624578	0.976781	rs76195040	13	DIAPH3	0	intronic	6.285	6	5	15	1	0	1
13:60292368:A:AAAAAG	rs143928891	13	60292368	AAAAAG	A	0.04374	NA	NA	NA	0.976781	rs76195040	13	DIAPH3	0	intronic	8.566	NA	5	15	1	0	1
13:60293055:G:GC	rs146791470	13	60293055	GC	G	0.04374	NA	NA	NA	0.976781	rs76195040	13	DIAPH3	0	intronic	0.324	NA	5	15	1	0	1
13:60293316:G:T	rs77778407	13	60293316	G	T	0.04374	4.13011e-06	0.289158	0.0624578	0.976781	rs76195040	13	DIAPH3	0	intronic	16.1	7	5	15	1	0	1
13:60295226:C:T	rs10507634	13	60295226	T	C	0.04374	4.13011e-06	0.289158	0.0624578	0.976781	rs76195040	13	DIAPH3	0	intronic	1.805	7	5	15	1	0	1
13:60295589:A:G	rs10507635	13	60295589	G	A	0.04374	4.13011e-06	0.289158	0.0624578	0.976781	rs76195040	13	DIAPH3	0	intronic	0.078	7	5	15	1	0	1
13:60295681:A:G	rs10507636	13	60295681	G	A	0.04374	4.13011e-06	0.289158	0.0624578	0.976781	rs76195040	13	DIAPH3	0	intronic	0.368	6	5	15	1	0	1
13:60296346:A:G	rs10507637	13	60296346	G	A	0.04374	4.13011e-06	0.289158	0.0624578	0.976781	rs76195040	13	DIAPH3	0	intronic	1.919	7	5	15	1	0	1
13:60296839:A:G	rs7319546	13	60296839	G	A	0.04473	4.13011e-06	0.289158	0.0624578	0.954002	rs76195040	13	DIAPH3	0	intronic	1.18	3a	5	15	1	0	1
13:60297682:C:T	rs10507638	13	60297682	C	T	0.04374	4.13011e-06	0.289158	0.0624578	0.976781	rs76195040	13	DIAPH3	0	intronic	1.163	6	5	15	1	0	1
13:60297974:A:C	rs182633586	13	60297974	C	A	0.04374	NA	NA	NA	0.976781	rs76195040	13	DIAPH3	0	intronic	0.708	7	5	15	1	0	1
13:60297989:C:T	rs141564192	13	60297989	C	T	0.04374	NA	NA	NA	0.976781	rs76195040	13	DIAPH3	0	intronic	0.04	6	5	15	1	0	1
13:60298429:C:T	rs75712621	13	60298429	T	C	0.04374	4.13011e-06	0.289158	0.0624578	0.976781	rs76195040	13	DIAPH3	0	intronic	0.102	6	5	15	1	0	1
13:60298467:G:T	rs75970961	13	60298467	G	T	0.04374	4.66779e-06	0.288706	0.0627114	0.976781	rs76195040	13	DIAPH3	0	intronic	1.024	7	5	15	1	0	1
13:60298468:A:C	rs80103509	13	60298468	C	A	0.04374	4.66779e-06	0.288706	0.0627114	0.976781	rs76195040	13	DIAPH3	0	intronic	0.675	7	5	15	1	0	1
13:60298496:A:T	rs117409285	13	60298496	T	A	0.04374	4.13011e-06	0.289158	0.0624578	0.976781	rs76195040	13	DIAPH3	0	intronic	3.583	7	5	15	1	0	1
13:60298505:A:C	rs117840827	13	60298505	C	A	0.04374	4.13011e-06	0.289158	0.0624578	0.976781	rs76195040	13	DIAPH3	0	intronic	0.622	6	5	15	1	0	1
13:60298650:A:C	rs74438451	13	60298650	A	C	0.04374	4.13011e-06	0.289158	0.0624578	0.976781	rs76195040	13	DIAPH3	0	intronic	1.018	6	5	15	1	0	1
13:60298859:A:C	rs10507639	13	60298859	A	C	0.04374	4.13011e-06	0.289158	0.0624578	0.976781	rs76195040	13	DIAPH3	0	intronic	4.5	7	5	15	1	0	1
13:60299524:C:G	rs7338340	13	60299524	C	G	0.04374	4.13011e-06	0.289158	0.0624578	0.976781	rs76195040	13	DIAPH3	0	intronic	16.71	7	5	15	1	0	1
13:60301426:CA:CAA	rs200450945	13	60301426	CA	CAA	0.01093	NA	NA	NA	0.976781	rs76195040	13	DIAPH3	0	intronic	NA	NA	5	15	1	0	1
13:60301426:C:CA	rs140481358	13	60301426	CA	C	0.04374	NA	NA	NA	0.976781	rs76195040	13	DIAPH3	0	intronic	1.143	NA	5	15	1	0	1
13:60301787:C:T	rs76054613	13	60301787	T	C	0.04374	4.13011e-06	0.289158	0.0624578	0.976781	rs76195040	13	DIAPH3	0	intronic	0.381	7	5	15	1	0	1
13:60302035:C:G	rs17057137	13	60302035	C	G	0.04374	4.13011e-06	0.289158	0.0624578	0.976781	rs76195040	13	DIAPH3	0	intronic	1.625	7	5	15	1	0	1
13:60302398:T:TTTTAA	rs200969956	13	60302398	T	TTTTAA	0.04374	NA	NA	NA	0.976781	rs76195040	13	DIAPH3	0	intronic	4.467	NA	5	15	1	0	1
13:60302963:C:G	rs75273288	13	60302963	G	C	0.04374	4.13011e-06	0.289158	0.0624578	0.976781	rs76195040	13	DIAPH3	0	intronic	1.969	6	5	15	1	0	1
13:60303388:C:G	rs80184886	13	60303388	G	C	0.04374	4.13011e-06	0.289158	0.0624578	0.976781	rs76195040	13	DIAPH3	0	intronic	1.375	3a	5	15	1	0	1
13:60303406:G:T	rs75582241	13	60303406	T	G	0.04374	4.13011e-06	0.289158	0.0624578	0.976781	rs76195040	13	DIAPH3	0	intronic	1.302	4	5	15	1	0	1
13:60303665:C:T	rs76102115	13	60303665	C	T	0.04473	2.56084e-06	0.292987	0.0619456	0.95553	rs76195040	13	DIAPH3	0	intronic	0.122	4	5	15	1	0	1
13:60304397:C:T	rs7319761	13	60304397	C	T	0.04473	2.56084e-06	0.292987	0.0619456	0.95553	rs76195040	13	DIAPH3	0	intronic	0.07	5	5	15	1	0	1
13:60306965:C:T	rs117476698	13	60306965	T	C	0.04473	2.56084e-06	0.292987	0.0619456	0.95553	rs76195040	13	DIAPH3	0	intronic	5.311	6	5	15	1	0	1
13:60309246:A:AT	rs141064680	13	60309246	AT	A	0.04573	NA	NA	NA	0.934536	rs76195040	13	DIAPH3	0	intronic	3.526	NA	5	15	1	0	1
13:60311534:A:G	rs76813019	13	60311534	A	G	0.04473	2.56084e-06	0.292987	0.0619456	0.95553	rs76195040	13	DIAPH3	0	intronic	3.716	7	5	15	1	0	1
13:60315199:C:T	rs7335029	13	60315199	T	C	0.04473	3.78551e-06	0.286986	0.0617434	0.95553	rs76195040	13	DIAPH3	0	intronic	3.304	6	5	15	1	1	1
13:60317718:C:T	rs74832820	13	60317718	T	C	0.04473	2.56084e-06	0.292987	0.0619456	0.95553	rs76195040	13	DIAPH3	0	intronic	1.034	7	5	15	1	0	1
13:60318656:A:AT	13:60318656:A:AT	13	60318656	A	AT	0.4771	NA	NA	NA	0.841022	rs76195040	13	DIAPH3	0	intronic	0.763	NA	5	15	1	1	1
13:60318656:A:ATT	13:60318656:A:ATT	13	60318656	A	ATT	0.0507	NA	NA	NA	0.841022	rs76195040	13	DIAPH3	0	NA	0.531	NA	5	15	1	0	1
13:60323521:A:G	rs139326302	13	60323521	G	A	0.04473	NA	NA	NA	0.95553	rs76195040	13	DIAPH3	0	intronic	1.723	6	5	15	1	0	1
13:60336526:C:G	rs117391432	13	60336526	G	C	0.04473	2.56084e-06	0.292987	0.0619456	0.95553	rs76195040	13	DIAPH3	0	intronic	2.191	7	5	15	1	0	1
13:60337774:C:T	rs73529640	13	60337774	T	C	0.05467	7.92793e-05	0.232153	0.0585874	0.777629	rs76195040	13	DIAPH3	0	intronic	4.144	6	4	15	1	0	1
13:60338031:C:T	rs17057191	13	60338031	T	C	0.04573	2.56084e-06	0.292987	0.0619456	0.934536	rs76195040	13	DIAPH3	0	intronic	1.044	6	4	15	1	0	1
13:60340050:C:T	rs17057201	13	60340050	T	C	0.04473	3.78551e-06	0.286986	0.0617434	0.95553	rs76195040	13	DIAPH3	0	intronic	0.038	6	5	15	1	1	1
13:60340704:G:T	rs17057208	13	60340704	T	G	0.04473	2.56084e-06	0.292987	0.0619456	0.95553	rs76195040	13	DIAPH3	0	intronic	2.109	4	5	15	1	0	1
13:60341864:C:T	rs7328346	13	60341864	T	C	0.04374	3.78551e-06	0.286986	0.0617434	0.932534	rs76195040	13	DIAPH3	0	intronic	7.976	6	5	15	1	1	1
13:60345596:A:C	rs17057232	13	60345596	A	C	0.04374	2.56084e-06	0.292987	0.0619456	0.932534	rs76195040	13	DIAPH3	0	intronic	11.73	2b	5	15	1	0	1
13:60345645:C:CAGAGGCTGGAGAACCTCTG	rs142737931	13	60345645	C	CAGAGGCTGGAGAACCTCTG	0.04374	NA	NA	NA	0.932534	rs76195040	13	DIAPH3	0	intronic	12.14	NA	5	15	1	0	1
13:60347929:C:T	rs17057268	13	60347929	C	T	0.04374	2.56084e-06	0.292987	0.0619456	0.932534	rs76195040	13	DIAPH3	0	intronic	1.673	7	4	15	1	0	1
13:60348701:A:G	rs74642535	13	60348701	A	G	0.04374	2.56084e-06	0.292987	0.0619456	0.932534	rs76195040	13	DIAPH3	0	intronic	21.2	4	2	15	1	0	1
13:60351565:C:T	rs76430940	13	60351565	T	C	0.04374	2.56084e-06	0.292987	0.0619456	0.932534	rs76195040	13	DIAPH3	0	intronic	9.019	2b	2	15	1	0	1
13:60352591:C:T	rs114232387	13	60352591	C	T	0.04374	2.56084e-06	0.292987	0.0619456	0.932534	rs76195040	13	DIAPH3	0	intronic	3.313	6	5	15	1	0	1
13:60352593:A:T	rs114939001	13	60352593	A	T	0.04374	2.56084e-06	0.292987	0.0619456	0.932534	rs76195040	13	DIAPH3	0	intronic	2.12	6	5	15	1	0	1
13:60356290:T:TAAAA	13:60356290:T:TAAAA	13	60356290	T	TAAAA	0.04672	NA	NA	NA	0.79671	rs76195040	13	DIAPH3	0	intronic	1.003	NA	5	15	1	0	1
13:60357203:C:T	rs76455986	13	60357203	T	C	0.04871	3.98996e-06	0.278371	0.0600331	0.841415	rs76195040	13	DIAPH3	0	intronic	0.233	6	5	15	1	0	1
13:60358985:G:GCA	rs566130357	13	60358985	G	GCA	0.04274	NA	NA	NA	0.777283	rs76195040	13	DIAPH3	0	intronic	0.532	NA	5	15	1	0	1
13:60360856:C:T	rs77704927	13	60360856	C	T	0.05368	9.59565e-05	0.230242	0.0587952	0.755508	rs76195040	13	DIAPH3	0	intronic	1.704	7	5	15	1	0	1
13:60360952:A:T	rs17070129	13	60360952	A	T	0.05368	7.92793e-05	0.232153	0.0585874	0.755508	rs76195040	13	DIAPH3	0	intronic	1.763	6	5	15	1	0	1
13:60361711:T:TAAC	rs143718853	13	60361711	TAAC	T	0.04374	NA	NA	NA	0.932534	rs76195040	13	DIAPH3	0	intronic	8.342	NA	5	15	1	0	1
13:60361824:A:AAC	rs75477008	13	60361824	A	AAC	0.05368	NA	NA	NA	0.755508	rs76195040	13	DIAPH3	0	intronic	3.099	NA	5	15	1	0	1
13:60362013:A:G	rs11838830	13	60362013	A	G	0.05368	9.59565e-05	0.230242	0.0587952	0.755508	rs76195040	13	DIAPH3	0	intronic	2.371	5	5	15	1	0	1
13:60362163:C:T	rs11841641	13	60362163	C	T	0.05368	7.92793e-05	0.232153	0.0585874	0.755508	rs76195040	13	DIAPH3	0	intronic	0.057	7	5	15	1	0	1
13:60362817:C:G	rs80159440	13	60362817	C	G	0.05368	7.92793e-05	0.232153	0.0585874	0.755508	rs76195040	13	DIAPH3	0	intronic	0.652	7	5	15	1	0	1
13:60362928:A:C	rs77222611	13	60362928	A	C	0.04374	2.56084e-06	0.292987	0.0619456	0.932534	rs76195040	13	DIAPH3	0	intronic	3.17	5	5	15	1	0	1
13:60362944:A:G	rs17057327	13	60362944	A	G	0.04374	2.56084e-06	0.292987	0.0619456	0.932534	rs76195040	13	DIAPH3	0	intronic	3.554	5	5	15	1	0	1
13:60363486:A:G	rs75026588	13	60363486	A	G	0.05865	0.000118615	0.221097	0.0572227	0.697418	rs76195040	13	DIAPH3	0	intronic	6.306	7	5	15	1	0	1
13:60363857:A:G	rs79637781	13	60363857	G	A	0.05368	7.92793e-05	0.232153	0.0585874	0.755508	rs76195040	13	DIAPH3	0	intronic	10.03	6	5	15	1	0	1
13:60364589:G:T	rs17057332	13	60364589	T	G	0.05368	7.92793e-05	0.232153	0.0585874	0.755508	rs76195040	13	DIAPH3	0	intronic	7.144	6	4	15	1	0	1
13:60364779:A:G	rs77505756	13	60364779	G	A	0.04374	2.05515e-06	0.294613	0.0616965	0.932534	rs76195040	13	DIAPH3	0	intronic	8.47	5	2	15	1	0	1
13:60364799:A:AG	rs74796895	13	60364799	AG	A	0.05368	NA	NA	NA	0.755508	rs76195040	13	DIAPH3	0	intronic	4.452	NA	2	15	1	0	1
13:60364849:A:G	rs79542450	13	60364849	A	G	0.05368	7.92793e-05	0.232153	0.0585874	0.755508	rs76195040	13	DIAPH3	0	intronic	2.946	NA	2	15	1	0	1
13:60366134:A:G	rs11843294	13	60366134	G	A	0.05368	5.8649e-05	0.237041	0.0587468	0.755508	rs76195040	13	DIAPH3	0	intronic	0.497	6	5	15	1	0	1
13:60366898:C:T	rs77417039	13	60366898	C	T	0.05368	5.8649e-05	0.237041	0.0587468	0.755508	rs76195040	13	DIAPH3	0	intronic	0.255	6	4	15	1	0	1
13:60368243:A:G	rs11148478	13	60368243	G	A	0.05368	5.8649e-05	0.237041	0.0587468	0.755508	rs76195040	13	DIAPH3	0	intronic	2.558	7	4	15	1	0	1
13:60368767:A:G	rs17057347	13	60368767	A	G	0.05368	7.92793e-05	0.232153	0.0585874	0.755508	rs76195040	13	DIAPH3	0	intronic	7.026	7	4	15	1	0	1
13:60369373:A:ATTATAT	rs147428847	13	60369373	ATTATAT	A	0.05368	NA	NA	NA	0.755508	rs76195040	13	DIAPH3	0	intronic	0.853	NA	4	15	1	0	1
13:60369621:C:T	rs11838876	13	60369621	C	T	0.05368	NA	NA	NA	0.755508	rs76195040	13	DIAPH3	0	intronic	2.225	7	4	15	1	0	1
13:60369668:A:G	rs11838906	13	60369668	G	A	0.05368	7.92793e-05	0.232153	0.0585874	0.755508	rs76195040	13	DIAPH3	0	intronic	0.126	7	4	15	1	0	1
13:60369745:G:T	rs11840375	13	60369745	T	G	0.05368	7.92793e-05	0.232153	0.0585874	0.755508	rs76195040	13	DIAPH3	0	intronic	2.098	7	4	15	1	0	1
13:60369793:A:G	rs78140006	13	60369793	G	A	0.04374	2.05515e-06	0.294613	0.0616965	0.932534	rs76195040	13	DIAPH3	0	intronic	0.817	7	4	15	1	0	1
13:60369794:A:T	rs11840378	13	60369794	T	A	0.05268	7.92793e-05	0.232153	0.0585874	0.733521	rs76195040	13	DIAPH3	0	intronic	2.326	7	4	15	1	0	1
13:60369835:C:T	rs139203085	13	60369835	C	T	0.04374	2.56084e-06	0.292987	0.0619456	0.932534	rs76195040	13	DIAPH3	0	intronic	0.736	6	4	15	1	0	1
13:60369871:A:G	rs75698308	13	60369871	A	G	0.05368	7.92793e-05	0.232153	0.0585874	0.755508	rs76195040	13	DIAPH3	0	intronic	4.068	7	4	15	1	0	1
13:60370876:A:G	rs11842863	13	60370876	G	A	0.05368	7.92793e-05	0.232153	0.0585874	0.755508	rs76195040	13	DIAPH3	0	intronic	0.062	7	4	15	1	0	1
13:60371301:A:G	rs74636791	13	60371301	A	G	0.04871	3.98996e-06	0.278371	0.0600331	0.841415	rs76195040	13	DIAPH3	0	intronic	2.039	7	4	15	1	0	1
13:60372770:C:T	rs79105336	13	60372770	T	C	0.04374	3.69576e-06	0.287208	0.061724	0.932534	rs76195040	13	DIAPH3	0	intronic	0.612	4	5	15	1	0	1
13:60373587:G:T	rs78279401	13	60373587	G	T	0.04374	3.69576e-06	0.287208	0.061724	0.932534	rs76195040	13	DIAPH3	0	intronic	0.687	5	4	15	1	0	1
13:60378271:A:G	rs17057361	13	60378271	A	G	0.04374	3.69576e-06	0.287208	0.061724	0.932534	rs76195040	13	DIAPH3	0	intronic	3.354	5	2	15	1	0	1
13:60378428:C:T	rs79855583	13	60378428	C	T	0.04374	3.69576e-06	0.287208	0.061724	0.932534	rs76195040	13	DIAPH3	0	intronic	0.018	7	1	15	1	0	1
13:60378543:C:T	rs17057363	13	60378543	C	T	0.04374	3.69576e-06	0.287208	0.061724	0.932534	rs76195040	13	DIAPH3	0	intronic	3.79	6	1	15	1	0	1
13:60380460:A:G	rs17057366	13	60380460	G	A	0.04374	3.69576e-06	0.287208	0.061724	0.932534	rs76195040	13	DIAPH3	0	intronic	0.975	6	5	15	1	0	1
13:60384524:C:CT	rs138251092	13	60384524	CT	C	0.04374	NA	NA	NA	0.932534	rs76195040	13	DIAPH3	0	intronic	0.165	NA	4	15	1	0	1
13:60387578:A:G	rs78099187	13	60387578	A	G	0.04374	2.97479e-06	0.288852	0.0614764	0.932534	rs76195040	13	DIAPH3	0	intronic	7.471	7	5	15	1	0	1
13:60390027:C:T	rs17070131	13	60390027	T	C	0.04374	3.69576e-06	0.287208	0.061724	0.932534	rs76195040	13	DIAPH3	0	intronic	11.28	7	5	15	1	0	1
13:60392618:A:AT	rs556831683	13	60392618	A	AT	0.03678	NA	NA	NA	0.64963	rs76195040	13	DIAPH3	0	intronic	0.085	NA	5	15	1	0	1
13:60393898:T:TAAA	13:60393898:T:TAAA	13	60393898	T	TAAA	0.04374	NA	NA	NA	0.932534	rs76195040	13	DIAPH3	0	intronic	0.819	NA	5	15	1	0	1
13:60393898:T:TA	13:60393898:T:TA	13	60393898	TA	T	0.3708	NA	NA	NA	0.932534	rs76195040	13	DIAPH3	0	NA	0.862	NA	5	15	1	1	1
13:60395436:C:T	rs17057377	13	60395436	T	C	0.04374	3.69576e-06	0.287208	0.061724	0.932534	rs76195040	13	DIAPH3	0	intronic	2.331	6	5	15	1	0	1
13:60395695:A:T	rs77867634	13	60395695	T	A	0.04374	3.69576e-06	0.287208	0.061724	0.932534	rs76195040	13	DIAPH3	0	intronic	2.941	6	5	15	1	0	1
13:60395696:A:T	rs75164661	13	60395696	T	A	0.04374	3.69576e-06	0.287208	0.061724	0.932534	rs76195040	13	DIAPH3	0	intronic	5.624	6	5	15	1	0	1
13:60397041:A:ATT	rs576753346	13	60397041	A	ATT	0.04274	NA	NA	NA	0.909637	rs76195040	13	DIAPH3	0	intronic	1.339	NA	5	15	1	0	1
13:60404975:C:G	rs77284929	13	60404975	G	C	0.04374	1.00771e-05	0.276453	0.0622982	0.932534	rs76195040	13	DIAPH3	0	intronic	10.27	6	5	15	1	0	1
13:60407747:A:C	rs76188925	13	60407747	A	C	0.04374	1.00771e-05	0.276453	0.0622982	0.932534	rs76195040	13	DIAPH3	0	intronic	5.178	7	4	15	1	0	1
13:60418707:C:T	rs117897577	13	60418707	T	C	0.04573	2.08868e-05	0.26995	0.0631462	0.89146	rs76195040	13	DIAPH3	0	intronic	5.336	6	5	15	1	0	1
13:60420472:A:G	rs78471377	13	60420472	A	G	0.04573	7.6309e-05	0.251966	0.0634397	0.89146	rs76195040	13	DIAPH3	0	intronic	6.173	3a	5	15	1	0	1
13:60428675:C:T	rs74647394	13	60428675	T	C	0.05169	0.000233895	0.229199	0.0620747	0.703758	rs76195040	13	DIAPH3	0	intronic	1.011	7	4	15	1	0	1
13:60438143:C:T	rs76890537	13	60438143	T	C	0.05169	0.000233895	0.229199	0.0620747	0.703758	rs76195040	13	DIAPH3	0	intronic	0.361	6	5	15	1	0	1
13:60439355:C:T	rs117713656	13	60439355	T	C	0.05169	0.000233895	0.229199	0.0620747	0.703758	rs76195040	13	DIAPH3	0	intronic	0.776	7	4	15	1	0	1
13:60440421:C:G	rs76175391	13	60440421	G	C	0.05169	0.000233895	0.229199	0.0620747	0.703758	rs76195040	13	DIAPH3	0	intronic	1.892	6	4	15	1	0	1
13:60441222:C:T	rs143997473	13	60441222	T	C	0.05169	0.000233895	0.229199	0.0620747	0.703758	rs76195040	13	DIAPH3	0	intronic	0.978	6	4	15	1	0	1
13:60443376:C:T	rs79505027	13	60443376	C	T	0.05169	0.000233895	0.229199	0.0620747	0.703758	rs76195040	13	DIAPH3	0	intronic	1.026	5	4	15	1	0	1
13:60445441:C:T	rs75371027	13	60445441	C	T	0.05169	0.000233895	0.229199	0.0620747	0.703758	rs76195040	13	DIAPH3	0	intronic	7.175	7	4	15	1	0	1
13:60445743:C:T	rs79462837	13	60445743	C	T	0.05169	0.000233895	0.229199	0.0620747	0.703758	rs76195040	13	DIAPH3	0	intronic	2.736	7	4	15	1	0	1
13:60446530:A:G	rs75847830	13	60446530	G	A	0.05169	0.000233895	0.229199	0.0620747	0.703758	rs76195040	13	DIAPH3	0	intronic	0.689	7	4	15	1	0	1
13:60446714:C:T	rs77823548	13	60446714	T	C	0.05169	0.000233895	0.229199	0.0620747	0.703758	rs76195040	13	DIAPH3	0	intronic	5.702	7	4	15	1	0	1
13:60450679:A:T	rs117597850	13	60450679	A	T	0.05169	0.000314919	0.223614	0.0618578	0.703758	rs76195040	13	DIAPH3	0	intronic	11.06	6	4	15	1	0	1
13:60451167:C:T	rs75310081	13	60451167	T	C	0.05169	0.000314919	0.223614	0.0618578	0.703758	rs76195040	13	DIAPH3	0	intronic	2.505	7	4	15	1	0	1
13:60452428:A:G	rs76376363	13	60452428	A	G	0.05169	0.000233895	0.229199	0.0620747	0.703758	rs76195040	13	DIAPH3	0	intronic	0.334	4	4	15	1	0	1
13:60455385:A:T	rs79212349	13	60455385	T	A	0.05169	0.000233895	0.229199	0.0620747	0.703758	rs76195040	13	DIAPH3	0	intronic	1.491	7	5	15	1	0	1
13:60456693:A:C	rs75546540	13	60456693	A	C	0.05169	0.000314919	0.223614	0.0618578	0.703758	rs76195040	13	DIAPH3	0	intronic	8.279	6	5	15	1	0	1
13:60462516:C:T	rs118079939	13	60462516	T	C	0.05169	0.000233895	0.229199	0.0620747	0.703758	rs76195040	13	DIAPH3	0	intronic	4.41	6	4	15	1	0	1
13:60463126:C:T	rs75219679	13	60463126	C	T	0.05169	0.000233895	0.229199	0.0620747	0.703758	rs76195040	13	DIAPH3	0	intronic	0.619	6	4	15	1	0	1
13:60465230:A:T	rs75212271	13	60465230	A	T	0.05169	0.000233895	0.229199	0.0620747	0.703758	rs76195040	13	DIAPH3	0	intronic	5.417	7	4	15	1	0	1
13:60465594:A:AC	rs145843148	13	60465594	AC	A	0.05169	NA	NA	NA	0.703758	rs76195040	13	DIAPH3	0	intronic	0.774	NA	4	15	1	0	1
13:60469431:A:C	rs75838531	13	60469431	C	A	0.04771	NA	NA	NA	0.728393	rs76195040	13	DIAPH3	0	intronic	0.469	7	4	15	1	0	1
13:60484309:G:GT	rs528609537	13	60484309	G	GT	0.05169	NA	NA	NA	0.703758	rs76195040	13	DIAPH3	0	intronic	1.484	NA	4	15	1	0	1
13:60494639:C:CAT	rs79114063	13	60494639	CAT	C	0.05169	NA	NA	NA	0.703758	rs76195040	13	DIAPH3	0	intronic	1.015	NA	4	15	1	0	1
13:60497035:A:G	rs78468540	13	60497035	A	G	0.05169	0.000233895	0.229199	0.0620747	0.703758	rs76195040	13	DIAPH3	0	intronic	1.079	6	4	15	1	0	1
13:60502415:C:T	rs79469540	13	60502415	T	C	0.05169	0.000221079	0.229341	0.0618706	0.703758	rs76195040	13	DIAPH3	0	intronic	15.61	6	4	15	1	0	1
13:60505271:A:G	rs76038086	13	60505271	G	A	0.05169	0.000221079	0.229341	0.0618706	0.703758	rs76195040	13	DIAPH3	0	intronic	0.706	6	5	15	1	0	1
13:60509752:A:G	rs74480599	13	60509752	G	A	0.05169	0.000221079	0.229341	0.0618706	0.703758	rs76195040	13	DIAPH3	0	intronic	0.816	7	5	15	1	0	1
13:60519016:A:G	rs75678562	13	60519016	A	G	0.05169	0.000221079	0.229341	0.0618706	0.703758	rs76195040	13	DIAPH3	0	intronic	6.035	6	5	15	1	0	1
13:60524342:C:T	rs75128140	13	60524342	T	C	0.05169	0.000221079	0.229341	0.0618706	0.703758	rs76195040	13	DIAPH3	0	intronic	3.794	6	5	15	1	0	1
13:60525050:A:G	rs79992531	13	60525050	A	G	0.05169	0.000221079	0.229341	0.0618706	0.703758	rs76195040	13	DIAPH3	0	intronic	3.117	6	5	15	1	0	1
13:60528831:A:G	rs61152096	13	60528831	G	A	0.05169	0.000221079	0.229341	0.0618706	0.703758	rs76195040	13	DIAPH3	0	intronic	1.52	6	4	15	1	0	1
13:60532240:C:T	rs56684390	13	60532240	T	C	0.05169	0.000279625	0.224861	0.0616726	0.703758	rs76195040	13	DIAPH3	0	intronic	14.65	5	4	15	1	0	1
13:60541491:A:G	rs75570339	13	60541491	G	A	0.05169	0.000279625	0.224861	0.0616726	0.703758	rs76195040	13	DIAPH3	0	intronic	0.547	7	4	15	1	0	1
13:60552652:A:AAAC	rs10556381	13	60552652	AAAC	A	0.05169	NA	NA	NA	0.703758	rs76195040	13	DIAPH3	0	intronic	2.768	NA	4	15	1	0	1
13:60567622:C:T	rs77205789	13	60567622	C	T	0.05169	0.000279625	0.224861	0.0616726	0.703758	rs76195040	13	DIAPH3	0	intronic	19.34	6	4	15	1	0	1
13:60567974:A:G	rs74530017	13	60567974	A	G	0.05169	0.000279625	0.224861	0.0616726	0.703758	rs76195040	13	DIAPH3	0	intronic	2.753	6	4	15	1	0	1
13:60568595:A:G	rs74518053	13	60568595	G	A	0.05169	0.000279625	0.224861	0.0616726	0.703758	rs76195040	13	DIAPH3	0	intronic	2.166	6	4	15	1	0	1
13:60571112:A:G	rs60753689	13	60571112	G	A	0.05169	0.000279625	0.224861	0.0616726	0.703758	rs76195040	13	DIAPH3	0	intronic	0.848	7	4	15	1	0	1
13:60571805:C:T	rs75799864	13	60571805	T	C	0.05169	0.000279625	0.224861	0.0616726	0.703758	rs76195040	13	DIAPH3	0	intronic	6.993	7	4	15	1	0	1
13:60577710:G:T	rs77662723	13	60577710	T	G	0.05169	0.000279625	0.224861	0.0616726	0.703758	rs76195040	13	DIAPH3	0	intronic	3.471	6	4	15	1	0	1
13:60581396:G:T	rs60419469	13	60581396	G	T	0.05169	0.000279625	0.224861	0.0616726	0.703758	rs76195040	13	DIAPH3	0	intronic	0.54	7	4	15	1	0	1
13:60591143:C:G	rs58749011	13	60591143	G	C	0.05169	0.000279625	0.224861	0.0616726	0.703758	rs76195040	13	DIAPH3:DIAPH3-AS1	00:00:00	ncRNA_intronic	1.061	6	4	15	1	0	1
13:60605313:A:G	rs76088575	13	60605313	G	A	0.05169	0.000231813	0.226956	0.0614291	0.703758	rs76195040	13	DIAPH3:DIAPH3-AS1	00:00:00	ncRNA_intronic	13.3	7	4	15	1	0	1
13:60606853:C:T	rs75591832	13	60606853	C	T	0.05169	0.000279625	0.224861	0.0616726	0.703758	rs76195040	13	DIAPH3:DIAPH3-AS1	00:00:00	ncRNA_intronic	4.132	7	4	15	1	0	1
13:60608005:A:G	rs79721861	13	60608005	G	A	0.05169	0.000279625	0.224861	0.0616726	0.703758	rs76195040	13	DIAPH3:DIAPH3-AS1	00:00:00	ncRNA_intronic	0.693	7	4	15	1	0	1
13:60608173:C:T	rs74944839	13	60608173	T	C	0.05169	0.000279625	0.224861	0.0616726	0.703758	rs76195040	13	DIAPH3:DIAPH3-AS1	00:00:00	ncRNA_intronic	5.161	6	4	15	1	0	1
13:60609454:A:T	rs79107167	13	60609454	A	T	0.05169	0.000279625	0.224861	0.0616726	0.703758	rs76195040	13	DIAPH3:DIAPH3-AS1	00:00:00	ncRNA_intronic	6.105	5	4	15	1	0	1
13:60610499:A:G	rs7981192	13	60610499	G	A	0.05169	0.000279625	0.224861	0.0616726	0.703758	rs76195040	13	DIAPH3:DIAPH3-AS1	00:00:00	ncRNA_intronic	0.601	5	4	15	1	0	1
13:60613480:C:T	rs78796250	13	60613480	C	T	0.05169	0.000279625	0.224861	0.0616726	0.703758	rs76195040	13	DIAPH3:DIAPH3-AS1	00:00:00	ncRNA_intronic	7.842	7	4	15	1	0	1
13:60618344:A:G	rs2292525	13	60618344	G	A	0.05169	0.000479917	0.215299	0.0614626	0.703758	rs76195040	13	DIAPH3:DIAPH3-AS1	00:00:00	ncRNA_exonic	4.401	7	4	15	1	0	1
13:60624808:G:T	rs76180673	13	60624808	G	T	0.05169	0.000279625	0.224861	0.0616726	0.703758	rs76195040	13	DIAPH3	0	intronic	0.38	6	4	15	1	0	1
13:60638547:C:T	rs116886215	13	60638547	C	T	0.05169	0.00030474	0.22176	0.0611992	0.703758	rs76195040	13	DIAPH3	0	intronic	0.855	6	4	15	1	0	1
13:60639604:A:G	rs7328390	13	60639604	A	G	0.05268	0.000518835	0.212376	0.060995	0.689262	rs76195040	13	DIAPH3	0	intronic	1.252	7	4	15	1	0	1
13:60643224:C:T	rs117034208	13	60643224	C	T	0.05169	0.00030474	0.22176	0.0611992	0.703758	rs76195040	13	DIAPH3	0	intronic	1.397	7	4	15	1	0	1
13:60643436:A:G	rs7327217	13	60643436	G	A	0.05169	0.00030474	0.22176	0.0611992	0.703758	rs76195040	13	DIAPH3	0	intronic	0.325	6	4	15	1	0	1
13:60646551:C:T	rs75252595	13	60646551	C	T	0.05268	0.000518835	0.212376	0.060995	0.689262	rs76195040	13	DIAPH3	0	intronic	0.77	7	5	15	1	0	1
13:60652316:A:C	rs79288276	13	60652316	C	A	0.05268	0.000518835	0.212376	0.060995	0.689262	rs76195040	13	DIAPH3	0	intronic	2.097	7	4	15	1	0	1
13:60652755:C:T	rs77674645	13	60652755	C	T	0.05268	0.000518835	0.212376	0.060995	0.689262	rs76195040	13	DIAPH3	0	intronic	0.257	7	4	15	1	0	1
13:60652799:A:T	rs74609498	13	60652799	A	T	0.05268	0.000518835	0.212376	0.060995	0.689262	rs76195040	13	DIAPH3	0	intronic	2.417	7	4	15	1	0	1
13:60653070:A:T	rs7333667	13	60653070	A	T	0.05268	0.000518835	0.212376	0.060995	0.689262	rs76195040	13	DIAPH3	0	intronic	3.958	6	5	15	1	0	1
13:60661519:C:T	rs74655481	13	60661519	C	T	0.05169	0.00030474	0.22176	0.0611992	0.703758	rs76195040	13	DIAPH3	0	intronic	3.123	6	4	15	1	0	1
13:60663346:A:G	rs78791097	13	60663346	G	A	0.05169	0.00030474	0.22176	0.0611992	0.703758	rs76195040	13	DIAPH3	0	intronic	6.356	5	4	15	1	0	1
13:60667617:A:G	rs41293428	13	60667617	A	G	0.05268	0.000518835	0.212376	0.060995	0.689262	rs76195040	13	DIAPH3	0	intronic	4.036	3a	4	15	1	0	1
13:60668942:A:T	rs78740228	13	60668942	T	A	0.05169	0.00030474	0.22176	0.0611992	0.703758	rs76195040	13	DIAPH3	0	intronic	14.08	5	1	15	1	0	1
13:60669328:G:T	rs74453944	13	60669328	G	T	0.05169	0.00030474	0.22176	0.0611992	0.703758	rs76195040	13	DIAPH3	0	intronic	0.196	7	1	15	1	0	1
13:60676891:C:G	rs74626822	13	60676891	G	C	0.05268	0.000518835	0.212376	0.060995	0.689262	rs76195040	13	DIAPH3	0	intronic	1.288	5	4	15	1	0	1
13:60678806:A:C	rs79786161	13	60678806	C	A	0.05268	0.000518835	0.212376	0.060995	0.689262	rs76195040	13	DIAPH3	0	intronic	0.931	5	4	15	1	0	1
13:60690300:C:T	rs57907984	13	60690300	T	C	0.05169	0.00030474	0.22176	0.0611992	0.703758	rs76195040	13	DIAPH3	0	intronic	6	7	4	15	1	0	1
13:60690483:C:T	rs7986182	13	60690483	C	T	0.05169	0.00030474	0.22176	0.0611992	0.703758	rs76195040	13	DIAPH3	0	intronic	0.091	6	4	15	1	0	1
13:60697951:G:GA	rs74431075	13	60697951	GA	G	0.05169	NA	NA	NA	0.703758	rs76195040	13	DIAPH3	0	intronic	2.308	NA	4	15	1	0	1
13:60699120:C:T	rs58312993	13	60699120	C	T	0.05169	0.00030474	0.22176	0.0611992	0.703758	rs76195040	13	DIAPH3	0	intronic	0.661	7	4	15	1	0	1
13:60699724:C:T	rs60921496	13	60699724	T	C	0.05169	0.00030474	0.22176	0.0611992	0.703758	rs76195040	13	DIAPH3	0	intronic	4.725	6	4	15	1	0	1
13:60707380:C:T	rs41293430	13	60707380	T	C	0.05268	0.000216206	0.227915	0.061391	0.689262	rs76195040	13	DIAPH3	0	intronic	1.795	6	4	15	1	0	1
13:60708878:A:G	rs80121081	13	60708878	A	G	0.05268	0.000373591	0.218433	0.0611874	0.689262	rs76195040	13	DIAPH3	0	intronic	4.393	4	1	15	1	0	1
13:60711959:C:G	rs116904670	13	60711959	G	C	0.05268	0.000245325	0.224911	0.0611174	0.689262	rs76195040	13	DIAPH3	0	intronic	2.594	7	4	15	1	0	1
13:60714230:C:T	rs76707819	13	60714230	T	C	0.05368	0.000420636	0.215545	0.0609174	0.675283	rs76195040	13	DIAPH3	0	intronic	8.554	7	5	15	1	0	1
13:60727789:A:G	rs7993106	13	60727789	G	A	0.0507	0.000245325	0.224911	0.0611174	0.681886	rs76195040	13	DIAPH3	0	intronic	15.12	7	1	15	1	0	1
13:60727984:G:T	rs7993481	13	60727984	G	T	0.05169	0.000245325	0.224911	0.0611174	0.703758	rs76195040	13	DIAPH3	0	intronic	4.403	6	1	15	1	0	1
13:60739067:G:T	rs75343619	13	60739067	T	G	0.05268	0.00050137	0.211963	0.0607146	0.689262	rs76195040	13	DIAPH3	945	upstream	6.542	3a	1	2	1	0	1
13:60747630:C:T	rs78078348	13	60747630	T	C	0.05169	0.000245325	0.224911	0.0611174	0.703758	rs76195040	13	DIAPH3	9508	intergenic	0.581	7	5	15	1	0	1
13:60748610:C:T	rs77198098	13	60748610	C	T	0.05169	0.00019236	0.230234	0.0615207	0.703758	rs76195040	13	DIAPH3	10488	intergenic	0.53	6	13	15	0	0	1
13:60752271:T:TA	rs138694865	13	60752271	TA	T	0.05169	NA	NA	NA	0.703758	rs76195040	13	RNY4P28	9600	intergenic	0.632	NA	14	15	0	0	1
13:60756710:C:T	rs141629716	13	60756710	C	T	0.05169	0.00019236	0.230234	0.0615207	0.703758	rs76195040	13	RNY4P28	5161	intergenic	2.484	7	14	15	0	0	1
13:60759420:C:T	rs117049337	13	60759420	C	T	0.05268	0.000334302	0.220693	0.0613162	0.689262	rs76195040	13	RNY4P28	2451	intergenic	3.941	7	9	15	0	0	1
13:60762562:C:T	rs78233630	13	60762562	C	T	0.05268	0.000441985	0.215396	0.0611039	0.689262	rs76195040	13	RNY4P28	597	upstream	0.616	7	13	15	0	0	1
13:60762898:C:G	rs75835616	13	60762898	C	G	0.05268	0.000441985	0.215396	0.0611039	0.689262	rs76195040	13	RNY4P28	933	upstream	0.431	6	13	15	0	0	1
13:60763531:A:G	rs75971385	13	60763531	G	A	0.05268	0.000441985	0.215396	0.0611039	0.689262	rs76195040	13	RNY4P28	1566	intergenic	2.271	7	14	15	0	0	1
13:60763575:C:CT	rs141436550	13	60763575	CT	C	0.05268	NA	NA	NA	0.689262	rs76195040	13	RNY4P28	1610	intergenic	0.32	NA	14	15	0	0	1
13:60764447:C:G	rs374708639	13	60764447	G	C	0.05268	NA	NA	NA	0.689262	rs76195040	13	RNY4P28	2482	intergenic	1.681	6	14	15	0	0	1
13:60767546:C:T	rs138211029	13	60767546	C	T	0.05268	0.000441985	0.215396	0.0611039	0.689262	rs76195040	13	RNY4P28	5581	intergenic	0.017	7	14	15	0	0	1
13:60768246:C:T	rs78173482	13	60768246	C	T	0.05169	NA	NA	NA	0.703758	rs76195040	13	RNY4P28	6281	intergenic	0.701	7	13	15	0	0	1
13:60768498:A:G	rs78561807	13	60768498	A	G	0.05268	0.000441985	0.215396	0.0611039	0.689262	rs76195040	13	RNY4P28	6533	intergenic	14.42	6	13	15	0	0	1
13:60769611:C:G	rs80341411	13	60769611	G	C	0.05268	0.000441985	0.215396	0.0611039	0.689262	rs76195040	13	RNY4P28	7646	intergenic	2.322	7	13	15	0	0	1
13:60772413:C:T	rs147065437	13	60772413	C	T	0.05268	0.000441985	0.215396	0.0611039	0.689262	rs76195040	13	RNY4P28	10448	intergenic	0.032	6	14	15	0	0	1
13:60772745:A:G	rs76523562	13	60772745	G	A	0.05268	0.000441985	0.215396	0.0611039	0.689262	rs76195040	13	RNY4P28	10780	intergenic	3.423	7	14	15	0	0	1
13:60775018:A:G	rs144312517	13	60775018	G	A	0.05268	0.000441985	0.215396	0.0611039	0.689262	rs76195040	13	RNY4P28	13053	intergenic	0.216	7	7	15	0	0	1
13:60776251:A:G	rs75409181	13	60776251	G	A	0.05268	0.000441985	0.215396	0.0611039	0.689262	rs76195040	13	LINC00434	12234	intergenic	0.209	7	9	15	0	0	1
13:60779668:C:T	rs60003856	13	60779668	C	T	0.05268	0.000193947	0.228142	0.0609959	0.689262	rs76195040	13	LINC00434	8817	intergenic	0.412	7	5	15	0	0	1
13:60779672:A:G	rs58475441	13	60779672	A	G	0.05268	0.000193947	0.228142	0.0609959	0.689262	rs76195040	13	LINC00434	8813	intergenic	0.049	7	5	15	0	0	1
13:60779907:A:T	rs57544852	13	60779907	T	A	0.05268	0.000144016	0.233536	0.0612078	0.689262	rs76195040	13	LINC00434	8578	intergenic	8.922	5	5	15	0	0	1
13:60781108:C:T	rs76877885	13	60781108	C	T	0.05268	0.000144016	0.233536	0.0612078	0.689262	rs76195040	13	LINC00434	7377	intergenic	1.275	7	5	15	0	0	1
13:60781447:A:G	rs117177206	13	60781447	A	G	0.05268	0.000144016	0.233536	0.0612078	0.689262	rs76195040	13	LINC00434	7038	intergenic	0.051	7	5	15	0	0	1
13:60781542:A:G	rs143695216	13	60781542	G	A	0.05268	0.000144016	0.233536	0.0612078	0.689262	rs76195040	13	LINC00434	6943	intergenic	0.002	7	5	15	0	0	1
13:60782501:A:C	rs79157853	13	60782501	A	C	0.05268	0.000144016	0.233536	0.0612078	0.689262	rs76195040	13	LINC00434	5984	intergenic	1.651	6	5	15	0	0	1
13:60784716:G:T	rs77103099	13	60784716	T	G	0.05268	0.000144016	0.233536	0.0612078	0.689262	rs76195040	13	LINC00434	3769	intergenic	0.291	7	5	15	0	0	1
13:60791370:A:G	rs77723919	13	60791370	G	A	0.05268	0.000144016	0.233536	0.0612078	0.689262	rs76195040	13	LINC00434	2289	intergenic	14.84	7	5	15	0	0	1
13:60795698:A:G	rs117726841	13	60795698	A	G	0.05268	0.000144016	0.233536	0.0612078	0.689262	rs76195040	13	LINC00434	6617	intergenic	2.554	6	5	15	0	0	1
13:60796238:C:G	rs75425653	13	60796238	C	G	0.05268	0.000144016	0.233536	0.0612078	0.689262	rs76195040	13	LINC00434	7157	intergenic	1.297	5	5	15	0	0	1
15:77958567:A:G	15:77958567:G:A	15	77958567	A	G	0.4503	5.86035e-06	0.12731	0.0279486	1	15:77958567:G:A	14	LINGO1:CTD-2632K10.1	00:00:00	ncRNA_intronic	0.867	5	5	14	1	1	1
18:36040352:C:T	rs10502692	18	36040352	C	T	0.2068	4.7004e-06	0.158459	0.0344308	0.981871	rs17559315	15	RP11-687D19.1	194820	intergenic	1.466	6	7	15	0	0	0
18:36040678:G:T	rs11082081	18	36040678	G	T	0.2048	5.46857e-06	0.157589	0.0344835	0.993907	rs17559315	15	RP11-687D19.1	194494	intergenic	0.098	5	7	15	0	0	0
18:36040809:C:T	rs12373278	18	36040809	C	T	0.2048	5.46857e-06	0.157589	0.0344835	0.993907	rs17559315	15	RP11-687D19.1	194363	intergenic	8.24	4	7	15	0	0	0
18:36041554:C:T	rs55921657	18	36041554	T	C	0.2078	3.75062e-06	0.160193	0.0344502	0.975926	rs17559315	15	RP11-687D19.1	193618	intergenic	1.255	6	9	15	0	0	0
18:36042328:A:G	rs9962925	18	36042328	G	A	0.2078	3.76089e-06	0.160114	0.0344374	0.975926	rs17559315	15	RP11-687D19.1	192844	intergenic	3.659	6	9	15	0	0	0
18:36042878:A:G	rs75842850	18	36042878	G	A	0.2038	5.46857e-06	0.157589	0.0344835	1	rs17559315	15	RP11-687D19.1	192294	intergenic	0.536	5	9	15	0	0	0
18:36042994:C:T	rs9965620	18	36042994	C	T	0.2048	5.48255e-06	0.157512	0.0344707	0.993907	rs17559315	15	RP11-687D19.1	192178	intergenic	12.76	6	9	15	0	0	0
18:36043015:G:T	rs9954810	18	36043015	T	G	0.2048	5.48255e-06	0.157512	0.0344707	0.993907	rs17559315	15	RP11-687D19.1	192157	intergenic	12.96	6	9	15	0	0	0
18:36045963:C:T	rs10502694	18	36045963	C	T	0.2038	5.53506e-06	0.156989	0.0343716	1	rs17559315	15	RP11-687D19.1	189209	intergenic	2.999	7	9	15	0	0	0
18:36046039:A:G	rs79883818	18	36046039	A	G	0.2038	5.53506e-06	0.156989	0.0343716	1	rs17559315	15	RP11-687D19.1	189133	intergenic	5.227	7	9	15	0	0	0
18:36046475:C:G	rs78247760	18	36046475	G	C	0.2038	5.53506e-06	0.156989	0.0343716	1	rs17559315	15	RP11-687D19.1	188697	intergenic	15.92	6	9	15	0	0	0
18:36052171:A:T	rs116843245	18	36052171	A	T	0.2038	2.0249e-06	0.163443	0.0342056	1	rs17559315	15	RP11-687D19.1	183001	intergenic	0.343	7	9	15	0	0	0
18:36054349:A:G	rs17559315	18	36054349	A	G	0.2038	2.0249e-06	0.163443	0.0342056	1	rs17559315	15	RP11-687D19.1	180823	intergenic	3.274	7	9	15	0	0	0
18:36056236:C:T	rs17639821	18	36056236	T	C	0.2048	2.09858e-06	0.163257	0.0342193	0.981906	rs17559315	15	RP11-687D19.1	178936	intergenic	4.752	5	14	15	0	0	0
18:36056238:C:CA	rs111755579	18	36056238	C	CA	0.2058	NA	NA	NA	0.987987	rs17559315	15	RP11-687D19.1	178934	intergenic	0.832	NA	14	15	0	0	0
18:76784205:A:G	18:76784205:A:G	18	76784205	G	A	0.4384	0.000917808	0.088951	0.0267582	0.610808	18:76807781:G:A	16	SALL3	21527	intergenic	5.015	NA	5	15	0	1	0
18:76784486:C:CATACAT	rs36182092	18	76784486	C	CATACAT	0.4384	NA	NA	NA	0.610808	18:76807781:G:A	16	SALL3	21808	intergenic	0.758	NA	5	15	0	1	0
18:76785505:A:G	18:76785505:A:G	18	76785505	G	A	0.4384	0.000917808	0.088951	0.0267582	0.610808	18:76807781:G:A	16	SALL3	22827	intergenic	5.261	NA	5	15	0	1	0
18:76787149:C:T	18:76787149:C:T	18	76787149	T	C	0.4384	0.00114564	0.0873252	0.0267767	0.610808	18:76807781:G:A	16	SALL3	24471	intergenic	3.651	6	9	15	0	1	0
18:76788677:A:C	18:76788677:A:C	18	76788677	C	A	0.4354	0.00198298	0.0830244	0.0267759	0.608305	18:76807781:G:A	16	SALL3	25999	intergenic	5.094	7	9	15	0	1	0
18:76788950:A:G	18:76788950:G:A	18	76788950	A	G	0.4384	0.00114564	0.0873252	0.0267767	0.610808	18:76807781:G:A	16	SALL3	26272	intergenic	0.024	7	9	15	0	1	0
18:76791547:A:G	18:76791547:G:A	18	76791547	A	G	0.4384	0.00114564	0.0873252	0.0267767	0.610808	18:76807781:G:A	16	SALL3	28869	intergenic	8.985	6	9	15	0	1	0
18:76792107:A:G	18:76792107:G:A	18	76792107	A	G	0.4384	0.00114564	0.0873252	0.0267767	0.610808	18:76807781:G:A	16	SALL3	29429	intergenic	2.091	7	9	15	0	1	0
18:76792749:C:T	18:76792749:C:T	18	76792749	T	C	0.4344	0.000769876	0.0901891	0.0267347	0.618795	18:76807781:G:A	16	SALL3	30071	intergenic	3.626	7	9	15	0	1	0
18:76792759:C:T	18:76792759:C:T	18	76792759	T	C	0.4374	0.000769876	0.0901891	0.0267347	0.611476	18:76807781:G:A	16	SALL3	30081	intergenic	3.86	7	9	15	0	1	0
18:76793050:C:T	18:76793050:C:T	18	76793050	T	C	0.4374	0.00105263	0.0880538	0.0268014	0.611476	18:76807781:G:A	16	SALL3	30372	intergenic	0.236	7	9	15	0	1	0
18:76796981:A:G	rs62099356	18	76796981	G	A	0.4384	NA	NA	NA	0.609055	18:76807781:G:A	16	ATP9B	32303	intergenic	9.976	6	9	15	0	1	0
18:76798090:C:G	18:76798090:G:C	18	76798090	C	G	0.4374	0.000769876	0.0901891	0.0267347	0.611476	18:76807781:G:A	16	ATP9B	31194	intergenic	0.772	6	9	15	0	1	0
18:76801306:A:G	18:76801306:G:A	18	76801306	A	G	0.4374	0.000769876	0.0901891	0.0267347	0.611476	18:76807781:G:A	16	ATP9B	27978	intergenic	3.975	5	9	15	0	1	0
18:76805364:C:T	18:76805364:T:C	18	76805364	C	T	0.4364	0.00156022	0.0847572	0.0267228	0.61849	18:76807781:G:A	16	ATP9B	23920	intergenic	0.042	NA	5	15	0	1	0
18:76806839:A:G	18:76806839:G:A	18	76806839	A	G	0.4374	0.00156022	0.0847572	0.0267228	0.611476	18:76807781:G:A	16	ATP9B	22445	intergenic	0.592	5	1	15	0	1	0
18:76807185:C:T	18:76807185:C:T	18	76807185	T	C	0.4374	0.00333298	0.0788015	0.0267841	0.60973	18:76807781:G:A	16	ATP9B	22099	intergenic	3.606	5	5	15	0	1	0
18:76807734:C:T	18:76807734:T:C	18	76807734	C	T	0.4324	0.00193315	0.0835259	0.0268717	0.658889	18:76807781:G:A	16	ATP9B	21550	intergenic	5.15	5	5	15	0	1	1
18:76807781:A:G	18:76807781:G:A	18	76807781	A	G	0.328	3.30925e-06	0.134511	0.0287644	1	18:76807781:G:A	16	ATP9B	21503	intergenic	0.499	1f	5	15	0	1	1
18:76808881:A:G	rs8085451	18	76808881	G	A	0.2485	2.55106e-05	0.137305	0.0324641	0.655897	18:76807781:G:A	16	ATP9B	20403	intergenic	0.971	1f	5	15	0	1	0
18:76810340:T:TAATAAATAAATA	18:76810340:T:TAATAAATAAATA	18	76810340	T	TAATAAATAAATA	0.06958	NA	NA	NA	0.633008	18:76807781:G:A	16	ATP9B	18944	intergenic	3.202	NA	5	15	0	0	0
18:76810340:T:TAATAAATA	18:76810340:T:TAATAAATA	18	76810340	T	TAATAAATA	0.00994	NA	NA	NA	0.633008	18:76807781:G:A	16	ATP9B	18944	NA	3.458	NA	5	15	0	0	0
18:76810340:T:TAATA	18:76810340:T:TAATA	18	76810340	T	TAATA	0.2445	NA	NA	NA	0.633008	18:76807781:G:A	16	ATP9B	18944	NA	3.835	NA	5	15	0	1	0
18:76812450:C:T	rs4799001	18	76812450	C	T	0.2893	3.40742e-06	0.139094	0.0297836	1	rs4799001	16	ATP9B	16834	intergenic	3.306	1f	5	15	0	1	0
18:76813338:A:G	rs9967089	18	76813338	G	A	0.2495	4.76508e-05	0.132499	0.0324416	0.652112	18:76807781:G:A	16	ATP9B	15946	intergenic	1.637	5	5	15	0	1	0
18:76814582:C:T	rs7234743	18	76814582	T	C	0.1978	2.35645e-05	0.146294	0.0344417	0.616695	rs4799001	16	ATP9B	14702	intergenic	7.226	1f	5	15	0	1	0
18:76814764:C:T	rs7230466	18	76814764	C	T	0.1978	2.35645e-05	0.146294	0.0344417	0.616695	rs4799001	16	ATP9B	14520	intergenic	2.531	5	5	15	0	1	0
18:76817221:A:G	rs28429799	18	76817221	G	A	0.2495	4.76508e-05	0.132499	0.0324416	0.652112	18:76807781:G:A	16	ATP9B	12063	intergenic	3.491	5	5	15	0	1	0
18:76817760:A:G	rs67813508	18	76817760	G	A	0.2495	4.76508e-05	0.132499	0.0324416	0.652112	18:76807781:G:A	16	ATP9B	11524	intergenic	0.177	5	5	15	0	1	0
18:76818154:C:T	rs4798891	18	76818154	T	C	0.1978	1.76074e-05	0.148583	0.0344453	0.616695	rs4799001	16	ATP9B	11130	intergenic	4.335	2b	5	15	0	1	0
18:76818160:C:G	rs4799002	18	76818160	C	G	0.2495	3.67123e-05	0.134473	0.0324391	0.652112	18:76807781:G:A	16	ATP9B	11124	intergenic	2.44	2b	5	15	0	1	0
18:76818201:C:G	rs4799003	18	76818201	G	C	0.2495	3.67123e-05	0.134473	0.0324391	0.652112	18:76807781:G:A	16	ATP9B	11083	intergenic	0.098	4	5	15	0	1	0
18:76818661:A:G	18:76818661:A:G	18	76818661	G	A	0.2495	3.54717e-05	0.133889	0.0322361	0.652112	18:76807781:G:A	16	ATP9B	10623	intergenic	1.611	6	5	15	0	1	0
18:76819227:C:T	rs28843711	18	76819227	C	T	0.1978	2.35645e-05	0.146294	0.0344417	0.616695	rs4799001	16	ATP9B	10057	intergenic	2.73	5	5	15	0	1	0
18:76819843:A:T	18:76819843:T:A	18	76819843	A	T	0.3549	1.04888e-05	0.12405	0.0280101	0.802221	18:76807781:G:A	16	ATP9B	9441	intergenic	3.636	5	5	15	1	1	0
18:76826317:G:T	rs67021572	18	76826317	G	T	0.2565	0.000227598	0.119293	0.0322472	0.636989	18:76807781:G:A	16	ATP9B	2967	intergenic	1.203	5	5	15	1	1	0
18:76829525:A:G	rs4078115	18	76829525	A	G	0.2565	0.000169415	0.121709	0.0322441	0.636989	18:76807781:G:A	16	ATP9B	0	exonic	15.09	NA	1	1	1	1	0
18:76829773:C:T	rs67831887	18	76829773	C	T	0.2565	0.000169415	0.121709	0.0322441	0.636989	18:76807781:G:A	16	ATP9B	0	intronic	8.175	4	1	1	1	1	0
18:76830691:C:CAT	rs148619173	18	76830691	CAT	C	0.2565	NA	NA	NA	0.636989	18:76807781:G:A	16	ATP9B	0	intronic	0.807	NA	1	2	1	1	0
18:76833114:A:G	rs7235387	18	76833114	G	A	0.2584	0.000169415	0.121709	0.0322441	0.621918	18:76807781:G:A	16	ATP9B	0	intronic	1.148	7	4	5	1	1	0
18:76834267:A:G	rs28412274	18	76834267	G	A	0.2565	0.000169415	0.121709	0.0322441	0.636989	18:76807781:G:A	16	ATP9B	0	intronic	3.033	5	4	5	1	1	0
18:76837249:C:T	rs67697582	18	76837249	C	T	0.2565	0.000169415	0.121709	0.0322441	0.636989	18:76807781:G:A	16	ATP9B	0	intronic	0.035	4	5	5	1	1	0
18:76838877:A:G	rs9947602	18	76838877	G	A	0.2565	0.000227598	0.119293	0.0322472	0.636989	18:76807781:G:A	16	ATP9B	0	intronic	4.489	6	4	5	1	1	0
18:76842460:A:G	rs11664573	18	76842460	G	A	0.2565	0.000227598	0.119293	0.0322472	0.636989	18:76807781:G:A	16	ATP9B	0	intronic	2.337	6	4	5	1	1	1
18:76842644:C:T	rs9964671	18	76842644	C	T	0.2565	0.000227598	0.119293	0.0322472	0.636989	18:76807781:G:A	16	ATP9B	0	intronic	3.807	6	4	5	1	1	1
18:76843314:C:G	rs7243136	18	76843314	C	G	0.2565	0.000227598	0.119293	0.0322472	0.636989	18:76807781:G:A	16	ATP9B	0	intronic	9.904	7	4	5	1	1	1
18:76848355:A:G	rs1544245	18	76848355	G	A	0.2565	0.000226107	0.119363	0.0322514	0.636989	18:76807781:G:A	16	ATP9B	0	intronic	10.92	7	5	15	1	1	1
18:76849822:A:T	rs7227704	18	76849822	T	A	0.2565	0.000226107	0.119363	0.0322514	0.636989	18:76807781:G:A	16	ATP9B	0	intronic	3.509	6	5	5	1	1	1
18:76850408:C:G	rs12608414	18	76850408	C	G	0.2565	0.000226107	0.119363	0.0322514	0.636989	18:76807781:G:A	16	ATP9B	0	intronic	1.503	7	5	5	1	1	1
18:76854395:C:G	rs2628	18	76854395	G	C	0.2565	0.000168265	0.12178	0.0322484	0.636989	18:76807781:G:A	16	ATP9B	0	intronic	1.088	5	5	7	1	1	1
18:76859171:C:G	rs9955477	18	76859171	G	C	0.2565	0.000226107	0.119363	0.0322514	0.636989	18:76807781:G:A	16	ATP9B	0	intronic	0.635	6	4	5	1	1	1
18:76860059:A:G	rs9958681	18	76860059	G	A	0.2614	1.65516e-05	0.137711	0.0318225	0.64999	18:76807781:G:A	16	ATP9B	0	intronic	0.748	6	4	5	1	1	1
18:76860568:A:G	rs4798893	18	76860568	A	G	0.2565	0.000226107	0.119363	0.0322514	0.636989	18:76807781:G:A	16	ATP9B	0	intronic	0.855	7	4	5	1	1	1
18:76862008:C:T	rs4798894	18	76862008	C	T	0.2565	0.000226107	0.119363	0.0322514	0.636989	18:76807781:G:A	16	ATP9B	0	intronic	0.046	7	4	5	1	1	1
18:76865731:A:T	rs4798895	18	76865731	A	T	0.2584	0.000226107	0.119363	0.0322514	0.634918	18:76807781:G:A	16	ATP9B	0	intronic	10.25	5	5	5	1	1	1
18:76867452:A:G	rs8095018	18	76867452	A	G	0.2565	0.000226107	0.119363	0.0322514	0.636989	18:76807781:G:A	16	ATP9B	0	intronic	3.849	7	4	5	1	1	1
18:76870831:A:G	rs12608260	18	76870831	A	G	0.2565	0.000226107	0.119363	0.0322514	0.636989	18:76807781:G:A	16	ATP9B	0	intronic	4.475	7	4	5	1	1	1
18:76872238:A:G	rs28432958	18	76872238	G	A	0.2535	0.000401858	0.115775	0.032608	0.628131	18:76807781:G:A	16	ATP9B	0	intronic	1.615	5	4	5	1	1	1
18:76874460:C:T	rs28495867	18	76874460	C	T	0.2565	0.000226107	0.119363	0.0322514	0.636989	18:76807781:G:A	16	ATP9B	0	intronic	1.387	7	4	4	1	1	1
18:76875452:C:T	rs11081518	18	76875452	T	C	0.2565	NA	NA	NA	0.636989	18:76807781:G:A	16	ATP9B	0	UTR3	3.04	7	5	5	1	1	1
18:76876872:A:T	rs12606124	18	76876872	T	A	0.2565	NA	NA	NA	0.636989	18:76807781:G:A	16	ATP9B	0	intronic	2.847	7	5	5	1	1	1
18:76877915:A:G	rs28439037	18	76877915	A	G	0.2565	0.000226107	0.119363	0.0322514	0.636989	18:76807781:G:A	16	ATP9B:CTD-2286N8.2	00:00:00	ncRNA_exonic	0.166	3a	2	5	1	1	1
18:76887699:A:G	rs9956327	18	76887699	G	A	0.2565	0.000201249	0.120326	0.0322516	0.636989	18:76807781:G:A	16	ATP9B	0	intronic	4.348	6	4	4	1	1	0
18:76887893:C:T	rs8085899	18	76887893	C	T	0.2614	9.94385e-05	0.12468	0.0319099	0.64999	18:76807781:G:A	16	ATP9B	0	intronic	5.915	6	4	5	1	1	0
18:76888590:C:T	rs12607019	18	76888590	C	T	0.2614	9.47356e-05	0.125003	0.0318956	0.64999	18:76807781:G:A	16	ATP9B	0	intronic	0.075	7	4	5	1	1	0
18:76888928:C:T	rs57582689	18	76888928	T	C	0.2624	9.47356e-05	0.125003	0.0318956	0.645363	18:76807781:G:A	16	ATP9B	0	intronic	2.099	7	4	5	1	1	0
18:76889938:C:T	rs1942309	18	76889938	C	T	0.2565	0.000257433	0.118237	0.0322388	0.636989	18:76807781:G:A	16	ATP9B	0	intronic	9.913	NA	4	5	1	1	0
18:76889962:A:G	rs1942308	18	76889962	A	G	0.2614	9.47356e-05	0.125003	0.0318956	0.64999	18:76807781:G:A	16	ATP9B	0	intronic	3.125	NA	4	5	1	1	0
18:76890119:A:G	rs1942307	18	76890119	A	G	0.2565	0.000192104	0.120648	0.0322355	0.636989	18:76807781:G:A	16	ATP9B	0	intronic	1.703	NA	4	5	1	1	0
18:76890199:A:G	rs4324200	18	76890199	G	A	0.2614	9.47356e-05	0.125003	0.0318956	0.64999	18:76807781:G:A	16	ATP9B	0	intronic	1.438	7	4	5	1	1	0
18:76890251:A:G	rs1942306	18	76890251	G	A	0.2614	9.47356e-05	0.125003	0.0318956	0.64999	18:76807781:G:A	16	ATP9B	0	intronic	1.669	NA	4	5	1	1	0
18:76890509:G:GGA	rs141512058	18	76890509	G	GGA	0.2614	NA	NA	NA	0.64999	18:76807781:G:A	16	ATP9B	0	intronic	1.215	NA	4	5	1	1	0
18:76891893:A:G	rs66479751	18	76891893	G	A	0.2614	9.47356e-05	0.125003	0.0318956	0.64999	18:76807781:G:A	16	ATP9B	0	intronic	2.689	7	4	5	1	1	0
18:76891947:A:G	rs9967354	18	76891947	A	G	0.2614	9.47356e-05	0.125003	0.0318956	0.64999	18:76807781:G:A	16	ATP9B	0	intronic	4.035	7	4	5	1	1	0
18:76892158:G:GT	rs76523145	18	76892158	GT	G	0.2565	NA	NA	NA	0.636989	18:76807781:G:A	16	ATP9B	0	intronic	1.79	NA	4	5	1	1	0
18:76892246:A:T	rs9946964	18	76892246	T	A	0.2565	0.000192104	0.120648	0.0322355	0.636989	18:76807781:G:A	16	ATP9B	0	intronic	2.886	5	4	5	1	1	0
18:76893422:C:T	rs7229319	18	76893422	C	T	0.2565	0.000213382	0.119813	0.0322433	0.636989	18:76807781:G:A	16	ATP9B	0	intronic	1.474	7	4	5	1	1	0
18:76893805:C:G	rs2032222	18	76893805	G	C	0.2614	9.47356e-05	0.125003	0.0318956	0.64999	18:76807781:G:A	16	ATP9B	0	intronic	1.456	1f	1	5	1	1	0
18:76894710:T:TTATC	rs143437228	18	76894710	TTATC	T	0.2565	NA	NA	NA	0.636989	18:76807781:G:A	16	ATP9B	0	intronic	1.851	NA	4	5	1	1	0
18:76895796:C:T	rs67645056	18	76895796	C	T	0.2614	9.47356e-05	0.125003	0.0318956	0.64999	18:76807781:G:A	16	ATP9B	0	intronic	2.95	7	4	5	1	1	0
18:76895869:C:T	rs67453727	18	76895869	C	T	0.2614	9.47356e-05	0.125003	0.0318956	0.64999	18:76807781:G:A	16	ATP9B	0	intronic	0.255	7	4	5	1	1	0
18:76895918:C:T	rs66798245	18	76895918	C	T	0.2565	0.000192104	0.120648	0.0322355	0.636989	18:76807781:G:A	16	ATP9B	0	intronic	5.294	7	4	5	1	1	0
18:76896590:A:G	rs60237285	18	76896590	G	A	0.2565	0.000192104	0.120648	0.0322355	0.636989	18:76807781:G:A	16	ATP9B	0	intronic	4.04	7	4	5	1	1	0
18:76897122:C:G	rs9948122	18	76897122	G	C	0.2565	0.000192104	0.120648	0.0322355	0.636989	18:76807781:G:A	16	ATP9B	0	intronic	9.084	1f	4	5	1	1	0
18:76897458:A:G	rs12604834	18	76897458	G	A	0.2565	0.000192104	0.120648	0.0322355	0.636989	18:76807781:G:A	16	ATP9B	0	intronic	9.074	6	4	5	1	1	0
18:76898827:C:CATAGACTG	rs150305501	18	76898827	CATAGACTG	C	0.2565	NA	NA	NA	0.636989	18:76807781:G:A	16	ATP9B	0	intronic	4.707	NA	4	5	1	1	0
18:76900295:C:T	rs9950091	18	76900295	T	C	0.2565	0.000182841	0.12105	0.0322346	0.636989	18:76807781:G:A	16	ATP9B	0	intronic	2.788	6	4	5	1	1	0
18:76901223:A:C	rs4799012	18	76901223	A	C	0.2565	0.000182841	0.12105	0.0322346	0.636989	18:76807781:G:A	16	ATP9B	0	intronic	6.671	7	5	5	1	1	0
18:76906357:C:G	rs5027143	18	76906357	C	G	0.2565	NA	NA	NA	0.636989	18:76807781:G:A	16	ATP9B	0	intronic	0.058	7	4	5	1	1	0
18:76907334:G:T	rs4799014	18	76907334	G	T	0.2565	0.000182841	0.12105	0.0322346	0.636989	18:76807781:G:A	16	ATP9B	0	intronic	1.529	6	4	5	1	1	0
18:76908126:C:T	rs766802	18	76908126	C	T	0.2565	0.000182841	0.12105	0.0322346	0.636989	18:76807781:G:A	16	ATP9B	0	intronic	2.668	7	4	5	1	1	0
18:76908454:A:G	rs7244059	18	76908454	A	G	0.2565	0.000182841	0.12105	0.0322346	0.636989	18:76807781:G:A	16	ATP9B	0	intronic	7.128	7	4	5	1	1	0
18:76910760:C:T	rs4399600	18	76910760	C	T	0.3499	1.30235e-05	0.122892	0.0280514	0.782667	18:76807781:G:A	16	ATP9B	0	intronic	0.511	7	5	5	1	1	0
18:76914129:A:AT	rs35469027	18	76914129	AT	A	0.328	NA	NA	NA	0.82735	rs4799001	16	ATP9B	0	intronic	1.334	NA	4	5	1	1	0
18:76916427:C:G	rs4471755	18	76916427	G	C	0.3499	1.30235e-05	0.122892	0.0280514	0.782667	18:76807781:G:A	16	ATP9B	0	intronic	1.063	5	2	5	1	1	0
18:76917056:A:G	rs67286206	18	76917056	A	G	0.2565	0.000182841	0.12105	0.0322346	0.636989	18:76807781:G:A	16	ATP9B	0	intronic	4.17	2b	2	5	1	1	0
18:76920205:A:G	rs9965599	18	76920205	G	A	0.2565	0.000182841	0.12105	0.0322346	0.636989	18:76807781:G:A	16	ATP9B	0	intronic	0.221	6	4	5	1	1	0
18:76922911:A:G	rs11081522	18	76922911	A	G	0.2565	0.000182841	0.12105	0.0322346	0.636989	18:76807781:G:A	16	ATP9B	0	intronic	9.738	6	4	5	1	1	0
18:76928126:A:G	rs11664609	18	76928126	A	G	0.2565	0.000182841	0.12105	0.0322346	0.636989	18:76807781:G:A	16	ATP9B	0	intronic	4.552	5	4	5	1	1	0
18:76928989:A:G	rs7240419	18	76928989	G	A	0.2565	0.000182841	0.12105	0.0322346	0.636989	18:76807781:G:A	16	ATP9B	0	intronic	8.657	5	4	5	1	1	0
18:76929857:C:G	rs10468812	18	76929857	C	G	0.3549	6.32422e-06	0.126356	0.027839	0.802221	18:76807781:G:A	16	ATP9B	0	intronic	0.227	5	4	5	1	1	0
18:76930914:C:T	rs67187552	18	76930914	C	T	0.2565	0.000182841	0.12105	0.0322346	0.636989	18:76807781:G:A	16	ATP9B	0	intronic	6.604	5	4	5	1	1	0
18:76931119:G:T	rs7238141	18	76931119	T	G	0.2565	0.000182841	0.12105	0.0322346	0.636989	18:76807781:G:A	16	ATP9B	0	intronic	3.485	5	4	5	1	1	0
18:76932463:C:G	rs8085999	18	76932463	C	G	0.4155	NA	NA	NA	0.61164	18:76807781:G:A	16	ATP9B	0	intronic	1.971	5	4	5	1	1	0
18:76932673:A:C	rs8086305	18	76932673	C	A	0.2565	0.000113018	0.124523	0.0321287	0.636989	18:76807781:G:A	16	ATP9B	0	intronic	1.999	5	4	5	1	1	0
18:76933569:C:T	rs11665148	18	76933569	T	C	0.2565	0.000113018	0.124523	0.0321287	0.636989	18:76807781:G:A	16	ATP9B	0	intronic	2.6	7	4	5	1	1	0
18:76934577:C:CTCTT	rs139552312	18	76934577	CTCTT	C	0.2565	NA	NA	NA	0.636989	18:76807781:G:A	16	ATP9B	0	intronic	0.909	NA	4	5	1	1	0
18:76937634:A:T	rs4075579	18	76937634	T	A	0.2584	8.20193e-05	0.126671	0.032034	0.629028	18:76807781:G:A	16	ATP9B	0	intronic	2.556	5	4	5	1	1	0
18:76944374:G:T	rs4405618	18	76944374	T	G	0.2575	8.20193e-05	0.126671	0.032034	0.632351	18:76807781:G:A	16	ATP9B	0	intronic	1.885	5	5	5	1	1	0
18:76944982:G:GA	rs11296587	18	76944982	GA	G	0.3708	NA	NA	NA	0.746802	18:76807781:G:A	16	ATP9B	0	intronic	2.345	NA	4	5	1	1	0
18:76945115:C:T	rs4799018	18	76945115	C	T	0.2932	0.00213855	0.0940142	0.0305432	0.643686	rs4799001	16	ATP9B	0	intronic	0.143	7	4	5	1	1	0
18:76947358:C:T	rs4365361	18	76947358	C	T	0.2565	0.000126297	0.123664	0.0321354	0.635752	18:76807781:G:A	16	ATP9B	0	intronic	1.853	6	4	5	1	1	0
18:76947944:G:T	rs67882905	18	76947944	T	G	0.2565	0.000169742	0.121242	0.0321245	0.635752	18:76807781:G:A	16	ATP9B	0	intronic	3.22	5	4	5	1	1	0
18:76948847:C:T	rs4322737	18	76948847	T	C	0.2614	3.36096e-05	0.132426	0.0317881	0.648803	18:76807781:G:A	16	ATP9B	0	intronic	0.801	6	4	5	1	1	0
18:76949344:C:CA	rs536772018	18	76949344	C	CA	0.2594	NA	NA	NA	0.621871	18:76807781:G:A	16	ATP9B	0	intronic	0.94	NA	4	5	1	1	0
18:76950363:C:T	rs7407864	18	76950363	C	T	0.2565	0.000126297	0.123664	0.0321354	0.635752	18:76807781:G:A	16	ATP9B	0	intronic	2.383	7	4	5	1	1	0

### Sheet: MEOHP
Tables D8. Annotation of SNPs associated with pththalate levels or ratios at suggestive significance (p-value <1E-05) and additional SNPs in linkage disequilibrium (r2>0.6), ordered by genomic location
uniqID	rsID	chr	pos	non_effect_allele	effect_allele	MAF	gwasP	beta	se	r2	IndSigSNP	GenomicLocus	nearestGene	dist	func	CADD	RDB	minChrState	commonChrState	posMapFilt	eqtlMapFilt	ciMapFilt
1:7138050:G:GCA	rs149263539	1	7138050	G	GCA	0.2386	NA	NA	NA	0.911472	rs55954714	1	CAMTA1	0	intronic	0.593	NA	5	15	1	0	1
1:7138954:A:T	rs12042019	1	7138954	T	A	0.2406	2.24858e-05	-0.134661	0.0316233	0.945766	rs55954714	1	CAMTA1	0	intronic	3.884	7	5	15	1	0	1
1:7138956:A:C	rs12023571	1	7138956	C	A	0.2406	2.24858e-05	-0.134661	0.0316233	0.945766	rs55954714	1	CAMTA1	0	intronic	0.175	7	5	15	1	0	1
1:7139110:A:G	rs12044473	1	7139110	G	A	0.2406	2.24858e-05	-0.134661	0.0316233	0.935016	rs55954714	1	CAMTA1	0	intronic	3.048	5	5	15	1	0	1
1:7139532:A:AT	rs33997959	1	7139532	A	AT	0.2376	NA	NA	NA	0.927995	rs55954714	1	CAMTA1	0	intronic	3.101	NA	5	15	1	0	1
1:7142762:C:T	rs7542709	1	7142762	C	T	0.2425	2.42464e-05	-0.134097	0.0316186	0.95689	rs55954714	1	CAMTA1	0	intronic	5.108	7	5	15	1	0	1
1:7142771:C:T	rs7542716	1	7142771	C	T	0.2425	2.42464e-05	-0.134097	0.0316186	0.95689	rs55954714	1	CAMTA1	0	intronic	3.467	6	5	15	1	0	1
1:7144627:A:G	rs17030256	1	7144627	G	A	0.2227	NA	NA	NA	0.935257	rs55954714	1	CAMTA1	0	intronic	1.613	4	5	15	1	0	1
1:7144678:C:T	rs55954714	1	7144678	C	T	0.2346	9.1342e-06	-0.141869	0.0318155	1	rs55954714	1	CAMTA1	0	intronic	0.156	5	5	15	1	0	1
1:7146364:C:T	rs7538211	1	7146364	C	T	0.2346	9.83718e-06	-0.140969	0.0317291	1	rs55954714	1	CAMTA1	0	intronic	0.634	5	5	15	1	0	1
1:7146575:C:G	rs7515073	1	7146575	G	C	0.2346	9.83718e-06	-0.140969	0.0317291	1	rs55954714	1	CAMTA1	0	intronic	4.097	5	5	15	1	0	1
1:7147144:C:T	rs11578720	1	7147144	C	T	0.2346	9.83718e-06	-0.140969	0.0317291	1	rs55954714	1	CAMTA1	0	intronic	4.907	4	5	15	1	0	1
1:7148455:C:T	rs7544611	1	7148455	C	T	0.2326	1.19081e-05	-0.139693	0.0317425	0.988915	rs55954714	1	CAMTA1	0	intronic	0.116	6	5	15	1	0	1
1:7148546:G:T	rs7521515	1	7148546	G	T	0.2346	9.83718e-06	-0.140969	0.0317291	1	rs55954714	1	CAMTA1	0	intronic	1.508	7	5	15	1	0	1
1:7149516:A:G	rs67985053	1	7149516	A	G	0.2346	9.83718e-06	-0.140969	0.0317291	1	rs55954714	1	CAMTA1	0	intronic	0.286	5	5	15	1	0	1
1:7149837:C:T	rs12028614	1	7149837	C	T	0.2346	9.83718e-06	-0.140969	0.0317291	1	rs55954714	1	CAMTA1	0	intronic	0.305	4	5	15	1	0	1
1:7152340:C:T	rs12031501	1	7152340	C	T	0.2356	9.83718e-06	-0.140969	0.0317291	0.994442	rs55954714	1	CAMTA1	0	intronic	4.716	5	5	15	1	0	1
1:7155401:C:G	rs56126317	1	7155401	G	C	0.2376	2.96381e-05	-0.131845	0.031429	0.939399	rs55954714	1	CAMTA1	0	intronic	6.975	5	5	15	1	0	1
1:7155677:A:C	rs10864278	1	7155677	C	A	0.2376	2.96381e-05	-0.131845	0.031429	0.939399	rs55954714	1	CAMTA1	0	intronic	0.742	4	5	15	1	0	1
1:7155815:G:T	rs10864279	1	7155815	G	T	0.2376	2.96381e-05	-0.131845	0.031429	0.939399	rs55954714	1	CAMTA1	0	intronic	1.576	3a	5	15	1	0	1
1:7155996:C:G	rs10864280	1	7155996	C	G	0.2376	2.96381e-05	-0.131845	0.031429	0.939399	rs55954714	1	CAMTA1	0	intronic	8.065	4	5	15	1	0	1
1:7159838:C:T	rs2071919	1	7159838	C	T	0.2376	2.96381e-05	-0.131845	0.031429	0.939399	rs55954714	1	CAMTA1	0	intronic	2.205	5	5	15	1	0	1
1:7161866:C:CACAA	rs35471798	1	7161866	CACAA	C	0.2376	NA	NA	NA	0.939399	rs55954714	1	CAMTA1	0	intronic	1.707	NA	5	14	1	0	0
1:114703058:C:T	rs75904769	1	114703058	C	T	0.03777	1.3244e-06	0.316052	0.0649663	1	rs80092174	2	SYT6	6516	intergenic	14.53	7	7	14	1	0	1
1:114706202:A:G	rs77478254	1	114706202	G	A	0.03777	1.3244e-06	0.316052	0.0649663	1	rs80092174	2	SYT6	9660	intergenic	0.559	6	13	14	1	0	1
1:114706507:C:T	rs2884605	1	114706507	C	T	0.03777	1.3244e-06	0.316052	0.0649663	1	rs80092174	2	SYT6	9965	intergenic	0.399	5	7	14	1	0	1
1:114707196:A:C	rs735074	1	114707196	C	A	0.05567	9.14322e-05	0.203261	0.051749	0.678072	rs80092174	2	SYT6	10654	intergenic	18.16	7	5	14	0	0	1
1:114709664:A:G	rs1485600	1	114709664	A	G	0.03877	1.3244e-06	0.316052	0.0649663	0.975038	rs80092174	2	SYT6	13122	intergenic	1.885	NA	5	14	0	0	1
1:114709869:A:T	rs80092174	1	114709869	A	T	0.03777	1.3244e-06	0.316052	0.0649663	1	rs80092174	2	SYT6	13327	intergenic	0.049	5	5	14	0	0	1
1:114718944:C:T	rs17032508	1	114718944	T	C	0.03082	NA	NA	NA	0.774065	rs80092174	2	SYT6	22402	intergenic	1.385	7	5	15	0	0	1
1:153895936:A:G	rs76474450	1	153895936	A	G	0.1064	1.63592e-05	-0.175628	0.0405597	0.67052	rs17366139	3	GATAD2B	484	upstream	16.94	4	1	1	1	1	1
1:153932270:C:T	rs6413529	1	153932270	C	T	0.1074	3.99947e-05	-0.16761	0.0406285	0.680934	rs17366139	3	SLC39A1	0	UTR3	7.869	NA	3	5	1	1	1
1:154048682:C:T	rs1819664	1	154048682	C	T	0.1412	NA	NA	NA	0.610326	rs17366139	3	NUP210L	0	intronic	0.198	5	9	15	1	1	1
1:154064138:A:G	rs149432883	1	154064138	G	A	0.09543	9.73679e-06	-0.188388	0.0423808	0.934037	rs17366139	3	NUP210L	0	intronic	1.863	7	14	15	1	1	0
1:154090501:A:C	rs17366139	1	154090501	C	A	0.09742	5.67027e-06	-0.192089	0.0421039	1	rs17366139	3	NUP210L	0	intronic	1.698	5	14	15	1	1	1
1:154134022:C:T	rs4437871	1	154134022	C	T	0.1421	NA	NA	NA	0.630573	rs17366139	3	TPM3	0	intronic	3.838	7	4	4	1	1	1
2:107637715:A:G	rs77376475	2	107637715	A	G	0.05666	2.66421e-07	0.285555	0.055123	1	rs77376475	4	AC005040.3	57584	intergenic	2.919	6	5	15	0	1	1
2:107644970:G:T	rs143952701	2	107644970	T	G	0.04076	NA	NA	NA	0.667955	rs77376475	4	AC005040.3	64839	intergenic	0.311	7	5	15	0	0	1
4:122989005:A:C	rs72684723	4	122989005	C	A	0.07356	0.00019269	0.206731	0.0552467	0.818082	rs72684789	5	AC097533.1	9989	intergenic	1.011	7	14	15	0	0	1
4:123007401:A:C	rs72684789	4	123007401	C	A	0.08648	9.96407e-06	0.225456	0.0507776	1	rs72684789	5	RN7SL335P	1259	intergenic	9.345	5	5	15	0	0	1
4:123030179:A:G	rs11724512	4	123030179	A	G	0.07952	2.69555e-05	0.216919	0.0514411	0.793054	rs72684789	5	RN7SL335P	21212	intergenic	12.32	6	5	15	0	1	1
4:123037003:C:T	rs371656446	4	123037003	C	T	0.07952	NA	NA	NA	0.793054	rs72684789	5	RN7SL335P	28036	intergenic	2.757	7	14	15	0	1	1
4:123044499:C:T	rs72684801	4	123044499	T	C	0.07952	8.41653e-05	0.20772	0.0526139	0.793054	rs72684789	5	KIAA1109	28988	intergenic	4.037	5	9	15	0	1	1
4:123049602:A:G	rs72687003	4	123049602	G	A	0.0835	0.00050588	0.170203	0.0487866	0.626021	rs72684789	5	KIAA1109	23885	intergenic	0.551	5	7	15	0	1	1
4:123063334:C:T	rs112862814	4	123063334	T	C	0.0835	0.00024098	0.179283	0.048657	0.626021	rs72684789	5	KIAA1109	10153	intergenic	3.515	7	14	15	0	1	1
4:123065127:G:GT	rs373417379	4	123065127	GT	G	0.08847	NA	NA	NA	0.60335	rs72684789	5	KIAA1109	8360	intergenic	0.738	NA	13	15	1	1	1
4:123067681:A:G	rs72687012	4	123067681	G	A	0.0835	0.000188775	0.183752	0.0490375	0.626021	rs72684789	5	KIAA1109	5806	intergenic	0.187	6	14	15	1	1	1
4:123090668:A:G	rs72687021	4	123090668	A	G	0.08449	0.000440155	0.170759	0.0484257	0.621473	rs72684789	5	KIAA1109	0	intronic	7.723	6	5	5	1	1	1
4:123121607:C:T	rs113483090	4	123121607	T	C	0.0835	0.000428057	0.170838	0.0483458	0.610365	rs72684789	5	KIAA1109	0	intronic	0.442	7	4	4	1	1	1
4:123150286:C:T	rs6848868	4	123150286	T	C	0.0835	0.000428057	0.170838	0.0483458	0.610365	rs72684789	5	KIAA1109	0	exonic	18.07	6	4	5	1	1	1
4:123169024:A:C	rs72687039	4	123169024	C	A	0.08449	0.000428057	0.170838	0.0483458	0.601991	rs72684789	5	KIAA1109	0	intronic	2.967	6	4	4	1	1	1
4:123186249:A:G	rs45545136	4	123186249	A	G	0.0835	0.00027533	0.17906	0.0490563	0.610365	rs72684789	5	KIAA1109	0	intronic	3.84	7	4	4	1	1	1
4:123224170:C:T	rs80259108	4	123224170	C	T	0.08549	0.000304442	0.177873	0.0490841	0.613063	rs72684789	5	KIAA1109	0	intronic	6.056	6	4	5	1	1	1
4:123234181:A:G	rs72669103	4	123234181	G	A	0.08449	0.00057079	0.166422	0.0481555	0.621473	rs72684789	5	KIAA1109	0	intronic	0.751	7	4	5	1	1	1
4:123289412:A:G	rs138352258	4	123289412	A	G	0.0835	0.000690472	0.166817	0.0490109	0.610365	rs72684789	5	KIAA1109	5498	intergenic	6.679	7	9	15	1	1	1
4:123299396:C:G	rs10031286	4	123299396	C	G	0.0835	NA	NA	NA	0.630062	rs72684789	5	ADAD1	724	upstream	1.619	7	9	15	1	1	1
4:123320943:C:T	rs11731638	4	123320943	T	C	0.08449	0.00103017	0.158992	0.0483028	0.621473	rs72684789	5	ADAD1	0	intronic	10.41	7	14	15	1	1	1
4:123348345:A:G	rs11732095	4	123348345	A	G	0.08549	0.00103017	0.158992	0.0483028	0.613063	rs72684789	5	ADAD1	0	intronic	0.9	5	5	15	1	1	1
4:123348438:A:G	rs35882562	4	123348438	A	G	0.08549	0.000837886	0.16305	0.0486739	0.613063	rs72684789	5	ADAD1	0	intronic	4.247	6	5	15	1	1	1
4:123359058:C:T	rs45503197	4	123359058	T	C	0.08549	0.00103017	0.158992	0.0483028	0.613063	rs72684789	5	ADAD1	8100	intergenic	2.494	6	14	15	1	1	1
4:123411444:A:G	rs45458495	4	123411444	A	G	0.08549	0.00060494	0.168213	0.0488984	0.613063	rs72684789	5	IL2	33563	intergenic	0.615	NA	8	9	0	1	1
4:123450992:G:T	rs4406031	4	123450992	T	G	0.08549	0.000501944	0.168727	0.0483344	0.613063	rs72684789	5	IL2	73111	intergenic	9.842	7	9	15	0	1	1
4:123451303:G:T	rs72669159	4	123451303	G	T	0.08549	0.000325243	0.17688	0.0490448	0.613063	rs72684789	5	IL2	73422	intergenic	6.966	6	9	15	0	1	1
4:123460196:T:TCAAA	rs145755410	4	123460196	TCAAA	T	0.08549	NA	NA	NA	0.613063	rs72684789	5	IL21	73586	intergenic	1.57	NA	5	15	0	1	1
4:123475394:A:G	rs77465541	4	123475394	A	G	0.08549	0.000263551	0.181372	0.0495357	0.613063	rs72684789	5	IL21	58388	intergenic	0.008	7	5	15	0	1	1
4:123476226:C:G	rs45452893	4	123476226	G	C	0.08549	0.000263551	0.181372	0.0495357	0.613063	rs72684789	5	IL21	57556	intergenic	0.373	6	7	15	0	1	1
4:123478056:C:T	rs79422431	4	123478056	T	C	0.08549	0.000162842	0.190374	0.0503021	0.613063	rs72684789	5	IL21	55726	intergenic	2.501	5	7	15	0	1	1
6:50269255:C:T	rs111333528	6	50269255	C	T	0.07058	8.19816e-05	0.219179	0.0554268	0.653573	rs111258617	6	RP11-397G17.1	202259	intergenic	2.416	5	9	15	0	0	1
6:50270244:A:G	rs74874015	6	50270244	A	G	0.06958	4.89765e-05	0.227001	0.0556679	0.663329	rs111258617	6	RP11-397G17.1	203248	intergenic	8.02	7	9	15	0	0	1
6:50272430:C:T	rs55721136	6	50272430	C	T	0.06958	4.89765e-05	0.227001	0.0556679	0.663329	rs111258617	6	RP11-397G17.1	205434	intergenic	13.69	5	9	15	0	0	1
6:50274134:A:G	rs9463583	6	50274134	G	A	0.07058	0.000129105	0.212483	0.0552943	0.653573	rs111258617	6	RP11-397G17.1	207138	intergenic	2.18	6	7	15	0	0	1
6:50274292:C:T	rs9473778	6	50274292	C	T	0.07058	0.000129105	0.212483	0.0552943	0.653573	rs111258617	6	RP11-397G17.1	207296	intergenic	2.369	7	7	15	0	0	1
6:50277221:A:T	rs9473779	6	50277221	T	A	0.06958	0.000129105	0.212483	0.0552943	0.663329	rs111258617	6	RP11-524K22.1	204526	intergenic	3.721	7	7	15	0	0	1
6:50277981:C:T	rs115803907	6	50277981	C	T	0.07058	9.4778e-05	0.21774	0.0555595	0.677955	rs111258617	6	RP11-524K22.1	203766	intergenic	0.848	6	14	15	0	0	1
6:50281957:C:CTCAG	rs147811734	6	50281957	CTCAG	C	0.07058	NA	NA	NA	0.677955	rs111258617	6	RP11-524K22.1	199790	intergenic	0.515	NA	9	15	0	0	1
6:50285594:A:G	rs112343228	6	50285594	G	A	0.07058	5.18706e-05	0.226167	0.0556487	0.677955	rs111258617	6	RP11-524K22.1	196153	intergenic	2.791	7	9	15	0	0	1
6:50285891:C:T	rs80283402	6	50285891	C	T	0.07058	5.18706e-05	0.226167	0.0556487	0.677955	rs111258617	6	RP11-524K22.1	195856	intergenic	6.224	6	9	15	0	0	1
6:50286045:A:G	rs76679879	6	50286045	G	A	0.07058	9.4778e-05	0.21774	0.0555595	0.677955	rs111258617	6	RP11-524K22.1	195702	intergenic	0.976	5	9	15	0	0	1
6:50287026:A:G	rs116522374	6	50287026	G	A	0.07058	9.4778e-05	0.21774	0.0555595	0.677955	rs111258617	6	RP11-524K22.1	194721	intergenic	18.72	6	9	15	0	0	1
6:50292192:C:T	rs113574545	6	50292192	C	T	0.07058	9.4778e-05	0.21774	0.0555595	0.677955	rs111258617	6	RP11-524K22.1	189555	intergenic	0.357	7	9	15	0	0	1
6:50293490:G:GA	rs200469062	6	50293490	GA	G	0.07058	NA	NA	NA	0.677955	rs111258617	6	RP11-524K22.1	188257	intergenic	4.488	NA	9	15	0	0	1
6:50293574:C:T	rs113627305	6	50293574	C	T	0.07058	3.02392e-05	0.233685	0.0557669	0.677955	rs111258617	6	RP11-524K22.1	188173	intergenic	1.665	6	9	15	0	0	1
6:50293624:A:C	rs112587767	6	50293624	C	A	0.07058	5.63704e-05	0.22519	0.0556791	0.677955	rs111258617	6	RP11-524K22.1	188123	intergenic	1.831	7	9	15	0	0	1
6:50294011:C:T	rs111620458	6	50294011	C	T	0.07058	7.79137e-05	0.219783	0.0554067	0.677955	rs111258617	6	RP11-524K22.1	187736	intergenic	1.824	6	9	15	0	0	1
6:50294095:A:G	rs112099951	6	50294095	A	G	0.07058	5.63704e-05	0.22519	0.0556791	0.677955	rs111258617	6	RP11-524K22.1	187652	intergenic	4.632	7	9	15	0	0	1
6:50295164:A:C	rs56401257	6	50295164	C	A	0.07058	5.63704e-05	0.22519	0.0556791	0.677955	rs111258617	6	RP11-524K22.1	186583	intergenic	0.54	7	9	15	0	0	1
6:50295872:C:T	rs111928932	6	50295872	T	C	0.07058	5.63704e-05	0.22519	0.0556791	0.677955	rs111258617	6	RP11-524K22.1	185875	intergenic	3.493	6	9	15	0	0	1
6:50295943:C:G	rs111560897	6	50295943	C	G	0.07058	5.63704e-05	0.22519	0.0556791	0.677955	rs111258617	6	RP11-524K22.1	185804	intergenic	1.882	7	9	15	0	0	1
6:50298070:A:G	rs56331527	6	50298070	A	G	0.07058	5.63704e-05	0.22519	0.0556791	0.677955	rs111258617	6	RP11-524K22.1	183677	intergenic	1.071	7	9	15	0	1	1
6:50305897:A:G	rs115158811	6	50305897	G	A	0.07058	3.02392e-05	0.233685	0.0557669	0.677955	rs111258617	6	RP11-524K22.1	175850	intergenic	0.162	6	9	15	0	0	1
6:50309143:A:G	rs113930460	6	50309143	G	A	0.07058	0.000273477	0.20456	0.0560155	0.677955	rs111258617	6	RP11-524K22.1	172604	intergenic	0.62	7	14	15	0	0	1
6:50309779:A:T	rs77603621	6	50309779	A	T	0.07157	3.02392e-05	0.233685	0.0557669	0.66814	rs111258617	6	RP11-524K22.1	171968	intergenic	21	6	9	15	0	0	1
6:50312138:C:T	rs147991102	6	50312138	C	T	0.06859	0.000211933	0.206843	0.0556381	0.648785	rs111258617	6	RP11-524K22.1	169609	intergenic	0.909	6	9	15	0	0	1
6:50312193:C:T	rs141625763	6	50312193	C	T	0.07058	8.51897e-05	0.219191	0.0555609	0.677955	rs111258617	6	RP11-524K22.1	169554	intergenic	1.247	7	9	15	0	1	1
6:50315767:A:AC	rs370949527	6	50315767	AC	A	0.07058	NA	NA	NA	0.677955	rs111258617	6	RP11-524K22.1	165980	intergenic	0.415	NA	15	15	0	0	1
6:50320251:A:T	rs112931962	6	50320251	A	T	0.07058	9.30334e-05	0.219152	0.0558551	0.677955	rs111258617	6	RP11-524K22.1	161496	intergenic	1.352	6	9	15	0	0	1
6:50323824:A:G	rs111894000	6	50323824	G	A	0.07058	5.06775e-05	0.22769	0.0559475	0.677955	rs111258617	6	RP11-524K22.1	157923	intergenic	1.238	7	9	15	0	0	1
6:50332648:A:G	rs56016404	6	50332648	A	G	0.07157	9.91369e-05	0.21769	0.0557033	0.692665	rs111258617	6	RP11-524K22.1	149099	intergenic	1.13	7	7	15	0	0	1
6:50335871:C:T	rs78705772	6	50335871	C	T	0.07157	9.91369e-05	0.21769	0.0557033	0.692665	rs111258617	6	RP11-524K22.1	145876	intergenic	0.37	6	9	15	0	0	1
6:50336418:A:G	rs75575631	6	50336418	G	A	0.07157	9.91369e-05	0.21769	0.0557033	0.692665	rs111258617	6	RP11-524K22.1	145329	intergenic	0.608	7	9	15	0	0	1
6:50336907:C:T	rs4446560	6	50336907	T	C	0.07455	0.000348576	0.194801	0.0542886	0.669684	rs111258617	6	RP11-524K22.1	144840	intergenic	4.308	7	9	15	0	0	1
6:50337909:G:T	rs148360735	6	50337909	G	T	0.07157	9.91369e-05	0.21769	0.0557033	0.692665	rs111258617	6	RP11-524K22.1	143838	intergenic	6.688	6	15	15	0	0	1
6:50340633:C:T	rs114301361	6	50340633	C	T	0.07157	9.91369e-05	0.21769	0.0557033	0.692665	rs111258617	6	RP11-524K22.1	141114	intergenic	2.319	6	15	15	0	0	1
6:50342857:A:T	rs111258617	6	50342857	A	T	0.06262	3.93036e-06	0.260294	0.0560961	1	rs111258617	6	RP11-524K22.1	138890	intergenic	14.45	6	9	15	0	1	1
6:50343554:G:T	rs73739866	6	50343554	G	T	0.06561	3.44846e-05	0.221429	0.0532286	0.92421	rs111258617	6	RP11-524K22.1	138193	intergenic	1.306	7	9	15	0	1	1
6:50346278:A:G	rs115796796	6	50346278	G	A	0.0666	3.44846e-05	0.221429	0.0532286	0.940005	rs111258617	6	RP11-524K22.1	135469	intergenic	0.567	6	15	15	0	0	1
6:50349172:A:T	rs73739870	6	50349172	T	A	0.0666	3.80566e-05	0.220676	0.0533418	0.940005	rs111258617	6	RP11-524K22.1	132575	intergenic	0.914	6	5	15	0	0	1
6:50349173:A:C	rs73739871	6	50349173	C	A	0.0666	3.80566e-05	0.220676	0.0533418	0.940005	rs111258617	6	RP11-524K22.1	132574	intergenic	4.593	6	5	15	0	0	1
6:50349685:A:C	rs58979466	6	50349685	C	A	0.0666	3.44846e-05	0.221429	0.0532286	0.940005	rs111258617	6	RP11-524K22.1	132062	intergenic	1.124	7	5	15	0	0	1
6:50350303:C:G	rs76902113	6	50350303	G	C	0.0666	3.44846e-05	0.221429	0.0532286	0.940005	rs111258617	6	RP11-524K22.1	131444	intergenic	0.117	6	9	15	0	0	1
6:50355537:C:G	rs56057566	6	50355537	C	G	0.0666	3.44846e-05	0.221429	0.0532286	0.940005	rs111258617	6	RP11-524K22.1	126210	intergenic	0.208	5	7	15	0	0	1
6:50359708:C:T	rs73739875	6	50359708	C	T	0.0666	3.44846e-05	0.221429	0.0532286	0.940005	rs111258617	6	RP11-524K22.1	122039	intergenic	0.477	5	5	15	0	0	1
6:50360821:C:T	rs58136306	6	50360821	T	C	0.0666	3.44846e-05	0.221429	0.0532286	0.940005	rs111258617	6	RP11-524K22.1	120926	intergenic	11.27	7	5	15	0	0	0
6:50365219:G:T	rs80271509	6	50365219	G	T	0.0666	1.27283e-05	0.23334	0.0532002	0.940005	rs111258617	6	RP11-524K22.1	116528	intergenic	7.585	7	5	15	0	0	0
6:50367363:A:C	rs73737604	6	50367363	C	A	0.0666	8.43222e-06	0.238679	0.0533175	0.940005	rs111258617	6	RP11-524K22.1	114384	intergenic	1.729	6	5	15	0	0	0
6:50367719:C:T	rs79372457	6	50367719	C	T	0.06262	1.98445e-05	0.22992	0.0536365	0.877253	rs111258617	6	RP11-524K22.1	114028	intergenic	3.699	6	5	15	0	0	0
6:50367726:A:C	rs78636213	6	50367726	C	A	0.06262	1.98445e-05	0.22992	0.0536365	0.877253	rs111258617	6	RP11-524K22.1	114021	intergenic	3.199	7	5	15	0	0	0
6:50368613:A:G	rs112952131	6	50368613	A	G	0.06262	1.32081e-05	0.23536	0.0537614	0.877253	rs111258617	6	RP11-524K22.1	113134	intergenic	0.439	7	5	15	0	0	0
6:50371893:A:G	rs1388928	6	50371893	A	G	0.06262	1.32081e-05	0.23536	0.0537614	0.877253	rs111258617	6	RP11-524K22.1	109854	intergenic	10.55	6	5	15	0	0	0
6:50374111:G:T	rs963274	6	50374111	G	T	0.06262	1.5605e-05	0.232188	0.0534909	0.877253	rs111258617	6	RP11-524K22.1	107636	intergenic	1.018	7	5	15	0	0	0
6:50374571:A:G	rs75235348	6	50374571	G	A	0.06262	1.32081e-05	0.23536	0.0537614	0.877253	rs111258617	6	RP11-524K22.1	107176	intergenic	1.276	5	5	15	0	0	0
6:50375592:A:G	rs111975655	6	50375592	G	A	0.06262	1.32081e-05	0.23536	0.0537614	0.877253	rs111258617	6	RP11-524K22.1	106155	intergenic	0.721	6	5	15	0	0	0
6:50378268:C:T	rs114165081	6	50378268	T	C	0.06262	1.38512e-05	0.237079	0.054285	0.877253	rs111258617	6	RP11-524K22.1	103479	intergenic	10.12	7	7	15	0	0	0
6:50395136:A:AACTT	rs138719028	6	50395136	AACTT	A	0.08648	NA	NA	NA	0.615345	rs111258617	6	RP11-524K22.1	86611	intergenic	13.91	NA	14	15	0	0	0
6:50395981:A:G	rs75927730	6	50395981	G	A	0.08847	0.00065778	0.16388	0.0479595	0.601447	rs111258617	6	RP11-524K22.1	85766	intergenic	2.195	5	14	15	0	0	0
6:50405492:C:T	rs56276517	6	50405492	T	C	0.08648	0.000193254	0.178416	0.0476894	0.615345	rs111258617	6	RP11-524K22.1	76255	intergenic	1.369	7	9	15	0	0	1
7:82308794:C:CT	7:82308794:C:CT	7	82308794	C	CT	0.1054	NA	NA	NA	0.79076	rs34061157	7	AC004006.2	22066	intergenic	0.499	NA	5	15	0	0	1
7:82308794:C:CTT	7:82308794:C:CTT	7	82308794	C	CTT	0.000994	NA	NA	NA	0.79076	rs34061157	7	AC004006.2	22066	NA	0.486	NA	5	15	0	0	1
7:82310909:C:T	rs34061157	7	82310909	C	T	0.1272	9.28578e-06	-0.178455	0.0400526	1	rs34061157	7	AC004006.2	24181	intergenic	0.138	7	14	15	0	0	1
7:82316076:A:G	rs35695962	7	82316076	A	G	0.1272	7.01141e-05	-0.159806	0.0400296	1	rs34061157	7	AC004006.2	29348	intergenic	2.922	5	14	15	0	0	1
7:82317559:C:T	rs2106920	7	82317559	C	T	0.08946	0.000252394	-0.167225	0.0455326	0.662346	rs34061157	7	AC004006.2	30831	intergenic	1.426	7	13	15	0	0	1
7:82317952:A:T	rs73707307	7	82317952	A	T	0.08946	0.000252394	-0.167225	0.0455326	0.662346	rs34061157	7	AC004006.2	31224	intergenic	11.53	7	13	15	0	0	1
7:82318897:A:G	rs10223906	7	82318897	G	A	0.1272	7.01141e-05	-0.159806	0.0400296	1	rs34061157	7	AC004006.2	32169	intergenic	1.974	7	14	15	0	0	1
7:82318916:C:T	rs10272522	7	82318916	T	C	0.1272	7.01141e-05	-0.159806	0.0400296	1	rs34061157	7	AC004006.2	32188	intergenic	0.59	7	14	15	0	0	1
7:82318954:G:GA	rs56703207	7	82318954	GA	G	0.1272	NA	NA	NA	1	rs34061157	7	AC004006.2	32226	intergenic	2.223	NA	14	15	0	0	1
7:82319094:C:T	rs2214329	7	82319094	T	C	0.1292	7.01141e-05	-0.159806	0.0400296	0.982297	rs34061157	7	AC004006.2	32366	intergenic	0.135	7	14	15	0	0	1
7:82319988:C:T	rs73707309	7	82319988	T	C	0.1272	7.01141e-05	-0.159806	0.0400296	1	rs34061157	7	AC004006.2	33260	intergenic	5.681	6	9	15	0	0	1
7:82320160:G:T	rs7785156	7	82320160	T	G	0.1262	0.00010413	-0.156299	0.0401183	0.990885	rs34061157	7	AC004006.2	33432	intergenic	1.048	7	9	15	0	0	1
7:82321415:A:T	rs10281491	7	82321415	T	A	0.1272	7.01141e-05	-0.159806	0.0400296	1	rs34061157	7	AC004006.2	34687	intergenic	5.469	6	5	15	0	0	1
7:82322039:A:C	rs34634749	7	82322039	C	A	0.1272	7.01141e-05	-0.159806	0.0400296	1	rs34061157	7	AC004006.2	35311	intergenic	2.008	6	5	15	0	0	1
7:82322774:C:G	rs118064123	7	82322774	C	G	0.08946	2.31848e-05	-0.193921	0.0456144	0.662346	rs34061157	7	AC004006.2	36046	intergenic	0.639	6	5	15	0	0	1
7:82322794:A:T	rs376602145	7	82322794	A	T	0.0835	NA	NA	NA	0.616188	rs34061157	7	AC004006.2	36066	intergenic	2.696	6	5	15	0	0	1
7:82324177:A:C	rs2189027	7	82324177	C	A	0.1203	0.000146968	-0.153029	0.0401608	0.937166	rs34061157	7	AC004006.2	37449	intergenic	0.769	6	5	15	0	0	1
7:82324478:C:CCT	rs572001036	7	82324478	CCT	C	0.1262	NA	NA	NA	0.990885	rs34061157	7	AC004006.2	37750	intergenic	NA	NA	5	15	0	0	1
7:82324481:C:G	rs2371205	7	82324481	C	G	0.1262	NA	NA	NA	0.990885	rs34061157	7	AC004006.2	37753	intergenic	0.921	7	5	15	0	0	1
7:82324482:A:AGTT	rs557737777	7	82324482	AGTT	A	0.1262	NA	NA	NA	0.990885	rs34061157	7	AC004006.2	37754	intergenic	NA	NA	5	15	0	0	1
7:82326082:A:G	rs2017251	7	82326082	G	A	0.1262	9.29035e-05	-0.156293	0.0398308	0.990885	rs34061157	7	AC004006.2	39354	intergenic	0.202	3a	5	15	0	0	1
7:82327115:A:G	rs1989907	7	82327115	A	G	0.1262	9.2086e-05	-0.155604	0.0396334	0.990885	rs34061157	7	AC004006.2	40387	intergenic	2.413	5	5	15	0	0	1
7:82327607:A:C	rs11980624	7	82327607	C	A	0.1262	9.29035e-05	-0.156293	0.0398308	0.990885	rs34061157	7	AC004006.2	40879	intergenic	0.28	6	5	15	0	0	1
7:82327654:A:G	rs11984182	7	82327654	A	G	0.1262	5.82771e-05	-0.161543	0.0400207	0.990885	rs34061157	7	AC004006.2	40926	intergenic	0.495	6	5	15	0	0	1
7:82330813:A:C	rs7809846	7	82330813	A	C	0.08847	0.000342878	-0.162445	0.0452166	0.65471	rs34061157	7	AC004006.2	44085	intergenic	4.785	7	5	15	0	0	1
7:82331429:G:T	rs13237854	7	82331429	T	G	0.1243	9.29035e-05	-0.156293	0.0398308	0.954519	rs34061157	7	AC004006.2	44701	intergenic	3.273	5	5	15	0	0	1
7:82331852:A:G	rs7795413	7	82331852	G	A	0.1243	9.29035e-05	-0.156293	0.0398308	0.954519	rs34061157	7	AC004006.2	45124	intergenic	7.073	6	5	15	0	0	1
7:82332895:G:T	rs10486980	7	82332895	G	T	0.08648	0.000682907	-0.154586	0.0453769	0.639548	rs34061157	7	AC004006.2	46167	intergenic	0.341	7	5	15	0	0	1
7:82334263:G:T	rs17280913	7	82334263	T	G	0.08847	0.000342878	-0.162445	0.0452166	0.65471	rs34061157	7	AC004006.2	47535	intergenic	10.56	5	5	15	0	0	1
7:82334342:A:ATCAT	rs138733408	7	82334342	A	ATCAT	0.08847	NA	NA	NA	0.65471	rs34061157	7	AC004006.2	47614	intergenic	4.588	NA	5	15	0	0	1
7:82337008:A:T	rs17281086	7	82337008	A	T	0.08847	0.000342878	-0.162445	0.0452166	0.65471	rs34061157	7	PCLO	46320	intergenic	1.378	7	5	15	0	0	1
7:82337485:A:G	rs10255375	7	82337485	G	A	0.1262	7.58266e-05	-0.158754	0.0399552	0.990885	rs34061157	7	PCLO	45843	intergenic	3.389	6	5	15	0	0	1
7:82339585:TA:TAA	rs541535031	7	82339585	TA	TAA	0.08847	NA	NA	NA	0.65471	rs34061157	7	PCLO	43743	intergenic	NA	NA	5	15	0	0	1
7:82339585:T:TA	rs35286990	7	82339585	TA	T	0.2306	NA	NA	NA	0.65471	rs34061157	7	PCLO	43743	intergenic	1.539	NA	5	15	0	0	1
7:82341559:C:T	rs79573562	7	82341559	T	C	0.08847	0.000331291	-0.161911	0.0449544	0.65471	rs34061157	7	PCLO	41769	intergenic	4.308	5	5	15	0	0	1
7:82341623:C:T	rs13228871	7	82341623	T	C	0.1262	7.15315e-05	-0.158807	0.0398274	0.990885	rs34061157	7	PCLO	41705	intergenic	3.032	5	5	15	0	0	1
7:82342141:G:GT	rs71522622	7	82342141	GT	G	0.1262	NA	NA	NA	0.990885	rs34061157	7	PCLO	41187	intergenic	12.45	NA	5	15	0	0	1
7:82354845:G:T	rs60824002	7	82354845	G	T	0.08946	NA	NA	NA	0.645053	rs34061157	7	PCLO	28483	intergenic	0.161	6	5	15	0	1	1
7:82356131:A:T	rs76311228	7	82356131	T	A	0.08449	NA	NA	NA	0.607391	rs34061157	7	PCLO	27197	intergenic	1.644	7	5	15	0	1	1
7:82360146:A:G	rs139125924	7	82360146	G	A	0.08449	NA	NA	NA	0.607391	rs34061157	7	PCLO	23182	intergenic	0.039	7	14	15	0	1	1
8:10702635:G:T	rs55882822	8	10702635	G	T	0.1233	4.07707e-05	0.161129	0.0391003	0.6906	rs75912604	8	RP11-177H2.2	0	ncRNA_intronic	2.227	5	5	14	1	1	1
8:10711367:A:G	rs117977330	8	10711367	G	A	0.1183	9.32028e-05	0.159079	0.0405488	0.741652	rs75912604	8	RP11-177H2.2	7355	intergenic	0.245	5	5	14	0	1	1
8:10729454:C:T	rs17721796	8	10729454	T	C	0.1183	4.88242e-05	0.166266	0.0407665	0.741652	rs75912604	8	XKR6	24100	intergenic	1.181	7	5	14	0	1	1
8:10739903:A:G	rs17722117	8	10739903	G	A	0.1014	NA	NA	NA	0.916171	rs75912604	8	XKR6	13651	intergenic	17.38	6	5	14	0	1	1
8:10770343:G:T	rs118058439	8	10770343	T	G	0.0994	NA	NA	NA	0.977432	rs75912604	8	XKR6	0	intronic	0.004	6	5	15	1	1	1
8:10775080:A:C	rs75912604	8	10775080	C	A	0.0994	4.18539e-06	0.199798	0.043182	1	rs75912604	8	XKR6	0	intronic	10.53	5	5	15	1	1	1
8:107886790:A:T	rs16875222	8	107886790	T	A	0.04672	0.000267595	0.222374	0.0607995	0.635368	rs72606701	9	ABRA	104316	intergenic	1.193	5	5	15	0	0	1
8:107898545:C:G	rs16875247	8	107898545	C	G	0.04473	2.27818e-05	0.264823	0.0622338	0.664907	rs72606701	9	ABRA	116071	intergenic	5.011	7	5	15	0	0	1
8:107908153:A:AT	rs142013686	8	107908153	A	AT	0.04573	NA	NA	NA	0.649842	rs72606701	9	ABRA	125679	intergenic	9.114	NA	5	15	0	0	1
8:107908221:A:G	rs16875259	8	107908221	G	A	0.04573	0.000129063	0.232603	0.0605289	0.649842	rs72606701	9	ABRA	125747	intergenic	1.544	7	5	15	0	0	1
8:107935687:A:G	rs72606701	8	107935687	A	G	0.04274	5.96988e-06	0.289585	0.0636281	1	rs72606701	9	ABRA	153213	intergenic	3.056	6	5	15	0	0	1
8:107951587:A:G	rs72606702	8	107951587	G	A	0.04076	2.55753e-05	0.273924	0.0647745	0.904222	rs72606701	9	ABRA	169113	intergenic	4.296	5	5	15	0	0	1
8:107951686:C:T	rs2085948	8	107951686	C	T	0.04076	2.55753e-05	0.273924	0.0647745	0.951811	rs72606701	9	ABRA	169212	intergenic	4.437	NA	5	15	0	0	1
13:60226553:A:G	rs78780899	13	60226553	A	G	0.03877	NA	NA	NA	0.668608	rs78140006	10	DIAPH3	13163	intergenic	0.845	6	5	15	0	0	1
13:60230402:A:G	rs74560948	13	60230402	A	G	0.04473	1.23579e-05	0.275829	0.0627937	0.887256	rs78140006	10	DIAPH3	9314	intergenic	4.806	6	5	15	1	0	1
13:60233062:A:T	rs117837598	13	60233062	T	A	0.04672	1.23579e-05	0.275829	0.0627937	0.845791	rs78140006	10	DIAPH3	6654	intergenic	2.387	6	1	15	1	0	1
13:60244960:A:G	rs150133376	13	60244960	G	A	0.03877	NA	NA	NA	0.668608	rs78140006	10	DIAPH3	0	intronic	0.068	7	5	15	1	0	1
13:60246064:C:T	rs75544744	13	60246064	C	T	0.04374	1.23579e-05	0.275829	0.0627937	0.909402	rs78140006	10	DIAPH3	0	intronic	2.635	5	4	15	1	0	1
13:60247239:A:G	rs116903541	13	60247239	G	A	0.04374	1.23579e-05	0.275829	0.0627937	0.909402	rs78140006	10	DIAPH3	0	intronic	0.262	7	5	15	1	0	1
13:60248093:C:CT	rs145306966	13	60248093	C	CT	0.04374	NA	NA	NA	0.909402	rs78140006	10	DIAPH3	0	intronic	11.03	NA	5	15	1	0	1
13:60251317:C:T	rs17057006	13	60251317	C	T	0.04374	1.23579e-05	0.275829	0.0627937	0.909402	rs78140006	10	DIAPH3	0	intronic	1.798	7	4	15	1	0	1
13:60252588:C:T	rs76392122	13	60252588	T	C	0.04473	1.23579e-05	0.275829	0.0627937	0.932534	rs78140006	10	DIAPH3	0	intronic	5.242	2b	1	15	1	0	1
13:60256586:A:G	rs75657045	13	60256586	G	A	0.04374	1.23579e-05	0.275829	0.0627937	0.909402	rs78140006	10	DIAPH3	0	intronic	0.454	6	5	15	1	0	1
13:60256811:C:G	rs192445203	13	60256811	C	G	0.04374	NA	NA	NA	0.909402	rs78140006	10	DIAPH3	0	intronic	0.606	6	5	15	1	0	1
13:60257340:C:T	rs77930535	13	60257340	C	T	0.04374	1.23579e-05	0.275829	0.0627937	0.909402	rs78140006	10	DIAPH3	0	intronic	1.263	6	5	15	1	0	1
13:60259440:G:T	rs77896986	13	60259440	T	G	0.04473	1.23579e-05	0.275829	0.0627937	0.932534	rs78140006	10	DIAPH3	0	intronic	1.797	6	5	15	1	0	1
13:60259613:A:G	rs17057021	13	60259613	G	A	0.04473	1.23579e-05	0.275829	0.0627937	0.932534	rs78140006	10	DIAPH3	0	intronic	5.567	5	5	15	1	0	1
13:60261315:C:T	rs76195040	13	60261315	C	T	0.04473	1.23579e-05	0.275829	0.0627937	0.932534	rs78140006	10	DIAPH3	0	intronic	20.7	4	5	15	1	0	1
13:60261766:C:T	rs17057024	13	60261766	T	C	0.04473	1.23579e-05	0.275829	0.0627937	0.932534	rs78140006	10	DIAPH3	0	intronic	0.882	6	5	15	1	0	1
13:60263789:C:T	rs75556230	13	60263789	T	C	0.04573	1.23579e-05	0.275829	0.0627937	0.91129	rs78140006	10	DIAPH3	0	intronic	3.579	7	5	15	1	0	1
13:60265794:A:G	rs75324918	13	60265794	G	A	0.04473	1.23579e-05	0.275829	0.0627937	0.932534	rs78140006	10	DIAPH3	0	intronic	5.587	5	5	15	1	0	1
13:60268149:C:T	rs77202905	13	60268149	T	C	0.04473	1.65247e-05	0.271604	0.0627571	0.932534	rs78140006	10	DIAPH3	0	intronic	3.918	6	5	15	1	0	1
13:60271320:A:G	rs118052122	13	60271320	G	A	0.04473	1.65247e-05	0.271604	0.0627571	0.932534	rs78140006	10	DIAPH3	0	intronic	0.069	7	5	15	1	0	1
13:60279796:C:T	rs78600375	13	60279796	T	C	0.04473	1.65247e-05	0.271604	0.0627571	0.932534	rs78140006	10	DIAPH3	0	intronic	9.194	7	5	15	1	0	1
13:60280028:G:T	rs77394261	13	60280028	G	T	0.04473	1.65247e-05	0.271604	0.0627571	0.932534	rs78140006	10	DIAPH3	0	intronic	0.725	6	5	15	1	0	1
13:60283189:T:TA	rs145622676	13	60283189	T	TA	0.04473	NA	NA	NA	0.932534	rs78140006	10	DIAPH3	0	intronic	2.042	NA	5	15	1	0	1
13:60284733:C:T	rs75834467	13	60284733	T	C	0.04473	1.65247e-05	0.271604	0.0627571	0.932534	rs78140006	10	DIAPH3	0	intronic	5.066	5	5	15	1	0	1
13:60287828:C:T	rs77279219	13	60287828	C	T	0.05467	0.000315446	0.214856	0.059442	0.753645	rs78140006	10	DIAPH3	0	intronic	0.258	7	5	15	1	0	1
13:60288247:C:G	rs143321734	13	60288247	G	C	0.04473	NA	NA	NA	0.932534	rs78140006	10	DIAPH3	0	intronic	1.14	7	5	15	1	0	1
13:60288308:A:C	rs369430957	13	60288308	C	A	0.04374	NA	NA	NA	0.954701	rs78140006	10	DIAPH3	0	intronic	0.294	7	5	15	1	0	1
13:60288489:A:G	rs556351970	13	60288489	G	A	0.04374	NA	NA	NA	0.954701	rs78140006	10	DIAPH3	0	intronic	0.485	NA	5	15	1	0	1
13:60289868:G:T	rs75487444	13	60289868	G	T	0.04374	1.65247e-05	0.271604	0.0627571	0.954701	rs78140006	10	DIAPH3	0	intronic	8.331	3a	5	15	1	0	1
13:60290278:C:T	rs76478763	13	60290278	T	C	0.04473	1.65247e-05	0.271604	0.0627571	0.932534	rs78140006	10	DIAPH3	0	intronic	2.796	5	5	15	1	0	1
13:60290500:A:G	rs140351497	13	60290500	G	A	0.04374	1.65247e-05	0.271604	0.0627571	0.954701	rs78140006	10	DIAPH3	0	intronic	0.614	7	5	15	1	0	1
13:60290552:G:T	rs148084461	13	60290552	G	T	0.04374	1.65247e-05	0.271604	0.0627571	0.954701	rs78140006	10	DIAPH3	0	intronic	0.501	7	5	15	1	0	1
13:60291876:C:T	rs78845818	13	60291876	T	C	0.04374	1.65247e-05	0.271604	0.0627571	0.954701	rs78140006	10	DIAPH3	0	intronic	6.285	6	5	15	1	0	1
13:60292368:A:AAAAAG	rs143928891	13	60292368	AAAAAG	A	0.04374	NA	NA	NA	0.954701	rs78140006	10	DIAPH3	0	intronic	8.566	NA	5	15	1	0	1
13:60293055:G:GC	rs146791470	13	60293055	GC	G	0.04374	NA	NA	NA	0.954701	rs78140006	10	DIAPH3	0	intronic	0.324	NA	5	15	1	0	1
13:60293316:G:T	rs77778407	13	60293316	G	T	0.04374	1.65247e-05	0.271604	0.0627571	0.954701	rs78140006	10	DIAPH3	0	intronic	16.1	7	5	15	1	0	1
13:60295226:C:T	rs10507634	13	60295226	T	C	0.04374	1.65247e-05	0.271604	0.0627571	0.954701	rs78140006	10	DIAPH3	0	intronic	1.805	7	5	15	1	0	1
13:60295589:A:G	rs10507635	13	60295589	G	A	0.04374	1.65247e-05	0.271604	0.0627571	0.954701	rs78140006	10	DIAPH3	0	intronic	0.078	7	5	15	1	0	1
13:60295681:A:G	rs10507636	13	60295681	G	A	0.04374	1.65247e-05	0.271604	0.0627571	0.954701	rs78140006	10	DIAPH3	0	intronic	0.368	6	5	15	1	0	1
13:60296346:A:G	rs10507637	13	60296346	G	A	0.04374	1.65247e-05	0.271604	0.0627571	0.954701	rs78140006	10	DIAPH3	0	intronic	1.919	7	5	15	1	0	1
13:60296839:A:G	rs7319546	13	60296839	G	A	0.04473	1.65247e-05	0.271604	0.0627571	0.932534	rs78140006	10	DIAPH3	0	intronic	1.18	3a	5	15	1	0	1
13:60297682:C:T	rs10507638	13	60297682	C	T	0.04374	1.65247e-05	0.271604	0.0627571	0.954701	rs78140006	10	DIAPH3	0	intronic	1.163	6	5	15	1	0	1
13:60297974:A:C	rs182633586	13	60297974	C	A	0.04374	NA	NA	NA	0.954701	rs78140006	10	DIAPH3	0	intronic	0.708	7	5	15	1	0	1
13:60297989:C:T	rs141564192	13	60297989	C	T	0.04374	NA	NA	NA	0.954701	rs78140006	10	DIAPH3	0	intronic	0.04	6	5	15	1	0	1
13:60298429:C:T	rs75712621	13	60298429	T	C	0.04374	1.65247e-05	0.271604	0.0627571	0.954701	rs78140006	10	DIAPH3	0	intronic	0.102	6	5	15	1	0	1
13:60298467:G:T	rs75970961	13	60298467	G	T	0.04374	1.74617e-05	0.271909	0.063008	0.954701	rs78140006	10	DIAPH3	0	intronic	1.024	7	5	15	1	0	1
13:60298468:A:C	rs80103509	13	60298468	C	A	0.04374	1.74617e-05	0.271909	0.063008	0.954701	rs78140006	10	DIAPH3	0	intronic	0.675	7	5	15	1	0	1
13:60298496:A:T	rs117409285	13	60298496	T	A	0.04374	1.65247e-05	0.271604	0.0627571	0.954701	rs78140006	10	DIAPH3	0	intronic	3.583	7	5	15	1	0	1
13:60298505:A:C	rs117840827	13	60298505	C	A	0.04374	1.65247e-05	0.271604	0.0627571	0.954701	rs78140006	10	DIAPH3	0	intronic	0.622	6	5	15	1	0	1
13:60298650:A:C	rs74438451	13	60298650	A	C	0.04374	1.65247e-05	0.271604	0.0627571	0.954701	rs78140006	10	DIAPH3	0	intronic	1.018	6	5	15	1	0	1
13:60298859:A:C	rs10507639	13	60298859	A	C	0.04374	1.65247e-05	0.271604	0.0627571	0.954701	rs78140006	10	DIAPH3	0	intronic	4.5	7	5	15	1	0	1
13:60299524:C:G	rs7338340	13	60299524	C	G	0.04374	1.65247e-05	0.271604	0.0627571	0.954701	rs78140006	10	DIAPH3	0	intronic	16.71	7	5	15	1	0	1
13:60301426:CA:CAA	rs200450945	13	60301426	CA	CAA	0.01093	NA	NA	NA	0.954701	rs78140006	10	DIAPH3	0	intronic	NA	NA	5	15	1	0	1
13:60301426:C:CA	rs140481358	13	60301426	CA	C	0.04374	NA	NA	NA	0.954701	rs78140006	10	DIAPH3	0	intronic	1.143	NA	5	15	1	0	1
13:60301787:C:T	rs76054613	13	60301787	T	C	0.04374	1.65247e-05	0.271604	0.0627571	0.954701	rs78140006	10	DIAPH3	0	intronic	0.381	7	5	15	1	0	1
13:60302035:C:G	rs17057137	13	60302035	C	G	0.04374	1.65247e-05	0.271604	0.0627571	0.954701	rs78140006	10	DIAPH3	0	intronic	1.625	7	5	15	1	0	1
13:60302398:T:TTTTAA	rs200969956	13	60302398	T	TTTTAA	0.04374	NA	NA	NA	0.954701	rs78140006	10	DIAPH3	0	intronic	4.467	NA	5	15	1	0	1
13:60302963:C:G	rs75273288	13	60302963	G	C	0.04374	1.65247e-05	0.271604	0.0627571	0.954701	rs78140006	10	DIAPH3	0	intronic	1.969	6	5	15	1	0	1
13:60303388:C:G	rs80184886	13	60303388	G	C	0.04374	1.65247e-05	0.271604	0.0627571	0.954701	rs78140006	10	DIAPH3	0	intronic	1.375	3a	5	15	1	0	1
13:60303406:G:T	rs75582241	13	60303406	T	G	0.04374	1.65247e-05	0.271604	0.0627571	0.954701	rs78140006	10	DIAPH3	0	intronic	1.302	4	5	15	1	0	1
13:60303665:C:T	rs76102115	13	60303665	C	T	0.04473	8.62934e-06	0.278275	0.0622328	0.977813	rs78140006	10	DIAPH3	0	intronic	0.122	4	5	15	1	0	1
13:60304397:C:T	rs7319761	13	60304397	C	T	0.04473	8.62934e-06	0.278275	0.0622328	0.977813	rs78140006	10	DIAPH3	0	intronic	0.07	5	5	15	1	0	1
13:60306965:C:T	rs117476698	13	60306965	T	C	0.04473	8.62934e-06	0.278275	0.0622328	0.977813	rs78140006	10	DIAPH3	0	intronic	5.311	6	5	15	1	0	1
13:60309246:A:AT	rs141064680	13	60309246	AT	A	0.04573	NA	NA	NA	0.956514	rs78140006	10	DIAPH3	0	intronic	3.526	NA	5	15	1	0	1
13:60311534:A:G	rs76813019	13	60311534	A	G	0.04473	8.62934e-06	0.278275	0.0622328	0.977813	rs78140006	10	DIAPH3	0	intronic	3.716	7	5	15	1	0	1
13:60315199:C:T	rs7335029	13	60315199	T	C	0.04473	1.26557e-05	0.272144	0.0620294	0.977813	rs78140006	10	DIAPH3	0	intronic	3.304	6	5	15	1	1	1
13:60317718:C:T	rs74832820	13	60317718	T	C	0.04473	8.62934e-06	0.278275	0.0622328	0.977813	rs78140006	10	DIAPH3	0	intronic	1.034	7	5	15	1	0	1
13:60318656:A:AT	13:60318656:A:AT	13	60318656	A	AT	0.4771	NA	NA	NA	0.861645	rs78140006	10	DIAPH3	0	intronic	0.763	NA	5	15	1	1	1
13:60318656:A:ATT	13:60318656:A:ATT	13	60318656	A	ATT	0.0507	NA	NA	NA	0.861645	rs78140006	10	DIAPH3	0	NA	0.531	NA	5	15	1	0	1
13:60323521:A:G	rs139326302	13	60323521	G	A	0.04473	NA	NA	NA	0.977813	rs78140006	10	DIAPH3	0	intronic	1.723	6	5	15	1	0	1
13:60336526:C:G	rs117391432	13	60336526	G	C	0.04473	8.62934e-06	0.278275	0.0622328	0.977813	rs78140006	10	DIAPH3	0	intronic	2.191	7	5	15	1	0	1
13:60337774:C:T	rs73529640	13	60337774	T	C	0.05467	0.000243467	0.216698	0.0588539	0.797334	rs78140006	10	DIAPH3	0	intronic	4.144	6	4	15	1	0	1
13:60338031:C:T	rs17057191	13	60338031	T	C	0.04573	8.62934e-06	0.278275	0.0622328	0.956514	rs78140006	10	DIAPH3	0	intronic	1.044	6	4	15	1	0	1
13:60340050:C:T	rs17057201	13	60340050	T	C	0.04473	1.26557e-05	0.272144	0.0620294	0.977813	rs78140006	10	DIAPH3	0	intronic	0.038	6	5	15	1	1	1
13:60340704:G:T	rs17057208	13	60340704	T	G	0.04473	8.62934e-06	0.278275	0.0622328	0.977813	rs78140006	10	DIAPH3	0	intronic	2.109	4	5	15	1	0	1
13:60341864:C:T	rs7328346	13	60341864	T	C	0.04374	1.26557e-05	0.272144	0.0620294	1	rs78140006	10	DIAPH3	0	intronic	7.976	6	5	15	1	1	1
13:60345596:A:C	rs17057232	13	60345596	A	C	0.04374	8.62934e-06	0.278275	0.0622328	1	rs78140006	10	DIAPH3	0	intronic	11.73	2b	5	15	1	0	1
13:60345645:C:CAGAGGCTGGAGAACCTCTG	rs142737931	13	60345645	C	CAGAGGCTGGAGAACCTCTG	0.04374	NA	NA	NA	1	rs78140006	10	DIAPH3	0	intronic	12.14	NA	5	15	1	0	1
13:60347929:C:T	rs17057268	13	60347929	C	T	0.04374	8.62934e-06	0.278275	0.0622328	1	rs78140006	10	DIAPH3	00:00:00	intronic	1.673	7	4	15	1	0	1
13:60348701:A:G	rs74642535	13	60348701	A	G	0.04374	8.62934e-06	0.278275	0.0622328	1	rs78140006	10	DIAPH3	00:00:00	intronic	21.2	4	2	15	1	0	1
13:60351565:C:T	rs76430940	13	60351565	T	C	0.04374	8.62934e-06	0.278275	0.0622328	1	rs78140006	10	DIAPH3	00:00:00	intronic	9.019	2b	2	15	1	0	1
13:60352591:C:T	rs114232387	13	60352591	C	T	0.04374	8.62934e-06	0.278275	0.0622328	1	rs78140006	10	DIAPH3	00:00:00	intronic	3.313	6	5	15	1	0	1
13:60352593:A:T	rs114939001	13	60352593	A	T	0.04374	8.62934e-06	0.278275	0.0622328	1	rs78140006	10	DIAPH3	00:00:00	intronic	2.12	6	5	15	1	0	1
13:60356290:T:TAAAA	13:60356290:T:TAAAA	13	60356290	T	TAAAA	0.04672	NA	NA	NA	0.857103	rs78140006	10	DIAPH3	00:00:00	intronic	1.003	NA	5	15	1	0	1
13:60357203:C:T	rs76455986	13	60357203	T	C	0.04871	1.48846e-05	0.262456	0.0603172	0.901584	rs78140006	10	DIAPH3	00:00:00	intronic	0.233	6	5	15	1	0	1
13:60358985:G:GCA	rs566130357	13	60358985	G	GCA	0.04274	NA	NA	NA	0.801418	rs78140006	10	DIAPH3	00:00:00	intronic	0.532	NA	5	15	1	0	1
13:60360856:C:T	rs77704927	13	60360856	C	T	0.05368	0.00027836	0.215405	0.0590599	0.81258	rs78140006	10	DIAPH3	00:00:00	intronic	1.704	7	5	15	1	0	1
13:60360952:A:T	rs17070129	13	60360952	A	T	0.05368	0.000243467	0.216698	0.0588539	0.81258	rs78140006	10	DIAPH3	0	intronic	1.763	6	5	15	1	0	1
13:60361711:T:TAAC	rs143718853	13	60361711	TAAC	T	0.04374	NA	NA	NA	1	rs78140006	10	DIAPH3	0	intronic	8.342	NA	5	15	1	0	1
13:60361824:A:AAC	rs75477008	13	60361824	A	AAC	0.05368	NA	NA	NA	0.81258	rs78140006	10	DIAPH3	0	intronic	3.099	NA	5	15	1	0	1
13:60362013:A:G	rs11838830	13	60362013	A	G	0.05368	0.00027836	0.215405	0.0590599	0.81258	rs78140006	10	DIAPH3	0	intronic	2.371	5	5	15	1	0	1
13:60362163:C:T	rs11841641	13	60362163	C	T	0.05368	0.000243467	0.216698	0.0588539	0.81258	rs78140006	10	DIAPH3	0	intronic	0.057	7	5	15	1	0	1
13:60362817:C:G	rs80159440	13	60362817	C	G	0.05368	0.000243467	0.216698	0.0588539	0.81258	rs78140006	10	DIAPH3	0	intronic	0.652	7	5	15	1	0	1
13:60362928:A:C	rs77222611	13	60362928	A	C	0.04374	8.62934e-06	0.278275	0.0622328	1	rs78140006	10	DIAPH3	0	intronic	3.17	5	5	15	1	0	1
13:60362944:A:G	rs17057327	13	60362944	A	G	0.04374	8.62934e-06	0.278275	0.0622328	1	rs78140006	10	DIAPH3	0	intronic	3.554	5	5	15	1	0	1
13:60363486:A:G	rs75026588	13	60363486	A	G	0.05865	0.000375352	0.205145	0.057485	0.749473	rs78140006	10	DIAPH3	0	intronic	6.306	7	5	15	1	0	1
13:60363857:A:G	rs79637781	13	60363857	G	A	0.05368	0.000243467	0.216698	0.0588539	0.81258	rs78140006	10	DIAPH3	0	intronic	10.03	6	5	15	1	0	1
13:60364589:G:T	rs17057332	13	60364589	T	G	0.05368	0.000243467	0.216698	0.0588539	0.81258	rs78140006	10	DIAPH3	0	intronic	7.144	6	4	15	1	0	1
13:60364779:A:G	rs77505756	13	60364779	G	A	0.04374	7.41697e-06	0.279212	0.0619863	1	rs78140006	10	DIAPH3	0	intronic	8.47	5	2	15	1	0	1
13:60364799:A:AG	rs74796895	13	60364799	AG	A	0.05368	NA	NA	NA	0.81258	rs78140006	10	DIAPH3	0	intronic	4.452	NA	2	15	1	0	1
13:60364849:A:G	rs79542450	13	60364849	A	G	0.05368	0.000243467	0.216698	0.0588539	0.81258	rs78140006	10	DIAPH3	0	intronic	2.946	NA	2	15	1	0	1
13:60366134:A:G	rs11843294	13	60366134	G	A	0.05368	0.000181739	0.221707	0.0590144	0.81258	rs78140006	10	DIAPH3	0	intronic	0.497	6	5	15	1	0	1
13:60366898:C:T	rs77417039	13	60366898	C	T	0.05368	0.000181739	0.221707	0.0590144	0.81258	rs78140006	10	DIAPH3	0	intronic	0.255	6	4	15	1	0	1
13:60368243:A:G	rs11148478	13	60368243	G	A	0.05368	0.000181739	0.221707	0.0590144	0.81258	rs78140006	10	DIAPH3	0	intronic	2.558	7	4	15	1	0	1
13:60368767:A:G	rs17057347	13	60368767	A	G	0.05368	0.000243467	0.216698	0.0588539	0.81258	rs78140006	10	DIAPH3	0	intronic	7.026	7	4	15	1	0	1
13:60369373:A:ATTATAT	rs147428847	13	60369373	ATTATAT	A	0.05368	NA	NA	NA	0.81258	rs78140006	10	DIAPH3	0	intronic	0.853	NA	4	15	1	0	1
13:60369621:C:T	rs11838876	13	60369621	C	T	0.05368	NA	NA	NA	0.81258	rs78140006	10	DIAPH3	0	intronic	2.225	7	4	15	1	0	1
13:60369668:A:G	rs11838906	13	60369668	G	A	0.05368	0.000243467	0.216698	0.0588539	0.81258	rs78140006	10	DIAPH3	0	intronic	0.126	7	4	15	1	0	1
13:60369745:G:T	rs11840375	13	60369745	T	G	0.05368	0.000243467	0.216698	0.0588539	0.81258	rs78140006	10	DIAPH3	0	intronic	2.098	7	4	15	1	0	1
13:60369793:A:G	rs78140006	13	60369793	G	A	0.04374	7.41697e-06	0.279212	0.0619863	1	rs78140006	10	DIAPH3	0	intronic	0.817	7	4	15	1	0	1
13:60369794:A:T	rs11840378	13	60369794	T	A	0.05268	0.000243467	0.216698	0.0588539	0.790596	rs78140006	10	DIAPH3	0	intronic	2.326	7	4	15	1	0	1
13:60369835:C:T	rs139203085	13	60369835	C	T	0.04374	8.62934e-06	0.278275	0.0622328	1	rs78140006	10	DIAPH3	0	intronic	0.736	6	4	15	1	0	1
13:60369871:A:G	rs75698308	13	60369871	A	G	0.05368	0.000243467	0.216698	0.0588539	0.81258	rs78140006	10	DIAPH3	0	intronic	4.068	7	4	15	1	0	1
13:60370876:A:G	rs11842863	13	60370876	G	A	0.05368	0.000243467	0.216698	0.0588539	0.81258	rs78140006	10	DIAPH3	0	intronic	0.062	7	4	15	1	0	1
13:60371301:A:G	rs74636791	13	60371301	A	G	0.04871	1.48846e-05	0.262456	0.0603172	0.901584	rs78140006	10	DIAPH3	0	intronic	2.039	7	4	15	1	0	1
13:60372770:C:T	rs79105336	13	60372770	T	C	0.04374	1.2758e-05	0.271955	0.0620115	1	rs78140006	10	DIAPH3	0	intronic	0.612	4	5	15	1	0	1
13:60373587:G:T	rs78279401	13	60373587	G	T	0.04374	1.2758e-05	0.271955	0.0620115	1	rs78140006	10	DIAPH3	0	intronic	0.687	5	4	15	1	0	1
13:60378271:A:G	rs17057361	13	60378271	A	G	0.04374	1.2758e-05	0.271955	0.0620115	1	rs78140006	10	DIAPH3	0	intronic	3.354	5	2	15	1	0	1
13:60378428:C:T	rs79855583	13	60378428	C	T	0.04374	1.2758e-05	0.271955	0.0620115	1	rs78140006	10	DIAPH3	0	intronic	0.018	7	1	15	1	0	1
13:60378543:C:T	rs17057363	13	60378543	C	T	0.04374	1.2758e-05	0.271955	0.0620115	1	rs78140006	10	DIAPH3	0	intronic	3.79	6	1	15	1	0	1
13:60380460:A:G	rs17057366	13	60380460	G	A	0.04374	1.2758e-05	0.271955	0.0620115	1	rs78140006	10	DIAPH3	0	intronic	0.975	6	5	15	1	0	1
13:60384524:C:CT	rs138251092	13	60384524	CT	C	0.04374	NA	NA	NA	1	rs78140006	10	DIAPH3	0	intronic	0.165	NA	4	15	1	0	1
13:60387578:A:G	rs78099187	13	60387578	A	G	0.04374	1.09871e-05	0.27292	0.0617664	1	rs78140006	10	DIAPH3	0	intronic	7.471	7	5	15	1	0	1
13:60390027:C:T	rs17070131	13	60390027	T	C	0.04374	1.2758e-05	0.271955	0.0620115	1	rs78140006	10	DIAPH3	0	intronic	11.28	7	5	15	1	0	1
13:60392618:A:AT	rs556831683	13	60392618	A	AT	0.03678	NA	NA	NA	0.715073	rs78140006	10	DIAPH3	0	intronic	0.085	NA	5	15	1	0	1
13:60393898:T:TAAA	13:60393898:T:TAAA	13	60393898	T	TAAA	0.04374	NA	NA	NA	1	rs78140006	10	DIAPH3	0	intronic	0.819	NA	5	15	1	0	1
13:60393898:T:TA	13:60393898:T:TA	13	60393898	TA	T	0.3708	NA	NA	NA	1	rs78140006	10	DIAPH3	0	NA	0.862	NA	5	15	1	1	1
13:60395436:C:T	rs17057377	13	60395436	T	C	0.04374	1.2758e-05	0.271955	0.0620115	1	rs78140006	10	DIAPH3	0	intronic	2.331	6	5	15	1	0	1
13:60395695:A:T	rs77867634	13	60395695	T	A	0.04374	1.2758e-05	0.271955	0.0620115	1	rs78140006	10	DIAPH3	0	intronic	2.941	6	5	15	1	0	1
13:60395696:A:T	rs75164661	13	60395696	T	A	0.04374	1.2758e-05	0.271955	0.0620115	1	rs78140006	10	DIAPH3	0	intronic	5.624	6	5	15	1	0	1
13:60397041:A:ATT	rs576753346	13	60397041	A	ATT	0.04274	NA	NA	NA	0.977399	rs78140006	10	DIAPH3	0	intronic	1.339	NA	5	15	1	0	1
13:60404975:C:G	rs77284929	13	60404975	G	C	0.04374	3.4131e-05	0.26051	0.0625872	1	rs78140006	10	DIAPH3	0	intronic	10.27	6	5	15	1	0	1
13:60407747:A:C	rs76188925	13	60407747	A	C	0.04374	3.4131e-05	0.26051	0.0625872	1	rs78140006	10	DIAPH3	0	intronic	5.178	7	4	15	1	0	1
13:60418707:C:T	rs117897577	13	60418707	T	C	0.04573	4.87722e-05	0.258663	0.063417	0.956514	rs78140006	10	DIAPH3	0	intronic	5.336	6	5	15	1	0	1
13:60420472:A:G	rs78471377	13	60420472	A	G	0.04573	0.000164997	0.240895	0.063707	0.956514	rs78140006	10	DIAPH3	0	intronic	6.173	3a	5	15	1	0	1
13:60428675:C:T	rs74647394	13	60428675	T	C	0.05169	0.000277054	0.227305	0.0623015	0.762203	rs78140006	10	DIAPH3	0	intronic	1.011	7	4	15	1	0	1
13:60438143:C:T	rs76890537	13	60438143	T	C	0.05169	0.000277054	0.227305	0.0623015	0.762203	rs78140006	10	DIAPH3	0	intronic	0.361	6	5	15	1	0	1
13:60439355:C:T	rs117713656	13	60439355	T	C	0.05169	0.000277054	0.227305	0.0623015	0.762203	rs78140006	10	DIAPH3	0	intronic	0.776	7	4	15	1	0	1
13:60440421:C:G	rs76175391	13	60440421	G	C	0.05169	0.000277054	0.227305	0.0623015	0.762203	rs78140006	10	DIAPH3	0	intronic	1.892	6	4	15	1	0	1
13:60441222:C:T	rs143997473	13	60441222	T	C	0.05169	0.000277054	0.227305	0.0623015	0.762203	rs78140006	10	DIAPH3	0	intronic	0.978	6	4	15	1	0	1
13:60443376:C:T	rs79505027	13	60443376	C	T	0.05169	0.000277054	0.227305	0.0623015	0.762203	rs78140006	10	DIAPH3	0	intronic	1.026	5	4	15	1	0	1
13:60445329:G:T	rs139963101	13	60445329	T	G	0.06163	NA	NA	NA	0.607904	rs78140006	10	DIAPH3	0	intronic	2.415	6	4	15	1	0	1
13:60445329:T:TG	rs71089518	13	60445329	TG	T	0.499	NA	NA	NA	0.607904	rs78140006	10	DIAPH3	0	NA	0.899	NA	4	15	1	0	1
13:60445441:C:T	rs75371027	13	60445441	C	T	0.05169	0.000277054	0.227305	0.0623015	0.762203	rs78140006	10	DIAPH3	0	intronic	7.175	7	4	15	1	0	1
13:60445743:C:T	rs79462837	13	60445743	C	T	0.05169	0.000277054	0.227305	0.0623015	0.762203	rs78140006	10	DIAPH3	0	intronic	2.736	7	4	15	1	0	1
13:60446530:A:G	rs75847830	13	60446530	G	A	0.05169	0.000277054	0.227305	0.0623015	0.762203	rs78140006	10	DIAPH3	0	intronic	0.689	7	4	15	1	0	1
13:60446714:C:T	rs77823548	13	60446714	T	C	0.05169	0.000277054	0.227305	0.0623015	0.762203	rs78140006	10	DIAPH3	0	intronic	5.702	7	4	15	1	0	1
13:60450679:A:T	rs117597850	13	60450679	A	T	0.05169	0.000376731	0.221499	0.0620846	0.762203	rs78140006	10	DIAPH3	0	intronic	11.06	6	4	15	1	0	1
13:60451167:C:T	rs75310081	13	60451167	T	C	0.05169	0.000376731	0.221499	0.0620846	0.762203	rs78140006	10	DIAPH3	0	intronic	2.505	7	4	15	1	0	1
13:60452428:A:G	rs76376363	13	60452428	A	G	0.05169	0.000277054	0.227305	0.0623015	0.762203	rs78140006	10	DIAPH3	0	intronic	0.334	4	4	15	1	0	1
13:60455385:A:T	rs79212349	13	60455385	T	A	0.05169	0.000277054	0.227305	0.0623015	0.762203	rs78140006	10	DIAPH3	0	intronic	1.491	7	5	15	1	0	1
13:60456693:A:C	rs75546540	13	60456693	A	C	0.05169	0.000376731	0.221499	0.0620846	0.762203	rs78140006	10	DIAPH3	0	intronic	8.279	6	5	15	1	0	1
13:60462516:C:T	rs118079939	13	60462516	T	C	0.05169	0.000277054	0.227305	0.0623015	0.762203	rs78140006	10	DIAPH3	0	intronic	4.41	6	4	15	1	0	1
13:60463126:C:T	rs75219679	13	60463126	C	T	0.05169	0.000277054	0.227305	0.0623015	0.762203	rs78140006	10	DIAPH3	0	intronic	0.619	6	4	15	1	0	1
13:60465230:A:T	rs75212271	13	60465230	A	T	0.05169	0.000277054	0.227305	0.0623015	0.762203	rs78140006	10	DIAPH3	0	intronic	5.417	7	4	15	1	0	1
13:60465594:A:AC	rs145843148	13	60465594	AC	A	0.05169	NA	NA	NA	0.762203	rs78140006	10	DIAPH3	0	intronic	0.774	NA	4	15	1	0	1
13:60469431:A:C	rs75838531	13	60469431	C	A	0.04771	NA	NA	NA	0.789966	rs78140006	10	DIAPH3	0	intronic	0.469	7	4	15	1	0	1
13:60484309:G:GT	rs528609537	13	60484309	G	GT	0.05169	NA	NA	NA	0.762203	rs78140006	10	DIAPH3	0	intronic	1.484	NA	4	15	1	0	1
13:60494639:C:CAT	rs79114063	13	60494639	CAT	C	0.05169	NA	NA	NA	0.762203	rs78140006	10	DIAPH3	0	intronic	1.015	NA	4	15	1	0	1
13:60497035:A:G	rs78468540	13	60497035	A	G	0.05169	0.000277054	0.227305	0.0623015	0.762203	rs78140006	10	DIAPH3	0	intronic	1.079	6	4	15	1	0	1
13:60502415:C:T	rs79469540	13	60502415	T	C	0.05169	0.000270144	0.226971	0.0620983	0.762203	rs78140006	10	DIAPH3	0	intronic	15.61	6	4	15	1	0	1
13:60505271:A:G	rs76038086	13	60505271	G	A	0.05169	0.000270144	0.226971	0.0620983	0.762203	rs78140006	10	DIAPH3	0	intronic	0.706	6	5	15	1	0	1
13:60509752:A:G	rs74480599	13	60509752	G	A	0.05169	0.000270144	0.226971	0.0620983	0.762203	rs78140006	10	DIAPH3	0	intronic	0.816	7	5	15	1	0	1
13:60519016:A:G	rs75678562	13	60519016	A	G	0.05169	0.000270144	0.226971	0.0620983	0.762203	rs78140006	10	DIAPH3	0	intronic	6.035	6	5	15	1	0	1
13:60524342:C:T	rs75128140	13	60524342	T	C	0.05169	0.000270144	0.226971	0.0620983	0.762203	rs78140006	10	DIAPH3	0	intronic	3.794	6	5	15	1	0	1
13:60525050:A:G	rs79992531	13	60525050	A	G	0.05169	0.000270144	0.226971	0.0620983	0.762203	rs78140006	10	DIAPH3	0	intronic	3.117	6	5	15	1	0	1
13:60528831:A:G	rs61152096	13	60528831	G	A	0.05169	0.000270144	0.226971	0.0620983	0.762203	rs78140006	10	DIAPH3	0	intronic	1.52	6	4	15	1	0	1
13:60532240:C:T	rs56684390	13	60532240	T	C	0.05169	0.000295023	0.224794	0.0618914	0.762203	rs78140006	10	DIAPH3	0	intronic	14.65	5	4	15	1	0	1
13:60541491:A:G	rs75570339	13	60541491	G	A	0.05169	0.000295023	0.224794	0.0618914	0.762203	rs78140006	10	DIAPH3	0	intronic	0.547	7	4	15	1	0	1
13:60552652:A:AAAC	rs10556381	13	60552652	AAAC	A	0.05169	NA	NA	NA	0.762203	rs78140006	10	DIAPH3	0	intronic	2.768	NA	4	15	1	0	1
13:60567622:C:T	rs77205789	13	60567622	C	T	0.05169	0.000295023	0.224794	0.0618914	0.762203	rs78140006	10	DIAPH3	0	intronic	19.34	6	4	15	1	0	1
13:60567974:A:G	rs74530017	13	60567974	A	G	0.05169	0.000295023	0.224794	0.0618914	0.762203	rs78140006	10	DIAPH3	0	intronic	2.753	6	4	15	1	0	1
13:60568595:A:G	rs74518053	13	60568595	G	A	0.05169	0.000295023	0.224794	0.0618914	0.762203	rs78140006	10	DIAPH3	0	intronic	2.166	6	4	15	1	0	1
13:60571112:A:G	rs60753689	13	60571112	G	A	0.05169	0.000295023	0.224794	0.0618914	0.762203	rs78140006	10	DIAPH3	0	intronic	0.848	7	4	15	1	0	1
13:60571805:C:T	rs75799864	13	60571805	T	C	0.05169	0.000295023	0.224794	0.0618914	0.762203	rs78140006	10	DIAPH3	0	intronic	6.993	7	4	15	1	0	1
13:60577710:G:T	rs77662723	13	60577710	T	G	0.05169	0.000295023	0.224794	0.0618914	0.762203	rs78140006	10	DIAPH3	0	intronic	3.471	6	4	15	1	0	1
13:60581396:G:T	rs60419469	13	60581396	G	T	0.05169	0.000295023	0.224794	0.0618914	0.762203	rs78140006	10	DIAPH3	0	intronic	0.54	7	4	15	1	0	1
13:60591143:C:G	rs58749011	13	60591143	G	C	0.05169	0.000295023	0.224794	0.0618914	0.762203	rs78140006	10	DIAPH3:DIAPH3-AS1	00:00:00	ncRNA_intronic	1.061	6	4	15	1	0	1
13:60605313:A:G	rs76088575	13	60605313	G	A	0.05169	0.000257421	0.226103	0.0616496	0.762203	rs78140006	10	DIAPH3:DIAPH3-AS1	00:00:00	ncRNA_intronic	13.3	7	4	15	1	0	1
13:60606853:C:T	rs75591832	13	60606853	C	T	0.05169	0.000295023	0.224794	0.0618914	0.762203	rs78140006	10	DIAPH3:DIAPH3-AS1	00:00:00	ncRNA_intronic	4.132	7	4	15	1	0	1
13:60608005:A:G	rs79721861	13	60608005	G	A	0.05169	0.000295023	0.224794	0.0618914	0.762203	rs78140006	10	DIAPH3:DIAPH3-AS1	00:00:00	ncRNA_intronic	0.693	7	4	15	1	0	1
13:60608173:C:T	rs74944839	13	60608173	T	C	0.05169	0.000295023	0.224794	0.0618914	0.762203	rs78140006	10	DIAPH3:DIAPH3-AS1	00:00:00	ncRNA_intronic	5.161	6	4	15	1	0	1
13:60609454:A:T	rs79107167	13	60609454	A	T	0.05169	0.000295023	0.224794	0.0618914	0.762203	rs78140006	10	DIAPH3:DIAPH3-AS1	00:00:00	ncRNA_intronic	6.105	5	4	15	1	0	1
13:60610499:A:G	rs7981192	13	60610499	G	A	0.05169	0.000295023	0.224794	0.0618914	0.762203	rs78140006	10	DIAPH3:DIAPH3-AS1	00:00:00	ncRNA_intronic	0.601	5	4	15	1	0	1
13:60613480:C:T	rs78796250	13	60613480	C	T	0.05169	0.000295023	0.224794	0.0618914	0.762203	rs78140006	10	DIAPH3:DIAPH3-AS1	00:00:00	ncRNA_intronic	7.842	7	4	15	1	0	1
13:60618344:A:G	rs2292525	13	60618344	G	A	0.05169	0.000397426	0.219132	0.0616669	0.762203	rs78140006	10	DIAPH3:DIAPH3-AS1	00:00:00	ncRNA_exonic	4.401	7	4	15	1	0	1
13:60624808:G:T	rs76180673	13	60624808	G	T	0.05169	0.000295023	0.224794	0.0618914	0.762203	rs78140006	10	DIAPH3	0	intronic	0.38	6	4	15	1	0	1
13:60638547:C:T	rs116886215	13	60638547	C	T	0.05169	0.00042458	0.217213	0.0614319	0.762203	rs78140006	10	DIAPH3	0	intronic	0.855	6	4	15	1	0	1
13:60639604:A:G	rs7328390	13	60639604	A	G	0.05268	0.00056551	0.211703	0.0612131	0.746758	rs78140006	10	DIAPH3	0	intronic	1.252	7	4	15	1	0	1
13:60643224:C:T	rs117034208	13	60643224	C	T	0.05169	0.00042458	0.217213	0.0614319	0.762203	rs78140006	10	DIAPH3	0	intronic	1.397	7	4	15	1	0	1
13:60643436:A:G	rs7327217	13	60643436	G	A	0.05169	0.00042458	0.217213	0.0614319	0.762203	rs78140006	10	DIAPH3	0	intronic	0.325	6	4	15	1	0	1
13:60646551:C:T	rs75252595	13	60646551	C	T	0.05268	0.00056551	0.211703	0.0612131	0.746758	rs78140006	10	DIAPH3	0	intronic	0.77	7	5	15	1	0	1
13:60652316:A:C	rs79288276	13	60652316	C	A	0.05268	0.00056551	0.211703	0.0612131	0.746758	rs78140006	10	DIAPH3	0	intronic	2.097	7	4	15	1	0	1
13:60652755:C:T	rs77674645	13	60652755	C	T	0.05268	0.00056551	0.211703	0.0612131	0.746758	rs78140006	10	DIAPH3	0	intronic	0.257	7	4	15	1	0	1
13:60652799:A:T	rs74609498	13	60652799	A	T	0.05268	0.00056551	0.211703	0.0612131	0.746758	rs78140006	10	DIAPH3	0	intronic	2.417	7	4	15	1	0	1
13:60653070:A:T	rs7333667	13	60653070	A	T	0.05268	0.00056551	0.211703	0.0612131	0.746758	rs78140006	10	DIAPH3	0	intronic	3.958	6	5	15	1	0	1
13:60661519:C:T	rs74655481	13	60661519	C	T	0.05169	0.00042458	0.217213	0.0614319	0.762203	rs78140006	10	DIAPH3	0	intronic	3.123	6	4	15	1	0	1
13:60663346:A:G	rs78791097	13	60663346	G	A	0.05169	0.00042458	0.217213	0.0614319	0.762203	rs78140006	10	DIAPH3	0	intronic	6.356	5	4	15	1	0	1
13:60667617:A:G	rs41293428	13	60667617	A	G	0.05268	0.00056551	0.211703	0.0612131	0.746758	rs78140006	10	DIAPH3	0	intronic	4.036	3a	4	15	1	0	1
13:60668942:A:T	rs78740228	13	60668942	T	A	0.05169	0.00042458	0.217213	0.0614319	0.762203	rs78140006	10	DIAPH3	0	intronic	14.08	5	1	15	1	0	1
13:60669328:G:T	rs74453944	13	60669328	G	T	0.05169	0.00042458	0.217213	0.0614319	0.762203	rs78140006	10	DIAPH3	0	intronic	0.196	7	1	15	1	0	1
13:60676891:C:G	rs74626822	13	60676891	G	C	0.05268	0.00056551	0.211703	0.0612131	0.746758	rs78140006	10	DIAPH3	0	intronic	1.288	5	4	15	1	0	1
13:60678806:A:C	rs79786161	13	60678806	C	A	0.05268	0.00056551	0.211703	0.0612131	0.746758	rs78140006	10	DIAPH3	0	intronic	0.931	5	4	15	1	0	1
13:60690300:C:T	rs57907984	13	60690300	T	C	0.05169	0.00042458	0.217213	0.0614319	0.762203	rs78140006	10	DIAPH3	0	intronic	6	7	4	15	1	0	1
13:60690483:C:T	rs7986182	13	60690483	C	T	0.05169	0.00042458	0.217213	0.0614319	0.762203	rs78140006	10	DIAPH3	0	intronic	0.091	6	4	15	1	0	1
13:60697951:G:GA	rs74431075	13	60697951	GA	G	0.05169	NA	NA	NA	0.762203	rs78140006	10	DIAPH3	0	intronic	2.308	NA	4	15	1	0	1
13:60699120:C:T	rs58312993	13	60699120	C	T	0.05169	0.00042458	0.217213	0.0614319	0.762203	rs78140006	10	DIAPH3	0	intronic	0.661	7	4	15	1	0	1
13:60699724:C:T	rs60921496	13	60699724	T	C	0.05169	0.00042458	0.217213	0.0614319	0.762203	rs78140006	10	DIAPH3	0	intronic	4.725	6	4	15	1	0	1
13:60707380:C:T	rs41293430	13	60707380	T	C	0.05268	0.000330986	0.221985	0.0616298	0.746758	rs78140006	10	DIAPH3	0	intronic	1.795	6	4	15	1	0	1
13:60708878:A:G	rs80121081	13	60708878	A	G	0.05268	0.000443736	0.216414	0.061411	0.746758	rs78140006	10	DIAPH3	0	intronic	4.393	4	1	15	1	0	1
13:60711959:C:G	rs116904670	13	60711959	G	C	0.05268	0.000449433	0.216042	0.0613651	0.746758	rs78140006	10	DIAPH3	0	intronic	2.594	7	4	15	1	0	1
13:60714230:C:T	rs76707819	13	60714230	T	C	0.05368	0.000597226	0.210574	0.0611499	0.731865	rs78140006	10	DIAPH3	0	intronic	8.554	7	5	15	1	0	1
13:60727789:A:G	rs7993106	13	60727789	G	A	0.0507	0.000449433	0.216042	0.0613651	0.740309	rs78140006	10	DIAPH3	0	intronic	15.12	7	1	15	1	0	1
13:60727984:G:T	rs7993481	13	60727984	G	T	0.05169	0.000449433	0.216042	0.0613651	0.762203	rs78140006	10	DIAPH3	0	intronic	4.403	6	1	15	1	0	1
13:60739067:G:T	rs75343619	13	60739067	T	G	0.05268	0.000710111	0.206969	0.0609463	0.746758	rs78140006	10	DIAPH3	945	upstream	6.542	3a	1	2	1	0	1
13:60747630:C:T	rs78078348	13	60747630	T	C	0.05169	0.000449433	0.216042	0.0613651	0.762203	rs78140006	10	DIAPH3	9508	intergenic	0.581	7	5	15	1	0	1
13:60748610:C:T	rs77198098	13	60748610	C	T	0.05169	0.000284657	0.224885	0.0617577	0.762203	rs78140006	10	DIAPH3	10488	intergenic	0.53	6	13	15	0	0	1
13:60752271:T:TA	rs138694865	13	60752271	TA	T	0.05169	NA	NA	NA	0.762203	rs78140006	10	RNY4P28	9600	intergenic	0.632	NA	14	15	0	0	1
13:60756710:C:T	rs141629716	13	60756710	C	T	0.05169	0.000284657	0.224885	0.0617577	0.762203	rs78140006	10	RNY4P28	5161	intergenic	2.484	7	14	15	0	0	1
13:60759420:C:T	rs117049337	13	60759420	C	T	0.05268	0.000383234	0.219269	0.0615379	0.746758	rs78140006	10	RNY4P28	2451	intergenic	3.941	7	9	15	0	0	1
13:60762562:C:T	rs78233630	13	60762562	C	T	0.05268	0.000457917	0.215572	0.0613192	0.746758	rs78140006	10	RNY4P28	597	upstream	0.616	7	13	15	0	0	1
13:60762898:C:G	rs75835616	13	60762898	C	G	0.05268	0.000457917	0.215572	0.0613192	0.746758	rs78140006	10	RNY4P28	933	upstream	0.431	6	13	15	0	0	1
13:60763531:A:G	rs75971385	13	60763531	G	A	0.05268	0.000457917	0.215572	0.0613192	0.746758	rs78140006	10	RNY4P28	1566	intergenic	2.271	7	14	15	0	0	1
13:60763575:C:CT	rs141436550	13	60763575	CT	C	0.05268	NA	NA	NA	0.746758	rs78140006	10	RNY4P28	1610	intergenic	0.32	NA	14	15	0	0	1
13:60764447:C:G	rs374708639	13	60764447	G	C	0.05268	NA	NA	NA	0.746758	rs78140006	10	RNY4P28	2482	intergenic	1.681	6	14	15	0	0	1
13:60767546:C:T	rs138211029	13	60767546	C	T	0.05268	0.000457917	0.215572	0.0613192	0.746758	rs78140006	10	RNY4P28	5581	intergenic	0.017	7	14	15	0	0	1
13:60768246:C:T	rs78173482	13	60768246	C	T	0.05169	NA	NA	NA	0.762203	rs78140006	10	RNY4P28	6281	intergenic	0.701	7	13	15	0	0	1
13:60768498:A:G	rs78561807	13	60768498	A	G	0.05268	0.000457917	0.215572	0.0613192	0.746758	rs78140006	10	RNY4P28	6533	intergenic	14.42	6	13	15	0	0	1
13:60769611:C:G	rs80341411	13	60769611	G	C	0.05268	0.000457917	0.215572	0.0613192	0.746758	rs78140006	10	RNY4P28	7646	intergenic	2.322	7	13	15	0	0	1
13:60772413:C:T	rs147065437	13	60772413	C	T	0.05268	0.000457917	0.215572	0.0613192	0.746758	rs78140006	10	RNY4P28	10448	intergenic	0.032	6	14	15	0	0	1
13:60772745:A:G	rs76523562	13	60772745	G	A	0.05268	0.000457917	0.215572	0.0613192	0.746758	rs78140006	10	RNY4P28	10780	intergenic	3.423	7	14	15	0	0	1
13:60775018:A:G	rs144312517	13	60775018	G	A	0.05268	0.000457917	0.215572	0.0613192	0.746758	rs78140006	10	RNY4P28	13053	intergenic	0.216	7	7	15	0	0	1
13:60776251:A:G	rs75409181	13	60776251	G	A	0.05268	0.000457917	0.215572	0.0613192	0.746758	rs78140006	10	LINC00434	12234	intergenic	0.209	7	9	15	0	0	1
13:60779668:C:T	rs60003856	13	60779668	C	T	0.05268	0.000161451	0.231745	0.0611985	0.746758	rs78140006	10	LINC00434	8817	intergenic	0.412	7	5	15	0	0	1
13:60779672:A:G	rs58475441	13	60779672	A	G	0.05268	0.000161451	0.231745	0.0611985	0.746758	rs78140006	10	LINC00434	8813	intergenic	0.049	7	5	15	0	0	1
13:60779907:A:T	rs57544852	13	60779907	T	A	0.05268	0.00013291	0.235567	0.0614169	0.746758	rs78140006	10	LINC00434	8578	intergenic	8.922	5	5	15	0	0	1
13:60781108:C:T	rs76877885	13	60781108	C	T	0.05268	0.00013291	0.235567	0.0614169	0.746758	rs78140006	10	LINC00434	7377	intergenic	1.275	7	5	15	0	0	1
13:60781447:A:G	rs117177206	13	60781447	A	G	0.05268	0.00013291	0.235567	0.0614169	0.746758	rs78140006	10	LINC00434	7038	intergenic	0.051	7	5	15	0	0	1
13:60781542:A:G	rs143695216	13	60781542	G	A	0.05268	0.00013291	0.235567	0.0614169	0.746758	rs78140006	10	LINC00434	6943	intergenic	0.002	7	5	15	0	0	1
13:60782501:A:C	rs79157853	13	60782501	A	C	0.05268	0.00013291	0.235567	0.0614169	0.746758	rs78140006	10	LINC00434	5984	intergenic	1.651	6	5	15	0	0	1
13:60784716:G:T	rs77103099	13	60784716	T	G	0.05268	0.00013291	0.235567	0.0614169	0.746758	rs78140006	10	LINC00434	3769	intergenic	0.291	7	5	15	0	0	1
13:60791370:A:G	rs77723919	13	60791370	G	A	0.05268	0.00013291	0.235567	0.0614169	0.746758	rs78140006	10	LINC00434	2289	intergenic	14.84	7	5	15	0	0	1
13:60795698:A:G	rs117726841	13	60795698	A	G	0.05268	0.00013291	0.235567	0.0614169	0.746758	rs78140006	10	LINC00434	6617	intergenic	2.554	6	5	15	0	0	1
13:60796238:C:G	rs75425653	13	60796238	C	G	0.05268	0.00013291	0.235567	0.0614169	0.746758	rs78140006	10	LINC00434	7157	intergenic	1.297	5	5	15	0	0	1
14:33864197:C:T	rs2133892	14	33864197	T	C	0.164	0.000139921	0.14378	0.037612	0.754946	rs1371706	11	NPAS3	0	intronic	10.57	6	2	15	1	1	1
14:33864609:C:CAA	rs5807725	14	33864609	CAA	C	0.164	NA	NA	NA	0.754946	rs1371706	11	NPAS3	0	intronic	1.095	NA	5	15	1	1	1
14:33865213:C:G	rs61972755	14	33865213	C	G	0.169	0.000128202	0.142697	0.037117	0.782571	rs1371706	11	NPAS3	0	intronic	0.311	3a	5	15	1	0	1
14:33865515:A:G	rs1117363	14	33865515	A	G	0.1958	0.000554147	0.123227	0.0355737	0.65419	rs1371706	11	NPAS3	0	intronic	7.123	7	5	15	1	0	1
14:33867115:C:T	rs4982083	14	33867115	T	C	0.329	0.0108053	0.0749704	0.0293589	0.629199	rs56189552	11	NPAS3	0	intronic	2.353	7	5	15	1	0	1
14:33868380:A:G	rs17101003	14	33868380	G	A	0.16	6.01673e-05	0.154911	0.03845	0.750374	rs1371706	11	NPAS3	0	intronic	1.463	6	5	15	1	1	1
14:33872057:C:T	rs4503707	14	33872057	C	T	0.1382	1.14732e-05	0.177881	0.0403445	0.931403	rs1371706	11	NPAS3	0	intronic	6.783	7	4	15	1	0	1
14:33872102:A:G	rs12433945	14	33872102	A	G	0.2177	1.70929e-05	0.148647	0.0344069	0.82901	rs56189552	11	NPAS3	0	intronic	12.6	7	4	15	1	0	1
14:33873128:C:T	rs17101022	14	33873128	C	T	0.1372	9.79631e-06	0.179559	0.0404068	0.939749	rs1371706	11	NPAS3	0	intronic	2.232	7	5	15	1	1	1
14:33875730:A:G	rs1371706	14	33875730	G	A	0.1382	3.74838e-06	0.186265	0.0400556	1	rs1371706	11	NPAS3	0	intronic	1.76	7	5	15	1	0	1
14:33875916:C:G	rs1371708	14	33875916	G	C	0.1362	4.20028e-06	0.184151	0.0398068	0.982638	rs1371706	11	NPAS3	0	intronic	0.186	5	7	15	1	0	1
14:33875917:C:T	rs1371709	14	33875917	T	C	0.1382	4.83337e-06	0.182794	0.0397696	1	rs1371706	11	NPAS3	0	intronic	3.951	5	7	15	1	0	1
14:33876777:G:T	rs4982084	14	33876777	G	T	0.1332	4.09358e-06	0.188615	0.0407238	0.956937	rs1371706	11	NPAS3	0	intronic	5.282	7	5	15	1	1	1
14:33878130:A:G	rs17101035	14	33878130	A	G	0.1918	0.000246389	0.132058	0.0358963	0.659573	rs1371706	11	NPAS3	0	intronic	5.756	6	5	15	1	0	1
14:33878398:A:G	rs61974966	14	33878398	G	A	0.165	6.57138e-05	0.150543	0.0375628	0.79202	rs1371706	11	NPAS3	0	intronic	5.298	6	5	15	1	0	1
14:33879342:A:T	rs17101036	14	33879342	T	A	0.1928	0.000324212	0.129443	0.0358832	0.667663	rs1371706	11	NPAS3	0	intronic	11.35	7	5	15	1	0	1
14:33881216:C:T	rs17101040	14	33881216	T	C	0.1948	0.000329137	0.129258	0.0358712	0.65864	rs1371706	11	NPAS3	0	intronic	0.203	6	4	15	1	0	1
14:33881237:A:G	rs17101041	14	33881237	A	G	0.1948	0.000329137	0.129258	0.0358712	0.65864	rs1371706	11	NPAS3	00:00:00	intronic	1.135	7	4	15	1	0	1
14:33881327:A:ATTAT	rs112823595	14	33881327	A	ATTAT	0.1948	NA	NA	NA	0.65864	rs1371706	11	NPAS3	0	intronic	10.59	NA	4	15	1	0	1
14:33882283:A:C	rs1440199	14	33882283	A	C	0.1948	0.000417009	0.126984	0.0358645	0.65864	rs1371706	11	NPAS3	0	intronic	8.958	NA	4	15	1	0	1
14:33882948:C:T	rs56189552	14	33882948	T	C	0.2396	8.93863e-06	0.150624	0.0337432	1	rs56189552	11	NPAS3	0	intronic	6.058	5	2	15	1	0	1
14:33883076:C:T	rs17101042	14	33883076	T	C	0.164	3.59647e-05	0.158563	0.0382061	0.754946	rs1371706	11	NPAS3	0	intronic	13.99	5	1	15	1	1	1
14:33884550:C:G	rs10483442	14	33884550	C	G	0.169	0.000193144	0.14344	0.038339	0.740095	rs1371706	11	NPAS3	0	intronic	1.441	5	5	15	1	0	1
14:33885891:C:T	rs8018275	14	33885891	T	C	0.2425	0.00104487	0.112057	0.0340853	0.901078	rs56189552	11	NPAS3	0	intronic	10.56	7	5	15	1	0	1
14:33886242:C:T	rs17101058	14	33886242	C	T	0.164	0.000228587	0.143617	0.0388341	0.712975	rs1371706	11	NPAS3	0	intronic	4.391	7	5	15	1	0	1
14:33887187:G:T	rs17101059	14	33887187	G	T	0.165	0.000282672	0.141576	0.0388599	0.707321	rs1371706	11	NPAS3	0	intronic	5.422	7	5	15	1	0	1
14:33887882:A:T	rs35919684	14	33887882	A	T	0.328	NA	NA	NA	0.603504	rs56189552	11	NPAS3	0	intronic	1.254	6	5	15	1	0	1
14:33887884:A:AG	rs201231488	14	33887884	A	AG	0.328	NA	NA	NA	0.603504	rs56189552	11	NPAS3	0	intronic	8.435	NA	5	15	1	0	1
14:33887884:A:G	rs11845038	14	33887884	A	G	0.331	NA	NA	NA	0.603504	rs56189552	11	NPAS3	0	NA	9.829	6	5	15	1	0	1
14:33890006:C:T	rs17101068	14	33890006	C	T	0.162	0.000264977	0.142064	0.0388147	0.710598	rs1371706	11	NPAS3	0	intronic	18.58	6	5	15	1	0	1
14:33890446:G:GA	rs143070644	14	33890446	GA	G	0.161	NA	NA	NA	0.716365	rs1371706	11	NPAS3	0	intronic	0.31	NA	5	15	1	0	1
14:33891030:A:C	rs10483444	14	33891030	C	A	0.163	0.000264977	0.142064	0.0388147	0.704894	rs1371706	11	NPAS3	0	intronic	1.283	6	5	15	1	0	1
14:33891358:A:G	rs10483445	14	33891358	G	A	0.162	0.000282672	0.141576	0.0388599	0.710598	rs1371706	11	NPAS3	0	intronic	15.27	7	5	15	1	0	1
14:33892059:A:G	rs1440198	14	33892059	G	A	0.162	0.000327044	0.14002	0.03884	0.710598	rs1371706	11	NPAS3	0	intronic	0.244	7	5	15	1	0	1
14:33893113:C:T	rs11622370	14	33893113	C	T	0.163	0.000228587	0.143617	0.0388341	0.704894	rs1371706	11	NPAS3	0	intronic	1.772	6	5	15	1	0	1
14:33893340:T:TG	rs55653261	14	33893340	TG	T	0.162	NA	NA	NA	0.710598	rs1371706	11	NPAS3	0	intronic	1.933	NA	5	15	1	0	1
14:33896035:A:G	rs11626068	14	33896035	A	G	0.1978	0.00114899	0.119274	0.0365824	0.608715	rs1371706	11	NPAS3	0	intronic	1.234	6	5	15	1	0	1
14:33897036:A:G	rs60760303	14	33897036	A	G	0.1978	0.00114899	0.119274	0.0365824	0.608715	rs1371706	11	NPAS3	0	intronic	9.452	6	5	15	1	0	1
14:33898480:A:G	rs17101090	14	33898480	G	A	0.1948	0.00122215	0.118699	0.0366052	0.609339	rs1371706	11	NPAS3	0	intronic	2.015	7	5	15	1	0	1
18:36040352:C:T	rs10502692	18	36040352	C	T	0.2068	7.75944e-06	0.155392	0.0345727	0.963997	rs17639821	12	RP11-687D19.1	194820	intergenic	1.466	6	7	15	0	0	0
18:36040678:G:T	rs11082081	18	36040678	G	T	0.2048	7.98002e-06	0.155401	0.0346216	0.975887	rs17639821	12	RP11-687D19.1	194494	intergenic	0.098	5	7	15	0	0	0
18:36040809:C:T	rs12373278	18	36040809	C	T	0.2048	7.98002e-06	0.155401	0.0346216	0.975887	rs17639821	12	RP11-687D19.1	194363	intergenic	8.24	4	7	15	0	0	0
18:36041554:C:T	rs55921657	18	36041554	T	C	0.2078	6.21174e-06	0.157142	0.0345924	0.958125	rs17639821	12	RP11-687D19.1	193618	intergenic	1.255	6	9	15	0	0	0
18:36042328:A:G	rs9962925	18	36042328	G	A	0.2078	5.23897e-06	0.15832	0.0345741	0.958125	rs17639821	12	RP11-687D19.1	192844	intergenic	3.659	6	9	15	0	0	0
18:36042878:A:G	rs75842850	18	36042878	G	A	0.2038	7.98002e-06	0.155401	0.0346216	0.981906	rs17639821	12	RP11-687D19.1	192294	intergenic	0.536	5	9	15	0	0	0
18:36042994:C:T	rs9965620	18	36042994	C	T	0.2048	6.74184e-06	0.156582	0.0346034	0.975887	rs17639821	12	RP11-687D19.1	192178	intergenic	12.76	6	9	15	0	0	0
18:36043015:G:T	rs9954810	18	36043015	T	G	0.2048	6.74184e-06	0.156582	0.0346034	0.975887	rs17639821	12	RP11-687D19.1	192157	intergenic	12.96	6	9	15	0	0	0
18:36045963:C:T	rs10502694	18	36045963	C	T	0.2038	8.21138e-06	0.154684	0.0345097	0.981906	rs17639821	12	RP11-687D19.1	189209	intergenic	2.999	7	9	15	0	0	0
18:36046039:A:G	rs79883818	18	36046039	A	G	0.2038	8.21138e-06	0.154684	0.0345097	0.981906	rs17639821	12	RP11-687D19.1	189133	intergenic	5.227	7	9	15	0	0	0
18:36046475:C:G	rs78247760	18	36046475	G	C	0.2038	8.21138e-06	0.154684	0.0345097	0.981906	rs17639821	12	RP11-687D19.1	188697	intergenic	15.92	6	9	15	0	0	0
18:36052171:A:T	rs116843245	18	36052171	A	T	0.2038	2.55296e-06	0.162432	0.0343378	0.981906	rs17639821	12	RP11-687D19.1	183001	intergenic	0.343	7	9	15	0	0	0
18:36054349:A:G	rs17559315	18	36054349	A	G	0.2038	2.55296e-06	0.162432	0.0343378	0.981906	rs17639821	12	RP11-687D19.1	180823	intergenic	3.274	7	9	15	0	0	0
18:36056236:C:T	rs17639821	18	36056236	T	C	0.2048	2.25107e-06	0.163367	0.0343463	1	rs17639821	12	RP11-687D19.1	178936	intergenic	4.752	5	14	15	0	0	0
18:36056238:C:CA	rs111755579	18	36056238	C	CA	0.2058	NA	NA	NA	0.981992	rs17639821	12	RP11-687D19.1	178934	intergenic	0.832	NA	14	15	0	0	0
18:76784205:A:G	18:76784205:A:G	18	76784205	G	A	0.4384	0.000624889	0.0921682	0.0268621	0.610808	18:76807781:G:A	13	SALL3	21527	intergenic	5.015	NA	5	15	0	1	0
18:76784486:C:CATACAT	rs36182092	18	76784486	C	CATACAT	0.4384	NA	NA	NA	0.610808	18:76807781:G:A	13	SALL3	21808	intergenic	0.758	NA	5	15	0	1	0
18:76785505:A:G	18:76785505:A:G	18	76785505	G	A	0.4384	0.000624889	0.0921682	0.0268621	0.610808	18:76807781:G:A	13	SALL3	22827	intergenic	5.261	NA	5	15	0	1	0
18:76787149:C:T	18:76787149:C:T	18	76787149	T	C	0.4384	0.000770685	0.090673	0.0268804	0.610808	18:76807781:G:A	13	SALL3	24471	intergenic	3.651	6	9	15	0	1	0
18:76788677:A:C	18:76788677:A:C	18	76788677	C	A	0.4354	0.00178827	0.0841936	0.0268861	0.608305	18:76807781:G:A	13	SALL3	25999	intergenic	5.094	7	9	15	0	1	0
18:76788950:A:G	18:76788950:G:A	18	76788950	A	G	0.4384	0.000770685	0.090673	0.0268804	0.610808	18:76807781:G:A	13	SALL3	26272	intergenic	0.024	7	9	15	0	1	0
18:76791547:A:G	18:76791547:G:A	18	76791547	A	G	0.4384	0.000770685	0.090673	0.0268804	0.610808	18:76807781:G:A	13	SALL3	28869	intergenic	8.985	6	9	15	0	1	0
18:76792107:A:G	18:76792107:G:A	18	76792107	A	G	0.4384	0.000770685	0.090673	0.0268804	0.610808	18:76807781:G:A	13	SALL3	29429	intergenic	2.091	7	9	15	0	1	0
18:76792749:C:T	18:76792749:C:T	18	76792749	T	C	0.4344	0.000605209	0.0923344	0.0268419	0.618795	18:76807781:G:A	13	SALL3	30071	intergenic	3.626	7	9	15	0	1	0
18:76792759:C:T	18:76792759:C:T	18	76792759	T	C	0.4374	0.000605209	0.0923344	0.0268419	0.611476	18:76807781:G:A	13	SALL3	30081	intergenic	3.86	7	9	15	0	1	0
18:76793050:C:T	18:76793050:C:T	18	76793050	T	C	0.4374	0.000699732	0.091477	0.026905	0.611476	18:76807781:G:A	13	SALL3	30372	intergenic	0.236	7	9	15	0	1	0
18:76796981:A:G	rs62099356	18	76796981	G	A	0.4384	NA	NA	NA	0.609055	18:76807781:G:A	13	ATP9B	32303	intergenic	9.976	6	9	15	0	1	0
18:76798090:C:G	18:76798090:G:C	18	76798090	C	G	0.4374	0.000605209	0.0923344	0.0268419	0.611476	18:76807781:G:A	13	ATP9B	31194	intergenic	0.772	6	9	15	0	1	0
18:76801306:A:G	18:76801306:G:A	18	76801306	A	G	0.4374	0.000605209	0.0923344	0.0268419	0.611476	18:76807781:G:A	13	ATP9B	27978	intergenic	3.975	5	9	15	0	1	0
18:76805364:C:T	18:76805364:T:C	18	76805364	C	T	0.4364	0.00125636	0.08679	0.0268307	0.61849	18:76807781:G:A	13	ATP9B	23920	intergenic	0.042	NA	5	15	0	1	0
18:76806839:A:G	18:76806839:G:A	18	76806839	A	G	0.4374	0.00125636	0.08679	0.0268307	0.611476	18:76807781:G:A	13	ATP9B	22445	intergenic	0.592	5	1	15	0	1	0
18:76807185:C:T	18:76807185:C:T	18	76807185	T	C	0.4374	0.00317129	0.0795495	0.0268966	0.60973	18:76807781:G:A	13	ATP9B	22099	intergenic	3.606	5	5	15	0	1	0
18:76807734:C:T	18:76807734:T:C	18	76807734	C	T	0.4324	0.00154172	0.085665	0.0269792	0.658889	18:76807781:G:A	13	ATP9B	21550	intergenic	5.15	5	5	15	0	1	1
18:76807781:A:G	18:76807781:G:A	18	76807781	A	G	0.328	5.00243e-07	0.145808	0.0288245	1	18:76807781:G:A	13	ATP9B	21503	intergenic	0.499	1f	5	15	0	1	1
18:76808881:A:G	rs8085451	18	76808881	G	A	0.2485	3.37902e-05	0.135727	0.0325899	0.655897	18:76807781:G:A	13	ATP9B	20403	intergenic	0.971	1f	5	15	0	1	0
18:76810340:T:TAATA	18:76810340:T:TAATA	18	76810340	T	TAATA	0.2445	NA	NA	NA	0.633008	18:76807781:G:A	13	ATP9B	18944	intergenic	3.835	NA	5	15	0	1	0
18:76810340:T:TAATAAATA	18:76810340:T:TAATAAATA	18	76810340	T	TAATAAATA	0.00994	NA	NA	NA	0.633008	18:76807781:G:A	13	ATP9B	18944	NA	3.458	NA	5	15	0	0	0
18:76810340:T:TAATAAATAAATA	18:76810340:T:TAATAAATAAATA	18	76810340	T	TAATAAATAAATA	0.06958	NA	NA	NA	0.633008	18:76807781:G:A	13	ATP9B	18944	NA	3.202	NA	5	15	0	0	0
18:76812450:C:T	rs4799001	18	76812450	C	T	0.2893	1.30039e-06	0.145416	0.0298684	1	rs4799001	13	ATP9B	16834	intergenic	3.306	1f	5	15	0	1	0
18:76813338:A:G	rs9967089	18	76813338	G	A	0.2495	5.51003e-05	0.131874	0.0325626	0.652112	18:76807781:G:A	13	ATP9B	15946	intergenic	1.637	5	5	15	0	1	0
18:76814582:C:T	rs7234743	18	76814582	T	C	0.1978	2.32641e-05	0.146911	0.034563	0.616695	rs4799001	13	ATP9B	14702	intergenic	7.226	1f	5	15	0	1	0
18:76814764:C:T	rs7230466	18	76814764	C	T	0.1978	2.32641e-05	0.146911	0.034563	0.616695	rs4799001	13	ATP9B	14520	intergenic	2.531	5	5	15	0	1	0
18:76817221:A:G	rs28429799	18	76817221	G	A	0.2495	5.51003e-05	0.131874	0.0325626	0.652112	18:76807781:G:A	13	ATP9B	12063	intergenic	3.491	5	5	15	0	1	0
18:76817760:A:G	rs67813508	18	76817760	G	A	0.2495	5.51003e-05	0.131874	0.0325626	0.652112	18:76807781:G:A	13	ATP9B	11524	intergenic	0.177	5	5	15	0	1	0
18:76818154:C:T	rs4798891	18	76818154	T	C	0.1978	1.83127e-05	0.148808	0.0345682	0.616695	rs4799001	13	ATP9B	11130	intergenic	4.335	2b	5	15	0	1	0
18:76818160:C:G	rs4799002	18	76818160	C	G	0.2495	4.45866e-05	0.1335	0.0325615	0.652112	18:76807781:G:A	13	ATP9B	11124	intergenic	2.44	2b	5	15	0	1	0
18:76818201:C:G	rs4799003	18	76818201	G	C	0.2495	4.45866e-05	0.1335	0.0325615	0.652112	18:76807781:G:A	13	ATP9B	11083	intergenic	0.098	4	5	15	0	1	0
18:76818661:A:G	18:76818661:A:G	18	76818661	G	A	0.2495	2.98887e-05	0.135634	0.0323471	0.652112	18:76807781:G:A	13	ATP9B	10623	intergenic	1.611	6	5	15	0	1	0
18:76819227:C:T	rs28843711	18	76819227	C	T	0.1978	2.32641e-05	0.146911	0.034563	0.616695	rs4799001	13	ATP9B	10057	intergenic	2.73	5	5	15	0	1	0
18:76819843:A:T	18:76819843:T:A	18	76819843	A	T	0.3549	3.94465e-06	0.130331	0.0280922	0.802221	18:76807781:G:A	13	ATP9B	9441	intergenic	3.636	5	5	15	1	1	0
18:76826317:G:T	rs67021572	18	76826317	G	T	0.2565	0.000215493	0.120173	0.0323622	0.636989	18:76807781:G:A	13	ATP9B	2967	intergenic	1.203	5	5	15	1	1	0
18:76829525:A:G	rs4078115	18	76829525	A	G	0.2565	0.000153176	0.122959	0.0323576	0.636989	18:76807781:G:A	13	ATP9B	0	exonic	15.09	NA	1	1	1	1	0
18:76829773:C:T	rs67831887	18	76829773	C	T	0.2565	0.000153176	0.122959	0.0323576	0.636989	18:76807781:G:A	13	ATP9B	0	intronic	8.175	4	1	1	1	1	0
18:76830691:C:CAT	rs148619173	18	76830691	CAT	C	0.2565	NA	NA	NA	0.636989	18:76807781:G:A	13	ATP9B	0	intronic	0.807	NA	1	2	1	1	0
18:76833114:A:G	rs7235387	18	76833114	G	A	0.2584	0.000153176	0.122959	0.0323576	0.621918	18:76807781:G:A	13	ATP9B	0	intronic	1.148	7	4	5	1	1	0
18:76834267:A:G	rs28412274	18	76834267	G	A	0.2565	0.000153176	0.122959	0.0323576	0.636989	18:76807781:G:A	13	ATP9B	0	intronic	3.033	5	4	5	1	1	0
18:76837249:C:T	rs67697582	18	76837249	C	T	0.2565	0.000153176	0.122959	0.0323576	0.636989	18:76807781:G:A	13	ATP9B	0	intronic	0.035	4	5	5	1	1	0
18:76838877:A:G	rs9947602	18	76838877	G	A	0.2565	0.000215493	0.120173	0.0323622	0.636989	18:76807781:G:A	13	ATP9B	0	intronic	4.489	6	4	5	1	1	0
18:76842460:A:G	rs11664573	18	76842460	G	A	0.2565	0.000215493	0.120173	0.0323622	0.636989	18:76807781:G:A	13	ATP9B	0	intronic	2.337	6	4	5	1	1	1
18:76842644:C:T	rs9964671	18	76842644	C	T	0.2565	0.000215493	0.120173	0.0323622	0.636989	18:76807781:G:A	13	ATP9B	0	intronic	3.807	6	4	5	1	1	1
18:76843314:C:G	rs7243136	18	76843314	C	G	0.2565	0.000215493	0.120173	0.0323622	0.636989	18:76807781:G:A	13	ATP9B	0	intronic	9.904	7	4	5	1	1	1
18:76848355:A:G	rs1544245	18	76848355	G	A	0.2565	0.000227545	0.119742	0.0323681	0.636989	18:76807781:G:A	13	ATP9B	0	intronic	10.92	7	5	15	1	1	1
18:76849822:A:T	rs7227704	18	76849822	T	A	0.2565	0.000227545	0.119742	0.0323681	0.636989	18:76807781:G:A	13	ATP9B	0	intronic	3.509	6	5	5	1	1	1
18:76850408:C:G	rs12608414	18	76850408	C	G	0.2565	0.000227545	0.119742	0.0323681	0.636989	18:76807781:G:A	13	ATP9B	0	intronic	1.503	7	5	5	1	1	1
18:76854395:C:G	rs2628	18	76854395	G	C	0.2565	0.000161911	0.122531	0.0323637	0.636989	18:76807781:G:A	13	ATP9B	0	intronic	1.088	5	5	7	1	1	1
18:76859171:C:G	rs9955477	18	76859171	G	C	0.2565	0.000227545	0.119742	0.0323681	0.636989	18:76807781:G:A	13	ATP9B	0	intronic	0.635	6	4	5	1	1	1
18:76860059:A:G	rs9958681	18	76860059	G	A	0.2614	2.08643e-05	0.136572	0.0319446	0.64999	18:76807781:G:A	13	ATP9B	0	intronic	0.748	6	4	5	1	1	1
18:76860568:A:G	rs4798893	18	76860568	A	G	0.2565	0.000227545	0.119742	0.0323681	0.636989	18:76807781:G:A	13	ATP9B	0	intronic	0.855	7	4	5	1	1	1
18:76862008:C:T	rs4798894	18	76862008	C	T	0.2565	0.000227545	0.119742	0.0323681	0.636989	18:76807781:G:A	13	ATP9B	0	intronic	0.046	7	4	5	1	1	1
18:76865731:A:T	rs4798895	18	76865731	A	T	0.2584	0.000227545	0.119742	0.0323681	0.634918	18:76807781:G:A	13	ATP9B	0	intronic	10.25	5	5	5	1	1	1
18:76867452:A:G	rs8095018	18	76867452	A	G	0.2565	0.000227545	0.119742	0.0323681	0.636989	18:76807781:G:A	13	ATP9B	0	intronic	3.849	7	4	5	1	1	1
18:76870831:A:G	rs12608260	18	76870831	A	G	0.2565	0.000227545	0.119742	0.0323681	0.636989	18:76807781:G:A	13	ATP9B	0	intronic	4.475	7	4	5	1	1	1
18:76872238:A:G	rs28432958	18	76872238	G	A	0.2535	0.00027008	0.119572	0.0327137	0.628131	18:76807781:G:A	13	ATP9B	0	intronic	1.615	5	4	5	1	1	1
18:76874460:C:T	rs28495867	18	76874460	C	T	0.2565	0.000227545	0.119742	0.0323681	0.636989	18:76807781:G:A	13	ATP9B	0	intronic	1.387	7	4	4	1	1	1
18:76875452:C:T	rs11081518	18	76875452	T	C	0.2565	NA	NA	NA	0.636989	18:76807781:G:A	13	ATP9B	0	UTR3	3.04	7	5	5	1	1	1
18:76876872:A:T	rs12606124	18	76876872	T	A	0.2565	NA	NA	NA	0.636989	18:76807781:G:A	13	ATP9B	0	intronic	2.847	7	5	5	1	1	1
18:76877915:A:G	rs28439037	18	76877915	A	G	0.2565	0.000227545	0.119742	0.0323681	0.636989	18:76807781:G:A	13	ATP9B:CTD-2286N8.2	00:00:00	ncRNA_exonic	0.166	3a	2	5	1	1	1
18:76887699:A:G	rs9956327	18	76887699	G	A	0.2565	0.000186923	0.121362	0.0323658	0.636989	18:76807781:G:A	13	ATP9B	0	intronic	4.348	6	4	4	1	1	0
18:76887893:C:T	rs8085899	18	76887893	C	T	0.2614	7.64057e-05	0.127156	0.0320176	0.64999	18:76807781:G:A	13	ATP9B	0	intronic	5.915	6	4	5	1	1	0
18:76888590:C:T	rs12607019	18	76888590	C	T	0.2614	7.40462e-05	0.127344	0.0320037	0.64999	18:76807781:G:A	13	ATP9B	0	intronic	0.075	7	4	5	1	1	0
18:76888928:C:T	rs57582689	18	76888928	T	C	0.2624	7.40462e-05	0.127344	0.0320037	0.645363	18:76807781:G:A	13	ATP9B	0	intronic	2.099	7	4	5	1	1	0
18:76889938:C:T	rs1942309	18	76889938	C	T	0.2565	0.000254309	0.118765	0.0323549	0.636989	18:76807781:G:A	13	ATP9B	0	intronic	9.913	NA	4	5	1	1	0
18:76889962:A:G	rs1942308	18	76889962	A	G	0.2614	7.40462e-05	0.127344	0.0320037	0.64999	18:76807781:G:A	13	ATP9B	0	intronic	3.125	NA	4	5	1	1	0
18:76890119:A:G	rs1942307	18	76890119	A	G	0.2565	0.000181451	0.121547	0.0323502	0.636989	18:76807781:G:A	13	ATP9B	0	intronic	1.703	NA	4	5	1	1	0
18:76890199:A:G	rs4324200	18	76890199	G	A	0.2614	7.40462e-05	0.127344	0.0320037	0.64999	18:76807781:G:A	13	ATP9B	0	intronic	1.438	7	4	5	1	1	0
18:76890251:A:G	rs1942306	18	76890251	G	A	0.2614	7.40462e-05	0.127344	0.0320037	0.64999	18:76807781:G:A	13	ATP9B	0	intronic	1.669	NA	4	5	1	1	0
18:76890509:G:GGA	rs141512058	18	76890509	G	GGA	0.2614	NA	NA	NA	0.64999	18:76807781:G:A	13	ATP9B	0	intronic	1.215	NA	4	5	1	1	0
18:76891893:A:G	rs66479751	18	76891893	G	A	0.2614	7.40462e-05	0.127344	0.0320037	0.64999	18:76807781:G:A	13	ATP9B	0	intronic	2.689	7	4	5	1	1	0
18:76891947:A:G	rs9967354	18	76891947	A	G	0.2614	7.40462e-05	0.127344	0.0320037	0.64999	18:76807781:G:A	13	ATP9B	0	intronic	4.035	7	4	5	1	1	0
18:76892158:G:GT	rs76523145	18	76892158	GT	G	0.2565	NA	NA	NA	0.636989	18:76807781:G:A	13	ATP9B	0	intronic	1.79	NA	4	5	1	1	0
18:76892246:A:T	rs9946964	18	76892246	T	A	0.2565	0.000181451	0.121547	0.0323502	0.636989	18:76807781:G:A	13	ATP9B	0	intronic	2.886	5	4	5	1	1	0
18:76893422:C:T	rs7229319	18	76893422	C	T	0.2565	0.000212262	0.120289	0.0323596	0.636989	18:76807781:G:A	13	ATP9B	0	intronic	1.474	7	4	5	1	1	0
18:76893805:C:G	rs2032222	18	76893805	G	C	0.2614	7.40462e-05	0.127344	0.0320037	0.64999	18:76807781:G:A	13	ATP9B	0	intronic	1.456	1f	1	5	1	1	0
18:76894710:T:TTATC	rs143437228	18	76894710	TTATC	T	0.2565	NA	NA	NA	0.636989	18:76807781:G:A	13	ATP9B	0	intronic	1.851	NA	4	5	1	1	0
18:76895796:C:T	rs67645056	18	76895796	C	T	0.2614	7.40462e-05	0.127344	0.0320037	0.64999	18:76807781:G:A	13	ATP9B	0	intronic	2.95	7	4	5	1	1	0
18:76895869:C:T	rs67453727	18	76895869	C	T	0.2614	7.40462e-05	0.127344	0.0320037	0.64999	18:76807781:G:A	13	ATP9B	0	intronic	0.255	7	4	5	1	1	0
18:76895918:C:T	rs66798245	18	76895918	C	T	0.2565	0.000181451	0.121547	0.0323502	0.636989	18:76807781:G:A	13	ATP9B	0	intronic	5.294	7	4	5	1	1	0
18:76896590:A:G	rs60237285	18	76896590	G	A	0.2565	0.000181451	0.121547	0.0323502	0.636989	18:76807781:G:A	13	ATP9B	0	intronic	4.04	7	4	5	1	1	0
18:76897122:C:G	rs9948122	18	76897122	G	C	0.2565	0.000181451	0.121547	0.0323502	0.636989	18:76807781:G:A	13	ATP9B	0	intronic	9.084	1f	4	5	1	1	0
18:76897458:A:G	rs12604834	18	76897458	G	A	0.2565	0.000181451	0.121547	0.0323502	0.636989	18:76807781:G:A	13	ATP9B	0	intronic	9.074	6	4	5	1	1	0
18:76898827:C:CATAGACTG	rs150305501	18	76898827	CATAGACTG	C	0.2565	NA	NA	NA	0.636989	18:76807781:G:A	13	ATP9B	0	intronic	4.707	NA	4	5	1	1	0
18:76900295:C:T	rs9950091	18	76900295	T	C	0.2565	0.000163243	0.122403	0.0323477	0.636989	18:76807781:G:A	13	ATP9B	0	intronic	2.788	6	4	5	1	1	0
18:76901223:A:C	rs4799012	18	76901223	A	C	0.2565	0.000163243	0.122403	0.0323477	0.636989	18:76807781:G:A	13	ATP9B	0	intronic	6.671	7	5	5	1	1	0
18:76906357:C:G	rs5027143	18	76906357	C	G	0.2565	NA	NA	NA	0.636989	18:76807781:G:A	13	ATP9B	0	intronic	0.058	7	4	5	1	1	0
18:76907334:G:T	rs4799014	18	76907334	G	T	0.2565	0.000163243	0.122403	0.0323477	0.636989	18:76807781:G:A	13	ATP9B	0	intronic	1.529	6	4	5	1	1	0
18:76908126:C:T	rs766802	18	76908126	C	T	0.2565	0.000163243	0.122403	0.0323477	0.636989	18:76807781:G:A	13	ATP9B	0	intronic	2.668	7	4	5	1	1	0
18:76908454:A:G	rs7244059	18	76908454	A	G	0.2565	0.000163243	0.122403	0.0323477	0.636989	18:76807781:G:A	13	ATP9B	0	intronic	7.128	7	4	5	1	1	0
18:76910760:C:T	rs4399600	18	76910760	C	T	0.3499	8.83032e-06	0.125729	0.0281492	0.782667	18:76807781:G:A	13	ATP9B	0	intronic	0.511	7	5	5	1	1	0
18:76914129:A:AT	rs35469027	18	76914129	AT	A	0.328	NA	NA	NA	0.82735	rs4799001	13	ATP9B	0	intronic	1.334	NA	4	5	1	1	0
18:76916427:C:G	rs4471755	18	76916427	G	C	0.3499	8.83032e-06	0.125729	0.0281492	0.782667	18:76807781:G:A	13	ATP9B	0	intronic	1.063	5	2	5	1	1	0
18:76917056:A:G	rs67286206	18	76917056	A	G	0.2565	0.000163243	0.122403	0.0323477	0.636989	18:76807781:G:A	13	ATP9B	0	intronic	4.17	2b	2	5	1	1	0
18:76920205:A:G	rs9965599	18	76920205	G	A	0.2565	0.000163243	0.122403	0.0323477	0.636989	18:76807781:G:A	13	ATP9B	0	intronic	0.221	6	4	5	1	1	0
18:76922911:A:G	rs11081522	18	76922911	A	G	0.2565	0.000163243	0.122403	0.0323477	0.636989	18:76807781:G:A	13	ATP9B	0	intronic	9.738	6	4	5	1	1	0
18:76928126:A:G	rs11664609	18	76928126	A	G	0.2565	0.000163243	0.122403	0.0323477	0.636989	18:76807781:G:A	13	ATP9B	0	intronic	4.552	5	4	5	1	1	0
18:76928989:A:G	rs7240419	18	76928989	G	A	0.2565	0.000163243	0.122403	0.0323477	0.636989	18:76807781:G:A	13	ATP9B	0	intronic	8.657	5	4	5	1	1	0
18:76929857:C:G	rs10468812	18	76929857	C	G	0.3549	3.50728e-06	0.130274	0.027931	0.802221	18:76807781:G:A	13	ATP9B	0	intronic	0.227	5	4	5	1	1	0
18:76930914:C:T	rs67187552	18	76930914	C	T	0.2565	0.000163243	0.122403	0.0323477	0.636989	18:76807781:G:A	13	ATP9B	0	intronic	6.604	5	4	5	1	1	0
18:76931119:G:T	rs7238141	18	76931119	T	G	0.2565	0.000163243	0.122403	0.0323477	0.636989	18:76807781:G:A	13	ATP9B	0	intronic	3.485	5	4	5	1	1	0
18:76932463:C:G	rs8085999	18	76932463	C	G	0.4155	NA	NA	NA	0.61164	18:76807781:G:A	13	ATP9B	0	intronic	1.971	5	4	5	1	1	0
18:76932673:A:C	rs8086305	18	76932673	C	A	0.2565	0.000112862	0.124983	0.0322444	0.636989	18:76807781:G:A	13	ATP9B	0	intronic	1.999	5	4	5	1	1	0
18:76933569:C:T	rs11665148	18	76933569	T	C	0.2565	0.000112862	0.124983	0.0322444	0.636989	18:76807781:G:A	13	ATP9B	0	intronic	2.6	7	4	5	1	1	0
18:76934577:C:CTCTT	rs139552312	18	76934577	CTCTT	C	0.2565	NA	NA	NA	0.636989	18:76807781:G:A	13	ATP9B	0	intronic	0.909	NA	4	5	1	1	0
18:76937634:A:T	rs4075579	18	76937634	T	A	0.2584	8.19268e-05	0.127136	0.0321494	0.629028	18:76807781:G:A	13	ATP9B	0	intronic	2.556	5	4	5	1	1	0
18:76944374:G:T	rs4405618	18	76944374	T	G	0.2575	8.19268e-05	0.127136	0.0321494	0.632351	18:76807781:G:A	13	ATP9B	0	intronic	1.885	5	5	5	1	1	0
18:76944982:G:GA	rs11296587	18	76944982	GA	G	0.3708	NA	NA	NA	0.746802	18:76807781:G:A	13	ATP9B	0	intronic	2.345	NA	4	5	1	1	0
18:76945115:C:T	rs4799018	18	76945115	C	T	0.2932	0.000644273	0.104827	0.0306264	0.643686	rs4799001	13	ATP9B	0	intronic	0.143	7	4	5	1	1	0
18:76947358:C:T	rs4365361	18	76947358	C	T	0.2565	0.000130471	0.123853	0.0322522	0.635752	18:76807781:G:A	13	ATP9B	0	intronic	1.853	6	4	5	1	1	0
18:76947944:G:T	rs67882905	18	76947944	T	G	0.2565	0.000169239	0.121704	0.0322405	0.635752	18:76807781:G:A	13	ATP9B	0	intronic	3.22	5	4	5	1	1	0
18:76948847:C:T	rs4322737	18	76948847	T	C	0.2614	2.61022e-05	0.134733	0.0318953	0.648803	18:76807781:G:A	13	ATP9B	0	intronic	0.801	6	4	5	1	1	0
18:76949344:C:CA	rs536772018	18	76949344	C	CA	0.2594	NA	NA	NA	0.621871	18:76807781:G:A	13	ATP9B	0	intronic	0.94	NA	4	5	1	1	0
18:76950363:C:T	rs7407864	18	76950363	C	T	0.2565	0.000130471	0.123853	0.0322522	0.635752	18:76807781:G:A	13	ATP9B	0	intronic	2.383	7	4	5	1	1	0

### Sheet: OH-MiNP
Tables D9. Annotation of SNPs associated with pththalate levels or ratios at suggestive significance (p-value <1E-05) and additional SNPs in linkage disequilibrium (r2>0.6), ordered by genomic location
uniqID	rsID	chr	pos	non_effect_allele	effect_allele	MAF	gwasP	beta	se	r2	IndSigSNP	GenomicLocus	nearestGene	dist	func	CADD	RDB	minChrState	commonChrState	posMapFilt	eqtlMapFilt	ciMapFilt
3:118993976:A:C	rs16829641	3	118993976	C	A	0.0666	0.000383166	0.331958	0.0931632	0.897433	rs58789681	1	B4GALT4-AS1	0	ncRNA_intronic	19.59	2a	7	15	0	1	1
3:118994177:C:G	rs9289126	3	118994177	C	G	0.1123	0.00345571	0.217527	0.0742213	0.623182	rs58789681	1	B4GALT4-AS1	0	ncRNA_intronic	0.354	3a	7	15	0	1	1
3:118996784:A:ACC	rs534453470	3	118996784	ACC	A	0.1123	NA	NA	NA	0.617034	rs58789681	1	B4GALT4-AS1	0	ncRNA_intronic	2.151	NA	5	15	0	1	1
3:118996784:ACC:GCC	rs72956769	3	118996784	ACC	GCC	0.1133	NA	NA	NA	0.617034	rs58789681	1	B4GALT4-AS1	0	NA	NA	NA	5	15	0	1	1
3:119004850:A:T	rs58789681	3	119004850	T	A	0.07157	7.98379e-06	0.401179	0.089381	1	rs58789681	1	B4GALT4-AS1	0	ncRNA_intronic	0.076	6	5	15	1	1	1
3:197187706:C:G	rs34850326	3	197187706	G	C	0.1799	2.02608e-05	0.256	0.0597864	0.63786	rs2686087	2	AC128709.2	0	ncRNA_intronic	0.725	3a	5	15	0	1	1
3:197195524:A:G	rs2567347	3	197195524	G	A	0.1581	9.34627e-05	0.242465	0.0618148	0.718987	rs2686087	2	AC128709.2	1547	intergenic	3.26	5	2	7	0	1	1
3:197204215:C:T	rs2567351	3	197204215	C	T	0.167	4.49476e-05	0.247857	0.0604823	0.796418	rs2686087	2	AC128709.2	10238	intergenic	1.452	7	5	15	0	1	1
3:197205330:C:T	rs2099250	3	197205330	C	T	0.169	3.32885e-05	0.251883	0.0604306	0.808456	rs2686087	2	AC128709.2	11353	intergenic	1.783	6	5	15	0	1	1
3:197206855:A:C	rs2686037	3	197206855	A	C	0.173	2.62085e-05	0.254967	0.060372	0.775174	rs2686087	2	AC128709.2	12878	intergenic	7.657	7	1	15	0	1	1
3:197207024:A:C	rs2686039	3	197207024	A	C	0.17	3.57046e-05	0.250975	0.0604486	0.802366	rs2686087	2	AC128709.2	13047	intergenic	4.307	5	1	15	0	1	1
3:197207878:A:T	rs35819817	3	197207878	T	A	0.168	3.72753e-05	0.250402	0.0604567	0.80242	rs2686087	2	AC128709.2	13901	intergenic	2.051	5	5	15	0	1	1
3:197211898:C:T	rs2686077	3	197211898	C	T	0.169	2.92152e-05	0.252926	0.0602448	0.808456	rs2686087	2	AC128709.2	17921	intergenic	3.739	5	5	15	0	1	1
3:197216365:A:G	rs55951555	3	197216365	G	A	0.1799	3.64892e-05	0.244495	0.0589598	0.954141	rs2686087	2	RP13-616I3.1	15767	intergenic	4.808	3a	5	15	0	1	1
3:197216366:G:T	rs55932000	3	197216366	T	G	0.1819	NA	NA	NA	0.9415	rs2686087	2	RP13-616I3.1	15766	intergenic	4.655	3a	5	15	0	1	1
3:197216382:A:G	rs35023258	3	197216382	G	A	0.1799	2.67424e-05	0.248682	0.0589483	0.954141	rs2686087	2	RP13-616I3.1	15750	intergenic	0.335	4	5	15	0	1	1
3:197216437:C:T	rs2686078	3	197216437	C	T	0.1809	3.41669e-05	0.245289	0.0589339	0.961028	rs2686087	2	RP13-616I3.1	15695	intergenic	2.719	5	5	15	0	1	1
3:197216506:C:T	rs2567354	3	197216506	T	C	0.1799	3.62134e-05	0.24424	0.0588733	0.96738	rs2686087	2	RP13-616I3.1	15626	intergenic	4.743	5	5	15	0	1	1
3:197216706:A:T	rs2567355	3	197216706	T	A	0.1779	2.61973e-05	0.249038	0.0589667	0.980265	rs2686087	2	RP13-616I3.1	15426	intergenic	1.514	7	5	15	0	1	1
3:197218376:C:T	rs2567356	3	197218376	C	T	0.2306	8.42094e-05	0.219011	0.0554758	0.722915	rs2686087	2	RP13-616I3.1	13756	intergenic	0.246	7	5	15	0	1	1
3:197218463:A:G	rs2686079	3	197218463	A	G	0.1769	2.64468e-05	0.248832	0.0589484	0.9868	rs2686087	2	RP13-616I3.1	13669	intergenic	1.02	7	5	15	0	1	1
3:197218796:A:C	rs2686080	3	197218796	A	C	0.2266	9.2767e-05	0.218192	0.0556007	0.743596	rs2686087	2	RP13-616I3.1	13336	intergenic	1.92	4	5	15	0	1	1
3:197219237:C:G	rs2567357	3	197219237	C	G	0.2286	4.16602e-05	0.229048	0.0556503	0.735729	rs2686087	2	RP13-616I3.1	12895	intergenic	0.456	4	5	15	0	1	1
3:197219650:G:T	rs2567358	3	197219650	T	G	0.1819	1.51278e-05	0.255681	0.0588094	0.955592	rs2686087	2	RP13-616I3.1	12482	intergenic	0.55	5	5	15	0	1	1
3:197219775:A:C	rs2567359	3	197219775	C	A	0.2316	5.37233e-05	0.224647	0.0553885	0.72905	rs2686087	2	RP13-616I3.1	12357	intergenic	7.218	5	5	15	0	1	1
3:197219959:C:G	rs2686081	3	197219959	C	G	0.2316	5.37233e-05	0.224647	0.0553885	0.72905	rs2686087	2	RP13-616I3.1	12173	intergenic	0.119	5	5	15	0	1	1
3:197220070:C:T	rs2567360	3	197220070	C	T	0.1779	1.60055e-05	0.255044	0.0588337	0.993409	rs2686087	2	RP13-616I3.1	12062	intergenic	0.958	5	5	15	0	1	1
3:197220545:C:T	rs2686082	3	197220545	C	T	0.2276	6.69962e-05	0.222313	0.055535	0.749818	rs2686087	2	RP13-616I3.1	11587	intergenic	3.016	5	5	15	0	1	1
3:197221129:G:T	rs2686083	3	197221129	G	T	0.2276	6.69962e-05	0.222313	0.055535	0.749818	rs2686087	2	RP13-616I3.1	11003	intergenic	0.967	5	5	15	0	1	1
3:197221899:C:T	rs2567361	3	197221899	C	T	0.1779	9.05252e-06	0.263247	0.0590102	0.993409	rs2686087	2	RP13-616I3.1	10233	intergenic	5.007	2b	5	15	0	1	1
3:197222523:C:T	rs2686084	3	197222523	C	T	0.2286	6.07445e-05	0.22354	0.0555159	0.74587	rs2686087	2	RP13-616I3.1	9609	intergenic	1.844	2b	5	15	0	1	1
3:197222698:C:T	rs2686085	3	197222698	T	C	0.1819	7.22264e-06	0.265862	0.0589477	0.955592	rs2686087	2	RP13-616I3.1	9434	intergenic	0.356	2b	5	15	0	1	1
3:197223605:C:T	rs2686087	3	197223605	C	T	0.1769	3.02927e-06	0.276552	0.0589063	1	rs2686087	2	RP13-616I3.1	8527	intergenic	0.306	5	5	15	0	1	1
3:197224249:A:G	rs2686088	3	197224249	G	A	0.1779	3.6564e-06	0.273312	0.0587093	0.993409	rs2686087	2	RP13-616I3.1	7883	intergenic	0.067	5	5	15	0	1	1
3:197224294:A:G	rs2567363	3	197224294	A	G	0.2187	0.000416529	0.201528	0.0569137	0.754788	rs2686087	2	RP13-616I3.1	7838	intergenic	0.921	5	5	15	0	1	1
3:197225368:A:G	rs2686089	3	197225368	G	A	0.2256	0.000591116	0.194239	0.0563607	0.702403	rs2686087	2	RP13-616I3.1	6764	intergenic	1.248	5	5	15	0	1	1
3:197229730:C:T	rs2686076	3	197229730	C	T	0.1819	3.469e-06	0.280191	0.0600444	0.788865	rs2686087	2	RP13-616I3.1	2402	intergenic	1.272	NA	2	15	1	1	1
3:197231183:C:T	rs2686075	3	197231183	C	T	0.1968	6.36551e-05	0.235843	0.0587349	0.68985	rs2686087	2	RP13-616I3.1	949	downstream	3.016	NA	2	15	1	1	1
3:197231192:G:T	rs2686074	3	197231192	T	G	0.1799	2.86768e-05	0.251021	0.0597301	0.760693	rs2686087	2	RP13-616I3.1	940	downstream	4.948	NA	2	15	1	1	1
3:197233176:A:G	rs1864671	3	197233176	G	A	0.1799	3.55834e-05	0.248586	0.0598618	0.763894	rs2686087	2	RP13-616I3.1:AC128709.1	00:00:00	ncRNA_exonic	2.346	4	5	15	1	1	1
3:197233835:C:T	rs9755758	3	197233835	T	C	0.1799	3.41595e-05	0.249209	0.0598751	0.763894	rs2686087	2	RP13-616I3.1:AC128709.1	00:00:00	ncRNA_exonic	7.789	5	5	5	1	1	1
3:197233885:A:C	rs9755516	3	197233885	A	C	0.1839	4.76725e-05	0.243251	0.05956	0.735486	rs2686087	2	RP13-616I3.1:AC128709.1	1 day, 3:27:00	upstream	7.709	5	5	5	1	1	1
3:197234819:C:T	rs2060082	3	197234819	C	T	0.1799	3.41595e-05	0.249209	0.0598751	0.763894	rs2686087	2	RP13-616I3.1:AC128709.1	961:961	upstream	1.024	5	5	5	1	1	1
3:197234978:C:G	rs2567367	3	197234978	G	C	0.1799	3.41595e-05	0.249209	0.0598751	0.763894	rs2686087	2	RP13-616I3.1:AC128709.1	1120:1120	intergenic	2.643	2b	5	5	1	1	1
3:197235040:A:G	rs2567368	3	197235040	A	G	0.1799	NA	NA	NA	0.763894	rs2686087	2	RP13-616I3.1:AC128709.1	1182:1182	intergenic	4.712	2b	5	5	1	1	1
3:197235064:A:G	rs2686072	3	197235064	A	G	0.1799	3.41595e-05	0.249209	0.0598751	0.763894	rs2686087	2	RP13-616I3.1:AC128709.1	1206:1206	intergenic	5.223	NA	5	5	1	1	1
3:197235328:C:T	rs2686071	3	197235328	T	C	0.1809	3.41595e-05	0.249209	0.0598751	0.760255	rs2686087	2	BDH1	1325	intergenic	3.483	NA	5	5	1	1	1
3:197235627:C:G	rs2060084	3	197235627	C	G	0.1799	3.55834e-05	0.248586	0.0598618	0.763894	rs2686087	2	BDH1	1026	intergenic	1.325	5	5	5	1	1	1
3:197235668:C:T	rs2060085	3	197235668	T	C	0.1799	3.55834e-05	0.248586	0.0598618	0.763894	rs2686087	2	BDH1	985	downstream	0.265	5	5	5	1	1	1
3:197235731:A:G	rs2060086	3	197235731	G	A	0.1799	3.55834e-05	0.248586	0.0598618	0.763894	rs2686087	2	BDH1	922	downstream	2.59	5	5	5	1	1	1
5:15681071:A:C	5:15681071:A:C	5	15681071	C	A	0.4115	0.000400361	-0.185926	0.0523512	0.634184	5:15712898:C:G	3	FBXL7	0	intronic	6.026	5	5	15	1	1	1
5:15683333:A:G	5:15683333:A:G	5	15683333	G	A	0.4095	0.000373088	-0.186958	0.0523654	0.626631	5:15712898:C:G	3	FBXL7	0	intronic	6.121	3a	5	15	1	1	1
5:15685126:A:G	5:15685126:G:A	5	15685126	A	G	0.4483	0.000680068	-0.176671	0.0518421	0.64017	5:15712898:C:G	3	FBXL7	0	intronic	1.271	5	5	15	1	1	1
5:15686344:A:T	5:15686344:T:A	5	15686344	A	T	0.4483	0.000685611	-0.176066	0.0516985	0.63518	5:15712898:C:G	3	FBXL7	0	intronic	3.497	7	5	15	1	1	1
5:15690530:A:G	5:15690530:G:A	5	15690530	A	G	0.4135	0.000512803	-0.182762	0.0524419	0.643573	5:15712898:C:G	3	FBXL7	0	intronic	4.185	6	5	15	1	1	1
5:15690813:C:T	5:15690813:T:C	5	15690813	C	T	0.3897	0.000124932	-0.201818	0.0524076	0.691172	5:15712898:C:G	3	FBXL7	0	intronic	0.842	5	5	15	1	1	1
5:15700541:C:T	5:15700541:T:C	5	15700541	C	T	0.4125	0.000480448	-0.182741	0.0521725	0.639726	5:15712898:C:G	3	FBXL7	0	intronic	20.8	5	5	15	1	1	1
5:15700655:C:T	5:15700655:T:C	5	15700655	C	T	0.4125	0.000480448	-0.182741	0.0521725	0.639726	5:15712898:C:G	3	FBXL7	0	intronic	2.81	5	5	15	1	1	1
5:15705076:T:TA	rs5866158	5	15705076	TA	T	0.3579	NA	NA	NA	0.854723	5:15712898:C:G	3	FBXL7	0	intronic	2.467	NA	5	15	1	0	1
5:15705902:A:G	5:15705902:A:G	5	15705902	G	A	0.4165	0.000417574	-0.18413	0.0520102	0.637978	5:15712898:C:G	3	FBXL7	0	intronic	4.796	7	5	15	1	1	1
5:15705908:A:G	5:15705908:A:G	5	15705908	G	A	0.4165	0.000417574	-0.18413	0.0520102	0.637978	5:15712898:C:G	3	FBXL7	0	intronic	7.213	7	5	15	1	1	1
5:15706971:C:T	5:15706971:T:C	5	15706971	C	T	0.4145	0.000379193	-0.185693	0.0520739	0.643981	5:15712898:C:G	3	FBXL7	0	intronic	1.234	7	5	15	1	1	1
5:15709262:A:T	5:15709262:T:A	5	15709262	A	T	0.4125	0.000285402	-0.18943	0.052031	0.64145	5:15712898:C:G	3	FBXL7	0	intronic	3.339	5	5	15	1	1	1
5:15709729:T:TA	rs35394278	5	15709729	TA	T	0.4125	NA	NA	NA	0.64145	5:15712898:C:G	3	FBXL7	0	intronic	2.057	NA	5	15	1	1	1
5:15711765:A:G	5:15711765:A:G	5	15711765	G	A	0.4165	0.000377187	-0.185562	0.0520165	0.646553	5:15712898:C:G	3	FBXL7	0	intronic	5.077	5	5	15	1	1	1
5:15712830:A:T	5:15712830:A:T	5	15712830	T	A	0.4314	0.000202125	-0.193715	0.0519378	0.703297	5:15712898:C:G	3	FBXL7	0	intronic	0.514	6	5	15	1	1	1
5:15712898:C:G	5:15712898:C:G	5	15712898	G	C	0.3429	4.09576e-06	-0.247974	0.0535415	1	5:15712898:C:G	3	FBXL7	0	intronic	4.816	6	5	15	1	1	1
5:15713392:A:T	5:15713392:A:T	5	15713392	T	A	0.4284	0.000203698	-0.193429	0.0518886	0.694563	5:15712898:C:G	3	FBXL7	0	intronic	2.375	7	5	15	1	1	1
5:15716769:G:T	5:15716769:G:T	5	15716769	T	G	0.4095	0.000614174	-0.177203	0.0515742	0.636881	5:15712898:C:G	3	FBXL7	0	intronic	4.016	6	5	15	1	1	1
5:15719222:C:G	5:15719222:C:G	5	15719222	G	C	0.4016	0.000124815	-0.199294	0.051749	0.755126	5:15712898:C:G	3	FBXL7	0	intronic	4.831	5	1	15	1	1	1
5:15721360:A:G	5:15721360:A:G	5	15721360	G	A	0.325	1.1386e-05	-0.237603	0.0538695	0.92148	5:15712898:C:G	3	FBXL7	0	intronic	0.703	6	5	15	1	1	1
5:15723346:A:G	5:15723346:A:G	5	15723346	G	A	0.4254	0.000288777	-0.188955	0.0519442	0.680489	5:15712898:C:G	3	FBXL7	0	intronic	4.034	7	5	15	1	1	1
5:15724908:A:G	5:15724908:A:G	5	15724908	G	A	0.4254	0.000263504	-0.190298	0.0519731	0.680489	5:15712898:C:G	3	FBXL7	0	intronic	10.5	5	4	15	1	1	1
5:15725284:C:T	5:15725284:T:C	5	15725284	C	T	0.4254	0.000288777	-0.188955	0.0519442	0.680489	5:15712898:C:G	3	FBXL7	0	intronic	1.855	5	5	15	1	1	1
5:15726076:C:G	5:15726076:C:G	5	15726076	G	C	0.4125	0.000538636	-0.180479	0.0519859	0.634621	5:15712898:C:G	3	FBXL7	0	intronic	0.319	7	5	15	1	1	1
5:15726217:A:G	5:15726217:A:G	5	15726217	G	A	0.4125	0.000538636	-0.180479	0.0519859	0.634621	5:15712898:C:G	3	FBXL7	0	intronic	0.22	6	5	15	1	1	1
5:15728229:C:T	5:15728229:C:T	5	15728229	T	C	0.4294	0.000303362	-0.187874	0.0518307	0.687823	5:15712898:C:G	3	FBXL7	0	intronic	0.753	NA	5	15	1	1	1
5:15729619:A:T	5:15729619:T:A	5	15729619	A	T	0.4264	0.000296914	-0.1887	0.051978	0.679204	5:15712898:C:G	3	FBXL7	0	intronic	3.627	6	5	15	1	1	1
5:15732413:A:T	5:15732413:A:T	5	15732413	T	A	0.4254	0.000288624	-0.189325	0.052044	0.680489	5:15712898:C:G	3	FBXL7	0	intronic	3.578	6	5	15	1	1	1
5:15733911:G:T	5:15733911:T:G	5	15733911	G	T	0.4125	0.000553947	-0.180187	0.0520157	0.634621	5:15712898:C:G	3	FBXL7	0	intronic	4.337	6	5	15	1	1	1
5:15734140:C:G	5:15734140:C:G	5	15734140	G	C	0.4125	0.000553947	-0.180187	0.0520157	0.634621	5:15712898:C:G	3	FBXL7	0	intronic	2.978	6	5	15	1	1	1
5:15734173:A:G	5:15734173:A:G	5	15734173	G	A	0.4125	0.000553947	-0.180187	0.0520157	0.634621	5:15712898:C:G	3	FBXL7	0	intronic	0.316	7	5	15	1	1	1
5:15735014:A:G	5:15735014:A:G	5	15735014	G	A	0.4125	0.000534954	-0.180706	0.0520232	0.634621	5:15712898:C:G	3	FBXL7	0	intronic	2.883	7	5	15	1	1	1
5:15735030:G:T	5:15735030:G:T	5	15735030	T	G	0.4115	0.000534954	-0.180706	0.0520232	0.637652	5:15712898:C:G	3	FBXL7	0	intronic	1.307	6	5	15	1	1	1
5:15735172:A:G	5:15735172:G:A	5	15735172	A	G	0.4125	0.000633095	-0.178229	0.0519988	0.634621	5:15712898:C:G	3	FBXL7	0	intronic	3.261	6	5	15	1	1	1
5:15737308:C:T	5:15737308:T:C	5	15737308	C	T	0.4125	0.00058107	-0.179542	0.0520254	0.634621	5:15712898:C:G	3	FBXL7	0	intronic	7.893	2a	5	15	1	1	1
5:15738017:A:G	5:15738017:A:G	5	15738017	G	A	0.4125	0.00058107	-0.179542	0.0520254	0.634621	5:15712898:C:G	3	FBXL7	0	intronic	2.155	5	2	15	1	1	1
5:15739051:C:T	5:15739051:C:T	5	15739051	T	C	0.4125	0.00058107	-0.179542	0.0520254	0.634621	5:15712898:C:G	3	FBXL7	0	intronic	2.576	6	5	15	1	1	1
5:15740951:C:G	5:15740951:C:G	5	15740951	G	C	0.4125	0.000338357	-0.184642	0.0513451	0.601969	5:15712898:C:G	3	FBXL7	0	intronic	0.686	7	5	15	1	1	1
5:15742875:A:G	5:15742875:A:G	5	15742875	G	A	0.4125	0.000369278	-0.183373	0.0513221	0.601969	5:15712898:C:G	3	FBXL7	0	intronic	1.836	7	5	15	1	1	1
6:25410162:A:G	rs77551782	6	25410162	G	A	0.09841	0.000366357	-0.314675	0.0880189	0.735542	rs4712934	4	LRRC16A	0	intronic	2.534	5	5	5	1	1	1
6:25410587:C:G	rs74767208	6	25410587	C	G	0.1173	0.000139317	-0.318034	0.083173	0.915834	rs4712934	4	LRRC16A	0	intronic	2.875	5	1	15	1	1	1
6:25412536:C:T	rs76914359	6	25412536	T	C	0.1163	1.40664e-05	-0.360282	0.0825606	0.94412	rs4712934	4	LRRC16A	0	intronic	5.211	7	5	15	1	1	1
6:25412702:C:T	rs4712934	6	25412702	C	T	0.1103	5.58694e-06	-0.372532	0.081599	1	rs4712934	4	LRRC16A	0	intronic	0.005	6	5	15	1	1	1
8:51182386:A:G	8:51182386:A:G	8	51182386	G	A	0.4334	0.000527254	-0.177407	0.0510157	0.795298	8:51234558:T:C	5	SNTG1	0	intronic	0.025	7	9	15	1	1	1
8:51182810:C:T	8:51182810:C:T	8	51182810	T	C	0.4334	0.000527254	-0.177407	0.0510157	0.795298	8:51234558:T:C	5	SNTG1	0	intronic	1.933	7	9	15	1	1	1
8:51183037:A:G	8:51183037:A:G	8	51183037	G	A	0.4334	0.000527254	-0.177407	0.0510157	0.795298	8:51234558:T:C	5	SNTG1	0	intronic	0.896	6	9	15	1	1	1
8:51183693:C:T	8:51183693:C:T	8	51183693	T	C	0.4334	0.000486431	-0.178329	0.0509614	0.795298	8:51234558:T:C	5	SNTG1	0	intronic	1.615	NA	9	15	1	1	1
8:51183706:A:G	8:51183706:G:A	8	51183706	A	G	0.4334	0.000486431	-0.178329	0.0509614	0.795298	8:51234558:T:C	5	SNTG1	0	intronic	0.819	NA	9	15	1	1	1
8:51183768:A:T	8:51183768:A:T	8	51183768	T	A	0.4334	0.000486431	-0.178329	0.0509614	0.795298	8:51234558:T:C	5	SNTG1	0	intronic	13.84	7	9	15	1	1	1
8:51183972:C:G	8:51183972:G:C	8	51183972	C	G	0.4334	0.000486431	-0.178329	0.0509614	0.795298	8:51234558:T:C	5	SNTG1	0	intronic	8.946	6	9	15	1	1	1
8:51184045:A:G	8:51184045:G:A	8	51184045	A	G	0.4334	0.000486431	-0.178329	0.0509614	0.795298	8:51234558:T:C	5	SNTG1	0	intronic	1.451	NA	9	15	1	1	1
8:51184561:A:G	8:51184561:G:A	8	51184561	A	G	0.4334	0.000486431	-0.178329	0.0509614	0.795298	8:51234558:T:C	5	SNTG1	0	intronic	0.52	NA	9	15	1	1	1
8:51184600:C:T	8:51184600:C:T	8	51184600	T	C	0.4334	0.000486431	-0.178329	0.0509614	0.795298	8:51234558:T:C	5	SNTG1	0	intronic	0.182	NA	9	15	1	1	1
8:51184661:A:C	8:51184661:A:C	8	51184661	C	A	0.4334	0.000438295	-0.179824	0.0509803	0.795298	8:51234558:T:C	5	SNTG1	0	intronic	0.837	NA	9	15	1	1	1
8:51184675:C:G	8:51184675:C:G	8	51184675	G	C	0.4334	0.000438295	-0.179824	0.0509803	0.795298	8:51234558:T:C	5	SNTG1	0	intronic	0.153	7	9	15	1	1	1
8:51185404:C:T	8:51185404:C:T	8	51185404	T	C	0.4334	0.000525286	-0.177154	0.0509281	0.795298	8:51234558:T:C	5	SNTG1	0	intronic	1.838	NA	9	15	1	1	1
8:51185465:T:TA	rs71550223	8	51185465	TA	T	0.495	NA	NA	NA	0.60776	8:51234558:T:C	5	SNTG1	0	intronic	2.188	NA	9	15	1	0	1
8:51186839:A:G	8:51186839:G:A	8	51186839	A	G	0.4334	0.000525286	-0.177154	0.0509281	0.795298	8:51234558:T:C	5	SNTG1	0	intronic	0.901	7	9	15	1	1	1
8:51186989:T:TAA	rs35574927	8	51186989	T	TAA	0.4334	NA	NA	NA	0.795298	8:51234558:T:C	5	SNTG1	0	intronic	0.67	NA	9	15	1	1	1
8:51187088:A:G	8:51187088:A:G	8	51187088	G	A	0.4334	0.000525286	-0.177154	0.0509281	0.795298	8:51234558:T:C	5	SNTG1	0	intronic	3.035	6	9	15	1	1	1
8:51187976:G:T	8:51187976:G:T	8	51187976	T	G	0.3042	0.00138867	-0.17502	0.0545962	0.705842	8:51234558:T:C	5	SNTG1	0	intronic	1.498	7	9	15	1	1	1
8:51187977:A:G	rs10103053	8	51187977	G	A	0.3042	NA	NA	NA	0.705842	8:51234558:T:C	5	SNTG1	0	intronic	0.273	6	9	15	1	1	1
8:51188675:G:T	8:51188675:T:G	8	51188675	G	T	0.3042	0.00138867	-0.17502	0.0545962	0.705842	8:51234558:T:C	5	SNTG1	0	intronic	8.718	5	9	15	1	1	1
8:51189249:A:C	8:51189249:A:C	8	51189249	C	A	0.3042	0.00138867	-0.17502	0.0545962	0.705842	8:51234558:T:C	5	SNTG1	0	intronic	1.052	NA	9	15	1	1	1
8:51189849:G:T	rs6996995	8	51189849	G	T	0.3042	NA	NA	NA	0.705842	8:51234558:T:C	5	SNTG1	0	intronic	0.915	6	9	15	1	1	1
8:51190587:A:G	rs35583064	8	51190587	A	G	0.4791	0.00416629	-0.14618	0.0509034	0.664336	8:51234558:T:C	5	SNTG1	0	intronic	1.838	7	9	15	1	1	1
8:51191254:T:TA	rs11391165	8	51191254	TA	T	0.4374	NA	NA	NA	0.783672	8:51234558:T:C	5	SNTG1	0	intronic	0.755	NA	9	15	1	0	1
8:51191398:A:ACT	rs68075375	8	51191398	A	ACT	0.4344	NA	NA	NA	0.778434	8:51234558:T:C	5	SNTG1	0	intronic	0.577	NA	9	15	1	1	1
8:51191398:ACT:AT	rs562946606	8	51191398	ACT	AT	0.07058	NA	NA	NA	0.778434	8:51234558:T:C	5	SNTG1	0	NA	NA	NA	9	15	1	0	1
8:51191546:A:G	8:51191546:G:A	8	51191546	A	G	0.3042	0.00160909	-0.172941	0.054682	0.705842	8:51234558:T:C	5	SNTG1	0	intronic	4.432	6	9	15	1	1	1
8:51191665:C:T	8:51191665:C:T	8	51191665	T	C	0.4334	0.000525286	-0.177154	0.0509281	0.795298	8:51234558:T:C	5	SNTG1	0	intronic	0.487	5	9	15	1	1	1
8:51193594:C:T	8:51193594:C:T	8	51193594	T	C	0.4324	0.000525286	-0.177154	0.0509281	0.798451	8:51234558:T:C	5	SNTG1	0	intronic	1.74	7	5	15	1	1	1
8:51194783:A:G	8:51194783:G:A	8	51194783	A	G	0.3062	0.00112447	-0.177816	0.0544349	0.712627	8:51234558:T:C	5	SNTG1	0	intronic	2.464	7	8	15	1	1	1
8:51196413:C:T	8:51196413:T:C	8	51196413	C	T	0.3062	0.00140178	-0.174428	0.0544579	0.712627	8:51234558:T:C	5	SNTG1	0	intronic	0.031	NA	9	15	1	1	1
8:51196521:A:C	8:51196521:A:C	8	51196521	C	A	0.3062	0.00112447	-0.177816	0.0544349	0.712627	8:51234558:T:C	5	SNTG1	0	intronic	2.14	7	9	15	1	1	1
8:51196654:C:T	8:51196654:T:C	8	51196654	C	T	0.4334	0.000525286	-0.177154	0.0509281	0.795298	8:51234558:T:C	5	SNTG1	0	intronic	5.38	7	9	15	1	1	1
8:51197982:C:T	8:51197982:T:C	8	51197982	C	T	0.3062	0.00101295	-0.179498	0.0544536	0.712627	8:51234558:T:C	5	SNTG1	0	intronic	2.708	7	9	15	1	1	1
8:51200098:A:C	8:51200098:C:A	8	51200098	A	C	0.4334	0.000502743	-0.178094	0.0510242	0.795298	8:51234558:T:C	5	SNTG1	0	intronic	2.214	5	5	15	1	1	1
8:51200502:C:T	8:51200502:T:C	8	51200502	C	T	0.4334	0.000502743	-0.178094	0.0510242	0.795298	8:51234558:T:C	5	SNTG1	0	intronic	4.781	6	5	15	1	1	1
8:51200635:C:T	8:51200635:C:T	8	51200635	T	C	0.3062	0.00101295	-0.179498	0.0544536	0.712627	8:51234558:T:C	5	SNTG1	0	intronic	0.185	6	5	15	1	1	1
8:51202721:C:T	8:51202721:T:C	8	51202721	C	T	0.3062	0.00101295	-0.179498	0.0544536	0.712627	8:51234558:T:C	5	SNTG1	0	intronic	3.866	7	7	15	1	1	1
8:51203026:A:C	8:51203026:C:A	8	51203026	A	C	0.3062	0.00101295	-0.179498	0.0544536	0.712627	8:51234558:T:C	5	SNTG1	0	intronic	1.323	6	9	15	1	1	1
8:51203879:G:T	8:51203879:G:T	8	51203879	T	G	0.4334	0.000502743	-0.178094	0.0510242	0.795298	8:51234558:T:C	5	SNTG1	0	intronic	1.35	6	9	15	1	1	1
8:51204471:A:G	8:51204471:G:A	8	51204471	A	G	0.4334	0.000502743	-0.178094	0.0510242	0.795298	8:51234558:T:C	5	SNTG1	0	intronic	1.315	NA	9	15	1	1	1
8:51205254:A:G	8:51205254:A:G	8	51205254	G	A	0.4334	0.000502743	-0.178094	0.0510242	0.795298	8:51234558:T:C	5	SNTG1	0	intronic	1.757	7	9	15	1	1	1
8:51205484:A:AC	rs35761201	8	51205484	AC	A	0.4334	NA	NA	NA	0.795298	8:51234558:T:C	5	SNTG1	0	intronic	0.532	NA	9	15	1	1	1
8:51207029:A:G	8:51207029:G:A	8	51207029	A	G	0.4334	0.000502743	-0.178094	0.0510242	0.795298	8:51234558:T:C	5	SNTG1	0	intronic	0.305	NA	7	15	1	1	1
8:51209043:A:G	8:51209043:G:A	8	51209043	A	G	0.3062	0.00101295	-0.179498	0.0544536	0.712627	8:51234558:T:C	5	SNTG1	0	intronic	1.68	7	4	15	1	1	1
8:51210619:C:T	8:51210619:C:T	8	51210619	T	C	0.3062	0.00101295	-0.179498	0.0544536	0.712627	8:51234558:T:C	5	SNTG1	0	intronic	0.089	7	5	15	1	1	1
8:51211104:C:G	8:51211104:G:C	8	51211104	C	G	0.4334	0.000502743	-0.178094	0.0510242	0.795298	8:51234558:T:C	5	SNTG1	0	intronic	1.507	7	5	15	1	1	1
8:51213909:A:G	8:51213909:A:G	8	51213909	G	A	0.3062	0.00101295	-0.179498	0.0544536	0.712627	8:51234558:T:C	5	SNTG1	0	intronic	0.712	7	5	15	1	1	1
8:51215044:C:T	8:51215044:T:C	8	51215044	C	T	0.3062	0.00101295	-0.179498	0.0544536	0.712627	8:51234558:T:C	5	SNTG1	0	intronic	0.167	NA	5	15	1	1	1
8:51218173:A:T	8:51218173:A:T	8	51218173	T	A	0.4334	0.000525544	-0.177693	0.0510851	0.795298	8:51234558:T:C	5	SNTG1	0	intronic	0.001	6	5	15	1	1	1
8:51218856:C:T	8:51218856:T:C	8	51218856	C	T	0.4334	0.000528293	-0.178111	0.0512261	0.795298	8:51234558:T:C	5	SNTG1	0	intronic	3.583	6	5	15	1	1	1
8:51218862:G:T	8:51218862:G:T	8	51218862	T	G	0.4334	0.000528293	-0.178111	0.0512261	0.795298	8:51234558:T:C	5	SNTG1	0	intronic	1.551	6	5	15	1	1	1
8:51219027:C:T	8:51219027:T:C	8	51219027	C	T	0.3062	0.00101295	-0.179498	0.0544536	0.712627	8:51234558:T:C	5	SNTG1	0	intronic	2.95	6	5	15	1	1	1
8:51219381:C:T	8:51219381:C:T	8	51219381	T	C	0.4334	0.000525544	-0.177693	0.0510851	0.795298	8:51234558:T:C	5	SNTG1	0	intronic	1.904	6	5	15	1	1	1
8:51221138:C:T	8:51221138:C:T	8	51221138	T	C	0.4334	0.000525544	-0.177693	0.0510851	0.795298	8:51234558:T:C	5	SNTG1	0	intronic	1.63	NA	5	15	1	1	1
8:51222823:C:T	8:51222823:C:T	8	51222823	T	C	0.4334	0.000593641	-0.176234	0.0511536	0.795298	8:51234558:T:C	5	SNTG1	0	intronic	0.946	6	5	15	1	1	1
8:51223293:C:T	8:51223293:T:C	8	51223293	C	T	0.4334	0.000593641	-0.176234	0.0511536	0.795298	8:51234558:T:C	5	SNTG1	0	intronic	2.379	7	5	15	1	1	1
8:51223317:C:T	8:51223317:C:T	8	51223317	T	C	0.4334	0.000593641	-0.176234	0.0511536	0.795298	8:51234558:T:C	5	SNTG1	0	intronic	1.157	7	5	15	1	1	1
8:51224209:A:T	8:51224209:T:A	8	51224209	A	T	0.4334	0.000593641	-0.176234	0.0511536	0.795298	8:51234558:T:C	5	SNTG1	0	intronic	2.098	6	7	15	1	1	1
8:51224639:G:GA	rs11286588	8	51224639	G	GA	0.4334	NA	NA	NA	0.795298	8:51234558:T:C	5	SNTG1	0	intronic	4.196	NA	7	15	1	1	1
8:51225123:A:C	8:51225123:C:A	8	51225123	A	C	0.3062	0.000974763	-0.180413	0.054551	0.712627	8:51234558:T:C	5	SNTG1	0	intronic	0.55	6	9	15	1	1	1
8:51227777:C:T	8:51227777:T:C	8	51227777	C	T	0.4821	3.44662e-05	-0.210959	0.0507104	0.646973	8:51234558:T:C	5	SNTG1	0	intronic	1.378	7	9	15	1	1	1
8:51228557:A:G	8:51228557:A:G	8	51228557	G	A	0.4334	0.000593641	-0.176234	0.0511536	0.795298	8:51234558:T:C	5	SNTG1	0	intronic	3.94	7	9	15	1	1	1
8:51229591:C:G	8:51229591:G:C	8	51229591	C	G	0.4334	0.000593641	-0.176234	0.0511536	0.795298	8:51234558:T:C	5	SNTG1	0	intronic	3.866	7	9	15	1	1	1
8:51230126:A:G	8:51230126:G:A	8	51230126	A	G	0.4334	0.000538271	-0.17771	0.0511856	0.795298	8:51234558:T:C	5	SNTG1	0	intronic	2.635	6	9	15	1	1	1
8:51230216:C:T	8:51230216:T:C	8	51230216	C	T	0.4334	0.000538271	-0.17771	0.0511856	0.795298	8:51234558:T:C	5	SNTG1	0	intronic	1.55	6	9	15	1	1	1
8:51230279:C:T	8:51230279:T:C	8	51230279	C	T	0.4334	0.000538271	-0.17771	0.0511856	0.795298	8:51234558:T:C	5	SNTG1	0	intronic	4.373	6	9	15	1	1	1
8:51230339:C:T	8:51230339:C:T	8	51230339	T	C	0.4334	0.000538271	-0.17771	0.0511856	0.795298	8:51234558:T:C	5	SNTG1	0	intronic	1.49	6	9	15	1	1	1
8:51230442:G:T	8:51230442:G:T	8	51230442	T	G	0.4334	0.000450077	-0.180564	0.0512935	0.795298	8:51234558:T:C	5	SNTG1	0	intronic	7.426	7	9	15	1	1	1
8:51230444:C:T	8:51230444:T:C	8	51230444	C	T	0.4334	0.000490478	-0.179217	0.0512479	0.795298	8:51234558:T:C	5	SNTG1	0	intronic	8.799	7	9	15	1	1	1
8:51230456:C:G	8:51230456:G:C	8	51230456	C	G	0.4334	0.000490478	-0.179217	0.0512479	0.795298	8:51234558:T:C	5	SNTG1	0	intronic	5.78	6	9	15	1	1	1
8:51230611:A:T	rs12544418	8	51230611	T	A	0.4334	NA	NA	NA	0.795298	8:51234558:T:C	5	SNTG1	0	intronic	4.113	7	9	15	1	1	1
8:51230647:C:T	rs12544936	8	51230647	C	T	0.3767	NA	NA	NA	1	8:51234558:T:C	5	SNTG1	0	intronic	4.26	7	9	15	1	1	1
8:51230812:A:C	8:51230812:C:A	8	51230812	A	C	0.3777	2.96915e-06	-0.244294	0.0519888	0.995893	8:51234558:T:C	5	SNTG1	0	intronic	3.469	5	9	15	1	1	1
8:51230841:G:GT	rs35748973	8	51230841	G	GT	0.4334	NA	NA	NA	0.795298	8:51234558:T:C	5	SNTG1	0	intronic	1.844	NA	9	15	1	1	1
8:51230877:A:C	8:51230877:A:C	8	51230877	C	A	0.4334	0.000538271	-0.17771	0.0511856	0.795298	8:51234558:T:C	5	SNTG1	0	intronic	0.132	5	9	15	1	1	1
8:51231191:A:C	8:51231191:C:A	8	51231191	A	C	0.4334	0.000538271	-0.17771	0.0511856	0.795298	8:51234558:T:C	5	SNTG1	0	intronic	6.091	7	9	15	1	1	1
8:51231228:C:G	8:51231228:G:C	8	51231228	C	G	0.4334	0.000538271	-0.17771	0.0511856	0.795298	8:51234558:T:C	5	SNTG1	0	intronic	2.276	7	9	15	1	1	1
8:51231314:C:T	8:51231314:C:T	8	51231314	T	C	0.4334	0.000538271	-0.17771	0.0511856	0.795298	8:51234558:T:C	5	SNTG1	0	intronic	0.201	6	9	15	1	1	1
8:51231518:C:T	8:51231518:C:T	8	51231518	T	C	0.3767	2.96915e-06	-0.244294	0.0519888	1	8:51234558:T:C	5	SNTG1	0	intronic	0.411	6	9	15	1	1	1
8:51231524:C:T	8:51231524:T:C	8	51231524	C	T	0.4334	0.000538271	-0.17771	0.0511856	0.795298	8:51234558:T:C	5	SNTG1	0	intronic	2.383	6	9	15	1	0	1
8:51231734:C:T	8:51231734:C:T	8	51231734	T	C	0.3767	2.23634e-06	-0.24754	0.0520285	1	8:51234558:T:C	5	SNTG1	0	intronic	1.365	6	9	15	1	1	1
8:51231925:A:AAAAT	rs71550225	8	51231925	AAAAT	A	0.4414	NA	NA	NA	0.770555	8:51234558:T:C	5	SNTG1	0	intronic	0.15	NA	9	15	1	1	1
8:51232043:G:T	8:51232043:G:T	8	51232043	T	G	0.3767	2.23634e-06	-0.24754	0.0520285	1	8:51234558:T:C	5	SNTG1	0	intronic	1.98	7	9	15	1	1	1
8:51232073:A:G	8:51232073:A:G	8	51232073	G	A	0.4334	0.000633705	-0.175722	0.0512712	0.795298	8:51234558:T:C	5	SNTG1	0	intronic	3.952	5	9	15	1	1	1
8:51232157:C:G	8:51232157:G:C	8	51232157	C	G	0.4334	0.000633705	-0.175722	0.0512712	0.795298	8:51234558:T:C	5	SNTG1	0	intronic	3.015	5	9	15	1	1	1
8:51232163:C:T	8:51232163:C:T	8	51232163	T	C	0.3767	2.44061e-06	-0.247008	0.0521146	1	8:51234558:T:C	5	SNTG1	0	intronic	0.066	5	9	15	1	1	1
8:51232654:A:G	8:51232654:G:A	8	51232654	A	G	0.4334	0.000633705	-0.175722	0.0512712	0.795298	8:51234558:T:C	5	SNTG1	0	intronic	6.709	7	9	15	1	1	1
8:51232705:G:T	8:51232705:T:G	8	51232705	G	T	0.4334	0.000633705	-0.175722	0.0512712	0.795298	8:51234558:T:C	5	SNTG1	0	intronic	7.346	6	9	15	1	1	1
8:51232932:A:G	8:51232932:G:A	8	51232932	A	G	0.4334	0.000633705	-0.175722	0.0512712	0.795298	8:51234558:T:C	5	SNTG1	0	intronic	0.455	6	9	15	1	0	1
8:51233097:G:GT	rs35620325	8	51233097	GT	G	0.3807	NA	NA	NA	0.98358	8:51234558:T:C	5	SNTG1	0	intronic	0.627	NA	9	15	1	1	1
8:51233317:C:T	8:51233317:T:C	8	51233317	C	T	0.4334	0.000633705	-0.175722	0.0512712	0.795298	8:51234558:T:C	5	SNTG1	0	intronic	0.04	6	9	15	1	0	1
8:51233336:A:G	8:51233336:A:G	8	51233336	G	A	0.4334	0.000633705	-0.175722	0.0512712	0.795298	8:51234558:T:C	5	SNTG1	0	intronic	2.976	6	9	15	1	1	1
8:51233497:A:G	8:51233497:A:G	8	51233497	G	A	0.4334	0.000633705	-0.175722	0.0512712	0.795298	8:51234558:T:C	5	SNTG1	0	intronic	4.332	7	9	15	1	1	1
8:51234140:C:CTTG	rs34128532	8	51234140	CTTG	C	0.4334	NA	NA	NA	0.795298	8:51234558:T:C	5	SNTG1	0	intronic	0.854	NA	9	15	1	1	1
8:51234302:C:CTT	rs34892298	8	51234302	C	CTT	0.4334	NA	NA	NA	0.795298	8:51234558:T:C	5	SNTG1	0	intronic	2.275	NA	9	15	1	1	1
8:51234518:C:G	8:51234518:G:C	8	51234518	C	G	0.4334	0.000633705	-0.175722	0.0512712	0.795298	8:51234558:T:C	5	SNTG1	0	intronic	1.69	7	9	15	1	1	1
8:51234558:C:T	8:51234558:T:C	8	51234558	C	T	0.3767	2.23634e-06	-0.24754	0.0520285	1	8:51234558:T:C	5	SNTG1	0	intronic	2.9	7	9	15	1	1	1
8:51234668:T:TTTC	rs141009759	8	51234668	T	TTTC	0.4334	NA	NA	NA	0.795298	8:51234558:T:C	5	SNTG1	0	intronic	6.257	NA	9	15	1	1	1
8:51234986:A:G	8:51234986:A:G	8	51234986	G	A	0.4334	0.000633705	-0.175722	0.0512712	0.795298	8:51234558:T:C	5	SNTG1	0	intronic	3.256	6	9	15	1	1	1
8:51235036:A:C	8:51235036:C:A	8	51235036	A	C	0.4334	0.000633705	-0.175722	0.0512712	0.795298	8:51234558:T:C	5	SNTG1	0	intronic	2.333	6	9	15	1	1	1
8:51235064:A:G	8:51235064:A:G	8	51235064	G	A	0.3767	2.23634e-06	-0.24754	0.0520285	1	8:51234558:T:C	5	SNTG1	0	intronic	2.939	7	9	15	1	1	1
8:51235159:A:C	8:51235159:C:A	8	51235159	A	C	0.4334	0.000633705	-0.175722	0.0512712	0.795298	8:51234558:T:C	5	SNTG1	0	intronic	1.502	7	9	15	1	1	1
8:51235176:A:T	8:51235176:T:A	8	51235176	A	T	0.3767	2.23634e-06	-0.24754	0.0520285	1	8:51234558:T:C	5	SNTG1	0	intronic	3.138	6	9	15	1	1	1
8:51235505:A:G	8:51235505:A:G	8	51235505	G	A	0.4334	0.000633705	-0.175722	0.0512712	0.795298	8:51234558:T:C	5	SNTG1	0	intronic	0.116	7	9	15	1	1	1
8:51235556:C:G	8:51235556:C:G	8	51235556	G	C	0.3767	2.23634e-06	-0.24754	0.0520285	1	8:51234558:T:C	5	SNTG1	0	intronic	1.575	7	9	15	1	1	1
8:51235663:C:T	rs62517571	8	51235663	C	T	0.3867	NA	NA	NA	0.96007	8:51234558:T:C	5	SNTG1	0	intronic	0.612	6	9	15	1	1	1
8:51235665:T:TG	rs150101166	8	51235665	T	TG	0.3976	NA	NA	NA	0.919199	8:51234558:T:C	5	SNTG1	0	intronic	0.113	NA	9	15	1	0	1
8:51235917:C:G	8:51235917:C:G	8	51235917	G	C	0.3877	1.19812e-05	-0.228429	0.0519222	0.948361	8:51234558:T:C	5	SNTG1	0	intronic	1.212	6	9	15	1	1	1
8:51236406:G:GACTCAAA	rs71550226	8	51236406	G	GACTCAAA	0.4225	NA	NA	NA	0.730032	8:51234558:T:C	5	SNTG1	0	intronic	6.43	NA	1	15	1	1	1
8:51236428:A:G	rs11783674	8	51236428	G	A	0.3718	NA	NA	NA	0.938467	8:51234558:T:C	5	SNTG1	0	intronic	4.581	6	1	15	1	1	1
8:51239096:C:T	8:51239096:T:C	8	51239096	C	T	0.4324	0.000748276	-0.174191	0.0515146	0.75303	8:51234558:T:C	5	SNTG1	0	intronic	0.24	7	1	15	1	1	1
8:51244997:A:T	8:51244997:A:T	8	51244997	T	A	0.4264	0.00143903	-0.164445	0.0514638	0.733354	8:51234558:T:C	5	SNTG1	0	intronic	0.005	6	5	15	1	1	1
8:51265056:G:T	8:51265056:T:G	8	51265056	G	T	0.4294	0.00151817	-0.164275	0.0516633	0.725838	8:51234558:T:C	5	SNTG1	0	intronic	0.295	7	5	15	1	1	1
8:51274844:A:G	rs2957600	8	51274844	G	A	0.4254	0.00145772	-0.164688	0.0516006	0.729451	8:51234558:T:C	5	SNTG1	0	intronic	3.42	NA	5	15	1	1	1
8:51286099:A:G	rs10086867	8	51286099	A	G	0.4254	0.00115474	-0.168295	0.0516406	0.729451	8:51234558:T:C	5	SNTG1	0	intronic	4.581	6	5	15	1	1	0
8:51287482:A:G	rs16914781	8	51287482	A	G	0.4254	0.00115474	-0.168295	0.0516406	0.729451	8:51234558:T:C	5	SNTG1	0	intronic	7.542	6	5	15	1	1	0
8:51291872:A:G	rs10957894	8	51291872	A	G	0.4682	0.00435336	-0.146704	0.0513366	0.601907	8:51234558:T:C	5	SNTG1	0	intronic	1.865	7	5	15	1	1	0
8:51295964:A:G	8:51295964:G:A	8	51295964	A	G	0.4125	0.00272091	-0.155927	0.0518908	0.667752	8:51234558:T:C	5	SNTG1	0	intronic	0.78	7	5	15	1	1	0
8:51296699:C:T	8:51296699:T:C	8	51296699	C	T	0.4125	0.00288998	-0.155153	0.051954	0.667752	8:51234558:T:C	5	SNTG1	0	intronic	4.25	6	5	15	1	1	0
8:51299009:G:GATTAACAAC	rs71550231	8	51299009	G	GATTAACAAC	0.4135	NA	NA	NA	0.664441	8:51234558:T:C	5	SNTG1	0	intronic	1.682	NA	5	15	1	1	0
8:51306463:A:G	8:51306463:A:G	8	51306463	G	A	0.4125	0.00333535	-0.152772	0.0519301	0.667752	8:51234558:T:C	5	SNTG1	0	intronic	1.557	4	5	15	1	1	0
8:51313919:C:T	8:51313919:C:T	8	51313919	T	C	0.4145	0.00333535	-0.152772	0.0519301	0.662353	8:51234558:T:C	5	SNTG1	0	intronic	0.617	6	5	15	1	1	0
8:51320808:A:ATCCTTGCTTTAAAGT	rs11270270	8	51320808	A	ATCCTTGCTTTAAAGT	0.4145	NA	NA	NA	0.662353	8:51234558:T:C	5	SNTG1	0	intronic	0.57	NA	5	15	1	1	1
8:51321859:C:T	8:51321859:C:T	8	51321859	T	C	0.4145	0.00304591	-0.153904	0.0518175	0.662353	8:51234558:T:C	5	SNTG1	0	intronic	2.671	7	5	15	1	1	1
8:51327229:C:T	8:51327229:T:C	8	51327229	C	T	0.4145	0.00428656	-0.148848	0.051997	0.65557	8:51234558:T:C	5	SNTG1	0	intronic	3.558	6	5	15	1	1	1
9:8011093:A:G	9:8011093:G:A	9	8011093	A	G	0.2038	0.00107932	0.209796	0.0639955	0.770889	9:8013300:T:C	6	RP11-29B9.2	50012	intergenic	1.454	6	9	15	0	0	1
9:8011603:A:T	9:8011603:A:T	9	8011603	T	A	0.2097	0.000922077	0.210114	0.0632312	0.860186	9:8013300:T:C	6	RP11-29B9.2	50522	intergenic	13.35	6	7	15	0	0	1
9:8011669:A:AAC	rs76343052	9	8011669	A	AAC	0.2167	NA	NA	NA	0.90185	9:8013300:T:C	6	RP11-29B9.2	50588	intergenic	0.554	NA	7	15	0	0	1
9:8012693:A:T	9:8012693:A:T	9	8012693	T	A	0.2087	6.16123e-06	0.288145	0.0634065	0.993933	9:8013300:T:C	6	RP11-29B9.2	51612	intergenic	2.936	7	5	15	0	0	1
9:8013300:C:T	9:8013300:T:C	9	8013300	C	T	0.2078	6.16123e-06	0.288145	0.0634065	1	9:8013300:T:C	6	RP11-29B9.2	52219	intergenic	10.18	3a	5	15	0	0	1
9:8015368:A:G	9:8015368:G:A	9	8015368	A	G	0.2078	4.54532e-05	0.264568	0.0646017	0.884217	9:8013300:T:C	6	RP11-29B9.2	54287	intergenic	17.12	5	5	15	0	0	1
9:8016502:C:G	9:8016502:G:C	9	8016502	C	G	0.1938	0.000220086	0.246441	0.0664629	0.818493	9:8013300:T:C	6	RP11-29B9.2	55421	intergenic	0.76	7	5	15	0	0	1
9:8017065:C:T	9:8017065:C:T	9	8017065	T	C	0.2058	6.73981e-05	0.259561	0.0648631	0.895413	9:8013300:T:C	6	RP11-29B9.2	55984	intergenic	4.933	6	5	15	0	0	1
9:8018054:C:T	rs12344876	9	8018054	C	T	0.2097	NA	NA	NA	0.861099	9:8013300:T:C	6	RP11-29B9.2	56973	intergenic	2.156	7	5	15	0	0	1
9:8018605:G:T	rs10976728	9	8018605	T	G	0.2356	NA	NA	NA	0.769651	9:8013300:T:C	6	RP11-29B9.2	57524	intergenic	0.993	7	5	15	0	0	1
9:8018672:C:G	rs10976729	9	8018672	G	C	0.2127	NA	NA	NA	0.870107	9:8013300:T:C	6	RP11-29B9.2	57591	intergenic	0.7	6	5	15	0	0	1
9:8022935:A:G	9:8022935:G:A	9	8022935	A	G	0.2068	3.58559e-05	0.269998	0.0650458	0.901122	9:8013300:T:C	6	RP11-29B9.2	61854	intergenic	3.513	7	5	15	0	0	1
9:8023123:G:T	9:8023123:G:T	9	8023123	T	G	0.2058	3.58559e-05	0.269998	0.0650458	0.906784	9:8013300:T:C	6	RP11-29B9.2	62042	intergenic	0.178	7	5	15	0	0	1
9:8023794:C:G	9:8023794:C:G	9	8023794	G	C	0.2028	3.58559e-05	0.269998	0.0650458	0.889768	9:8013300:T:C	6	RP11-29B9.2	62713	intergenic	1.296	6	5	15	0	0	1
9:8023814:C:T	9:8023814:C:T	9	8023814	T	C	0.2028	3.58559e-05	0.269998	0.0650458	0.889768	9:8013300:T:C	6	RP11-29B9.2	62733	intergenic	1.375	7	5	15	0	0	1
9:8024395:A:G	9:8024395:A:G	9	8024395	G	A	0.2048	3.58559e-05	0.269998	0.0650458	0.900353	9:8013300:T:C	6	RP11-29B9.2	63314	intergenic	2.021	7	5	15	0	0	1
9:8024807:A:ATT	rs34909237	9	8024807	A	ATT	0.2505	NA	NA	NA	0.705104	9:8013300:T:C	6	RP11-29B9.2	63726	intergenic	1.201	NA	5	15	0	0	1
9:8025465:A:G	9:8025465:A:G	9	8025465	G	A	0.2048	2.54137e-05	0.276276	0.0653085	0.86636	9:8013300:T:C	6	RP11-29B9.2	64384	intergenic	2.047	5	5	15	0	0	1
9:8026557:C:CT	rs5896217	9	8026557	C	CT	0.2058	NA	NA	NA	0.872001	9:8013300:T:C	6	RP11-29B9.2	65476	intergenic	2.633	NA	5	15	0	0	1
9:8026602:A:T	9:8026602:A:T	9	8026602	T	A	0.2058	2.54137e-05	0.276276	0.0653085	0.872001	9:8013300:T:C	6	RP11-29B9.2	65521	intergenic	7.842	7	5	15	0	0	1
9:8028400:C:G	9:8028400:G:C	9	8028400	C	G	0.2028	2.54137e-05	0.276276	0.0653085	0.876861	9:8013300:T:C	6	RP11-29B9.2	67319	intergenic	1.1	7	5	15	0	0	1
9:8028710:C:G	9:8028710:C:G	9	8028710	G	C	0.2028	2.17883e-05	0.278704	0.0653404	0.876861	9:8013300:T:C	6	RP11-29B9.2	67629	intergenic	0.577	7	5	15	0	0	1
9:8029173:C:G	9:8029173:C:G	9	8029173	G	C	0.2038	2.17883e-05	0.278704	0.0653404	0.871158	9:8013300:T:C	6	RP11-29B9.2	68092	intergenic	0.321	7	5	15	0	0	1
9:8029327:A:G	9:8029327:A:G	9	8029327	G	A	0.2058	1.68096e-05	0.281266	0.0650476	0.871167	9:8013300:T:C	6	RP11-29B9.2	68246	intergenic	5.911	7	5	15	0	0	1
9:8029962:G:GA	rs34865168	9	8029962	G	GA	0.2048	NA	NA	NA	0.876821	9:8013300:T:C	6	RP11-29B9.2	68881	intergenic	0.509	NA	5	15	0	0	1
9:8033953:C:G	9:8033953:C:G	9	8033953	G	C	0.2008	4.50788e-05	0.266698	0.0650908	0.866477	9:8013300:T:C	6	RP11-29B9.2	72872	intergenic	2.31	7	7	15	0	0	1
9:8034458:A:G	9:8034458:A:G	9	8034458	G	A	0.2028	4.50788e-05	0.266698	0.0650908	0.866376	9:8013300:T:C	6	RP11-29B9.2	73377	intergenic	0.878	6	9	15	0	0	1
9:8035165:A:T	9:8035165:T:A	9	8035165	A	T	0.2028	5.21933e-05	0.264324	0.0650611	0.866376	9:8013300:T:C	6	RP11-29B9.2	74084	intergenic	3.4	6	9	15	0	0	1
9:8036783:A:G	9:8036783:G:A	9	8036783	A	G	0.2038	4.12931e-05	0.268905	0.0653013	0.871981	9:8013300:T:C	6	RP11-29B9.2	75702	intergenic	1.448	7	9	9	0	0	1
9:8037480:C:G	9:8037480:C:G	9	8037480	G	C	0.2028	4.78742e-05	0.26651	0.065271	0.866376	9:8013300:T:C	6	RP11-29B9.2	76399	intergenic	4.033	6	9	15	0	0	1
9:8038956:A:G	rs1322461	9	8038956	A	G	0.2028	NA	NA	NA	0.866376	9:8013300:T:C	6	RP11-29B9.2	77875	intergenic	0.258	6	9	15	0	0	1
9:8038957:A:G	rs1322462	9	8038957	G	A	0.2028	NA	NA	NA	0.866376	9:8013300:T:C	6	RP11-29B9.2	77876	intergenic	0.557	6	9	15	0	0	1
9:8039518:A:T	9:8039518:A:T	9	8039518	T	A	0.2028	4.78866e-05	0.266902	0.065368	0.866376	9:8013300:T:C	6	RP11-29B9.2	78437	intergenic	0.564	7	9	15	0	0	1
9:8039598:A:G	9:8039598:A:G	9	8039598	G	A	0.2018	4.78866e-05	0.266902	0.065368	0.871234	9:8013300:T:C	6	RP11-29B9.2	78517	intergenic	3.821	7	9	15	0	0	1
9:8039781:C:T	9:8039781:C:T	9	8039781	T	C	0.2038	5.5467e-05	0.2645	0.0653369	0.871981	9:8013300:T:C	6	RP11-29B9.2	78700	intergenic	0.364	6	9	15	0	0	1
9:8041042:A:G	9:8041042:A:G	9	8041042	G	A	0.2008	5.47243e-05	0.26507	0.0654258	0.877761	9:8013300:T:C	6	RP11-29B9.2	79961	intergenic	1.27	6	9	15	0	0	1
9:8041800:A:T	9:8041800:A:T	9	8041800	T	A	0.2028	7.28711e-05	0.260597	0.0654294	0.877647	9:8013300:T:C	6	RP11-29B9.2	80719	intergenic	2.233	7	9	15	0	0	1
9:8042240:A:T	9:8042240:A:T	9	8042240	T	A	0.2018	5.47243e-05	0.26507	0.0654258	0.872045	9:8013300:T:C	6	RP11-29B9.2	81159	intergenic	2.731	7	9	15	0	0	1
9:8042263:A:T	9:8042263:T:A	9	8042263	A	T	0.2018	5.47243e-05	0.26507	0.0654258	0.872045	9:8013300:T:C	6	RP11-29B9.2	81182	intergenic	1.972	7	9	15	0	0	1
9:8042589:A:T	rs10758925	9	8042589	T	A	0.2028	NA	NA	NA	0.866376	9:8013300:T:C	6	RP11-29B9.2	81508	intergenic	1.499	7	9	15	0	0	1
9:8042606:A:G	rs10758926	9	8042606	A	G	0.2028	NA	NA	NA	0.866376	9:8013300:T:C	6	RP11-29B9.2	81525	intergenic	1.452	7	9	15	0	0	1
9:8043655:G:T	9:8043655:T:G	9	8043655	G	T	0.2018	5.47243e-05	0.26507	0.0654258	0.872045	9:8013300:T:C	6	RP11-29B9.2	82574	intergenic	0.105	7	9	15	0	0	1
9:8044052:A:G	rs4372065	9	8044052	G	A	0.2018	NA	NA	NA	0.872045	9:8013300:T:C	6	RP11-29B9.2	82971	intergenic	0.073	7	9	15	0	0	1
9:8044222:C:T	9:8044222:C:T	9	8044222	T	C	0.2028	8.53085e-05	0.258337	0.0654894	0.877647	9:8013300:T:C	6	RP11-29B9.2	83141	intergenic	0.509	7	9	15	0	0	1
9:8044238:C:T	9:8044238:C:T	9	8044238	T	C	0.2028	8.53085e-05	0.258337	0.0654894	0.877647	9:8013300:T:C	6	RP11-29B9.2	83157	intergenic	0.058	7	9	15	0	0	1
9:8045457:C:T	9:8045457:C:T	9	8045457	T	C	0.2038	6.33322e-05	0.262661	0.0653939	0.871981	9:8013300:T:C	6	RP11-29B9.2	84376	intergenic	8.609	7	9	15	0	0	1
9:8045982:C:T	9:8045982:C:T	9	8045982	T	C	0.2048	6.33322e-05	0.262661	0.0653939	0.86636	9:8013300:T:C	6	RP11-29B9.2	84901	intergenic	0.441	6	9	15	0	0	1
9:8045999:A:G	9:8045999:G:A	9	8045999	A	G	0.2048	6.33322e-05	0.262661	0.0653939	0.86636	9:8013300:T:C	6	RP11-29B9.2	84918	intergenic	0.565	7	9	15	0	0	1
9:8047363:A:T	9:8047363:T:A	9	8047363	A	T	0.2237	6.33322e-05	0.262661	0.0653939	0.757137	9:8013300:T:C	6	RP11-29B9.2	86282	intergenic	0.076	6	9	15	0	0	1
9:8048530:G:GA	rs35316185	9	8048530	G	GA	0.2048	NA	NA	NA	0.86636	9:8013300:T:C	6	RP11-29B9.2	87449	intergenic	0.505	NA	9	15	0	0	1
9:8048763:A:T	9:8048763:T:A	9	8048763	A	T	0.2038	6.33322e-05	0.262661	0.0653939	0.871981	9:8013300:T:C	6	RP11-29B9.2	87682	intergenic	0.592	7	9	15	0	0	1
9:8049451:G:T	9:8049451:G:T	9	8049451	T	G	0.2048	7.7951e-05	0.259646	0.0654582	0.86636	9:8013300:T:C	6	RP11-29B9.2	88370	intergenic	0.418	7	9	15	0	0	1
9:8049641:A:G	9:8049641:G:A	9	8049641	A	G	0.2048	7.7951e-05	0.259646	0.0654582	0.86636	9:8013300:T:C	6	RP11-29B9.2	88560	intergenic	0.684	6	9	15	0	0	1
9:8051199:C:CT	rs35810296	9	8051199	C	CT	0.2048	NA	NA	NA	0.86636	9:8013300:T:C	6	RP11-29B9.2	90118	intergenic	0.495	NA	9	15	0	0	1
9:8051334:C:CT	rs34622370	9	8051334	C	CT	0.2048	NA	NA	NA	0.86636	9:8013300:T:C	6	RP11-29B9.2	90253	intergenic	0.463	NA	9	15	0	0	1
9:8052533:A:C	9:8052533:C:A	9	8052533	A	C	0.2048	8.99446e-05	0.257243	0.065426	0.86636	9:8013300:T:C	6	RP11-29B9.2	91452	intergenic	0.52	7	9	15	0	0	1
9:8054325:C:T	9:8054325:C:T	9	8054325	T	C	0.2038	8.37545e-05	0.258055	0.065344	0.859867	9:8013300:T:C	6	RP11-29B9.2	93244	intergenic	1.045	6	9	15	0	0	1
9:8055157:A:G	9:8055157:G:A	9	8055157	A	G	0.2048	8.99446e-05	0.257243	0.065426	0.86636	9:8013300:T:C	6	RP11-29B9.2	94076	intergenic	1.699	6	9	15	0	0	1
9:8055224:A:G	9:8055224:G:A	9	8055224	A	G	0.2038	8.99446e-05	0.257243	0.065426	0.860753	9:8013300:T:C	6	RP11-29B9.2	94143	intergenic	5.192	6	9	15	0	0	1
9:8056681:C:G	9:8056681:G:C	9	8056681	C	G	0.2087	0.000390543	0.230564	0.0647995	0.834411	9:8013300:T:C	6	RP11-29B9.2	95600	intergenic	4.716	5	7	15	0	0	1
9:8057371:C:T	9:8057371:T:C	9	8057371	C	T	0.1998	8.99446e-05	0.257243	0.065426	0.883524	9:8013300:T:C	6	RP11-29B9.2	96290	intergenic	1.227	7	7	15	0	0	1
9:8057447:G:T	9:8057447:G:T	9	8057447	T	G	0.1998	0.000125714	0.252043	0.0654763	0.883524	9:8013300:T:C	6	RP11-29B9.2	96366	intergenic	0.295	7	9	15	0	0	1
9:8057484:C:T	9:8057484:T:C	9	8057484	C	T	0.1998	8.99446e-05	0.257243	0.065426	0.883524	9:8013300:T:C	6	RP11-29B9.2	96403	intergenic	1.464	7	9	15	0	0	1
9:8059914:A:G	9:8059914:A:G	9	8059914	G	A	0.2018	7.7951e-05	0.259646	0.0654582	0.872045	9:8013300:T:C	6	RP11-29B9.2	98833	intergenic	4.525	7	9	15	0	0	1
9:8060904:C:T	9:8060904:T:C	9	8060904	C	T	0.2008	8.20503e-05	0.259044	0.0655116	0.889119	9:8013300:T:C	6	RP11-29B9.2	99823	intergenic	0.104	7	9	15	0	0	1
9:8060975:G:GT	rs35909007	9	8060975	GT	G	0.2316	NA	NA	NA	0.728432	9:8013300:T:C	6	RP11-29B9.2	99894	intergenic	4.612	NA	9	15	0	0	1
9:8061352:A:T	rs1575327	9	8061352	A	T	0.2028	NA	NA	NA	0.877647	9:8013300:T:C	6	RP11-29B9.2	100271	intergenic	2.452	7	9	15	0	0	1
9:8062436:A:G	9:8062436:G:A	9	8062436	A	G	0.2018	8.55845e-05	0.25838	0.0655134	0.872045	9:8013300:T:C	6	RP11-29B9.2	101355	intergenic	1.019	7	9	15	0	0	1
9:8063984:A:G	9:8063984:A:G	9	8063984	G	A	0.2008	7.4123e-05	0.260792	0.0655458	0.877761	9:8013300:T:C	6	RP11-29B9.2	102903	intergenic	0.145	7	9	15	0	0	1
9:8064910:C:T	9:8064910:C:T	9	8064910	T	C	0.2078	4.70243e-05	0.265414	0.0649353	0.860901	9:8013300:T:C	6	RP11-29B9.2	103829	intergenic	3.206	6	9	15	0	0	1
9:8065389:T:TA	rs34088321	9	8065389	T	TA	0.2097	NA	NA	NA	0.838925	9:8013300:T:C	6	RP11-29B9.2	104308	intergenic	1.284	NA	1	15	0	0	1
9:8065584:A:G	9:8065584:A:G	9	8065584	G	A	0.2048	7.44878e-05	0.260438	0.0654764	0.86636	9:8013300:T:C	6	RP11-29B9.2	104503	intergenic	0.677	5	1	15	0	0	1
9:8067086:C:G	9:8067086:G:C	9	8067086	C	G	0.2018	7.44878e-05	0.260438	0.0654764	0.883359	9:8013300:T:C	6	RP11-29B9.2	106005	intergenic	1.079	6	9	15	0	0	1
9:8067094:C:T	9:8067094:T:C	9	8067094	C	T	0.2028	7.44878e-05	0.260438	0.0654764	0.877647	9:8013300:T:C	6	RP11-29B9.2	106013	intergenic	3.198	6	9	15	0	0	1
9:8069056:A:G	9:8069056:G:A	9	8069056	A	G	0.2018	6.44371e-05	0.262852	0.0655088	0.872045	9:8013300:T:C	6	RP11-29B9.2	107975	intergenic	0.122	6	9	15	0	0	1
9:8069152:A:T	9:8069152:T:A	9	8069152	A	T	0.2018	6.44371e-05	0.262852	0.0655088	0.872045	9:8013300:T:C	6	RP11-29B9.2	108071	intergenic	6.556	7	9	15	0	0	1
9:8069263:A:G	9:8069263:G:A	9	8069263	A	G	0.2018	6.44371e-05	0.262852	0.0655088	0.872045	9:8013300:T:C	6	RP11-29B9.2	108182	intergenic	0.155	7	9	15	0	0	1
9:8070064:A:G	9:8070064:A:G	9	8070064	G	A	0.2018	6.44371e-05	0.262852	0.0655088	0.872045	9:8013300:T:C	6	RP11-29B9.2	108983	intergenic	2.475	7	9	15	0	0	1
9:8071519:A:ACC	rs5896218	9	8071519	ACC	A	0.2038	NA	NA	NA	0.871981	9:8013300:T:C	6	RP11-29B9.2	110438	intergenic	NA	NA	1	15	0	0	1
9:8071824:A:G	9:8071824:G:A	9	8071824	A	G	0.2008	7.44878e-05	0.260438	0.0654764	0.877761	9:8013300:T:C	6	RP11-29B9.2	110743	intergenic	0.468	7	5	15	0	0	1
9:8073125:A:C	rs7851010	9	8073125	C	A	0.2008	8.45688e-05	0.258517	0.0654999	0.877761	9:8013300:T:C	6	RP11-29B9.2	112044	intergenic	0.088	7	5	15	0	0	1
9:8073615:C:T	9:8073615:C:T	9	8073615	T	C	0.2028	7.44878e-05	0.260438	0.0654764	0.877647	9:8013300:T:C	6	RP11-29B9.2	112534	intergenic	1.125	7	5	15	0	0	1
9:8075057:A:G	9:8075057:G:A	9	8075057	A	G	0.2038	7.44878e-05	0.260438	0.0654764	0.871981	9:8013300:T:C	6	RP11-29B9.2	113976	intergenic	14.79	7	9	15	0	0	1
9:8075607:A:T	9:8075607:A:T	9	8075607	T	A	0.2038	7.44878e-05	0.260438	0.0654764	0.871981	9:8013300:T:C	6	RP11-29B9.2	114526	intergenic	1.659	7	9	15	0	0	1
9:8077391:C:T	rs1890575	9	8077391	C	T	0.2018	NA	NA	NA	0.872045	9:8013300:T:C	6	RP11-29B9.2	116310	intergenic	1.857	NA	9	15	0	0	1
9:8078936:C:T	rs7861629	9	8078936	C	T	0.2038	NA	NA	NA	0.883281	9:8013300:T:C	6	RP11-29B9.2	117855	intergenic	2.36	5	7	15	0	0	1
9:8085925:A:C	rs10976757	9	8085925	A	C	0.1928	0.000119923	0.257586	0.0667134	0.823073	9:8013300:T:C	6	RP11-29B9.2	124844	intergenic	7.172	7	7	15	0	0	1
9:8086663:C:T	rs7872542	9	8086663	C	T	0.2038	NA	NA	NA	0.883281	9:8013300:T:C	6	RP11-29B9.2	125582	intergenic	1.583	7	9	15	0	0	1
9:8087546:A:G	rs10976759	9	8087546	G	A	0.2038	NA	NA	NA	0.883281	9:8013300:T:C	6	RP11-29B9.2	126465	intergenic	3.108	7	9	15	0	0	1
9:8087745:A:T	rs7019225	9	8087745	A	T	0.2137	NA	NA	NA	0.830979	9:8013300:T:C	6	RP11-29B9.2	126664	intergenic	2.674	6	9	15	0	0	1
9:8087860:G:T	rs975299	9	8087860	G	T	0.2048	NA	NA	NA	0.877618	9:8013300:T:C	6	RP11-29B9.2	126779	intergenic	4.369	7	9	15	0	0	1
10:98381191:C:T	10:98381191:T:C	10	98381191	C	T	0.1978	0.00019732	-0.237929	0.0636874	0.64676	rs4917744	7	PIK3AP1:RP11-34E5.4	00:00:00	ncRNA_exonic	10.44	7	4	15	1	1	1
10:98382303:A:G	10:98382303:A:G	10	98382303	G	A	0.2028	0.00145592	-0.200134	0.0626997	0.641663	rs4917744	7	PIK3AP1	0	intronic	3.975	4	2	15	1	1	1
10:98382882:C:T	rs4917744	10	98382882	C	T	0.1889	2.36038e-06	-0.303166	0.0638698	1	rs4917744	7	PIK3AP1	0	intronic	4.925	5	4	15	1	1	1
11:132419806:C:G	rs73035379	11	132419806	G	C	0.03579	NA	NA	NA	0.694011	rs113013951	8	OPCML	0	intronic	0.008	7	5	15	1	0	1
11:132420647:C:T	rs73035382	11	132420647	C	T	0.03579	NA	NA	NA	0.694011	rs113013951	8	OPCML	0	intronic	0.355	7	5	15	1	0	1
11:132421276:C:CTTAGT	rs201423591	11	132421276	CTTAGT	C	0.03579	NA	NA	NA	0.694011	rs113013951	8	OPCML	0	intronic	2.118	NA	5	15	1	0	1
11:132421740:C:T	rs111718362	11	132421740	C	T	0.03579	NA	NA	NA	0.694011	rs113013951	8	OPCML	0	intronic	0.03	5	5	15	1	0	1
11:132422021:A:C	rs73034680	11	132422021	A	C	0.03579	NA	NA	NA	0.694011	rs113013951	8	OPCML	0	intronic	0.493	5	5	15	1	0	1
11:132423356:A:T	rs73034689	11	132423356	A	T	0.03579	NA	NA	NA	0.694011	rs113013951	8	OPCML	0	intronic	11.37	6	5	15	1	0	1
11:132423626:C:T	rs73034692	11	132423626	C	T	0.03579	NA	NA	NA	0.694011	rs113013951	8	OPCML	0	intronic	15.79	7	5	15	1	0	1
11:132428401:C:T	rs75293104	11	132428401	C	T	0.03579	NA	NA	NA	0.694011	rs113013951	8	OPCML	0	intronic	0.681	5	5	15	1	0	1
11:132433250:C:G	rs78000582	11	132433250	G	C	0.03579	NA	NA	NA	0.694011	rs113013951	8	OPCML	0	intronic	0.786	5	7	15	1	0	1
11:132437520:A:G	rs79775955	11	132437520	A	G	0.03579	NA	NA	NA	0.694011	rs113013951	8	OPCML	0	intronic	1.617	7	9	15	1	0	1
11:132437897:G:T	rs73036845	11	132437897	G	T	0.03579	NA	NA	NA	0.694011	rs113013951	8	OPCML	0	intronic	0.478	6	9	15	1	0	1
11:132437995:C:T	rs7945386	11	132437995	C	T	0.03579	NA	NA	NA	0.694011	rs113013951	8	OPCML	0	intronic	4.359	7	9	15	1	0	1
11:132438368:C:T	rs73036850	11	132438368	T	C	0.03579	NA	NA	NA	0.694011	rs113013951	8	OPCML	0	intronic	2.93	7	9	15	1	0	1
11:132439051:A:G	rs77659019	11	132439051	G	A	0.03579	NA	NA	NA	0.694011	rs113013951	8	OPCML	0	intronic	0.261	7	9	15	1	0	1
11:132439231:C:G	rs73036853	11	132439231	G	C	0.03579	NA	NA	NA	0.694011	rs113013951	8	OPCML	0	intronic	1.331	7	9	15	1	0	1
11:132439468:A:T	rs73036854	11	132439468	T	A	0.03579	NA	NA	NA	0.694011	rs113013951	8	OPCML	0	intronic	1.505	7	9	15	1	0	1
11:132441192:A:C	rs7929325	11	132441192	C	A	0.03579	NA	NA	NA	0.694011	rs113013951	8	OPCML	0	intronic	1.619	7	5	15	1	0	1
11:132441541:A:C	rs73036858	11	132441541	C	A	0.03579	NA	NA	NA	0.694011	rs113013951	8	OPCML	0	intronic	1.748	6	5	15	1	0	1
11:132441815:C:T	rs73036864	11	132441815	C	T	0.03579	NA	NA	NA	0.694011	rs113013951	8	OPCML	0	intronic	9.776	7	5	15	1	0	1
11:132441833:A:T	rs75823008	11	132441833	A	T	0.03579	NA	NA	NA	0.694011	rs113013951	8	OPCML	0	intronic	2.372	6	5	15	1	0	1
11:132442010:G:T	rs73036866	11	132442010	T	G	0.03579	NA	NA	NA	0.694011	rs113013951	8	OPCML	0	intronic	0.158	6	5	15	1	0	1
11:132442112:C:T	rs73036868	11	132442112	T	C	0.03579	NA	NA	NA	0.694011	rs113013951	8	OPCML	0	intronic	0.146	6	5	15	1	0	1
11:132442147:A:C	rs73036870	11	132442147	C	A	0.03579	NA	NA	NA	0.694011	rs113013951	8	OPCML	0	intronic	3.004	7	5	15	1	0	1
11:132442216:C:T	rs73036871	11	132442216	T	C	0.03579	NA	NA	NA	0.694011	rs113013951	8	OPCML	0	intronic	3.413	7	5	15	1	0	1
11:132442939:A:C	rs73036876	11	132442939	A	C	0.03579	NA	NA	NA	0.694011	rs113013951	8	OPCML	0	intronic	4.686	6	5	15	1	0	1
11:132444524:A:G	rs7941613	11	132444524	A	G	0.03579	NA	NA	NA	0.694011	rs113013951	8	OPCML	0	intronic	0.363	6	5	15	1	0	1
11:132444731:C:T	rs73036885	11	132444731	C	T	0.03579	NA	NA	NA	0.694011	rs113013951	8	OPCML	0	intronic	0.891	7	5	15	1	0	1
11:132446439:G:T	rs73036890	11	132446439	G	T	0.03579	NA	NA	NA	0.694011	rs113013951	8	OPCML	0	intronic	0.171	6	5	15	1	0	1
11:132447560:A:G	rs73036896	11	132447560	A	G	0.03579	NA	NA	NA	0.694011	rs113013951	8	OPCML	0	intronic	0.954	5	5	15	1	0	1
11:132449102:A:T	rs60056634	11	132449102	A	T	0.03579	NA	NA	NA	0.694011	rs113013951	8	OPCML	0	intronic	2.272	6	5	15	1	0	1
11:132449103:A:C	rs58817089	11	132449103	C	A	0.03579	NA	NA	NA	0.694011	rs113013951	8	OPCML	0	intronic	2.136	6	5	15	1	0	1
11:132449567:G:T	rs73041722	11	132449567	G	T	0.03579	NA	NA	NA	0.694011	rs113013951	8	OPCML	0	intronic	15.51	5	5	15	1	0	1
11:132455632:C:T	rs73041734	11	132455632	C	T	0.03579	NA	NA	NA	0.694011	rs113013951	8	OPCML	0	intronic	2.761	6	5	15	1	0	1
11:132457093:A:T	rs73041738	11	132457093	T	A	0.03579	NA	NA	NA	0.694011	rs113013951	8	OPCML	0	intronic	4.557	5	5	15	1	0	1
11:132459288:C:T	rs73041741	11	132459288	T	C	0.03579	NA	NA	NA	0.694011	rs113013951	8	OPCML	0	intronic	2.963	6	5	15	1	0	1
11:132459301:A:G	rs73041742	11	132459301	G	A	0.03579	NA	NA	NA	0.694011	rs113013951	8	OPCML	0	intronic	0.349	7	5	15	1	0	1
11:132460823:C:T	rs73041745	11	132460823	T	C	0.03976	NA	NA	NA	0.654535	rs113013951	8	OPCML	0	intronic	16.85	6	5	15	1	0	1
11:132461002:C:G	rs73041747	11	132461002	G	C	0.03579	NA	NA	NA	0.694011	rs113013951	8	OPCML	0	intronic	6.435	5	5	15	1	0	1
11:132462747:A:G	rs73041750	11	132462747	A	G	0.05567	0.000103175	0.511008	0.131088	0.926257	rs113013951	8	OPCML	0	intronic	3.99	6	5	15	1	0	1
11:132464588:A:G	rs73041756	11	132464588	A	G	0.05567	5.98125e-05	0.52269	0.129691	0.926257	rs113013951	8	OPCML	0	intronic	3.868	7	5	15	1	0	1
11:132464823:A:G	rs73041758	11	132464823	G	A	0.03579	NA	NA	NA	0.694011	rs113013951	8	OPCML	0	intronic	0.22	7	5	15	1	0	1
11:132468110:C:T	rs73041760	11	132468110	C	T	0.05169	NA	NA	NA	1	rs113013951	8	OPCML	0	intronic	0.352	6	5	15	1	0	1
11:132468345:C:T	rs73041762	11	132468345	C	T	0.05169	NA	NA	NA	1	rs113013951	8	OPCML	0	intronic	0.577	7	5	15	1	0	1
11:132468363:A:G	rs73041763	11	132468363	A	G	0.05169	NA	NA	NA	1	rs113013951	8	OPCML	0	intronic	13.06	6	5	15	1	0	1
11:132469127:A:G	rs60372373	11	132469127	G	A	0.05169	NA	NA	NA	1	rs113013951	8	OPCML	0	intronic	1.451	7	5	15	1	0	1
11:132469190:A:G	rs113013951	11	132469190	A	G	0.05169	9.04543e-06	0.608266	0.136345	1	rs113013951	8	OPCML	0	intronic	0.352	6	5	15	1	0	1
11:132469407:C:T	rs73041772	11	132469407	T	C	0.05169	1.47439e-05	0.597769	0.137312	1	rs113013951	8	OPCML	0	intronic	7.812	6	5	15	1	0	1
11:132469691:C:G	rs73041775	11	132469691	G	C	0.05169	9.04543e-06	0.608266	0.136345	1	rs113013951	8	OPCML	0	intronic	5.019	7	5	15	1	0	1
11:132469896:A:G	rs73049171	11	132469896	A	G	0.03579	NA	NA	NA	0.694011	rs113013951	8	OPCML	0	intronic	1.183	6	5	15	1	0	1
11:132470029:C:T	rs73049174	11	132470029	T	C	0.05567	9.28735e-05	0.512097	0.130504	0.926257	rs113013951	8	OPCML	0	intronic	0.297	7	5	15	1	0	1
11:132470615:G:GTTA	rs144594986	11	132470615	G	GTTA	0.05567	NA	NA	NA	0.926257	rs113013951	8	OPCML	0	intronic	4.558	NA	5	15	1	0	1
11:132473355:A:C	rs73049175	11	132473355	A	C	0.05567	4.63926e-05	0.533516	0.130426	0.926257	rs113013951	8	OPCML	0	intronic	2.782	7	5	15	1	0	1
11:132475299:A:T	rs12225576	11	132475299	A	T	0.03877	NA	NA	NA	0.636029	rs113013951	8	OPCML	0	intronic	1.185	6	5	15	1	0	1
11:132475519:A:ATTTTT	rs147882174	11	132475519	ATTTTT	A	0.05169	NA	NA	NA	1	rs113013951	8	OPCML	0	intronic	1.716	NA	5	15	1	0	1
11:132475666:G:T	rs73049179	11	132475666	G	T	0.05169	NA	NA	NA	1	rs113013951	8	OPCML	0	intronic	3.478	7	5	15	1	0	1
11:132475917:C:T	rs73049180	11	132475917	T	C	0.05567	7.24351e-05	0.522996	0.131263	0.926257	rs113013951	8	OPCML	0	intronic	16.33	5	5	15	1	0	1
11:132475950:C:T	rs73049181	11	132475950	C	T	0.03579	NA	NA	NA	0.694011	rs113013951	8	OPCML	0	intronic	12.36	5	5	15	1	0	1
11:132476414:C:G	rs73049183	11	132476414	G	C	0.05169	NA	NA	NA	1	rs113013951	8	OPCML	0	intronic	1.085	5	2	15	1	0	1
11:132477316:C:G	rs73049184	11	132477316	C	G	0.05169	NA	NA	NA	1	rs113013951	8	OPCML	0	intronic	0.215	6	1	15	1	0	1
11:132478503:T:TA	rs148341815	11	132478503	T	TA	0.03579	NA	NA	NA	0.694011	rs113013951	8	OPCML	0	intronic	14.2	NA	5	15	1	0	1
11:132479117:G:T	rs73049185	11	132479117	T	G	0.03579	NA	NA	NA	0.694011	rs113013951	8	OPCML	0	intronic	0.102	7	5	15	1	0	1
11:132483508:C:T	rs80181881	11	132483508	T	C	0.03579	NA	NA	NA	0.694011	rs113013951	8	OPCML	0	intronic	0.989	7	5	15	1	0	1
11:132484311:C:T	rs1940147	11	132484311	T	C	0.05169	NA	NA	NA	1	rs113013951	8	OPCML	0	intronic	3.05	7	7	15	1	0	1
11:132484621:C:T	rs73049195	11	132484621	C	T	0.03579	NA	NA	NA	0.694011	rs113013951	8	OPCML	0	intronic	1.235	7	5	15	1	0	1
11:132485639:A:G	rs61398961	11	132485639	G	A	0.05169	NA	NA	NA	1	rs113013951	8	OPCML	0	intronic	0.147	7	9	15	1	0	1
11:132486516:A:C	rs73049197	11	132486516	C	A	0.03579	NA	NA	NA	0.694011	rs113013951	8	OPCML	0	intronic	0.084	7	9	15	1	0	1
11:132489537:C:T	rs146134337	11	132489537	T	C	0.03579	NA	NA	NA	0.694011	rs113013951	8	OPCML	0	intronic	4.552	7	5	15	1	0	1
13:27840817:A:G	rs6491198	13	27840817	A	G	0.2684	0.000240355	-0.22348	0.0606413	0.646096	13:27865436:A:G	9	RASL11A	3646	intergenic	2.667	5	5	5	1	1	1
13:27842160:A:G	13:27842160:G:A	13	27842160	A	G	0.2684	0.000418205	-0.214898	0.0607078	0.646096	13:27865436:A:G	9	RASL11A	2303	intergenic	5.391	6	2	5	1	1	1
13:27848611:A:T	rs1412994	13	27848611	T	A	0.1879	6.57349e-05	-0.275585	0.0687642	0.603971	13:27865436:A:G	9	RASL11A	783	downstream	5.664	5	2	14	1	1	1
13:27849892:A:G	rs9551359	13	27849892	G	A	0.1889	6.57349e-05	-0.275585	0.0687642	0.607195	13:27865436:A:G	9	RASL11A	2064	intergenic	0.107	1f	5	14	1	1	1
13:27852569:A:G	rs11149470	13	27852569	G	A	0.1918	6.57349e-05	-0.275585	0.0687642	0.608398	13:27865436:A:G	9	RASL11A	4741	intergenic	2.392	7	5	15	1	1	1
13:27852634:C:CGAAG	rs67632262	13	27852634	CGAAG	C	0.1899	NA	NA	NA	0.610438	13:27865436:A:G	9	RASL11A	4806	intergenic	1.541	NA	5	15	1	0	1
13:27852639:A:AG	rs540760680	13	27852639	AG	A	0.1899	NA	NA	NA	0.610438	13:27865436:A:G	9	RASL11A	4811	intergenic	NA	NA	5	15	1	0	1
13:27861171:A:G	rs9512600	13	27861171	G	A	0.2247	NA	NA	NA	0.685011	13:27865436:A:G	9	RASL11A	13343	intergenic	5.293	5	5	15	0	1	1
13:27861830:A:T	rs7996078	13	27861830	T	A	0.2237	NA	NA	NA	0.838553	13:27865436:A:G	9	RASL11A	14002	intergenic	2.339	6	5	15	0	0	1
13:27861833:C:T	rs7990599	13	27861833	C	T	0.2664	NA	NA	NA	0.933922	13:27865436:A:G	9	RASL11A	14005	intergenic	1.564	6	5	15	0	0	1
13:27862524:C:T	rs2027029	13	27862524	C	T	0.2068	NA	NA	NA	0.772424	13:27865436:A:G	9	RASL11A	14696	intergenic	1.763	NA	5	15	0	1	1
13:27862526:A:G	rs4771090	13	27862526	A	G	0.2565	NA	NA	NA	0.990119	13:27865436:A:G	9	RASL11A	14698	intergenic	0.592	5	5	15	0	1	1
13:27862540:C:T	rs2380299	13	27862540	T	C	0.2068	NA	NA	NA	0.772424	13:27865436:A:G	9	RASL11A	14712	intergenic	1.121	5	5	15	0	1	1
13:27865436:A:G	13:27865436:A:G	13	27865436	G	A	0.2584	6.51223e-06	-0.272534	0.060129	1	13:27865436:A:G	9	RASL11A	17608	intergenic	2.206	7	5	15	0	1	1
13:27867501:A:G	rs10507378	13	27867501	G	A	0.1988	5.49836e-05	-0.26449	0.0653009	0.725117	13:27865436:A:G	9	RASL11A	19673	intergenic	2.218	1f	2	15	0	1	1
13:27867709:A:G	rs61943984	13	27867709	G	A	0.1988	5.49836e-05	-0.26449	0.0653009	0.725117	13:27865436:A:G	9	RASL11A	19881	intergenic	2.641	5	2	15	0	1	1
13:27869278:C:T	rs9553986	13	27869278	C	T	0.1988	5.49836e-05	-0.26449	0.0653009	0.725117	13:27865436:A:G	9	RASL11A	21450	intergenic	1.778	5	5	15	0	1	1
13:27872143:A:G	rs1006089	13	27872143	G	A	0.2674	0.000117977	-0.229345	0.059337	0.846778	13:27865436:A:G	9	AL159977.1	22006	intergenic	1.705	7	5	15	0	1	1
13:27873359:C:CA	rs67684714	13	27873359	CA	C	0.1998	NA	NA	NA	0.719631	13:27865436:A:G	9	AL159977.1	20790	intergenic	0.679	NA	5	15	0	1	1
13:27895797:A:T	rs12429650	13	27895797	A	T	0.1909	6.55524e-05	-0.266647	0.0665231	0.618532	13:27865436:A:G	9	AL159977.1	1500	intergenic	5.192	5	7	14	0	1	1
16:62131626:C:T	rs9938191	16	62131626	T	C	0.06561	7.12288e-06	0.439791	0.0974466	1	rs76445607	10	CDH8	60686	intergenic	4.44	6	14	15	0	0	1
16:62132826:G:T	rs9930562	16	62132826	G	T	0.06561	7.12288e-06	0.439791	0.0974466	1	rs76445607	10	CDH8	61886	intergenic	4.061	7	9	15	0	0	1
16:62135289:C:T	rs71387008	16	62135289	C	T	0.06561	7.12288e-06	0.439791	0.0974466	1	rs76445607	10	CDH8	64349	intergenic	0.192	6	9	15	0	0	1
16:62137472:A:G	rs9924310	16	62137472	G	A	0.06561	7.12288e-06	0.439791	0.0974466	1	rs76445607	10	CDH8	66532	intergenic	0.437	7	9	15	0	0	1
16:62138558:A:G	rs12928526	16	62138558	A	G	0.05169	0.000115361	0.416488	0.107601	0.785751	rs76445607	10	CDH8	67618	intergenic	0.014	6	9	15	0	0	1
16:62139949:A:AC	rs34552457	16	62139949	AC	A	0.05169	NA	NA	NA	0.785751	rs76445607	10	CDH8	69009	intergenic	0.334	NA	7	15	0	0	1
16:62142710:A:C	rs2068276	16	62142710	A	C	0.06561	7.12288e-06	0.439791	0.0974466	1	rs76445607	10	CDH8	71770	intergenic	2.401	6	9	15	0	0	1
16:62144528:C:G	rs28481283	16	62144528	C	G	0.06561	1.39862e-05	0.429297	0.0983472	1	rs76445607	10	CDH8	73588	intergenic	0.441	7	9	15	0	0	1
16:62144760:C:T	rs28444558	16	62144760	C	T	0.06561	7.12288e-06	0.439791	0.0974466	1	rs76445607	10	CDH8	73820	intergenic	0.858	7	9	15	0	0	1
16:62150302:A:AG	rs34538606	16	62150302	AG	A	0.05169	NA	NA	NA	0.785751	rs76445607	10	RNU6-21P	71141	intergenic	8.821	NA	9	15	0	0	1
16:62156743:C:CT	rs71390390	16	62156743	CT	C	0.05268	NA	NA	NA	0.770147	rs76445607	10	RNU6-21P	64700	intergenic	0.568	NA	9	15	0	0	1
16:62160041:C:T	rs76445607	16	62160041	C	T	0.06561	7.12288e-06	0.439791	0.0974466	1	rs76445607	10	RNU6-21P	61402	intergenic	1.422	7	9	15	0	0	1
16:62160070:A:AAC	rs201010830	16	62160070	A	AAC	0.05467	NA	NA	NA	0.740476	rs76445607	10	RNU6-21P	61373	intergenic	0.567	NA	9	15	0	0	1
16:62160252:G:GTA	rs5817341	16	62160252	GTA	G	0.0666	NA	NA	NA	0.984429	rs76445607	10	RNU6-21P	61191	intergenic	3.823	NA	9	15	0	0	1
16:62162235:C:T	rs9927768	16	62162235	C	T	0.06561	1.0786e-05	0.430249	0.0972834	1	rs76445607	10	RNU6-21P	59208	intergenic	0.781	6	9	15	0	0	1
16:62184586:T:TA	rs200798094	16	62184586	TA	T	0.04473	NA	NA	NA	0.683484	rs76445607	10	RNU6-21P	36857	intergenic	8.236	NA	5	15	0	0	1
16:62184599:A:G	rs570257256	16	62184599	G	A	0.0507	NA	NA	NA	0.770949	rs76445607	10	RNU6-21P	36844	intergenic	8.502	NA	5	15	0	0	1
16:62184615:C:T	rs115347769	16	62184615	T	C	0.0507	NA	NA	NA	0.770949	rs76445607	10	RNU6-21P	36828	intergenic	7.576	6	5	15	0	0	1
16:62206873:C:T	rs12446526	16	62206873	T	C	0.0507	7.75829e-05	0.425506	0.107241	0.770949	rs76445607	10	RNU6-21P	14570	intergenic	5.839	6	9	15	0	0	1
16:62217678:A:G	rs9936983	16	62217678	A	G	0.0507	8.24364e-05	0.418338	0.105827	0.770949	rs76445607	10	RNU6-21P	3765	intergenic	1.033	7	9	15	0	0	1
16:62220901:C:CT	rs59018450	16	62220901	C	CT	0.0507	NA	NA	NA	0.770949	rs76445607	10	RNU6-21P	542	downstream	0.428	NA	9	15	0	0	1
18:9641029:C:CA	rs58496574	18	9641029	CA	C	0.169	NA	NA	NA	0.704269	rs1975771	11	RP11-692N5.1	21667	intergenic	2.095	NA	5	15	0	0	1
18:9642749:C:T	rs60964695	18	9642749	C	T	0.167	7.17555e-05	0.267326	0.0670561	0.716569	rs1975771	11	RP11-692N5.1	23387	intergenic	0.141	7	5	15	0	1	1
18:9647461:A:G	rs645578	18	9647461	G	A	0.1581	5.6888e-05	0.274249	0.067846	0.66653	rs1975771	11	RP11-692N5.1	28099	intergenic	1.79	5	2	15	0	1	1
18:9648761:A:ACTT	rs566896396	18	9648761	ACTT	A	0.164	NA	NA	NA	0.693524	rs1975771	11	RP11-692N5.1	29399	intergenic	4.246	NA	2	15	0	0	1
18:9648821:T:TTAATAAATAACTGC	rs112581638	18	9648821	TTAATAAATAACTGC	T	0.164	NA	NA	NA	0.693524	rs1975771	11	KRT18P8	29423	intergenic	4.945	NA	2	15	0	0	1
18:9649762:C:T	rs621545	18	9649762	T	C	0.168	3.09777e-05	0.279908	0.066887	0.721952	rs1975771	11	KRT18P8	28482	intergenic	1.011	NA	5	15	0	1	1
18:9650621:C:G	rs665475	18	9650621	G	C	0.165	4.59866e-05	0.275874	0.0674077	0.718573	rs1975771	11	KRT18P8	27623	intergenic	5.099	5	5	15	0	1	1
18:9651023:A:C	rs663698	18	9651023	A	C	0.167	5.79611e-05	0.271443	0.0672258	0.728089	rs1975771	11	KRT18P8	27221	intergenic	0.897	6	5	15	0	1	1
18:9652018:C:T	rs1975771	18	9652018	T	C	0.2177	8.11658e-06	0.273969	0.061088	1	rs1975771	11	KRT18P8	26226	intergenic	2.781	NA	5	15	0	1	1
18:48070611:A:G	rs34888131	18	48070611	G	A	0.1044	8.01381e-06	0.380443	0.0847765	1	rs34888131	12	MAPK4	15836	intergenic	6.778	7	5	15	0	0	1
18:48078583:T:TAAGTC	rs139944565	18	48078583	TAAGTC	T	0.07256	NA	NA	NA	0.651754	rs34888131	12	MAPK4	7864	intergenic	4.961	NA	13	15	1	0	1
18:48079532:A:G	rs12963726	18	48079532	G	A	0.07256	0.000175611	0.37038	0.0983612	0.651754	rs34888131	12	MAPK4	6915	intergenic	6.262	7	9	15	1	0	1
18:48079656:T:TGCCA	rs533019022	18	48079656	TGCCA	T	0.07157	NA	NA	NA	0.6417	rs34888131	12	MAPK4	6791	intergenic	6.696	NA	9	15	1	0	1
18:48079662:T:TAGTAA	rs551557840	18	48079662	T	TAGTAA	0.07157	NA	NA	NA	0.6417	rs34888131	12	MAPK4	6785	intergenic	4.975	NA	9	15	1	0	1
18:48079664:A:C	rs116292183	18	48079664	C	A	0.07256	NA	NA	NA	0.651754	rs34888131	12	MAPK4	6783	intergenic	4.422	6	9	15	1	0	1
18:48079774:C:G	rs72915860	18	48079774	C	G	0.07256	0.000175611	0.37038	0.0983612	0.651754	rs34888131	12	MAPK4	6673	intergenic	9.931	5	9	15	1	0	1
18:48082105:A:G	rs12969079	18	48082105	A	G	0.07356	0.000175611	0.37038	0.0983612	0.640173	rs34888131	12	MAPK4	4342	intergenic	0.894	5	9	14	1	0	0
18:48083873:C:G	rs72915875	18	48083873	G	C	0.07356	7.04602e-05	0.392154	0.0982599	0.640173	rs34888131	12	MAPK4	2574	intergenic	0.247	5	13	14	1	0	0
18:48084560:A:G	rs16952149	18	48084560	G	A	0.07555	0.000886967	0.331843	0.0995368	0.641135	rs34888131	12	MAPK4	1887	intergenic	0.992	2b	5	13	1	0	0
18:48084843:C:T	rs12962447	18	48084843	C	T	0.07654	0.000886967	0.331843	0.0995368	0.651225	rs34888131	12	MAPK4	1604	intergenic	4.146	4	5	13	1	0	0
18:48085768:A:T	rs67585649	18	48085768	T	A	0.07654	0.000886967	0.331843	0.0995368	0.651225	rs34888131	12	MAPK4	679	upstream	9.519	4	1	13	1	0	0
18:48086128:A:G	rs145618150	18	48086128	G	A	0.07356	0.00074593	0.33735	0.0997407	0.64213	rs34888131	12	MAPK4	319	upstream	9.81	4	1	1	1	0	0
18:48088896:A:G	rs28505842	18	48088896	A	G	0.07654	0.000886967	0.331843	0.0995368	0.651225	rs34888131	12	MAPK4	0	intronic	6.001	5	1	13	1	0	0
18:48090436:G:T	rs35119415	18	48090436	G	T	0.07356	0.00074593	0.33735	0.0997407	0.64213	rs34888131	12	MAPK4	0	intronic	7.143	6	5	14	1	0	1
18:48090751:C:T	rs34139832	18	48090751	C	T	0.07356	0.00074593	0.33735	0.0997407	0.64213	rs34888131	12	MAPK4	0	intronic	0.207	7	5	14	1	0	1
18:48092216:A:G	rs35983904	18	48092216	G	A	0.07356	0.00074593	0.33735	0.0997407	0.64213	rs34888131	12	MAPK4	0	intronic	0.621	7	5	14	1	0	1
18:48092511:A:G	rs35595864	18	48092511	A	G	0.07356	0.00074593	0.33735	0.0997407	0.64213	rs34888131	12	MAPK4	0	intronic	6.778	6	5	14	1	0	1
18:48092711:A:G	rs56156339	18	48092711	G	A	0.07356	0.00074593	0.33735	0.0997407	0.64213	rs34888131	12	MAPK4	0	intronic	3.234	7	5	14	1	0	1
18:48094097:A:G	rs72915901	18	48094097	A	G	0.07356	NA	NA	NA	0.64213	rs34888131	12	MAPK4	0	intronic	1.585	6	9	14	1	0	1
18:48094196:T:TA	rs561594105	18	48094196	TA	T	0.07654	NA	NA	NA	0.651225	rs34888131	12	MAPK4	0	intronic	0.429	NA	9	14	1	0	1
18:48094196:A:T	rs562917826	18	48094196	T	A	0.001988	NA	NA	NA	0.651225	rs34888131	12	MAPK4	0	NA	0.972	NA	9	14	1	0	1
18:48094198:A:T	rs184597078	18	48094198	A	T	0.07654	NA	NA	NA	0.651225	rs34888131	12	MAPK4	0	intronic	0.075	6	9	14	1	0	1
18:48094362:C:T	rs35037717	18	48094362	C	T	0.07356	0.00074593	0.33735	0.0997407	0.64213	rs34888131	12	MAPK4	0	intronic	0.187	7	9	14	1	0	1
18:48095866:A:T	rs67952274	18	48095866	A	T	0.07356	0.00074593	0.33735	0.0997407	0.64213	rs34888131	12	MAPK4	0	intronic	10.63	7	5	15	1	0	1
18:48096632:C:T	rs68004151	18	48096632	C	T	0.07356	0.00074593	0.33735	0.0997407	0.64213	rs34888131	12	MAPK4	0	intronic	1.588	4	5	15	1	0	1
18:48096957:C:CA	rs67720225	18	48096957	CA	C	0.07356	NA	NA	NA	0.64213	rs34888131	12	MAPK4	0	intronic	1.913	NA	5	15	1	0	1
18:48101533:C:T	rs35818539	18	48101533	T	C	0.07455	0.00152597	0.313359	0.0985957	0.631092	rs34888131	12	MAPK4	0	intronic	1.682	6	5	15	1	0	0
18:48102509:G:T	rs77304064	18	48102509	T	G	0.003976	NA	NA	NA	0.609873	rs34888131	12	MAPK4	0	intronic	0.037	6	5	15	1	0	0
18:48102509:T:TG	rs57519482	18	48102509	TG	T	0.0825	NA	NA	NA	0.609873	rs34888131	12	MAPK4	0	NA	0.658	NA	5	15	1	0	0
18:48102531:G:T	rs35515520	18	48102531	T	G	0.07356	0.00177745	0.307963	0.0982877	0.64213	rs34888131	12	MAPK4	0	intronic	2.035	7	5	15	1	0	0
18:48112914:C:T	rs72917635	18	48112914	C	T	0.07157	0.000584919	0.342308	0.0992415	0.622164	rs34888131	12	MAPK4	0	intronic	0.502	5	5	15	1	0	0
18:48112915:A:G	rs72917638	18	48112915	G	A	0.07256	0.000584919	0.342308	0.0992415	0.611146	rs34888131	12	MAPK4	0	intronic	0.031	5	5	15	1	0	0
18:48119050:A:G	rs68014131	18	48119050	G	A	0.07157	0.00113445	0.328541	0.100654	0.622164	rs34888131	12	MAPK4	0	intronic	0.599	5	5	15	1	0	0
18:48119365:A:C	rs35306534	18	48119365	A	C	0.07157	0.00113445	0.328541	0.100654	0.622164	rs34888131	12	MAPK4	0	intronic	3.665	7	5	15	1	0	0

### Sheet: OXO-MiNP
Tables D10. Annotation of SNPs associated with pththalate levels or ratios at suggestive significance (p-value <1E-05) and additional SNPs in linkage disequilibrium (r2>0.6), ordered by genomic location
uniqID	rsID	chr	pos	non_effect_allele	effect_allele	MAF	gwasP	beta	se	r2	IndSigSNP	GenomicLocus	nearestGene	dist	func	CADD	RDB	minChrState	commonChrState	posMapFilt	eqtlMapFilt	ciMapFilt
4:38232607:C:T	rs74337930	4	38232607	T	C	0.04473	1.3925e-06	0.551551	0.113612	1	rs74337930	1	AC098680.1	7626	intergenic	1.793	5	1	15	0	0	1
5:34618747:T:TA	rs147808043	5	34618747	T	TA	0.06859	NA	NA	NA	0.629371	rs111862886	2	CTD-2024P10.2	32814	intergenic	1.367	NA	5	15	0	1	1
5:34620870:A:G	rs116076351	5	34620870	A	G	0.06958	NA	NA	NA	0.661724	rs111862886	2	CTD-2024P10.2	30691	intergenic	3.244	6	5	15	0	1	1
5:34621029:G:T	rs256320	5	34621029	T	G	0.07157	NA	NA	NA	0.639216	rs111862886	2	CTD-2024P10.2	30532	intergenic	1.199	6	5	15	0	1	1
5:34623658:A:C	rs142408781	5	34623658	C	A	0.06759	NA	NA	NA	0.640764	rs111862886	2	CTD-2024P10.2	27903	intergenic	2.957	7	5	15	0	1	1
5:34629831:C:G	rs76625081	5	34629831	C	G	0.0835	0.00157367	0.353884	0.111664	0.814956	rs111862886	2	CTD-2024P10.2	21730	intergenic	0.045	5	5	15	0	1	1
5:34632716:G:T	rs116761278	5	34632716	G	T	0.08449	0.00131839	0.360802	0.112023	0.803724	rs111862886	2	CTD-2024P10.2	18845	intergenic	2.032	5	5	15	0	1	1
5:34636316:C:G	rs111411278	5	34636316	C	G	0.0835	0.00131839	0.360802	0.112023	0.814956	rs111862886	2	CTD-2024P10.2	15245	intergenic	1.223	7	5	15	0	1	1
5:34645147:A:T	rs113326614	5	34645147	A	T	0.08549	0.00107428	0.367263	0.111983	0.837434	rs111862886	2	CTD-2024P10.2	6414	intergenic	3.275	6	5	15	0	1	1
5:34650752:C:T	rs11738719	5	34650752	C	T	0.1113	0.00156787	0.262265	0.0827263	0.801962	rs111862886	2	CTD-2024P10.2	809	downstream	9.121	6	5	15	1	1	1
5:34651039:G:T	rs11742845	5	34651039	T	G	0.1103	0.00167059	0.259096	0.0822107	0.810311	rs111862886	2	CTD-2024P10.2	522	downstream	0.235	6	5	15	1	1	1
5:34654950:C:T	rs75291665	5	34654950	C	T	0.1103	0.00109992	0.269879	0.0824589	0.810311	rs111862886	2	RAI14	1391	intergenic	3.151	5	2	15	1	1	1
5:34659474:A:G	rs111862886	5	34659474	G	A	0.09344	9.92229e-06	0.448985	0.101101	1	rs111862886	2	RAI14	0	intronic	3.869	4	1	5	1	1	1
5:34660566:C:T	rs113472810	5	34660566	T	C	0.09443	2.94091e-05	0.420854	0.10028	0.988272	rs111862886	2	RAI14	0	intronic	0.902	3a	1	5	1	1	1
5:34664818:C:T	rs145430187	5	34664818	T	C	0.09245	0.000141923	0.39511	0.103455	0.895906	rs111862886	2	RAI14	0	intronic	0.785	7	4	5	1	1	1
5:34664847:C:T	rs113507544	5	34664847	T	C	0.09245	0.000115884	0.401441	0.103743	0.895906	rs111862886	2	RAI14	0	intronic	4.05	7	4	5	1	1	1
5:34665056:A:G	rs112175691	5	34665056	G	A	0.09245	0.000115884	0.401441	0.103743	0.895906	rs111862886	2	RAI14	0	intronic	0.173	6	4	5	1	1	1
5:34665108:G:GTA	rs200922756	5	34665108	GTA	G	0.09046	NA	NA	NA	0.848137	rs111862886	2	RAI14	0	intronic	0.857	NA	4	5	1	0	1
5:34666287:A:G	rs74856736	5	34666287	A	G	0.09443	0.000115884	0.401441	0.103743	0.874445	rs111862886	2	RAI14	0	intronic	0.873	5	4	15	1	1	1
5:34666696:C:T	rs75294890	5	34666696	C	T	0.09344	0.000270681	0.377255	0.10323	0.88507	rs111862886	2	RAI14	0	intronic	2.764	3a	4	15	1	1	1
8:19991774:A:T	rs10093715	8	19991774	T	A	0.3519	NA	NA	NA	0.687424	8:20002426:G:A	3	SLC18A1	10591	intergenic	5.606	6	5	15	0	1	1
8:19995192:A:T	8:19995192:T:A	8	19995192	A	T	0.3002	6.70154e-06	0.253144	0.0559271	0.902493	8:20002426:G:A	3	SLC18A1	7173	intergenic	3.07	5	5	14	1	1	1
8:19995409:A:G	8:19995409:A:G	8	19995409	G	A	0.2097	0.000141112	0.244958	0.0641157	0.626426	8:20002426:G:A	3	SLC18A1	6956	intergenic	0.152	5	5	14	1	1	1
8:19995717:A:G	8:19995717:G:A	8	19995717	A	G	0.3002	6.70154e-06	0.253144	0.0559271	0.902493	8:20002426:G:A	3	SLC18A1	6648	intergenic	1.744	5	5	14	1	1	1
8:19996141:A:G	8:19996141:A:G	8	19996141	G	A	0.2992	6.70154e-06	0.253144	0.0559271	0.897733	8:20002426:G:A	3	SLC18A1	6224	intergenic	3.015	6	5	14	1	1	1
8:20001995:A:G	8:20001995:G:A	8	20001995	A	G	0.2982	1.93741e-06	0.270851	0.0565768	1	8:20002426:G:A	3	SLC18A1	370	downstream	1.191	7	5	14	1	1	1
8:20002426:A:G	8:20002426:G:A	8	20002426	A	G	0.2982	1.33387e-06	0.275396	0.0566264	1	8:20002426:G:A	3	SLC18A1	0	UTR3	0.546	NA	5	14	1	1	1
8:20002739:T:TG	rs34201967	8	20002739	TG	T	0.2982	NA	NA	NA	1	8:20002426:G:A	3	SLC18A1	0	UTR3	0.06	NA	2	14	1	0	1
8:20004192:A:G	8:20004192:A:G	8	20004192	G	A	0.2167	5.22659e-05	0.257365	0.0633535	0.664206	8:20002426:G:A	3	SLC18A1	0	intronic	0.061	NA	5	14	1	1	1
8:20005716:C:G	8:20005716:G:C	8	20005716	C	G	0.2167	4.02813e-05	0.262026	0.063541	0.664206	8:20002426:G:A	3	SLC18A1	0	intronic	0.339	7	5	14	1	1	1
8:51182386:A:G	8:51182386:A:G	8	51182386	G	A	0.4334	0.000522107	-0.181052	0.0520241	0.795298	8:51235176:T:A	4	SNTG1	0	intronic	0.025	7	9	15	1	1	1
8:51182810:C:T	8:51182810:C:T	8	51182810	T	C	0.4334	0.000522107	-0.181052	0.0520241	0.795298	8:51235176:T:A	4	SNTG1	0	intronic	1.933	7	9	15	1	1	1
8:51183037:A:G	8:51183037:A:G	8	51183037	G	A	0.4334	0.000522107	-0.181052	0.0520241	0.795298	8:51235176:T:A	4	SNTG1	0	intronic	0.896	6	9	15	1	1	1
8:51183693:C:T	8:51183693:C:T	8	51183693	T	C	0.4334	0.000459789	-0.182635	0.0519665	0.795298	8:51235176:T:A	4	SNTG1	0	intronic	1.615	NA	9	15	1	1	1
8:51183706:A:G	8:51183706:G:A	8	51183706	A	G	0.4334	0.000459789	-0.182635	0.0519665	0.795298	8:51235176:T:A	4	SNTG1	0	intronic	0.819	NA	9	15	1	1	1
8:51183768:A:T	8:51183768:A:T	8	51183768	T	A	0.4334	0.000459789	-0.182635	0.0519665	0.795298	8:51235176:T:A	4	SNTG1	0	intronic	13.84	7	9	15	1	1	1
8:51183972:C:G	8:51183972:G:C	8	51183972	C	G	0.4334	0.000459789	-0.182635	0.0519665	0.795298	8:51235176:T:A	4	SNTG1	0	intronic	8.946	6	9	15	1	1	1
8:51184045:A:G	8:51184045:G:A	8	51184045	A	G	0.4334	0.000459789	-0.182635	0.0519665	0.795298	8:51235176:T:A	4	SNTG1	0	intronic	1.451	NA	9	15	1	1	1
8:51184561:A:G	8:51184561:G:A	8	51184561	A	G	0.4334	0.000459789	-0.182635	0.0519665	0.795298	8:51235176:T:A	4	SNTG1	0	intronic	0.52	NA	9	15	1	1	1
8:51184600:C:T	8:51184600:C:T	8	51184600	T	C	0.4334	0.000459789	-0.182635	0.0519665	0.795298	8:51235176:T:A	4	SNTG1	0	intronic	0.182	NA	9	15	1	1	1
8:51184661:A:C	8:51184661:A:C	8	51184661	C	A	0.4334	0.000355122	-0.186256	0.0519785	0.795298	8:51235176:T:A	4	SNTG1	0	intronic	0.837	NA	9	15	1	1	1
8:51184675:C:G	8:51184675:C:G	8	51184675	G	C	0.4334	0.000355122	-0.186256	0.0519785	0.795298	8:51235176:T:A	4	SNTG1	0	intronic	0.153	7	9	15	1	1	1
8:51185404:C:T	8:51185404:C:T	8	51185404	T	C	0.4334	0.000444601	-0.182965	0.0519274	0.795298	8:51235176:T:A	4	SNTG1	0	intronic	1.838	NA	9	15	1	1	1
8:51185465:T:TA	rs71550223	8	51185465	TA	T	0.495	NA	NA	NA	0.60776	8:51235176:T:A	4	SNTG1	0	intronic	2.188	NA	9	15	1	0	1
8:51186839:A:G	8:51186839:G:A	8	51186839	A	G	0.4334	0.000444601	-0.182965	0.0519274	0.795298	8:51235176:T:A	4	SNTG1	0	intronic	0.901	7	9	15	1	1	1
8:51186989:T:TAA	rs35574927	8	51186989	T	TAA	0.4334	NA	NA	NA	0.795298	8:51235176:T:A	4	SNTG1	0	intronic	0.67	NA	9	15	1	1	1
8:51187088:A:G	8:51187088:A:G	8	51187088	G	A	0.4334	0.000444601	-0.182965	0.0519274	0.795298	8:51235176:T:A	4	SNTG1	0	intronic	3.035	6	9	15	1	1	1
8:51187976:G:T	8:51187976:G:T	8	51187976	T	G	0.3042	0.000186101	-0.208449	0.0555746	0.705842	8:51235176:T:A	4	SNTG1	0	intronic	1.498	7	9	15	1	1	1
8:51187977:A:G	rs10103053	8	51187977	G	A	0.3042	NA	NA	NA	0.705842	8:51235176:T:A	4	SNTG1	0	intronic	0.273	6	9	15	1	1	1
8:51188675:G:T	8:51188675:T:G	8	51188675	G	T	0.3042	0.000186101	-0.208449	0.0555746	0.705842	8:51235176:T:A	4	SNTG1	0	intronic	8.718	5	9	15	1	1	1
8:51189249:A:C	8:51189249:A:C	8	51189249	C	A	0.3042	0.000186101	-0.208449	0.0555746	0.705842	8:51235176:T:A	4	SNTG1	0	intronic	1.052	NA	9	15	1	1	1
8:51189849:G:T	rs6996995	8	51189849	G	T	0.3042	NA	NA	NA	0.705842	8:51235176:T:A	4	SNTG1	0	intronic	0.915	6	9	15	1	1	1
8:51190587:A:G	rs35583064	8	51190587	A	G	0.4791	0.000717412	-0.175859	0.0518285	0.664336	8:51235176:T:A	4	SNTG1	0	intronic	1.838	7	9	15	1	1	1
8:51191254:T:TA	rs11391165	8	51191254	TA	T	0.4374	NA	NA	NA	0.783672	8:51235176:T:A	4	SNTG1	0	intronic	0.755	NA	9	15	1	0	1
8:51191398:A:ACT	rs68075375	8	51191398	A	ACT	0.4344	NA	NA	NA	0.778434	8:51235176:T:A	4	SNTG1	0	intronic	0.577	NA	9	15	1	1	1
8:51191398:ACT:AT	rs562946606	8	51191398	ACT	AT	0.07058	NA	NA	NA	0.778434	8:51235176:T:A	4	SNTG1	0	NA	NA	NA	9	15	1	0	1
8:51191546:A:G	8:51191546:G:A	8	51191546	A	G	0.3042	0.000229375	-0.205813	0.0556653	0.705842	8:51235176:T:A	4	SNTG1	0	intronic	4.432	6	9	15	1	1	1
8:51191665:C:T	8:51191665:C:T	8	51191665	T	C	0.4334	0.000444601	-0.182965	0.0519274	0.795298	8:51235176:T:A	4	SNTG1	0	intronic	0.487	5	9	15	1	1	1
8:51193594:C:T	8:51193594:C:T	8	51193594	T	C	0.4324	0.000444601	-0.182965	0.0519274	0.798451	8:51235176:T:A	4	SNTG1	0	intronic	1.74	7	5	15	1	1	1
8:51194783:A:G	8:51194783:G:A	8	51194783	A	G	0.3062	0.000113622	-0.214628	0.0553959	0.712627	8:51235176:T:A	4	SNTG1	0	intronic	2.464	7	8	15	1	1	1
8:51196413:C:T	8:51196413:T:C	8	51196413	C	T	0.3062	0.000164595	-0.20962	0.0554272	0.712627	8:51235176:T:A	4	SNTG1	0	intronic	0.031	NA	9	15	1	1	1
8:51196521:A:C	8:51196521:A:C	8	51196521	C	A	0.3062	0.000113622	-0.214628	0.0553959	0.712627	8:51235176:T:A	4	SNTG1	0	intronic	2.14	7	9	15	1	1	1
8:51196654:C:T	8:51196654:T:C	8	51196654	C	T	0.4334	0.000444601	-0.182965	0.0519274	0.795298	8:51235176:T:A	4	SNTG1	0	intronic	5.38	7	9	15	1	1	1
8:51197982:C:T	8:51197982:T:C	8	51197982	C	T	0.3062	9.04194e-05	-0.217785	0.0554085	0.712627	8:51235176:T:A	4	SNTG1	0	intronic	2.708	7	9	15	1	1	1
8:51200098:A:C	8:51200098:C:A	8	51200098	A	C	0.4334	0.000424966	-0.18394	0.0520252	0.795298	8:51235176:T:A	4	SNTG1	0	intronic	2.214	5	5	15	1	1	1
8:51200502:C:T	8:51200502:T:C	8	51200502	C	T	0.4334	0.000424966	-0.18394	0.0520252	0.795298	8:51235176:T:A	4	SNTG1	0	intronic	4.781	6	5	15	1	1	1
8:51200635:C:T	8:51200635:C:T	8	51200635	T	C	0.3062	9.04194e-05	-0.217785	0.0554085	0.712627	8:51235176:T:A	4	SNTG1	0	intronic	0.185	6	5	15	1	1	1
8:51202721:C:T	8:51202721:T:C	8	51202721	C	T	0.3062	9.04194e-05	-0.217785	0.0554085	0.712627	8:51235176:T:A	4	SNTG1	0	intronic	3.866	7	7	15	1	1	1
8:51203026:A:C	8:51203026:C:A	8	51203026	A	C	0.3062	9.04194e-05	-0.217785	0.0554085	0.712627	8:51235176:T:A	4	SNTG1	0	intronic	1.323	6	9	15	1	1	1
8:51203879:G:T	8:51203879:G:T	8	51203879	T	G	0.4334	0.000424966	-0.18394	0.0520252	0.795298	8:51235176:T:A	4	SNTG1	0	intronic	1.35	6	9	15	1	1	1
8:51204471:A:G	8:51204471:G:A	8	51204471	A	G	0.4334	0.000424966	-0.18394	0.0520252	0.795298	8:51235176:T:A	4	SNTG1	0	intronic	1.315	NA	9	15	1	1	1
8:51205254:A:G	8:51205254:A:G	8	51205254	G	A	0.4334	0.000424966	-0.18394	0.0520252	0.795298	8:51235176:T:A	4	SNTG1	0	intronic	1.757	7	9	15	1	1	1
8:51205484:A:AC	rs35761201	8	51205484	AC	A	0.4334	NA	NA	NA	0.795298	8:51235176:T:A	4	SNTG1	0	intronic	0.532	NA	9	15	1	1	1
8:51207029:A:G	8:51207029:G:A	8	51207029	A	G	0.4334	0.000424966	-0.18394	0.0520252	0.795298	8:51235176:T:A	4	SNTG1	0	intronic	0.305	NA	7	15	1	1	1
8:51209043:A:G	8:51209043:G:A	8	51209043	A	G	0.3062	9.04194e-05	-0.217785	0.0554085	0.712627	8:51235176:T:A	4	SNTG1	0	intronic	1.68	7	4	15	1	1	1
8:51210619:C:T	8:51210619:C:T	8	51210619	T	C	0.3062	9.04194e-05	-0.217785	0.0554085	0.712627	8:51235176:T:A	4	SNTG1	0	intronic	0.089	7	5	15	1	1	1
8:51211104:C:G	8:51211104:G:C	8	51211104	C	G	0.4334	0.000424966	-0.18394	0.0520252	0.795298	8:51235176:T:A	4	SNTG1	0	intronic	1.507	7	5	15	1	1	1
8:51213909:A:G	8:51213909:A:G	8	51213909	G	A	0.3062	9.04194e-05	-0.217785	0.0554085	0.712627	8:51235176:T:A	4	SNTG1	0	intronic	0.712	7	5	15	1	1	1
8:51215044:C:T	8:51215044:T:C	8	51215044	C	T	0.3062	9.04194e-05	-0.217785	0.0554085	0.712627	8:51235176:T:A	4	SNTG1	0	intronic	0.167	NA	5	15	1	1	1
8:51218173:A:T	8:51218173:A:T	8	51218173	T	A	0.4334	0.000374181	-0.185896	0.0520792	0.795298	8:51235176:T:A	4	SNTG1	0	intronic	0.001	6	5	15	1	1	1
8:51218856:C:T	8:51218856:T:C	8	51218856	C	T	0.4334	0.000322712	-0.188423	0.0522157	0.795298	8:51235176:T:A	4	SNTG1	0	intronic	3.583	6	5	15	1	1	1
8:51218862:G:T	8:51218862:G:T	8	51218862	T	G	0.4334	0.000322712	-0.188423	0.0522157	0.795298	8:51235176:T:A	4	SNTG1	0	intronic	1.551	6	5	15	1	1	1
8:51219027:C:T	8:51219027:T:C	8	51219027	C	T	0.3062	9.04194e-05	-0.217785	0.0554085	0.712627	8:51235176:T:A	4	SNTG1	0	intronic	2.95	6	5	15	1	1	1
8:51219381:C:T	8:51219381:C:T	8	51219381	T	C	0.4334	0.000374181	-0.185896	0.0520792	0.795298	8:51235176:T:A	4	SNTG1	0	intronic	1.904	6	5	15	1	1	1
8:51221138:C:T	8:51221138:C:T	8	51221138	T	C	0.4334	0.000374181	-0.185896	0.0520792	0.795298	8:51235176:T:A	4	SNTG1	0	intronic	1.63	NA	5	15	1	1	1
8:51222823:C:T	8:51222823:C:T	8	51222823	T	C	0.4334	0.00039168	-0.185499	0.0521455	0.795298	8:51235176:T:A	4	SNTG1	0	intronic	0.946	6	5	15	1	1	1
8:51223293:C:T	8:51223293:T:C	8	51223293	C	T	0.4334	0.00039168	-0.185499	0.0521455	0.795298	8:51235176:T:A	4	SNTG1	0	intronic	2.379	7	5	15	1	1	1
8:51223317:C:T	8:51223317:C:T	8	51223317	T	C	0.4334	0.00039168	-0.185499	0.0521455	0.795298	8:51235176:T:A	4	SNTG1	0	intronic	1.157	7	5	15	1	1	1
8:51224209:A:T	8:51224209:T:A	8	51224209	A	T	0.4334	0.00039168	-0.185499	0.0521455	0.795298	8:51235176:T:A	4	SNTG1	0	intronic	2.098	6	7	15	1	1	1
8:51224639:G:GA	rs11286588	8	51224639	G	GA	0.4334	NA	NA	NA	0.795298	8:51235176:T:A	4	SNTG1	0	intronic	4.196	NA	7	15	1	1	1
8:51225123:A:C	8:51225123:C:A	8	51225123	A	C	0.3062	0.000108206	-0.215773	0.0555187	0.712627	8:51235176:T:A	4	SNTG1	0	intronic	0.55	6	9	15	1	1	1
8:51227777:C:T	8:51227777:T:C	8	51227777	C	T	0.4821	1.95233e-05	-0.221748	0.0516861	0.646973	8:51235176:T:A	4	SNTG1	0	intronic	1.378	7	9	15	1	1	1
8:51228557:A:G	8:51228557:A:G	8	51228557	G	A	0.4334	0.00039168	-0.185499	0.0521455	0.795298	8:51235176:T:A	4	SNTG1	0	intronic	3.94	7	9	15	1	1	1
8:51229591:C:G	8:51229591:G:C	8	51229591	C	G	0.4334	0.00039168	-0.185499	0.0521455	0.795298	8:51235176:T:A	4	SNTG1	0	intronic	3.866	7	9	15	1	1	1
8:51230126:A:G	8:51230126:G:A	8	51230126	A	G	0.4334	0.00031062	-0.188787	0.0521717	0.795298	8:51235176:T:A	4	SNTG1	0	intronic	2.635	6	9	15	1	1	1
8:51230216:C:T	8:51230216:T:C	8	51230216	C	T	0.4334	0.00031062	-0.188787	0.0521717	0.795298	8:51235176:T:A	4	SNTG1	0	intronic	1.55	6	9	15	1	1	1
8:51230279:C:T	8:51230279:T:C	8	51230279	C	T	0.4334	0.00031062	-0.188787	0.0521717	0.795298	8:51235176:T:A	4	SNTG1	0	intronic	4.373	6	9	15	1	1	1
8:51230339:C:T	8:51230339:C:T	8	51230339	T	C	0.4334	0.00031062	-0.188787	0.0521717	0.795298	8:51235176:T:A	4	SNTG1	0	intronic	1.49	6	9	15	1	1	1
8:51230442:G:T	8:51230442:G:T	8	51230442	T	G	0.4334	0.000173733	-0.196938	0.0522625	0.795298	8:51235176:T:A	4	SNTG1	0	intronic	7.426	7	9	15	1	1	1
8:51230444:C:T	8:51230444:T:C	8	51230444	C	T	0.4334	0.000206635	-0.194474	0.0522203	0.795298	8:51235176:T:A	4	SNTG1	0	intronic	8.799	7	9	15	1	1	1
8:51230456:C:G	8:51230456:G:C	8	51230456	C	G	0.4334	0.000206635	-0.194474	0.0522203	0.795298	8:51235176:T:A	4	SNTG1	0	intronic	5.78	6	9	15	1	1	1
8:51230611:A:T	rs12544418	8	51230611	T	A	0.4334	NA	NA	NA	0.795298	8:51235176:T:A	4	SNTG1	0	intronic	4.113	7	9	15	1	1	1
8:51230647:C:T	rs12544936	8	51230647	C	T	0.3767	NA	NA	NA	1	8:51235176:T:A	4	SNTG1	0	intronic	4.26	7	9	15	1	1	1
8:51230812:A:C	8:51230812:C:A	8	51230812	A	C	0.3777	2.04993e-06	-0.253106	0.0529986	0.995893	8:51235176:T:A	4	SNTG1	0	intronic	3.469	5	9	15	1	1	1
8:51230841:G:GT	rs35748973	8	51230841	G	GT	0.4334	NA	NA	NA	0.795298	8:51235176:T:A	4	SNTG1	0	intronic	1.844	NA	9	15	1	1	1
8:51230877:A:C	8:51230877:A:C	8	51230877	C	A	0.4334	0.00031062	-0.188787	0.0521717	0.795298	8:51235176:T:A	4	SNTG1	0	intronic	0.132	5	9	15	1	1	1
8:51231191:A:C	8:51231191:C:A	8	51231191	A	C	0.4334	0.00031062	-0.188787	0.0521717	0.795298	8:51235176:T:A	4	SNTG1	0	intronic	6.091	7	9	15	1	1	1
8:51231228:C:G	8:51231228:G:C	8	51231228	C	G	0.4334	0.00031062	-0.188787	0.0521717	0.795298	8:51235176:T:A	4	SNTG1	0	intronic	2.276	7	9	15	1	1	1
8:51231314:C:T	8:51231314:C:T	8	51231314	T	C	0.4334	0.00031062	-0.188787	0.0521717	0.795298	8:51235176:T:A	4	SNTG1	0	intronic	0.201	6	9	15	1	1	1
8:51231518:C:T	8:51231518:C:T	8	51231518	T	C	0.3767	2.04993e-06	-0.253106	0.0529986	1	8:51235176:T:A	4	SNTG1	0	intronic	0.411	6	9	15	1	1	1
8:51231524:C:T	8:51231524:T:C	8	51231524	C	T	0.4334	0.00031062	-0.188787	0.0521717	0.795298	8:51235176:T:A	4	SNTG1	0	intronic	2.383	6	9	15	1	0	1
8:51231734:C:T	8:51231734:C:T	8	51231734	T	C	0.3767	1.84947e-06	-0.254462	0.0530479	1	8:51235176:T:A	4	SNTG1	0	intronic	1.365	6	9	15	1	1	1
8:51231925:A:AAAAT	rs71550225	8	51231925	AAAAT	A	0.4414	NA	NA	NA	0.770555	8:51235176:T:A	4	SNTG1	0	intronic	0.15	NA	9	15	1	1	1
8:51232043:G:T	8:51232043:G:T	8	51232043	T	G	0.3767	1.84947e-06	-0.254462	0.0530479	1	8:51235176:T:A	4	SNTG1	0	intronic	1.98	7	9	15	1	1	1
8:51232073:A:G	8:51232073:A:G	8	51232073	G	A	0.4334	0.000531339	-0.181683	0.0522767	0.795298	8:51235176:T:A	4	SNTG1	0	intronic	3.952	5	9	15	1	1	1
8:51232157:C:G	8:51232157:G:C	8	51232157	C	G	0.4334	0.000531339	-0.181683	0.0522767	0.795298	8:51235176:T:A	4	SNTG1	0	intronic	3.015	5	9	15	1	1	1
8:51232163:C:T	8:51232163:C:T	8	51232163	T	C	0.3767	2.01463e-06	-0.25395	0.0531356	1	8:51235176:T:A	4	SNTG1	0	intronic	0.066	5	9	15	1	1	1
8:51232654:A:G	8:51232654:G:A	8	51232654	A	G	0.4334	0.000531339	-0.181683	0.0522767	0.795298	8:51235176:T:A	4	SNTG1	0	intronic	6.709	7	9	15	1	1	1
8:51232705:G:T	8:51232705:T:G	8	51232705	G	T	0.4334	0.000531339	-0.181683	0.0522767	0.795298	8:51235176:T:A	4	SNTG1	0	intronic	7.346	6	9	15	1	1	1
8:51232932:A:G	8:51232932:G:A	8	51232932	A	G	0.4334	0.000531339	-0.181683	0.0522767	0.795298	8:51235176:T:A	4	SNTG1	0	intronic	0.455	6	9	15	1	0	1
8:51233097:G:GT	rs35620325	8	51233097	GT	G	0.3807	NA	NA	NA	0.98358	8:51235176:T:A	4	SNTG1	0	intronic	0.627	NA	9	15	1	1	1
8:51233317:C:T	8:51233317:T:C	8	51233317	C	T	0.4334	0.000531339	-0.181683	0.0522767	0.795298	8:51235176:T:A	4	SNTG1	0	intronic	0.04	6	9	15	1	0	1
8:51233336:A:G	8:51233336:A:G	8	51233336	G	A	0.4334	0.000531339	-0.181683	0.0522767	0.795298	8:51235176:T:A	4	SNTG1	0	intronic	2.976	6	9	15	1	1	1
8:51233497:A:G	8:51233497:A:G	8	51233497	G	A	0.4334	0.000531339	-0.181683	0.0522767	0.795298	8:51235176:T:A	4	SNTG1	0	intronic	4.332	7	9	15	1	1	1
8:51234140:C:CTTG	rs34128532	8	51234140	CTTG	C	0.4334	NA	NA	NA	0.795298	8:51235176:T:A	4	SNTG1	0	intronic	0.854	NA	9	15	1	1	1
8:51234302:C:CTT	rs34892298	8	51234302	C	CTT	0.4334	NA	NA	NA	0.795298	8:51235176:T:A	4	SNTG1	0	intronic	2.275	NA	9	15	1	1	1
8:51234518:C:G	8:51234518:G:C	8	51234518	C	G	0.4334	0.000531339	-0.181683	0.0522767	0.795298	8:51235176:T:A	4	SNTG1	0	intronic	1.69	7	9	15	1	1	1
8:51234558:C:T	8:51234558:T:C	8	51234558	C	T	0.3767	1.84947e-06	-0.254462	0.0530479	1	8:51235176:T:A	4	SNTG1	0	intronic	2.9	7	9	15	1	1	1
8:51234668:T:TTTC	rs141009759	8	51234668	T	TTTC	0.4334	NA	NA	NA	0.795298	8:51235176:T:A	4	SNTG1	0	intronic	6.257	NA	9	15	1	1	1
8:51234986:A:G	8:51234986:A:G	8	51234986	G	A	0.4334	0.000531339	-0.181683	0.0522767	0.795298	8:51235176:T:A	4	SNTG1	0	intronic	3.256	6	9	15	1	1	1
8:51235036:A:C	8:51235036:C:A	8	51235036	A	C	0.4334	0.000531339	-0.181683	0.0522767	0.795298	8:51235176:T:A	4	SNTG1	0	intronic	2.333	6	9	15	1	1	1
8:51235064:A:G	8:51235064:A:G	8	51235064	G	A	0.3767	1.84947e-06	-0.254462	0.0530479	1	8:51235176:T:A	4	SNTG1	0	intronic	2.939	7	9	15	1	1	1
8:51235159:A:C	8:51235159:C:A	8	51235159	A	C	0.4334	0.000531339	-0.181683	0.0522767	0.795298	8:51235176:T:A	4	SNTG1	0	intronic	1.502	7	9	15	1	1	1
8:51235176:A:T	8:51235176:T:A	8	51235176	A	T	0.3767	1.84947e-06	-0.254462	0.0530479	1	8:51235176:T:A	4	SNTG1	0	intronic	3.138	6	9	15	1	1	1
8:51235505:A:G	8:51235505:A:G	8	51235505	G	A	0.4334	0.000531339	-0.181683	0.0522767	0.795298	8:51235176:T:A	4	SNTG1	0	intronic	0.116	7	9	15	1	1	1
8:51235556:C:G	8:51235556:C:G	8	51235556	G	C	0.3767	1.84947e-06	-0.254462	0.0530479	1	8:51235176:T:A	4	SNTG1	0	intronic	1.575	7	9	15	1	1	1
8:51235663:C:T	rs62517571	8	51235663	C	T	0.3867	NA	NA	NA	0.96007	8:51235176:T:A	4	SNTG1	0	intronic	0.612	6	9	15	1	1	1
8:51235665:T:TG	rs150101166	8	51235665	T	TG	0.3976	NA	NA	NA	0.919199	8:51235176:T:A	4	SNTG1	0	intronic	0.113	NA	9	15	1	0	1
8:51235917:C:G	8:51235917:C:G	8	51235917	G	C	0.3877	1.41161e-05	-0.231055	0.052957	0.948361	8:51235176:T:A	4	SNTG1	0	intronic	1.212	6	9	15	1	1	1
8:51236406:G:GACTCAAA	rs71550226	8	51236406	G	GACTCAAA	0.4225	NA	NA	NA	0.730032	8:51235176:T:A	4	SNTG1	0	intronic	6.43	NA	1	15	1	1	1
8:51236428:A:G	rs11783674	8	51236428	G	A	0.3718	NA	NA	NA	0.938467	8:51235176:T:A	4	SNTG1	0	intronic	4.581	6	1	15	1	1	1
8:51239096:C:T	8:51239096:T:C	8	51239096	C	T	0.4324	0.000426282	-0.185598	0.0525066	0.75303	8:51235176:T:A	4	SNTG1	0	intronic	0.24	7	1	15	1	1	1
8:51244997:A:T	8:51244997:A:T	8	51244997	T	A	0.4264	0.000649404	-0.179389	0.052444	0.733354	8:51235176:T:A	4	SNTG1	0	intronic	0.005	6	5	15	1	1	1
8:51265056:G:T	8:51265056:T:G	8	51265056	G	T	0.4294	0.000786434	-0.177315	0.0526538	0.725838	8:51235176:T:A	4	SNTG1	0	intronic	0.295	7	5	15	1	1	1
8:51274844:A:G	rs2957600	8	51274844	G	A	0.4254	0.00039326	-0.186914	0.0525589	0.729451	8:51235176:T:A	4	SNTG1	0	intronic	3.42	NA	5	15	1	1	1
8:51286099:A:G	rs10086867	8	51286099	A	G	0.4254	0.000342038	-0.189019	0.0526039	0.729451	8:51235176:T:A	4	SNTG1	0	intronic	4.581	6	5	15	1	1	0
8:51287482:A:G	rs16914781	8	51287482	A	G	0.4254	0.000342038	-0.189019	0.0526039	0.729451	8:51235176:T:A	4	SNTG1	0	intronic	7.542	6	5	15	1	1	0
8:51291872:A:G	rs10957894	8	51291872	A	G	0.4682	0.000863133	-0.174683	0.0522763	0.601907	8:51235176:T:A	4	SNTG1	0	intronic	1.865	7	5	15	1	1	0
8:51295964:A:G	8:51295964:G:A	8	51295964	A	G	0.4125	0.000534114	-0.183565	0.0528397	0.667752	8:51235176:T:A	4	SNTG1	0	intronic	0.78	7	5	15	1	1	0
8:51296699:C:T	8:51296699:T:C	8	51296699	C	T	0.4125	0.000480424	-0.185277	0.0528961	0.667752	8:51235176:T:A	4	SNTG1	0	intronic	4.25	6	5	15	1	1	0
8:51299009:G:GATTAACAAC	rs71550231	8	51299009	G	GATTAACAAC	0.4135	NA	NA	NA	0.664441	8:51235176:T:A	4	SNTG1	0	intronic	1.682	NA	5	15	1	1	0
8:51306463:A:G	8:51306463:A:G	8	51306463	G	A	0.4125	0.000593029	-0.182181	0.0528752	0.667752	8:51235176:T:A	4	SNTG1	0	intronic	1.557	4	5	15	1	1	0
8:51313919:C:T	8:51313919:C:T	8	51313919	T	C	0.4145	0.000593029	-0.182181	0.0528752	0.662353	8:51235176:T:A	4	SNTG1	0	intronic	0.617	6	5	15	1	1	0
8:51320808:A:ATCCTTGCTTTAAAGT	rs11270270	8	51320808	A	ATCCTTGCTTTAAAGT	0.4145	NA	NA	NA	0.662353	8:51235176:T:A	4	SNTG1	0	intronic	0.57	NA	5	15	1	1	1
8:51321859:C:T	8:51321859:C:T	8	51321859	T	C	0.4145	0.000569357	-0.18238	0.0527629	0.662353	8:51235176:T:A	4	SNTG1	0	intronic	2.671	7	5	15	1	1	1
8:51327229:C:T	8:51327229:T:C	8	51327229	C	T	0.4145	0.000754218	-0.178905	0.0529431	0.65557	8:51235176:T:A	4	SNTG1	0	intronic	3.558	6	5	15	1	1	1
13:37967248:A:G	rs9566219	13	37967248	G	A	0.06064	4.41117e-06	0.516755	0.111955	1	rs9566219	5	LINC01048	88355	intergenic	0.481	6	5	15	0	0	1

### Sheet: MEHHP_MEHP
Tables D11. Annotation of SNPs associated with pththalate levels or ratios at suggestive significance (p-value <1E-05) and additional SNPs in linkage disequilibrium (r2>0.6), ordered by genomic location
uniqID	rsID	chr	pos	non_effect_allele	effect_allele	MAF	gwasP	beta	se	r2	IndSigSNP	GenomicLocus	nearestGene	dist	func	CADD	RDB	minChrState	commonChrState	posMapFilt	eqtlMapFilt	ciMapFilt
4:77494564:C:T	rs143035086	4	77494564	T	C	0.3111	NA	NA	NA	0.646493	rs4380546	1	SHROOM3	0	intronic	2.922	6	5	15	1	1	1
4:77495571:A:G	rs12509930	4	77495571	A	G	0.3121	8.80565e-06	0.146628	0.0328181	0.649445	rs4380546	1	SHROOM3	0	intronic	1.896	7	4	15	1	1	1
4:77497756:A:G	rs4380546	4	77497756	A	G	0.4026	5.76806e-06	0.139587	0.030615	1	rs4380546	1	SHROOM3	0	intronic	0.525	7	5	15	1	1	1
4:77498236:C:T	rs12513013	4	77498236	T	C	0.3121	9.50987e-06	0.146018	0.0328051	0.649445	rs4380546	1	SHROOM3	0	intronic	0.862	6	5	15	1	1	1
4:77498480:A:G	rs17321622	4	77498480	G	A	0.4026	5.76806e-06	0.139587	0.030615	1	rs4380546	1	SHROOM3	0	intronic	0.602	7	5	15	1	1	1
6:25685889:A:G	rs760698	6	25685889	A	G	0.2922	0.0103826	-0.087087	0.0339163	0.68466	rs1185977	2	SCGN	0	intronic	2.319	6	5	15	1	1	1
6:25686405:C:T	rs9366627	6	25686405	C	T	0.2972	0.0107311	-0.0864374	0.0338153	0.666347	rs1185977	2	SCGN	0	intronic	0.324	7	5	15	1	1	1
6:25687579:C:T	rs9379778	6	25687579	T	C	0.2932	0.0103826	-0.087087	0.0339163	0.68848	rs1185977	2	SCGN	0	intronic	2.999	6	5	15	1	1	1
6:25687895:C:T	rs4711093	6	25687895	T	C	0.2932	0.0103826	-0.087087	0.0339163	0.68848	rs1185977	2	SCGN	0	intronic	8.884	6	5	15	1	1	1
6:25693884:G:GATT	rs35794107	6	25693884	GATT	G	0.2932	NA	NA	NA	0.68848	rs1185977	2	SCGN	0	intronic	1.946	NA	5	15	1	1	1
6:25694684:C:T	rs4478398	6	25694684	T	C	0.2306	0.0326321	-0.0807789	0.0377546	0.620202	rs1185977	2	SCGN	0	intronic	1.805	4	2	15	1	1	1
6:25695441:G:T	rs9379779	6	25695441	G	T	0.2913	0.00991158	-0.0876964	0.03394	0.680866	rs1185977	2	SCGN	0	intronic	0.216	6	5	15	1	1	1
6:25698481:C:T	rs3922681	6	25698481	C	T	0.2913	0.0105966	-0.0871284	0.0340268	0.680866	rs1185977	2	SCGN	0	intronic	4.991	NA	5	15	1	1	1
6:25699999:A:G	rs10946793	6	25699999	A	G	0.2913	0.0100009	-0.0878439	0.0340381	0.680866	rs1185977	2	SCGN	0	intronic	3.145	2c	5	15	1	1	1
6:25701718:A:G	rs11794	6	25701718	G	A	0.2913	0.0104866	-0.0872935	0.0340429	0.680866	rs1185977	2	SCGN	0	UTR3	4.503	5	6	15	1	1	1
6:25703529:A:C	rs76703022	6	25703529	A	C	0.2296	0.0281447	-0.0831039	0.0378006	0.617106	rs1185977	2	SCGN	1517	intergenic	1.588	4	5	15	1	1	1
6:25703611:A:G	6:25703611:G:A	6	25703611	A	G	0.2992	0.0131658	-0.083847	0.0337587	0.666258	rs1185977	2	SCGN	1599	intergenic	0.756	3a	5	15	1	1	1
6:25703656:A:T	6:25703656:A:T	6	25703656	T	A	0.2992	0.0131658	-0.083847	0.0337587	0.666258	rs1185977	2	SCGN	1644	intergenic	4.02	5	5	15	1	1	1
6:25704126:G:T	6:25704126:T:G	6	25704126	G	T	0.3002	0.0131658	-0.083847	0.0337587	0.662378	rs1185977	2	SCGN	2114	intergenic	2.372	6	5	15	1	1	1
6:25706174:A:T	rs4711094	6	25706174	T	A	0.3072	0.00238996	-0.100721	0.03308	0.694345	rs1185977	2	SCGN	4162	intergenic	4.859	6	5	15	1	1	1
6:25708007:C:CA	rs11343717	6	25708007	CA	C	0.2913	NA	NA	NA	0.680866	rs1185977	2	SCGN	5995	intergenic	1.455	NA	5	15	1	1	1
6:25708116:C:T	rs7772382	6	25708116	C	T	0.2952	0.0100543	-0.0874867	0.033924	0.681986	rs1185977	2	SCGN	6104	intergenic	0.438	3a	5	15	1	1	1
6:25709214:C:T	rs7739653	6	25709214	C	T	0.2962	NA	NA	NA	0.689289	rs1185977	2	SCGN	7202	intergenic	1.779	7	5	15	1	1	1
6:25709714:A:G	rs4712956	6	25709714	G	A	0.2873	0.0177105	-0.081172	0.0341694	0.670622	rs1185977	2	SCGN	7702	intergenic	4.983	6	5	15	1	1	1
6:25709970:G:GTAGAGAT	rs11278765	6	25709970	GTAGAGAT	G	0.2903	NA	NA	NA	0.683412	rs1185977	2	SCGN	7958	intergenic	1.138	NA	5	15	1	1	1
6:25710631:A:ACCTTT	rs370651970	6	25710631	ACCTTT	A	0.2942	NA	NA	NA	0.684463	rs1185977	2	SCGN	8619	intergenic	2.529	NA	1	15	1	1	1
6:25711273:A:G	rs9379781	6	25711273	G	A	0.2942	0.00768401	-0.0905852	0.0339132	0.684463	rs1185977	2	SCGN	9261	intergenic	3.137	7	5	15	1	1	1
6:25711338:A:G	rs9393655	6	25711338	A	G	0.2942	0.00768401	-0.0905852	0.0339132	0.684463	rs1185977	2	SCGN	9326	intergenic	3.448	6	5	15	1	1	1
6:25712433:A:C	rs7765833	6	25712433	C	A	0.3111	0.00160529	-0.104424	0.0330075	0.716985	rs1185977	2	SCGN	10421	intergenic	4.434	7	5	15	0	1	1
6:25712894:A:G	rs6456694	6	25712894	G	A	0.2903	0.00801619	-0.0904155	0.0340323	0.683412	rs1185977	2	SCGN	10882	intergenic	10.51	4	5	15	0	1	1
6:25713301:A:G	rs4077878	6	25713301	G	A	0.2942	0.00768401	-0.0905852	0.0339132	0.684463	rs1185977	2	SCGN	11289	intergenic	0.46	7	5	15	0	1	1
6:25715023:A:G	rs9379782	6	25715023	G	A	0.2903	0.00801619	-0.0904155	0.0340323	0.683412	rs1185977	2	HIST1H2AA	11267	intergenic	2.959	4	5	15	0	1	1
6:25717843:C:T	rs4132072	6	25717843	C	T	0.2942	0.00768401	-0.0905852	0.0339132	0.684463	rs1185977	2	HIST1H2AA	8447	intergenic	0.926	NA	5	15	1	1	1
6:25718762:A:T	6:25718762:T:A	6	25718762	A	T	0.3171	0.00177891	-0.103008	0.0328747	0.69574	rs1185977	2	HIST1H2AA	7528	intergenic	1.899	5	5	15	1	1	1
6:25719210:C:T	rs9358870	6	25719210	T	C	0.2306	0.0216311	-0.0869127	0.0377813	0.620202	rs1185977	2	HIST1H2AA	7080	intergenic	0.508	6	5	15	1	1	1
6:25719256:A:G	rs7453371	6	25719256	A	G	0.2942	0.00768401	-0.0905852	0.0339132	0.684463	rs1185977	2	HIST1H2AA	7034	intergenic	3.537	6	5	15	1	1	1
6:25719280:A:T	rs7450798	6	25719280	T	A	0.2942	0.00768401	-0.0905852	0.0339132	0.684463	rs1185977	2	HIST1H2AA	7010	intergenic	6.667	6	5	15	1	1	1
6:25719814:C:T	rs4712957	6	25719814	C	T	0.2942	0.00768401	-0.0905852	0.0339132	0.684463	rs1185977	2	HIST1H2AA	6476	intergenic	0.329	7	5	15	1	1	1
6:25720215:C:G	rs17320090	6	25720215	C	G	0.2942	0.00768401	-0.0905852	0.0339132	0.684463	rs1185977	2	HIST1H2AA	6075	intergenic	3.657	6	5	15	1	1	1
6:25720812:A:G	rs9348692	6	25720812	A	G	0.2903	0.00801619	-0.0904155	0.0340323	0.683412	rs1185977	2	HIST1H2AA	5478	intergenic	2.26	2a	5	15	1	1	1
6:25721594:T:TGACA	rs71667898	6	25721594	TGACA	T	0.2306	NA	NA	NA	0.620202	rs1185977	2	HIST1H2AA	4696	intergenic	1.219	NA	5	15	1	1	1
6:25722059:A:C	rs9393656	6	25722059	A	C	0.2942	0.00768401	-0.0905852	0.0339132	0.684463	rs1185977	2	HIST1H2AA	4231	intergenic	1.643	7	5	15	1	1	1
6:25722154:A:AT	rs68134074	6	25722154	AT	A	0.2992	NA	NA	NA	0.640035	rs1185977	2	HIST1H2AA	4136	intergenic	0.223	NA	5	15	1	1	1
6:25722154:AT:ATT	rs557453033	6	25722154	AT	ATT	0.2575	NA	NA	NA	0.640035	rs1185977	2	HIST1H2AA	4136	NA	NA	NA	5	15	1	1	1
6:25723407:A:G	rs9366628	6	25723407	G	A	0.2942	NA	NA	NA	0.684463	rs1185977	2	HIST1H2AA	2883	intergenic	0.296	6	5	15	1	1	1
6:25725207:C:T	rs9379783	6	25725207	C	T	0.2942	0.00768401	-0.0905852	0.0339132	0.684463	rs1185977	2	HIST1H2AA	1083	intergenic	9.112	7	5	15	1	1	1
6:25725481:A:G	rs9356984	6	25725481	A	G	0.2942	0.00517064	-0.0948941	0.0338615	0.684463	rs1185977	2	HIST1H2AA	809	downstream	2.125	5	5	15	1	1	1
6:25725506:A:G	rs9379784	6	25725506	A	G	0.2922	0.00566896	-0.0941474	0.0339592	0.691054	rs1185977	2	HIST1H2AA	784	downstream	1.318	5	5	15	1	1	1
6:25726213:A:G	rs9379785	6	25726213	G	A	0.2922	0.01576	-0.0825057	0.0341133	0.676846	rs1185977	2	HIST1H2AA	77	upstream:downstream	1.074	5	5	15	1	1	1
6:25726329:C:CTT	rs112943240	6	25726329	C	CTT	0.2922	NA	NA	NA	0.676846	rs1185977	2	HIST1H2AA	0	UTR3	0.411	NA	5	15	1	1	1
6:25726675:A:G	rs9358871	6	25726675	G	A	0.2922	0.0157889	-0.0823303	0.0340502	0.676846	rs1185977	2	HIST1H2AA	0	exonic	0.492	4	5	15	1	1	1
6:25726774:A:C	rs4711095	6	25726774	A	C	0.2922	0.0157889	-0.0823303	0.0340502	0.676846	rs1185977	2	HIST1H2AA	0	UTR5	7.593	4	5	15	1	1	1
6:25727054:A:G	rs4711096	6	25727054	A	G	0.2932	0.0157889	-0.0823303	0.0340502	0.672847	rs1185977	2	HIST1H2BA	82	upstream	0.398	4	5	15	1	1	1
6:25727057:C:T	rs4712959	6	25727057	C	T	0.2932	0.0157889	-0.0823303	0.0340502	0.672847	rs1185977	2	HIST1H2BA	79	upstream	0.965	4	5	15	1	1	1
6:25727265:C:T	rs4712960	6	25727265	C	T	0.2922	0.0157889	-0.0823303	0.0340502	0.676846	rs1185977	2	HIST1H2BA	0	exonic	5.242	5	5	15	1	1	1
6:25727334:C:T	rs4712961	6	25727334	C	T	0.2922	0.0157889	-0.0823303	0.0340502	0.676846	rs1185977	2	HIST1H2BA	0	exonic	0.953	4	5	15	1	1	1
6:25727517:A:G	rs9358872	6	25727517	G	A	0.2922	0.0157889	-0.0823303	0.0340502	0.676846	rs1185977	2	HIST1H2BA	0	exonic	9.6	5	5	15	1	1	1
6:25727718:A:C	rs61297482	6	25727718	C	A	0.2903	0.0171538	-0.0815317	0.0341508	0.683412	rs1185977	2	HIST1H2BA	144	upstream:downstream	0.042	5	5	15	1	1	1
6:25727996:C:T	6:25727996:C:T	6	25727996	T	C	0.3171	0.00152754	-0.104265	0.0328061	0.69574	rs1185977	2	HIST1H2BA	422	downstream	3.472	5	5	15	1	1	1
6:25728098:C:T	rs9356985	6	25728098	C	T	0.2922	0.0157889	-0.0823303	0.0340502	0.676846	rs1185977	2	HIST1H2BA	524	downstream	0.057	6	5	15	1	1	1
6:25729229:C:G	rs12194699	6	25729229	G	C	0.2922	0.0157889	-0.0823303	0.0340502	0.676846	rs1185977	2	HIST1H2BA	1655	intergenic	0.45	5	5	15	1	1	1
6:25730027:G:T	rs17267614	6	25730027	T	G	0.2922	0.0157889	-0.0823303	0.0340502	0.676846	rs1185977	2	HIST1H2BPS1	1982	intergenic	0.367	6	5	14	1	1	1
6:25730255:C:T	rs9379786	6	25730255	T	C	0.2922	0.0157889	-0.0823303	0.0340502	0.676846	rs1185977	2	HIST1H2BPS1	1754	intergenic	0.754	6	5	14	1	1	1
6:25730438:C:T	rs9393658	6	25730438	C	T	0.2922	0.0157889	-0.0823303	0.0340502	0.676846	rs1185977	2	HIST1H2BPS1	1571	intergenic	2.581	7	5	14	1	1	1
6:25731342:A:G	rs12529272	6	25731342	A	G	0.2932	0.0157889	-0.0823303	0.0340502	0.672847	rs1185977	2	HIST1H2BPS1	667	downstream	4.606	5	5	14	1	1	1
6:25731358:C:T	rs9393659	6	25731358	T	C	0.2932	0.0157889	-0.0823303	0.0340502	0.672847	rs1185977	2	HIST1H2BPS1	651	downstream	3.483	5	5	14	1	1	1
6:25731783:C:T	rs9358873	6	25731783	C	T	0.2903	0.017583	-0.0812713	0.0341727	0.683412	rs1185977	2	HIST1H2BPS1	226	upstream:downstream	0.829	5	5	14	1	1	1
6:25732314:C:T	rs4711097	6	25732314	C	T	0.2903	0.0171538	-0.0815317	0.0341508	0.683412	rs1185977	2	HIST1H2BPS1	0	ncRNA_exonic	0.375	5	5	15	1	1	1
6:25732662:G:T	rs12190612	6	25732662	G	T	0.2922	0.0157889	-0.0823303	0.0340502	0.676846	rs1185977	2	HIST1H2APS1	62	upstream	0.083	3a	1	15	1	1	1
6:25732690:A:G	rs12203927	6	25732690	A	G	0.2922	0.0157889	-0.0823303	0.0340502	0.676846	rs1185977	2	HIST1H2APS1	34	upstream	6.057	4	1	15	1	1	1
6:25732794:A:G	rs12192077	6	25732794	G	A	0.2922	0.0157889	-0.0823303	0.0340502	0.676846	rs1185977	2	HIST1H2APS1	0	ncRNA_exonic	8.967	3a	1	15	1	1	1
6:25733558:C:G	rs4464787	6	25733558	G	C	0.2932	0.0157889	-0.0823303	0.0340502	0.672847	rs1185977	2	HIST1H2APS1	502	downstream	0.541	7	5	15	1	1	1
6:25734339:C:T	rs4711098	6	25734339	C	T	0.2922	0.0157889	-0.0823303	0.0340502	0.676846	rs1185977	2	HIST1H2APS1	1283	intergenic	1.166	6	13	14	1	1	1
6:25734558:A:G	rs4360128	6	25734558	A	G	0.2922	0.0157889	-0.0823303	0.0340502	0.676846	rs1185977	2	HIST1H2APS1	1502	intergenic	0.869	6	13	15	1	1	1
6:25734920:A:C	rs3923725	6	25734920	C	A	0.2883	0.0173645	-0.081434	0.0341745	0.675875	rs1185977	2	HIST1H2APS1	1864	intergenic	5.392	6	7	15	1	1	1
6:25734969:A:G	rs3922699	6	25734969	A	G	0.2922	0.01671	-0.0816113	0.0340461	0.676846	rs1185977	2	HIST1H2APS1	1913	intergenic	4.049	7	7	15	1	1	1
6:25735816:C:G	rs6924782	6	25735816	C	G	0.2922	0.01671	-0.0816113	0.0340461	0.676846	rs1185977	2	HIST1H2APS1	2760	intergenic	3.206	6	7	15	1	1	1
6:25735874:A:G	rs6924794	6	25735874	A	G	0.2922	0.01671	-0.0816113	0.0340461	0.676846	rs1185977	2	HIST1H2APS1	2818	intergenic	1.147	6	7	15	1	1	1
6:25736564:C:T	rs3922842	6	25736564	T	C	0.2922	0.01671	-0.0816113	0.0340461	0.676846	rs1185977	2	HIST1H2APS1	3508	intergenic	4.846	NA	9	15	1	1	1
6:25738008:A:G	rs9358875	6	25738008	G	A	0.2903	0.0181473	-0.0808081	0.0341464	0.683412	rs1185977	2	HIST1H2APS1	4952	intergenic	3.01	6	9	15	0	1	1
6:25738619:C:T	rs4131670	6	25738619	T	C	0.2932	0.01671	-0.0816113	0.0340461	0.666674	rs1185977	2	HIST1H2APS1	5563	intergenic	5.639	7	5	15	0	1	1
6:25738956:A:G	rs9358876	6	25738956	A	G	0.2922	0.01671	-0.0816113	0.0340461	0.676846	rs1185977	2	HIST1H2APS1	5900	intergenic	3.477	6	5	15	0	1	1
6:25739080:C:T	rs9393661	6	25739080	C	T	0.2922	0.01671	-0.0816113	0.0340461	0.676846	rs1185977	2	HIST1H2APS1	6024	intergenic	0.04	7	5	15	0	1	1
6:25739119:C:T	rs9356986	6	25739119	T	C	0.2922	0.01671	-0.0816113	0.0340461	0.676846	rs1185977	2	HIST1H2APS1	6063	intergenic	8.733	6	5	15	0	1	1
6:25739187:A:C	rs9356987	6	25739187	C	A	0.2932	0.01671	-0.0816113	0.0340461	0.674396	rs1185977	2	HIST1H2APS1	6131	intergenic	3.81	7	5	15	0	1	1
6:25739228:A:G	rs9358877	6	25739228	A	G	0.2922	0.01671	-0.0816113	0.0340461	0.676846	rs1185977	2	HIST1H2APS1	6172	intergenic	2.963	6	5	15	0	1	1
6:25739343:T:TAAAC	rs141677241	6	25739343	TAAAC	T	0.2922	NA	NA	NA	0.676846	rs1185977	2	HIST1H2APS1	6287	intergenic	1.241	NA	5	15	0	1	1
6:25739518:C:T	rs12663099	6	25739518	C	T	0.2922	0.01671	-0.0816113	0.0340461	0.676846	rs1185977	2	HIST1H2APS1	6462	intergenic	3.928	7	5	15	0	1	1
6:25739611:T:TG	rs34684383	6	25739611	TG	T	0.2922	NA	NA	NA	0.676846	rs1185977	2	HIST1H2APS1	6555	intergenic	6.828	NA	5	15	0	1	1
6:25739670:C:T	rs9393662	6	25739670	T	C	0.2922	0.01671	-0.0816113	0.0340461	0.676846	rs1185977	2	HIST1H2APS1	6614	intergenic	3.348	6	5	15	0	1	1
6:25740273:C:T	rs9358878	6	25740273	C	T	0.2922	0.01671	-0.0816113	0.0340461	0.676846	rs1185977	2	HIST1H2APS1	7217	intergenic	3.634	7	5	15	0	1	1
6:25740502:C:T	rs4712963	6	25740502	C	T	0.2932	0.01671	-0.0816113	0.0340461	0.672847	rs1185977	2	HIST1H2APS1	7446	intergenic	0.804	7	5	15	0	1	1
6:25740822:A:T	rs4712964	6	25740822	A	T	0.2922	0.01671	-0.0816113	0.0340461	0.676846	rs1185977	2	HIST1H2APS1	7766	intergenic	1.297	5	5	15	0	1	1
6:25741033:A:T	rs9393663	6	25741033	A	T	0.2922	0.01671	-0.0816113	0.0340461	0.676846	rs1185977	2	HIST1H2APS1	7977	intergenic	2.894	7	5	15	0	1	1
6:25741216:A:G	rs9366629	6	25741216	G	A	0.2922	0.01671	-0.0816113	0.0340461	0.676846	rs1185977	2	HIST1H2APS1	8160	intergenic	2.264	7	5	15	0	1	1
6:25741293:A:AAAAT	rs142472792	6	25741293	AAAAT	A	0.2922	NA	NA	NA	0.676846	rs1185977	2	HIST1H2APS1	8237	intergenic	0.906	NA	5	15	0	1	1
6:25741408:A:G	rs6456696	6	25741408	A	G	0.2922	0.01671	-0.0816113	0.0340461	0.676846	rs1185977	2	HIST1H2APS1	8352	intergenic	0.608	6	5	15	0	1	1
6:25741434:A:G	rs6456697	6	25741434	A	G	0.2922	0.01671	-0.0816113	0.0340461	0.676846	rs1185977	2	HIST1H2APS1	8378	intergenic	3.997	7	5	15	0	1	1
6:25741664:A:C	rs6456698	6	25741664	A	C	0.2922	NA	NA	NA	0.676846	rs1185977	2	HIST1H2APS1	8608	intergenic	2.779	6	5	15	0	1	1
6:25741684:G:T	rs6456699	6	25741684	G	T	0.2922	NA	NA	NA	0.676846	rs1185977	2	HIST1H2APS1	8628	intergenic	1.659	7	5	15	0	1	1
6:25741809:C:G	rs4711099	6	25741809	C	G	0.2922	0.0153467	-0.0828826	0.0341321	0.676846	rs1185977	2	HIST1H2APS1	8753	intergenic	5.62	6	5	15	0	1	1
6:25741954:A:G	rs4711100	6	25741954	G	A	0.2922	0.01671	-0.0816113	0.0340461	0.676846	rs1185977	2	HIST1H2APS1	8898	intergenic	2.203	6	5	15	0	1	1
6:25741970:A:G	rs4711101	6	25741970	A	G	0.2922	0.01671	-0.0816113	0.0340461	0.676846	rs1185977	2	HIST1H2APS1	8914	intergenic	0.178	6	5	15	0	1	1
6:25742022:G:T	rs4712965	6	25742022	G	T	0.2922	0.01671	-0.0816113	0.0340461	0.676846	rs1185977	2	HIST1H2APS1	8966	intergenic	8.087	6	5	15	0	1	1
6:25742075:C:T	rs4711102	6	25742075	T	C	0.2922	0.0176755	-0.0810863	0.0341228	0.676846	rs1185977	2	HIST1H2APS1	9019	intergenic	0.493	7	5	15	0	1	1
6:25742224:C:T	rs4711103	6	25742224	C	T	0.2922	0.01671	-0.0816113	0.0340461	0.676846	rs1185977	2	HIST1H2APS1	9168	intergenic	2.947	5	5	15	0	1	1
6:25742759:A:C	rs9379788	6	25742759	A	C	0.2922	NA	NA	NA	0.676846	rs1185977	2	HIST1H2APS1	9703	intergenic	0.292	6	5	15	0	1	1
6:25742918:C:G	rs9358879	6	25742918	C	G	0.2922	0.01671	-0.0816113	0.0340461	0.676846	rs1185977	2	HIST1H2APS1	9862	intergenic	1.635	7	5	15	0	1	1
6:25743161:C:T	rs9358880	6	25743161	C	T	0.2922	0.0212091	-0.0786106	0.0340615	0.676846	rs1185977	2	HIST1H2APS1	10105	intergenic	1.703	7	5	15	0	1	1
6:25743559:A:G	rs4145216	6	25743559	G	A	0.2922	0.0212091	-0.0786106	0.0340615	0.676846	rs1185977	2	HIST1H2APS1	10503	intergenic	1.367	6	5	15	0	1	1
6:25743917:T:TA	rs34647309	6	25743917	T	TA	0.2922	NA	NA	NA	0.676846	rs1185977	2	HIST1H2APS1	10861	intergenic	3.567	NA	7	15	0	1	1
6:25743997:C:T	rs4145217	6	25743997	T	C	0.2922	0.0212091	-0.0786106	0.0340615	0.676846	rs1185977	2	SLC17A4	10929	intergenic	6.105	5	7	15	0	1	1
6:25744284:A:G	rs9393665	6	25744284	G	A	0.2922	0.0212091	-0.0786106	0.0340615	0.676846	rs1185977	2	SLC17A4	10642	intergenic	2.254	2b	1	15	0	1	1
6:25744831:A:T	rs1937131	6	25744831	T	A	0.2922	0.0212091	-0.0786106	0.0340615	0.676846	rs1185977	2	SLC17A4	10095	intergenic	7.705	6	1	15	0	1	1
6:25744878:A:G	rs7754296	6	25744878	A	G	0.2922	0.0212091	-0.0786106	0.0340615	0.676846	rs1185977	2	SLC17A4	10048	intergenic	2.491	6	1	15	0	1	1
6:25745049:C:G	rs7754733	6	25745049	C	G	0.2922	0.0212091	-0.0786106	0.0340615	0.676846	rs1185977	2	SLC17A4	9877	intergenic	1.688	6	5	15	1	1	1
6:25745225:C:CAT	rs140927459	6	25745225	CAT	C	0.2922	NA	NA	NA	0.676846	rs1185977	2	SLC17A4	9701	intergenic	0.891	NA	5	15	1	1	1
6:25745243:A:T	rs7754814	6	25745243	A	T	0.2922	0.0212091	-0.0786106	0.0340615	0.676846	rs1185977	2	SLC17A4	9683	intergenic	1.22	7	5	15	1	1	1
6:25745266:A:T	rs7775354	6	25745266	T	A	0.2922	0.0212091	-0.0786106	0.0340615	0.676846	rs1185977	2	SLC17A4	9660	intergenic	2.727	7	5	15	1	1	1
6:25745579:A:G	rs9379789	6	25745579	A	G	0.2922	0.0212091	-0.0786106	0.0340615	0.676846	rs1185977	2	SLC17A4	9347	intergenic	2.01	6	5	15	1	1	1
6:25745702:C:T	rs6941933	6	25745702	T	C	0.2922	0.0212091	-0.0786106	0.0340615	0.676846	rs1185977	2	SLC17A4	9224	intergenic	0.444	7	5	15	1	1	1
6:25745852:A:T	rs6923367	6	25745852	A	T	0.2922	0.0212091	-0.0786106	0.0340615	0.676846	rs1185977	2	SLC17A4	9074	intergenic	0.414	7	5	15	1	1	1
6:25745853:A:G	rs6923839	6	25745853	G	A	0.2922	0.0212091	-0.0786106	0.0340615	0.676846	rs1185977	2	SLC17A4	9073	intergenic	0.118	7	5	15	1	1	1
6:25746083:A:G	rs4145218	6	25746083	G	A	0.2922	0.0212091	-0.0786106	0.0340615	0.676846	rs1185977	2	SLC17A4	8843	intergenic	5.717	7	5	15	1	1	1
6:25746598:C:CTAAA	rs35821188	6	25746598	CTAAA	C	0.2922	NA	NA	NA	0.676846	rs1185977	2	SLC17A4	8328	intergenic	2.591	NA	5	15	1	1	1
6:25749101:A:G	rs4712967	6	25749101	A	G	0.2922	0.0212091	-0.0786106	0.0340615	0.676846	rs1185977	2	SLC17A4	5825	intergenic	4.108	3a	1	15	1	1	1
6:25749224:G:T	rs4711104	6	25749224	T	G	0.2922	0.0212091	-0.0786106	0.0340615	0.676846	rs1185977	2	SLC17A4	5702	intergenic	0.288	4	1	15	1	1	1
6:25749448:A:G	rs9358881	6	25749448	A	G	0.2922	0.0212091	-0.0786106	0.0340615	0.676846	rs1185977	2	SLC17A4	5478	intergenic	0.356	4	5	15	1	1	1
6:25749599:C:T	rs9379791	6	25749599	T	C	0.2922	0.0212091	-0.0786106	0.0340615	0.676846	rs1185977	2	SLC17A4	5327	intergenic	9.807	5	5	15	1	1	1
6:25750354:A:G	rs1892255	6	25750354	G	A	0.2922	0.0212091	-0.0786106	0.0340615	0.676846	rs1185977	2	SLC17A4	4572	intergenic	0.023	NA	5	15	1	1	1
6:25750530:C:T	rs1892254	6	25750530	T	C	0.2922	0.0212091	-0.0786106	0.0340615	0.676846	rs1185977	2	SLC17A4	4396	intergenic	3.301	NA	5	15	1	1	1
6:25753187:C:CA	rs533298832	6	25753187	CA	C	0.2326	NA	NA	NA	0.618381	rs1185977	2	SLC17A4	1739	intergenic	0.658	NA	5	15	1	1	1
6:25753197:C:CA	rs371364696	6	25753197	CA	C	0.2326	NA	NA	NA	0.618381	rs1185977	2	SLC17A4	1729	intergenic	0.739	NA	5	15	1	1	1
6:25753640:C:T	rs9348694	6	25753640	C	T	0.2922	0.0109733	-0.0869583	0.0341235	0.676846	rs1185977	2	SLC17A4	1286	intergenic	0.255	5	5	15	1	1	1
6:25755338:C:CAGAG	rs142103682	6	25755338	C	CAGAG	0.2922	NA	NA	NA	0.676846	rs1185977	2	SLC17A4	0	intronic	1.602	NA	1	15	1	1	1
6:25755515:A:G	rs9358883	6	25755515	A	G	0.2922	0.0115967	-0.0863196	0.0341336	0.676846	rs1185977	2	SLC17A4	0	intronic	4.112	6	1	15	1	1	1
6:25756592:A:G	rs9358884	6	25756592	A	G	0.2922	0.0105022	-0.0877271	0.0342188	0.676846	rs1185977	2	SLC17A4	0	intronic	4.841	NA	1	15	1	1	1
6:25757017:A:G	rs1937132	6	25757017	A	G	0.2922	0.0105022	-0.0877271	0.0342188	0.676846	rs1185977	2	SLC17A4	0	intronic	3.285	5	1	15	1	1	1
6:25758024:C:T	rs9358885	6	25758024	T	C	0.2903	0.0114439	-0.0869572	0.0343222	0.683412	rs1185977	2	SLC17A4	0	intronic	1.538	5	1	15	1	1	1
6:25758253:A:T	rs9358886	6	25758253	T	A	0.2922	0.0105022	-0.0877271	0.0342188	0.676846	rs1185977	2	SLC17A4	0	intronic	0.555	5	1	15	1	1	1
6:25759066:G:T	rs12212049	6	25759066	G	T	0.4076	0.000924251	0.103392	0.0311176	0.875943	6:25802083:C:T	2	SLC17A4	0	intronic	9.237	6	1	15	1	1	1
6:25759406:G:T	rs9358887	6	25759406	G	T	0.2913	0.000241075	-0.127074	0.0344843	0.740677	rs1185977	2	SLC17A4	0	intronic	0.632	6	1	15	1	1	1
6:25759473:C:T	rs9358888	6	25759473	T	C	0.2992	0.000355906	-0.120863	0.0337307	0.71767	rs1185977	2	SLC17A4	0	intronic	0.813	5	1	15	1	1	1
6:25759783:C:T	rs2000351	6	25759783	T	C	0.2922	0.000456487	-0.120927	0.0343852	0.745963	rs1185977	2	SLC17A4	0	intronic	12.54	7	1	15	1	1	1
6:25760344:C:T	rs4712968	6	25760344	T	C	0.2922	0.000452434	-0.121042	0.0343945	0.745963	rs1185977	2	SLC17A4	0	intronic	4.3	5	5	15	1	1	1
6:25760539:A:G	rs7769908	6	25760539	G	A	0.2922	0.000452434	-0.121042	0.0343945	0.745963	rs1185977	2	SLC17A4	0	intronic	0.561	7	5	15	1	1	1
6:25760591:A:G	rs7770037	6	25760591	G	A	0.2922	0.000452434	-0.121042	0.0343945	0.745963	rs1185977	2	SLC17A4	0	intronic	1.341	7	5	15	1	1	1
6:25762646:C:T	rs3799340	6	25762646	C	T	0.4205	0.000197837	0.115604	0.0309455	0.939573	6:25802083:C:T	2	SLC17A4	0	intronic	0.203	6	4	15	1	1	1
6:25763010:A:T	rs9348695	6	25763010	A	T	0.2922	0.000405705	-0.122097	0.034409	0.745963	rs1185977	2	SLC17A4	0	intronic	4.147	7	4	15	1	1	1
6:25763154:C:T	rs2000350	6	25763154	T	C	0.2922	0.000405705	-0.122097	0.034409	0.745963	rs1185977	2	SLC17A4	0	intronic	0.692	NA	4	15	1	1	1
6:25763192:A:G	6:25763192:A:G	6	25763192	G	A	0.4235	9.49696e-06	-0.138387	0.0310886	0.867803	rs1165206	2	SLC17A4	0	intronic	9.667	7	4	15	1	1	1
6:25764408:A:G	rs1892246	6	25764408	G	A	0.2922	0.000396436	-0.122277	0.0344	0.745963	rs1185977	2	SLC17A4	0	intronic	2.243	NA	4	15	1	1	1
6:25764704:A:T	rs1318016	6	25764704	A	T	0.2922	0.000396436	-0.122277	0.0344	0.745963	rs1185977	2	SLC17A4	0	intronic	0.665	7	4	15	1	1	1
6:25764833:G:T	rs1892245	6	25764833	G	T	0.2922	0.000396436	-0.122277	0.0344	0.745963	rs1185977	2	SLC17A4	0	intronic	1.403	NA	4	15	1	1	1
6:25765377:A:G	rs1317817	6	25765377	G	A	0.2783	0.000268445	-0.126354	0.0345502	0.7961	rs1185977	2	SLC17A4	0	intronic	0.387	NA	4	15	1	1	1
6:25765390:C:T	rs1317816	6	25765390	T	C	0.2922	0.000396436	-0.122277	0.0344	0.745963	rs1185977	2	SLC17A4	0	intronic	5.29	NA	4	15	1	1	1
6:25765943:A:G	rs6937800	6	25765943	A	G	0.2922	0.000396436	-0.122277	0.0344	0.745963	rs1185977	2	SLC17A4	0	intronic	3.155	6	4	15	1	1	1
6:25766410:T:TTA	rs66888408	6	25766410	TTA	T	0.2922	NA	NA	NA	0.745963	rs1185977	2	SLC17A4	0	intronic	0.588	NA	4	15	1	1	1
6:25767661:A:G	rs3778272	6	25767661	G	A	0.2922	0.000396436	-0.122277	0.0344	0.745963	rs1185977	2	SLC17A4	0	intronic	1.102	7	4	15	1	1	1
6:25768085:C:T	rs2275904	6	25768085	T	C	0.2763	0.000262338	-0.126996	0.0346689	0.788098	rs1185977	2	SLC17A4	0	intronic	5.79	7	4	15	1	1	1
6:25768106:A:G	rs2275905	6	25768106	G	A	0.2922	0.000396436	-0.122277	0.0344	0.745963	rs1185977	2	SLC17A4	0	intronic	7.045	7	4	15	1	1	1
6:25768914:C:T	rs1892248	6	25768914	C	T	0.2922	0.000396436	-0.122277	0.0344	0.745963	rs1185977	2	SLC17A4	0	intronic	2.69	6	4	15	1	1	1
6:25768992:A:G	rs1892249	6	25768992	A	G	0.4205	0.000173107	0.116643	0.0309426	0.939573	6:25802083:C:T	2	SLC17A4	0	intronic	2.896	5	4	15	1	1	1
6:25769789:A:C	rs12209125	6	25769789	A	C	0.3757	0.000556766	0.107117	0.0309311	0.798972	6:25802083:C:T	2	SLC17A4	0	intronic	1.943	6	4	15	1	1	1
6:25769872:A:C	rs1937127	6	25769872	A	C	0.2922	0.000396436	-0.122277	0.0344	0.745963	rs1185977	2	SLC17A4	0	intronic	1.475	7	4	15	1	1	1
6:25770707:A:G	rs4712970	6	25770707	G	A	0.2922	0.000396436	-0.122277	0.0344	0.745963	rs1185977	2	SLC17A4	0	intronic	3.117	5	4	15	1	1	1
6:25770866:A:G	rs3757130	6	25770866	G	A	0.4205	0.000173107	0.116643	0.0309426	0.939573	6:25802083:C:T	2	SLC17A4	0	intronic	4.158	7	4	15	1	1	1
6:25771900:C:T	rs4712971	6	25771900	T	C	0.2763	0.000262338	-0.126996	0.0346689	0.788098	rs1185977	2	SLC17A4	0	intronic	3.34	6	4	15	1	1	1
6:25776290:C:T	rs2154218	6	25776290	T	C	0.2922	0.000396436	-0.122277	0.0344	0.745963	rs1185977	2	SLC17A4	0	intronic	1.159	5	4	15	1	1	1
6:25776376:C:CA	rs565466840	6	25776376	CA	C	0.4314	NA	NA	NA	0.838163	rs1165206	2	SLC17A4	0	intronic	1.114	NA	4	15	1	1	1
6:25776949:A:G	rs11754288	6	25776949	G	A	0.4205	0.000173107	0.116643	0.0309426	0.939573	6:25802083:C:T	2	SLC17A4	0	exonic	13.27	7	4	15	1	1	1
6:25777481:A:G	rs9356988	6	25777481	G	A	0.2783	0.000268445	-0.126354	0.0345502	0.7961	rs1185977	2	SLC17A4	0	UTR3	2.086	5	4	15	1	1	1
6:25778055:C:T	6:25778055:C:T	6	25778055	T	C	0.4235	8.42248e-06	-0.139238	0.0310964	0.867803	rs1165206	2	SLC17A4	0	intronic	0.208	5	4	15	1	1	1
6:25778924:C:T	rs1317510	6	25778924	T	C	0.2922	0.000396436	-0.122277	0.0344	0.745963	rs1185977	2	SLC17A4	0	intronic	6.265	NA	4	15	1	1	1
6:25780332:C:T	rs1141034	6	25780332	C	T	0.2922	0.000212646	-0.126131	0.0339311	0.858293	rs1185977	2	SLC17A4	0	UTR3	2.726	NA	4	15	1	1	1
6:25781139:A:G	rs7749149	6	25781139	G	A	0.3082	0.000314124	-0.12195	0.0337245	0.816769	rs1185977	2	SLC17A4	0	UTR3	0.005	5	5	15	1	1	1
6:25781853:G:T	6:25781853:T:G	6	25781853	G	T	0.4235	8.42248e-06	-0.139238	0.0310964	0.867803	rs1165206	2	SLC17A4	433	downstream	4.23	5	5	15	1	1	1
6:25781938:A:G	6:25781938:A:G	6	25781938	A	G	0.2942	NA	NA	NA	0.86707	rs1185977	2	SLC17A4	518	downstream	6.322	NA	5	15	1	1	1
6:25781950:A:G	rs9356989	6	25781950	A	G	0.2753	0.0002118	-0.128969	0.0346851	0.784138	rs1185977	2	SLC17A4	530	downstream	0.528	5	5	15	1	1	1
6:25783022:C:T	6:25783022:T:C	6	25783022	C	T	0.3867	0.000243601	-0.116096	0.0315284	0.728956	rs1165206	2	SLC17A1	102	downstream	5.371	6	5	15	1	1	1
6:25783315:C:T	6:25783315:T:C	6	25783315	C	T	0.3867	0.000243601	-0.116096	0.0315284	0.728956	rs1165206	2	SLC17A1	0	UTR3	1.342	5	5	15	1	1	1
6:25783909:C:T	rs3757131	6	25783909	C	T	0.4205	0.000173107	0.116643	0.0309426	0.939573	6:25802083:C:T	2	SLC17A1	0	intronic	1.067	7	5	15	1	1	1
6:25784481:A:C	rs12662869	6	25784481	C	A	0.3151	0.000104933	-0.130931	0.0336184	0.823471	rs1185977	2	SLC17A1	0	intronic	1.418	7	5	15	1	1	1
6:25784800:A:C	rs35720558	6	25784800	A	C	0.4205	0.000173107	0.116643	0.0309426	0.939573	6:25802083:C:T	2	SLC17A1	0	intronic	4.603	6	5	15	1	1	1
6:25785304:C:T	rs6926425	6	25785304	T	C	0.3161	0.000109053	-0.130642	0.0336264	0.827907	rs1185977	2	SLC17A1	0	intronic	10.58	6	5	15	1	1	1
6:25785925:C:T	rs6909187	6	25785925	C	T	0.4453	0.000415026	0.108337	0.0305835	0.858929	6:25802083:C:T	2	SLC17A1	0	intronic	4.076	6	5	15	1	1	1
6:25785935:A:G	rs13197601	6	25785935	G	A	0.4215	0.000173107	0.116643	0.0309426	0.935862	6:25802083:C:T	2	SLC17A1	0	intronic	5.175	6	5	15	1	1	1
6:25785991:C:T	rs13197514	6	25785991	C	T	0.4215	0.000173107	0.116643	0.0309426	0.935862	6:25802083:C:T	2	SLC17A1	0	intronic	2.978	7	5	15	1	1	1
6:25786993:C:T	rs3799344	6	25786993	C	T	0.4443	0.000415026	0.108337	0.0305835	0.861931	6:25802083:C:T	2	SLC17A1	0	intronic	3.807	6	5	15	1	1	1
6:25787269:G:GAAAT	rs66780388	6	25787269	GAAAT	G	0.4274	NA	NA	NA	0.906695	6:25802083:C:T	2	SLC17A1	0	intronic	1.031	NA	5	15	1	1	1
6:25787269:G:GAAATAAAT	rs201811333	6	25787269	GAAATAAAT	G	0.01392	NA	NA	NA	0.906695	6:25802083:C:T	2	SLC17A1	0	NA	0.619	NA	5	15	1	1	1
6:25787269:GAAATAAAT:GAAATAAATAAATAAAT	rs531536983	6	25787269	GAAATAAAT	GAAATAAATAAATAAAT	0.1511	NA	NA	NA	0.906695	6:25802083:C:T	2	SLC17A1	0	NA	NA	NA	5	15	1	0	1
6:25787269:G:GAAATAAATAAAT	rs373698690	6	25787269	G	GAAATAAATAAAT	0.01292	NA	NA	NA	0.906695	6:25802083:C:T	2	SLC17A1	0	NA	1.129	NA	5	15	1	0	1
6:25787554:T:TA	rs534215121	6	25787554	T	TA	0.03479	NA	NA	NA	0.939573	6:25802083:C:T	2	SLC17A1	0	intronic	0.852	NA	5	15	1	0	1
6:25787554:A:T	rs1937130	6	25787554	T	A	0.4205	NA	NA	NA	0.939573	6:25802083:C:T	2	SLC17A1	0	NA	2.25	6	5	15	1	1	1
6:25787817:A:G	6:25787817:G:A	6	25787817	A	G	0.3767	7.90259e-05	-0.127734	0.0322246	0.70099	rs1165206	2	SLC17A1	0	intronic	2.267	NA	5	15	1	1	1
6:25789061:A:G	6:25789061:A:G	6	25789061	G	A	0.4205	2.01893e-06	-0.148746	0.0311195	0.886796	rs1165206	2	SLC17A1	0	intronic	3.85	2b	5	15	1	1	1
6:25789132:A:G	rs1937129	6	25789132	A	G	0.2962	0.00012408	-0.129342	0.0335677	0.885604	rs1185977	2	SLC17A1	0	intronic	0.768	NA	5	15	1	1	1
6:25789189:C:G	6:25789189:G:C	6	25789189	C	G	0.3062	4.31593e-05	-0.136866	0.0333153	0.905326	rs1185977	2	SLC17A1	0	intronic	0.58	6	5	15	1	1	1
6:25791745:A:T	rs1179086	6	25791745	A	T	0.3062	4.31593e-05	-0.136866	0.0333153	0.905326	rs1185977	2	SLC17A1	0	intronic	1.157	6	5	15	1	1	1
6:25792250:A:G	rs1165157	6	25792250	A	G	0.3062	4.31593e-05	-0.136866	0.0333153	0.905326	rs1185977	2	SLC17A1	0	intronic	4.549	NA	5	15	1	1	1
6:25792711:T:TTG	rs145168173	6	25792711	TTG	T	0.3062	NA	NA	NA	0.905326	rs1185977	2	SLC17A1	0	intronic	5.831	NA	5	15	1	1	1
6:25792978:C:T	rs1165156	6	25792978	T	C	0.3062	4.31593e-05	-0.136866	0.0333153	0.905326	rs1185977	2	SLC17A1	0	intronic	2.909	7	5	15	1	1	1
6:25793673:A:G	rs12209856	6	25793673	G	A	0.2962	0.000161237	-0.127841	0.0337524	0.885604	rs1185977	2	SLC17A1	0	intronic	0.324	7	5	15	1	1	1
6:25794431:A:G	6:25794431:A:G	6	25794431	G	A	0.4354	6.57095e-06	0.138916	0.0306562	1	6:25802083:C:T	2	SLC17A1	0	intronic	1.652	NA	5	15	1	1	1
6:25795577:A:T	rs1165155	6	25795577	A	T	0.3062	4.31593e-05	-0.136866	0.0333153	0.905326	rs1185977	2	SLC17A1	0	intronic	1.147	6	5	15	1	1	1
6:25795971:A:ACACACC	rs68094823	6	25795971	A	ACACACC	0.4354	NA	NA	NA	1	6:25802083:C:T	2	SLC17A1	0	intronic	7.601	NA	5	15	1	1	1
6:25797971:A:G	rs1165216	6	25797971	G	A	0.3062	4.31593e-05	-0.136866	0.0333153	0.905326	rs1185977	2	SLC17A1	0	intronic	1.247	NA	5	15	1	1	1
6:25798932:A:G	6:25798932:G:A	6	25798932	A	G	0.4354	6.57095e-06	0.138916	0.0306562	1	6:25802083:C:T	2	SLC17A1	0	UTR3	0.915	NA	4	15	1	1	1
6:25799676:A:G	6:25799676:G:A	6	25799676	A	G	0.4354	6.57095e-06	0.138916	0.0306562	1	6:25802083:C:T	2	SLC17A1	0	intronic	2.447	NA	4	15	1	1	1
6:25800922:C:T	rs1165211	6	25800922	T	C	0.3062	4.31593e-05	-0.136866	0.0333153	0.905326	rs1185977	2	SLC17A1	0	intronic	2.756	6	4	15	1	1	1
6:25801319:A:G	6:25801319:G:A	6	25801319	A	G	0.4354	6.57095e-06	0.138916	0.0306562	1	6:25802083:C:T	2	SLC17A1	0	intronic	0.85	7	5	15	1	1	1
6:25802083:C:T	6:25802083:C:T	6	25802083	T	C	0.4354	6.57095e-06	0.138916	0.0306562	1	6:25802083:C:T	2	SLC17A1	0	intronic	5.303	5	5	15	1	1	1
6:25802159:T:TGAA	rs5875069	6	25802159	TGAA	T	0.3062	NA	NA	NA	0.905326	rs1185977	2	SLC17A1	0	intronic	2.981	NA	5	15	1	1	1
6:25803904:A:G	rs1165208	6	25803904	G	A	0.3062	4.31593e-05	-0.136866	0.0333153	0.905326	rs1185977	2	SLC17A1	0	intronic	6.977	NA	5	15	1	1	1
6:25807603:A:G	6:25807603:A:G	6	25807603	G	A	0.4354	6.57095e-06	0.138916	0.0306562	1	6:25802083:C:T	2	SLC17A1	0	intronic	3.023	7	4	15	1	1	1
6:25809069:A:G	6:25809069:A:G	6	25809069	G	A	0.4354	6.57095e-06	0.138916	0.0306562	1	6:25802083:C:T	2	SLC17A1	0	intronic	12.35	NA	5	15	1	1	1
6:25809087:C:T	6:25809087:C:T	6	25809087	T	C	0.4354	6.57095e-06	0.138916	0.0306562	1	6:25802083:C:T	2	SLC17A1	0	intronic	3.547	NA	5	15	1	1	1
6:25809716:A:C	rs1359232	6	25809716	C	A	0.4354	6.57095e-06	0.138916	0.0306562	1	6:25802083:C:T	2	SLC17A1	0	intronic	0.368	NA	5	15	1	1	1
6:25809909:A:G	rs1575535	6	25809909	G	A	0.2962	9.05375e-05	-0.132195	0.0336308	0.885604	rs1185977	2	SLC17A1	0	intronic	10.79	NA	5	15	1	1	1
6:25813150:A:G	6:25813150:G:A	6	25813150	A	G	0.4354	6.57095e-06	0.138916	0.0306562	1	6:25802083:C:T	2	SLC17A1	0	exonic	11.45	5	4	15	1	1	1
6:25815074:C:G	rs4360119	6	25815074	C	G	0.2763	0.000217358	-0.128739	0.0346852	0.797661	rs1185977	2	SLC17A1	0	intronic	0.761	7	5	15	1	1	1
6:25815080:G:T	6:25815080:T:G	6	25815080	G	T	0.4354	1.00364e-05	0.136152	0.03067	1	6:25802083:C:T	2	SLC17A1	0	intronic	1.472	NA	5	15	1	1	1
6:25815210:G:GTC	rs201891384	6	25815210	G	GTC	0.3479	NA	NA	NA	0.770982	rs1185977	2	SLC17A1	0	intronic	0.597	NA	5	15	1	1	1
6:25815218:A:C	rs75110987	6	25815218	C	A	0.4274	NA	NA	NA	0.971139	6:25802083:C:T	2	SLC17A1	0	intronic	0.015	6	5	15	1	1	1
6:25817076:A:AT	rs5875070	6	25817076	AT	A	0.3062	NA	NA	NA	0.799964	rs1185977	2	SLC17A1	0	intronic	0.05	NA	4	15	1	1	1
6:25817216:C:T	6:25817216:T:C	6	25817216	C	T	0.4354	8.44254e-06	0.13707	0.0306158	1	6:25802083:C:T	2	SLC17A1	0	intronic	1.962	NA	4	15	1	1	1
6:25817789:A:G	6:25817789:A:G	6	25817789	G	A	0.4354	8.44254e-06	0.13707	0.0306158	1	6:25802083:C:T	2	SLC17A1	0	intronic	1.235	NA	4	15	1	1	1
6:25818588:A:G	6:25818588:A:G	6	25818588	G	A	0.4354	8.44254e-06	0.13707	0.0306158	1	6:25802083:C:T	2	SLC17A1	0	intronic	1.48	7	4	15	1	1	1
6:25818646:C:G	6:25818646:G:C	6	25818646	C	G	0.4354	8.44254e-06	0.13707	0.0306158	1	6:25802083:C:T	2	SLC17A1	0	intronic	0.835	7	4	15	1	1	1
6:25818766:A:G	6:25818766:A:G	6	25818766	G	A	0.4354	8.44254e-06	0.13707	0.0306158	1	6:25802083:C:T	2	SLC17A1	0	intronic	1.465	7	4	15	1	1	1
6:25820439:A:C	rs17270561	6	25820439	C	A	0.2376	0.0288453	-0.0814759	0.0372245	0.653172	rs1185977	2	SLC17A1	0	intronic	10.55	7	4	15	1	1	1
6:25821616:G:T	6:25821616:T:G	6	25821616	G	T	0.4612	3.26614e-05	0.127308	0.030506	0.910926	6:25802083:C:T	2	SLC17A1	0	intronic	0.151	NA	4	15	1	1	1
6:25821807:A:T	6:25821807:T:A	6	25821807	A	T	0.4612	3.26614e-05	0.127308	0.030506	0.910926	6:25802083:C:T	2	SLC17A1	0	intronic	3.115	5	5	15	1	1	1
6:25822363:C:T	rs1185976	6	25822363	C	T	0.2942	4.5929e-06	-0.156061	0.0338671	0.985663	rs1185977	2	SLC17A1	0	intronic	1.064	NA	5	15	1	1	1
6:25822620:C:T	6:25822620:C:T	6	25822620	T	C	0.4612	3.26614e-05	0.127308	0.030506	0.910926	6:25802083:C:T	2	SLC17A1	0	intronic	1.442	7	5	15	1	1	1
6:25823444:A:T	6:25823444:A:T	6	25823444	T	A	0.4612	3.26614e-05	0.127308	0.030506	0.910926	6:25802083:C:T	2	SLC17A1	0	intronic	2.382	7	5	15	1	1	1
6:25823774:A:G	rs12211184	6	25823774	G	A	0.2237	0.0109074	-0.0983265	0.0385526	0.722223	rs1185977	2	SLC17A1	0	intronic	5.58	6	5	15	1	1	1
6:25825390:A:T	rs1165181	6	25825390	T	A	0.2942	4.5929e-06	-0.156061	0.0338671	0.985663	rs1185977	2	SLC17A1	0	intronic	4.363	6	5	15	1	1	1
6:25826347:A:T	6:25826347:A:T	6	25826347	T	A	0.4602	3.26614e-05	0.127308	0.030506	0.90716	6:25802083:C:T	2	SLC17A1	0	intronic	1.116	7	5	15	1	1	1
6:25826514:C:T	6:25826514:C:T	6	25826514	T	C	0.4602	3.26614e-05	0.127308	0.030506	0.90716	6:25802083:C:T	2	SLC17A1	0	intronic	1.471	NA	5	15	1	1	1
6:25827516:A:G	6:25827516:A:G	6	25827516	G	A	0.4602	3.26614e-05	0.127308	0.030506	0.90716	6:25802083:C:T	2	SLC17A1	0	intronic	0.346	NA	5	15	1	1	1
6:25828242:C:G	6:25828242:G:C	6	25828242	C	G	0.4602	3.26614e-05	0.127308	0.030506	0.90716	6:25802083:C:T	2	SLC17A1	0	intronic	3.573	7	5	15	1	1	1
6:25828416:A:G	rs79867288	6	25828416	A	G	0.2237	0.0109074	-0.0983265	0.0385526	0.722223	rs1185977	2	SLC17A1	0	intronic	6.227	7	5	15	1	1	1
6:25828828:A:G	rs9467619	6	25828828	G	A	0.2813	1.96988e-05	-0.147247	0.0343314	0.953235	rs1185977	2	SLC17A1	0	intronic	1.511	6	5	15	1	1	1
6:25828986:C:T	rs12200962	6	25828986	T	C	0.2237	0.0109074	-0.0983265	0.0385526	0.722223	rs1185977	2	SLC17A1	0	intronic	3.373	6	5	15	1	1	1
6:25829054:A:G	rs1185977	6	25829054	A	G	0.2913	3.91718e-06	-0.157242	0.0338756	1	rs1185977	2	SLC17A1	0	intronic	12.49	NA	5	15	1	1	1
6:25829659:A:T	6:25829659:T:A	6	25829659	A	T	0.4602	3.26614e-05	0.127308	0.030506	0.90716	6:25802083:C:T	2	SLC17A1	0	intronic	3.073	4	5	15	1	1	1
6:25830298:A:G	6:25830298:A:G	6	25830298	G	A	0.4602	3.26614e-05	0.127308	0.030506	0.90716	6:25802083:C:T	2	SLC17A1	0	intronic	1.91	NA	5	15	1	1	1
6:25831212:A:G	rs2070642	6	25831212	G	A	0.2873	2.28093e-05	-0.144988	0.034069	0.980891	rs1185977	2	SLC17A1	0	intronic	6.934	NA	1	15	1	1	1
6:25831603:A:G	6:25831603:A:G	6	25831603	G	A	0.4602	3.26614e-05	0.127308	0.030506	0.90716	6:25802083:C:T	2	SLC17A1	0	intronic	2.448	NA	1	15	1	1	1
6:25833333:G:GTT	6:25833333:G:GTT	6	25833333	G	GTT	0.001988	NA	NA	NA	0.980652	rs1185977	2	SLC17A3	0	UTR3	0.077	NA	5	15	1	0	1
6:25833333:G:GT	6:25833333:G:GT	6	25833333	G	GT	0.2893	NA	NA	NA	0.980652	rs1185977	2	SLC17A3	0	NA	0.079	NA	5	15	1	1	1
6:25834428:A:T	6:25834428:T:A	6	25834428	A	T	0.4602	3.05561e-05	0.127804	0.030512	0.90716	6:25802083:C:T	2	SLC17A3	0	intronic	2.483	7	5	15	1	1	1
6:25834548:A:G	6:25834548:A:G	6	25834548	G	A	0.4602	3.05561e-05	0.127804	0.030512	0.90716	6:25802083:C:T	2	SLC17A3	0	intronic	2.535	NA	5	15	1	1	1
6:25834658:C:T	6:25834658:T:C	6	25834658	C	T	0.4602	3.05561e-05	0.127804	0.030512	0.90716	6:25802083:C:T	2	SLC17A3	0	intronic	4.482	NA	5	15	1	1	1
6:25834895:A:G	6:25834895:A:G	6	25834895	G	A	0.4602	3.05561e-05	0.127804	0.030512	0.90716	6:25802083:C:T	2	SLC17A3	0	intronic	0.151	NA	5	15	1	1	1
6:25834966:G:GA	rs10593723	6	25834966	G	GA	0.4682	NA	NA	NA	0.875734	6:25802083:C:T	2	SLC17A3	0	intronic	0.772	NA	5	15	1	1	1
6:25835439:C:CA	rs11306142	6	25835439	CA	C	0.3996	NA	NA	NA	0.665402	rs1185977	2	SLC17A3	0	intronic	1.109	NA	5	15	1	1	1
6:25835895:A:G	6:25835895:A:G	6	25835895	G	A	0.4602	3.05561e-05	0.127804	0.030512	0.90716	6:25802083:C:T	2	SLC17A3	0	intronic	0.194	NA	2	15	1	1	1
6:25836380:A:G	6:25836380:A:G	6	25836380	G	A	0.4602	3.05561e-05	0.127804	0.030512	0.90716	6:25802083:C:T	2	SLC17A3	0	intronic	4.769	NA	2	15	1	1	1
6:25837829:A:G	6:25837829:A:G	6	25837829	G	A	0.4602	3.05561e-05	0.127804	0.030512	0.90716	6:25802083:C:T	2	SLC17A3	0	intronic	2.686	NA	2	15	1	1	1
6:25838054:A:G	rs9366633	6	25838054	A	G	0.2803	1.77322e-05	-0.148124	0.0343456	0.948739	rs1185977	2	SLC17A3	0	intronic	8.847	7	2	15	1	1	1
6:25840485:A:C	6:25840485:C:A	6	25840485	A	C	0.4672	9.16225e-05	0.119272	0.0303656	0.886228	6:25802083:C:T	2	SLC17A3	0	intronic	0.843	5	5	15	1	1	1
6:25840946:A:G	6:25840946:A:G	6	25840946	G	A	0.4771	0.000101078	0.117941	0.0302119	0.857844	6:25802083:C:T	2	SLC17A3	0	intronic	5.671	NA	5	15	1	1	1
6:25842032:C:T	6:25842032:C:T	6	25842032	T	C	0.4652	3.3017e-05	0.127076	0.0304687	0.898508	6:25802083:C:T	2	SLC17A3	0	UTR3	1.853	NA	5	15	1	1	1
6:25842203:C:T	rs4712976	6	25842203	C	T	0.2644	2.03267e-05	-0.150375	0.0351189	0.878707	rs1185977	2	SLC17A3	0	intronic	0.653	6	5	15	1	1	1
6:25842605:G:T	6:25842605:T:G	6	25842605	G	T	0.4771	9.92621e-05	0.117971	0.0301851	0.857844	6:25802083:C:T	2	SLC17A3	0	intronic	7.163	7	5	15	1	1	1
6:25845432:G:GA	rs3215770	6	25845432	G	GA	0.4791	NA	NA	NA	0.818835	6:25802083:C:T	2	SLC17A3	0	UTR3	1.752	NA	5	15	1	1	1
6:25847730:C:T	6:25847730:C:T	6	25847730	T	C	0.4622	5.1167e-05	0.124088	0.0305032	0.87963	6:25802083:C:T	2	SLC17A3	0	intronic	1.552	7	5	15	1	1	1
6:25848019:A:G	6:25848019:A:G	6	25848019	G	A	0.4622	4.50353e-05	0.12484	0.0304622	0.87963	6:25802083:C:T	2	SLC17A3	0	intronic	4.694	NA	5	15	1	1	1
6:25849620:A:G	6:25849620:A:G	6	25849620	G	A	0.4612	5.1167e-05	0.124088	0.0305032	0.875578	6:25802083:C:T	2	SLC17A3	0	exonic	1.937	4	5	15	1	1	1
6:25851533:A:G	6:25851533:A:G	6	25851533	G	A	0.4672	0.000122791	0.118035	0.0306127	0.856578	6:25802083:C:T	2	SLC17A3	0	intronic	4.844	NA	5	15	1	1	1
6:25853712:C:T	6:25853712:T:C	6	25853712	C	T	0.4672	0.000122791	0.118035	0.0306127	0.856578	6:25802083:C:T	2	SLC17A3	0	intronic	0.152	NA	5	15	1	1	1
6:25855624:C:T	rs717551	6	25855624	T	C	0.2187	0.0131089	-0.097499	0.0392308	0.68792	rs1185977	2	SLC17A3	0	intronic	5.783	7	5	15	1	1	1
6:25859621:A:T	rs1408271	6	25859621	T	A	0.2714	2.85297e-05	-0.146193	0.0347709	0.899525	rs1185977	2	SLC17A3	0	intronic	6.595	7	5	15	1	1	1
6:25864456:A:G	6:25864456:A:G	6	25864456	G	A	0.4672	0.000208301	0.114194	0.0306765	0.856578	6:25802083:C:T	2	SLC17A3	0	intronic	3.927	NA	2	15	1	1	1
6:25865266:C:T	6:25865266:T:C	6	25865266	C	T	0.4672	0.000221314	0.113733	0.0306805	0.856578	6:25802083:C:T	2	SLC17A3	0	intronic	0.577	7	5	15	1	1	1
6:25866247:A:G	rs12201170	6	25866247	A	G	0.2187	0.0131089	-0.097499	0.0392308	0.68792	rs1185977	2	SLC17A3	0	intronic	5.197	4	2	15	1	1	1
6:25867566:A:G	rs1165206	6	25867566	G	A	0.3976	1.25181e-06	-0.155661	0.0319154	1	rs1165206	2	SLC17A3	0	intronic	5.392	6	5	15	1	1	1
6:25868226:C:T	6:25868226:T:C	6	25868226	C	T	0.4672	0.000221314	0.113733	0.0306805	0.856578	6:25802083:C:T	2	SLC17A3	0	intronic	2.561	NA	5	15	1	1	1
6:25870542:A:T	6:25870542:T:A	6	25870542	A	T	0.4672	0.000221314	0.113733	0.0306805	0.856578	6:25802083:C:T	2	SLC17A3	0	intronic	5.86	6	5	15	1	1	1
6:25873184:A:G	rs1408270	6	25873184	A	G	0.2594	0.000179641	-0.134121	0.0356681	0.83988	rs1185977	2	SLC17A3	0	intronic	1.867	NA	5	15	1	1	1
6:25877970:A:G	rs603089	6	25877970	G	A	0.333	0.00204127	-0.105303	0.0340529	0.770602	rs1165206	2	SLC17A3	0	intronic	0.281	NA	5	15	1	1	1
6:25878282:C:CA	rs549902739	6	25878282	C	CA	0.333	NA	NA	NA	0.770602	rs1165206	2	SLC17A3	0	intronic	0.796	NA	5	15	1	1	1
6:25878361:C:T	rs566530	6	25878361	T	C	0.4861	0.000483735	-0.107833	0.0307988	0.769057	6:25802083:C:T	2	SLC17A3	0	intronic	0.038	6	5	15	1	1	1
6:82617837:C:T	rs11965046	6	82617837	T	C	0.2773	6.88094e-07	-0.174169	0.0348555	1	rs11965046	3	RP11-379B8.1	0	ncRNA_intronic	5.898	7	5	15	0	1	1
6:82619306:G:GA	rs34455708	6	82619306	GA	G	0.2962	NA	NA	NA	0.876517	rs11965046	3	RP11-379B8.1	0	ncRNA_intronic	1.391	NA	5	15	0	0	1
6:82622761:T:TAATA	rs58177794	6	82622761	TAATA	T	0.2724	NA	NA	NA	0.966637	rs11965046	3	RP11-379B8.1	0	ncRNA_intronic	5.986	NA	5	15	0	0	1
6:82623890:C:T	rs9361876	6	82623890	T	C	0.2753	5.19668e-06	-0.159932	0.0349064	0.980858	rs11965046	3	RP11-379B8.1	0	ncRNA_intronic	0.542	6	5	15	0	1	1
6:82625669:A:G	rs1931619	6	82625669	G	A	0.3131	0.00213846	-0.104773	0.0340352	0.613264	rs11965046	3	RP11-379B8.1	0	ncRNA_intronic	4.9	7	5	15	0	1	1
6:82629869:C:T	rs9449381	6	82629869	T	C	0.3161	0.0037673	-0.0989292	0.034068	0.605091	rs11965046	3	RP11-379B8.1	0	ncRNA_intronic	6.187	7	5	15	0	1	1
6:82635593:G:GGT	rs139182185	6	82635593	GGT	G	0.3141	NA	NA	NA	0.609927	rs11965046	3	RP11-379B8.1	0	ncRNA_intronic	1.354	NA	5	15	0	1	1
6:82637934:C:T	rs9294239	6	82637934	C	T	0.3141	0.00227899	-0.103776	0.0339228	0.609927	rs11965046	3	RP11-379B8.1	0	ncRNA_intronic	2.927	7	5	15	0	1	1
6:82638435:C:T	rs12333252	6	82638435	C	T	0.3141	0.00227899	-0.103776	0.0339228	0.609927	rs11965046	3	RP11-379B8.1	0	ncRNA_intronic	1.678	7	5	15	0	1	1
8:3989968:C:G	rs36069069	8	3989968	C	G	0.34	0.000161716	-0.12409	0.0327686	0.751161	rs6989761	4	CSMD1	0	intronic	1.422	6	5	15	1	0	1
8:3990999:C:T	rs3895791	8	3990999	C	T	0.3529	3.10159e-05	-0.134907	0.0322344	0.801716	rs6989761	4	CSMD1	0	intronic	4.681	5	5	15	1	0	1
8:3991457:A:G	rs28483208	8	3991457	G	A	0.3688	4.01183e-05	-0.132383	0.0320903	0.748755	rs6989761	4	CSMD1	0	intronic	0.204	7	5	15	1	1	1
8:3992617:A:G	rs56887549	8	3992617	A	G	0.3728	5.12152e-05	-0.1304	0.0320565	0.771945	rs6989761	4	CSMD1	0	intronic	0.22	6	5	15	1	1	1
8:3992761:A:G	rs34728015	8	3992761	A	G	0.3907	0.000111614	-0.124272	0.0320339	0.730836	rs6989761	4	CSMD1	0	intronic	2.859	6	5	15	1	0	1
8:3992857:A:AAGGGGGG	rs553824223	8	3992857	AAGGGGGG	A	0.3926	NA	NA	NA	0.705534	rs6989761	4	CSMD1	0	intronic	0.683	NA	5	15	1	0	1
8:3992859:A:AG	rs544812219	8	3992859	AG	A	0.3926	NA	NA	NA	0.705534	rs6989761	4	CSMD1	0	intronic	0.78	NA	5	15	1	0	1
8:3992859:A:G	rs79627718	8	3992859	A	G	0.3897	NA	NA	NA	0.705534	rs6989761	4	CSMD1	0	NA	1.684	6	5	15	1	0	1
8:3992897:G:T	rs111546626	8	3992897	G	T	0.4324	NA	NA	NA	0.630337	rs6989761	4	CSMD1	0	intronic	0.851	6	5	15	1	0	1
8:3993478:G:T	rs34460876	8	3993478	T	G	0.3419	7.64318e-06	-0.146201	0.0324984	0.892232	rs6989761	4	CSMD1	0	intronic	0.721	5	5	15	1	0	1
8:3993581:A:G	rs13279854	8	3993581	G	A	0.3419	6.58958e-06	-0.147066	0.0324593	0.892232	rs6989761	4	CSMD1	0	intronic	1.824	5	5	15	1	0	1
8:3993713:A:G	rs13252372	8	3993713	G	A	0.3419	6.58958e-06	-0.147066	0.0324593	0.892232	rs6989761	4	CSMD1	0	intronic	0.172	5	5	15	1	0	1
8:3993856:C:G	8:3993856:G:C	8	3993856	C	G	0.3499	1.36242e-06	-0.156591	0.0322195	0.916606	rs6989761	4	CSMD1	0	intronic	7.366	6	7	15	1	0	1
8:3994074:C:G	rs4436144	8	3994074	G	C	0.34	5.84169e-06	-0.147982	0.0324757	0.900767	rs6989761	4	CSMD1	0	intronic	0.166	7	7	15	1	1	1
8:3994100:G:T	rs2407304	8	3994100	T	G	0.34	5.99874e-06	-0.14806	0.0325335	0.900767	rs6989761	4	CSMD1	0	intronic	8.007	7	7	15	1	1	1
8:3994182:C:T	rs2407305	8	3994182	C	T	0.3429	4.04985e-06	-0.150476	0.0324671	0.887995	rs6989761	4	CSMD1	0	intronic	0.921	6	7	15	1	0	1
8:3994390:C:G	rs1647353	8	3994390	C	G	0.3429	NA	NA	NA	0.887995	rs6989761	4	CSMD1	0	intronic	0.391	6	7	15	1	0	1
8:3994464:A:T	rs2897641	8	3994464	T	A	0.3429	1.01973e-06	-0.160111	0.0325523	0.887995	rs6989761	4	CSMD1	0	intronic	0.946	7	7	15	1	0	1
8:3996036:A:G	rs34153570	8	3996036	G	A	0.3469	1.66825e-06	-0.157016	0.032583	0.882163	rs6989761	4	CSMD1	0	intronic	1.388	7	5	15	1	0	1
8:3998888:C:T	rs7817129	8	3998888	T	C	0.3419	1.51445e-06	-0.157683	0.0325881	0.909171	rs6989761	4	CSMD1	0	intronic	4.25	7	5	15	1	0	1
8:4000060:A:G	rs9314519	8	4000060	A	G	0.3439	9.78358e-06	-0.14569	0.0327772	0.901539	rs6989761	4	CSMD1	0	intronic	9.205	6	5	15	1	0	0
8:4000655:A:C	rs10102180	8	4000655	C	A	0.341	NA	NA	NA	0.913795	rs6989761	4	CSMD1	0	intronic	7.966	6	5	15	1	0	0
8:4002165:A:G	rs4335139	8	4002165	A	G	0.33	2.38725e-06	-0.156365	0.0329519	0.879721	rs6989761	4	CSMD1	0	intronic	0.808	5	9	15	1	0	0
8:4003170:C:G	rs7824291	8	4003170	C	G	0.331	3.13422e-06	-0.154671	0.0329887	0.891341	rs6989761	4	CSMD1	0	intronic	2.37	7	9	15	1	0	0
8:4003808:A:G	rs11782326	8	4003808	G	A	0.333	3.50008e-06	-0.153892	0.0329855	0.883074	rs6989761	4	CSMD1	0	intronic	0.034	5	9	15	1	0	0
8:4004116:A:T	rs1714815	8	4004116	T	A	0.4135	NA	NA	NA	0.659581	rs6989761	4	CSMD1	0	intronic	0.121	6	9	15	1	0	0
8:4005021:C:T	rs6989761	8	4005021	T	C	0.3499	4.56394e-07	-0.164637	0.0324246	1	rs6989761	4	CSMD1	0	intronic	0.156	7	9	15	1	0	0
8:4005473:A:G	8:4005473:A:G	8	4005473	G	A	0.3439	7.90907e-07	-0.161186	0.0324364	0.957955	rs6989761	4	CSMD1	0	intronic	1.206	7	9	15	1	0	0
8:4005832:C:T	rs56283507	8	4005832	T	C	0.336	1.53616e-06	-0.159292	0.0329404	0.93451	rs6989761	4	CSMD1	0	intronic	3.111	6	9	15	1	0	0
8:4005850:C:T	rs56340973	8	4005850	T	C	0.336	1.53616e-06	-0.159292	0.0329404	0.93451	rs6989761	4	CSMD1	0	intronic	0.899	7	9	15	1	0	0
8:4006060:C:G	8:4006060:G:C	8	4006060	C	G	0.338	8.43952e-07	-0.16242	0.0327699	0.925761	rs6989761	4	CSMD1	0	intronic	0.741	7	9	15	1	0	0
8:4006364:C:G	8:4006364:G:C	8	4006364	C	G	0.3648	0.000110966	-0.124427	0.0320619	0.818756	rs6989761	4	CSMD1	0	intronic	0.743	5	9	15	1	0	0
8:4006726:C:T	rs7000155	8	4006726	T	C	0.3628	0.000124904	-0.123809	0.0321455	0.826204	rs6989761	4	CSMD1	0	intronic	1.543	6	9	15	1	0	0
8:4007069:C:T	rs7000720	8	4007069	T	C	0.3628	0.000124904	-0.123809	0.0321455	0.826204	rs6989761	4	CSMD1	0	intronic	1.167	6	9	15	1	0	0
8:4008027:C:G	rs57428505	8	4008027	G	C	0.3449	2.23297e-06	-0.154364	0.0324357	0.953646	rs6989761	4	CSMD1	0	intronic	2.654	7	9	15	1	0	0
8:4019909:C:T	rs55777337	8	4019909	T	C	0.3608	0.00105725	-0.10717	0.0326289	0.720463	rs6989761	4	CSMD1	0	intronic	0.71	7	9	15	1	0	0
8:4020025:A:T	rs55639812	8	4020025	T	A	0.3588	0.00105725	-0.10717	0.0326289	0.71952	rs6989761	4	CSMD1	0	intronic	2.25	6	9	15	1	0	0
8:4020239:A:T	rs13260739	8	4020239	T	A	0.3678	NA	NA	NA	0.740125	rs6989761	4	CSMD1	0	intronic	4.236	7	9	15	1	0	0
8:4020248:C:T	rs13260748	8	4020248	T	C	0.3668	NA	NA	NA	0.735439	rs6989761	4	CSMD1	0	intronic	0.024	7	9	15	1	0	0
8:4020249:C:T	rs13252186	8	4020249	C	T	0.3668	0.000904335	-0.107637	0.0323353	0.741509	rs6989761	4	CSMD1	0	intronic	0.026	7	9	15	1	0	0
8:4020285:C:G	rs34663862	8	4020285	C	G	0.3678	NA	NA	NA	0.739006	rs6989761	4	CSMD1	0	intronic	0.391	7	9	15	1	0	0
8:4020316:A:C	rs34168646	8	4020316	A	C	0.3678	NA	NA	NA	0.739006	rs6989761	4	CSMD1	0	intronic	0.706	6	9	15	1	0	0
8:4020323:A:G	rs34904925	8	4020323	A	G	0.3678	NA	NA	NA	0.739006	rs6989761	4	CSMD1	0	intronic	0.163	6	9	15	1	0	0
8:4020336:C:G	rs34370638	8	4020336	G	C	0.3678	NA	NA	NA	0.739006	rs6989761	4	CSMD1	0	intronic	1.477	6	9	15	1	0	0
8:4020391:C:T	rs35568968	8	4020391	C	T	0.3648	0.000512336	-0.112727	0.0323399	0.748768	rs6989761	4	CSMD1	0	intronic	0.313	6	9	15	1	0	0
8:4020497:A:T	rs35055039	8	4020497	A	T	0.3648	0.000512336	-0.112727	0.0323399	0.748768	rs6989761	4	CSMD1	0	intronic	0.163	7	9	15	1	0	0
8:4020530:A:G	rs10102426	8	4020530	A	G	0.3648	0.000512336	-0.112727	0.0323399	0.748768	rs6989761	4	CSMD1	0	intronic	3.038	7	9	15	1	0	0
8:4020759:C:T	rs4407898	8	4020759	C	T	0.3648	0.000512336	-0.112727	0.0323399	0.748768	rs6989761	4	CSMD1	0	intronic	0.132	7	9	15	1	0	0
8:4020793:C:T	rs4407899	8	4020793	C	T	0.3648	0.000512336	-0.112727	0.0323399	0.748768	rs6989761	4	CSMD1	0	intronic	0.999	7	9	15	1	0	0
8:4020878:A:G	rs4256613	8	4020878	A	G	0.3648	0.000512336	-0.112727	0.0323399	0.748768	rs6989761	4	CSMD1	0	intronic	1.015	6	9	15	1	0	0
8:4021017:A:C	rs4492398	8	4021017	C	A	0.3708	0.00029034	-0.117137	0.0322098	0.773781	rs6989761	4	CSMD1	0	intronic	0.488	7	9	15	1	0	0
8:4021051:A:C	rs4469478	8	4021051	A	C	0.3648	0.000512336	-0.112727	0.0323399	0.748768	rs6989761	4	CSMD1	0	intronic	3.174	6	9	15	1	0	0
8:4021158:C:T	rs4317598	8	4021158	T	C	0.3658	0.00056443	-0.111976	0.0323689	0.745131	rs6989761	4	CSMD1	0	intronic	1.968	6	9	15	1	0	0
8:4021195:A:G	rs4581072	8	4021195	A	G	0.3648	0.000512336	-0.112727	0.0323399	0.748768	rs6989761	4	CSMD1	0	intronic	0.641	6	9	15	1	0	0
8:4021397:C:G	rs4333622	8	4021397	G	C	0.3648	0.000811308	-0.10852	0.0323051	0.748768	rs6989761	4	CSMD1	0	intronic	0.6	6	9	15	1	0	0
8:4021644:A:T	rs5028347	8	4021644	A	T	0.3648	NA	NA	NA	0.748768	rs6989761	4	CSMD1	0	intronic	1.752	6	9	15	1	0	0
8:4021659:G:T	rs4291286	8	4021659	G	T	0.3648	0.000566896	-0.111765	0.0323192	0.748768	rs6989761	4	CSMD1	0	intronic	0.759	7	9	15	1	0	0
8:4021728:A:AG	rs75560156	8	4021728	A	AG	0.3648	NA	NA	NA	0.748768	rs6989761	4	CSMD1	0	intronic	0.896	NA	9	15	1	0	0
8:4021788:A:G	rs4409415	8	4021788	A	G	0.3678	0.000566896	-0.111765	0.0323192	0.74126	rs6989761	4	CSMD1	0	intronic	4.999	6	9	15	1	0	0
8:4021815:C:T	rs4323496	8	4021815	T	C	0.3668	NA	NA	NA	0.737726	rs6989761	4	CSMD1	0	intronic	1.464	6	9	15	1	0	0
8:4021820:A:C	rs4537318	8	4021820	A	C	0.3668	NA	NA	NA	0.737726	rs6989761	4	CSMD1	0	intronic	0.459	6	9	15	1	0	0
8:4021831:C:T	rs4524818	8	4021831	C	T	0.3668	NA	NA	NA	0.737726	rs6989761	4	CSMD1	0	intronic	0.133	7	9	15	1	0	0
8:4021847:C:T	rs4524819	8	4021847	C	T	0.3668	0.000566896	-0.111765	0.0323192	0.737726	rs6989761	4	CSMD1	0	intronic	0.745	6	9	15	1	0	0
8:4022016:A:C	rs58126187	8	4022016	C	A	0.3658	0.000679028	-0.110411	0.0323912	0.746219	rs6989761	4	CSMD1	0	intronic	0.565	6	9	15	1	0	0
8:4022019:A:G	rs35792790	8	4022019	G	A	0.3658	0.000679028	-0.110411	0.0323912	0.746219	rs6989761	4	CSMD1	0	intronic	1.655	6	9	15	1	0	0
8:4022182:C:T	rs13280168	8	4022182	T	C	0.3648	0.000566896	-0.111765	0.0323192	0.748768	rs6989761	4	CSMD1	0	intronic	0.769	7	9	15	1	0	0
8:4022410:A:AT	rs60898286	8	4022410	A	AT	0.338	NA	NA	NA	0.715406	rs6989761	4	CSMD1	0	intronic	3.625	NA	9	15	1	0	0
8:4022410:A:T	rs60637386	8	4022410	A	T	0.00497	NA	NA	NA	0.715406	rs6989761	4	CSMD1	0	NA	1.521	6	9	15	1	0	0
8:4023674:A:T	8:4023674:A:T	8	4023674	T	A	0.3628	0.000740169	-0.10825	0.0319811	0.632676	rs6989761	4	CSMD1	0	intronic	0.558	7	9	15	1	0	0
8:4023729:A:G	8:4023729:G:A	8	4023729	A	G	0.3708	0.000803757	-0.107142	0.0318702	0.614974	rs6989761	4	CSMD1	0	intronic	0.04	6	9	15	1	0	0
8:4024096:C:G	rs35445567	8	4024096	G	C	0.3608	0.00420347	-0.0923478	0.0321869	0.62644	rs6989761	4	CSMD1	0	intronic	0.011	7	9	15	1	0	0
8:4025559:C:T	rs10156334	8	4025559	T	C	0.3728	0.00358767	-0.0936381	0.0320759	0.611381	rs6989761	4	CSMD1	0	intronic	0.605	6	9	15	1	0	0
8:4025806:C:T	rs12155589	8	4025806	C	T	0.3211	8.17549e-05	-0.131144	0.0331537	0.618903	rs6989761	4	CSMD1	0	intronic	0.628	7	9	15	1	0	0
8:4026878:C:G	rs3849830	8	4026878	G	C	0.3777	0.00224815	-0.0973676	0.0317853	0.627401	rs6989761	4	CSMD1	0	intronic	0.049	7	7	15	1	0	0
8:4027266:C:G	8:4027266:C:G	8	4027266	G	C	0.3658	0.0013222	-0.103117	0.0320211	0.610811	rs6989761	4	CSMD1	0	intronic	0.148	5	9	15	1	0	0
8:30299375:A:G	rs62502002	8	30299375	G	A	0.06958	8.1216e-06	-0.2774	0.0618434	1	rs62502002	5	RBPMS	0	intronic	0.298	7	4	5	1	1	1
8:30303318:C:G	rs62502004	8	30303318	G	C	0.06859	1.73107e-05	-0.266421	0.061698	0.983975	rs62502002	5	RBPMS	0	intronic	2.352	7	4	5	1	1	1
8:30322711:C:T	rs62502007	8	30322711	C	T	0.06859	1.15666e-05	-0.269458	0.0611291	0.983975	rs62502002	5	RBPMS	0	intronic	5.288	3a	4	15	1	1	1
8:30325544:A:G	rs117897467	8	30325544	A	G	0.04771	NA	NA	NA	0.662537	rs62502002	5	RBPMS	0	intronic	1.93	5	4	5	1	1	1
8:30530851:A:C	rs62505345	8	30530851	C	A	0.06362	NA	NA	NA	0.812337	rs62502002	5	GSR	4731	intergenic	0.008	7	5	15	1	1	1
8:30583904:C:T	rs8190893	8	30583904	C	T	0.06362	NA	NA	NA	0.669104	rs62502002	5	GSR	0	intronic	10.67	NA	1	2	1	1	1
8:103726009:G:T	rs72685163	8	103726009	T	G	0.3211	5.14496e-06	-0.149872	0.0326953	1	rs72685163	6	AP003356.1	19853	intergenic	2.372	6	5	15	0	0	1
11:93874380:A:G	rs10831168	11	93874380	A	G	0.4324	1.22707e-05	-0.134613	0.0306291	0.842377	rs4753127	7	PANX1	0	intronic	0.986	7	5	5	1	1	0
11:93874866:A:G	rs4753544	11	93874866	A	G	0.4583	4.88795e-07	-0.155211	0.0306491	0.992037	rs4753127	7	PANX1	0	intronic	0.936	5	5	5	1	1	0
11:93875351:C:T	rs4753127	11	93875351	T	C	0.4563	3.62284e-07	-0.156801	0.0306109	1	rs4753127	7	PANX1	0	intronic	3.275	5	2	7	1	1	0
11:93875371:C:T	rs4753545	11	93875371	T	C	0.4573	3.62284e-07	-0.156801	0.0306109	0.99601	rs4753127	7	PANX1	0	intronic	2.306	5	2	7	1	1	0
11:93877070:A:G	rs12283372	11	93877070	G	A	0.4583	4.427e-07	-0.15582	0.0306523	0.992037	rs4753127	7	PANX1	0	intronic	0.891	7	5	5	1	1	0
11:93880904:A:C	rs11020657	11	93880904	A	C	0.4662	3.63141e-06	-0.142746	0.0306471	0.945349	rs4753127	7	PANX1	0	intronic	6.118	4	5	5	1	1	1
11:93881337:A:G	rs7127074	11	93881337	A	G	0.4662	3.63141e-06	-0.142746	0.0306471	0.945349	rs4753127	7	PANX1	0	intronic	6.974	7	5	5	1	1	1
11:93886064:A:G	rs7117862	11	93886064	A	G	0.4662	3.63141e-06	-0.142746	0.0306471	0.945349	rs4753127	7	PANX1	0	intronic	0.344	5	2	5	1	1	1
11:93886838:C:G	rs7928030	11	93886838	G	C	0.4632	3.63141e-06	-0.142746	0.0306471	0.933119	rs4753127	7	PANX1	0	intronic	3.707	2a	2	5	1	1	1
11:93888054:A:T	rs12287949	11	93888054	A	T	0.4632	3.63141e-06	-0.142746	0.0306471	0.933119	rs4753127	7	PANX1	0	intronic	0.308	6	4	5	1	1	1
11:93889233:C:CTAATG	rs113919547	11	93889233	C	CTAATG	0.4732	NA	NA	NA	0.91963	rs4753127	7	PANX1	0	intronic	5.814	NA	4	5	1	1	1
11:93889414:C:G	rs7947511	11	93889414	C	G	0.4632	3.63141e-06	-0.142746	0.0306471	0.933119	rs4753127	7	PANX1	0	intronic	0.782	7	4	5	1	1	1
11:93890086:C:G	rs11020660	11	93890086	C	G	0.4622	3.63141e-06	-0.142746	0.0306471	0.93681	rs4753127	7	PANX1	0	intronic	5.54	7	4	5	1	1	1
11:93890102:C:G	rs11020661	11	93890102	G	C	0.4662	3.63141e-06	-0.142746	0.0306471	0.945349	rs4753127	7	PANX1	0	intronic	1.679	6	4	5	1	1	1
11:93890356:A:G	rs113795050	11	93890356	A	G	0.4662	NA	NA	NA	0.945349	rs4753127	7	PANX1	0	intronic	4.8	6	5	5	1	1	1
11:93891395:A:G	rs75478147	11	93891395	A	G	0.4652	NA	NA	NA	0.941386	rs4753127	7	PANX1	0	intronic	2.314	7	5	5	1	1	1
11:93891637:A:G	rs113598053	11	93891637	G	A	0.4662	NA	NA	NA	0.945349	rs4753127	7	PANX1	0	intronic	4.992	7	5	5	1	1	1
11:93891664:C:G	rs149382412	11	93891664	C	G	0.4662	NA	NA	NA	0.945349	rs4753127	7	PANX1	0	intronic	4.965	7	5	5	1	1	1
11:93892859:A:G	rs34032481	11	93892859	G	A	0.4732	1.69631e-05	-0.131821	0.0304951	0.91963	rs4753127	7	PANX1	0	intronic	1.126	6	5	5	1	1	1
11:93894442:C:T	rs111558843	11	93894442	T	C	0.4632	NA	NA	NA	0.933119	rs4753127	7	PANX1	0	intronic	2.072	7	5	5	1	1	1
11:93894552:C:T	rs11020666	11	93894552	T	C	0.4632	3.63141e-06	-0.142746	0.0306471	0.933119	rs4753127	7	PANX1	0	intronic	2.658	7	5	5	1	1	1
11:93894720:C:T	rs7481693	11	93894720	C	T	0.4632	NA	NA	NA	0.933119	rs4753127	7	PANX1	0	intronic	0.803	7	5	5	1	1	1
11:93895199:A:G	rs6483297	11	93895199	A	G	0.4652	NA	NA	NA	0.941193	rs4753127	7	PANX1	0	intronic	2.433	6	5	5	1	1	1
11:93896331:A:T	rs7111303	11	93896331	T	A	0.4662	3.12306e-05	-0.128835	0.0307953	0.945349	rs4753127	7	PANX1	0	intronic	1.988	6	5	5	1	1	1
11:93897860:A:C	rs7116049	11	93897860	A	C	0.4662	3.12306e-05	-0.128835	0.0307953	0.945349	rs4753127	7	PANX1	0	intronic	6.038	5	5	5	1	1	1
11:93898843:A:G	rs7949116	11	93898843	A	G	0.4662	3.12306e-05	-0.128835	0.0307953	0.945349	rs4753127	7	PANX1	0	intronic	2.41	7	5	5	1	1	1
11:93902274:A:G	rs28775008	11	93902274	A	G	0.4732	0.000120857	-0.118057	0.0305871	0.91963	rs4753127	7	PANX1	0	intronic	7.188	4	4	5	1	1	1
11:93903770:C:T	rs12417365	11	93903770	T	C	0.4622	3.75458e-05	-0.127397	0.0307662	0.929228	rs4753127	7	PANX1	0	intronic	4.345	5	4	5	1	1	1
11:93904899:C:T	rs4638271	11	93904899	T	C	0.4652	3.75458e-05	-0.127397	0.0307662	0.941386	rs4753127	7	PANX1	0	intronic	6.661	2b	5	5	1	1	1
11:93905123:A:G	rs4611169	11	93905123	G	A	0.4652	3.10983e-05	-0.129052	0.03084	0.941386	rs4753127	7	PANX1	0	intronic	4.146	4	5	5	1	1	1
11:93905426:A:G	rs4753546	11	93905426	G	A	0.4722	0.000140539	-0.116682	0.0305283	0.915662	rs4753127	7	PANX1	0	intronic	2.948	7	4	5	1	1	1
12:129411325:G:T	rs2675947	12	129411325	G	T	0.3241	0.000300496	0.125554	0.0346099	0.621922	rs844515	8	GLT1D1	0	intronic	0.72	6	4	15	1	1	1
12:129412669:A:G	rs2702217	12	129412669	G	A	0.325	0.000377407	0.12359	0.034642	0.625388	rs844515	8	GLT1D1	0	intronic	1.081	NA	4	15	1	1	1
12:129413128:A:G	rs627431	12	129413128	G	A	0.3231	0.000215204	0.129317	0.034817	0.616725	rs844515	8	GLT1D1	0	intronic	1.494	NA	4	15	1	1	1
12:129415915:C:G	rs708368	12	129415915	C	G	0.326	0.00130329	0.111609	0.0346133	0.650633	rs844515	8	GLT1D1	0	intronic	1.126	7	4	15	1	1	1
12:129416458:G:GCACACACA	rs139121648	12	129416458	G	GCACACACA	0.3211	NA	NA	NA	0.653166	rs844515	8	GLT1D1	0	intronic	0.613	NA	4	15	1	0	1
12:129417693:T:TG	rs10712637	12	129417693	TG	T	0.2247	NA	NA	NA	0.616035	rs844515	8	GLT1D1	0	intronic	0.235	NA	4	15	1	1	1
12:129419744:A:C	rs844515	12	129419744	A	C	0.3141	9.98287e-07	0.168344	0.0341967	1	rs844515	8	GLT1D1	0	intronic	4.644	NA	4	15	1	1	1
12:129419818:A:G	rs1798916	12	129419818	G	A	0.3131	9.98287e-07	0.168344	0.0341967	0.99529	rs844515	8	GLT1D1	0	intronic	0.183	7	4	15	1	1	1
12:129420825:A:G	rs618374	12	129420825	G	A	0.3131	NA	NA	NA	0.99529	rs844515	8	GLT1D1	0	intronic	0.05	NA	4	15	1	1	1
13:47437111:C:T	rs17287961	13	47437111	C	T	0.1322	3.30939e-05	0.188401	0.0451782	0.900838	rs17288723	9	HTR2A	0	intronic	0.306	7	5	15	1	1	1
13:47441423:A:G	rs78967094	13	47441423	A	G	0.1342	9.56987e-06	0.200508	0.0450609	0.901261	rs17288723	9	HTR2A	0	intronic	0.032	7	5	15	1	1	1
13:47442047:A:AT	rs67297388	13	47442047	AT	A	0.1799	NA	NA	NA	0.745339	rs17288723	9	HTR2A	0	intronic	5.451	NA	5	15	1	1	1
13:47450216:A:C	rs61948331	13	47450216	C	A	0.173	1.87909e-05	0.180712	0.0420294	0.764971	rs17288723	9	HTR2A	0	intronic	2.095	6	5	15	1	1	1
13:47452038:A:C	rs731779	13	47452038	A	C	0.1809	1.88869e-05	0.178436	0.0415112	0.737891	rs17288723	9	HTR2A	0	intronic	7.961	6	5	15	1	1	1
13:47452133:A:G	rs9562687	13	47452133	G	A	0.174	1.87909e-05	0.180712	0.0420294	0.772449	rs17288723	9	HTR2A	0	intronic	4.084	7	5	15	1	1	1
13:47452549:A:G	rs9562688	13	47452549	G	A	0.174	1.87909e-05	0.180712	0.0420294	0.772449	rs17288723	9	HTR2A	0	intronic	2.562	5	4	15	1	1	1
13:47453013:C:T	rs61948334	13	47453013	T	C	0.1412	7.62135e-06	0.19948	0.0443354	0.968973	rs17288723	9	HTR2A	0	intronic	2.016	6	5	15	1	1	1
13:47453635:A:G	rs61948335	13	47453635	A	G	0.174	1.87909e-05	0.180712	0.0420294	0.772449	rs17288723	9	HTR2A	0	intronic	2.884	6	5	15	1	1	1
13:47456548:A:G	rs9567746	13	47456548	A	G	0.174	8.79647e-06	0.187536	0.0419718	0.797857	rs17288723	9	HTR2A	0	intronic	2.956	6	5	15	1	1	1
13:47457399:A:AAGGTTAGGAAGGTCCTAACCTTC	rs146152899	13	47457399	A	AAGGTTAGGAAGGTCCTAACCTTC	0.174	NA	NA	NA	0.797857	rs17288723	9	HTR2A	0	intronic	0.435	NA	4	15	1	1	1
13:47457693:C:T	rs17288723	13	47457693	T	C	0.1412	3.67792e-06	0.207101	0.0444897	1	rs17288723	9	HTR2A	0	intronic	2.174	7	4	15	1	1	1
13:47457919:C:T	rs9562689	13	47457919	C	T	0.174	7.34654e-06	0.189859	0.0421226	0.797857	rs17288723	9	HTR2A	0	intronic	1.601	7	4	15	1	1	1
13:47465037:G:T	rs12584920	13	47465037	G	T	0.1869	0.000552301	0.137814	0.03977	0.628883	rs17288723	9	HTR2A	0	intronic	3.153	6	4	14	1	1	1
15:87789669:C:G	rs884870	15	87789669	G	C	0.08052	2.1881e-05	0.228228	0.0535097	0.908044	rs9920424	10	RP11-648K4.2	185619	intergenic	3.674	6	9	15	0	0	1
15:87789810:A:T	rs1499744	15	87789810	A	T	0.07853	1.13682e-05	0.236701	0.0536513	0.933644	rs9920424	10	RP11-648K4.2	185478	intergenic	0.809	7	9	15	0	0	1
15:87790232:A:G	rs1499746	15	87790232	G	A	0.07853	1.13682e-05	0.236701	0.0536513	0.933644	rs9920424	10	RP11-648K4.2	185056	intergenic	1.534	6	9	15	0	0	1
15:87791883:A:C	rs28755967	15	87791883	C	A	0.08151	3.90386e-06	0.245921	0.0529721	0.973381	rs9920424	10	RP11-648K4.2	183405	intergenic	2.504	6	9	15	0	0	1
15:87793021:A:T	rs9920353	15	87793021	T	A	0.08151	3.90386e-06	0.245921	0.0529721	0.973381	rs9920424	10	RP11-648K4.2	182267	intergenic	1.693	7	9	15	0	0	1
15:87795189:G:T	rs9920105	15	87795189	G	T	0.0825	3.77675e-06	0.246802	0.0530819	0.986752	rs9920424	10	RP11-648K4.2	180099	intergenic	9.105	7	15	15	0	0	1
15:87795925:C:T	rs2464604	15	87795925	C	T	0.07952	NA	NA	NA	0.973396	rs9920424	10	RP11-648K4.2	179363	intergenic	1.374	6	15	15	0	0	1
15:87797668:C:T	rs138478163	15	87797668	T	C	0.0825	NA	NA	NA	0.986752	rs9920424	10	RP11-648K4.2	177620	intergenic	0.867	7	9	15	0	0	1
15:87798522:C:T	rs1668309	15	87798522	T	C	0.0825	NA	NA	NA	0.986752	rs9920424	10	RP11-648K4.2	176766	intergenic	1.215	7	9	15	0	0	1
15:87800144:C:G	rs12101583	15	87800144	C	G	0.0825	9.31872e-07	0.264431	0.0535654	0.986752	rs9920424	10	RP11-648K4.2	175144	intergenic	1.003	6	9	15	0	0	1
15:87802808:C:T	rs9920424	15	87802808	C	T	0.08151	8.10313e-07	0.266861	0.0537541	1	rs9920424	10	RP11-648K4.2	172480	intergenic	0.028	7	15	15	0	0	1
15:87803540:C:G	rs1668313	15	87803540	C	G	0.08151	NA	NA	NA	1	rs9920424	10	RP11-648K4.2	171748	intergenic	1.175	6	15	15	0	0	1
15:87804656:A:G	rs7171334	15	87804656	G	A	0.08151	8.10313e-07	0.266861	0.0537541	1	rs9920424	10	RP11-648K4.2	170632	intergenic	1.099	7	9	15	0	0	1
15:87805008:A:G	rs12101502	15	87805008	G	A	0.08151	8.10313e-07	0.266861	0.0537541	1	rs9920424	10	RP11-648K4.2	170280	intergenic	2.834	7	9	15	0	0	1
15:87805330:A:T	rs9806478	15	87805330	A	T	0.08151	8.10313e-07	0.266861	0.0537541	1	rs9920424	10	RP11-648K4.2	169958	intergenic	1.252	5	9	15	0	0	1
15:87805544:A:C	rs9806605	15	87805544	C	A	0.08052	8.10313e-07	0.266861	0.0537541	0.986632	rs9920424	10	RP11-648K4.2	169744	intergenic	1.584	5	9	15	0	0	1
15:87825892:A:G	rs28797548	15	87825892	A	G	0.05268	3.21361e-06	0.286587	0.0611925	1	rs28797548	10	RP11-648K4.2	149396	intergenic	0.98	7	9	15	0	0	1
18:76709587:C:T	rs35539606	18	76709587	C	T	0.1213	7.94566e-05	-0.180987	0.0456744	0.901444	rs610806	11	CTD-2382H12.1	22145	intergenic	0.098	5	5	15	0	1	1
18:76711833:A:G	rs77178642	18	76711833	G	A	0.1213	7.94566e-05	-0.180987	0.0456744	0.901444	rs610806	11	CTD-2382H12.1	24391	intergenic	0.324	5	5	9	0	1	1
18:76711915:A:G	rs75472359	18	76711915	G	A	0.1213	7.94566e-05	-0.180987	0.0456744	0.901444	rs610806	11	CTD-2382H12.1	24473	intergenic	1.372	5	5	9	0	1	1
18:76712539:A:G	rs7244841	18	76712539	G	A	0.1541	0.000428404	-0.14442	0.0408675	0.676225	rs610806	11	RP11-849I19.1	24015	intergenic	0.276	5	5	15	0	1	1
18:76713414:C:T	rs112444869	18	76713414	C	T	0.1213	8.67965e-05	-0.180269	0.0457412	0.901444	rs610806	11	RP11-849I19.1	23140	intergenic	0.024	7	5	15	0	1	1
18:76713937:A:G	rs62099265	18	76713937	G	A	0.1213	7.94566e-05	-0.180987	0.0456744	0.901444	rs610806	11	RP11-849I19.1	22617	intergenic	0.965	5	5	15	0	1	1
18:76715051:A:G	rs8096038	18	76715051	G	A	0.1541	0.000308682	-0.147362	0.0407004	0.676225	rs610806	11	RP11-849I19.1	21503	intergenic	2.138	4	5	15	0	1	1
18:76715227:A:G	rs8096321	18	76715227	G	A	0.159	0.000150712	-0.153117	0.0402455	0.704205	rs610806	11	RP11-849I19.1	21327	intergenic	0.254	5	5	15	0	1	1
18:76717891:A:C	rs514364	18	76717891	C	A	0.1233	2.26545e-05	-0.191011	0.0448671	0.936899	rs610806	11	RP11-849I19.1	18663	intergenic	0.217	7	5	15	0	1	1
18:76718074:A:G	rs490521	18	76718074	A	G	0.1243	2.26545e-05	-0.191011	0.0448671	0.945787	rs610806	11	RP11-849I19.1	18480	intergenic	1.576	NA	5	15	0	1	1
18:76718410:C:T	rs621380	18	76718410	T	C	0.1243	2.26545e-05	-0.191011	0.0448671	0.945787	rs610806	11	RP11-849I19.1	18144	intergenic	4.437	7	5	15	0	1	1
18:76719545:G:T	rs550277	18	76719545	G	T	0.1243	2.26545e-05	-0.191011	0.0448671	0.945787	rs610806	11	RP11-849I19.1	17009	intergenic	1.516	5	5	15	0	1	1
18:76721870:T:TCA	rs533719291	18	76721870	T	TCA	0.159	NA	NA	NA	0.704205	rs610806	11	RP11-849I19.1	14684	intergenic	0.914	NA	5	15	0	1	0
18:76722077:T:TACTCTC	rs72439716	18	76722077	TACTCTC	T	0.1243	NA	NA	NA	0.945787	rs610806	11	RP11-849I19.1	14477	intergenic	1.622	NA	5	15	0	1	0
18:76722135:AAC:AACAC	rs560648898	18	76722135	AAC	AACAC	0.1571	NA	NA	NA	0.712456	rs610806	11	RP11-849I19.1	14419	intergenic	NA	NA	5	15	0	0	0
18:76722378:T:TCA	rs36201540	18	76722378	TCA	T	0.1233	NA	NA	NA	0.936772	rs610806	11	RP11-849I19.1	14176	intergenic	2.464	NA	5	9	0	0	0
18:76722724:A:C	rs36201197	18	76722724	C	A	0.1243	2.26545e-05	-0.191011	0.0448671	0.945787	rs610806	11	RP11-849I19.1	13830	intergenic	0.566	6	5	9	0	1	0
18:76723325:C:T	rs36128930	18	76723325	C	T	0.1243	2.26545e-05	-0.191011	0.0448671	0.945787	rs610806	11	RP11-849I19.1	13229	intergenic	3.479	6	5	9	0	1	0
18:76725310:A:G	rs2927252	18	76725310	A	G	0.1243	2.24099e-05	-0.190139	0.0446363	0.945787	rs610806	11	RP11-849I19.1	11244	intergenic	6.216	5	5	15	0	1	0
18:76729065:A:G	rs529452	18	76729065	A	G	0.1252	1.80555e-05	-0.192208	0.0446096	0.954722	rs610806	11	RP11-849I19.1	7489	intergenic	1.473	NA	5	14	0	1	0
18:76731042:C:T	rs579210	18	76731042	T	C	0.1252	1.80555e-05	-0.192208	0.0446096	0.954722	rs610806	11	RP11-849I19.1	5512	intergenic	1.25	NA	9	13	1	1	0
18:76732221:A:C	rs558191	18	76732221	C	A	0.1252	1.80555e-05	-0.192208	0.0446096	0.954722	rs610806	11	RP11-849I19.1	4333	intergenic	2.637	5	9	13	1	1	0
18:76732741:C:T	rs627332	18	76732741	T	C	0.1551	2.14517e-05	-0.177619	0.0416001	0.715888	rs610806	11	RP11-849I19.1	3813	intergenic	4.388	NA	9	13	1	1	0
18:76733474:C:G	rs2927256	18	76733474	C	G	0.1451	5.05452e-05	-0.174483	0.0428606	0.786777	rs610806	11	RP11-849I19.1	3080	intergenic	0.573	5	7	13	1	1	0
18:76735000:A:T	rs668335	18	76735000	T	A	0.1262	1.62824e-05	-0.192842	0.0445167	0.981898	rs610806	11	RP11-849I19.1	1554	intergenic	21.4	2b	2	13	1	1	0
18:76735786:C:T	rs565365	18	76735786	T	C	0.1282	1.62824e-05	-0.192842	0.0445167	1	rs610806	11	RP11-849I19.1	768	downstream	7.113	NA	5	13	1	1	0
18:76736333:A:G	rs1623269	18	76736333	G	A	0.1282	8.65175e-06	-0.199402	0.0445915	1	rs610806	11	RP11-849I19.1	221	downstream	12.49	NA	1	13	1	1	0
18:76736380:C:T	rs610806	18	76736380	C	T	0.1282	8.65175e-06	-0.199402	0.0445915	1	rs610806	11	RP11-849I19.1	174	downstream	3.237	4	1	13	1	1	0
18:76736501:T:TAGAC	rs3831452	18	76736501	T	TAGAC	0.1272	NA	NA	NA	0.990926	rs610806	11	RP11-849I19.1	53	downstream	17.2	NA	1	13	1	1	0
18:76738993:A:C	rs2974287	18	76738993	A	C	0.1173	2.32255e-05	-0.193008	0.0453967	0.902693	rs610806	11	RP11-849I19.1	0	ncRNA_intronic	12.25	4	1	13	1	1	0
18:76739282:A:G	rs139833898	18	76739282	A	G	0.1173	NA	NA	NA	0.902693	rs610806	11	RP11-849I19.1	207	upstream	11.32	4	1	14	1	1	0
18:76739381:A:G	rs117727756	18	76739381	A	G	0.1312	NA	NA	NA	0.797584	rs610806	11	RP11-849I19.1	306	upstream	5.562	4	1	14	1	1	0
18:76739965:A:G	rs192607367	18	76739965	G	A	0.1093	NA	NA	NA	0.834111	rs610806	11	SALL3	309	upstream	12.95	2b	1	14	1	0	0
18:76740727:G:GGCCTCGGCGACCCCGGGGCGAGC	rs575162746	18	76740727	G	GGCCTCGGCGACCCCGGGGCGAGC	0.1103	NA	NA	NA	0.824737	rs610806	11	SALL3	0	intronic	6.565	NA	1	14	1	0	0

### Sheet: MECPP_MEHP
Tables D12. Annotation of SNPs associated with pththalate levels or ratios at suggestive significance (p-value <1E-05) and additional SNPs in linkage disequilibrium (r2>0.6), ordered by genomic location
uniqID	rsID	chr	pos	non_effect_allele	effect_allele	MAF	gwasP	beta	se	r2	IndSigSNP	GenomicLocus	nearestGene	dist	func	CADD	RDB	minChrState	commonChrState	posMapFilt	eqtlMapFilt	ciMapFilt
1:16369631:C:T	rs61769864	1	16369631	C	T	0.2734	NA	NA	NA	0.878541	rs35480349	1	CLCNKB	640	upstream	0.927	5	5	15	1	1	1
1:16376816:C:G	rs10927894	1	16376816	C	G	0.2694	1.47999e-05	0.171091	0.0393018	0.974794	rs35480349	1	CLCNKB	0	intronic	5.157	5	5	15	1	1	1
1:16377108:C:G	rs35480349	1	16377108	G	C	0.2684	9.34416e-06	0.176351	0.0395858	1	rs35480349	1	CLCNKB	0	intronic	1.316	5	5	15	1	1	1
1:234769499:A:C	1:234769499:C:A	1	234769499	A	C	0.326	1.39581e-05	0.153194	0.0350854	0.911478	1:234779715:G:A	2	LINC00184	0	ncRNA_exonic	15.06	5	4	15	0	1	1
1:234773373:A:G	1:234773373:G:A	1	234773373	A	G	0.3757	0.000139989	0.129539	0.0338835	0.757429	1:234779715:G:A	2	LINC00184	2846	intergenic	1.285	7	5	15	0	1	1
1:234774593:C:T	rs590360	1	234774593	T	C	0.3231	NA	NA	NA	0.890562	1:234779715:G:A	2	LINC00184	4066	intergenic	9.939	5	5	15	0	1	1
1:234775998:A:G	1:234775998:G:A	1	234775998	A	G	0.3807	0.000183048	0.129096	0.0343755	0.671568	1:234779715:G:A	2	RP4-781K5.9	4413	intergenic	4.22	4	2	15	0	1	1
1:234779714:A:T	rs574998	1	234779714	T	A	0.3449	NA	NA	NA	0.991233	1:234779715:G:A	2	RP4-781K5.9	697	upstream	8.616	5	5	15	0	1	1
1:234779715:A:G	1:234779715:G:A	1	234779715	A	G	0.3449	5.19702e-06	0.158097	0.0345061	1	1:234779715:G:A	2	RP4-781K5.9	696	upstream	9.956	5	5	15	0	1	1
1:234786161:A:G	rs664220	1	234786161	G	A	0.3101	NA	NA	NA	0.851395	1:234779715:G:A	2	RP4-781K5.4	0	ncRNA_intronic	4.115	5	5	15	0	1	1
1:234786590:G:T	1:234786590:T:G	1	234786590	G	T	0.3807	7.10206e-05	0.134966	0.033829	0.749652	1:234779715:G:A	2	RP4-781K5.4	0	ncRNA_intronic	3.429	6	5	15	0	1	1
1:234788013:A:G	1:234788013:G:A	1	234788013	A	G	0.3807	6.67264e-05	0.135332	0.0337935	0.749652	1:234779715:G:A	2	RP4-781K5.4	0	ncRNA_intronic	1.818	5	5	15	0	1	1
1:234788553:C:T	1:234788553:T:C	1	234788553	C	T	0.3807	4.45103e-05	0.138679	0.0338166	0.749652	1:234779715:G:A	2	RP4-781K5.4	0	ncRNA_intronic	5.353	6	5	15	0	1	1
1:234791721:C:T	1:234791721:T:C	1	234791721	C	T	0.3787	9.92854e-05	0.132447	0.0338897	0.741932	1:234779715:G:A	2	RP4-781K5.4	0	ncRNA_intronic	7.46	4	1	15	0	1	1
6:70369832:G:GA	rs35184062	6	70369832	G	GA	0.4851	NA	NA	NA	0.631939	rs4706296	3	LMBRD1	15861	intergenic	1.332	NA	9	15	0	1	0
6:70372988:C:T	6:70372988:T:C	6	70372988	C	T	0.492	0.0169511	-0.0800594	0.0334725	0.645542	rs4706296	3	LMBRD1	12705	intergenic	11.62	7	14	15	0	1	0
6:70373237:C:T	6:70373237:T:C	6	70373237	C	T	0.492	0.0157995	-0.0810795	0.0335364	0.645542	rs4706296	3	LMBRD1	12456	intergenic	4.546	4	7	15	0	1	0
6:70373470:A:G	6:70373470:G:A	6	70373470	A	G	0.492	0.0157995	-0.0810795	0.0335364	0.645542	rs4706296	3	LMBRD1	12223	intergenic	2.366	4	5	15	0	1	0
6:70373828:A:G	6:70373828:A:G	6	70373828	G	A	0.492	0.0166241	-0.0807156	0.0336458	0.645542	rs4706296	3	LMBRD1	11865	intergenic	5.752	7	5	15	0	1	0
6:70375320:C:T	6:70375320:T:C	6	70375320	C	T	0.495	0.013725	-0.0824688	0.0334048	0.658491	rs4706296	3	LMBRD1	10373	intergenic	0.463	7	5	15	0	1	0
6:70380455:A:G	rs8180582	6	70380455	G	A	0.4334	7.921e-05	0.133174	0.0336019	0.973545	rs4706296	3	LMBRD1	5238	intergenic	2.703	7	4	5	1	1	0
6:70381170:C:T	rs9354876	6	70381170	T	C	0.4493	5.52431e-05	0.136716	0.0337585	0.916483	rs4706296	3	LMBRD1	4523	intergenic	1.456	7	4	5	1	1	0
6:70381343:A:G	rs9346327	6	70381343	G	A	0.4334	4.99502e-05	0.137293	0.0337023	0.973545	rs4706296	3	LMBRD1	4350	intergenic	0.418	7	4	5	1	1	0
6:70381868:C:T	rs9364046	6	70381868	C	T	0.4493	4.38939e-05	0.138605	0.0337714	0.916483	rs4706296	3	LMBRD1	3825	intergenic	0.298	6	4	5	1	1	0
6:70381970:T:TC	rs34004863	6	70381970	T	TC	0.4334	NA	NA	NA	0.973545	rs4706296	3	LMBRD1	3723	intergenic	7.352	NA	4	5	1	1	0
6:70382139:C:T	rs9346328	6	70382139	C	T	0.4334	4.99502e-05	0.137293	0.0337023	0.973545	rs4706296	3	LMBRD1	3554	intergenic	2.576	7	4	5	1	1	0
6:70383227:A:G	rs9354877	6	70383227	A	G	0.4334	4.99502e-05	0.137293	0.0337023	0.973545	rs4706296	3	LMBRD1	2466	intergenic	7.834	6	4	5	1	1	0
6:70383950:C:G	rs6455337	6	70383950	C	G	0.4523	4.54032e-05	0.138164	0.0337294	0.920999	rs4706296	3	LMBRD1	1743	intergenic	0.198	7	4	5	1	1	0
6:70384098:A:G	6:70384098:A:G	6	70384098	G	A	0.4642	0.000205061	-0.123287	0.0330835	0.70323	rs4706296	3	LMBRD1	1595	intergenic	5.986	NA	4	5	1	1	0
6:70384126:C:T	rs1542412	6	70384126	T	C	0.4354	6.18991e-05	0.13512	0.0335896	0.981226	rs4706296	3	LMBRD1	1567	intergenic	1.266	NA	4	5	1	1	0
6:70384742:C:G	rs4707278	6	70384742	G	C	0.4354	4.87735e-05	0.13739	0.0336793	0.981226	rs4706296	3	LMBRD1	951	downstream	8.346	6	4	5	1	1	0
6:70385223:C:T	rs1026441	6	70385223	T	C	0.4354	6.18991e-05	0.13512	0.0335896	0.981226	rs4706296	3	LMBRD1	470	downstream	0.385	NA	4	5	1	1	0
6:70385709:A:G	6:70385709:G:A	6	70385709	A	G	0.4642	0.000205061	-0.123287	0.0330835	0.70323	rs4706296	3	LMBRD1	0	UTR3	13.66	7	4	5	1	1	0
6:70386320:C:T	rs3214021	6	70386320	C	T	0.4354	4.87735e-05	0.13739	0.0336793	0.981226	rs4706296	3	LMBRD1	0	intronic	4.569	5	4	5	1	1	0
6:70386653:A:G	rs3816563	6	70386653	A	G	0.4354	4.87735e-05	0.13739	0.0336793	0.981226	rs4706296	3	LMBRD1	0	intronic	4.284	6	4	5	1	1	0
6:70387093:C:T	rs6455338	6	70387093	T	C	0.4354	4.87735e-05	0.13739	0.0336793	0.981226	rs4706296	3	LMBRD1	0	intronic	2.427	6	4	5	1	1	0
6:70387160:C:T	rs6455339	6	70387160	C	T	0.4354	4.87735e-05	0.13739	0.0336793	0.981226	rs4706296	3	LMBRD1	0	intronic	1.207	7	4	5	1	1	0
6:70387626:A:T	rs9294848	6	70387626	A	T	0.4523	4.54032e-05	0.138164	0.0337294	0.920999	rs4706296	3	LMBRD1	0	intronic	0.558	7	4	5	1	1	0
6:70388022:A:G	rs9360397	6	70388022	G	A	0.4354	5.83123e-05	0.135947	0.0336757	0.981226	rs4706296	3	LMBRD1	0	intronic	0.75	6	4	5	1	1	0
6:70388352:C:T	rs9364047	6	70388352	T	C	0.4354	4.87735e-05	0.13739	0.0336793	0.981226	rs4706296	3	LMBRD1	0	intronic	0.725	7	4	5	1	1	0
6:70388751:A:G	rs3823078	6	70388751	A	G	0.4364	5.17066e-05	0.136838	0.0336582	0.977506	rs4706296	3	LMBRD1	0	intronic	4.369	6	4	5	1	1	0
6:70388810:A:G	rs3823079	6	70388810	A	G	0.4364	6.18991e-05	0.13512	0.0335896	0.977599	rs4706296	3	LMBRD1	0	intronic	4.684	5	4	5	1	1	0
6:70388937:A:AAC	rs34295282	6	70388937	A	AAC	0.3897	NA	NA	NA	0.830007	rs4706296	3	LMBRD1	0	intronic	1.775	NA	4	5	1	1	0
6:70388963:C:CA	rs34563596	6	70388963	C	CA	0.3897	NA	NA	NA	0.830007	rs4706296	3	LMBRD1	0	intronic	0.802	NA	4	5	1	1	0
6:70389651:A:G	6:70389651:A:G	6	70389651	G	A	0.4642	0.000205061	-0.123287	0.0330835	0.70323	rs4706296	3	LMBRD1	0	intronic	1.278	5	4	5	1	1	0
6:70389859:C:T	6:70389859:C:T	6	70389859	T	C	0.4672	0.000124577	-0.127565	0.0331151	0.709485	rs4706296	3	LMBRD1	0	intronic	1.324	7	4	5	1	1	0
6:70390132:G:T	rs4706271	6	70390132	T	G	0.4354	4.87735e-05	0.13739	0.0336793	0.981226	rs4706296	3	LMBRD1	0	intronic	10.88	5	4	5	1	1	0
6:70390283:A:G	rs4706272	6	70390283	G	A	0.4354	4.87735e-05	0.13739	0.0336793	0.981226	rs4706296	3	LMBRD1	0	intronic	17.16	3a	4	5	1	1	0
6:70391588:C:T	rs4707289	6	70391588	C	T	0.4324	2.88867e-05	0.141414	0.0336573	0.992428	rs4706296	3	LMBRD1	0	intronic	3.558	7	4	5	1	1	0
6:70391640:C:T	rs4706273	6	70391640	C	T	0.4324	3.69368e-05	0.139131	0.0335691	0.992428	rs4706296	3	LMBRD1	0	intronic	1.531	7	4	5	1	1	0
6:70391992:A:G	rs12175229	6	70391992	G	A	0.4324	3.69368e-05	0.139131	0.0335691	0.992428	rs4706296	3	LMBRD1	0	intronic	0.359	7	4	5	1	1	0
6:70392175:C:T	rs1457494	6	70392175	C	T	0.4324	2.88867e-05	0.141414	0.0336573	0.992428	rs4706296	3	LMBRD1	0	intronic	0.047	NA	4	5	1	1	0
6:70392625:A:C	rs1457493	6	70392625	A	C	0.4324	2.88867e-05	0.141414	0.0336573	0.992428	rs4706296	3	LMBRD1	0	intronic	3.716	NA	4	5	1	1	0
6:70393640:C:T	6:70393640:T:C	6	70393640	C	T	0.4652	0.000137411	-0.126892	0.0331507	0.705691	rs4706296	3	LMBRD1	0	intronic	1.496	NA	4	5	1	1	0
6:70395025:A:C	rs1031630	6	70395025	A	C	0.4523	NA	NA	NA	0.920999	rs4706296	3	LMBRD1	0	intronic	0.29	NA	4	5	1	1	0
6:70395031:C:CAT	rs3070236	6	70395031	CAT	C	0.4354	NA	NA	NA	0.981226	rs4706296	3	LMBRD1	0	intronic	0.715	NA	4	5	1	1	0
6:70395564:A:G	rs1963956	6	70395564	G	A	0.4354	4.41516e-05	0.138343	0.0337189	0.981226	rs4706296	3	LMBRD1	0	intronic	0.09	NA	4	5	1	1	0
6:70396525:A:ACTCT	rs5877218	6	70396525	ACTCT	A	0.4642	NA	NA	NA	0.70323	rs4706296	3	LMBRD1	0	intronic	3.745	NA	4	15	1	1	0
6:70398062:C:T	rs2045444	6	70398062	T	C	0.4354	5.61153e-05	0.136069	0.0336298	0.981226	rs4706296	3	LMBRD1	0	intronic	6.833	NA	4	5	1	1	0
6:70398294:A:T	rs3799099	6	70398294	A	T	0.4354	NA	NA	NA	0.981226	rs4706296	3	LMBRD1	0	intronic	3.233	6	4	5	1	1	0
6:70398638:T:TA	rs34608489	6	70398638	T	TA	0.4364	NA	NA	NA	0.962473	rs4706296	3	LMBRD1	0	intronic	0.158	NA	4	5	1	1	0
6:70398900:A:T	rs2125022	6	70398900	A	T	0.4354	5.61153e-05	0.136069	0.0336298	0.981226	rs4706296	3	LMBRD1	0	intronic	3.517	5	4	5	1	1	0
6:70399894:C:T	6:70399894:T:C	6	70399894	C	T	0.4523	4.90842e-05	0.137648	0.0337551	0.920999	rs4706296	3	LMBRD1	0	intronic	3.336	6	4	5	1	1	0
6:70400885:A:C	6:70400885:A:C	6	70400885	C	A	0.4523	4.90842e-05	0.137648	0.0337551	0.920999	rs4706296	3	LMBRD1	0	intronic	3.241	6	4	5	1	1	1
6:70401629:A:G	6:70401629:G:A	6	70401629	A	G	0.4523	4.90842e-05	0.137648	0.0337551	0.920999	rs4706296	3	LMBRD1	0	intronic	0.216	6	4	5	1	1	1
6:70401725:A:G	6:70401725:G:A	6	70401725	A	G	0.4523	4.90842e-05	0.137648	0.0337551	0.920999	rs4706296	3	LMBRD1	0	intronic	2.197	6	4	5	1	1	1
6:70401842:C:T	rs12662629	6	70401842	C	T	0.4354	4.41516e-05	0.138343	0.0337189	0.981226	rs4706296	3	LMBRD1	0	intronic	2.744	7	4	5	1	1	1
6:70401855:C:T	rs9354879	6	70401855	C	T	0.4354	4.41516e-05	0.138343	0.0337189	0.981226	rs4706296	3	LMBRD1	0	intronic	1.645	7	4	5	1	1	1
6:70402163:G:GCGCTCTCTCTCTCTCT	rs71920513	6	70402163	GCGCTCTCTCTCTCTCT	G	0.4215	NA	NA	NA	0.930415	rs4706296	3	LMBRD1	0	intronic	1.701	NA	4	5	1	1	1
6:70402165:G:GCT	rs138071564	6	70402165	GCT	G	0.4881	NA	NA	NA	0.804873	rs4706296	3	LMBRD1	0	intronic	1.902	NA	4	5	1	1	1
6:70402203:C:T	rs3799100	6	70402203	C	T	0.4354	NA	NA	NA	0.981226	rs4706296	3	LMBRD1	0	intronic	0.687	6	4	5	1	1	1
6:70403085:A:G	6:70403085:G:A	6	70403085	A	G	0.4523	2.79717e-05	0.142079	0.0337561	0.920999	rs4706296	3	LMBRD1	0	intronic	8.732	5	4	5	1	1	1
6:70403739:A:G	rs3799104	6	70403739	A	G	0.4354	4.41516e-05	0.138343	0.0337189	0.981226	rs4706296	3	LMBRD1	0	intronic	3.438	4	2	5	1	1	1
6:70404281:A:C	rs3799105	6	70404281	A	C	0.4324	2.88867e-05	0.141414	0.0336573	0.992428	rs4706296	3	LMBRD1	0	intronic	6.083	6	4	5	1	1	1
6:70404764:C:T	rs3799106	6	70404764	T	C	0.4334	3.07022e-05	0.140848	0.0336353	0.988658	rs4706296	3	LMBRD1	0	intronic	2.768	5	4	5	1	1	1
6:70404868:C:T	rs2445964	6	70404868	T	C	0.4672	0.000154371	-0.126045	0.0331825	0.709485	rs4706296	3	LMBRD1	0	intronic	0.27	5	1	5	1	1	1
6:70405073:A:AC	rs112546691	6	70405073	AC	A	0.4294	NA	NA	NA	0.981061	rs4706296	3	LMBRD1	0	intronic	10.55	NA	4	5	1	1	1
6:70405074:A:C	rs62408987	6	70405074	C	A	0.4165	NA	NA	NA	0.9342	rs4706296	3	LMBRD1	0	intronic	11.14	7	4	5	1	1	1
6:70405076:A:T	rs200043998	6	70405076	T	A	0.4294	NA	NA	NA	0.981061	rs4706296	3	LMBRD1	0	intronic	11.13	7	4	5	1	1	1
6:70405081:A:C	rs9364049	6	70405081	C	A	0.4314	NA	NA	NA	0.988587	rs4706296	3	LMBRD1	0	intronic	9.681	7	4	5	1	1	1
6:70405702:A:AT	rs71748632	6	70405702	AT	A	0.4533	NA	NA	NA	0.917545	rs4706296	3	LMBRD1	0	intronic	0.845	NA	4	5	1	1	1
6:70405733:C:CTT	rs70987485	6	70405733	C	CTT	0.4095	NA	NA	NA	0.774943	rs4706296	3	LMBRD1	0	intronic	0.879	NA	4	5	1	1	1
6:70406462:C:T	rs921973	6	70406462	T	C	0.4642	0.000252573	-0.121761	0.0331511	0.70323	rs4706296	3	LMBRD1	0	intronic	1.884	NA	4	5	1	1	1
6:70407465:A:T	rs12648	6	70407465	A	T	0.4324	2.29342e-05	0.143021	0.0336168	0.992428	rs4706296	3	LMBRD1	0	exonic	16.29	7	4	5	1	1	1
6:70409877:A:G	rs921972	6	70409877	A	G	0.4354	3.31413e-05	0.140772	0.0337597	0.981226	rs4706296	3	LMBRD1	0	intronic	11.74	NA	4	5	1	1	1
6:70410163:A:C	rs4516910	6	70410163	A	C	0.4354	3.52521e-05	0.13994	0.0336759	0.981226	rs4706296	3	LMBRD1	0	intronic	5.468	6	4	5	1	1	1
6:70412380:A:C	rs7741758	6	70412380	A	C	0.4324	1.46805e-05	0.146913	0.033734	0.992428	rs4706296	3	LMBRD1	0	intronic	5.581	6	4	5	1	1	1
6:70412542:A:G	rs7742087	6	70412542	A	G	0.4354	2.75405e-05	0.142232	0.0337637	0.981226	rs4706296	3	LMBRD1	0	intronic	5.947	5	4	5	1	1	1
6:70412603:C:G	rs2502597	6	70412603	G	C	0.4523	2.5589e-05	0.143004	0.0338116	0.920999	rs4706296	3	LMBRD1	0	intronic	1.311	5	4	5	1	1	1
6:70413328:C:T	rs960144	6	70413328	T	C	0.4523	2.5589e-05	0.143004	0.0338116	0.920999	rs4706296	3	LMBRD1	0	intronic	2.805	NA	5	5	1	1	1
6:70414263:C:G	rs9364050	6	70414263	G	C	0.4523	2.5589e-05	0.143004	0.0338116	0.920999	rs4706296	3	LMBRD1	0	intronic	2.344	6	4	5	1	1	1
6:70414434:C:CT	rs35448649	6	70414434	CT	C	0.4354	NA	NA	NA	0.981226	rs4706296	3	LMBRD1	0	intronic	0.981	NA	4	5	1	1	1
6:70414557:G:GGTCT	rs35259275	6	70414557	GGTCT	G	0.4513	NA	NA	NA	0.924468	rs4706296	3	LMBRD1	0	intronic	1.961	NA	4	5	1	1	1
6:70414799:G:GTTT	rs367904716	6	70414799	G	GTTT	0.4443	NA	NA	NA	0.935431	rs4706296	3	LMBRD1	0	intronic	1.228	NA	4	5	1	1	1
6:70416294:A:G	6:70416294:A:G	6	70416294	G	A	0.4642	0.000104511	-0.129543	0.033254	0.70323	rs4706296	3	LMBRD1	0	intronic	2.1	6	4	5	1	1	1
6:70416430:C:T	rs7743876	6	70416430	C	T	0.4364	2.75405e-05	0.142232	0.0337637	0.977599	rs4706296	3	LMBRD1	0	intronic	0.809	7	4	5	1	1	1
6:70416866:G:T	rs1457492	6	70416866	G	T	0.4364	2.75405e-05	0.142232	0.0337637	0.977599	rs4706296	3	LMBRD1	0	intronic	8.308	NA	4	5	1	1	1
6:70417527:C:G	6:70417527:C:G	6	70417527	G	C	0.4642	0.000104511	-0.129543	0.033254	0.70323	rs4706296	3	LMBRD1	0	intronic	1.728	7	4	5	1	1	1
6:70417920:A:G	rs1457500	6	70417920	A	G	0.4523	2.4492e-05	0.143457	0.0338386	0.920999	rs4706296	3	LMBRD1	0	intronic	6.648	NA	4	5	1	1	1
6:70417997:G:T	rs1457499	6	70417997	G	T	0.4523	2.4492e-05	0.143457	0.0338386	0.920999	rs4706296	3	LMBRD1	0	intronic	0.761	NA	4	5	1	1	1
6:70418544:C:CAA	rs5877219	6	70418544	C	CAA	0.4483	NA	NA	NA	0.904493	rs4706296	3	LMBRD1	0	intronic	0.292	NA	4	5	1	1	1
6:70418855:A:G	rs4706283	6	70418855	A	G	0.4364	2.80366e-05	0.142114	0.0337687	0.977506	rs4706296	3	LMBRD1	0	intronic	0.277	7	4	5	1	1	1
6:70421248:A:G	rs6902295	6	70421248	G	A	0.4354	3.18514e-05	0.141029	0.0337468	0.981226	rs4706296	3	LMBRD1	0	intronic	0.517	7	4	5	1	1	1
6:70421612:A:G	rs9364051	6	70421612	G	A	0.4354	4.07093e-05	0.138732	0.0336573	0.981226	rs4706296	3	LMBRD1	0	intronic	0.826	7	4	5	1	1	1
6:70422037:A:G	6:70422037:G:A	6	70422037	A	G	0.4642	0.000104511	-0.129543	0.033254	0.70323	rs4706296	3	LMBRD1	0	intronic	1.519	6	4	5	1	1	1
6:70422333:T:TTC	rs371186433	6	70422333	T	TTC	0.4513	NA	NA	NA	0.924468	rs4706296	3	LMBRD1	0	intronic	0.753	NA	4	5	1	1	1
6:70422443:G:T	rs7771508	6	70422443	T	G	0.4523	2.27699e-05	0.144	0.0338339	0.920999	rs4706296	3	LMBRD1	0	intronic	2.21	6	4	5	1	1	1
6:70423739:A:G	rs2305837	6	70423739	A	G	0.4324	2.16688e-05	0.143861	0.0337119	0.992428	rs4706296	3	LMBRD1	0	intronic	5.954	5	4	5	1	1	1
6:70424299:C:T	rs3799112	6	70424299	C	T	0.4493	1.5963e-05	0.146851	0.0338653	0.931211	rs4706296	3	LMBRD1	0	intronic	4.26	7	4	5	1	1	1
6:70424585:A:G	rs59459704	6	70424585	G	A	0.4334	1.90249e-05	0.144947	0.0337334	0.988658	rs4706296	3	LMBRD1	0	intronic	0.365	7	4	5	1	1	1
6:70425565:A:G	rs9342767	6	70425565	A	G	0.4334	1.90249e-05	0.144947	0.0337334	0.988658	rs4706296	3	LMBRD1	0	intronic	0.261	7	4	5	1	1	1
6:70425952:C:T	rs9354881	6	70425952	T	C	0.4314	2.785e-05	0.141553	0.0336231	0.988587	rs4706296	3	LMBRD1	0	intronic	0.324	6	4	5	1	1	1
6:70426249:A:C	rs9346332	6	70426249	C	A	0.4324	2.785e-05	0.141553	0.0336231	0.992428	rs4706296	3	LMBRD1	0	intronic	1.852	6	4	5	1	1	1
6:70426288:G:T	rs9354882	6	70426288	T	G	0.4334	1.90249e-05	0.144947	0.0337334	0.988658	rs4706296	3	LMBRD1	0	intronic	0.042	6	4	5	1	1	1
6:70426479:A:C	rs9346333	6	70426479	C	A	0.4324	1.78677e-05	0.145518	0.0337552	0.992428	rs4706296	3	LMBRD1	0	intronic	6.535	7	4	5	1	1	1
6:70426752:T:TTTAA	rs143981968	6	70426752	TTTAA	T	0.4324	NA	NA	NA	0.992428	rs4706296	3	LMBRD1	0	intronic	9.59	NA	4	5	1	1	1
6:70427425:C:G	rs9346335	6	70427425	C	G	0.4334	7.04867e-06	0.152171	0.0336942	0.988658	rs4706296	3	LMBRD1	0	intronic	2.659	7	4	5	1	1	1
6:70428200:C:T	rs9351772	6	70428200	C	T	0.4324	7.56046e-06	0.151287	0.0336116	0.992428	rs4706296	3	LMBRD1	0	intronic	1.867	6	4	5	1	1	1
6:70428451:C:G	6:70428451:C:G	6	70428451	G	C	0.4672	6.56398e-05	-0.133539	0.0333131	0.709485	rs4706296	3	LMBRD1	0	intronic	1.78	7	4	5	1	1	1
6:70428497:C:T	rs9360399	6	70428497	C	T	0.4324	9.20729e-06	0.149999	0.0336461	0.992428	rs4706296	3	LMBRD1	0	intronic	0.304	5	4	5	1	1	1
6:70429991:A:G	rs2061310	6	70429991	A	G	0.4493	8.16145e-06	0.15139	0.033759	0.931211	rs4706296	3	LMBRD1	0	intronic	7.532	7	4	5	1	1	1
6:70430687:A:G	rs9346336	6	70430687	G	A	0.4324	8.10108e-06	0.15073	0.0335997	0.992428	rs4706296	3	LMBRD1	0	intronic	10.55	7	4	5	1	1	1
6:70432391:A:G	rs9342769	6	70432391	A	G	0.4622	4.87363e-05	0.137055	0.0335957	0.890076	rs4706296	3	LMBRD1	0	intronic	14.71	7	4	5	1	1	1
6:70433527:C:T	rs1902650	6	70433527	T	C	0.4493	7.78629e-06	0.151854	0.0337855	0.931211	rs4706296	3	LMBRD1	0	intronic	5.867	6	4	5	1	1	1
6:70434259:A:G	rs9354883	6	70434259	A	G	0.4215	8.52521e-06	0.150447	0.0336199	0.958676	rs4706296	3	LMBRD1	0	intronic	0.089	6	4	5	1	1	1
6:70435766:A:G	rs9364053	6	70435766	A	G	0.4324	7.21887e-06	0.151737	0.0336365	0.992428	rs4706296	3	LMBRD1	0	intronic	4.721	6	4	5	1	1	1
6:70436084:A:G	rs12665798	6	70436084	A	G	0.4493	7.78629e-06	0.151854	0.0337855	0.931211	rs4706296	3	LMBRD1	0	intronic	2.184	7	4	5	1	1	1
6:70436669:C:CA	rs34775384	6	70436669	CA	C	0.4761	NA	NA	NA	0.842957	rs4706296	3	LMBRD1	0	intronic	0.691	NA	4	5	1	1	1
6:70436994:G:T	rs7759966	6	70436994	G	T	0.4324	8.79166e-06	0.150454	0.0336719	0.992428	rs4706296	3	LMBRD1	0	intronic	1.124	7	4	5	1	1	1
6:70437046:C:T	rs72910810	6	70437046	T	C	0.4324	7.21887e-06	0.151737	0.0336365	0.992428	rs4706296	3	LMBRD1	0	intronic	2.557	7	4	5	1	1	1
6:70438338:A:G	6:70438338:G:A	6	70438338	A	G	0.4672	6.56398e-05	-0.133539	0.0333131	0.709485	rs4706296	3	LMBRD1	0	intronic	5.101	7	4	5	1	1	1
6:70439471:C:G	rs3799113	6	70439471	C	G	0.4493	8.53481e-06	0.151172	0.0337838	0.931211	rs4706296	3	LMBRD1	0	intronic	1.6	7	5	5	1	1	1
6:70442866:C:T	rs1031631	6	70442866	C	T	0.4702	2.91264e-05	0.14166	0.0337311	0.849347	rs4706296	3	LMBRD1	0	intronic	4.094	4	5	5	1	1	1
6:70443883:C:T	rs9346337	6	70443883	T	C	0.4324	8.79166e-06	0.150454	0.0336719	0.992428	rs4706296	3	LMBRD1	0	intronic	3.097	6	4	5	1	1	1
6:70443888:C:T	rs9346338	6	70443888	C	T	0.4334	9.3835e-06	0.149879	0.0336505	0.988658	rs4706296	3	LMBRD1	0	intronic	1.579	6	4	5	1	1	1
6:70444130:A:G	rs9346339	6	70444130	A	G	0.4334	9.3835e-06	0.149879	0.0336505	0.988658	rs4706296	3	LMBRD1	0	intronic	1.122	7	4	5	1	1	1
6:70444317:C:T	rs9346340	6	70444317	T	C	0.4493	7.78629e-06	0.151854	0.0337855	0.931211	rs4706296	3	LMBRD1	0	intronic	2.942	7	4	5	1	1	1
6:70444552:G:T	6:70444552:G:T	6	70444552	T	G	0.4672	6.56398e-05	-0.133539	0.0333131	0.709485	rs4706296	3	LMBRD1	0	intronic	1.312	7	4	5	1	1	1
6:70444927:C:T	rs9360400	6	70444927	C	T	0.4493	7.78629e-06	0.151854	0.0337855	0.931211	rs4706296	3	LMBRD1	0	intronic	0.204	3a	4	5	1	1	1
6:70445335:T:TA	rs11290967	6	70445335	T	TA	0.4583	NA	NA	NA	0.711027	rs4706296	3	LMBRD1	0	intronic	0.316	NA	4	5	1	1	1
6:70445336:A:T	rs7757883	6	70445336	A	T	0.4245	NA	NA	NA	0.954582	rs4706296	3	LMBRD1	0	intronic	0.91	5	4	5	1	1	1
6:70445337:A:T	rs115106601	6	70445337	T	A	0.4583	NA	NA	NA	0.711027	rs4706296	3	LMBRD1	0	intronic	0.955	5	4	5	1	1	1
6:70445634:G:T	rs7762400	6	70445634	T	G	0.4324	8.79166e-06	0.150454	0.0336719	0.992428	rs4706296	3	LMBRD1	0	intronic	8.493	7	4	5	1	1	1
6:70445684:A:T	rs7758405	6	70445684	A	T	0.4493	7.78629e-06	0.151854	0.0337855	0.931211	rs4706296	3	LMBRD1	0	intronic	2.837	7	4	5	1	1	1
6:70445925:G:GA	rs57553689	6	70445925	GA	G	0.4324	NA	NA	NA	0.992428	rs4706296	3	LMBRD1	0	intronic	0.936	NA	4	5	1	1	1
6:70446477:C:T	6:70446477:C:T	6	70446477	T	C	0.4672	6.56398e-05	-0.133539	0.0333131	0.709485	rs4706296	3	LMBRD1	0	intronic	0.365	7	4	5	1	1	1
6:70446749:C:T	rs9364054	6	70446749	T	C	0.4324	7.21887e-06	0.151737	0.0336365	0.992428	rs4706296	3	LMBRD1	0	intronic	5.311	7	4	5	1	1	1
6:70447312:C:T	6:70447312:C:T	6	70447312	T	C	0.4672	6.56398e-05	-0.133539	0.0333131	0.709485	rs4706296	3	LMBRD1	0	intronic	3.012	6	4	5	1	1	1
6:70447545:A:G	rs9364055	6	70447545	G	A	0.4493	7.78629e-06	0.151854	0.0337855	0.931211	rs4706296	3	LMBRD1	0	intronic	0.464	6	4	5	1	1	1
6:70447993:G:T	rs45559535	6	70447993	G	T	0.4324	7.21887e-06	0.151737	0.0336365	0.992428	rs4706296	3	LMBRD1	0	intronic	0.182	7	4	5	1	1	1
6:70448033:C:T	rs12661224	6	70448033	C	T	0.4324	7.21887e-06	0.151737	0.0336365	0.992428	rs4706296	3	LMBRD1	0	intronic	3.981	7	4	5	1	1	1
6:70448538:A:G	rs2290710	6	70448538	G	A	0.4324	8.79166e-06	0.150454	0.0336719	0.992428	rs4706296	3	LMBRD1	0	intronic	0.119	7	4	5	1	1	1
6:70449411:A:C	rs1993481	6	70449411	C	A	0.4324	8.79166e-06	0.150454	0.0336719	0.992428	rs4706296	3	LMBRD1	0	intronic	4.326	7	4	5	1	1	1
6:70449694:A:AT	rs60397804	6	70449694	AT	A	0.4493	NA	NA	NA	0.931211	rs4706296	3	LMBRD1	0	intronic	0.404	NA	4	5	1	1	1
6:70449702:A:T	rs183667398	6	70449702	T	A	0.4443	NA	NA	NA	0.876784	rs4706296	3	LMBRD1	0	intronic	3.378	6	4	5	1	1	1
6:70449866:C:T	rs5027848	6	70449866	C	T	0.4513	6.99964e-06	0.152395	0.0337326	0.924737	rs4706296	3	LMBRD1	0	intronic	0.245	7	4	5	1	1	1
6:70449886:C:T	rs9342770	6	70449886	T	C	0.4324	7.21887e-06	0.151737	0.0336365	0.992428	rs4706296	3	LMBRD1	0	intronic	4.401	6	4	5	1	1	1
6:70450423:C:G	rs3799117	6	70450423	G	C	0.4324	8.79166e-06	0.150454	0.0336719	0.992428	rs4706296	3	LMBRD1	0	intronic	9.107	5	4	5	1	1	1
6:70450588:A:G	rs9364056	6	70450588	G	A	0.4324	8.79166e-06	0.150454	0.0336719	0.992428	rs4706296	3	LMBRD1	0	intronic	0.15	6	4	5	1	1	1
6:70450875:C:T	rs9354885	6	70450875	T	C	0.4324	7.56046e-06	0.151287	0.0336116	0.992428	rs4706296	3	LMBRD1	0	intronic	3.755	7	4	5	1	1	1
6:70451344:T:TC	rs34459769	6	70451344	T	TC	0.4493	NA	NA	NA	0.931211	rs4706296	3	LMBRD1	0	intronic	9.651	NA	4	5	1	1	1
6:70452401:A:C	rs6909708	6	70452401	C	A	0.4324	8.79166e-06	0.150454	0.0336719	0.992428	rs4706296	3	LMBRD1	0	intronic	1.292	7	4	5	1	1	1
6:70453191:C:T	6:70453191:C:T	6	70453191	T	C	0.4672	6.56398e-05	-0.133539	0.0333131	0.709485	rs4706296	3	LMBRD1	0	intronic	1.43	6	5	5	1	1	1
6:70453576:C:T	rs1993483	6	70453576	T	C	0.4334	9.3835e-06	0.149879	0.0336505	0.988658	rs4706296	3	LMBRD1	0	intronic	4.562	6	4	5	1	1	1
6:70453849:C:T	rs6904680	6	70453849	T	C	0.4324	8.79166e-06	0.150454	0.0336719	0.992428	rs4706296	3	LMBRD1	0	intronic	0.089	6	5	5	1	1	1
6:70454409:C:T	6:70454409:C:T	6	70454409	T	C	0.4672	6.56398e-05	-0.133539	0.0333131	0.709485	rs4706296	3	LMBRD1	0	intronic	1.691	6	5	5	1	1	1
6:70455024:C:T	rs9346343	6	70455024	C	T	0.4324	7.21887e-06	0.151737	0.0336365	0.992428	rs4706296	3	LMBRD1	0	intronic	0.468	7	4	5	1	1	1
6:70455145:C:CT	rs142539708	6	70455145	C	CT	0.326	NA	NA	NA	0.639726	rs4706296	3	LMBRD1	0	intronic	1.786	NA	4	5	1	1	1
6:70457024:A:C	rs6918407	6	70457024	A	C	0.4493	7.10896e-06	0.152388	0.033756	0.931211	rs4706296	3	LMBRD1	0	intronic	3.636	6	4	5	1	1	1
6:70457186:A:G	rs6938478	6	70457186	G	A	0.4324	8.79166e-06	0.150454	0.0336719	0.992428	rs4706296	3	LMBRD1	0	intronic	0.604	6	4	5	1	1	1
6:70457629:C:T	rs9294851	6	70457629	C	T	0.4324	8.79166e-06	0.150454	0.0336719	0.992428	rs4706296	3	LMBRD1	0	intronic	1.038	7	4	5	1	1	1
6:70457821:C:T	rs4707343	6	70457821	C	T	0.4324	8.79166e-06	0.150454	0.0336719	0.992428	rs4706296	3	LMBRD1	0	intronic	2.59	5	4	5	1	1	1
6:70458530:A:G	rs9346344	6	70458530	A	G	0.4334	9.3835e-06	0.149879	0.0336505	0.988658	rs4706296	3	LMBRD1	0	intronic	12.68	6	4	5	1	1	1
6:70460172:C:T	rs2881080	6	70460172	C	T	0.4324	7.21887e-06	0.151737	0.0336365	0.992428	rs4706296	3	LMBRD1	0	intronic	1.368	5	4	5	1	1	1
6:70461240:C:T	rs9342772	6	70461240	T	C	0.4324	7.20786e-06	0.151931	0.0336771	0.992428	rs4706296	3	LMBRD1	0	intronic	1.14	6	4	5	1	1	1
6:70461363:C:T	rs9364057	6	70461363	C	T	0.4324	8.6934e-06	0.150475	0.0336581	0.992428	rs4706296	3	LMBRD1	0	intronic	2.651	6	4	5	1	1	1
6:70461477:C:T	rs67678871	6	70461477	C	T	0.4324	6.7243e-06	0.152631	0.0337201	0.992428	rs4706296	3	LMBRD1	0	intronic	2.868	6	4	5	1	1	1
6:70461662:G:T	rs16868145	6	70461662	G	T	0.4324	6.7243e-06	0.152631	0.0337201	0.992428	rs4706296	3	LMBRD1	0	intronic	0.984	5	4	5	1	1	1
6:70461861:G:GA	rs112953505	6	70461861	G	GA	0.4344	NA	NA	NA	0.984903	rs4706296	3	LMBRD1	0	intronic	2.215	NA	4	5	1	1	1
6:70463199:A:C	rs7739633	6	70463199	C	A	0.4324	6.7243e-06	0.152631	0.0337201	0.992428	rs4706296	3	LMBRD1	0	intronic	2.157	6	4	5	1	1	1
6:70463417:A:G	rs7738792	6	70463417	G	A	0.4324	6.7243e-06	0.152631	0.0337201	0.992428	rs4706296	3	LMBRD1	0	intronic	0.32	6	4	15	1	1	1
6:70463509:A:G	rs9354887	6	70463509	G	A	0.4324	6.7243e-06	0.152631	0.0337201	0.992428	rs4706296	3	LMBRD1	0	intronic	0.015	7	4	15	1	1	1
6:70463955:G:T	rs9360401	6	70463955	T	G	0.4324	NA	NA	NA	0.992428	rs4706296	3	LMBRD1	0	intronic	1.804	7	4	15	1	1	1
6:70463956:C:T	rs9346346	6	70463956	C	T	0.4314	NA	NA	NA	0.988587	rs4706296	3	LMBRD1	0	intronic	0.412	7	4	15	1	1	1
6:70463988:G:T	rs7743613	6	70463988	G	T	0.4324	7.20786e-06	0.151931	0.0336771	0.992428	rs4706296	3	LMBRD1	0	intronic	1.272	7	4	15	1	1	1
6:70464043:T:TAG	rs10674361	6	70464043	T	TAG	0.4334	NA	NA	NA	0.988658	rs4706296	3	LMBRD1	0	intronic	0.672	NA	4	15	1	1	1
6:70465054:A:G	rs4533950	6	70465054	A	G	0.4324	NA	NA	NA	0.992428	rs4706296	3	LMBRD1	0	intronic	10.72	7	5	15	1	1	1
6:70465067:C:T	rs4365888	6	70465067	T	C	0.4324	NA	NA	NA	0.992428	rs4706296	3	LMBRD1	0	intronic	12.17	7	5	15	1	1	1
6:70465272:A:G	rs4473825	6	70465272	G	A	0.4493	6.35839e-06	0.153373	0.033794	0.931211	rs4706296	3	LMBRD1	0	intronic	2.551	6	5	15	1	1	1
6:70465703:C:T	rs7775172	6	70465703	T	C	0.4324	7.20786e-06	0.151931	0.0336771	0.992428	rs4706296	3	LMBRD1	0	intronic	3.913	7	4	15	1	1	1
6:70466131:C:T	rs7755920	6	70466131	C	T	0.4324	7.20786e-06	0.151931	0.0336771	0.992428	rs4706296	3	LMBRD1	0	intronic	0.316	6	4	15	1	1	1
6:70466320:A:T	6:70466320:A:T	6	70466320	T	A	0.4672	5.42521e-05	-0.135185	0.033345	0.709485	rs4706296	3	LMBRD1	0	intronic	5.34	5	4	15	1	1	1
6:70466916:C:G	rs3778242	6	70466916	G	C	0.4344	7.6982e-06	0.151355	0.0336559	0.984961	rs4706296	3	LMBRD1	0	intronic	0.396	6	4	15	1	1	1
6:70469372:A:C	rs8180599	6	70469372	A	C	0.4334	1.35423e-05	0.147084	0.0336343	0.988658	rs4706296	3	LMBRD1	0	intronic	0.585	6	5	15	1	1	1
6:70470516:C:T	rs11970363	6	70470516	T	C	0.4493	6.35839e-06	0.153373	0.033794	0.931211	rs4706296	3	LMBRD1	0	intronic	2.541	5	4	15	1	1	1
6:70471328:A:G	rs4707359	6	70471328	A	G	0.4334	7.6982e-06	0.151355	0.0336559	0.988658	rs4706296	3	LMBRD1	0	intronic	2.412	6	4	15	1	1	1
6:70472660:A:C	rs62408999	6	70472660	A	C	0.4324	7.73981e-06	0.151031	0.0335926	0.992428	rs4706296	3	LMBRD1	0	intronic	4.106	6	4	15	1	1	1
6:70472949:A:AT	rs138972920	6	70472949	A	AT	0.4672	NA	NA	NA	0.709485	rs4706296	3	LMBRD1	0	intronic	4.901	NA	4	15	1	1	1
6:70472959:A:T	rs76112265	6	70472959	A	T	0.4672	NA	NA	NA	0.709485	rs4706296	3	LMBRD1	0	intronic	5.898	6	4	15	1	1	1
6:70473095:C:T	rs4348273	6	70473095	C	T	0.4334	7.6982e-06	0.151355	0.0336559	0.988658	rs4706296	3	LMBRD1	0	intronic	4.429	7	4	15	1	1	1
6:70473126:G:GA	rs35769776	6	70473126	G	GA	0.4473	NA	NA	NA	0.930426	rs4706296	3	LMBRD1	0	intronic	1.589	NA	4	15	1	1	1
6:70473943:C:CA	rs35111300	6	70473943	C	CA	0.4672	NA	NA	NA	0.709485	rs4706296	3	LMBRD1	0	intronic	3.762	NA	4	15	1	1	1
6:70474224:ACT:ACTCT	rs553448742	6	70474224	ACT	ACTCT	0.008946	NA	NA	NA	0.948411	rs4706296	3	LMBRD1	0	NA	NA	NA	4	15	1	0	1
6:70474224:A:ACT	rs113092782	6	70474224	ACT	A	0.4443	NA	NA	NA	0.948411	rs4706296	3	LMBRD1	0	intronic	0.867	NA	4	15	1	1	1
6:70474755:A:G	rs9364058	6	70474755	G	A	0.4324	7.20786e-06	0.151931	0.0336771	0.992428	rs4706296	3	LMBRD1	0	intronic	3.13	6	4	5	1	1	1
6:70474820:C:CT	rs149970766	6	70474820	CT	C	0.4394	NA	NA	NA	0.935937	rs4706296	3	LMBRD1	0	intronic	5.336	NA	4	5	1	1	1
6:70475251:A:T	rs67438720	6	70475251	A	T	0.4314	7.20786e-06	0.151931	0.0336771	0.996213	rs4706296	3	LMBRD1	0	intronic	11.62	6	4	5	1	1	1
6:70476729:A:C	rs12525951	6	70476729	A	C	0.4334	8.32173e-06	0.150726	0.0336427	0.988658	rs4706296	3	LMBRD1	0	intronic	3.524	7	5	5	1	1	1
6:70478068:A:G	rs9354888	6	70478068	A	G	0.4324	7.79818e-06	0.151121	0.0336248	0.992428	rs4706296	3	LMBRD1	0	intronic	10.49	6	5	5	1	1	1
6:70478612:C:T	6:70478612:T:C	6	70478612	C	T	0.4672	5.66491e-05	-0.134987	0.033381	0.709485	rs4706296	3	LMBRD1	0	intronic	1.309	5	4	5	1	1	1
6:70478631:C:T	rs2168713	6	70478631	T	C	0.4324	7.79818e-06	0.151121	0.0336248	0.992428	rs4706296	3	LMBRD1	0	intronic	4.519	5	4	5	1	1	1
6:70479772:C:T	rs9342773	6	70479772	C	T	0.4314	7.79818e-06	0.151121	0.0336248	0.996213	rs4706296	3	LMBRD1	0	intronic	2.061	6	4	5	1	1	1
6:70480152:A:C	rs9351774	6	70480152	C	A	0.4314	7.79461e-06	0.1513	0.0336638	0.996213	rs4706296	3	LMBRD1	0	intronic	0.12	7	3	5	1	1	0
6:70481767:G:GA	rs34998938	6	70481767	GA	G	0.4344	NA	NA	NA	0.977423	rs4706296	3	LMBRD1	0	intronic	4.343	NA	4	5	1	1	0
6:70482951:A:T	rs9346348	6	70482951	T	A	0.4314	7.79461e-06	0.1513	0.0336638	0.996213	rs4706296	3	LMBRD1	0	intronic	4.539	7	4	5	1	1	0
6:70482983:A:T	rs59510607	6	70482983	T	A	0.4314	7.79818e-06	0.151121	0.0336248	0.996213	rs4706296	3	LMBRD1	0	intronic	1.392	7	4	5	1	1	0
6:70483082:C:T	rs7749324	6	70483082	T	C	0.4414	6.88945e-06	0.15272	0.0337788	0.908518	rs4706296	3	LMBRD1	0	intronic	0.522	7	4	5	1	1	0
6:70483192:A:G	rs12173563	6	70483192	A	G	0.4324	8.32173e-06	0.150726	0.0336427	0.992428	rs4706296	3	LMBRD1	0	intronic	0.259	6	4	5	1	1	0
6:70484738:C:T	rs3778244	6	70484738	C	T	0.4324	NA	NA	NA	0.992428	rs4706296	3	LMBRD1	0	intronic	0.169	3a	4	5	1	1	0
6:70485672:A:C	rs9346350	6	70485672	A	C	0.4324	7.79818e-06	0.151121	0.0336248	0.992428	rs4706296	3	LMBRD1	0	intronic	12.08	3a	2	5	1	1	0
6:70485851:A:G	rs9346351	6	70485851	A	G	0.4324	7.79818e-06	0.151121	0.0336248	0.992428	rs4706296	3	LMBRD1	0	intronic	7.131	5	4	5	1	1	0
6:70485862:A:G	rs9364060	6	70485862	G	A	0.4324	7.27184e-06	0.152003	0.0337073	0.992428	rs4706296	3	LMBRD1	0	intronic	8.157	5	4	5	1	1	0
6:70486808:A:G	6:70486808:A:G	6	70486808	G	A	0.4583	8.17582e-06	-0.150921	0.0336573	0.679926	rs4706296	3	LMBRD1	0	intronic	1.523	7	4	5	1	1	0
6:70487027:A:G	rs68181489	6	70487027	G	A	0.4324	7.27184e-06	0.152003	0.0337073	0.992428	rs4706296	3	LMBRD1	0	intronic	0.723	6	4	5	1	1	0
6:70487301:C:T	rs9354889	6	70487301	C	T	0.4324	7.27184e-06	0.152003	0.0337073	0.992428	rs4706296	3	LMBRD1	0	intronic	3.114	5	4	5	1	1	0
6:70487336:C:CA	rs544300774	6	70487336	C	CA	0.4682	NA	NA	NA	0.720893	rs4706296	3	LMBRD1	0	intronic	1.217	NA	4	5	1	1	0
6:70487573:C:CA	rs71750044	6	70487573	C	CA	0.4274	NA	NA	NA	0.94291	rs4706296	3	LMBRD1	0	intronic	0.086	NA	4	5	1	1	0
6:70488475:C:T	rs10945188	6	70488475	C	T	0.4324	7.79818e-06	0.151121	0.0336248	0.992428	rs4706296	3	LMBRD1	0	intronic	0.63	5	4	5	1	1	0
6:70488913:A:G	rs6919766	6	70488913	G	A	0.4493	6.88945e-06	0.15272	0.0337788	0.931211	rs4706296	3	LMBRD1	0	intronic	1.734	6	4	5	1	1	0
6:70489077:C:CA	rs11397050	6	70489077	C	CA	0.3569	NA	NA	NA	0.725042	rs4706296	3	LMBRD1	0	intronic	1.388	NA	4	5	1	1	0
6:70489142:C:G	rs6920280	6	70489142	G	C	0.4324	7.79461e-06	0.1513	0.0336638	0.992428	rs4706296	3	LMBRD1	0	intronic	1.532	6	4	5	1	1	0
6:70489387:C:T	rs9351775	6	70489387	T	C	0.4324	7.79818e-06	0.151121	0.0336248	0.992428	rs4706296	3	LMBRD1	0	intronic	1.665	4	4	5	1	1	0
6:70489409:G:T	rs9342774	6	70489409	G	T	0.4324	7.79818e-06	0.151121	0.0336248	0.992428	rs4706296	3	LMBRD1	0	intronic	2.319	4	4	5	1	1	0
6:70489920:C:T	rs9346352	6	70489920	T	C	0.4314	8.36074e-06	0.150412	0.0335803	0.996213	rs4706296	3	LMBRD1	0	intronic	3.274	7	4	5	1	1	0
6:70490009:C:CT	rs558549048	6	70490009	CT	C	0.3976	NA	NA	NA	0.635934	rs4706296	3	LMBRD1	0	intronic	0.444	NA	4	5	1	1	0
6:70490511:A:G	rs9346353	6	70490511	A	G	0.4314	7.27184e-06	0.152003	0.0337073	0.996213	rs4706296	3	LMBRD1	0	intronic	0.175	7	2	5	1	1	0
6:70490528:A:G	rs9346354	6	70490528	A	G	0.4324	8.32173e-06	0.150726	0.0336427	0.992428	rs4706296	3	LMBRD1	0	intronic	8.013	7	2	5	1	1	0
6:70492176:C:T	rs59738216	6	70492176	C	T	0.4314	7.27184e-06	0.152003	0.0337073	0.996213	rs4706296	3	LMBRD1	0	intronic	1.632	5	4	5	1	1	0
6:70492579:C:CA	rs57114525	6	70492579	C	CA	0.4682	NA	NA	NA	0.689908	rs4706296	3	LMBRD1	0	intronic	1.007	NA	4	5	1	1	0
6:70493869:A:G	rs3799119	6	70493869	G	A	0.4314	7.79461e-06	0.1513	0.0336638	0.996213	rs4706296	3	LMBRD1	0	intronic	7.381	7	5	5	1	1	0
6:70495377:C:T	rs9364061	6	70495377	T	C	0.4324	7.79461e-06	0.1513	0.0336638	0.992428	rs4706296	3	LMBRD1	0	intronic	9.388	5	2	5	1	1	0
6:70496001:C:T	rs7752533	6	70496001	T	C	0.4324	7.79461e-06	0.1513	0.0336638	0.992428	rs4706296	3	LMBRD1	0	intronic	3.847	5	5	5	1	1	0
6:70496340:A:G	rs1078026	6	70496340	G	A	0.4493	6.88945e-06	0.15272	0.0337788	0.931211	rs4706296	3	LMBRD1	0	intronic	4.846	NA	4	5	1	1	0
6:70496378:C:CT	rs11407086	6	70496378	C	CT	0.4384	NA	NA	NA	0.970494	rs4706296	3	LMBRD1	0	intronic	3.404	NA	4	5	1	1	0
6:70496390:A:C	rs57913618	6	70496390	A	C	0.4384	NA	NA	NA	0.970494	rs4706296	3	LMBRD1	0	intronic	1.714	NA	4	5	1	1	0
6:70496712:A:C	rs3799120	6	70496712	C	A	0.4324	7.27184e-06	0.152003	0.0337073	0.992428	rs4706296	3	LMBRD1	0	intronic	0.078	7	4	5	1	1	0
6:70496784:A:C	6:70496784:A:C	6	70496784	C	A	0.4592	6.58676e-06	-0.152309	0.0336159	0.68725	rs4706296	3	LMBRD1	0	intronic	1.361	6	4	5	1	1	0
6:70497213:C:T	rs12662657	6	70497213	C	T	0.4314	7.27184e-06	0.152003	0.0337073	0.996213	rs4706296	3	LMBRD1	0	intronic	0.086	5	4	5	1	1	0
6:70497503:C:T	rs1563606	6	70497503	C	T	0.4493	6.88945e-06	0.15272	0.0337788	0.931211	rs4706296	3	LMBRD1	0	intronic	3.126	7	4	5	1	1	0
6:70497515:A:G	rs1563607	6	70497515	G	A	0.4324	6.38733e-06	0.152738	0.0336613	0.992428	rs4706296	3	LMBRD1	0	intronic	5.884	6	4	5	1	1	0
6:70497631:C:T	6:70497631:C:T	6	70497631	T	C	0.4672	5.66585e-05	-0.135113	0.0334124	0.709485	rs4706296	3	LMBRD1	0	intronic	3.444	6	4	5	1	1	0
6:70497658:G:T	rs1563609	6	70497658	G	T	0.4324	6.38733e-06	0.152738	0.0336613	0.992428	rs4706296	3	LMBRD1	0	intronic	1.367	7	4	5	1	1	0
6:70498018:A:AT	rs138884458	6	70498018	A	AT	0.4324	NA	NA	NA	0.992428	rs4706296	3	LMBRD1	0	intronic	10.06	NA	4	5	1	1	0
6:70498495:C:CTA	rs67462428	6	70498495	CTA	C	0.4314	NA	NA	NA	0.996213	rs4706296	3	LMBRD1	0	intronic	0.818	NA	4	5	1	1	0
6:70498715:A:T	rs9360404	6	70498715	A	T	0.4314	6.38733e-06	0.152738	0.0336613	0.996213	rs4706296	3	LMBRD1	0	intronic	8.246	7	4	5	1	1	0
6:70499104:A:C	rs1902654	6	70499104	A	C	0.4314	6.38733e-06	0.152738	0.0336613	0.996213	rs4706296	3	LMBRD1	0	intronic	6.654	6	4	5	1	1	0
6:70499187:C:G	rs1902655	6	70499187	C	G	0.4483	6.88945e-06	0.15272	0.0337788	0.934726	rs4706296	3	LMBRD1	0	intronic	1.053	5	4	5	1	1	0
6:70499241:C:T	rs1902656	6	70499241	C	T	0.4314	6.38733e-06	0.152738	0.0336613	0.996213	rs4706296	3	LMBRD1	0	intronic	1.419	5	4	5	1	1	0
6:70499990:C:G	rs2125023	6	70499990	G	C	0.4314	6.38733e-06	0.152738	0.0336613	0.996213	rs4706296	3	LMBRD1	0	intronic	0.754	5	2	5	1	1	0
6:70500120:A:G	rs2125024	6	70500120	G	A	0.4314	7.79461e-06	0.1513	0.0336638	0.996213	rs4706296	3	LMBRD1	0	intronic	3.896	7	2	5	1	1	0
6:70500451:A:C	rs2305838	6	70500451	C	A	0.4314	7.79461e-06	0.1513	0.0336638	0.996213	rs4706296	3	LMBRD1	0	UTR5	0.168	6	2	5	1	1	0
6:70500463:G:T	rs2305839	6	70500463	T	G	0.4314	7.79461e-06	0.1513	0.0336638	0.996213	rs4706296	3	LMBRD1	0	UTR5	2.054	6	2	5	1	1	0
6:70502619:C:T	rs6920725	6	70502619	T	C	0.4483	6.88945e-06	0.15272	0.0337788	0.934726	rs4706296	3	LMBRD1	0	intronic	2.72	7	5	5	1	1	0
6:70502641:A:G	rs6935994	6	70502641	G	A	0.4483	5.16619e-06	0.15445	0.0337007	0.934726	rs4706296	3	LMBRD1	0	intronic	4.322	5	5	5	1	1	0
6:70503512:A:G	rs9360405	6	70503512	A	G	0.4324	5.13616e-06	0.154183	0.0336333	0.992428	rs4706296	3	LMBRD1	0	intronic	2.253	6	5	5	1	1	0
6:70503608:A:T	rs9360406	6	70503608	A	T	0.4493	NA	NA	NA	0.931211	rs4706296	3	LMBRD1	0	intronic	0.997	6	5	5	1	1	0
6:70504121:A:G	rs9351776	6	70504121	G	A	0.4324	5.87823e-06	0.152974	0.0335813	0.992428	rs4706296	3	LMBRD1	0	intronic	0.42	5	1	5	1	1	0
6:70504296:A:G	rs9354890	6	70504296	G	A	0.4324	5.85094e-06	0.153457	0.0336798	0.992428	rs4706296	3	LMBRD1	0	intronic	6.733	6	1	5	1	1	0
6:70505017:A:G	rs9354891	6	70505017	G	A	0.4324	5.85094e-06	0.153457	0.0336798	0.992428	rs4706296	3	LMBRD1	0	intronic	0.183	7	1	5	1	1	0
6:70506495:C:T	rs3752787	6	70506495	T	C	0.4324	5.87823e-06	0.152974	0.0335813	0.992428	rs4706296	3	LMBRD1	0	intronic	9.377	2b	1	1	1	1	0
6:70507119:C:T	rs3752789	6	70507119	T	C	0.4483	5.16619e-06	0.15445	0.0337007	0.934516	rs4706296	3	LMBRD1	115	upstream	8.057	2b	1	1	1	1	0
6:70507133:C:G	rs3752790	6	70507133	C	G	0.4314	5.13616e-06	0.154183	0.0336333	0.996195	rs4706296	3	LMBRD1	129	upstream	2.365	2b	1	1	1	1	0
6:70508320:C:T	rs3947930	6	70508320	C	T	0.4483	5.16619e-06	0.15445	0.0337007	0.934516	rs4706296	3	LMBRD1	1316	intergenic	0.83	7	5	15	1	1	0
6:70508734:A:G	rs4707384	6	70508734	G	A	0.4483	5.16619e-06	0.15445	0.0337007	0.934516	rs4706296	3	LMBRD1	1730	intergenic	3.483	7	5	15	1	1	0
6:70508966:A:G	rs9346355	6	70508966	A	G	0.4483	5.16619e-06	0.15445	0.0337007	0.934516	rs4706296	3	LMBRD1	1962	intergenic	3.374	7	5	15	1	1	0
6:70510129:G:T	6:70510129:T:G	6	70510129	T	G	0.4881	3.00758e-05	0.139225	0.03321	0.754928	rs4706296	3	LMBRD1	3125	intergenic	3.737	6	5	15	1	1	0
6:70511782:C:T	rs9354892	6	70511782	T	C	0.4304	4.22783e-06	0.155698	0.03366	1	rs4706296	3	LMBRD1	4778	intergenic	4.067	5	1	15	1	1	0
6:70512679:A:G	rs4418153	6	70512679	A	G	0.4314	4.54346e-06	0.154982	0.0336164	0.996195	rs4706296	3	LMBRD1	5675	intergenic	1.548	7	5	15	1	1	0
6:70512767:C:T	rs4304126	6	70512767	C	T	0.4304	4.54346e-06	0.154982	0.0336164	1	rs4706296	3	LMBRD1	5763	intergenic	0.532	6	5	15	1	1	0
6:70512939:A:G	rs4624831	6	70512939	G	A	0.4314	4.87923e-06	0.154268	0.0335718	0.996195	rs4706296	3	LMBRD1	5935	intergenic	2.827	6	5	15	1	1	0
6:70513080:A:G	rs60634228	6	70513080	A	G	0.4821	2.37215e-05	0.140894	0.0331769	0.742217	rs4706296	3	LMBRD1	6076	intergenic	0.941	5	5	15	1	1	0
6:70513159:C:T	rs9342777	6	70513159	C	T	0.4304	4.22783e-06	0.155698	0.03366	1	rs4706296	3	LMBRD1	6155	intergenic	0.046	5	5	15	1	1	0
6:70513556:A:G	rs4707387	6	70513556	G	A	0.4304	4.22783e-06	0.155698	0.03366	1	rs4706296	3	LMBRD1	6552	intergenic	2.107	7	5	15	1	1	0
6:70513619:C:T	rs4707388	6	70513619	T	C	0.4314	4.87923e-06	0.154268	0.0335718	0.996195	rs4706296	3	LMBRD1	6615	intergenic	0.879	6	5	15	1	1	0
6:70513629:C:T	rs4707389	6	70513629	T	C	0.4304	NA	NA	NA	1	rs4706296	3	LMBRD1	6625	intergenic	0.837	6	5	15	1	1	0
6:70513643:C:T	rs4707390	6	70513643	T	C	0.4304	4.87923e-06	0.154268	0.0335718	0.992388	rs4706296	3	LMBRD1	6639	intergenic	0.34	6	5	15	1	1	0
6:70513826:C:T	rs4707392	6	70513826	C	T	0.4304	4.22783e-06	0.155698	0.03366	1	rs4706296	3	LMBRD1	6822	intergenic	2.255	6	5	15	1	1	0
6:70514072:A:G	rs7767789	6	70514072	G	A	0.4314	4.87923e-06	0.154268	0.0335718	0.996195	rs4706296	3	LMBRD1	7068	intergenic	1.333	6	5	15	1	1	0
6:70514466:C:T	rs7755173	6	70514466	T	C	0.4324	7.16636e-06	0.151641	0.0336034	0.992405	rs4706296	3	LMBRD1	7462	intergenic	5.08	6	5	15	1	1	0
6:70514496:G:T	rs7755189	6	70514496	T	G	0.4324	7.16636e-06	0.151641	0.0336034	0.992405	rs4706296	3	LMBRD1	7492	intergenic	2.249	NA	5	15	1	1	0
6:70514750:C:T	rs9364063	6	70514750	C	T	0.4304	4.26342e-06	0.155294	0.0335856	0.992388	rs4706296	3	LMBRD1	7746	intergenic	1.313	6	5	15	1	1	0
6:70515105:C:T	rs62407462	6	70515105	T	C	0.4304	4.22783e-06	0.155698	0.03366	1	rs4706296	3	LMBRD1	8101	intergenic	1.964	7	5	15	1	1	0
6:70515210:A:G	rs4706296	6	70515210	G	A	0.4304	3.9689e-06	0.156007	0.0336297	1	rs4706296	3	LMBRD1	8206	intergenic	0.051	7	5	15	1	1	0
6:70515596:A:C	rs9346356	6	70515596	A	C	0.4304	5.1857e-06	0.154151	0.0336414	1	rs4706296	3	LMBRD1	8592	intergenic	1.133	6	5	15	1	1	0
6:70515598:G:T	rs9364064	6	70515598	G	T	0.4304	5.1857e-06	0.154151	0.0336414	1	rs4706296	3	LMBRD1	8594	intergenic	1.864	6	5	15	1	1	0
6:70515777:A:ATT	rs369380361	6	70515777	A	ATT	0.4235	NA	NA	NA	0.958441	rs4706296	3	LMBRD1	8773	intergenic	1.611	NA	5	15	1	1	0
6:70515876:C:T	rs9354893	6	70515876	C	T	0.4314	5.56545e-06	0.153439	0.0335968	0.996195	rs4706296	3	LMBRD1	8872	intergenic	1.756	6	5	15	1	1	0
6:70515909:C:T	rs62407463	6	70515909	T	C	0.4324	6.33078e-06	0.152386	0.0335695	0.992405	rs4706296	3	LMBRD1	8905	intergenic	1.718	6	5	15	1	1	0
6:70516790:G:T	rs6931124	6	70516790	T	G	0.4314	5.56545e-06	0.153439	0.0335968	0.996195	rs4706296	3	LMBRD1	9786	intergenic	2.809	7	5	15	1	1	0
6:70516856:A:C	rs6908871	6	70516856	C	A	0.4304	5.56545e-06	0.153439	0.0335968	0.992388	rs4706296	3	LMBRD1	9852	intergenic	3.946	7	5	15	1	1	0
6:70516903:C:T	6:70516903:T:C	6	70516903	C	T	0.4801	7.64458e-05	-0.130808	0.0329335	0.736967	rs4706296	3	LMBRD1	9899	intergenic	0.455	6	5	15	1	1	0
7:21071388:C:G	rs13232779	7	21071388	G	C	0.17	4.07092e-05	-0.187642	0.0455234	0.838955	rs17734302	4	LINC01162	8620	intergenic	13.21	7	5	15	0	0	1
7:21072521:A:G	rs13236550	7	21072521	A	G	0.172	4.20422e-05	-0.187194	0.0454981	0.854558	rs17734302	4	LINC01162	9753	intergenic	6.216	6	5	15	0	0	1
7:21072640:C:T	rs34494536	7	21072640	T	C	0.172	4.20422e-05	-0.187194	0.0454981	0.854558	rs17734302	4	LINC01162	9872	intergenic	3.266	7	5	15	0	0	1
7:21087966:C:T	rs887720	7	21087966	T	C	0.1819	3.39999e-05	-0.186327	0.0447484	0.914667	rs17734302	4	LINC01162	25198	intergenic	0.135	NA	5	15	0	0	1
7:21092494:A:G	rs17734302	7	21092494	G	A	0.17	9.71012e-06	-0.208619	0.0469176	1	rs17734302	4	LINC01162	29726	intergenic	0.262	6	5	15	0	0	1
7:21093641:C:T	rs112567974	7	21093641	C	T	0.1809	0.00012637	-0.173786	0.0451556	0.921393	rs17734302	4	LINC01162	30873	intergenic	0.059	6	5	15	0	0	1
7:21095805:A:G	rs13237085	7	21095805	A	G	0.1849	0.000346574	-0.16554	0.0461091	0.646734	rs17734302	4	LINC01162	33037	intergenic	4.011	7	5	15	0	0	1
7:21097293:A:AGCT	rs10556567	7	21097293	AGCT	A	0.1849	NA	NA	NA	0.646734	rs17734302	4	LINC01162	34525	intergenic	2.013	NA	5	15	0	0	1
7:21097479:C:T	rs34691566	7	21097479	C	T	0.1829	NA	NA	NA	0.633428	rs17734302	4	LINC01162	34711	intergenic	0.304	6	5	15	0	0	1
7:21099022:A:G	rs73073843	7	21099022	G	A	0.1849	0.000610013	-0.157884	0.0459213	0.646734	rs17734302	4	LINC01162	36254	intergenic	0.317	5	5	15	0	0	1
7:21099110:A:G	rs67394855	7	21099110	A	G	0.1849	0.000578507	-0.15859	0.0459332	0.646734	rs17734302	4	LINC01162	36342	intergenic	11.16	7	5	15	0	0	1
7:21104960:C:G	rs34980224	7	21104960	C	G	0.1859	0.000428182	-0.162714	0.0460426	0.634975	rs17734302	4	LINC01162	42192	intergenic	1.191	3a	7	15	0	0	1
7:21106313:A:C	rs35580709	7	21106313	A	C	0.1849	0.000428182	-0.162714	0.0460426	0.637443	rs17734302	4	LINC01162	43545	intergenic	0.841	7	5	15	0	0	1
7:21109676:C:T	rs12700249	7	21109676	T	C	0.1859	0.000428182	-0.162714	0.0460426	0.634975	rs17734302	4	LINC01162	46908	intergenic	6.361	6	5	15	0	0	1
7:21111035:A:G	rs67159136	7	21111035	G	A	0.1849	0.000428182	-0.162714	0.0460426	0.637443	rs17734302	4	LINC01162	48267	intergenic	1.054	6	5	15	0	0	1
7:21111223:C:T	rs13228677	7	21111223	C	T	0.1849	0.000428182	-0.162714	0.0460426	0.637443	rs17734302	4	LINC01162	48455	intergenic	0.359	5	5	15	0	0	1
7:21198460:A:G	rs61590965	7	21198460	G	A	0.04374	2.12171e-05	-0.310258	0.0726234	0.791223	rs7803836	4	RN7SL542P	56698	intergenic	1.219	6	5	15	0	0	1
7:21200342:A:G	rs57106142	7	21200342	G	A	0.04374	2.12171e-05	-0.310258	0.0726234	0.791223	rs7803836	4	RN7SL542P	54816	intergenic	1.142	6	7	15	0	0	1
7:21215706:C:T	rs7803836	7	21215706	C	T	0.03877	3.08124e-06	-0.365348	0.0778636	1	rs7803836	4	RN7SL542P	39452	intergenic	0.141	6	5	15	0	0	1
7:21218307:C:T	rs12672339	7	21218307	C	T	0.04274	NA	NA	NA	0.904035	rs7803836	4	RN7SL542P	36851	intergenic	0.819	7	5	15	0	0	1
7:26848937:A:C	7:26848937:A:C	7	26848937	C	A	0.1412	0.00047503	-0.17173	0.0489804	0.71259	rs2140998	5	SKAP2	0	intronic	2.853	NA	4	15	1	1	1
7:26854554:A:G	7:26854554:A:G	7	26854554	G	A	0.1412	0.00047503	-0.17173	0.0489804	0.71259	rs2140998	5	SKAP2	0	intronic	3.018	NA	5	15	1	1	1
7:26856230:A:C	rs213533	7	26856230	A	C	0.1441	0.000513263	-0.170528	0.0489295	0.693581	rs2140998	5	SKAP2	0	intronic	10.7	7	5	15	1	1	1
7:26868526:A:G	7:26868526:A:G	7	26868526	G	A	0.1441	0.00047503	-0.17173	0.0489804	0.693581	rs2140998	5	SKAP2	0	intronic	4.154	NA	4	15	1	1	1
7:26881445:C:G	7:26881445:C:G	7	26881445	G	C	0.1441	0.00047503	-0.17173	0.0489804	0.693581	rs2140998	5	SKAP2	0	intronic	19.05	7	4	15	1	1	1
7:26884697:C:T	rs213536	7	26884697	T	C	0.1412	0.000761514	-0.166751	0.0493802	0.67165	rs2140998	5	SKAP2	0	intronic	6.777	6	4	15	1	1	1
7:26886319:A:G	7:26886319:A:G	7	26886319	G	A	0.1402	0.00047503	-0.17173	0.0489804	0.705216	rs2140998	5	SKAP2	0	intronic	4.043	NA	4	15	1	1	1
7:26887112:G:T	7:26887112:G:T	7	26887112	T	G	0.1412	0.00047503	-0.17173	0.0489804	0.71259	rs2140998	5	SKAP2	0	intronic	13.36	7	4	15	1	1	1
7:26903122:G:T	rs213525	7	26903122	T	G	0.1471	0.000571392	-0.16824	0.0486804	0.731852	rs2140998	5	SKAP2	0	intronic	8.654	5	1	14	1	1	1
7:26907197:C:T	rs213526	7	26907197	C	T	0.1471	NA	NA	NA	0.745697	rs2140998	5	SKAP2	0	NA	0.682	6	5	15	1	1	1
7:26907197:C:CATAT	rs201454639	7	26907197	C	CATAT	0.2207	NA	NA	NA	0.745697	rs2140998	5	SKAP2	0	intronic	0.279	NA	5	15	1	1	1
7:26909124:C:G	rs213528	7	26909124	G	C	0.1471	0.000297137	-0.176209	0.048534	0.731852	rs2140998	5	SKAP2	0	intronic	3.798	5	2	15	1	1	1
7:26936869:C:T	rs213515	7	26936869	T	C	0.1431	7.57818e-06	-0.219267	0.04872	0.951634	rs2140998	5	SKAP2	0	intronic	4.557	NA	13	15	1	1	1
7:26938809:A:G	rs213516	7	26938809	G	A	0.1839	0.000425395	-0.156957	0.0443919	0.709857	rs2140998	5	SKAP2	0	intronic	18.9	2a	1	15	1	1	1
7:26941065:C:T	rs213518	7	26941065	T	C	0.1431	7.64979e-06	-0.218098	0.0484823	0.951634	rs2140998	5	SKAP2	0	intronic	3.608	6	5	15	1	1	1
7:26941475:A:T	rs213519	7	26941475	A	T	0.1869	0.000470446	-0.15327	0.0436829	0.695565	rs2140998	5	SKAP2	0	intronic	1.685	5	5	15	1	1	1
7:26942835:C:T	rs213521	7	26942835	C	T	0.1431	7.57818e-06	-0.219267	0.04872	0.951634	rs2140998	5	SKAP2	0	intronic	8.324	5	5	15	1	1	1
7:26948776:A:G	rs2936423	7	26948776	G	A	0.1431	7.57818e-06	-0.219267	0.04872	0.951634	rs2140998	5	SKAP2	0	intronic	5.001	7	5	15	1	1	1
7:26950206:A:T	rs2936424	7	26950206	A	T	0.1839	0.000425395	-0.156957	0.0443919	0.709857	rs2140998	5	SKAP2	0	intronic	3.303	4	2	15	1	1	1
7:26950549:C:T	rs2936425	7	26950549	C	T	0.1839	0.000425395	-0.156957	0.0443919	0.709857	rs2140998	5	SKAP2	0	intronic	15.55	6	5	15	1	1	1
7:26952902:A:T	rs1874924	7	26952902	T	A	0.1431	7.57818e-06	-0.219267	0.04872	0.951634	rs2140998	5	SKAP2	0	intronic	19.77	5	5	15	1	1	1
7:26956879:A:T	rs2259141	7	26956879	T	A	0.1849	0.000373782	-0.156271	0.0437711	0.705048	rs2140998	5	SKAP2	0	intronic	7.756	6	5	15	1	1	1
7:26958917:A:G	rs774265	7	26958917	G	A	0.1431	7.57818e-06	-0.219267	0.04872	0.951634	rs2140998	5	SKAP2	0	intronic	5.485	NA	7	15	1	1	1
7:26962587:A:G	rs774266	7	26962587	A	G	0.1839	0.000425395	-0.156957	0.0443919	0.709857	rs2140998	5	SKAP2	0	intronic	13.22	6	5	15	1	1	1
7:26964152:A:T	rs774268	7	26964152	T	A	0.1431	7.57818e-06	-0.219267	0.04872	0.951634	rs2140998	5	SKAP2	0	intronic	10.55	6	5	15	1	1	1
7:26966786:A:G	rs774263	7	26966786	G	A	0.1839	0.000425395	-0.156957	0.0443919	0.709857	rs2140998	5	SKAP2	0	intronic	9.069	NA	5	15	1	1	1
7:26967250:A:G	rs774262	7	26967250	G	A	0.1431	7.57818e-06	-0.219267	0.04872	0.951634	rs2140998	5	SKAP2	0	intronic	4.135	NA	5	15	1	1	1
7:26968771:A:C	rs774261	7	26968771	C	A	0.1431	7.57818e-06	-0.219267	0.04872	0.951634	rs2140998	5	SKAP2	0	intronic	17.11	NA	5	15	1	1	1
7:26968875:C:T	rs706019	7	26968875	C	T	0.1839	0.000425395	-0.156957	0.0443919	0.709857	rs2140998	5	SKAP2	0	intronic	11.66	5	5	15	1	1	1
7:26973521:C:G	rs1082315	7	26973521	C	G	0.1431	NA	NA	NA	0.951634	rs2140998	5	SKAP2	0	intronic	2.539	7	5	15	1	1	1
7:26975038:A:C	rs774260	7	26975038	A	C	0.1421	7.64979e-06	-0.218098	0.0484823	0.943101	rs2140998	5	SKAP2	0	intronic	6.989	NA	5	15	1	1	1
7:26976725:A:G	rs774259	7	26976725	A	G	0.1431	7.57818e-06	-0.219267	0.04872	0.951634	rs2140998	5	SKAP2	0	intronic	9.591	NA	7	15	1	1	1
7:26976830:A:G	rs774258	7	26976830	G	A	0.1431	7.57818e-06	-0.219267	0.04872	0.951634	rs2140998	5	SKAP2	0	intronic	2.827	NA	7	15	1	1	1
7:26977192:A:G	rs774257	7	26977192	G	A	0.1441	7.57818e-06	-0.219267	0.04872	0.943867	rs2140998	5	SKAP2	0	intronic	4.773	NA	7	15	1	1	1
7:26981264:A:C	rs1082312	7	26981264	C	A	0.1431	7.64979e-06	-0.218098	0.0484823	0.935242	rs2140998	5	SKAP2	0	intronic	1.312	7	5	15	1	1	1
7:26983659:C:T	rs774244	7	26983659	T	C	0.1849	0.000349742	-0.157008	0.0437617	0.705048	rs2140998	5	SKAP2	0	intronic	4.832	6	2	15	1	1	1
7:26985815:A:G	rs774245	7	26985815	A	G	0.1859	0.00121919	-0.140789	0.0434041	0.700285	rs2140998	5	SKAP2	0	intronic	1.332	7	5	15	1	1	1
7:26990816:A:G	rs774246	7	26990816	A	G	0.1431	7.64979e-06	-0.218098	0.0484823	0.951634	rs2140998	5	SKAP2	0	intronic	6.244	6	1	15	1	1	1
7:26993392:C:CT	rs572024166	7	26993392	C	CT	0.17	NA	NA	NA	0.775123	rs2140998	5	SKAP2	0	intronic	5.374	NA	5	15	1	1	1
7:26993636:A:G	rs774247	7	26993636	G	A	0.1431	7.57818e-06	-0.219267	0.04872	0.935754	rs2140998	5	SKAP2	0	intronic	4.279	6	5	15	1	1	1
7:26996402:G:T	rs2648079	7	26996402	G	T	0.1839	0.000349742	-0.157008	0.0437617	0.694352	rs2140998	5	SKAP2	0	intronic	2.594	7	5	15	1	1	1
7:27002879:C:CA	rs35164698	7	27002879	CA	C	0.1431	NA	NA	NA	0.951634	rs2140998	5	SKAP2	0	intronic	1.368	NA	5	15	1	1	1
7:27003454:C:G	rs774256	7	27003454	G	C	0.1849	0.000349742	-0.157008	0.0437617	0.705048	rs2140998	5	SKAP2	0	intronic	3.949	7	5	15	1	1	1
7:27013863:C:T	rs2693669	7	27013863	T	C	0.1819	0.000345163	-0.157836	0.04395	0.719611	rs2140998	5	SKAP2	0	intronic	3.678	6	5	15	1	1	1
7:27014214:C:T	rs774249	7	27014214	T	C	0.1829	0.000408691	-0.155086	0.0437304	0.714711	rs2140998	5	SKAP2	0	intronic	2.329	7	5	15	1	1	1
7:27014988:G:T	rs706015	7	27014988	T	G	0.1809	0.000354846	-0.157759	0.0440181	0.724558	rs2140998	5	SKAP2	0	intronic	6.057	7	5	15	1	1	1
7:27015679:C:T	rs774250	7	27015679	C	T	0.1809	0.000354846	-0.157759	0.0440181	0.724558	rs2140998	5	SKAP2	0	intronic	5.884	6	5	15	1	1	1
7:27016211:T:TA	rs368068052	7	27016211	TA	T	0.1402	NA	NA	NA	0.975519	rs2140998	5	SKAP2	0	intronic	1.308	NA	5	15	1	1	1
7:27016211:TA:TAA	rs572572045	7	27016211	TA	TAA	0.2962	NA	NA	NA	0.975519	rs2140998	5	SKAP2	0	NA	NA	NA	5	15	1	1	1
7:27016449:A:C	rs774251	7	27016449	C	A	0.1809	0.000354846	-0.157759	0.0440181	0.724558	rs2140998	5	SKAP2	0	intronic	0.377	5	5	15	1	1	1
7:27017330:A:G	rs774252	7	27017330	G	A	0.1392	5.97465e-06	-0.224566	0.0493351	0.983681	rs2140998	5	SKAP2	0	intronic	1.966	5	5	15	1	1	1
7:27017870:A:G	rs774253	7	27017870	G	A	0.1809	0.000354846	-0.157759	0.0440181	0.724558	rs2140998	5	SKAP2	0	intronic	4.024	5	5	15	1	1	1
7:27022420:C:T	rs2693660	7	27022420	T	C	0.1829	0.000241086	-0.16131	0.0437753	0.714711	rs2140998	5	SKAP2:HMGB3P20	00:00:00	ncRNA_exonic	6.775	6	5	15	1	1	1
7:27023064:C:G	rs2693661	7	27023064	G	C	0.1809	0.000201637	-0.164147	0.0439973	0.724558	rs2140998	5	SKAP2	0	intronic	3.264	5	5	15	1	1	1
7:27023422:C:T	rs954051	7	27023422	C	T	0.1809	0.000201637	-0.164147	0.0439973	0.724558	rs2140998	5	SKAP2	0	intronic	10.71	6	5	15	1	1	1
7:27026872:A:C	rs2140998	7	27026872	A	C	0.1412	5.97465e-06	-0.224566	0.0493351	1	rs2140998	5	SKAP2	0	intronic	0.391	7	5	15	1	1	1
7:27029420:C:T	rs7791056	7	27029420	T	C	0.1402	5.97465e-06	-0.224566	0.0493351	0.975754	rs2140998	5	SKAP2	0	intronic	11.59	5	5	15	1	1	1
7:27030482:G:T	rs12700771	7	27030482	T	G	0.1809	0.000201637	-0.164147	0.0439973	0.724558	rs2140998	5	SKAP2	0	intronic	1.592	6	5	15	1	1	1
7:27034151:C:T	rs7776505	7	27034151	T	C	0.1392	5.97465e-06	-0.224566	0.0493351	0.983681	rs2140998	5	SKAP2	0	intronic	0.834	4	2	15	1	1	1
7:27041151:A:G	rs10256866	7	27041151	A	G	0.1809	0.00021882	-0.162707	0.0438576	0.724558	rs2140998	5	SKAP2	6292	intergenic	1.997	6	9	15	1	1	1
7:27044977:A:G	rs139240449	7	27044977	G	A	0.1392	NA	NA	NA	0.983681	rs2140998	5	SKAP2	10118	intergenic	1.907	7	14	15	0	1	1
7:27046198:C:T	rs13243615	7	27046198	C	T	0.1392	NA	NA	NA	0.983681	rs2140998	5	SKAP2	11339	intergenic	0.738	6	9	15	0	1	1
7:27058205:C:T	rs11977871	7	27058205	C	T	0.1809	0.000216589	-0.162013	0.0436396	0.724558	rs2140998	5	AC004079.1	3950	intergenic	0.226	5	5	15	0	1	1
7:27065705:A:G	rs10257437	7	27065705	A	G	0.1392	6.40944e-06	-0.223582	0.0492825	0.983681	rs2140998	5	TPM3P4	1178	intergenic	0.216	7	5	15	0	1	1
7:27065778:A:C	rs10257464	7	27065778	A	C	0.1392	6.40944e-06	-0.223582	0.0492825	0.983681	rs2140998	5	TPM3P4	1251	intergenic	2.504	7	5	15	0	1	1
7:27071066:C:CA	rs11432307	7	27071066	C	CA	0.1978	NA	NA	NA	0.618125	rs2140998	5	TPM3P4	6539	intergenic	2.422	NA	2	15	0	1	1
7:27076202:C:T	rs13230726	7	27076202	T	C	0.1869	0.000668028	-0.147703	0.0432745	0.689384	rs2140998	5	NHP2P2	11585	intergenic	2.254	6	14	15	0	1	1
7:27076777:A:G	rs10259208	7	27076777	A	G	0.1382	1.04563e-05	-0.220044	0.0496687	0.975586	rs2140998	5	NHP2P2	11010	intergenic	2.899	5	14	15	0	1	1
7:27094976:G:T	rs13221446	7	27094976	G	T	0.1392	1.17284e-05	-0.218359	0.0495715	0.967691	rs2140998	5	NHP2P2	6728	intergenic	0.355	7	5	15	0	1	1
7:27099624:C:T	rs9886066	7	27099624	T	C	0.1431	1.18711e-05	-0.216698	0.0492242	0.937117	rs2140998	5	NHP2P2	11376	intergenic	3.367	7	13	15	0	1	1
7:27103400:G:T	rs11974418	7	27103400	G	T	0.1382	1.34794e-05	-0.217515	0.0497282	0.975586	rs2140998	5	NHP2P2	15152	intergenic	1.025	6	5	15	0	1	1
7:27103894:A:G	rs559184866	7	27103894	G	A	0.1034	NA	NA	NA	0.626909	rs2140998	5	NHP2P2	15646	intergenic	1.207	NA	2	15	0	1	1
7:27103896:A:C	rs572331331	7	27103896	C	A	0.1034	NA	NA	NA	0.626909	rs2140998	5	NHP2P2	15648	intergenic	1.482	NA	2	15	0	1	1
7:27105629:A:G	rs10276952	7	27105629	A	G	0.1859	0.00199519	-0.134133	0.0432804	0.693999	rs2140998	5	NHP2P2	17381	intergenic	2.636	4	2	15	0	1	1
7:27106474:C:T	rs10267689	7	27106474	C	T	0.1382	9.37119e-05	-0.195736	0.0499029	0.975586	rs2140998	5	NHP2P2	18226	intergenic	0.948	7	5	15	0	1	1
7:27107459:A:T	rs10242380	7	27107459	A	T	0.1382	9.37119e-05	-0.195736	0.0499029	0.975586	rs2140998	5	NHP2P2	19211	intergenic	0.116	7	5	15	0	1	1
7:27110763:A:G	rs559632035	7	27110763	A	G	0.1402	NA	NA	NA	0.926932	rs2140998	5	HOXA1	21848	intergenic	0.801	NA	5	15	0	1	1
7:27116431:C:T	rs34889704	7	27116431	T	C	0.1431	0.000110637	-0.190359	0.0490421	0.937117	rs2140998	5	HOXA1	16180	intergenic	7.141	6	5	15	0	1	1
7:27116748:C:T	rs6953314	7	27116748	T	C	0.1859	0.00270652	-0.130153	0.0432864	0.693999	rs2140998	5	HOXA1	15863	intergenic	5.377	7	5	15	0	1	1
7:27120757:C:T	rs6974705	7	27120757	T	C	0.1431	0.000110637	-0.190359	0.0490421	0.937117	rs2140998	5	HOXA1	11854	intergenic	8.674	4	2	15	0	1	1
7:27122078:A:T	rs12673984	7	27122078	A	T	0.1869	0.00219412	-0.131849	0.042939	0.689384	rs2140998	5	HOXA1	10533	intergenic	4.465	2b	5	14	0	1	1
7:27122563:A:T	rs7797624	7	27122563	A	T	0.1431	0.000110637	-0.190359	0.0490421	0.937117	rs2140998	5	HOXA1	10048	intergenic	10.33	5	5	14	0	1	1
7:27123568:C:T	rs17500459	7	27123568	T	C	0.1441	0.000110637	-0.190359	0.0490421	0.929606	rs2140998	5	HOXA1	9043	intergenic	0.105	4	5	14	1	1	1
7:27124587:C:T	rs6461982	7	27124587	T	C	0.1441	0.000110637	-0.190359	0.0490421	0.929606	rs2140998	5	HOXA1	8024	intergenic	2.415	6	5	14	1	1	1
7:27128709:G:GA	rs36005632	7	27128709	GA	G	0.1541	NA	NA	NA	0.618856	rs2140998	5	HOXA1	3902	intergenic	0.074	NA	5	13	1	1	1
7:27131573:C:T	rs12700785	7	27131573	C	T	0.1938	0.012435	-0.106711	0.0426144	0.649752	rs2140998	5	HOXA1	1038	intergenic	12.13	4	5	14	1	1	1
7:145074618:A:G	rs7777941	7	145074618	G	A	0.3956	6.38872e-05	-0.139315	0.0346979	0.631013	rs850326	6	AC004911.2	107140	intergenic	1.209	6	9	15	0	0	0
7:145075242:A:G	rs4645494	7	145075242	G	A	0.3897	0.000147113	-0.132506	0.0347727	0.656239	rs850326	6	AC004911.2	107764	intergenic	3.843	6	9	15	0	0	0
7:145076652:G:T	rs6979755	7	145076652	T	G	0.3897	0.000202627	-0.12978	0.0347974	0.656239	rs850326	6	AC004911.2	109174	intergenic	1.472	5	9	15	0	0	0
7:145077755:A:AC	rs34524318	7	145077755	AC	A	0.3897	NA	NA	NA	0.656239	rs850326	6	AC004911.2	110277	intergenic	1.82	NA	9	15	0	0	0
7:145079139:A:G	rs1100695	7	145079139	A	G	0.3887	0.000225109	-0.128627	0.0347394	0.652931	rs850326	6	AC004911.2	111661	intergenic	1.538	NA	9	15	0	0	0
7:145079941:C:G	rs1100694	7	145079941	C	G	0.3887	0.000225109	-0.128627	0.0347394	0.652931	rs850326	6	AC004911.2	112463	intergenic	6.272	5	9	15	0	0	0
7:145081213:A:G	rs1100689	7	145081213	G	A	0.3887	0.000225109	-0.128627	0.0347394	0.652931	rs850326	6	AC004911.2	113735	intergenic	1.421	NA	9	15	0	0	1
7:145082794:A:G	rs850355	7	145082794	A	G	0.3897	0.000241027	-0.128118	0.0347674	0.656239	rs850326	6	AC004911.2	115316	intergenic	8.116	NA	9	15	0	0	1
7:145082844:G:T	rs850354	7	145082844	T	G	0.3897	0.000241027	-0.128118	0.0347674	0.656239	rs850326	6	AC004911.2	115366	intergenic	2.502	NA	9	15	0	0	1
7:145084436:A:T	rs850353	7	145084436	T	A	0.3907	0.000241027	-0.128118	0.0347674	0.652963	rs850326	6	AC004911.2	116958	intergenic	0.013	5	9	15	0	0	1
7:145084707:A:G	rs700260	7	145084707	G	A	0.3907	0.000241027	-0.128118	0.0347674	0.652963	rs850326	6	AC004911.2	117229	intergenic	4.338	NA	9	15	0	0	1
7:145084751:C:T	rs700261	7	145084751	T	C	0.3907	0.000241027	-0.128118	0.0347674	0.652963	rs850326	6	AC004911.2	117273	intergenic	1.185	NA	9	15	0	0	1
7:145085441:A:G	rs850352	7	145085441	G	A	0.3907	0.000241027	-0.128118	0.0347674	0.652963	rs850326	6	AC004911.2	117963	intergenic	3.349	NA	9	15	0	0	1
7:145086111:T:TAA	rs10554101	7	145086111	TAA	T	0.3897	NA	NA	NA	0.656239	rs850326	6	AC004911.2	118633	intergenic	7.796	NA	9	15	0	0	1
7:145088625:A:G	rs700262	7	145088625	A	G	0.3897	0.000191869	-0.130265	0.0347976	0.656239	rs850326	6	AC004911.2	121147	intergenic	6.419	NA	9	15	0	0	1
7:145089929:A:G	rs850349	7	145089929	G	A	0.3897	0.000191869	-0.130265	0.0347976	0.656239	rs850326	6	AC004911.2	122451	intergenic	1.037	NA	7	15	0	0	1
7:145091091:A:G	rs850347	7	145091091	G	A	0.3907	0.000236727	-0.128067	0.0347097	0.651788	rs850326	6	AC004911.2	123613	intergenic	0.472	NA	7	15	0	0	1
7:145091627:C:T	rs850346	7	145091627	C	T	0.3907	0.000236727	-0.128067	0.0347097	0.651788	rs850326	6	AC004911.2	124149	intergenic	2.855	NA	7	15	0	0	1
7:145099029:G:T	rs850342	7	145099029	G	T	0.3718	NA	NA	NA	0.726902	rs850326	6	AC004911.2	131551	intergenic	0.854	NA	9	15	0	0	1
7:145100855:A:G	rs1072833	7	145100855	G	A	0.3718	4.49843e-05	-0.142749	0.0348301	0.726902	rs850326	6	AC004911.2	133377	intergenic	1.353	NA	9	15	0	0	1
7:145101453:C:CTT	rs35930263	7	145101453	C	CTT	0.3718	NA	NA	NA	0.726902	rs850326	6	AC004911.2	133975	intergenic	2.007	NA	9	15	0	0	1
7:145101816:G:T	rs850339	7	145101816	G	T	0.3718	4.49843e-05	-0.142749	0.0348301	0.726902	rs850326	6	AC004911.2	134338	intergenic	1.246	NA	9	15	0	0	1
7:145102615:A:G	rs2021876	7	145102615	G	A	0.3718	4.49843e-05	-0.142749	0.0348301	0.726902	rs850326	6	AC004911.2	135137	intergenic	1.408	NA	9	15	0	0	1
7:145103228:C:CT	rs11342733	7	145103228	CT	C	0.3827	NA	NA	NA	0.657096	rs850326	6	AC004911.2	135750	intergenic	0.698	NA	9	15	0	0	1
7:145103498:A:C	rs850338	7	145103498	A	C	0.3728	4.49843e-05	-0.142749	0.0348301	0.722978	rs850326	6	AC004911.2	136020	intergenic	1.02	NA	9	15	0	0	1
7:145111779:C:G	rs1100682	7	145111779	G	C	0.3748	NA	NA	NA	0.726431	rs850326	6	AC004911.2	144301	intergenic	0.242	7	9	15	0	0	1
7:145114071:G:T	rs1100676	7	145114071	T	G	0.3757	NA	NA	NA	0.728644	rs850326	6	AC004911.2	146593	intergenic	0.584	NA	9	15	0	0	1
7:145114910:C:T	rs1100675	7	145114910	C	T	0.3748	4.72083e-05	-0.14237	0.0348345	0.733467	rs850326	6	AC004911.2	147432	intergenic	0.693	NA	9	15	0	0	1
7:145115219:A:G	rs1100674	7	145115219	G	A	0.3728	NA	NA	NA	0.727355	rs850326	6	AC004911.2	147741	intergenic	3.677	NA	9	15	0	0	1
7:145115900:A:G	rs1100671	7	145115900	A	G	0.3748	4.72083e-05	-0.14237	0.0348345	0.733467	rs850326	6	AC004911.2	148422	intergenic	0.654	7	9	15	0	0	1
7:145116035:A:G	rs1100670	7	145116035	A	G	0.3748	4.72083e-05	-0.14237	0.0348345	0.733467	rs850326	6	AC004911.2	148557	intergenic	1.377	NA	9	15	0	0	1
7:145116084:C:T	rs1100669	7	145116084	T	C	0.3748	4.72083e-05	-0.14237	0.0348345	0.733467	rs850326	6	AC004911.2	148606	intergenic	1.581	NA	9	15	0	0	1
7:145116510:A:G	rs850329	7	145116510	G	A	0.3748	4.72083e-05	-0.14237	0.0348345	0.733467	rs850326	6	AC004911.2	149032	intergenic	0.844	NA	9	15	0	0	1
7:145119327:A:G	rs850328	7	145119327	G	A	0.3748	4.72083e-05	-0.14237	0.0348345	0.733467	rs850326	6	AC004911.2	151849	intergenic	2.216	NA	9	15	0	0	1
7:145119464:A:T	rs850327	7	145119464	T	A	0.3748	4.72083e-05	-0.14237	0.0348345	0.733467	rs850326	6	AC004911.2	151986	intergenic	2.012	6	9	15	0	0	1
7:145120062:G:T	rs850326	7	145120062	G	T	0.4523	5.62583e-06	-0.153425	0.0336107	1	rs850326	6	AC004911.2	152584	intergenic	0.485	NA	9	15	0	0	1
7:145121559:A:G	rs850323	7	145121559	G	A	0.3738	4.72083e-05	-0.14237	0.0348345	0.731257	rs850326	6	AC004911.2	154081	intergenic	6.262	NA	9	15	0	0	1
7:145122242:A:G	rs850322	7	145122242	G	A	0.3738	4.72083e-05	-0.14237	0.0348345	0.731257	rs850326	6	AC004911.2	154764	intergenic	18.28	NA	9	15	0	0	1
7:145126037:A:G	rs850403	7	145126037	A	G	0.3757	4.72083e-05	-0.14237	0.0348345	0.729515	rs850326	6	AC073055.2	154252	intergenic	1.546	NA	9	15	0	0	1
7:145126161:C:G	rs850402	7	145126161	G	C	0.3757	4.72083e-05	-0.14237	0.0348345	0.729515	rs850326	6	AC073055.2	154128	intergenic	0.092	7	9	15	0	0	1
7:145131100:T:TG	rs57273447	7	145131100	T	TG	0.4185	NA	NA	NA	0.60804	rs850326	6	AC073055.2	149189	intergenic	1.076	NA	7	15	0	0	1
7:145131680:A:G	7:145131680:G:A	7	145131680	A	G	0.4175	1.8606e-05	0.144852	0.0336719	0.606964	rs850326	6	AC073055.2	148609	intergenic	14.67	NA	5	15	0	0	1
7:145132904:A:G	7:145132904:A:G	7	145132904	G	A	0.4195	2.35376e-05	0.143008	0.0336606	0.602794	rs850326	6	AC073055.2	147385	intergenic	0.185	6	5	15	0	0	1
7:145134459:A:G	7:145134459:G:A	7	145134459	A	G	0.4205	2.97372e-05	0.141061	0.033627	0.61024	rs850326	6	AC073055.2	145830	intergenic	0.322	NA	9	15	0	0	1
7:145136645:C:T	7:145136645:T:C	7	145136645	C	T	0.4225	2.97372e-05	0.141061	0.033627	0.613806	rs850326	6	AC073055.2	143644	intergenic	4.601	NA	9	15	0	0	1
7:145140328:G:T	7:145140328:G:T	7	145140328	T	G	0.4245	3.19193e-05	0.139903	0.0334813	0.611043	rs850326	6	AC073055.2	139961	intergenic	0.48	NA	9	15	0	0	1
8:15483988:A:G	rs77957593	8	15483988	A	G	0.04771	NA	NA	NA	0.66366	rs74425033	7	TUSC3	0	intronic	4.524	7	4	15	1	0	1
8:15497978:C:T	rs74425033	8	15497978	C	T	0.06759	4.47326e-06	-0.299569	0.0649313	1	rs74425033	7	TUSC3	0	intronic	2.06	7	5	15	1	1	1
10:90527569:C:T	rs17112679	10	90527569	T	C	0.05467	2.63227e-06	-0.343946	0.0727933	1	rs17112679	8	LIPN	0	intronic	1.054	5	5	15	1	1	1
10:90527820:C:T	rs11202847	10	90527820	T	C	0.05467	NA	NA	NA	1	rs17112679	8	LIPN	0	intronic	1.933	5	2	15	1	0	1
10:90529566:A:T	rs17112704	10	90529566	A	T	0.05467	3.13232e-06	-0.338644	0.0722254	1	rs17112679	8	LIPN	0	intronic	3.129	7	5	15	1	1	1
10:90532166:A:C	rs11202848	10	90532166	C	A	0.05467	2.63227e-06	-0.343946	0.0727933	1	rs17112679	8	LIPN	0	intronic	1.765	6	4	15	1	1	1
10:90535654:G:T	rs11202850	10	90535654	T	G	0.05467	3.13232e-06	-0.338644	0.0722254	1	rs17112679	8	LIPN	0	intronic	11.34	7	4	15	1	1	1
10:90537942:C:T	rs11202851	10	90537942	C	T	0.05467	3.13232e-06	-0.338644	0.0722254	1	rs17112679	8	LIPN	0	exonic	0.477	7	4	15	1	1	1
10:90540941:A:G	rs10887854	10	90540941	A	G	0.05467	3.13232e-06	-0.338644	0.0722254	1	rs17112679	8	LIPN	2941	intergenic	1.497	6	5	15	1	1	1
10:90541206:C:T	rs10887855	10	90541206	C	T	0.05467	4.99558e-06	-0.332972	0.0725406	1	rs17112679	8	LIPN	3206	intergenic	1.147	2a	5	15	1	1	1
10:90544073:A:G	rs11202852	10	90544073	G	A	0.05467	4.22046e-06	-0.338239	0.0731176	1	rs17112679	8	RCBTB2P1	1283	intergenic	5.322	6	5	15	1	1	1
10:90544501:T:TA	rs148158392	10	90544501	TA	T	0.05467	NA	NA	NA	1	rs17112679	8	RCBTB2P1	855	downstream	0.214	NA	5	15	1	1	1
10:90545416:A:G	rs11202853	10	90545416	G	A	0.05467	4.22046e-06	-0.338239	0.0731176	1	rs17112679	8	RCBTB2P1	0	ncRNA_exonic	5.799	6	5	15	1	1	1
10:90545882:A:C	rs12572022	10	90545882	C	A	0.05467	4.22046e-06	-0.338239	0.0731176	1	rs17112679	8	RCBTB2P1	0	ncRNA_exonic	2.726	5	5	15	1	1	1
10:90547504:A:G	rs11202855	10	90547504	G	A	0.05467	4.99558e-06	-0.332972	0.0725406	1	rs17112679	8	RCBTB2P1	685	upstream	0.135	3a	5	15	1	1	1
10:90550452:A:AT	rs575207467	10	90550452	A	AT	0.07753	NA	NA	NA	0.668927	rs17112679	8	RCBTB2P1	3633	intergenic	0.122	NA	5	15	0	0	1
10:96383524:A:G	rs76541158	10	96383524	A	G	0.06859	2.94489e-19	-0.589758	0.0644009	1	rs7910609	9	HELLS	9861	intergenic	2.32	4	5	15	1	1	1
10:96386206:C:T	rs1326837	10	96386206	T	C	0.2217	7.37202e-05	-0.161649	0.0406087	0.787944	rs34195517	9	HELLS	12543	intergenic	0.687	NA	5	15	0	1	1
10:96387031:G:T	rs79611756	10	96387031	T	G	0.06859	2.94489e-19	-0.589758	0.0644009	1	rs7910609	9	HELLS	13368	intergenic	3.891	6	5	15	0	1	1
10:96387178:C:T	rs34195517	10	96387178	C	T	0.1849	5.00521e-06	-0.19569	0.0426364	1	rs34195517	9	HELLS	13515	intergenic	3.103	6	5	15	0	1	1
10:96388364:G:T	rs77008973	10	96388364	T	G	0.06859	2.94489e-19	-0.589758	0.0644009	1	rs7910609	9	HELLS	14701	intergenic	10.61	7	5	15	0	1	1
10:96388665:C:T	rs78150064	10	96388665	C	T	0.07058	3.5556e-19	-0.586587	0.0642094	0.968389	rs7910609	9	HELLS	15002	intergenic	0.924	7	5	15	0	1	1
10:96389223:A:G	rs55706909	10	96389223	A	G	0.07058	1.53937e-18	-0.574339	0.0640837	0.968389	rs7910609	9	HELLS	15560	intergenic	6.331	6	5	15	0	1	1
10:96389784:A:G	rs79172815	10	96389784	G	A	0.06859	2.94489e-19	-0.589758	0.0644009	1	rs7910609	9	HELLS	16121	intergenic	1.454	4	5	15	0	1	1
10:96389786:C:T	rs59278974	10	96389786	C	T	0.07058	3.5556e-19	-0.586587	0.0642094	0.968389	rs7910609	9	HELLS	16123	intergenic	1.477	4	5	15	0	1	1
10:96390079:A:G	rs74883200	10	96390079	G	A	0.06859	2.94489e-19	-0.589758	0.0644009	1	rs7910609	9	CTBP2P2	16041	intergenic	0.945	2b	5	15	0	1	1
10:96392063:C:T	rs111501284	10	96392063	T	C	0.06859	2.94489e-19	-0.589758	0.0644009	1	rs7910609	9	CTBP2P2	14057	intergenic	6.856	5	5	15	0	1	1
10:96392186:G:T	rs75470184	10	96392186	G	T	0.07058	3.5556e-19	-0.586587	0.0642094	0.968389	rs7910609	9	CTBP2P2	13934	intergenic	3.223	5	5	15	0	1	1
10:96392306:A:G	rs186902335	10	96392306	A	G	0.06958	5.09222e-15	-0.596754	0.0750767	0.983975	rs7910609	9	CTBP2P2	13814	intergenic	1.113	6	5	15	0	1	1
10:96393683:A:G	rs111326484	10	96393683	A	G	0.06859	2.94489e-19	-0.589758	0.0644009	1	rs7910609	9	CTBP2P2	12437	intergenic	3.855	7	5	15	0	1	1
10:96394254:C:T	rs111485167	10	96394254	C	T	0.06859	2.94489e-19	-0.589758	0.0644009	1	rs7910609	9	CTBP2P2	11866	intergenic	0.782	7	5	15	0	1	1
10:96397539:G:T	rs113686863	10	96397539	G	T	0.06859	2.94489e-19	-0.589758	0.0644009	1	rs7910609	9	CTBP2P2	8581	intergenic	0.398	7	5	15	0	1	1
10:96397876:C:T	rs113444871	10	96397876	C	T	0.06859	2.94489e-19	-0.589758	0.0644009	1	rs7910609	9	CTBP2P2	8244	intergenic	0.411	5	4	15	0	1	1
10:96398333:C:T	rs12762067	10	96398333	T	C	0.2217	8.81948e-05	-0.159846	0.0405994	0.787944	rs34195517	9	CTBP2P2	7787	intergenic	1.14	5	5	15	0	1	1
10:96400221:C:T	rs113244272	10	96400221	C	T	0.06859	2.94489e-19	-0.589758	0.0644009	1	rs7910609	9	CTBP2P2	5899	intergenic	2.083	7	2	15	0	1	1
10:96405329:C:T	rs12772169	10	96405329	C	T	0.2217	6.82566e-05	-0.162495	0.0406318	0.787944	rs34195517	9	CTBP2P2	791	downstream	1.165	5	5	15	0	1	1
10:96406092:A:G	rs117215113	10	96406092	G	A	0.06859	2.94489e-19	-0.589758	0.0644009	1	rs7910609	9	CTBP2P2	28	downstream	7.933	5	5	15	0	1	1
10:96406166:A:G	rs74150870	10	96406166	G	A	0.07058	3.5556e-19	-0.586587	0.0642094	0.968389	rs7910609	9	CTBP2P2	0	ncRNA_exonic	13.51	5	5	15	0	1	1
10:96406595:G:T	rs749744	10	96406595	G	T	0.2217	6.82566e-05	-0.162495	0.0406318	0.787944	rs34195517	9	CTBP2P2	0	ncRNA_intronic	2.956	NA	5	15	0	1	1
10:96407978:A:G	rs1998591	10	96407978	G	A	0.2217	9.36948e-05	-0.158814	0.0404891	0.787944	rs34195517	9	CTBP2P2	224	upstream	0.267	3a	5	15	0	1	1
10:96408005:C:T	rs1998590	10	96408005	T	C	0.2217	9.36948e-05	-0.158814	0.0404891	0.787944	rs34195517	9	CTBP2P2	251	upstream	4.879	NA	5	15	0	1	1
10:96410154:G:T	rs192622661	10	96410154	G	T	0.06859	2.94489e-19	-0.589758	0.0644009	1	rs7910609	9	CTBP2P2	2400	intergenic	5.185	6	5	15	0	1	1
10:96411252:G:T	rs112999388	10	96411252	G	T	0.06859	2.94489e-19	-0.589758	0.0644009	1	rs7910609	9	CTBP2P2	3498	intergenic	0.689	6	5	15	0	1	1
10:96412509:C:T	rs117445956	10	96412509	C	T	0.04274	NA	NA	NA	0.601258	rs7910609	9	CTBP2P2	4755	intergenic	0.579	6	5	15	0	1	1
10:96414633:C:T	rs113103955	10	96414633	C	T	0.06859	2.94489e-19	-0.589758	0.0644009	1	rs7910609	9	CTBP2P2	6879	intergenic	2.52	6	9	15	0	1	1
10:96416397:TTG:TTGTG	rs531915968	10	96416397	TTG	TTGTG	0.000994	NA	NA	NA	0.938463	rs7910609	9	CTBP2P2	8643	intergenic	NA	NA	9	15	0	0	1
10:96416397:T:TTG	rs143381197	10	96416397	TTG	T	0.07256	NA	NA	NA	0.938463	rs7910609	9	CTBP2P2	8643	intergenic	1.658	NA	9	15	0	0	1
10:96418806:C:T	rs7894150	10	96418806	C	T	0.2197	NA	NA	NA	0.774163	rs34195517	9	CTBP2P2	11052	intergenic	1.547	6	14	15	0	1	1
10:96419165:A:C	rs113645402	10	96419165	A	C	0.06859	2.94489e-19	-0.589758	0.0644009	1	rs7910609	9	CTBP2P2	11411	intergenic	1.881	7	14	15	0	1	1
10:96419287:C:T	rs12784935	10	96419287	T	C	0.2207	NA	NA	NA	0.781031	rs34195517	9	CTBP2P2	11533	intergenic	2.647	6	14	15	0	1	1
10:96420339:G:T	rs9732195	10	96420339	G	T	0.2207	NA	NA	NA	0.781031	rs34195517	9	CTBP2P2	12585	intergenic	1.133	6	9	15	0	1	1
10:96421416:A:G	rs4472863	10	96421416	A	G	0.2207	7.21187e-05	-0.161905	0.0406189	0.781031	rs34195517	9	CTBP2P2	13662	intergenic	2.23	7	9	15	0	1	1
10:96422730:C:G	rs145080284	10	96422730	C	G	0.04274	NA	NA	NA	0.601258	rs7910609	9	CTBP2P2	14976	intergenic	0.833	7	7	15	0	1	1
10:96423405:C:T	rs2094296	10	96423405	C	T	0.2207	8.39271e-05	-0.159846	0.0404752	0.781031	rs34195517	9	CTBP2P2	15651	intergenic	2.35	6	5	15	0	1	1
10:96424148:G:T	rs79517882	10	96424148	G	T	0.06859	2.94489e-19	-0.589758	0.0644009	1	rs7910609	9	CTBP2P2	16394	intergenic	1.47	7	5	15	0	1	1
10:96424439:A:G	rs74419074	10	96424439	A	G	0.06859	2.94489e-19	-0.589758	0.0644009	1	rs7910609	9	CTBP2P2	16685	intergenic	2.524	6	5	15	0	1	1
10:96426262:A:G	rs80149370	10	96426262	A	G	0.07356	2.94489e-19	-0.589758	0.0644009	0.924092	rs7910609	9	CYP2C18	16988	intergenic	7.278	2b	5	15	0	0	1
10:96427354:C:T	rs75602228	10	96427354	T	C	0.06859	2.94489e-19	-0.589758	0.0644009	1	rs7910609	9	CYP2C18	15896	intergenic	3.99	6	5	15	0	1	1
10:96429130:A:G	rs79950930	10	96429130	A	G	0.06859	2.94489e-19	-0.589758	0.0644009	1	rs7910609	9	CYP2C18	14120	intergenic	1.113	7	5	15	0	1	1
10:96429971:C:T	rs2104543	10	96429971	C	T	0.2217	0.00013541	-0.155727	0.0406451	0.776099	rs34195517	9	CYP2C18	13279	intergenic	0.67	6	5	15	0	1	1
10:96431135:A:AAG	10:96431135:A:AAG	10	96431135	A	AAG	0.04771	NA	NA	NA	0.674414	rs7910609	9	CYP2C18	12115	intergenic	3.419	NA	5	15	0	0	1
10:96431135:A:AAGAT	10:96431135:A:AAGAT	10	96431135	A	AAGAT	0.01889	NA	NA	NA	0.674414	rs7910609	9	CYP2C18	12115	NA	3.29	NA	5	15	0	0	1
10:96431135:A:AAGATAT	10:96431135:A:AAGATAT	10	96431135	A	AAGATAT	0.002982	NA	NA	NA	0.674414	rs7910609	9	CYP2C18	12115	NA	3.163	NA	5	15	0	0	1
10:96432689:A:G	rs68157779	10	96432689	A	G	0.2217	0.000176364	-0.152998	0.0406379	0.776099	rs34195517	9	CYP2C18	10561	intergenic	2.405	7	5	15	0	1	1
10:96434823:C:T	rs34870400	10	96434823	T	C	0.2217	0.00013829	-0.155474	0.0406347	0.776099	rs34195517	9	CYP2C18	8427	intergenic	2.351	7	5	15	1	1	1
10:96436439:A:G	rs113535483	10	96436439	A	G	0.06859	2.94489e-19	-0.589758	0.0644009	1	rs7910609	9	CYP2C18	6811	intergenic	1.61	4	5	15	1	1	1
10:96441082:C:T	rs75404862	10	96441082	T	C	0.06859	2.94489e-19	-0.589758	0.0644009	1	rs7910609	9	CYP2C18	2168	intergenic	4.874	7	5	15	1	1	1
10:96441927:C:G	rs17110192	10	96441927	G	C	0.06759	2.94489e-19	-0.589758	0.0644009	0.983786	rs7910609	9	CYP2C18	1323	intergenic	0.058	7	2	15	1	1	1
10:96441949:A:G	rs17110194	10	96441949	G	A	0.06759	2.94489e-19	-0.589758	0.0644009	0.983786	rs7910609	9	CYP2C18	1301	intergenic	0.09	7	2	15	1	1	1
10:96444512:G:T	rs57431619	10	96444512	T	G	0.07356	1.98481e-19	-0.580246	0.0630448	0.924092	rs7910609	9	CYP2C18	0	intronic	0.637	6	1	15	1	1	1
10:96449127:G:GAA	rs200675106	10	96449127	GAA	G	0.2167	NA	NA	NA	0.739977	rs34195517	9	CYP2C18:CYP2C19	00:00:00	intronic	0.874	NA	4	15	1	1	1
10:96449131:T:TG	rs201806941	10	96449131	T	TG	0.2167	NA	NA	NA	0.739977	rs34195517	9	CYP2C18:CYP2C19	00:00:00	intronic	1.112	NA	4	15	1	1	1
10:96449450:A:C	rs79678941	10	96449450	A	C	0.06859	2.94489e-19	-0.589758	0.0644009	1	rs7910609	9	CYP2C18:CYP2C19	00:00:00	intronic	3.932	6	4	15	1	1	1
10:96450169:G:T	rs112021287	10	96450169	G	T	0.06859	2.94489e-19	-0.589758	0.0644009	1	rs7910609	9	CYP2C18:CYP2C19	00:00:00	intronic	0.701	6	4	15	1	1	1
10:96450914:C:T	rs76413136	10	96450914	C	T	0.2167	0.000105173	-0.159558	0.0409751	0.739977	rs34195517	9	CYP2C18:CYP2C19	00:00:00	intronic	0.987	7	5	15	1	1	1
10:96451060:A:C	rs141326874	10	96451060	C	A	0.06859	2.94489e-19	-0.589758	0.0644009	1	rs7910609	9	CYP2C18:CYP2C19	00:00:00	intronic	0.408	6	5	15	1	1	1
10:96451329:C:G	rs78590583	10	96451329	G	C	0.2167	NA	NA	NA	0.739977	rs34195517	9	CYP2C18:CYP2C19	00:00:00	intronic	0.472	7	5	15	1	1	1
10:96452024:A:C	rs145941177	10	96452024	C	A	0.06859	2.94489e-19	-0.589758	0.0644009	1	rs7910609	9	CYP2C18:CYP2C19	00:00:00	intronic	0.337	6	5	15	1	1	1
10:96452818:C:T	rs149200109	10	96452818	C	T	0.06859	2.94489e-19	-0.589758	0.0644009	1	rs7910609	9	CYP2C18:CYP2C19	00:00:00	intronic	0.044	7	5	15	1	1	1
10:96453099:A:G	rs2901783	10	96453099	A	G	0.2167	0.000105173	-0.159558	0.0409751	0.739977	rs34195517	9	CYP2C18:CYP2C19	00:00:00	intronic	1.16	6	4	15	1	1	1
10:96455800:C:T	rs113645150	10	96455800	T	C	0.06859	2.94489e-19	-0.589758	0.0644009	1	rs7910609	9	CYP2C18:CYP2C19	00:00:00	intronic	2.028	7	4	15	1	1	1
10:96455809:G:T	rs111851363	10	96455809	G	T	0.06859	NA	NA	NA	1	rs7910609	9	CYP2C18:CYP2C19	00:00:00	intronic	0.875	6	4	15	1	1	1
10:96456121:A:C	rs111358221	10	96456121	C	A	0.06859	2.94489e-19	-0.589758	0.0644009	1	rs7910609	9	CYP2C18:CYP2C19	00:00:00	intronic	1.148	6	4	15	1	1	1
10:96456685:A:G	rs56083530	10	96456685	A	G	0.07157	5.16505e-19	-0.573992	0.0631339	0.953224	rs7910609	9	CYP2C18:CYP2C19	00:00:00	intronic	2.068	7	5	15	1	1	1
10:96457019:G:T	rs144443817	10	96457019	T	G	0.06859	2.94489e-19	-0.589758	0.0644009	1	rs7910609	9	CYP2C18:CYP2C19	00:00:00	intronic	1.819	7	5	15	1	1	1
10:96457208:C:T	rs143566259	10	96457208	C	T	0.06859	NA	NA	NA	1	rs7910609	9	CYP2C18:CYP2C19	00:00:00	intronic	1.69	6	5	15	1	1	1
10:96460278:A:G	rs143966491	10	96460278	G	A	0.06958	2.94489e-19	-0.589758	0.0644009	0.983975	rs7910609	9	CYP2C18:CYP2C19	00:00:00	intronic	1.051	6	5	15	1	1	1
10:96460294:A:G	rs144340711	10	96460294	G	A	0.06859	2.94489e-19	-0.589758	0.0644009	1	rs7910609	9	CYP2C18:CYP2C19	00:00:00	intronic	0.962	7	5	15	1	1	1
10:96462251:C:G	rs117842716	10	96462251	G	C	0.06859	2.94489e-19	-0.589758	0.0644009	1	rs7910609	9	CYP2C18:CYP2C19	00:00:00	intronic	0.234	7	5	15	1	1	1
10:96462701:A:G	rs111237645	10	96462701	A	G	0.06859	2.94489e-19	-0.589758	0.0644009	1	rs7910609	9	CYP2C18:CYP2C19	00:00:00	intronic	0.087	6	5	15	1	1	1
10:96464730:A:G	rs7896133	10	96464730	G	A	0.07157	5.16505e-19	-0.573992	0.0631339	0.953224	rs7910609	9	CYP2C18:CYP2C19	00:00:00	intronic	0.147	7	4	15	1	1	1
10:96468755:C:T	rs74967207	10	96468755	T	C	0.06859	2.94489e-19	-0.589758	0.0644009	1	rs7910609	9	CYP2C18:CYP2C19	00:00:00	intronic	4.673	6	4	15	1	1	1
10:96471510:A:G	rs12772521	10	96471510	G	A	0.2167	0.000105173	-0.159558	0.0409751	0.739977	rs34195517	9	CYP2C18:CYP2C19	00:00:00	intronic	1.924	7	4	15	1	1	1
10:96475624:G:T	rs148100010	10	96475624	G	T	0.06859	2.94489e-19	-0.589758	0.0644009	1	rs7910609	9	CYP2C18:CYP2C19	00:00:00	intronic	1.089	6	5	15	1	1	1
10:96476102:C:G	rs147282382	10	96476102	C	G	0.06859	2.94489e-19	-0.589758	0.0644009	1	rs7910609	9	CYP2C18:CYP2C19	00:00:00	intronic	0.589	7	5	15	1	1	1
10:96476786:A:G	rs113660096	10	96476786	G	A	0.06859	2.94489e-19	-0.589758	0.0644009	1	rs7910609	9	CYP2C18:CYP2C19	00:00:00	intronic	1.758	7	5	15	1	1	1
10:96482852:A:G	rs74549782	10	96482852	A	G	0.06859	2.94489e-19	-0.589758	0.0644009	1	rs7910609	9	CYP2C18:CYP2C19	00:00:00	intronic	4.508	7	4	15	1	1	1
10:96483008:C:G	rs80059054	10	96483008	G	C	0.06859	2.94489e-19	-0.589758	0.0644009	1	rs7910609	9	CYP2C18:CYP2C19	00:00:00	intronic	0.8	7	4	15	1	1	1
10:96483532:C:CT	rs138007790	10	96483532	C	CT	0.2167	NA	NA	NA	0.739977	rs34195517	9	CYP2C18:CYP2C19	00:00:00	intronic	2.531	NA	4	15	1	1	1
10:96486253:A:C	rs34367065	10	96486253	A	C	0.2167	0.000107424	-0.159308	0.0409657	0.739977	rs34195517	9	CYP2C18:CYP2C19	00:00:00	intronic	3.674	7	4	15	1	1	1
10:96492543:A:G	rs7094920	10	96492543	G	A	0.07157	5.16505e-19	-0.573992	0.0631339	0.953224	rs7910609	9	CYP2C18:CYP2C19	00:00:00	intronic	0.329	7	5	15	1	1	1
10:96493332:C:T	rs17110236	10	96493332	C	T	0.06859	2.94489e-19	-0.589758	0.0644009	1	rs7910609	9	CYP2C18:CYP2C19	00:00:00	intronic	0.122	7	5	15	1	1	1
10:96493750:A:G	rs79219523	10	96493750	G	A	0.06958	2.94489e-19	-0.589758	0.0644009	0.984657	rs7910609	9	CYP2C18:CYP2C19	00:00:00	intronic	0.362	7	5	15	1	1	1
10:96494912:C:T	rs79429965	10	96494912	C	T	0.06859	2.94489e-19	-0.589758	0.0644009	1	rs7910609	9	CYP2C18:CYP2C19	00:00:00	intronic	0.057	7	5	15	1	1	1
10:96495266:A:G	rs3740367	10	96495266	G	A	0.06859	2.94489e-19	-0.589758	0.0644009	1	rs7910609	9	CYP2C18:CYP2C19	00:00:00	UTR3	0.042	7	5	15	1	1	1
10:96495747:G:GA	rs140228918	10	96495747	G	GA	0.06859	NA	NA	NA	1	rs7910609	9	CYP2C18:CYP2C19	00:00:00	UTR3	4.518	NA	5	15	1	1	1
10:96498144:A:G	rs79988394	10	96498144	A	G	0.06859	2.94489e-19	-0.589758	0.0644009	1	rs7910609	9	CYP2C19	0	intergenic	8.556	7	5	15	1	1	1
10:96498813:C:T	rs112779036	10	96498813	T	C	0.06859	2.94489e-19	-0.589758	0.0644009	1	rs7910609	9	CYP2C19	0	intergenic	12.5	6	5	15	1	1	1
10:96499512:A:T	rs7917617	10	96499512	A	T	0.07157	5.16505e-19	-0.573992	0.0631339	0.953224	rs7910609	9	CYP2C19	0	intergenic	14.29	7	5	15	1	1	1
10:96499555:G:T	rs1409652	10	96499555	T	G	0.07157	5.16505e-19	-0.573992	0.0631339	0.953224	rs7910609	9	CYP2C19	0	intergenic	6.615	NA	5	15	1	1	1
10:96499710:A:C	rs1409651	10	96499710	C	A	0.06859	2.94489e-19	-0.589758	0.0644009	1	rs7910609	9	CYP2C19	0	intergenic	7.131	6	5	15	1	1	1
10:96499813:G:T	rs1409650	10	96499813	T	G	0.06859	2.94489e-19	-0.589758	0.0644009	1	rs7910609	9	CYP2C19	0	intergenic	7.402	NA	5	15	1	1	1
10:96499924:C:T	rs1409649	10	96499924	T	C	0.07157	5.16505e-19	-0.573992	0.0631339	0.953224	rs7910609	9	CYP2C19	0	intergenic	2.338	NA	5	15	1	1	1
10:96500010:A:T	rs74152352	10	96500010	T	A	0.07157	5.16505e-19	-0.573992	0.0631339	0.953224	rs7910609	9	CYP2C19	0	intergenic	3.512	7	5	15	1	1	1
10:96500079:G:T	rs556579135	10	96500079	T	G	0.05467	NA	NA	NA	0.778912	rs7910609	9	CYP2C19	0	intergenic	0.094	NA	5	15	1	0	1
10:96500563:C:T	rs4638245	10	96500563	T	C	0.06859	2.94489e-19	-0.589758	0.0644009	1	rs7910609	9	CYP2C19	0	intergenic	5.285	6	4	15	1	1	1
10:96501004:C:T	rs78778185	10	96501004	T	C	0.07157	5.16505e-19	-0.573992	0.0631339	0.953224	rs7910609	9	CYP2C19	0	intergenic	3.1	7	4	15	1	1	1
10:96501069:A:T	rs80339269	10	96501069	A	T	0.06859	9.2626e-19	-0.580224	0.0643074	1	rs7910609	9	CYP2C19	0	intergenic	2.374	7	4	15	1	1	1
10:96501175:A:T	rs78829002	10	96501175	T	A	0.06859	9.2626e-19	-0.580224	0.0643074	1	rs7910609	9	CYP2C19	0	intergenic	2.725	6	4	15	1	1	1
10:96501708:A:G	rs117677135	10	96501708	G	A	0.06859	2.94489e-19	-0.589758	0.0644009	1	rs7910609	9	CYP2C19	0	intergenic	4.19	6	5	15	1	1	1
10:96502658:A:G	rs113739251	10	96502658	G	A	0.06859	2.94489e-19	-0.589758	0.0644009	1	rs7910609	9	CYP2C19	0	intergenic	9.527	6	4	15	1	1	1
10:96503017:C:T	rs58269717	10	96503017	T	C	0.07157	5.16505e-19	-0.573992	0.0631339	0.953224	rs7910609	9	CYP2C19	0	intergenic	2.596	5	4	15	1	1	1
10:96504395:A:G	rs111745508	10	96504395	G	A	0.06859	2.94489e-19	-0.589758	0.0644009	1	rs7910609	9	CYP2C19	0	intergenic	5.775	7	5	15	1	1	1
10:96505880:C:G	rs75468752	10	96505880	C	G	0.07157	5.16505e-19	-0.573992	0.0631339	0.953224	rs7910609	9	CYP2C19	0	intergenic	12.46	6	5	15	1	1	1
10:96507575:C:T	rs75642445	10	96507575	C	T	0.06859	2.94489e-19	-0.589758	0.0644009	1	rs7910609	9	CYP2C19	0	intergenic	0.348	7	2	15	1	1	1
10:96507589:A:G	rs60204155	10	96507589	A	G	0.07157	5.16505e-19	-0.573992	0.0631339	0.953224	rs7910609	9	CYP2C19	0	intergenic	2.312	6	2	15	1	1	1
10:96508011:C:T	rs74152356	10	96508011	T	C	0.07157	4.93662e-19	-0.572867	0.0629733	0.953224	rs7910609	9	CYP2C19	0	intergenic	2.113	5	5	15	1	1	1
10:96508039:A:C	rs74152357	10	96508039	A	C	0.06859	8.99795e-19	-0.578825	0.0641278	1	rs7910609	9	CYP2C19	0	intergenic	2.172	5	5	15	1	1	1
10:96508789:T:TA	rs59648911	10	96508789	TA	T	0.06859	NA	NA	NA	1	rs7910609	9	CYP2C19	0	intergenic	3.726	NA	5	15	1	1	1
10:96509914:T:TC	rs141064312	10	96509914	TC	T	0.06859	NA	NA	NA	1	rs7910609	9	CYP2C19	0	intergenic	1.953	NA	5	15	1	1	1
10:96510689:A:G	rs7912099	10	96510689	G	A	0.2167	0.000105173	-0.159558	0.0409751	0.739977	rs34195517	9	CYP2C19	0	intergenic	1.52	6	5	15	1	1	1
10:96510711:C:CT	rs145474674	10	96510711	CT	C	0.06859	NA	NA	NA	1	rs7910609	9	CYP2C19	0	intergenic	1.568	NA	5	15	1	1	1
10:96510711:CT:CTT	rs540978943	10	96510711	CT	CTT	0.001988	NA	NA	NA	1	rs7910609	9	CYP2C19	0	NA	NA	NA	5	15	1	0	1
10:96511724:A:G	rs111274926	10	96511724	A	G	0.07157	5.16505e-19	-0.573992	0.0631339	0.953224	rs7910609	9	CYP2C19	0	intergenic	2.428	6	4	15	1	1	1
10:96512547:C:G	rs74152360	10	96512547	C	G	0.06859	9.2626e-19	-0.580224	0.0643074	1	rs7910609	9	CYP2C19	0	intergenic	4.215	7	5	15	1	1	1
10:96513106:A:G	rs74152362	10	96513106	G	A	0.07157	5.16505e-19	-0.573992	0.0631339	0.953224	rs7910609	9	CYP2C19	0	intergenic	0.845	6	5	15	1	1	1
10:96514016:A:G	rs76265521	10	96514016	A	G	0.06859	2.94489e-19	-0.589758	0.0644009	1	rs7910609	9	CYP2C19	0	intergenic	1.922	7	5	15	1	1	1
10:96514363:A:T	rs74508437	10	96514363	A	T	0.06859	9.2626e-19	-0.580224	0.0643074	1	rs7910609	9	CYP2C19	0	intergenic	6.297	6	5	15	1	1	1
10:96514609:T:TC	rs201641923	10	96514609	TC	T	0.06859	NA	NA	NA	1	rs7910609	9	CYP2C19	0	intergenic	0.488	NA	5	15	1	1	1
10:96514778:A:C	rs111972967	10	96514778	A	C	0.07157	5.16505e-19	-0.573992	0.0631339	0.953224	rs7910609	9	CYP2C19	0	intergenic	2.766	7	5	15	1	1	1
10:96515341:A:G	rs7907195	10	96515341	G	A	0.06859	9.2626e-19	-0.580224	0.0643074	1	rs7910609	9	CYP2C19	0	intergenic	0.908	7	5	15	1	1	1
10:96515342:C:T	rs117104023	10	96515342	T	C	0.06859	2.94489e-19	-0.589758	0.0644009	1	rs7910609	9	CYP2C19	0	intergenic	0.052	7	5	15	1	1	1
10:96516575:C:T	rs79222634	10	96516575	T	C	0.07157	5.16505e-19	-0.573992	0.0631339	0.953224	rs7910609	9	CYP2C19	0	intergenic	1.738	6	5	15	1	1	1
10:96516699:G:T	rs148916593	10	96516699	T	G	0.06859	2.94489e-19	-0.589758	0.0644009	1	rs7910609	9	CYP2C19	0	intergenic	5.745	6	5	15	1	1	1
10:96517626:A:C	rs111543420	10	96517626	C	A	0.06859	2.94489e-19	-0.589758	0.0644009	1	rs7910609	9	CYP2C19	0	intergenic	0.054	7	2	15	1	1	1
10:96518705:C:T	rs74152364	10	96518705	C	T	0.07157	5.16505e-19	-0.573992	0.0631339	0.953224	rs7910609	9	CYP2C19	0	intergenic	0.6	6	5	15	1	1	1
10:96518844:A:G	rs78721914	10	96518844	A	G	0.07157	5.16505e-19	-0.573992	0.0631339	0.953224	rs7910609	9	CYP2C19	0	intergenic	0.123	7	5	15	1	1	1
10:96519132:C:T	rs78742448	10	96519132	C	T	0.06859	2.94489e-19	-0.589758	0.0644009	1	rs7910609	9	CYP2C19	0	intergenic	0.243	7	5	15	1	1	1
10:96519134:G:T	rs78535200	10	96519134	G	T	0.06859	2.94489e-19	-0.589758	0.0644009	1	rs7910609	9	CYP2C19	0	intergenic	0.994	7	5	15	1	1	1
10:96519244:G:T	rs77046614	10	96519244	T	G	0.06859	2.94489e-19	-0.589758	0.0644009	1	rs7910609	9	CYP2C19	0	intergenic	2.772	7	5	15	1	1	1
10:96519691:A:G	rs77957608	10	96519691	G	A	0.06759	2.94489e-19	-0.589758	0.0644009	0.983786	rs7910609	9	CYP2C19	0	intergenic	1.347	7	5	15	1	1	1
10:96519743:C:T	rs77850210	10	96519743	T	C	0.06759	2.94489e-19	-0.589758	0.0644009	0.983786	rs7910609	9	CYP2C19	0	intergenic	2.88	7	5	15	1	1	1
10:96521045:C:T	rs3814637	10	96521045	C	T	0.07157	5.16505e-19	-0.573992	0.0631339	0.953224	rs7910609	9	CYP2C19	0	intergenic	4.433	NA	7	15	1	1	1
10:96521574:G:T	rs11568732	10	96521574	T	G	0.06859	9.2626e-19	-0.580224	0.0643074	1	rs7910609	9	CYP2C19	0	upstream	0.114	7	2	15	1	1	1
10:96522561:C:T	rs17885098	10	96522561	T	C	0.07157	4.90389e-19	-0.57274	0.0629539	0.953224	rs7910609	9	CYP2C19	0	exonic	5.371	7	1	15	1	1	1
10:96523402:A:G	rs17879263	10	96523402	G	A	0.07157	5.16505e-19	-0.573992	0.0631339	0.953224	rs7910609	9	CYP2C19	0	intronic	7.462	7	1	15	1	1	1
10:96524395:C:T	rs58667319	10	96524395	C	T	0.1272	9.50387e-13	-0.356132	0.049246	1	rs58667319	9	CYP2C19	0	intronic	3.701	7	1	15	1	1	1
10:96525300:C:G	rs111579015	10	96525300	G	C	0.07157	5.16505e-19	-0.573992	0.0631339	0.953224	rs7910609	9	CYP2C19	0	intronic	1.439	6	1	15	1	1	1
10:96526531:A:C	rs112773738	10	96526531	A	C	0.07157	5.16505e-19	-0.573992	0.0631339	0.953224	rs7910609	9	CYP2C19	0	intronic	3.703	7	5	15	1	1	1
10:96527384:C:G	rs59826872	10	96527384	G	C	0.07157	5.16505e-19	-0.573992	0.0631339	0.953224	rs7910609	9	CYP2C19	0	intronic	1.969	7	5	15	1	1	1
10:96528430:C:T	rs57957726	10	96528430	T	C	0.07256	5.16505e-19	-0.573992	0.0631339	0.940293	rs7910609	9	CYP2C19	0	intronic	3.63	7	5	15	1	1	1
10:96529544:C:T	rs117395468	10	96529544	T	C	0.07256	5.16505e-19	-0.573992	0.0631339	0.940293	rs7910609	9	CYP2C19	0	intronic	2.539	7	5	15	1	1	1
10:96530260:C:T	rs75539551	10	96530260	T	C	0.07256	5.16505e-19	-0.573992	0.0631339	0.940293	rs7910609	9	CYP2C19	0	intronic	3.41	7	5	15	1	1	1
10:96530497:A:G	rs146058526	10	96530497	A	G	0.06958	2.94489e-19	-0.589758	0.0644009	0.984657	rs7910609	9	CYP2C19	0	intronic	3.073	7	5	15	1	1	1
10:96531260:G:T	rs112543932	10	96531260	T	G	0.07256	5.16505e-19	-0.573992	0.0631339	0.940293	rs7910609	9	CYP2C19	0	intronic	6.395	6	4	15	1	1	1
10:96531369:G:T	rs150991980	10	96531369	T	G	0.06958	9.2626e-19	-0.580224	0.0643074	0.984657	rs7910609	9	CYP2C19	0	intronic	3.206	7	4	15	1	1	1
10:96531598:C:T	rs146936435	10	96531598	C	T	0.06958	9.2626e-19	-0.580224	0.0643074	0.984657	rs7910609	9	CYP2C19	0	intronic	2.717	7	4	15	1	1	1
10:96532073:C:T	rs111789203	10	96532073	T	C	0.06958	2.94489e-19	-0.589758	0.0644009	0.984657	rs7910609	9	CYP2C19	0	intronic	2.797	6	5	15	1	1	1
10:96532607:C:T	rs4501922	10	96532607	T	C	0.2177	0.000105173	-0.159558	0.0409751	0.737341	rs34195517	9	CYP2C19	0	intronic	3.562	6	5	15	1	1	1
10:96532930:A:G	rs61249521	10	96532930	G	A	0.07256	5.16505e-19	-0.573992	0.0631339	0.940293	rs7910609	9	CYP2C19	0	intronic	0.648	7	5	15	1	1	1
10:96533173:C:T	rs112732395	10	96533173	C	T	0.06958	2.94489e-19	-0.589758	0.0644009	0.984657	rs7910609	9	CYP2C19	0	intronic	0.397	7	5	15	1	1	1
10:96533587:C:T	rs76418162	10	96533587	T	C	0.06958	9.2626e-19	-0.580224	0.0643074	0.984657	rs7910609	9	CYP2C19	0	intronic	1.454	6	5	15	1	1	1
10:96533767:A:G	rs60214908	10	96533767	A	G	0.07256	5.16505e-19	-0.573992	0.0631339	0.940293	rs7910609	9	CYP2C19	0	intronic	2.224	6	5	15	1	1	1
10:96534043:A:T	rs55805503	10	96534043	T	A	0.06958	9.2626e-19	-0.580224	0.0643074	0.984657	rs7910609	9	CYP2C19:MTND4P19	00:00:00	ncRNA_exonic	10.95	7	5	15	1	1	1
10:96534234:A:G	rs17885348	10	96534234	A	G	0.06958	2.94489e-19	-0.589758	0.0644009	0.984657	rs7910609	9	CYP2C19:MTND4P19	00:00:00	ncRNA_exonic	12.18	5	5	15	1	1	1
10:96534475:G:T	rs17884832	10	96534475	T	G	0.06958	9.2626e-19	-0.580224	0.0643074	0.984657	rs7910609	9	CYP2C19	0	intronic	4.328	5	5	15	1	1	1
10:96535628:C:T	rs17879992	10	96535628	T	C	0.06958	9.2626e-19	-0.580224	0.0643074	0.984657	rs7910609	9	CYP2C19	0	intronic	1.926	6	4	15	1	1	1
10:96537389:A:G	rs4362080	10	96537389	A	G	0.2177	0.000105173	-0.159558	0.0409751	0.737341	rs34195517	9	CYP2C19	0	intronic	0.16	6	4	15	1	1	1
10:96537727:C:CA	rs138660413	10	96537727	CA	C	0.06958	NA	NA	NA	0.984657	rs7910609	9	CYP2C19	0	intronic	0.817	NA	4	15	1	0	1
10:96539144:A:G	rs17878673	10	96539144	A	G	0.06958	9.2626e-19	-0.580224	0.0643074	0.984657	rs7910609	9	CYP2C19	0	intronic	3.446	6	4	15	1	1	1
10:96539980:C:CTT	rs138730342	10	96539980	CTT	C	0.06958	NA	NA	NA	0.984657	rs7910609	9	CYP2C19	0	intronic	2.549	NA	4	15	1	1	1
10:96540889:A:G	rs4304697	10	96540889	G	A	0.06958	9.2626e-19	-0.580224	0.0643074	0.984657	rs7910609	9	CYP2C19	0	intronic	0.537	5	4	15	1	1	1
10:96541373:A:G	rs7088784	10	96541373	A	G	0.07256	5.16505e-19	-0.573992	0.0631339	0.940293	rs7910609	9	CYP2C19	0	intronic	2.782	6	4	15	1	1	1
10:96542594:C:T	rs67482845	10	96542594	C	T	0.2177	0.000105173	-0.159558	0.0409751	0.737341	rs34195517	9	CYP2C19	0	intronic	6.301	6	4	15	1	1	1
10:96542689:A:G	rs116409382	10	96542689	A	G	0.07256	5.16505e-19	-0.573992	0.0631339	0.940293	rs7910609	9	CYP2C19	0	intronic	6.346	7	4	15	1	1	1
10:96543753:C:G	rs80259168	10	96543753	C	G	0.06958	2.94489e-19	-0.589758	0.0644009	0.984657	rs7910609	9	CYP2C19	0	intronic	0.302	7	4	15	1	1	1
10:96544815:C:T	rs75374791	10	96544815	T	C	0.06958	9.2626e-19	-0.580224	0.0643074	0.984657	rs7910609	9	CYP2C19	0	intronic	2.97	6	5	15	1	1	1
10:96544980:C:T	rs57584668	10	96544980	C	T	0.07256	5.16505e-19	-0.573992	0.0631339	0.940293	rs7910609	9	CYP2C19	0	intronic	1.589	7	5	15	1	1	1
10:96545475:C:T	rs79103432	10	96545475	C	T	0.06958	2.94489e-19	-0.589758	0.0644009	0.984657	rs7910609	9	CYP2C19	0	intronic	0.073	5	4	15	1	1	1
10:96545632:C:T	rs113089853	10	96545632	C	T	0.06958	2.94489e-19	-0.589758	0.0644009	0.984657	rs7910609	9	CYP2C19	0	intronic	1.348	2c	4	15	1	1	1
10:96546020:A:T	rs77419080	10	96546020	T	A	0.06958	2.94489e-19	-0.589758	0.0644009	0.984657	rs7910609	9	CYP2C19	0	intronic	1.608	6	4	15	1	1	1
10:96546246:G:T	rs77921213	10	96546246	G	T	0.06958	2.94489e-19	-0.589758	0.0644009	0.984657	rs7910609	9	CYP2C19	0	intronic	1.639	7	4	15	1	1	1
10:96546697:A:C	rs74636383	10	96546697	A	C	0.06958	2.94489e-19	-0.589758	0.0644009	0.984657	rs7910609	9	CYP2C19	0	intronic	1.89	6	4	15	1	1	1
10:96547356:A:T	rs61153799	10	96547356	T	A	0.06958	9.2626e-19	-0.580224	0.0643074	0.984657	rs7910609	9	CYP2C19	0	intronic	1.48	6	4	15	1	1	1
10:96547736:A:T	rs112573749	10	96547736	T	A	0.06958	2.94489e-19	-0.589758	0.0644009	0.984657	rs7910609	9	CYP2C19	0	intronic	3.461	6	4	15	1	1	1
10:96547863:G:GTTCCA	rs61665511	10	96547863	GTTCCA	G	0.2177	NA	NA	NA	0.737341	rs34195517	9	CYP2C19	0	intronic	5.286	NA	4	15	1	1	1
10:96548490:C:T	rs57822910	10	96548490	C	T	0.07256	5.16505e-19	-0.573992	0.0631339	0.940293	rs7910609	9	CYP2C19	0	intronic	1.188	7	4	15	1	1	1
10:96548877:A:G	rs192432605	10	96548877	G	A	0.001988	NA	NA	NA	0.984657	rs7910609	9	CYP2C19	0	intronic	0.862	6	4	15	1	0	1
10:96548877:G:GT	rs142851331	10	96548877	G	GT	0.06958	NA	NA	NA	0.984657	rs7910609	9	CYP2C19	0	NA	0.744	NA	4	15	1	1	1
10:96549486:C:T	rs78397134	10	96549486	C	T	0.06958	9.2626e-19	-0.580224	0.0643074	0.984657	rs7910609	9	CYP2C19	0	intronic	4.901	6	5	15	1	1	1
10:96549859:A:T	rs148214119	10	96549859	A	T	0.06958	9.2626e-19	-0.580224	0.0643074	0.984657	rs7910609	9	CYP2C19	0	intronic	8.938	7	5	15	1	1	1
10:96549881:C:CT	rs202060631	10	96549881	CT	C	0.06958	NA	NA	NA	0.984657	rs7910609	9	CYP2C19	0	intronic	4.586	NA	5	15	1	1	1
10:96550077:A:T	rs9663112	10	96550077	A	T	0.06958	9.2626e-19	-0.580224	0.0643074	0.984657	rs7910609	9	CYP2C19	0	intronic	4.575	6	5	15	1	1	1
10:96550919:A:T	rs145340760	10	96550919	T	A	0.06958	2.94489e-19	-0.589758	0.0644009	0.984657	rs7910609	9	CYP2C19	0	intronic	6.758	6	5	15	1	1	1
10:96551090:A:G	rs7076898	10	96551090	A	G	0.06958	9.2626e-19	-0.580224	0.0643074	0.984657	rs7910609	9	CYP2C19	0	intronic	1.213	6	5	15	1	1	1
10:96551092:C:T	rs7077029	10	96551092	C	T	0.06958	9.2626e-19	-0.580224	0.0643074	0.984657	rs7910609	9	CYP2C19	0	intronic	0.673	6	5	15	1	1	1
10:96551216:C:G	rs112263145	10	96551216	G	C	0.06958	2.94489e-19	-0.589758	0.0644009	0.984657	rs7910609	9	CYP2C19	0	intronic	8.393	6	5	15	1	1	1
10:96551475:A:G	rs141144882	10	96551475	G	A	0.06958	NA	NA	NA	0.984657	rs7910609	9	CYP2C19	0	intronic	5.308	7	5	15	1	1	1
10:96552187:C:T	rs183590790	10	96552187	C	T	0.06859	2.94489e-19	-0.589758	0.0644009	0.968521	rs7910609	9	CYP2C19	0	intronic	3.713	7	4	15	1	1	1
10:96552188:A:T	rs77819408	10	96552188	T	A	0.06859	9.2626e-19	-0.580224	0.0643074	0.968521	rs7910609	9	CYP2C19	0	intronic	4.607	7	4	15	1	1	1
10:96552327:A:G	rs77120885	10	96552327	A	G	0.06958	9.2626e-19	-0.580224	0.0643074	0.984657	rs7910609	9	CYP2C19	0	intronic	6.093	5	4	15	1	1	1
10:96553499:C:G	rs58349349	10	96553499	G	C	0.06958	9.2626e-19	-0.580224	0.0643074	0.984657	rs7910609	9	CYP2C19	0	intronic	1.073	6	4	15	1	1	1
10:96553520:A:G	rs117381226	10	96553520	G	A	0.06958	9.2626e-19	-0.580224	0.0643074	0.984657	rs7910609	9	CYP2C19	0	intronic	1.584	7	4	15	1	1	1
10:96553577:A:G	rs113641915	10	96553577	A	G	0.06958	2.94489e-19	-0.589758	0.0644009	0.984657	rs7910609	9	CYP2C19	0	intronic	3.2	6	4	15	1	1	1
10:96553689:G:T	rs111853758	10	96553689	T	G	0.06859	9.2626e-19	-0.580224	0.0643074	0.968521	rs7910609	9	CYP2C19	0	intronic	1.977	7	4	15	1	1	1
10:96553753:A:G	rs191991016	10	96553753	G	A	0.06859	3.47784e-19	-0.586606	0.0641932	0.968521	rs7910609	9	CYP2C19	0	intronic	0.457	5	4	15	1	1	1
10:96553758:G:T	rs57079861	10	96553758	T	G	0.06859	9.2626e-19	-0.580224	0.0643074	0.968521	rs7910609	9	CYP2C19	0	intronic	0.674	5	4	15	1	1	1
10:96553918:C:T	rs117716164	10	96553918	C	T	0.06958	4.43616e-19	-0.584945	0.0642123	0.984657	rs7910609	9	CYP2C19	0	intronic	1.562	7	4	15	1	1	1
10:96554049:C:G	rs9663214	10	96554049	C	G	0.07256	5.16505e-19	-0.573992	0.0631339	0.940293	rs7910609	9	CYP2C19	0	intronic	0.496	6	4	15	1	1	1
10:96554771:C:T	rs112038911	10	96554771	T	C	0.06958	2.94489e-19	-0.589758	0.0644009	0.984657	rs7910609	9	CYP2C19	0	intronic	2.77	6	5	15	1	1	1
10:96555316:G:T	rs9663965	10	96555316	T	G	0.06958	9.2626e-19	-0.580224	0.0643074	0.984657	rs7910609	9	CYP2C19	0	intronic	1.234	7	5	15	1	1	1
10:96555447:A:G	rs9664621	10	96555447	A	G	0.06958	9.2626e-19	-0.580224	0.0643074	0.984657	rs7910609	9	CYP2C19	0	intronic	1.365	7	5	15	1	1	1
10:96555605:G:GT	rs200069419	10	96555605	GT	G	0.06958	NA	NA	NA	0.984657	rs7910609	9	CYP2C19	0	intronic	1.187	NA	5	15	1	1	1
10:96556316:A:G	rs139619180	10	96556316	G	A	0.06958	9.2626e-19	-0.580224	0.0643074	0.984657	rs7910609	9	CYP2C19	0	intronic	2.352	7	5	15	1	1	1
10:96556671:A:T	rs113036428	10	96556671	T	A	0.06958	9.2626e-19	-0.580224	0.0643074	0.984657	rs7910609	9	CYP2C19	0	intronic	0.025	6	5	15	1	1	1
10:96557212:G:T	rs116855710	10	96557212	G	T	0.07058	4.58333e-19	-0.580698	0.0637729	0.969474	rs7910609	9	CYP2C19	0	intronic	0.35	6	5	15	1	1	1
10:96560487:C:T	rs78497745	10	96560487	T	C	0.07256	5.16505e-19	-0.573992	0.0631339	0.940293	rs7910609	9	CYP2C19	0	intronic	0.975	5	4	15	1	1	0
10:96560618:G:T	rs77460358	10	96560618	T	G	0.07256	5.16505e-19	-0.573992	0.0631339	0.940293	rs7910609	9	CYP2C19	0	intronic	0.714	5	4	15	1	1	0
10:96560695:A:G	rs79187906	10	96560695	A	G	0.06859	9.2626e-19	-0.580224	0.0643074	0.968521	rs7910609	9	CYP2C19	0	intronic	0.83	7	4	15	1	1	0
10:96560911:C:T	rs75254631	10	96560911	C	T	0.06958	2.94489e-19	-0.589758	0.0644009	0.984657	rs7910609	9	CYP2C19	0	intronic	0.311	7	4	15	1	1	0
10:96561988:A:G	rs113546720	10	96561988	G	A	0.07157	3.59292e-18	-0.563304	0.0635721	0.954692	rs7910609	9	CYP2C19	0	intronic	0.629	5	4	15	1	1	0
10:96562482:C:T	rs113684911	10	96562482	T	C	0.07256	5.16505e-19	-0.573992	0.0631339	0.940293	rs7910609	9	CYP2C19	0	intronic	0.908	7	4	15	1	1	0
10:96565151:A:C	rs78779059	10	96565151	A	C	0.07157	5.16505e-19	-0.573992	0.0631339	0.924204	rs7910609	9	CYP2C19	0	intronic	1.886	6	4	15	1	1	0
10:96566698:A:G	rs74804603	10	96566698	A	G	0.06958	2.94489e-19	-0.589758	0.0644009	0.984657	rs7910609	9	CYP2C19	0	intronic	1.07	6	5	15	1	1	0
10:96566779:G:T	rs77635509	10	96566779	T	G	0.06958	2.94489e-19	-0.589758	0.0644009	0.984657	rs7910609	9	CYP2C19	0	intronic	1.283	6	5	15	1	1	0
10:96568033:T:TA	rs112984453	10	96568033	TA	T	0.07256	NA	NA	NA	0.938463	rs7910609	9	CYP2C19	0	intronic	0.397	NA	5	15	1	1	0
10:96568035:A:T	rs11188082	10	96568035	T	A	0.07753	NA	NA	NA	0.845301	rs7910609	9	CYP2C19	0	intronic	0.557	6	5	15	1	1	0
10:96569827:C:T	rs112859410	10	96569827	C	T	0.06859	2.94489e-19	-0.589758	0.0644009	1	rs7910609	9	CYP2C19	0	intronic	0.536	7	5	15	1	1	0
10:96569929:A:G	rs35476215	10	96569929	G	A	0.2137	0.00020376	-0.153132	0.0410744	0.720084	rs34195517	9	CYP2C19	0	intronic	0.651	6	5	15	1	1	0
10:96570276:C:CTT	rs561307948	10	96570276	C	CTT	0.06859	NA	NA	NA	1	rs7910609	9	CYP2C19	0	intronic	0.483	NA	5	15	1	1	0
10:96570501:A:T	rs113018075	10	96570501	A	T	0.06859	7.05623e-19	-0.588474	0.0649899	1	rs7910609	9	CYP2C19	0	intronic	0.646	6	5	15	1	1	0
10:96570509:G:T	rs184377978	10	96570509	G	T	0.06958	7.05623e-19	-0.588474	0.0649899	0.983975	rs7910609	9	CYP2C19	0	intronic	0.015	6	5	15	1	1	0
10:96571199:A:C	rs112616341	10	96571199	A	C	0.07157	5.16505e-19	-0.573992	0.0631339	0.953224	rs7910609	9	CYP2C19	0	intronic	0.003	7	5	15	1	1	0
10:96573396:C:G	rs113153908	10	96573396	C	G	0.06859	2.94489e-19	-0.589758	0.0644009	1	rs7910609	9	CYP2C19	0	intronic	0.033	5	5	15	1	1	0
10:96574699:C:T	rs113225663	10	96574699	C	T	0.06859	NA	NA	NA	1	rs7910609	9	CYP2C19	0	intronic	0.944	6	5	15	1	1	0
10:96575280:A:G	rs74152369	10	96575280	A	G	0.07157	5.16505e-19	-0.573992	0.0631339	0.953224	rs7910609	9	CYP2C19	0	intronic	0.003	7	5	15	1	1	0
10:96576110:C:T	rs10509677	10	96576110	T	C	0.06859	2.94489e-19	-0.589758	0.0644009	1	rs7910609	9	CYP2C19	0	intronic	1.62	7	5	15	1	1	0
10:96576190:A:C	rs10509678	10	96576190	A	C	0.06859	2.94489e-19	-0.589758	0.0644009	1	rs7910609	9	CYP2C19	0	intronic	0.61	7	5	15	1	1	0
10:96580064:A:T	rs55732648	10	96580064	A	T	0.06859	NA	NA	NA	1	rs7910609	9	CYP2C19	0	intronic	1.022	6	5	15	1	1	0
10:96580140:G:T	rs28399511	10	96580140	T	G	0.06859	2.94489e-19	-0.589758	0.0644009	1	rs7910609	9	CYP2C19	0	intronic	0.96	7	5	15	1	1	0
10:96582674:A:AT	rs552158198	10	96582674	A	AT	0.07157	NA	NA	NA	0.953224	rs7910609	9	CYP2C19	0	intronic	0.581	NA	4	15	1	0	0
10:96582914:A:G	rs75280500	10	96582914	G	A	0.06859	2.94489e-19	-0.589758	0.0644009	1	rs7910609	9	CYP2C19	0	intronic	0.002	7	4	15	1	1	0
10:96588381:A:G	rs12573281	10	96588381	A	G	0.2147	NA	NA	NA	0.726672	rs34195517	9	CYP2C19	0	intronic	0.614	7	5	15	1	1	0
10:96588811:C:T	rs139202257	10	96588811	C	T	0.06859	NA	NA	NA	1	rs7910609	9	CYP2C19	0	intronic	0.268	7	5	15	1	1	0
10:96589138:C:G	rs143215313	10	96589138	C	G	0.06859	NA	NA	NA	1	rs7910609	9	CYP2C19	0	intronic	0.28	7	5	15	1	1	0
10:96589461:A:G	rs185680134	10	96589461	A	G	0.0507	NA	NA	NA	0.628355	rs7910609	9	CYP2C19	0	intronic	0.802	7	5	15	1	1	0
10:96589576:A:G	rs112835152	10	96589576	G	A	0.2147	NA	NA	NA	0.726672	rs34195517	9	CYP2C19	0	intronic	0.528	7	5	15	1	1	0
10:96590970:C:CT	rs201682436	10	96590970	C	CT	0.07157	NA	NA	NA	0.953224	rs7910609	9	CYP2C19	0	intronic	1.28	NA	5	15	1	1	0
10:96594700:C:T	rs111406687	10	96594700	C	T	0.06859	2.94489e-19	-0.589758	0.0644009	1	rs7910609	9	CYP2C19	0	intronic	1.123	7	4	15	1	1	0
10:96596151:G:GT	rs568156376	10	96596151	G	GT	0.06859	NA	NA	NA	1	rs7910609	9	CYP2C19	0	intronic	0.306	NA	5	15	1	1	0
10:96596436:A:G	rs112151434	10	96596436	G	A	0.06859	9.47237e-20	-0.595982	0.0641559	1	rs7910609	9	CYP2C19	0	intronic	0.669	7	5	15	1	1	0
10:96596483:C:T	rs113461058	10	96596483	C	T	0.07157	NA	NA	NA	0.953224	rs7910609	9	CYP2C19	0	intronic	0.721	7	5	15	1	1	0
10:96596641:C:G	rs111732980	10	96596641	C	G	0.06859	2.94489e-19	-0.589758	0.0644009	1	rs7910609	9	CYP2C19	0	intronic	0.461	7	5	15	1	1	0
10:96596695:G:GC	rs200441094	10	96596695	GC	G	0.06859	NA	NA	NA	1	rs7910609	9	CYP2C19	0	intronic	0.304	NA	5	15	1	1	0
10:96596750:C:G	rs142070501	10	96596750	C	G	0.07157	5.16505e-19	-0.573992	0.0631339	0.953224	rs7910609	9	CYP2C19	0	intronic	0.441	7	5	15	1	1	0
10:96598316:C:T	rs112194017	10	96598316	C	T	0.06859	2.94489e-19	-0.589758	0.0644009	1	rs7910609	9	CYP2C19	0	intronic	0.689	6	4	15	1	1	0
10:96598815:A:G	rs74154112	10	96598815	A	G	0.07157	5.16505e-19	-0.573992	0.0631339	0.953224	rs7910609	9	CYP2C19	0	intronic	3.75	7	4	15	1	1	0
10:96599510:A:G	rs7915414	10	96599510	G	A	0.2167	0.000105173	-0.159558	0.0409751	0.739977	rs34195517	9	CYP2C19	0	intronic	0.715	7	5	15	1	1	0
10:96599761:A:T	rs77044967	10	96599761	A	T	0.07256	5.16505e-19	-0.573992	0.0631339	0.938463	rs7910609	9	CYP2C19	0	intronic	1.166	6	5	15	1	1	0
10:96600123:A:G	rs146630622	10	96600123	G	A	0.06859	2.94489e-19	-0.589758	0.0644009	1	rs7910609	9	CYP2C19	0	intronic	1.698	7	4	15	1	1	0
10:96601144:A:G	rs117756203	10	96601144	G	A	0.06859	2.94489e-19	-0.589758	0.0644009	1	rs7910609	9	CYP2C19	0	intronic	3.804	7	4	15	1	1	0
10:96601761:C:T	rs78259677	10	96601761	C	T	0.07058	5.16505e-19	-0.573992	0.0631339	0.937031	rs7910609	9	CYP2C19	0	intronic	1.568	7	4	15	1	1	0
10:96601794:A:G	rs66883721	10	96601794	A	G	0.2187	0.000103471	-0.159672	0.0409622	0.753457	rs34195517	9	CYP2C19	0	intronic	2.612	6	4	15	1	1	0
10:96602623:A:G	rs3758581	10	96602623	G	A	0.06859	2.94489e-19	-0.589758	0.0644009	1	rs7910609	9	CYP2C19	0	exonic	0.001	7	4	15	1	1	0
10:96603091:A:T	rs78431362	10	96603091	T	A	0.06859	2.94489e-19	-0.589758	0.0644009	1	rs7910609	9	CYP2C19	0	intronic	3.174	7	4	15	1	1	0
10:96603745:C:T	rs78609324	10	96603745	T	C	0.06859	2.94489e-19	-0.589758	0.0644009	1	rs7910609	9	CYP2C19	0	intronic	0.43	7	5	15	1	1	0
10:96607676:C:G	rs144599632	10	96607676	C	G	0.06958	NA	NA	NA	0.983975	rs7910609	9	CYP2C19	0	intronic	0.015	6	5	15	1	1	0
10:96608264:A:G	rs113798338	10	96608264	A	G	0.06859	NA	NA	NA	1	rs7910609	9	CYP2C19	0	intronic	0.828	7	5	15	1	1	0
10:96610082:A:T	rs17885052	10	96610082	A	T	0.06859	9.2626e-19	-0.580224	0.0643074	1	rs7910609	9	CYP2C19	0	intronic	0.727	7	4	15	1	1	0
10:96610628:C:G	rs17878627	10	96610628	C	G	0.06859	3.84069e-19	-0.589355	0.0645763	1	rs7910609	9	CYP2C19	0	intronic	0.106	5	4	15	1	1	0
10:96610631:C:T	rs17878382	10	96610631	T	C	0.06859	3.84069e-19	-0.589355	0.0645763	1	rs7910609	9	CYP2C19	0	intronic	0.768	5	4	15	1	1	0
10:96611177:C:T	rs76828799	10	96611177	C	T	0.06859	2.94489e-19	-0.589758	0.0644009	1	rs7910609	9	CYP2C19	0	intronic	0.802	5	4	15	1	1	0
10:96619002:A:G	rs3862008	10	96619002	G	A	0.06859	9.2626e-19	-0.580224	0.0643074	1	rs7910609	9	CYP2C19	5984	intergenic	2.035	5	4	15	1	1	0
10:96619025:C:T	rs3862009	10	96619025	C	T	0.06859	2.94489e-19	-0.589758	0.0644009	1	rs7910609	9	CYP2C19	6007	intergenic	1.7	5	4	15	1	1	0
10:96619086:G:T	rs733115	10	96619086	G	T	0.06859	9.2626e-19	-0.580224	0.0643074	1	rs7910609	9	CYP2C19	6068	intergenic	2.177	5	4	15	1	1	0
10:96619518:GC:GCCC	10:96619518:GC:GCCC	10	96619518	GC	GCCC	0.2256	NA	NA	NA	0.716924	rs34195517	9	CYP2C58P	6090	intergenic	NA	NA	5	15	1	1	0
10:96619518:GC:GCC	10:96619518:GC:GCC	10	96619518	GC	GCC	0.2167	NA	NA	NA	0.716924	rs34195517	9	CYP2C58P	6090	intergenic	NA	NA	5	15	1	1	0
10:96620304:G:T	rs75182741	10	96620304	T	G	0.07157	5.16505e-19	-0.573992	0.0631339	0.953224	rs7910609	9	CYP2C58P	5304	intergenic	0.681	7	5	15	1	1	0
10:96623583:C:T	rs193173254	10	96623583	C	T	0.04274	NA	NA	NA	0.601258	rs7910609	9	CYP2C58P	2025	intergenic	5.98	7	5	15	0	1	0
10:96626220:A:G	rs113251361	10	96626220	A	G	0.06859	2.94489e-19	-0.589758	0.0644009	1	rs7910609	9	CYP2C58P	0	ncRNA_intronic	8.588	6	5	15	0	1	0
10:96626365:C:T	rs77170107	10	96626365	C	T	0.06859	2.94489e-19	-0.589758	0.0644009	1	rs7910609	9	CYP2C58P	0	ncRNA_intronic	1.511	7	5	15	0	1	0
10:96626682:C:T	rs17110310	10	96626682	C	T	0.06859	2.94489e-19	-0.589758	0.0644009	1	rs7910609	9	CYP2C58P	0	ncRNA_intronic	4.03	7	5	15	0	1	0
10:96629138:C:T	rs56042914	10	96629138	T	C	0.1968	3.56608e-15	-0.313727	0.0392384	0.951832	rs9332238	9	CYP2C58P	0	ncRNA_intronic	3.606	7	5	15	0	1	0
10:96630250:C:CA	rs67563331	10	96630250	CA	C	0.3101	NA	NA	NA	0.769209	rs35013847	9	CYP2C58P	0	ncRNA_intronic	1.168	NA	5	15	0	0	0
10:96630463:A:G	rs61888360	10	96630463	G	A	0.1928	3.59982e-15	-0.31665	0.0396101	0.975901	rs9332238	9	CYP2C58P	0	ncRNA_intronic	1.364	6	5	15	0	1	0
10:96630716:A:G	rs78261998	10	96630716	G	A	0.06859	2.94489e-19	-0.589758	0.0644009	1	rs7910609	9	CYP2C58P	0	ncRNA_intronic	2.056	6	5	15	0	1	0
10:96632711:A:G	rs11596943	10	96632711	G	A	0.1243	0.0050029	-0.130968	0.0465562	0.61091	rs9332238	9	CYP2C58P	0	ncRNA_intronic	0.067	6	5	15	0	1	0
10:96632871:C:T	rs74154119	10	96632871	C	T	0.06859	9.2626e-19	-0.580224	0.0643074	1	rs7910609	9	CYP2C58P	0	ncRNA_exonic	0.513	6	5	15	0	1	0
10:96632873:A:G	rs56386142	10	96632873	G	A	0.1243	0.0050029	-0.130968	0.0465562	0.61091	rs9332238	9	CYP2C58P	0	ncRNA_exonic	0.398	6	5	15	0	1	0
10:96633434:A:G	rs17110314	10	96633434	G	A	0.06859	2.94489e-19	-0.589758	0.0644009	1	rs7910609	9	CYP2C58P	547	upstream	0.249	6	5	15	0	1	0
10:96634189:C:T	rs17442946	10	96634189	T	C	0.1988	7.80863e-15	-0.308607	0.0391033	0.940505	rs9332238	9	CYP2C58P	1302	intergenic	0.601	6	5	15	0	1	0
10:96634310:A:G	rs17521564	10	96634310	A	G	0.1988	7.80863e-15	-0.308607	0.0391033	0.940505	rs9332238	9	CYP2C58P	1423	intergenic	4.512	6	5	15	0	1	0
10:96634735:C:T	rs17110317	10	96634735	C	T	0.06859	2.94489e-19	-0.589758	0.0644009	1	rs7910609	9	CYP2C58P	1848	intergenic	0.256	5	5	15	0	1	0
10:96635396:C:T	rs112804082	10	96635396	T	C	0.06859	2.94489e-19	-0.589758	0.0644009	1	rs7910609	9	CYP2C58P	2509	intergenic	0.002	6	5	15	0	1	0
10:96636105:C:T	rs2104162	10	96636105	T	C	0.3439	1.88544e-07	-0.180818	0.0344588	0.986974	rs35013847	9	CYP2C58P	3218	intergenic	2.409	6	5	15	0	1	0
10:96636173:C:CT	rs565199932	10	96636173	C	CT	0.1988	NA	NA	NA	0.940505	rs9332238	9	CYP2C58P	3286	intergenic	2.426	NA	5	15	0	1	0
10:96637090:A:G	rs61888393	10	96637090	A	G	0.1988	4.51146e-15	-0.313332	0.039341	0.940505	rs9332238	9	CYP2C58P	4203	intergenic	2.077	7	5	15	0	1	0
10:96638343:A:ATT	10:96638343:A:ATT	10	96638343	A	ATT	0.02584	NA	NA	NA	0.768585	rs9332238	9	RP11-400G3.3	3967	intergenic	0.607	NA	5	15	0	0	0
10:96638343:A:AT	10:96638343:A:AT	10	96638343	A	AT	0.175	NA	NA	NA	0.768585	rs9332238	9	RP11-400G3.3	3967	NA	0.623	NA	5	15	0	0	0
10:96638446:C:T	rs78919131	10	96638446	T	C	0.06859	7.28203e-20	-0.607406	0.0651726	1	rs7910609	9	RP11-400G3.3	3864	intergenic	1.965	5	5	15	0	1	0
10:96638896:A:G	rs2093433	10	96638896	G	A	0.06859	7.28203e-20	-0.607406	0.0651726	1	rs7910609	9	RP11-400G3.3	3414	intergenic	2.348	NA	2	15	0	1	0
10:96639896:A:G	rs17110321	10	96639896	A	G	0.06859	7.28203e-20	-0.607406	0.0651726	1	rs7910609	9	RP11-400G3.3	2414	intergenic	6.945	5	5	15	0	1	0
10:96640102:C:T	rs4608002	10	96640102	C	T	0.3439	1.88544e-07	-0.180818	0.0344588	0.986974	rs35013847	9	RP11-400G3.3	2208	intergenic	0.258	6	5	15	0	1	1
10:96641092:T:TC	rs144193573	10	96641092	TC	T	0.1243	NA	NA	NA	0.61091	rs9332238	9	RP11-400G3.3	1218	intergenic	7.265	NA	5	15	0	1	1
10:96641794:A:C	rs76110720	10	96641794	A	C	0.06859	7.28203e-20	-0.607406	0.0651726	1	rs7910609	9	RP11-400G3.3	516	upstream	7.266	6	5	15	0	1	1
10:96642431:C:G	rs76063586	10	96642431	C	G	0.06859	7.28203e-20	-0.607406	0.0651726	1	rs7910609	9	RP11-400G3.3	0	ncRNA_exonic	8.341	5	4	15	0	1	1
10:96643896:A:T	rs78373114	10	96643896	T	A	0.06859	7.28203e-20	-0.607406	0.0651726	1	rs7910609	9	RP11-400G3.3	795	downstream	1.978	7	5	15	0	1	1
10:96645428:C:T	rs77240815	10	96645428	T	C	0.06859	7.28203e-20	-0.607406	0.0651726	1	rs7910609	9	RP11-400G3.3	2327	intergenic	1.821	7	5	15	0	1	1
10:96649639:A:G	rs72816700	10	96649639	G	A	0.1243	0.0050029	-0.130968	0.0465562	0.61091	rs9332238	9	RP11-400G3.3	6538	intergenic	0.077	6	4	15	0	1	1
10:96649690:C:T	rs76937928	10	96649690	C	T	0.06859	7.28203e-20	-0.607406	0.0651726	1	rs7910609	9	RP11-400G3.3	6589	intergenic	6.141	6	4	15	0	1	1
10:96650048:C:T	rs112112261	10	96650048	C	T	0.06859	7.28203e-20	-0.607406	0.0651726	1	rs7910609	9	RP11-400G3.3	6947	intergenic	2.915	7	4	15	0	1	1
10:96651789:A:G	rs74154124	10	96651789	A	G	0.06859	7.28203e-20	-0.607406	0.0651726	1	rs7910609	9	RP11-400G3.3	8688	intergenic	0.121	6	5	15	0	1	1
10:96652252:A:G	rs75967316	10	96652252	G	A	0.06859	7.28203e-20	-0.607406	0.0651726	1	rs7910609	9	RP11-400G3.3	9151	intergenic	0.827	7	5	15	0	1	1
10:96652320:A:G	rs35013847	10	96652320	G	A	0.3429	1.37362e-07	-0.182955	0.0344739	1	rs35013847	9	RP11-400G3.3	9219	intergenic	0.607	7	5	15	0	1	1
10:96652787:C:T	rs4918717	10	96652787	T	C	0.1938	2.01235e-15	-0.318626	0.0394821	0.969807	rs9332238	9	RP11-400G3.3	9686	intergenic	0.155	6	5	15	0	1	1
10:96652882:G:T	rs117957238	10	96652882	T	G	0.06859	7.28203e-20	-0.607406	0.0651726	1	rs7910609	9	RP11-400G3.3	9781	intergenic	1.222	7	5	15	0	1	1
10:96652935:A:G	rs111941538	10	96652935	G	A	0.06859	7.28203e-20	-0.607406	0.0651726	1	rs7910609	9	RP11-400G3.3	9834	intergenic	1.112	6	5	15	0	1	1
10:96653067:C:G	rs144279653	10	96653067	C	G	0.06859	7.28203e-20	-0.607406	0.0651726	1	rs7910609	9	RP11-400G3.3	9966	intergenic	0.387	6	5	15	0	1	1
10:96653083:A:T	rs113126021	10	96653083	A	T	0.06859	7.28203e-20	-0.607406	0.0651726	1	rs7910609	9	RP11-400G3.3	9982	intergenic	1.12	7	5	15	0	1	1
10:96653255:A:C	rs113216698	10	96653255	A	C	0.06859	7.28203e-20	-0.607406	0.0651726	1	rs7910609	9	RP11-400G3.3	10154	intergenic	1.079	7	5	15	0	1	1
10:96653493:A:G	rs118150848	10	96653493	G	A	0.06859	7.28203e-20	-0.607406	0.0651726	1	rs7910609	9	RP11-400G3.3	10392	intergenic	0.725	7	5	15	0	1	1
10:96653610:A:G	rs3197896	10	96653610	G	A	0.1918	NA	NA	NA	0.969964	rs9332238	9	RP11-400G3.3	10509	intergenic	0.729	7	5	15	0	1	1
10:96653611:C:T	rs4430441	10	96653611	C	T	0.1918	2.00623e-15	-0.321711	0.0398625	0.969964	rs9332238	9	RP11-400G3.3	10510	intergenic	0.726	7	5	15	0	1	1
10:96653616:C:G	rs149296149	10	96653616	G	C	0.06759	NA	NA	NA	0.983786	rs7910609	9	RP11-400G3.3	10515	intergenic	0.011	7	5	15	0	1	1
10:96653801:C:T	rs144568218	10	96653801	T	C	0.06859	NA	NA	NA	1	rs7910609	9	RP11-400G3.3	10700	intergenic	0.146	7	5	15	0	1	1
10:96653812:G:T	rs148457428	10	96653812	T	G	0.06859	NA	NA	NA	1	rs7910609	9	RP11-400G3.3	10711	intergenic	0.04	6	5	15	0	1	1
10:96653825:A:G	rs79356104	10	96653825	A	G	0.06859	NA	NA	NA	1	rs7910609	9	RP11-400G3.3	10724	intergenic	1.498	6	5	15	0	1	1
10:96653917:A:C	rs371611349	10	96653917	C	A	0.06759	NA	NA	NA	0.983786	rs7910609	9	RP11-400G3.3	10816	intergenic	0.718	7	5	15	0	1	1
10:96653919:C:G	rs111914612	10	96653919	C	G	0.06759	NA	NA	NA	0.983786	rs7910609	9	RP11-400G3.3	10818	intergenic	0.647	7	5	15	0	1	1
10:96654088:G:T	rs147372994	10	96654088	T	G	0.06958	NA	NA	NA	0.952183	rs7910609	9	RP11-400G3.3	10987	intergenic	4.245	6	5	15	0	1	1
10:96654221:G:T	rs61888400	10	96654221	T	G	0.1968	NA	NA	NA	0.951832	rs9332238	9	RP11-400G3.3	11120	intergenic	1.471	6	5	15	0	1	1
10:96654299:A:G	rs149822948	10	96654299	G	A	0.06859	NA	NA	NA	1	rs7910609	9	RP11-400G3.3	11198	intergenic	0.905	7	5	15	0	1	1
10:96654477:A:G	rs111389594	10	96654477	A	G	0.06859	7.28203e-20	-0.607406	0.0651726	1	rs7910609	9	RP11-400G3.3	11376	intergenic	7.773	6	5	15	0	1	1
10:96654668:A:G	rs7893293	10	96654668	G	A	0.1928	2.00623e-15	-0.321711	0.0398625	0.975901	rs9332238	9	RP11-400G3.3	11567	intergenic	0.674	5	5	15	0	1	1
10:96654823:C:T	rs146645857	10	96654823	T	C	0.1243	0.0050029	-0.130968	0.0465562	0.61091	rs9332238	9	RP11-400G3.3	11722	intergenic	0.081	7	5	15	0	1	1
10:96655042:C:T	rs55748010	10	96655042	T	C	0.06859	NA	NA	NA	1	rs7910609	9	RP11-400G3.3	11941	intergenic	0.018	6	5	15	0	1	1
10:96655208:G:T	rs148321771	10	96655208	T	G	0.06859	7.28203e-20	-0.607406	0.0651726	1	rs7910609	9	RP11-400G3.3	12107	intergenic	0.609	6	5	15	0	1	1
10:96655485:A:T	rs140476462	10	96655485	T	A	0.06859	NA	NA	NA	1	rs7910609	9	RP11-400G3.3	12384	intergenic	0.603	6	5	15	0	1	1
10:96655923:A:T	rs375660603	10	96655923	T	A	0.06859	NA	NA	NA	1	rs7910609	9	RP11-400G3.3	12822	intergenic	0.654	7	5	15	0	1	1
10:96656647:C:T	rs61888402	10	96656647	T	C	0.1243	NA	NA	NA	0.61091	rs9332238	9	RP11-400G3.3	13546	intergenic	0.703	6	5	15	0	1	1
10:96656957:A:G	rs147363018	10	96656957	A	G	0.1988	NA	NA	NA	0.940505	rs9332238	9	RP11-400G3.3	13856	intergenic	0.676	6	5	15	0	1	1
10:96657400:A:T	rs112577588	10	96657400	A	T	0.06859	2.41365e-19	-0.597401	0.0650701	1	rs7910609	9	RP11-400G3.3	14299	intergenic	0.69	6	5	15	0	1	1
10:96657484:C:T	rs141467203	10	96657484	T	C	0.06859	7.28203e-20	-0.607406	0.0651726	1	rs7910609	9	RP11-400G3.3	14383	intergenic	0.524	7	5	15	0	1	1
10:96658200:A:T	rs7906871	10	96658200	A	T	0.3439	NA	NA	NA	0.986974	rs35013847	9	RP11-400G3.3	15099	intergenic	0.897	6	5	15	0	1	1
10:96658495:A:G	rs7910609	10	96658495	G	A	0.06859	2.10016e-20	-0.613964	0.0648838	1	rs7910609	9	RP11-400G3.3	15394	intergenic	0.756	6	5	15	0	1	1
10:96658509:A:T	rs7895726	10	96658509	T	A	0.1988	4.51146e-15	-0.313332	0.039341	0.940505	rs9332238	9	RP11-400G3.3	15408	intergenic	0.979	6	5	15	0	1	1
10:96658617:A:G	rs7910432	10	96658617	A	G	0.2048	4.51146e-15	-0.313332	0.039341	0.906688	rs9332238	9	RP11-400G3.3	15516	intergenic	0.947	7	5	15	0	1	1
10:96659607:A:G	rs190522979	10	96659607	G	A	0.06958	NA	NA	NA	0.983975	rs7910609	9	RP11-400G3.3	16506	intergenic	0.347	7	5	15	0	1	1
10:96660014:C:T	rs142476905	10	96660014	C	T	0.06859	7.28203e-20	-0.607406	0.0651726	1	rs7910609	9	RP11-400G3.3	16913	intergenic	0.28	6	5	15	0	1	1
10:96660168:A:G	rs7915727	10	96660168	A	G	0.06859	NA	NA	NA	1	rs7910609	9	RP11-400G3.3	17067	intergenic	0.595	6	5	15	0	1	1
10:96660169:C:T	rs7901123	10	96660169	T	C	0.06859	NA	NA	NA	1	rs7910609	9	RP11-400G3.3	17068	intergenic	0.581	6	5	15	0	1	1
10:96660672:C:G	rs34234478	10	96660672	C	G	0.335	2.70054e-07	-0.179562	0.0346718	0.965744	rs35013847	9	RP11-400G3.3	17571	intergenic	2.999	7	5	15	0	1	1
10:96660718:A:C	rs56045700	10	96660718	C	A	0.1928	2.00623e-15	-0.321711	0.0398625	0.975901	rs9332238	9	RP11-400G3.3	17617	intergenic	0.558	7	5	15	0	1	1
10:96661210:A:C	rs75933166	10	96661210	A	C	0.06859	7.28203e-20	-0.607406	0.0651726	1	rs7910609	9	RP11-400G3.3	18109	intergenic	1.772	6	5	15	0	1	1
10:96663688:A:C	rs115725003	10	96663688	C	A	0.07256	3.94968e-19	-0.575274	0.0630561	0.938463	rs7910609	9	RP11-400G3.3	20587	intergenic	0.001	7	5	15	0	1	1
10:96664668:A:G	rs74150717	10	96664668	A	G	0.07256	3.32334e-19	-0.57515	0.062903	0.938463	rs7910609	9	RP11-400G3.3	21567	intergenic	0.096	6	7	15	0	1	1
10:96665145:C:T	rs61888409	10	96665145	T	C	0.1243	0.0050029	-0.130968	0.0465562	0.61091	rs9332238	9	RP11-400G3.3	22044	intergenic	1.331	7	5	15	0	1	1
10:96665664:G:T	rs61888410	10	96665664	G	T	0.1243	0.0050029	-0.130968	0.0465562	0.61091	rs9332238	9	RP11-400G3.3	22563	intergenic	8.61	5	5	15	0	1	1
10:96665937:C:T	rs1853207	10	96665937	C	T	0.07256	3.94968e-19	-0.575274	0.0630561	0.938463	rs7910609	9	RP11-400G3.3	22836	intergenic	1	NA	5	15	0	1	1
10:96666317:C:T	rs75075655	10	96666317	C	T	0.07256	3.94968e-19	-0.575274	0.0630561	0.938463	rs7910609	9	RP11-400G3.3	23216	intergenic	0.423	7	5	15	0	1	1
10:96666504:C:T	rs7917253	10	96666504	T	C	0.1968	2.50141e-15	-0.316248	0.0393255	1	rs9332238	9	RP11-400G3.3	23403	intergenic	0.937	7	5	15	0	1	1
10:96668700:A:G	rs111621109	10	96668700	A	G	0.07256	3.94968e-19	-0.575274	0.0630561	0.938463	rs7910609	9	RP11-400G3.3	25599	intergenic	0.681	7	8	9	0	1	1
10:96669255:A:C	rs113977011	10	96669255	A	C	0.07256	3.94968e-19	-0.575274	0.0630561	0.938463	rs7910609	9	RP11-400G3.3	26154	intergenic	0.398	6	9	15	0	1	1
10:96669360:C:T	rs57991629	10	96669360	T	C	0.1988	5.56699e-15	-0.311008	0.0391855	0.988036	rs9332238	9	RP11-400G3.3	26259	intergenic	0.69	7	9	15	0	1	1
10:96670080:C:T	rs150634872	10	96670080	T	C	0.07256	3.94968e-19	-0.575274	0.0630561	0.938463	rs7910609	9	RP11-400G3.3	26979	intergenic	0.697	7	9	15	0	1	1
10:96670224:C:T	rs113868358	10	96670224	C	T	0.1243	0.0050029	-0.130968	0.0465562	0.61091	rs9332238	9	RP11-400G3.3	27123	intergenic	0.411	7	9	15	0	1	1
10:96671063:A:C	rs142085716	10	96671063	C	A	0.07256	3.94968e-19	-0.575274	0.0630561	0.938463	rs7910609	9	CYP2C9	27351	intergenic	0.268	6	9	15	0	1	1
10:96671474:C:T	rs56181789	10	96671474	C	T	0.07256	NA	NA	NA	0.938463	rs7910609	9	CYP2C9	26940	intergenic	0.509	7	9	15	0	1	1
10:96672044:C:T	rs61886763	10	96672044	C	T	0.1243	0.0050029	-0.130968	0.0465562	0.61091	rs9332238	9	CYP2C9	26370	intergenic	0.332	6	9	15	0	1	1
10:96672194:A:G	rs112557615	10	96672194	A	G	0.07256	1.21269e-18	-0.566078	0.0629626	0.938463	rs7910609	9	CYP2C9	26220	intergenic	1.252	7	9	15	0	1	1
10:96672375:A:C	rs11596236	10	96672375	C	A	0.3439	1.93909e-07	-0.180335	0.0344017	0.9526	rs35013847	9	CYP2C9	26039	intergenic	0.528	7	9	15	0	1	1
10:96672702:C:T	rs142599243	10	96672702	C	T	0.07256	3.94968e-19	-0.575274	0.0630561	0.938463	rs7910609	9	CYP2C9	25712	intergenic	0.466	7	9	15	0	1	1
10:96672756:C:T	rs111540198	10	96672756	T	C	0.07256	3.94968e-19	-0.575274	0.0630561	0.938463	rs7910609	9	CYP2C9	25658	intergenic	1.177	7	9	15	0	1	1
10:96672874:A:G	rs112852699	10	96672874	A	G	0.07256	3.94968e-19	-0.575274	0.0630561	0.938463	rs7910609	9	CYP2C9	25540	intergenic	0.975	7	9	15	0	1	1
10:96672915:A:T	rs4563607	10	96672915	A	T	0.1243	0.0050029	-0.130968	0.0465562	0.61091	rs9332238	9	CYP2C9	25499	intergenic	0.862	7	9	15	0	1	1
10:96672979:C:G	rs145436016	10	96672979	C	G	0.07256	3.94968e-19	-0.575274	0.0630561	0.938463	rs7910609	9	CYP2C9	25435	intergenic	0.335	6	9	15	0	1	1
10:96674194:C:CT	rs66515460	10	96674194	C	CT	0.2734	NA	NA	NA	0.696194	rs35013847	9	CYP2C9	24220	intergenic	0.512	NA	9	15	0	0	1
10:96674360:G:T	rs111937379	10	96674360	T	G	0.07256	3.94968e-19	-0.575274	0.0630561	0.938463	rs7910609	9	CYP2C9	24054	intergenic	3.207	7	9	15	0	1	1
10:96674678:G:T	rs57829647	10	96674678	G	T	0.07256	3.94968e-19	-0.575274	0.0630561	0.938463	rs7910609	9	CYP2C9	23736	intergenic	3.789	7	9	15	0	1	1
10:96675093:G:T	rs75799196	10	96675093	T	G	0.07256	3.94968e-19	-0.575274	0.0630561	0.938463	rs7910609	9	CYP2C9	23321	intergenic	9.465	6	9	15	0	1	1
10:96675470:A:T	rs78572295	10	96675470	T	A	0.07256	3.94968e-19	-0.575274	0.0630561	0.938463	rs7910609	9	CYP2C9	22944	intergenic	2.426	6	9	15	0	1	1
10:96675513:C:G	rs61189394	10	96675513	C	G	0.07256	3.94968e-19	-0.575274	0.0630561	0.938463	rs7910609	9	CYP2C9	22901	intergenic	1.146	7	9	15	0	1	1
10:96676190:C:G	rs75724251	10	96676190	G	C	0.07256	3.94968e-19	-0.575274	0.0630561	0.938463	rs7910609	9	CYP2C9	22224	intergenic	1.8	6	7	15	0	1	1
10:96676631:C:T	rs4918746	10	96676631	T	C	0.1233	0.0050029	-0.130968	0.0465562	0.606699	rs9332238	9	CYP2C9	21783	intergenic	2.553	6	7	15	0	1	1
10:96676711:TA:TAA	rs537077399	10	96676711	TAA	TA	0.1531	NA	NA	NA	0.924092	rs7910609	9	CYP2C9	21703	intergenic	NA	NA	7	15	0	0	1
10:96676711:T:TAA	rs535612065	10	96676711	TAA	T	0.07356	NA	NA	NA	0.924092	rs7910609	9	CYP2C9	21703	intergenic	1.158	NA	7	15	0	0	1
10:96678304:C:T	rs11591331	10	96678304	C	T	0.1243	0.0050029	-0.130968	0.0465562	0.61091	rs9332238	9	CYP2C9	20110	intergenic	2.706	6	9	15	0	1	1
10:96678687:A:G	rs1072753	10	96678687	G	A	0.1193	1.0205e-11	-0.347446	0.0504624	1	rs1072753	9	CYP2C9	19727	intergenic	0.009	7	9	15	0	1	1
10:96678696:C:T	rs1072752	10	96678696	T	C	0.07256	3.94968e-19	-0.575274	0.0630561	0.938463	rs7910609	9	CYP2C9	19718	intergenic	3.46	7	9	15	0	1	1
10:96679176:C:G	rs78909326	10	96679176	G	C	0.07256	3.94968e-19	-0.575274	0.0630561	0.938463	rs7910609	9	CYP2C9	19238	intergenic	1.297	6	9	15	0	1	1
10:96679537:A:G	rs61886765	10	96679537	G	A	0.1243	0.0050029	-0.130968	0.0465562	0.61091	rs9332238	9	CYP2C9	18877	intergenic	1.62	7	9	15	0	1	1
10:96680701:A:T	rs77122985	10	96680701	T	A	0.07256	3.94968e-19	-0.575274	0.0630561	0.938463	rs7910609	9	CYP2C9	17713	intergenic	5.727	6	9	15	0	1	1
10:96680954:A:AG	rs200120450	10	96680954	AG	A	0.07256	NA	NA	NA	0.938463	rs7910609	9	CYP2C9	17460	intergenic	2.596	NA	8	15	0	1	1
10:96681133:A:G	rs1358894	10	96681133	G	A	0.07256	3.94968e-19	-0.575274	0.0630561	0.938463	rs7910609	9	CYP2C9	17281	intergenic	1.775	NA	8	15	0	1	1
10:96682129:C:G	rs74627839	10	96682129	G	C	0.07256	3.94968e-19	-0.575274	0.0630561	0.938463	rs7910609	9	CYP2C9	16285	intergenic	4.949	6	5	15	0	1	1
10:96683734:A:G	rs60378628	10	96683734	G	A	0.07256	3.94968e-19	-0.575274	0.0630561	0.938463	rs7910609	9	CYP2C9	14680	intergenic	1.528	7	5	15	0	1	1
10:96684066:A:ACT	rs147403316	10	96684066	ACT	A	0.07256	NA	NA	NA	0.938463	rs7910609	9	CYP2C9	14348	intergenic	1.221	NA	5	15	0	1	1
10:96684436:A:T	rs2901822	10	96684436	T	A	0.07256	3.94968e-19	-0.575274	0.0630561	0.938463	rs7910609	9	CYP2C9	13978	intergenic	4.507	6	5	15	0	1	1
10:96685188:CTT:CTTT	rs557640627	10	96685188	CTTT	CTT	0.3897	NA	NA	NA	0.870197	rs7910609	9	CYP2C9	13226	intergenic	NA	NA	5	15	0	0	1
10:96685188:CT:CTTT	rs546969100	10	96685188	CTTT	CT	0.1233	NA	NA	NA	0.870197	rs7910609	9	CYP2C9	13226	intergenic	NA	NA	5	15	0	0	1
10:96685188:C:CTTT	rs552267596	10	96685188	CTTT	C	0.07753	NA	NA	NA	0.870197	rs7910609	9	CYP2C9	13226	intergenic	5.213	NA	5	15	0	0	1
10:96685623:A:C	rs56090603	10	96685623	A	C	0.1243	0.00494061	-0.132023	0.0468637	0.61091	rs9332238	9	CYP2C9	12791	intergenic	2.923	6	1	15	0	1	1
10:96686366:C:T	rs1581735	10	96686366	T	C	0.07256	6.08985e-20	-0.584776	0.062606	0.938463	rs7910609	9	CYP2C9	12048	intergenic	3.502	6	5	15	0	1	1
10:96689110:G:T	rs116803385	10	96689110	T	G	0.07256	NA	NA	NA	0.938463	rs7910609	9	CYP2C9	9304	intergenic	3.386	6	5	15	1	0	1
10:96689543:C:T	rs78835984	10	96689543	T	C	0.07256	6.08985e-20	-0.584776	0.062606	0.938463	rs7910609	9	CYP2C9	8871	intergenic	1.121	3a	5	15	1	1	1
10:96689887:A:C	rs74398604	10	96689887	C	A	0.07256	6.08985e-20	-0.584776	0.062606	0.938463	rs7910609	9	CYP2C9	8527	intergenic	0.336	6	5	15	1	1	1
10:96691021:A:G	rs77315016	10	96691021	A	G	0.07256	6.08985e-20	-0.584776	0.062606	0.938463	rs7910609	9	CYP2C9	7393	intergenic	0.619	6	5	15	1	1	1
10:96692627:A:G	rs77760615	10	96692627	A	G	0.07256	6.08985e-20	-0.584776	0.062606	0.938463	rs7910609	9	CYP2C9	5787	intergenic	3.157	7	5	15	1	1	1
10:96692779:A:C	rs78273824	10	96692779	C	A	0.07356	1.32635e-18	-0.561142	0.0624876	0.924092	rs7910609	9	CYP2C9	5635	intergenic	0.709	7	5	15	1	1	1
10:96693563:A:G	rs78441737	10	96693563	G	A	0.07256	6.08985e-20	-0.584776	0.062606	0.938463	rs7910609	9	CYP2C9	4851	intergenic	1.18	7	5	15	1	1	1
10:96694591:A:G	rs75794524	10	96694591	G	A	0.07256	6.08985e-20	-0.584776	0.062606	0.938463	rs7910609	9	CYP2C9	3823	intergenic	2.492	7	5	15	1	1	1
10:96694843:A:G	rs61886768	10	96694843	A	G	0.2008	2.59658e-15	-0.315277	0.0392286	0.976233	rs9332238	9	CYP2C9	3571	intergenic	0.055	6	5	15	1	1	1
10:96694861:A:G	rs78264032	10	96694861	G	A	0.07256	6.08985e-20	-0.584776	0.062606	0.938463	rs7910609	9	CYP2C9	3553	intergenic	1.03	7	5	15	1	1	1
10:96695080:C:T	rs61886769	10	96695080	T	C	0.2008	2.59658e-15	-0.315277	0.0392286	0.976233	rs9332238	9	CYP2C9	3334	intergenic	0.324	6	5	15	1	1	1
10:96696265:TA:TAAAA	10:96696265:TA:TAAAA	10	96696265	TA	TAAAA	0.2207	NA	NA	NA	0.814518	rs7910609	9	CYP2C9	2149	intergenic	NA	NA	7	15	1	1	1
10:96696265:TA:TAA	10:96696265:TA:TAA	10	96696265	TA	TAA	0.167	NA	NA	NA	0.814518	rs7910609	9	CYP2C9	2149	intergenic	NA	NA	7	15	1	0	1
10:96696265:T:TA	rs199535915	10	96696265	TA	T	0.0825	NA	NA	NA	0.814518	rs7910609	9	CYP2C9	2149	intergenic	1.905	NA	7	15	1	1	1
10:96696529:C:T	rs9332092	10	96696529	T	C	0.07256	6.08985e-20	-0.584776	0.062606	0.938463	rs7910609	9	CYP2C9	1885	intergenic	0.329	6	7	15	1	1	1
10:96696555:C:G	rs9332093	10	96696555	C	G	0.07256	6.08985e-20	-0.584776	0.062606	0.938463	rs7910609	9	CYP2C9	1859	intergenic	0.228	5	7	15	1	1	1
10:96696903:A:G	rs61604699	10	96696903	G	A	0.07256	6.08985e-20	-0.584776	0.062606	0.938463	rs7910609	9	CYP2C9	1511	intergenic	1.688	7	2	15	1	1	1
10:96697252:C:T	rs4918758	10	96697252	T	C	0.3648	1.1427e-06	-0.168398	0.0343975	0.880131	rs35013847	9	CYP2C9	1162	intergenic	0.225	5	2	15	1	1	1
10:96697459:A:G	rs9332098	10	96697459	G	A	0.07256	6.08985e-20	-0.584776	0.062606	0.938463	rs7910609	9	CYP2C9	955	upstream	3.18	7	5	15	1	1	1
10:96697955:A:T	rs9332101	10	96697955	T	A	0.1243	0.00539494	-0.130873	0.0469318	0.61091	rs9332238	9	CYP2C9	459	upstream	9.503	7	5	15	1	1	1
10:96697956:A:C	rs9332102	10	96697956	C	A	0.1252	0.00539494	-0.130873	0.0469318	0.603847	rs9332238	9	CYP2C9	458	upstream	9.065	7	5	15	1	1	1
10:96698970:G:T	rs75645849	10	96698970	T	G	0.07256	6.08985e-20	-0.584776	0.062606	0.938463	rs7910609	9	CYP2C9	0	intronic	1.936	7	1	15	1	1	1
10:96699010:C:CAG	rs199789854	10	96699010	C	CAG	0.07256	NA	NA	NA	0.938463	rs7910609	9	CYP2C9	0	intronic	0.733	NA	1	15	1	1	1
10:96699512:A:G	rs147235175	10	96699512	A	G	0.07256	6.08985e-20	-0.584776	0.062606	0.938463	rs7910609	9	CYP2C9	0	intronic	3.229	6	1	15	1	1	1
10:96699682:C:T	rs111691688	10	96699682	C	T	0.07256	6.08985e-20	-0.584776	0.062606	0.938463	rs7910609	9	CYP2C9	0	intronic	1.379	7	1	15	1	1	1
10:96699980:C:T	rs9332108	10	96699980	T	C	0.07256	6.08985e-20	-0.584776	0.062606	0.938463	rs7910609	9	CYP2C9	0	intronic	0.679	6	1	15	1	1	1
10:96702047:C:T	rs1799853	10	96702047	C	T	0.1243	0.00522543	-0.13107	0.0468277	0.61091	rs9332238	9	CYP2C9	0	exonic	22.9	7	3	15	1	1	1
10:96702295:A:G	rs2860905	10	96702295	G	A	0.2356	2.33676e-10	-0.242037	0.0377974	0.792616	rs9332238	9	CYP2C9	0	intronic	0.545	7	3	15	1	1	1
10:96702363:C:T	rs28371676	10	96702363	T	C	0.07256	6.08985e-20	-0.584776	0.062606	0.938463	rs7910609	9	CYP2C9	0	intronic	5.361	7	3	15	1	1	1
10:96702472:A:G	rs28371677	10	96702472	A	G	0.2008	3.9297e-15	-0.313471	0.0392689	0.976233	rs9332238	9	CYP2C9	0	intronic	3.654	7	3	15	1	1	1
10:96703109:G:T	rs28371682	10	96703109	G	T	0.07256	6.08985e-20	-0.584776	0.062606	0.938463	rs7910609	9	CYP2C9	0	intronic	0.156	7	4	15	1	1	1
10:96704918:A:G	rs113348400	10	96704918	A	G	0.07256	6.08985e-20	-0.584776	0.062606	0.938463	rs7910609	9	CYP2C9	0	intronic	0.153	6	4	15	1	1	1
10:96705891:C:T	rs139222355	10	96705891	C	T	0.07256	6.08985e-20	-0.584776	0.062606	0.938463	rs7910609	9	CYP2C9	0	intronic	1.109	7	5	15	1	1	1
10:96706316:C:T	rs74963911	10	96706316	C	T	0.07256	6.08985e-20	-0.584776	0.062606	0.938463	rs7910609	9	CYP2C9	0	intronic	0.311	6	5	15	1	1	1
10:96706409:C:G	rs12772675	10	96706409	C	G	0.3648	1.42421e-06	-0.167027	0.0344307	0.880813	rs35013847	9	CYP2C9	0	intronic	0.5	6	5	15	1	1	1
10:96707202:C:T	rs4086116	10	96707202	C	T	0.1978	1.76233e-15	-0.31869	0.0394059	0.99393	rs9332238	9	CYP2C9	0	intronic	6.292	7	5	15	1	1	1
10:96709877:A:G	rs111598382	10	96709877	G	A	0.07256	6.08985e-20	-0.584776	0.062606	0.938463	rs7910609	9	CYP2C9	0	intronic	3.882	7	4	15	1	1	1
10:96711445:C:T	rs61886771	10	96711445	C	T	0.1252	0.00415353	-0.134243	0.0467272	0.603847	rs9332238	9	CYP2C9	0	intronic	2.472	6	4	15	1	1	1
10:96711706:C:G	rs111309918	10	96711706	G	C	0.07256	6.08985e-20	-0.584776	0.062606	0.938463	rs7910609	9	CYP2C9	0	intronic	0.032	6	4	15	1	1	1
10:96711884:A:G	rs4918766	10	96711884	G	A	0.3628	8.56023e-07	-0.170433	0.0344065	0.887799	rs35013847	9	CYP2C9	0	intronic	1.589	7	4	15	1	1	1
10:96711949:G:GTCTT	rs148648466	10	96711949	GTCTT	G	0.07256	NA	NA	NA	0.938463	rs7910609	9	CYP2C9	0	intronic	2.098	NA	4	15	1	1	1
10:96712978:C:T	rs9332137	10	96712978	T	C	0.07256	6.08985e-20	-0.584776	0.062606	0.938463	rs7910609	9	CYP2C9	0	intronic	2.268	7	4	15	1	1	1
10:96713180:A:AATATATTATT	rs141607195	10	96713180	AATATATTATT	A	0.07256	NA	NA	NA	0.938463	rs7910609	9	CYP2C9	0	intronic	0.497	NA	4	15	1	1	1
10:96713344:A:C	rs61886773	10	96713344	C	A	0.1243	0.00494061	-0.132023	0.0468637	0.61091	rs9332238	9	CYP2C9	0	intronic	0.8	6	4	15	1	1	1
10:96713372:C:T	rs74803483	10	96713372	C	T	0.07256	6.08985e-20	-0.584776	0.062606	0.938463	rs7910609	9	CYP2C9	0	intronic	1.372	7	4	15	1	1	1
10:96713581:C:T	rs2860968	10	96713581	T	C	0.1243	0.00494061	-0.132023	0.0468637	0.61091	rs9332238	9	CYP2C9	0	intronic	3.471	7	4	15	1	1	1
10:96713686:C:G	rs78831378	10	96713686	C	G	0.07256	6.08985e-20	-0.584776	0.062606	0.938463	rs7910609	9	CYP2C9	0	intronic	5.033	7	4	15	1	1	1
10:96713995:A:G	rs74996264	10	96713995	A	G	0.07256	6.08985e-20	-0.584776	0.062606	0.938463	rs7910609	9	CYP2C9	0	intronic	0.188	7	4	15	1	1	1
10:96714425:A:C	rs79800397	10	96714425	C	A	0.07256	6.08985e-20	-0.584776	0.062606	0.938463	rs7910609	9	CYP2C9	0	intronic	0.768	7	5	15	1	1	1
10:96714647:T:TA	rs202073632	10	96714647	TA	T	0.07356	NA	NA	NA	0.924092	rs7910609	9	CYP2C9	0	intronic	0.225	NA	5	15	1	1	1
10:96715585:G:T	rs113003580	10	96715585	G	T	0.07256	6.08985e-20	-0.584776	0.062606	0.938463	rs7910609	9	CYP2C9	0	intronic	1.266	6	5	15	1	1	1
10:96716374:A:C	rs12780688	10	96716374	A	C	0.3648	1.85176e-06	-0.165039	0.0344005	0.880813	rs35013847	9	CYP2C9	0	intronic	0.607	6	5	15	1	1	1
10:96716813:C:G	rs142415151	10	96716813	G	C	0.1252	NA	NA	NA	0.603847	rs9332238	9	CYP2C9	0	intronic	0.671	6	5	15	1	1	1
10:96717122:A:T	rs113503880	10	96717122	T	A	0.07256	NA	NA	NA	0.938463	rs7910609	9	CYP2C9	0	intronic	1.228	6	5	15	1	1	1
10:96717133:G:T	rs56380192	10	96717133	T	G	0.1252	NA	NA	NA	0.603847	rs9332238	9	CYP2C9	0	intronic	1.146	6	5	15	1	1	1
10:96717286:C:G	rs56233220	10	96717286	G	C	0.1988	NA	NA	NA	0.987912	rs9332238	9	CYP2C9	0	intronic	0.704	7	5	15	1	1	1
10:96718213:C:T	rs35687798	10	96718213	T	C	0.3648	7.76001e-07	-0.171351	0.034456	0.880131	rs35013847	9	CYP2C9	0	intronic	1.542	7	5	15	1	1	1
10:96718308:A:T	rs61886778	10	96718308	T	A	0.1988	1.15685e-15	-0.320504	0.0393648	0.987912	rs9332238	9	CYP2C9	0	intronic	1.468	7	5	15	1	1	1
10:96718609:C:G	rs113284703	10	96718609	G	C	0.07256	6.08985e-20	-0.584776	0.062606	0.938463	rs7910609	9	CYP2C9	0	intronic	0.415	7	5	15	1	1	1
10:96718815:C:T	rs181227778	10	96718815	C	T	0.07256	6.08985e-20	-0.584776	0.062606	0.938463	rs7910609	9	CYP2C9	0	intronic	0.546	7	5	15	1	1	1
10:96719221:C:T	rs56111706	10	96719221	C	T	0.1233	0.00494061	-0.132023	0.0468637	0.605931	rs9332238	9	CYP2C9	0	intronic	0.851	7	5	15	1	1	1
10:96719521:A:G	rs111667734	10	96719521	G	A	0.07356	1.32635e-18	-0.561142	0.0624876	0.924092	rs7910609	9	CYP2C9	0	intronic	0.629	6	5	15	1	1	1
10:96719845:G:T	rs74494115	10	96719845	G	T	0.1978	1.27881e-15	-0.320711	0.039453	0.99393	rs9332238	9	CYP2C9	0	intronic	0.846	7	5	15	1	1	1
10:96719846:A:T	rs80159642	10	96719846	A	T	0.1968	1.27881e-15	-0.320711	0.039453	0.987846	rs9332238	9	CYP2C9	0	intronic	1.808	7	5	15	1	1	1
10:96720169:A:G	rs111767681	10	96720169	A	G	0.07256	6.08985e-20	-0.584776	0.062606	0.938463	rs7910609	9	CYP2C9	0	intronic	1.499	7	5	15	1	1	1
10:96720614:C:T	rs55804705	10	96720614	C	T	0.1233	0.00494061	-0.132023	0.0468637	0.605931	rs9332238	9	CYP2C9	0	intronic	7.498	6	5	15	1	1	1
10:96721190:C:T	rs61886797	10	96721190	T	C	0.1252	0.00415353	-0.134243	0.0467272	0.603847	rs9332238	9	CYP2C9	0	intronic	11.7	6	5	15	1	1	1
10:96721662:C:T	rs9332141	10	96721662	T	C	0.07256	6.08985e-20	-0.584776	0.062606	0.938463	rs7910609	9	CYP2C9	0	intronic	6.668	6	5	15	1	1	1
10:96722552:C:T	rs9332147	10	96722552	T	C	0.07256	6.08985e-20	-0.584776	0.062606	0.938463	rs7910609	9	CYP2C9	0	intronic	2.69	6	5	15	1	1	1
10:96724115:C:T	rs9332157	10	96724115	C	T	0.07256	6.08985e-20	-0.584776	0.062606	0.938463	rs7910609	9	CYP2C9	0	intronic	0.861	5	5	15	1	1	1
10:96724395:G:T	rs9332160	10	96724395	T	G	0.07256	6.08985e-20	-0.584776	0.062606	0.938463	rs7910609	9	CYP2C9	0	intronic	2.176	7	5	15	1	1	1
10:96725037:A:C	rs76074552	10	96725037	C	A	0.07256	6.08985e-20	-0.584776	0.062606	0.938463	rs7910609	9	CYP2C9	0	intronic	7.432	5	5	15	1	1	1
10:96725535:A:C	rs4917639	10	96725535	A	C	0.1978	1.76233e-15	-0.31869	0.0394059	0.99393	rs9332238	9	CYP2C9	0	intronic	2.4	7	5	15	1	1	1
10:96726084:C:CT	rs201798466	10	96726084	C	CT	0.07256	NA	NA	NA	0.938463	rs7910609	9	CYP2C9	0	intronic	0.478	NA	5	15	1	1	1
10:96726912:C:T	rs3980257	10	96726912	C	T	0.1243	NA	NA	NA	0.61091	rs9332238	9	CYP2C9	0	intronic	0.694	6	5	15	1	1	1
10:96727403:A:C	rs138281832	10	96727403	C	A	0.07256	6.08985e-20	-0.584776	0.062606	0.938463	rs7910609	9	CYP2C9	0	intronic	0.419	7	5	15	1	1	1
10:96728169:A:C	rs55891451	10	96728169	A	C	0.1998	NA	NA	NA	0.970161	rs9332238	9	CYP2C9	0	intronic	1.068	6	5	15	1	1	1
10:96728657:A:G	rs117340371	10	96728657	G	A	0.07256	NA	NA	NA	0.938463	rs7910609	9	CYP2C9	0	intronic	0.001	5	5	15	1	1	1
10:96728688:C:T	rs111770290	10	96728688	T	C	0.07256	NA	NA	NA	0.938463	rs7910609	9	CYP2C9	0	intronic	1.099	5	5	15	1	1	1
10:96729036:A:C	rs112365911	10	96729036	C	A	0.1243	NA	NA	NA	0.61091	rs9332238	9	CYP2C9	0	intronic	0.67	5	5	15	1	1	1
10:96730086:A:G	rs370247558	10	96730086	G	A	0.07256	NA	NA	NA	0.938463	rs7910609	9	CYP2C9	0	intronic	0.086	7	5	15	1	1	1
10:96730151:C:T	rs547474494	10	96730151	C	T	0.07256	NA	NA	NA	0.938463	rs7910609	9	CYP2C9	0	intronic	0.243	NA	5	15	1	1	1
10:96730214:C:T	rs112704334	10	96730214	T	C	0.07256	NA	NA	NA	0.938463	rs7910609	9	CYP2C9	0	intronic	2.191	7	5	15	1	1	1
10:96731310:A:G	rs9332169	10	96731310	A	G	0.07256	6.08985e-20	-0.584776	0.062606	0.938463	rs7910609	9	CYP2C9	0	intronic	4.578	6	4	15	1	1	1
10:96731595:C:CA	rs199850072	10	96731595	C	CA	0.07256	NA	NA	NA	0.938463	rs7910609	9	CYP2C9	0	intronic	1.494	NA	4	15	1	1	1
10:96731788:A:G	rs9332172	10	96731788	A	G	0.1998	3.9297e-15	-0.313471	0.0392689	0.98211	rs9332238	9	CYP2C9	0	intronic	1.521	6	4	15	1	1	1
10:96732331:A:C	rs4351748	10	96732331	C	A	0.1243	0.00494061	-0.132023	0.0468637	0.61091	rs9332238	9	CYP2C9	0	intronic	0.162	6	4	15	1	1	1
10:96732484:C:T	rs9332175	10	96732484	T	C	0.07256	6.08985e-20	-0.584776	0.062606	0.938463	rs7910609	9	CYP2C9	0	intronic	0.386	6	4	15	1	1	1
10:96732599:A:G	rs17110288	10	96732599	G	A	0.07256	6.08985e-20	-0.584776	0.062606	0.938463	rs7910609	9	CYP2C9	0	intronic	3.612	6	4	15	1	1	1
10:96734339:G:T	rs10509680	10	96734339	G	T	0.07256	6.08985e-20	-0.584776	0.062606	0.938463	rs7910609	9	CYP2C9	0	intronic	0.162	6	4	15	1	1	1
10:96734466:A:T	rs77467078	10	96734466	T	A	0.07256	6.08985e-20	-0.584776	0.062606	0.938463	rs7910609	9	CYP2C9	0	intronic	1.547	7	4	15	1	1	1
10:96734582:A:G	rs9325473	10	96734582	G	A	0.07256	6.08985e-20	-0.584776	0.062606	0.938463	rs7910609	9	CYP2C9	0	intronic	1.939	6	4	15	1	1	1
10:96734676:C:T	rs1934963	10	96734676	T	C	0.1998	3.9297e-15	-0.313471	0.0392689	0.98211	rs9332238	9	CYP2C9	0	intronic	3.111	7	4	15	1	1	1
10:96734790:A:T	rs9332177	10	96734790	A	T	0.07256	6.08985e-20	-0.584776	0.062606	0.938463	rs7910609	9	CYP2C9	0	intronic	1.221	7	4	15	1	1	1
10:96735126:T:TAG	rs529894584	10	96735126	T	TAG	0.1998	NA	NA	NA	0.98211	rs9332238	9	CYP2C9	0	intronic	0.177	NA	4	15	1	1	1
10:96735342:A:T	rs78144779	10	96735342	A	T	0.07256	6.08985e-20	-0.584776	0.062606	0.938463	rs7910609	9	CYP2C9	0	intronic	3.388	7	4	15	1	1	1
10:96736108:A:AT	rs144101608	10	96736108	AT	A	0.3658	NA	NA	NA	0.877014	rs35013847	9	CYP2C9	0	intronic	0.362	NA	4	15	1	1	1
10:96736184:A:G	rs9332183	10	96736184	G	A	0.07256	6.08985e-20	-0.584776	0.062606	0.938463	rs7910609	9	CYP2C9	0	intronic	8.564	7	4	15	1	1	1
10:96737177:A:G	rs9332187	10	96737177	A	G	0.07256	6.08985e-20	-0.584776	0.062606	0.938463	rs7910609	9	CYP2C9	0	intronic	0.111	7	4	15	1	1	1
10:96737210:A:C	rs9332188	10	96737210	C	A	0.07256	6.08985e-20	-0.584776	0.062606	0.938463	rs7910609	9	CYP2C9	0	intronic	3.542	6	4	15	1	1	1
10:96737791:C:G	rs76905088	10	96737791	C	G	0.07256	6.08985e-20	-0.584776	0.062606	0.938463	rs7910609	9	CYP2C9	0	intronic	0.915	7	4	15	1	1	1
10:96738041:C:T	rs4917641	10	96738041	C	T	0.3618	5.14152e-07	-0.174153	0.034457	0.891658	rs35013847	9	CYP2C9	0	intronic	1.061	7	4	15	1	1	1
10:96738892:C:T	rs1934966	10	96738892	T	C	0.1243	0.00494061	-0.132023	0.0468637	0.61091	rs9332238	9	CYP2C9	0	intronic	4.348	7	5	15	1	1	1
10:96741053:A:C	rs1057910	10	96741053	A	C	0.07256	6.08985e-20	-0.584776	0.062606	0.938463	rs7910609	9	CYP2C9	0	exonic	16.9	6	4	15	1	1	1
10:96743108:C:T	rs9332214	10	96743108	T	C	0.07256	6.08985e-20	-0.584776	0.062606	0.938463	rs7910609	9	CYP2C9	0	intronic	0.793	5	4	15	1	1	1
10:96743174:C:G	rs9332216	10	96743174	G	C	0.1243	0.00494061	-0.132023	0.0468637	0.61091	rs9332238	9	CYP2C9	0	intronic	2.846	7	4	15	1	1	1
10:96743228:A:C	rs9332217	10	96743228	A	C	0.07256	6.08985e-20	-0.584776	0.062606	0.938463	rs7910609	9	CYP2C9	0	intronic	5.176	6	4	15	1	1	1
10:96743502:G:GAGCTTCTTCATTCCCCCCTATGCAGGGC	rs9332218	10	96743502	G	GAGCTTCTTCATTCCCCCCTATGCAGGGC	0.07256	NA	NA	NA	0.938463	rs7910609	9	CYP2C9	0	intronic	0.382	NA	4	15	1	1	1
10:96743943:A:G	rs9332220	10	96743943	G	A	0.1978	1.76233e-15	-0.31869	0.0394059	0.99393	rs9332238	9	CYP2C9	0	intronic	0.143	6	4	15	1	1	1
10:96744064:A:G	rs9332222	10	96744064	G	A	0.1243	0.00494061	-0.132023	0.0468637	0.61091	rs9332238	9	CYP2C9	0	intronic	0.722	6	4	15	1	1	1
10:96744295:CA:CTTA	rs9332226	10	96744295	CA	CTTA	0.07256	NA	NA	NA	0.938463	rs7910609	9	CYP2C9	0	intronic	NA	NA	4	15	1	0	1
10:96744727:A:AC	rs111680074	10	96744727	AC	A	0.07256	NA	NA	NA	0.938463	rs7910609	9	CYP2C9	0	intronic	0.411	NA	4	15	1	1	1
10:96744732:C:T	rs114628972	10	96744732	C	T	0.07256	NA	NA	NA	0.938463	rs7910609	9	CYP2C9	0	intronic	1.148	6	4	15	1	1	1
10:96744890:A:T	rs77582920	10	96744890	A	T	0.07256	6.08985e-20	-0.584776	0.062606	0.938463	rs7910609	9	CYP2C9	0	intronic	1.987	7	4	15	1	1	1
10:96745069:C:T	rs61886802	10	96745069	C	T	0.1243	0.00494061	-0.132023	0.0468637	0.61091	rs9332238	9	CYP2C9	0	intronic	5.771	7	4	15	1	1	1
10:96745180:G:T	rs9332227	10	96745180	T	G	0.07256	6.08985e-20	-0.584776	0.062606	0.938463	rs7910609	9	CYP2C9	0	intronic	2.147	6	4	15	1	1	1
10:96745984:A:T	rs9332230	10	96745984	A	T	0.07256	6.08985e-20	-0.584776	0.062606	0.938463	rs7910609	9	CYP2C9	0	intronic	3.921	7	4	15	1	1	1
10:96747206:G:T	rs76076565	10	96747206	G	T	0.07256	6.08985e-20	-0.584776	0.062606	0.938463	rs7910609	9	CYP2C9	0	intronic	2.869	7	4	15	1	1	1
10:96747527:A:T	rs4918795	10	96747527	T	A	0.1243	0.00494061	-0.132023	0.0468637	0.61091	rs9332238	9	CYP2C9	0	intronic	3.066	5	4	15	1	1	1
10:96748492:A:G	rs9332238	10	96748492	G	A	0.1968	3.83582e-16	-0.326146	0.0393736	1	rs9332238	9	CYP2C9	0	intronic	0.292	5	5	15	1	1	1
10:96748737:A:T	rs1057911	10	96748737	A	T	0.07256	6.08985e-20	-0.584776	0.062606	0.938463	rs7910609	9	CYP2C9	0	exonic	0.415	4	5	15	1	1	1
10:96748893:C:G	rs9332242	10	96748893	C	G	0.1243	0.00494061	-0.132023	0.0468637	0.61091	rs9332238	9	CYP2C9	0	UTR3	1.299	3a	5	15	1	1	1
10:96749181:A:T	rs9332245	10	96749181	T	A	0.07356	6.13399e-19	-0.559059	0.0616288	0.924092	rs7910609	9	CYP2C9	33	downstream	0.067	5	4	15	1	1	1
10:96749620:A:G	rs112428369	10	96749620	G	A	0.07455	5.4545e-20	-0.58407	0.0624456	0.910093	rs7910609	9	CYP2C9	472	downstream	1.145	7	5	15	1	1	1
10:96749936:G:T	rs61886804	10	96749936	T	G	0.1998	3.32453e-15	-0.314582	0.0393002	0.981943	rs9332238	9	CYP2C9	788	downstream	2.776	7	5	15	1	1	1
10:96750251:C:T	rs4918797	10	96750251	C	T	0.1988	3.32453e-15	-0.314582	0.0393002	0.987912	rs9332238	9	CYP2C9	1103	intergenic	1.199	6	5	15	1	1	1
10:96750543:A:C	rs4918798	10	96750543	C	A	0.1988	3.32453e-15	-0.314582	0.0393002	0.987912	rs9332238	9	CYP2C9	1395	intergenic	0.233	6	5	15	1	1	1
10:96750694:C:T	rs113615867	10	96750694	T	C	0.07356	6.13399e-19	-0.559059	0.0616288	0.924092	rs7910609	9	CYP2C9	1546	intergenic	1.725	7	5	9	1	1	1
10:96750759:C:G	rs1505	10	96750759	G	C	0.3628	6.93492e-07	-0.172357	0.0345037	0.887799	rs35013847	9	CYP2C9	1611	intergenic	0.058	7	5	9	1	1	1
10:96750866:G:T	rs80045961	10	96750866	T	G	0.07356	6.13399e-19	-0.559059	0.0616288	0.924092	rs7910609	9	CYP2C9	1718	intergenic	0.333	5	5	9	1	1	1
10:96751270:C:T	rs2185570	10	96751270	T	C	0.1243	0.00494061	-0.132023	0.0468637	0.61091	rs9332238	9	CYP2C9	2122	intergenic	2.108	4	5	9	1	1	1
10:96752127:G:GCT	rs201285100	10	96752127	GCT	G	0.07356	NA	NA	NA	0.924092	rs7910609	9	CYP2C9	2979	intergenic	7.83	NA	7	15	1	1	1
10:96752130:G:GA	rs202084486	10	96752130	GA	G	0.07356	NA	NA	NA	0.924092	rs7910609	9	CYP2C9	2982	intergenic	8.247	NA	7	15	1	1	1
10:96752923:C:T	rs4607998	10	96752923	C	T	0.1252	0.0066043	-0.128798	0.0473192	0.603847	rs9332238	9	CYP2C9	3775	intergenic	0.302	5	5	15	1	1	1
10:96753645:G:T	rs112841731	10	96753645	T	G	0.07356	6.13399e-19	-0.559059	0.0616288	0.924092	rs7910609	9	CYP2C9	4497	intergenic	3.287	6	5	15	1	1	1
10:96753828:A:G	rs77224917	10	96753828	A	G	0.07356	6.13399e-19	-0.559059	0.0616288	0.924092	rs7910609	9	CYP2C9	4680	intergenic	1.622	6	5	15	1	1	1
10:96753908:A:C	rs74505001	10	96753908	C	A	0.07356	6.13399e-19	-0.559059	0.0616288	0.924092	rs7910609	9	CYP2C9	4760	intergenic	1.403	7	5	15	1	1	1
10:96754246:C:T	rs112889338	10	96754246	T	C	0.07356	6.13399e-19	-0.559059	0.0616288	0.924092	rs7910609	9	CYP2C9	5098	intergenic	2.844	7	5	15	1	1	1
10:96754259:A:G	rs113465546	10	96754259	G	A	0.07356	6.13399e-19	-0.559059	0.0616288	0.924092	rs7910609	9	CYP2C9	5111	intergenic	2.053	6	5	15	1	1	1
10:96754368:C:T	rs112516242	10	96754368	T	C	0.07356	6.13399e-19	-0.559059	0.0616288	0.924092	rs7910609	9	CYP2C9	5220	intergenic	2.89	7	5	15	1	1	1
10:96754962:A:AT	rs111766321	10	96754962	AT	A	0.07555	NA	NA	NA	0.896453	rs7910609	9	CYP2C9	5814	intergenic	6.59	NA	5	15	1	1	1
10:96754975:A:T	rs116872603	10	96754975	A	T	0.07356	6.13399e-19	-0.559059	0.0616288	0.924092	rs7910609	9	CYP2C9	5827	intergenic	6.832	6	5	15	1	1	1
10:96755252:C:T	rs75684697	10	96755252	C	T	0.07356	6.13399e-19	-0.559059	0.0616288	0.924092	rs7910609	9	CYP2C9	6104	intergenic	3.416	6	5	15	1	1	1
10:96755297:A:G	rs112141160	10	96755297	A	G	0.07356	6.13399e-19	-0.559059	0.0616288	0.924092	rs7910609	9	CYP2C9	6149	intergenic	6.164	6	5	15	1	1	1
10:96755474:C:T	rs111575354	10	96755474	C	T	0.07455	6.13399e-19	-0.559059	0.0616288	0.910093	rs7910609	9	CYP2C9	6326	intergenic	4.251	6	5	15	1	1	1
10:96755566:A:C	rs76887530	10	96755566	C	A	0.07356	6.13399e-19	-0.559059	0.0616288	0.924092	rs7910609	9	CYP2C9	6418	intergenic	9.398	7	5	15	1	1	1
10:96756792:G:T	rs74581188	10	96756792	T	G	0.07356	2.74215e-18	-0.548547	0.0616808	0.924092	rs7910609	9	CYP2C9	7644	intergenic	1.878	7	5	15	1	1	1
10:96757090:G:T	rs79871958	10	96757090	G	T	0.07356	2.74215e-18	-0.548547	0.0616808	0.924092	rs7910609	9	CYP2C9	7942	intergenic	0.902	7	5	15	1	1	1
10:96757303:AT:ATT	rs140534184	10	96757303	AT	ATT	0.1978	NA	NA	NA	0.981822	rs9332238	9	CYP2C9	8155	intergenic	NA	NA	5	15	1	0	1
10:96757459:A:G	rs551616573	10	96757459	G	A	0.05765	NA	NA	NA	0.700911	rs7910609	9	CYP2C9	8311	intergenic	0.397	NA	1	15	1	0	1
10:96757467:A:ATTCCCTTACAGGAAATGTCTTGCCTTTTGGGATAAGGCTCAAT	rs113820221	10	96757467	A	ATTCCCTTACAGGAAATGTCTTGCCTTTTGGGATAAGGCTCAAT	0.07157	NA	NA	NA	0.889892	rs7910609	9	CYP2C9	8319	intergenic	0.876	NA	1	15	1	1	1
10:96757501:A:G	rs117765949	10	96757501	G	A	0.07058	NA	NA	NA	0.935912	rs7910609	9	CYP2C9	8353	intergenic	4.084	4	1	15	1	1	1
10:96757633:C:G	rs79722608	10	96757633	C	G	0.07356	2.74215e-18	-0.548547	0.0616808	0.924092	rs7910609	9	CYP2C9	8485	intergenic	1.469	2b	1	15	1	1	1
10:96757715:C:T	rs78775993	10	96757715	C	T	0.07356	2.74215e-18	-0.548547	0.0616808	0.924092	rs7910609	9	CYP2C9	8567	intergenic	3.498	4	1	15	1	1	1
10:96758136:G:T	rs113937366	10	96758136	G	T	0.1282	2.66295e-08	-0.284155	0.0506766	1	rs113937366	9	CYP2C59P	8746	intergenic	0.192	7	1	15	1	1	1
10:96766901:A:G	rs75185397	10	96766901	A	G	0.03976	NA	NA	NA	0.608241	rs67867652	9	CYP2C59P	0	ncRNA_exonic	12.68	5	9	15	0	1	1
10:96828633:C:T	10:96828633:C:T	10	96828633	C	T	0.03877	NA	NA	NA	0.626308	rs67867652	9	CYP2C8	0	intronic	0.17	NA	1	15	1	1	0
10:96848203:C:T	rs76656399	10	96848203	C	T	0.03877	NA	NA	NA	0.626308	rs67867652	9	CYP2C8	18948	intergenic	0.604	5	5	15	0	1	1
10:96853882:A:G	rs77331292	10	96853882	G	A	0.04175	7.10929e-09	-0.45566	0.0780389	0.651256	rs67867652	9	CYP2C8	24627	intergenic	2.528	7	14	15	0	1	1
10:96854161:A:C	rs67867652	10	96854161	A	C	0.04771	2.22293e-10	-0.46225	0.0720975	1	rs67867652	9	CYP2C8	24906	intergenic	8.586	6	15	15	0	1	1
10:96863572:A:G	rs78234586	10	96863572	G	A	0.07455	1.29048e-07	-0.322937	0.0607167	0.968806	rs117391252	9	CYP2C8	34317	intergenic	0.565	7	14	15	0	1	1
10:96900819:A:G	rs117391252	10	96900819	A	G	0.07256	1.29048e-07	-0.322937	0.0607167	1	rs117391252	9	RP11-310E22.5	862	downstream	0.148	7	5	15	0	1	1
10:96943561:A:G	rs74538386	10	96943561	G	A	0.07058	1.48786e-06	-0.296514	0.061235	0.936463	rs117391252	9	PAWRP1	0	ncRNA_exonic	8.5	4	1	1	0	1	1
10:96997082:C:T	rs45510800	10	96997082	C	T	0.07753	3.66998e-05	-0.254519	0.0613875	0.837221	rs117391252	9	PDLIM1	246	downstream	2.122	NA	4	4	1	1	1
10:96997440:C:T	rs3210020	10	96997440	C	T	0.06262	0.00252719	-0.204443	0.0675228	0.694069	rs117391252	9	PDLIM1	0	UTR3	4.797	NA	4	4	1	1	1
10:96997609:A:G	rs11872	10	96997609	G	A	0.06262	0.00252719	-0.204443	0.0675228	0.694069	rs117391252	9	PDLIM1	0	UTR3	5.782	NA	4	4	1	1	1
11:93874380:A:G	rs10831168	11	93874380	A	G	0.4324	0.000167585	-0.126096	0.0333779	0.842377	rs4753127	10	PANX1	0	intronic	0.986	7	5	5	1	1	0
11:93874866:A:G	rs4753544	11	93874866	A	G	0.4583	8.97737e-06	-0.149135	0.0334108	0.992037	rs4753127	10	PANX1	0	intronic	0.936	5	5	5	1	1	0
11:93875351:C:T	rs4753127	11	93875351	T	C	0.4563	6.51202e-06	-0.15127	0.0333685	1	rs4753127	10	PANX1	0	intronic	3.275	5	2	7	1	1	0
11:93875371:C:T	rs4753545	11	93875371	T	C	0.4573	6.51202e-06	-0.15127	0.0333685	0.99601	rs4753127	10	PANX1	0	intronic	2.306	5	2	7	1	1	0
11:93877070:A:G	rs12283372	11	93877070	G	A	0.4583	8.45065e-06	-0.149595	0.0334152	0.992037	rs4753127	10	PANX1	0	intronic	0.891	7	5	5	1	1	0
11:93880904:A:C	rs11020657	11	93880904	A	C	0.4662	3.9535e-05	-0.13787	0.0333929	0.945349	rs4753127	10	PANX1	0	intronic	6.118	4	5	5	1	1	1
11:93881337:A:G	rs7127074	11	93881337	A	G	0.4662	3.9535e-05	-0.13787	0.0333929	0.945349	rs4753127	10	PANX1	0	intronic	6.974	7	5	5	1	1	1
11:93886064:A:G	rs7117862	11	93886064	A	G	0.4662	3.9535e-05	-0.13787	0.0333929	0.945349	rs4753127	10	PANX1	0	intronic	0.344	5	2	5	1	1	1
11:93886838:C:G	rs7928030	11	93886838	G	C	0.4632	3.9535e-05	-0.13787	0.0333929	0.933119	rs4753127	10	PANX1	0	intronic	3.707	2a	2	5	1	1	1
11:93888054:A:T	rs12287949	11	93888054	A	T	0.4632	3.9535e-05	-0.13787	0.0333929	0.933119	rs4753127	10	PANX1	0	intronic	0.308	6	4	5	1	1	1
11:93889233:C:CTAATG	rs113919547	11	93889233	C	CTAATG	0.4732	NA	NA	NA	0.91963	rs4753127	10	PANX1	0	intronic	5.814	NA	4	5	1	1	1
11:93889414:C:G	rs7947511	11	93889414	C	G	0.4632	3.9535e-05	-0.13787	0.0333929	0.933119	rs4753127	10	PANX1	0	intronic	0.782	7	4	5	1	1	1
11:93890086:C:G	rs11020660	11	93890086	C	G	0.4622	3.9535e-05	-0.13787	0.0333929	0.93681	rs4753127	10	PANX1	0	intronic	5.54	7	4	5	1	1	1
11:93890102:C:G	rs11020661	11	93890102	G	C	0.4662	3.9535e-05	-0.13787	0.0333929	0.945349	rs4753127	10	PANX1	0	intronic	1.679	6	4	5	1	1	1
11:93890356:A:G	rs113795050	11	93890356	A	G	0.4662	NA	NA	NA	0.945349	rs4753127	10	PANX1	0	intronic	4.8	6	5	5	1	1	1
11:93891395:A:G	rs75478147	11	93891395	A	G	0.4652	NA	NA	NA	0.941386	rs4753127	10	PANX1	0	intronic	2.314	7	5	5	1	1	1
11:93891637:A:G	rs113598053	11	93891637	G	A	0.4662	NA	NA	NA	0.945349	rs4753127	10	PANX1	0	intronic	4.992	7	5	5	1	1	1
11:93891664:C:G	rs149382412	11	93891664	C	G	0.4662	NA	NA	NA	0.945349	rs4753127	10	PANX1	0	intronic	4.965	7	5	5	1	1	1
11:93892859:A:G	rs34032481	11	93892859	G	A	0.4732	9.96019e-05	-0.129766	0.0332103	0.91963	rs4753127	10	PANX1	0	intronic	1.126	6	5	5	1	1	1
11:93894442:C:T	rs111558843	11	93894442	T	C	0.4632	NA	NA	NA	0.933119	rs4753127	10	PANX1	0	intronic	2.072	7	5	5	1	1	1
11:93894552:C:T	rs11020666	11	93894552	T	C	0.4632	3.9535e-05	-0.13787	0.0333929	0.933119	rs4753127	10	PANX1	0	intronic	2.658	7	5	5	1	1	1
11:93894720:C:T	rs7481693	11	93894720	C	T	0.4632	NA	NA	NA	0.933119	rs4753127	10	PANX1	0	intronic	0.803	7	5	5	1	1	1
11:93895199:A:G	rs6483297	11	93895199	A	G	0.4652	NA	NA	NA	0.941193	rs4753127	10	PANX1	0	intronic	2.433	6	5	5	1	1	1
11:93896331:A:T	rs7111303	11	93896331	T	A	0.4662	0.000335394	-0.120761	0.0335557	0.945349	rs4753127	10	PANX1	0	intronic	1.988	6	5	5	1	1	1
11:93897860:A:C	rs7116049	11	93897860	A	C	0.4662	0.000335394	-0.120761	0.0335557	0.945349	rs4753127	10	PANX1	0	intronic	6.038	5	5	5	1	1	1
11:93898843:A:G	rs7949116	11	93898843	A	G	0.4662	0.000335394	-0.120761	0.0335557	0.945349	rs4753127	10	PANX1	0	intronic	2.41	7	5	5	1	1	1
11:93902274:A:G	rs28775008	11	93902274	A	G	0.4732	0.000641663	-0.11406	0.0333094	0.91963	rs4753127	10	PANX1	0	intronic	7.188	4	4	5	1	1	1
11:93903770:C:T	rs12417365	11	93903770	T	C	0.4622	0.000330636	-0.120751	0.0335177	0.929228	rs4753127	10	PANX1	0	intronic	4.345	5	4	5	1	1	1
11:93904899:C:T	rs4638271	11	93904899	T	C	0.4652	0.000330636	-0.120751	0.0335177	0.941386	rs4753127	10	PANX1	0	intronic	6.661	2b	5	5	1	1	1
11:93905123:A:G	rs4611169	11	93905123	G	A	0.4652	0.000259737	-0.123153	0.0335963	0.941386	rs4753127	10	PANX1	0	intronic	4.146	4	5	5	1	1	1
11:93905426:A:G	rs4753546	11	93905426	G	A	0.4722	0.000689711	-0.11317	0.0332429	0.915662	rs4753127	10	PANX1	0	intronic	2.948	7	4	5	1	1	1
18:76709587:C:T	rs35539606	18	76709587	C	T	0.1213	4.95225e-05	-0.202295	0.0496338	0.901444	rs1623269	11	CTD-2382H12.1	22145	intergenic	0.098	5	5	15	0	1	1
18:76711833:A:G	rs77178642	18	76711833	G	A	0.1213	4.95225e-05	-0.202295	0.0496338	0.901444	rs1623269	11	CTD-2382H12.1	24391	intergenic	0.324	5	5	9	0	1	1
18:76711915:A:G	rs75472359	18	76711915	G	A	0.1213	4.95225e-05	-0.202295	0.0496338	0.901444	rs1623269	11	CTD-2382H12.1	24473	intergenic	1.372	5	5	9	0	1	1
18:76712539:A:G	rs7244841	18	76712539	G	A	0.1541	0.000101946	-0.17319	0.0443885	0.676225	rs1623269	11	RP11-849I19.1	24015	intergenic	0.276	5	5	15	0	1	1
18:76713414:C:T	rs112444869	18	76713414	C	T	0.1213	4.59089e-05	-0.203446	0.0496982	0.901444	rs1623269	11	RP11-849I19.1	23140	intergenic	0.024	7	5	15	0	1	1
18:76713937:A:G	rs62099265	18	76713937	G	A	0.1213	4.95225e-05	-0.202295	0.0496338	0.901444	rs1623269	11	RP11-849I19.1	22617	intergenic	0.965	5	5	15	0	1	1
18:76715051:A:G	rs8096038	18	76715051	G	A	0.1541	8.24046e-05	-0.1748	0.044212	0.676225	rs1623269	11	RP11-849I19.1	21503	intergenic	2.138	4	5	15	0	1	1
18:76715227:A:G	rs8096321	18	76715227	G	A	0.159	4.27965e-05	-0.179706	0.0437225	0.704205	rs1623269	11	RP11-849I19.1	21327	intergenic	0.254	5	5	15	0	1	1
18:76717891:A:C	rs514364	18	76717891	C	A	0.1233	1.84394e-05	-0.209916	0.0487735	0.936899	rs1623269	11	RP11-849I19.1	18663	intergenic	0.217	7	5	15	0	1	1
18:76718074:A:G	rs490521	18	76718074	A	G	0.1243	1.84394e-05	-0.209916	0.0487735	0.945787	rs1623269	11	RP11-849I19.1	18480	intergenic	1.576	NA	5	15	0	1	1
18:76718410:C:T	rs621380	18	76718410	T	C	0.1243	1.84394e-05	-0.209916	0.0487735	0.945787	rs1623269	11	RP11-849I19.1	18144	intergenic	4.437	7	5	15	0	1	1
18:76719545:G:T	rs550277	18	76719545	G	T	0.1243	1.84394e-05	-0.209916	0.0487735	0.945787	rs1623269	11	RP11-849I19.1	17009	intergenic	1.516	5	5	15	0	1	1
18:76721870:T:TCA	rs533719291	18	76721870	T	TCA	0.159	NA	NA	NA	0.704205	rs1623269	11	RP11-849I19.1	14684	intergenic	0.914	NA	5	15	0	1	0
18:76722077:T:TACTCTC	rs72439716	18	76722077	TACTCTC	T	0.1243	NA	NA	NA	0.945787	rs1623269	11	RP11-849I19.1	14477	intergenic	1.622	NA	5	15	0	1	0
18:76722135:AAC:AACAC	rs560648898	18	76722135	AAC	AACAC	0.1571	NA	NA	NA	0.712456	rs1623269	11	RP11-849I19.1	14419	intergenic	NA	NA	5	15	0	0	0
18:76722378:T:TCA	rs36201540	18	76722378	TCA	T	0.1233	NA	NA	NA	0.936772	rs1623269	11	RP11-849I19.1	14176	intergenic	2.464	NA	5	9	0	0	0
18:76722724:A:C	rs36201197	18	76722724	C	A	0.1243	1.84394e-05	-0.209916	0.0487735	0.945787	rs1623269	11	RP11-849I19.1	13830	intergenic	0.566	6	5	9	0	1	0
18:76723325:C:T	rs36128930	18	76723325	C	T	0.1243	1.84394e-05	-0.209916	0.0487735	0.945787	rs1623269	11	RP11-849I19.1	13229	intergenic	3.479	6	5	9	0	1	0
18:76725310:A:G	rs2927252	18	76725310	A	G	0.1243	1.94335e-05	-0.208278	0.0485267	0.945787	rs1623269	11	RP11-849I19.1	11244	intergenic	6.216	5	5	15	0	1	0
18:76729065:A:G	rs529452	18	76729065	A	G	0.1252	1.62311e-05	-0.21013	0.0484999	0.954722	rs1623269	11	RP11-849I19.1	7489	intergenic	1.473	NA	5	14	0	1	0
18:76731042:C:T	rs579210	18	76731042	T	C	0.1252	1.62311e-05	-0.21013	0.0484999	0.954722	rs1623269	11	RP11-849I19.1	5512	intergenic	1.25	NA	9	13	1	1	0
18:76732221:A:C	rs558191	18	76732221	C	A	0.1252	1.62311e-05	-0.21013	0.0484999	0.954722	rs1623269	11	RP11-849I19.1	4333	intergenic	2.637	5	9	13	1	1	0
18:76732741:C:T	rs627332	18	76732741	T	C	0.1551	2.89517e-05	-0.190151	0.0452625	0.715888	rs1623269	11	RP11-849I19.1	3813	intergenic	4.388	NA	9	13	1	1	0
18:76733474:C:G	rs2927256	18	76733474	C	G	0.1451	7.85102e-05	-0.184925	0.0466344	0.786777	rs1623269	11	RP11-849I19.1	3080	intergenic	0.573	5	7	13	1	1	0
18:76735000:A:T	rs668335	18	76735000	T	A	0.1262	1.40757e-05	-0.211229	0.0483978	0.981898	rs1623269	11	RP11-849I19.1	1554	intergenic	21.4	2b	2	13	1	1	0
18:76735786:C:T	rs565365	18	76735786	T	C	0.1282	1.40757e-05	-0.211229	0.0483978	1	rs1623269	11	RP11-849I19.1	768	downstream	7.113	NA	5	13	1	1	0
18:76736333:A:G	rs1623269	18	76736333	G	A	0.1282	7.27693e-06	-0.2186	0.0484771	1	rs1623269	11	RP11-849I19.1	221	downstream	12.49	NA	1	13	1	1	0
18:76736380:C:T	rs610806	18	76736380	C	T	0.1282	7.27693e-06	-0.2186	0.0484771	1	rs1623269	11	RP11-849I19.1	174	downstream	3.237	4	1	13	1	1	0
18:76736501:T:TAGAC	rs3831452	18	76736501	T	TAGAC	0.1272	NA	NA	NA	0.990926	rs1623269	11	RP11-849I19.1	53	downstream	17.2	NA	1	13	1	1	0
18:76738993:A:C	rs2974287	18	76738993	A	C	0.1173	1.66534e-05	-0.213484	0.0493396	0.902693	rs1623269	11	RP11-849I19.1	0	ncRNA_intronic	12.25	4	1	13	1	1	0
18:76739282:A:G	rs139833898	18	76739282	A	G	0.1173	NA	NA	NA	0.902693	rs1623269	11	RP11-849I19.1	207	upstream	11.32	4	1	14	1	1	0
18:76739381:A:G	rs117727756	18	76739381	A	G	0.1312	NA	NA	NA	0.797584	rs1623269	11	RP11-849I19.1	306	upstream	5.562	4	1	14	1	1	0
18:76739965:A:G	rs192607367	18	76739965	G	A	0.1093	NA	NA	NA	0.834111	rs1623269	11	SALL3	309	upstream	12.95	2b	1	14	1	0	0
18:76740727:G:GGCCTCGGCGACCCCGGGGCGAGC	rs575162746	18	76740727	G	GGCCTCGGCGACCCCGGGGCGAGC	0.1103	NA	NA	NA	0.824737	rs1623269	11	SALL3	0	intronic	6.565	NA	1	14	1	0	0

### Sheet: MECPP_MEHHP
Tables D13. Annotation of SNPs associated with pththalate levels or ratios at suggestive significance (p-value <1E-05) and additional SNPs in linkage disequilibrium (r2>0.6), ordered by genomic location
uniqID	rsID	chr	pos	non_effect_allele	effect_allele	MAF	gwasP	beta	se	r2	IndSigSNP	GenomicLocus	nearestGene	dist	func	CADD	RDB	minChrState	commonChrState	posMapFilt	eqtlMapFilt	ciMapFilt
1:40183922:C:T	rs481423	1	40183922	C	T	0.1948	9.81053e-06	0.0893506	0.020108	1	rs481423	1	PPIE:RP1-144F13.4	00:00:00	ncRNA_exonic	10.02	7	7	13	1	1	1
2:72013685:A:G	rs898239	2	72013685	A	G	0.3698	0.000120604	-0.0623043	0.0161421	0.763744	rs12713765	2	DYSF	99786	intergenic	0.3	5	5	15	0	0	1
2:72014695:A:G	rs3849391	2	72014695	G	A	0.3449	5.46262e-05	-0.0658663	0.0162555	0.756834	rs12713765	2	DYSF	100796	intergenic	2.888	4	2	15	0	0	1
2:72019988:A:G	rs11126348	2	72019988	G	A	0.3966	3.89518e-06	-0.0749859	0.0161534	0.93722	rs12713765	2	DYSF	106089	intergenic	1.488	5	5	15	0	0	1
2:72021902:C:G	rs2419775	2	72021902	C	G	0.3917	NA	NA	NA	0.932319	rs12713765	2	DYSF	108003	intergenic	0.435	5	5	15	0	0	1
2:72021904:A:G	rs2419776	2	72021904	G	A	0.3887	NA	NA	NA	0.945411	rs12713765	2	DYSF	108005	intergenic	0.805	5	5	15	0	0	1
2:72022087:C:T	rs2419777	2	72022087	T	C	0.4016	1.64539e-06	-0.077644	0.0161059	0.991545	rs12713765	2	DYSF	108188	intergenic	2.145	6	5	15	0	0	1
2:72022842:C:T	rs6744336	2	72022842	C	T	0.4026	1.82351e-06	-0.0772236	0.0160888	0.987232	rs12713765	2	DYSF	108943	intergenic	0.202	5	5	15	0	0	1
2:72022880:A:G	rs12623153	2	72022880	G	A	0.3996	1.67534e-06	-0.07754	0.0160966	1	rs12713765	2	DYSF	108981	intergenic	0.064	5	5	15	0	0	1
2:72023218:A:G	rs12713764	2	72023218	G	A	0.3996	1.51314e-06	-0.0779768	0.0161178	1	rs12713765	2	DYSF	109319	intergenic	2.457	5	2	15	0	0	1
2:72023225:A:G	rs12713765	2	72023225	G	A	0.3996	1.51314e-06	-0.0779768	0.0161178	1	rs12713765	2	DYSF	109326	intergenic	1.25	5	2	15	0	0	1
2:72023907:C:G	rs6748678	2	72023907	G	C	0.4026	2.02102e-06	-0.0770578	0.0161251	0.987232	rs12713765	2	DYSF	110008	intergenic	1.524	5	5	15	0	0	1
2:72024970:A:G	rs1459259	2	72024970	G	A	0.3936	3.14172e-06	-0.0756048	0.0161298	0.94916	rs12713765	2	DYSF	111071	intergenic	4.184	5	5	15	0	1	1
2:134463503:A:G	rs73003827	2	134463503	G	A	0.168	0.00179358	-0.0669676	0.021391	0.609312	rs1374399	3	RN7SKP93	109532	intergenic	0.955	5	5	15	0	0	1
2:134464565:A:G	rs73003830	2	134464565	A	G	0.168	0.00179358	-0.0669676	0.021391	0.609312	rs1374399	3	RN7SKP93	110594	intergenic	4.981	5	5	15	0	0	1
2:134465812:C:T	rs13410393	2	134465812	T	C	0.169	0.00179358	-0.0669676	0.021391	0.616701	rs1374399	3	RN7SKP93	111841	intergenic	4.12	6	5	15	0	0	1
2:134466038:G:T	rs13421881	2	134466038	G	T	0.166	0.00334384	-0.0630282	0.0214301	0.632651	rs1374399	3	RN7SKP93	112067	intergenic	3.768	7	5	15	0	0	1
2:134473174:C:T	rs6712538	2	134473174	C	T	0.161	0.00136617	-0.069954	0.0217891	0.682375	rs1374399	3	RN7SKP93	119203	intergenic	1.533	7	5	15	0	0	1
2:134495020:A:G	rs11681656	2	134495020	G	A	0.1511	0.000447734	-0.0781036	0.0221781	0.729166	rs1374399	3	RN7SKP93	141049	intergenic	0.748	5	5	15	0	0	1
2:134495807:A:G	rs1374404	2	134495807	G	A	0.1501	0.000447734	-0.0781036	0.0221781	0.735682	rs1374399	3	RN7SKP93	141836	intergenic	1.266	7	5	15	0	0	1
2:134498958:C:T	rs4533516	2	134498958	C	T	0.1501	0.000447734	-0.0781036	0.0221781	0.735682	rs1374399	3	RN7SKP93	144987	intergenic	1.544	7	5	15	0	0	1
2:134503462:G:T	rs73005736	2	134503462	G	T	0.1481	0.000397302	-0.0793028	0.0223162	0.735836	rs1374399	3	RN7SKP93	149491	intergenic	5.999	6	7	15	0	0	1
2:134506084:C:T	rs73007604	2	134506084	C	T	0.1481	0.000564216	-0.0771473	0.0223026	0.735836	rs1374399	3	RN7SKP93	152113	intergenic	0.24	2b	5	15	0	0	1
2:134510949:C:T	rs73007615	2	134510949	C	T	0.1481	0.000564216	-0.0771473	0.0223026	0.735836	rs1374399	3	RN7SKP93	156978	intergenic	1.863	6	5	15	0	0	1
2:134521148:C:T	rs80028883	2	134521148	T	C	0.1491	0.000564216	-0.0771473	0.0223026	0.729187	rs1374399	3	RN7SKP93	167177	intergenic	3.139	7	5	15	0	0	1
2:134528895:C:T	rs733170	2	134528895	T	C	0.1481	0.000432583	-0.0793501	0.0224732	0.735836	rs1374399	3	RN7SKP93	174924	intergenic	4.099	7	5	15	0	0	1
2:134531622:C:T	rs16829231	2	134531622	T	C	0.1491	0.000432583	-0.0793501	0.0224732	0.741167	rs1374399	3	RN7SKP93	177651	intergenic	15.51	5	5	15	0	0	1
2:134538358:C:T	rs111997231	2	134538358	T	C	0.1769	0.000457292	-0.076703	0.0218156	0.616164	rs1374399	3	RN7SKP93	184387	intergenic	4.055	5	5	15	0	0	1
2:134541742:C:T	rs16829379	2	134541742	T	C	0.1779	0.00053367	-0.0756423	0.0217722	0.608913	rs1374399	3	RN7SKP93	187771	intergenic	2.423	7	5	15	0	0	1
2:134549876:A:G	rs78898992	2	134549876	A	G	0.1491	5.91275e-05	-0.0917691	0.022754	0.777692	rs1374399	3	RN7SKP93	195905	intergenic	1.442	7	5	15	0	0	1
2:134554620:C:T	rs1596915	2	134554620	C	T	0.1759	0.000637248	-0.0747732	0.0218264	0.618753	rs1374399	3	RN7SKP93	200649	intergenic	2.498	NA	5	15	0	0	1
2:134555356:A:G	rs3887003	2	134555356	G	A	0.1759	0.000637248	-0.0747732	0.0218264	0.618753	rs1374399	3	RN7SKP93	201385	intergenic	0.66	NA	5	15	0	0	1
2:134555719:C:T	rs1596914	2	134555719	T	C	0.1759	0.000637248	-0.0747732	0.0218264	0.618753	rs1374399	3	RN7SKP93	201748	intergenic	4.696	NA	5	15	0	0	1
2:134556307:A:T	rs2166540	2	134556307	A	T	0.1759	0.000637248	-0.0747732	0.0218264	0.618753	rs1374399	3	RN7SKP93	202336	intergenic	5.833	7	5	15	0	0	1
2:134556467:C:T	rs2121412	2	134556467	C	T	0.1759	0.000637248	-0.0747732	0.0218264	0.618753	rs1374399	3	RN7SKP93	202496	intergenic	2.685	NA	5	15	0	0	1
2:134557303:C:G	rs11674105	2	134557303	C	G	0.1759	0.000637248	-0.0747732	0.0218264	0.618753	rs1374399	3	RN7SKP93	203332	intergenic	0.772	5	7	15	0	0	1
2:134558057:A:G	rs73007674	2	134558057	A	G	0.1759	0.000637248	-0.0747732	0.0218264	0.618753	rs1374399	3	RN7SKP93	204086	intergenic	4.493	7	5	15	0	0	1
2:134558247:C:T	rs73007675	2	134558247	T	C	0.175	0.000637248	-0.0747732	0.0218264	0.623741	rs1374399	3	RN7SKP93	204276	intergenic	0.52	6	5	15	0	0	1
2:134558484:A:G	rs73007677	2	134558484	G	A	0.1759	0.000637248	-0.0747732	0.0218264	0.618753	rs1374399	3	RN7SKP93	204513	intergenic	0.143	6	5	15	0	0	1
2:134558690:G:T	rs73007678	2	134558690	G	T	0.1759	0.000637248	-0.0747732	0.0218264	0.618753	rs1374399	3	RN7SKP93	204719	intergenic	0.313	5	7	15	0	0	1
2:134559634:C:T	rs78800149	2	134559634	T	C	0.1491	7.75675e-05	-0.0904398	0.0227931	0.777692	rs1374399	3	RN7SKP93	205663	intergenic	1.322	5	5	15	0	0	1
2:134559702:C:G	rs57520550	2	134559702	C	G	0.1759	0.000593056	-0.075284	0.0218499	0.618753	rs1374399	3	RN7SKP93	205731	intergenic	0.491	5	5	15	0	0	1
2:134566099:C:T	rs1374399	2	134566099	T	C	0.1859	8.81869e-06	-0.0935775	0.0209493	1	rs1374399	3	RN7SKP93	212128	intergenic	2.575	NA	5	15	0	0	1
2:139059515:A:G	rs56034826	2	139059515	A	G	0.2565	6.36947e-06	-0.081369	0.0179331	0.994906	rs7570952	4	AC097523.3	5373	intergenic	3.091	7	5	15	0	1	1
2:139060160:A:G	rs11682582	2	139060160	A	G	0.2227	0.000147325	-0.0716144	0.0187973	0.815012	rs7570952	4	AC097523.3	4728	intergenic	9.302	6	5	15	0	1	1
2:139061051:C:CT	rs11438220	2	139061051	C	CT	0.2565	NA	NA	NA	0.994906	rs7570952	4	AC097523.3	3837	intergenic	2.119	NA	5	15	0	0	1
2:139065003:C:G	rs7570952	2	139065003	G	C	0.2555	4.13856e-06	-0.0829606	0.0179207	1	rs7570952	4	AC097523.3	0	ncRNA_exonic	6.603	5	5	15	0	1	1
4:186933934:C:G	rs1869618	4	186933934	G	C	0.2475	2.80871e-05	0.0766156	0.0182095	0.915223	rs1356672	5	RNU4-64P	13675	intergenic	1.123	5	5	15	0	1	1
4:186933936:A:G	rs1869619	4	186933936	A	G	0.2475	2.80871e-05	0.0766156	0.0182095	0.915223	rs1356672	5	RNU4-64P	13673	intergenic	4.106	5	5	15	0	1	1
4:186935372:G:T	rs1356672	4	186935372	G	T	0.2386	9.25479e-06	0.0810579	0.0181895	1	rs1356672	5	RNU4-64P	12237	intergenic	2.519	NA	2	15	0	1	1
4:186935383:A:T	rs1401574	4	186935383	T	A	0.2396	9.25479e-06	0.0810579	0.0181895	0.994051	rs1356672	5	RNU4-64P	12226	intergenic	2.054	6	2	15	0	1	1
4:186940885:G:T	rs2139316	4	186940885	G	T	0.2863	0.000164617	0.0666024	0.0176108	0.671322	rs1356672	5	RNU4-64P	6724	intergenic	0.098	NA	5	15	0	0	1
6:25684953:A:G	rs9366626	6	25684953	G	A	0.4334	2.6918e-08	0.0908543	0.0162126	0.898102	rs12215823	6	SCGN	0	intronic	1.36	4	5	15	1	1	1
6:25685492:C:G	rs2205936	6	25685492	G	C	0.4384	2.93734e-08	0.0902071	0.0161421	0.924658	rs12215823	6	SCGN	0	intronic	0.762	7	5	15	1	1	1
6:25689487:C:G	rs2294346	6	25689487	G	C	0.4433	1.28122e-08	0.0918449	0.0160145	0.943652	rs12215823	6	SCGN	0	intronic	0.735	7	5	15	1	1	1
6:25691362:C:T	rs17492659	6	25691362	C	T	0.1441	1.05586e-06	0.116415	0.0237068	0.905775	rs45493498	6	SCGN	0	intronic	2.252	7	7	15	1	1	1
6:25693274:C:T	rs4419666	6	25693274	C	T	0.2773	2.08309e-09	-0.103364	0.0170977	0.991363	rs10498728	6	SCGN	0	intronic	1.741	6	5	15	1	1	1
6:25693581:G:T	6:25693581:T:G	6	25693581	G	T	0.4433	1.26677e-08	0.091959	0.0160288	0.943652	rs12215823	6	SCGN	0	intronic	2.87	7	5	15	1	1	1
6:25693675:A:G	rs4513787	6	25693675	A	G	0.4433	NA	NA	NA	0.943652	rs12215823	6	SCGN	0	intronic	2.131	6	5	15	1	1	1
6:25693902:T:TTAAC	rs201289757	6	25693902	TTAAC	T	0.1441	NA	NA	NA	0.905775	rs45493498	6	SCGN	0	intronic	10.9	NA	5	15	1	1	1
6:25694491:G:T	rs4409177	6	25694491	T	G	0.2833	1.67117e-08	-0.0957956	0.0168403	0.965779	rs10498728	6	SCGN	0	intronic	9.57	7	2	15	1	1	1
6:25694802:A:G	rs57053773	6	25694802	A	G	0.1441	9.02666e-07	0.11706	0.0236868	0.905775	rs45493498	6	SCGN	0	intronic	3.57	3a	1	15	1	1	1
6:25695820:C:T	6:25695820:T:C	6	25695820	C	T	0.4433	1.41597e-08	0.0915423	0.0160106	0.943652	rs12215823	6	SCGN	0	intronic	0.028	7	5	15	1	1	1
6:25696191:C:T	rs62393720	6	25696191	T	C	0.1441	9.02666e-07	0.11706	0.0236868	0.905775	rs45493498	6	SCGN	0	intronic	1.644	4	5	15	1	1	1
6:25696611:A:T	6:25696611:T:A	6	25696611	A	T	0.4433	2.05336e-08	0.0905844	0.0160267	0.943652	rs12215823	6	SCGN	0	intronic	1.326	6	5	15	1	1	1
6:25699283:A:C	rs9467570	6	25699283	C	A	0.2833	1.34491e-08	-0.0964201	0.0168372	0.965779	rs10498728	6	SCGN	0	intronic	0.598	4	5	15	1	1	1
6:25700408:A:G	6:25700408:A:G	6	25700408	G	A	0.4423	1.2462e-08	0.0919928	0.0160267	0.947394	rs12215823	6	SCGN	0	intronic	4.59	7	5	15	1	1	1
6:25704190:A:C	rs9467573	6	25704190	C	A	0.2793	4.5774e-09	-0.100667	0.0170254	0.982686	rs10498728	6	SCGN	2178	intergenic	2.884	6	5	15	1	1	1
6:25705172:A:C	rs62392667	6	25705172	C	A	0.1461	2.41602e-07	0.12202	0.0234695	0.890893	rs45493498	6	SCGN	3160	intergenic	0.481	7	5	15	1	1	1
6:25705718:C:G	rs9467574	6	25705718	C	G	0.2803	4.31096e-09	-0.100476	0.0169639	0.978384	rs10498728	6	SCGN	3706	intergenic	0.796	7	5	15	1	1	1
6:25705935:A:C	rs62392668	6	25705935	C	A	0.1511	7.08624e-07	0.115427	0.0231312	0.855212	rs45493498	6	SCGN	3923	intergenic	3.159	4	5	15	1	1	1
6:25708714:G:T	6:25708714:G:T	6	25708714	T	G	0.1521	2.35004e-07	0.12061	0.0231746	0.836567	rs45493498	6	SCGN	6702	intergenic	7.352	6	5	15	1	1	1
6:25708960:C:T	6:25708960:T:C	6	25708960	C	T	0.4851	0.00029227	0.059093	0.0162587	0.737737	rs12215823	6	SCGN	6948	intergenic	0.722	7	5	15	1	1	1
6:25709042:C:G	6:25709042:G:C	6	25709042	C	G	0.4523	6.51077e-09	0.0937468	0.0160183	0.948319	rs12215823	6	SCGN	7030	intergenic	0.36	7	5	15	1	1	1
6:25709168:A:G	rs6456689	6	25709168	G	A	0.1571	NA	NA	NA	0.804297	rs45493498	6	SCGN	7156	intergenic	2.917	6	5	15	1	1	1
6:25709177:A:AT	rs11343918	6	25709177	A	AT	0.1541	NA	NA	NA	0.823441	rs45493498	6	SCGN	7165	intergenic	0.899	NA	5	15	1	1	1
6:25709203:C:T	rs6456690	6	25709203	C	T	0.1571	NA	NA	NA	0.804297	rs45493498	6	SCGN	7191	intergenic	2.764	6	5	15	1	1	1
6:25709223:C:T	rs6456691	6	25709223	T	C	0.1551	NA	NA	NA	0.816988	rs45493498	6	SCGN	7211	intergenic	1.865	7	5	15	1	1	1
6:25710087:C:G	6:25710087:C:G	6	25710087	G	C	0.4632	2.85935e-09	0.0950737	0.0158658	0.910819	rs12215823	6	SCGN	8075	intergenic	0.062	3a	5	15	1	1	1
6:25710432:C:T	rs11756503	6	25710432	C	T	0.2783	2.63936e-09	-0.102947	0.0171412	0.995667	rs10498728	6	SCGN	8420	intergenic	0.414	4	1	15	1	1	1
6:25710439:C:T	6:25710439:T:C	6	25710439	C	T	0.1521	4.02002e-07	0.118863	0.0233012	0.836567	rs45493498	6	SCGN	8427	intergenic	0.765	5	1	15	1	1	1
6:25710548:C:T	rs9467581	6	25710548	C	T	0.2813	4.31096e-09	-0.100476	0.0169639	0.982711	rs10498728	6	SCGN	8536	intergenic	0.698	6	1	15	1	1	1
6:25710555:C:T	6:25710555:C:T	6	25710555	T	C	0.4463	4.18779e-09	0.0950084	0.0160274	0.970108	rs12215823	6	SCGN	8543	intergenic	0.739	7	1	15	1	1	1
6:25710763:C:G	6:25710763:C:G	6	25710763	G	C	0.4463	3.68477e-09	0.0953698	0.0160297	0.970108	rs12215823	6	SCGN	8751	intergenic	1.114	5	1	15	1	1	1
6:25711243:A:G	rs7750846	6	25711243	G	A	0.2813	4.31096e-09	-0.100476	0.0169639	0.982711	rs10498728	6	SCGN	9231	intergenic	2.116	6	5	15	1	1	1
6:25712658:C:T	rs62392670	6	25712658	C	T	0.1421	1.23436e-06	0.11713	0.0240061	0.90558	rs45493498	6	SCGN	10646	intergenic	0.285	6	5	15	0	1	1
6:25712985:A:G	6:25712985:G:A	6	25712985	A	G	0.1521	4.02002e-07	0.118863	0.0233012	0.836567	rs45493498	6	SCGN	10973	intergenic	0.13	4	5	15	0	1	1
6:25713219:C:T	rs62392671	6	25713219	C	T	0.1431	9.21806e-07	0.118378	0.0239738	0.913352	rs45493498	6	SCGN	11207	intergenic	3.046	6	5	15	0	1	1
6:25715534:A:G	rs3936052	6	25715534	A	G	0.4523	9.61425e-10	0.0980984	0.0158906	0.948738	rs12215823	6	HIST1H2AA	10756	intergenic	4.477	5	5	15	0	1	1
6:25715599:A:G	rs62392673	6	25715599	A	G	0.1461	5.53612e-07	0.118372	0.0234924	0.890893	rs45493498	6	HIST1H2AA	10691	intergenic	1.968	7	5	15	0	1	1
6:25718466:A:G	rs9461204	6	25718466	A	G	0.2813	2.42807e-09	-0.102084	0.0169579	0.982711	rs10498728	6	HIST1H2AA	7824	intergenic	4.557	4	5	15	1	1	1
6:25720614:G:GGA	rs75524473	6	25720614	G	GGA	0.1899	NA	NA	NA	0.647908	rs45493498	6	HIST1H2AA	5676	intergenic	0.759	NA	5	15	1	1	1
6:25720615:G:GA	rs5875062	6	25720615	GA	G	0.17	NA	NA	NA	0.754501	rs45493498	6	HIST1H2AA	5675	intergenic	0.545	NA	5	15	1	0	1
6:25721209:G:T	rs62392674	6	25721209	T	G	0.1461	4.14535e-07	0.120257	0.0236022	0.890893	rs45493498	6	HIST1H2AA	5081	intergenic	2.696	6	5	15	1	1	1
6:25721354:A:G	rs72840306	6	25721354	G	A	0.1461	4.14535e-07	0.120257	0.0236022	0.890893	rs45493498	6	HIST1H2AA	4936	intergenic	1.591	5	5	15	1	1	1
6:25722154:A:AT	rs68134074	6	25722154	AT	A	0.2992	NA	NA	NA	0.839099	rs10498728	6	HIST1H2AA	4136	intergenic	0.223	NA	5	15	1	1	1
6:25722154:AT:ATT	rs557453033	6	25722154	AT	ATT	0.2575	NA	NA	NA	0.839099	rs10498728	6	HIST1H2AA	4136	NA	NA	NA	5	15	1	1	1
6:25723527:A:G	6:25723527:G:A	6	25723527	A	G	0.4632	1.28047e-09	0.0972472	0.0158739	0.910819	rs12215823	6	HIST1H2AA	2763	intergenic	0.437	6	5	15	1	1	1
6:25723779:A:G	rs62392676	6	25723779	G	A	0.1461	4.14535e-07	0.120257	0.0236022	0.890893	rs45493498	6	HIST1H2AA	2511	intergenic	0.008	5	5	15	1	1	1
6:25725223:G:GT	rs539997369	6	25725223	GT	G	0.4692	NA	NA	NA	0.890407	rs12215823	6	HIST1H2AA	1067	intergenic	0.153	NA	5	15	1	0	1
6:25725925:C:T	rs72840309	6	25725925	C	T	0.1093	0.00042226	0.0991069	0.0280174	0.635681	rs45493498	6	HIST1H2AA	365	downstream	2.56	4	5	15	1	1	1
6:25726074:C:G	rs12215823	6	25726074	G	C	0.4384	4.098e-10	0.101466	0.0160757	1	rs12215823	6	HIST1H2AA	216	downstream	1.526	5	5	15	1	1	1
6:25727527:A:T	rs17320558	6	25727527	T	A	0.1461	3.15498e-07	0.121256	0.0235541	0.890893	rs45493498	6	HIST1H2BA	0	UTR3	0.107	5	5	15	1	1	1
6:25727627:GTT:TTT	rs184087238	6	25727627	GTT	TTT	0.0994	NA	NA	NA	0.611876	rs10498728	6	HIST1H2BA	53	upstream:downstream	NA	NA	5	15	1	0	1
6:25727627:GTT:GTTTTT	6:25727627:GTT:GTTTTT	6	25727627	GTT	GTTTTT	0.003976	NA	NA	NA	0.611876	rs10498728	6	HIST1H2BA	53	upstream:downstream	NA	NA	5	15	1	0	1
6:25727627:GTT:GTTTT	6:25727627:GTT:GTTTT	6	25727627	GTT	GTTTT	0.1938	NA	NA	NA	0.611876	rs10498728	6	HIST1H2BA	53	upstream:downstream	NA	NA	5	15	1	1	1
6:25727627:GTT:GTTT	6:25727627:GTT:GTTT	6	25727627	GTT	GTTT	0.2753	NA	NA	NA	0.611876	rs10498728	6	HIST1H2BA	53	upstream:downstream	NA	NA	5	15	1	0	1
6:25727627:GT:GTT	rs563367722	6	25727627	GTT	GT	0.03678	NA	NA	NA	0.611876	rs10498728	6	HIST1H2BA	53	upstream:downstream	NA	NA	5	15	1	1	1
6:25727808:C:CGG	rs34662107	6	25727808	CGG	C	0.2783	NA	NA	NA	0.995667	rs10498728	6	HIST1H2BA	234	downstream	6.443	NA	5	15	1	1	1
6:25728210:A:T	rs34067542	6	25728210	T	A	0.2783	7.7286e-10	-0.106472	0.0171479	0.995667	rs10498728	6	HIST1H2BA	636	downstream	0.121	6	5	15	1	1	1
6:25728235:C:T	rs35670731	6	25728235	C	T	0.2783	7.7286e-10	-0.106472	0.0171479	0.995667	rs10498728	6	HIST1H2BA	661	downstream	2.298	6	5	15	1	1	1
6:25734073:A:G	rs9461210	6	25734073	A	G	0.2813	1.29979e-09	-0.103929	0.0169713	0.982711	rs10498728	6	HIST1H2APS1	1017	intergenic	6.396	7	9	14	1	1	1
6:25734626:A:G	rs59537771	6	25734626	A	G	0.1431	7.07111e-07	0.119371	0.0239197	0.913352	rs45493498	6	HIST1H2APS1	1570	intergenic	3.832	6	13	15	1	1	1
6:25735029:C:T	rs62392694	6	25735029	T	C	0.1431	7.07111e-07	0.119371	0.0239197	0.913352	rs45493498	6	HIST1H2APS1	1973	intergenic	4.926	6	7	15	1	1	1
6:25740611:AT:ATT	rs34889487	6	25740611	AT	ATT	0.2793	NA	NA	NA	1	rs10498728	6	HIST1H2APS1	7555	intergenic	NA	NA	5	15	0	1	1
6:25740611:A:AT	rs74396534	6	25740611	AT	A	0.01193	NA	NA	NA	1	rs10498728	6	HIST1H2APS1	7555	intergenic	1.088	NA	5	15	0	1	1
6:25741027:C:G	rs12207313	6	25741027	G	C	0.2823	9.70704e-10	-0.104522	0.0169354	0.987068	rs10498728	6	HIST1H2APS1	7971	intergenic	0.022	7	5	15	0	1	1
6:25741743:G:T	rs62392695	6	25741743	G	T	0.1461	3.15498e-07	0.121256	0.0235541	0.890893	rs45493498	6	HIST1H2APS1	8687	intergenic	10.53	7	5	15	0	1	1
6:25742699:A:G	rs9467591	6	25742699	A	G	0.2823	9.70704e-10	-0.104522	0.0169354	0.987068	rs10498728	6	HIST1H2APS1	9643	intergenic	0.775	6	5	15	0	1	1
6:25743979:A:C	rs72840350	6	25743979	C	A	0.1461	3.44216e-07	0.120761	0.0235347	0.890893	rs45493498	6	HIST1H2APS1	10923	intergenic	4.316	5	7	15	0	1	1
6:25744278:A:G	rs62392696	6	25744278	G	A	0.1461	3.44216e-07	0.120761	0.0235347	0.890893	rs45493498	6	SLC17A4	10648	intergenic	0.663	3a	1	15	0	1	1
6:25747939:G:T	rs62392731	6	25747939	T	G	0.1431	7.07111e-07	0.119371	0.0239197	0.913352	rs45493498	6	SLC17A4	6987	intergenic	0.741	7	5	15	1	1	1
6:25749274:C:G	rs62392732	6	25749274	C	G	0.1461	3.01094e-07	0.121258	0.0235134	0.890893	rs45493498	6	SLC17A4	5652	intergenic	3.249	3a	1	15	1	1	1
6:25749335:A:G	rs62392734	6	25749335	G	A	0.1431	7.07111e-07	0.119371	0.0239197	0.913352	rs45493498	6	SLC17A4	5591	intergenic	1.869	4	1	15	1	1	1
6:25749720:T:TA	rs36008130	6	25749720	T	TA	0.2823	NA	NA	NA	0.987068	rs10498728	6	SLC17A4	5206	intergenic	0.1	NA	5	15	1	1	1
6:25751320:A:T	rs10498728	6	25751320	T	A	0.2793	6.75023e-10	-0.106587	0.0171056	1	rs10498728	6	SLC17A4	3606	intergenic	0.9	5	5	15	1	1	1
6:25751721:A:G	rs12207270	6	25751721	G	A	0.2823	1.13756e-09	-0.104048	0.01693	0.987068	rs10498728	6	SLC17A4	3205	intergenic	5.63	6	5	15	1	1	1
6:25753603:C:T	rs12200838	6	25753603	C	T	0.2823	9.56456e-10	-0.104013	0.0168464	0.987068	rs10498728	6	SLC17A4	1323	intergenic	0.1	5	5	15	1	1	1
6:25754271:C:T	rs1892256	6	25754271	C	T	0.2823	9.56456e-10	-0.104013	0.0168464	0.987068	rs10498728	6	SLC17A4	655	upstream	0.027	5	2	15	1	1	1
6:25754358:C:CCTT	rs148196992	6	25754358	C	CCTT	0.1431	NA	NA	NA	0.913946	rs45493498	6	SLC17A4	568	upstream	1.249	NA	2	15	1	1	1
6:25755508:C:T	rs13194155	6	25755508	C	T	0.2823	9.56456e-10	-0.104013	0.0168464	0.987068	rs10498728	6	SLC17A4	0	intronic	0.871	7	1	15	1	1	1
6:25755583:A:G	rs16890999	6	25755583	A	G	0.2823	9.56456e-10	-0.104013	0.0168464	0.987068	rs10498728	6	SLC17A4	0	intronic	3.59	5	1	15	1	1	1
6:25758448:G:T	rs17268697	6	25758448	G	T	0.1471	9.15014e-07	0.116388	0.0235637	0.945303	rs45493498	6	SLC17A4	0	intronic	1.779	6	1	15	1	1	1
6:25759066:G:T	rs12212049	6	25759066	G	T	0.4076	2.31474e-14	-0.123076	0.0158944	0.875943	6:25809069:A:G	6	SLC17A4	0	intronic	9.237	6	1	15	1	1	1
6:25759473:C:T	rs9358888	6	25759473	T	C	0.2992	0.000121874	0.0674745	0.0174934	0.600126	6:25783022:T:C	6	SLC17A4	0	intronic	0.813	5	1	15	1	1	1
6:25759966:A:C	rs62392736	6	25759966	C	A	0.1561	4.23205e-05	0.0943397	0.0229413	0.911623	rs45493498	6	SLC17A4	0	intronic	8.923	7	1	15	1	1	1
6:25762646:C:T	rs3799340	6	25762646	C	T	0.4205	3.27501e-15	-0.12654	0.0158122	0.939573	6:25809069:A:G	6	SLC17A4	0	intronic	0.203	6	4	15	1	1	1
6:25763192:A:G	6:25763192:A:G	6	25763192	G	A	0.4235	1.71321e-06	0.077676	0.0161401	0.860041	6:25783022:T:C	6	SLC17A4	0	intronic	9.667	7	4	15	1	1	1
6:25763374:A:G	rs4145220	6	25763374	A	G	0.1551	1.99408e-05	0.0979726	0.022861	0.903667	rs45493498	6	SLC17A4	0	intronic	5.321	7	4	15	1	1	1
6:25764842:C:G	rs2186087	6	25764842	G	C	0.1561	1.47149e-05	0.0993797	0.0228255	0.911623	rs45493498	6	SLC17A4	0	intronic	1.653	7	4	15	1	1	1
6:25765140:A:G	rs2154217	6	25765140	A	G	0.1561	1.47149e-05	0.0993797	0.0228255	0.911623	rs45493498	6	SLC17A4	0	intronic	0.965	NA	4	15	1	1	1
6:25765377:A:G	rs1317817	6	25765377	G	A	0.2783	0.000124523	0.068947	0.0179	0.615509	6:25783022:T:C	6	SLC17A4	0	intronic	0.387	NA	4	15	1	1	1
6:25768085:C:T	rs2275904	6	25768085	T	C	0.2763	0.000141924	0.0685947	0.0179605	0.618768	6:25783022:T:C	6	SLC17A4	0	intronic	5.79	7	4	15	1	1	1
6:25768992:A:G	rs1892249	6	25768992	A	G	0.4205	1.92024e-15	-0.127579	0.0158046	0.939573	6:25809069:A:G	6	SLC17A4	0	intronic	2.896	5	4	15	1	1	1
6:25769510:A:G	rs2328892	6	25769510	A	G	0.1561	1.47149e-05	0.0993797	0.0228255	0.911623	rs45493498	6	SLC17A4	0	intronic	5.912	7	4	15	1	1	1
6:25769789:A:C	rs12209125	6	25769789	A	C	0.3757	3.61945e-15	-0.126165	0.0157911	0.798972	6:25809069:A:G	6	SLC17A4	0	intronic	1.943	6	4	15	1	1	1
6:25770239:A:G	6:25770239:A:G	6	25770239	G	A	0.3032	8.11668e-07	0.0888994	0.0179119	0.759987	rs9461218	6	SLC17A4	0	intronic	5.194	5	4	15	1	1	1
6:25770866:A:G	rs3757130	6	25770866	G	A	0.4205	1.92024e-15	-0.127579	0.0158046	0.939573	6:25809069:A:G	6	SLC17A4	0	intronic	4.158	7	4	15	1	1	1
6:25771900:C:T	rs4712971	6	25771900	T	C	0.2763	0.000141924	0.0685947	0.0179605	0.618768	6:25783022:T:C	6	SLC17A4	0	intronic	3.34	6	4	15	1	1	1
6:25774388:A:G	rs62392752	6	25774388	G	A	0.1561	1.47149e-05	0.0993797	0.0228255	0.911623	rs45493498	6	SLC17A4	0	intronic	1.903	7	4	15	1	1	1
6:25775242:A:C	rs17269374	6	25775242	C	A	0.1561	1.47149e-05	0.0993797	0.0228255	0.911623	rs45493498	6	SLC17A4	0	intronic	1.772	7	4	15	1	1	1
6:25776376:C:CA	rs565466840	6	25776376	CA	C	0.4314	NA	NA	NA	0.823236	6:25783022:T:C	6	SLC17A4	0	intronic	1.114	NA	4	15	1	1	1
6:25776949:A:G	rs11754288	6	25776949	G	A	0.4205	1.92024e-15	-0.127579	0.0158046	0.939573	6:25809069:A:G	6	SLC17A4	0	exonic	13.27	7	4	15	1	1	1
6:25777481:A:G	rs9356988	6	25777481	G	A	0.2783	0.000124523	0.068947	0.0179	0.615509	6:25783022:T:C	6	SLC17A4	0	UTR3	2.086	5	4	15	1	1	1
6:25778055:C:T	6:25778055:C:T	6	25778055	T	C	0.4235	1.5152e-06	0.0781004	0.0161443	0.860041	6:25783022:T:C	6	SLC17A4	0	intronic	0.208	5	4	15	1	1	1
6:25778260:C:CTGATGAATATTCA	rs142909296	6	25778260	C	CTGATGAATATTCA	0.1561	NA	NA	NA	0.911623	rs45493498	6	SLC17A4	0	intronic	9.141	NA	4	15	1	1	1
6:25780332:C:T	rs1141034	6	25780332	C	T	0.2922	7.56843e-05	0.069851	0.0175779	0.663523	6:25783022:T:C	6	SLC17A4	0	UTR3	2.726	NA	4	15	1	1	1
6:25780661:A:G	rs41271827	6	25780661	G	A	0.1561	1.47149e-05	0.0993797	0.0228255	0.911623	rs45493498	6	SLC17A4	0	UTR3	2.726	7	5	15	1	1	1
6:25781139:A:G	rs7749149	6	25781139	G	A	0.3082	5.32382e-05	0.0708512	0.0174594	0.60455	6:25783022:T:C	6	SLC17A4	0	UTR3	0.005	5	5	15	1	1	1
6:25781721:T:TTG	rs140247107	6	25781721	TTG	T	0.1561	NA	NA	NA	0.911623	rs45493498	6	SLC17A4	301	downstream	0.125	NA	5	15	1	1	1
6:25781853:G:T	6:25781853:T:G	6	25781853	G	T	0.4235	1.5152e-06	0.0781004	0.0161443	0.860041	6:25783022:T:C	6	SLC17A4	433	downstream	4.23	5	5	15	1	1	1
6:25781938:A:G	6:25781938:A:G	6	25781938	A	G	0.2942	NA	NA	NA	0.660602	6:25783022:T:C	6	SLC17A4	518	downstream	6.322	NA	5	15	1	1	1
6:25781950:A:G	rs9356989	6	25781950	A	G	0.2753	0.000158087	0.0681593	0.017974	0.616841	6:25783022:T:C	6	SLC17A4	530	downstream	0.528	5	5	15	1	1	1
6:25783022:C:T	6:25783022:T:C	6	25783022	C	T	0.3867	2.20528e-07	0.0849897	0.0162925	1	6:25783022:T:C	6	SLC17A1	102	downstream	5.371	6	5	15	1	1	1
6:25783315:C:T	6:25783315:T:C	6	25783315	C	T	0.3867	2.20528e-07	0.0849897	0.0162925	1	6:25783022:T:C	6	SLC17A1	0	UTR3	1.342	5	5	15	1	1	1
6:25783909:C:T	rs3757131	6	25783909	C	T	0.4205	1.92024e-15	-0.127579	0.0158046	0.939573	6:25809069:A:G	6	SLC17A1	0	intronic	1.067	7	5	15	1	1	1
6:25784227:T:TG	rs5875066	6	25784227	TG	T	0.2614	NA	NA	NA	0.797029	rs9461218	6	SLC17A1	0	intronic	0.703	NA	5	15	1	1	1
6:25784800:A:C	rs35720558	6	25784800	A	C	0.4205	1.92024e-15	-0.127579	0.0158046	0.939573	6:25809069:A:G	6	SLC17A1	0	intronic	4.603	6	5	15	1	1	1
6:25785925:C:T	rs6909187	6	25785925	C	T	0.4453	1.81051e-16	-0.130473	0.0155807	0.858929	6:25809069:A:G	6	SLC17A1	0	intronic	4.076	6	5	15	1	1	1
6:25785935:A:G	rs13197601	6	25785935	G	A	0.4215	1.92024e-15	-0.127579	0.0158046	0.935862	6:25809069:A:G	6	SLC17A1	0	intronic	5.175	6	5	15	1	1	1
6:25785991:C:T	rs13197514	6	25785991	C	T	0.4215	1.92024e-15	-0.127579	0.0158046	0.935862	6:25809069:A:G	6	SLC17A1	0	intronic	2.978	7	5	15	1	1	1
6:25786993:C:T	rs3799344	6	25786993	C	T	0.4443	1.81051e-16	-0.130473	0.0155807	0.861931	6:25809069:A:G	6	SLC17A1	0	intronic	3.807	6	5	15	1	1	1
6:25787269:G:GAAAT	rs66780388	6	25787269	GAAAT	G	0.4274	NA	NA	NA	0.906695	6:25809069:A:G	6	SLC17A1	0	intronic	1.031	NA	5	15	1	1	1
6:25787269:G:GAAATAAAT	rs201811333	6	25787269	GAAATAAAT	G	0.01392	NA	NA	NA	0.906695	6:25809069:A:G	6	SLC17A1	0	NA	0.619	NA	5	15	1	1	1
6:25787269:G:GAAATAAATAAAT	rs373698690	6	25787269	G	GAAATAAATAAAT	0.01292	NA	NA	NA	0.906695	6:25809069:A:G	6	SLC17A1	0	NA	1.129	NA	5	15	1	0	1
6:25787269:GAAATAAAT:GAAATAAATAAATAAAT	rs531536983	6	25787269	GAAATAAAT	GAAATAAATAAATAAAT	0.1511	NA	NA	NA	0.906695	6:25809069:A:G	6	SLC17A1	0	NA	NA	NA	5	15	1	0	1
6:25787554:A:T	rs1937130	6	25787554	T	A	0.4205	NA	NA	NA	0.939573	6:25809069:A:G	6	SLC17A1	0	intronic	2.25	6	5	15	1	1	1
6:25787554:T:TA	rs534215121	6	25787554	T	TA	0.03479	NA	NA	NA	0.939573	6:25809069:A:G	6	SLC17A1	0	NA	0.852	NA	5	15	1	0	1
6:25787817:A:G	6:25787817:G:A	6	25787817	A	G	0.3767	1.00722e-06	0.0820531	0.0166772	0.92439	6:25783022:T:C	6	SLC17A1	0	intronic	2.267	NA	5	15	1	1	1
6:25789061:A:G	6:25789061:A:G	6	25789061	G	A	0.4205	1.02326e-06	0.0795086	0.0161705	0.847388	6:25783022:T:C	6	SLC17A1	0	intronic	3.85	2b	5	15	1	1	1
6:25789132:A:G	rs1937129	6	25789132	A	G	0.2962	4.90798e-05	0.0709492	0.0174009	0.644428	6:25783022:T:C	6	SLC17A1	0	intronic	0.768	NA	5	15	1	1	1
6:25789189:C:G	6:25789189:G:C	6	25789189	C	G	0.3062	0.000411432	0.0613981	0.0173232	0.604059	6:25783022:T:C	6	SLC17A1	0	intronic	0.58	6	5	15	1	1	1
6:25790493:A:G	rs72843528	6	25790493	G	A	0.1074	0.000501779	0.0982104	0.0281328	0.681205	rs45493498	6	SLC17A1	0	intronic	4.905	7	5	15	1	1	1
6:25791354:C:T	rs3799346	6	25791354	C	T	0.2584	2.87136e-09	0.112479	0.0187725	0.923996	rs9461218	6	SLC17A1	0	intronic	2.755	6	5	15	1	1	1
6:25791745:A:T	rs1179086	6	25791745	A	T	0.3062	0.000411432	0.0613981	0.0173232	0.604059	6:25783022:T:C	6	SLC17A1	0	intronic	1.157	6	5	15	1	1	1
6:25792250:A:G	rs1165157	6	25792250	A	G	0.3062	0.000411432	0.0613981	0.0173232	0.604059	6:25783022:T:C	6	SLC17A1	0	intronic	4.549	NA	5	15	1	1	1
6:25792292:C:T	rs942377	6	25792292	T	C	0.2584	2.87136e-09	0.112479	0.0187725	0.923996	rs9461218	6	SLC17A1	0	intronic	3.859	6	5	15	1	1	1
6:25792557:A:C	rs62392756	6	25792557	A	C	0.1441	2.48962e-07	0.123129	0.0237088	1	rs45493498	6	SLC17A1	0	intronic	3.59	6	5	15	1	1	1
6:25792711:T:TTG	rs145168173	6	25792711	TTG	T	0.3062	NA	NA	NA	0.604059	6:25783022:T:C	6	SLC17A1	0	intronic	5.831	NA	5	15	1	1	1
6:25792978:C:T	rs1165156	6	25792978	T	C	0.3062	0.000411432	0.0613981	0.0173232	0.604059	6:25783022:T:C	6	SLC17A1	0	intronic	2.909	7	5	15	1	1	1
6:25793673:A:G	rs12209856	6	25793673	G	A	0.2962	6.84517e-05	0.0699366	0.0174928	0.644428	6:25783022:T:C	6	SLC17A1	0	intronic	0.324	7	5	15	1	1	1
6:25794431:A:G	6:25794431:A:G	6	25794431	G	A	0.4354	4.57791e-17	-0.133543	0.0156271	1	6:25809069:A:G	6	SLC17A1	0	intronic	1.652	NA	5	15	1	1	1
6:25795577:A:T	rs1165155	6	25795577	A	T	0.3062	0.000411432	0.0613981	0.0173232	0.604059	6:25783022:T:C	6	SLC17A1	0	intronic	1.147	6	5	15	1	1	1
6:25795971:A:ACACACC	rs68094823	6	25795971	A	ACACACC	0.4354	NA	NA	NA	1	6:25809069:A:G	6	SLC17A1	0	intronic	7.601	NA	5	15	1	1	1
6:25797971:A:G	rs1165216	6	25797971	G	A	0.3062	0.000411432	0.0613981	0.0173232	0.604059	6:25783022:T:C	6	SLC17A1	0	intronic	1.247	NA	5	15	1	1	1
6:25798932:A:G	6:25798932:G:A	6	25798932	A	G	0.4354	4.57791e-17	-0.133543	0.0156271	1	6:25809069:A:G	6	SLC17A1	0	UTR3	0.915	NA	4	15	1	1	1
6:25799676:A:G	6:25799676:G:A	6	25799676	A	G	0.4354	4.57791e-17	-0.133543	0.0156271	1	6:25809069:A:G	6	SLC17A1	0	intronic	2.447	NA	4	15	1	1	1
6:25799929:G:T	rs3799350	6	25799929	G	T	0.2584	2.87136e-09	0.112479	0.0187725	0.923996	rs9461218	6	SLC17A1	0	intronic	0.061	NA	4	15	1	1	1
6:25800922:C:T	rs1165211	6	25800922	T	C	0.3062	0.000411432	0.0613981	0.0173232	0.604059	6:25783022:T:C	6	SLC17A1	0	intronic	2.756	6	4	15	1	1	1
6:25801319:A:G	6:25801319:G:A	6	25801319	A	G	0.4354	4.57791e-17	-0.133543	0.0156271	1	6:25809069:A:G	6	SLC17A1	0	intronic	0.85	7	5	15	1	1	1
6:25801971:C:T	rs1324082	6	25801971	C	T	0.2584	2.87136e-09	0.112479	0.0187725	0.923996	rs9461218	6	SLC17A1	0	intronic	0.723	NA	5	15	1	1	1
6:25802083:C:T	6:25802083:C:T	6	25802083	T	C	0.4354	4.57791e-17	-0.133543	0.0156271	1	6:25809069:A:G	6	SLC17A1	0	intronic	5.303	5	5	15	1	1	1
6:25802159:T:TGAA	rs5875069	6	25802159	TGAA	T	0.3062	NA	NA	NA	0.604059	6:25783022:T:C	6	SLC17A1	0	intronic	2.981	NA	5	15	1	1	1
6:25803904:A:G	rs1165208	6	25803904	G	A	0.3062	0.000411432	0.0613981	0.0173232	0.604059	6:25783022:T:C	6	SLC17A1	0	intronic	6.977	NA	5	15	1	1	1
6:25804685:A:C	rs62392759	6	25804685	C	A	0.1431	3.36845e-07	0.121916	0.0237406	0.992034	rs45493498	6	SLC17A1	0	intronic	2.454	7	5	15	1	1	1
6:25805002:A:T	rs9467604	6	25805002	A	T	0.2584	2.87136e-09	0.112479	0.0187725	0.923996	rs9461218	6	SLC17A1	0	intronic	9.122	6	5	15	1	1	1
6:25806576:C:T	rs9461215	6	25806576	T	C	0.2584	2.31665e-09	0.11308	0.01876	0.923996	rs9461218	6	SLC17A1	0	intronic	10.58	5	4	15	1	1	1
6:25807603:A:G	6:25807603:A:G	6	25807603	G	A	0.4354	4.57791e-17	-0.133543	0.0156271	1	6:25809069:A:G	6	SLC17A1	0	intronic	3.023	7	4	15	1	1	1
6:25808742:A:T	rs72843538	6	25808742	T	A	0.1441	1.97951e-07	0.124028	0.0236829	1	rs45493498	6	SLC17A1	0	intronic	0.129	6	5	15	1	1	1
6:25809069:A:G	6:25809069:A:G	6	25809069	G	A	0.4354	4.57791e-17	-0.133543	0.0156271	1	6:25809069:A:G	6	SLC17A1	0	intronic	12.35	NA	5	15	1	1	1
6:25809087:C:T	6:25809087:C:T	6	25809087	T	C	0.4354	4.57791e-17	-0.133543	0.0156271	1	6:25809069:A:G	6	SLC17A1	0	intronic	3.547	NA	5	15	1	1	1
6:25809091:A:G	rs62394267	6	25809091	A	G	0.1441	1.97951e-07	0.124028	0.0236829	1	rs45493498	6	SLC17A1	0	intronic	3.98	6	5	15	1	1	1
6:25809524:C:T	rs1924469	6	25809524	T	C	0.2584	2.31665e-09	0.11308	0.01876	0.923996	rs9461218	6	SLC17A1	0	intronic	5.017	NA	5	15	1	1	1
6:25809716:A:C	rs1359232	6	25809716	C	A	0.4354	4.57791e-17	-0.133543	0.0156271	1	6:25809069:A:G	6	SLC17A1	0	intronic	0.368	NA	5	15	1	1	1
6:25809798:G:T	rs1359231	6	25809798	G	T	0.1431	1.97951e-07	0.124028	0.0236829	0.992034	rs45493498	6	SLC17A1	0	intronic	0.327	NA	5	15	1	1	1
6:25809909:A:G	rs1575535	6	25809909	G	A	0.2962	5.48151e-05	0.0706475	0.017439	0.644428	6:25783022:T:C	6	SLC17A1	0	intronic	10.79	NA	5	15	1	1	1
6:25810797:C:G	rs9467610	6	25810797	G	C	0.2584	2.31665e-09	0.11308	0.01876	0.923996	rs9461218	6	SLC17A1	0	intronic	0.219	6	5	15	1	1	1
6:25811034:C:T	rs1951905	6	25811034	C	T	0.2584	2.31665e-09	0.11308	0.01876	0.923996	rs9461218	6	SLC17A1	0	intronic	7.726	NA	4	15	1	1	1
6:25811404:C:T	rs1575534	6	25811404	C	T	0.2584	2.31665e-09	0.11308	0.01876	0.923996	rs9461218	6	SLC17A1	0	intronic	0.927	NA	4	15	1	1	1
6:25812459:A:G	rs942378	6	25812459	G	A	0.2584	2.31665e-09	0.11308	0.01876	0.923996	rs9461218	6	SLC17A1	0	intronic	0.692	5	4	15	1	1	1
6:25812713:C:T	rs62394268	6	25812713	T	C	0.1441	1.97951e-07	0.124028	0.0236829	1	rs45493498	6	SLC17A1	0	intronic	1.901	6	4	15	1	1	1
6:25813150:A:G	6:25813150:G:A	6	25813150	A	G	0.4354	4.57791e-17	-0.133543	0.0156271	1	6:25809069:A:G	6	SLC17A1	0	exonic	11.45	5	4	15	1	1	1
6:25814532:G:T	rs9467614	6	25814532	G	T	0.2584	2.31665e-09	0.11308	0.01876	0.923996	rs9461218	6	SLC17A1	0	intronic	0.675	7	5	15	1	1	1
6:25814939:C:T	rs9467615	6	25814939	T	C	0.2584	2.31665e-09	0.11308	0.01876	0.923996	rs9461218	6	SLC17A1	0	intronic	0.415	7	5	15	1	1	1
6:25815074:C:G	rs4360119	6	25815074	C	G	0.2763	0.000200424	0.067089	0.0179769	0.60582	6:25783022:T:C	6	SLC17A1	0	intronic	0.761	7	5	15	1	1	1
6:25815080:G:T	6:25815080:T:G	6	25815080	G	T	0.4354	6.91606e-17	-0.132801	0.0156339	1	6:25809069:A:G	6	SLC17A1	0	intronic	1.472	NA	5	15	1	1	1
6:25815210:G:GTC	rs201891384	6	25815210	G	GTC	0.3479	NA	NA	NA	0.604014	6:25783022:T:C	6	SLC17A1	0	intronic	0.597	NA	5	15	1	1	1
6:25815213:A:T	rs56031214	6	25815213	A	T	0.2058	NA	NA	NA	0.667956	rs45493498	6	SLC17A1	0	intronic	2.007	6	5	15	1	0	1
6:25815218:A:C	rs75110987	6	25815218	C	A	0.4274	NA	NA	NA	0.971139	6:25809069:A:G	6	SLC17A1	0	intronic	0.015	6	5	15	1	1	1
6:25815370:A:G	rs13193685	6	25815370	A	G	0.2584	2.31665e-09	0.11308	0.01876	0.923996	rs9461218	6	SLC17A1	0	intronic	2.099	6	5	15	1	1	1
6:25817216:C:T	6:25817216:T:C	6	25817216	C	T	0.4354	4.89883e-17	-0.133212	0.0156038	1	6:25809069:A:G	6	SLC17A1	0	intronic	1.962	NA	4	15	1	1	1
6:25817518:A:G	rs7753366	6	25817518	G	A	0.2584	1.80617e-09	0.113878	0.0187632	0.923996	rs9461218	6	SLC17A1	0	intronic	10.43	7	4	15	1	1	1
6:25817789:A:G	6:25817789:A:G	6	25817789	G	A	0.4354	4.89883e-17	-0.133212	0.0156038	1	6:25809069:A:G	6	SLC17A1	0	intronic	1.235	NA	4	15	1	1	1
6:25818588:A:G	6:25818588:A:G	6	25818588	G	A	0.4354	4.89883e-17	-0.133212	0.0156038	1	6:25809069:A:G	6	SLC17A1	0	intronic	1.48	7	4	15	1	1	1
6:25818646:C:G	6:25818646:G:C	6	25818646	C	G	0.4354	4.89883e-17	-0.133212	0.0156038	1	6:25809069:A:G	6	SLC17A1	0	intronic	0.835	7	4	15	1	1	1
6:25818755:A:G	rs9461218	6	25818755	G	A	0.2425	1.05444e-09	0.11763	0.0191014	1	rs9461218	6	SLC17A1	0	intronic	0.077	7	4	15	1	1	1
6:25818766:A:G	6:25818766:A:G	6	25818766	G	A	0.4354	4.89883e-17	-0.133212	0.0156038	1	6:25809069:A:G	6	SLC17A1	0	intronic	1.465	7	4	15	1	1	1
6:25819532:C:T	rs45493498	6	25819532	C	T	0.1441	1.4752e-07	0.125471	0.0237073	1	rs45493498	6	SLC17A1	0	intronic	7.031	5	4	15	1	1	1
6:25820354:C:G	rs62394270	6	25820354	C	G	0.1441	1.4752e-07	0.125471	0.0237073	1	rs45493498	6	SLC17A1	0	intronic	1.356	7	4	15	1	1	1
6:25820428:C:T	rs6913879	6	25820428	T	C	0.2584	1.80617e-09	0.113878	0.0187632	0.923996	rs9461218	6	SLC17A1	0	intronic	12.06	6	4	15	1	1	1
6:25820891:A:G	rs9467616	6	25820891	G	A	0.2584	NA	NA	NA	0.923996	rs9461218	6	SLC17A1	0	intronic	2.244	6	4	15	1	1	1
6:25821616:G:T	6:25821616:T:G	6	25821616	G	T	0.4612	1.34857e-15	-0.126419	0.0155726	0.910926	6:25809069:A:G	6	SLC17A1	0	intronic	0.151	NA	4	15	1	1	1
6:25821807:A:T	6:25821807:T:A	6	25821807	A	T	0.4612	1.34857e-15	-0.126419	0.0155726	0.910926	6:25809069:A:G	6	SLC17A1	0	intronic	3.115	5	5	15	1	1	1
6:25822620:C:T	6:25822620:C:T	6	25822620	T	C	0.4612	1.43507e-15	-0.126419	0.0155881	0.910926	6:25809069:A:G	6	SLC17A1	0	intronic	1.442	7	5	15	1	1	1
6:25823444:A:T	6:25823444:A:T	6	25823444	T	A	0.4612	1.43507e-15	-0.126419	0.0155881	0.910926	6:25809069:A:G	6	SLC17A1	0	intronic	2.382	7	5	15	1	1	1
6:25824809:C:T	rs9467618	6	25824809	C	T	0.2455	2.98293e-08	0.104037	0.0186261	0.829233	rs1179087	6	SLC17A1	0	intronic	3.409	7	5	15	1	1	1
6:25825547:G:GGACAAAAATTGAAA	rs139576619	6	25825547	G	GGACAAAAATTGAAA	0.2455	NA	NA	NA	0.829233	rs1179087	6	SLC17A1	0	intronic	0.775	NA	5	15	1	1	1
6:25826119:C:T	rs6456703	6	25826119	C	T	0.2455	2.98293e-08	0.104037	0.0186261	0.829233	rs1179087	6	SLC17A1	0	intronic	1.172	6	5	15	1	1	1
6:25826347:A:T	6:25826347:A:T	6	25826347	T	A	0.4602	1.43507e-15	-0.126419	0.0155881	0.90716	6:25809069:A:G	6	SLC17A1	0	intronic	1.116	7	5	15	1	1	1
6:25826514:C:T	6:25826514:C:T	6	25826514	T	C	0.4602	1.43507e-15	-0.126419	0.0155881	0.90716	6:25809069:A:G	6	SLC17A1	0	intronic	1.471	NA	5	15	1	1	1
6:25826986:A:T	rs1408268	6	25826986	T	A	0.2455	2.98293e-08	0.104037	0.0186261	0.829233	rs1179087	6	SLC17A1	0	intronic	10.07	6	5	15	1	1	1
6:25827154:A:T	rs62394271	6	25827154	T	A	0.1332	1.52747e-06	0.113677	0.0235065	0.695592	rs56069761	6	SLC17A1	0	intronic	1.236	7	5	15	1	1	1
6:25827484:A:G	rs35875210	6	25827484	A	G	0.2455	2.98293e-08	0.104037	0.0186261	0.829233	rs1179087	6	SLC17A1	0	intronic	10.38	6	5	15	1	1	1
6:25827516:A:G	6:25827516:A:G	6	25827516	G	A	0.4602	1.43507e-15	-0.126419	0.0155881	0.90716	6:25809069:A:G	6	SLC17A1	0	intronic	0.346	NA	5	15	1	1	1
6:25828242:C:G	6:25828242:G:C	6	25828242	C	G	0.4602	1.43507e-15	-0.126419	0.0155881	0.90716	6:25809069:A:G	6	SLC17A1	0	intronic	3.573	7	5	15	1	1	1
6:25829633:A:T	rs13200784	6	25829633	A	T	0.2485	5.48028e-08	0.101759	0.0185839	0.845524	rs1179087	6	SLC17A1	0	intronic	6.25	5	5	15	1	1	1
6:25829659:A:T	6:25829659:T:A	6	25829659	A	T	0.4602	1.43507e-15	-0.126419	0.0155881	0.90716	6:25809069:A:G	6	SLC17A1	0	intronic	3.073	4	5	15	1	1	1
6:25830038:A:C	rs3799354	6	25830038	C	A	0.1322	2.02401e-06	0.11247	0.023537	0.69051	rs56069761	6	SLC17A1	0	intronic	1.306	5	5	15	1	1	1
6:25830298:A:G	6:25830298:A:G	6	25830298	G	A	0.4602	1.43507e-15	-0.126419	0.0155881	0.90716	6:25809069:A:G	6	SLC17A1	0	intronic	1.91	NA	5	15	1	1	1
6:25831076:A:G	rs62394272	6	25831076	A	G	0.1332	1.52747e-06	0.113677	0.0235065	0.695592	rs56069761	6	SLC17A1	0	intronic	7.417	7	1	15	1	1	1
6:25831603:A:G	6:25831603:A:G	6	25831603	G	A	0.4602	1.43507e-15	-0.126419	0.0155881	0.90716	6:25809069:A:G	6	SLC17A1	0	intronic	2.448	NA	1	15	1	1	1
6:25832691:C:T	rs3757132	6	25832691	C	T	0.2485	NA	NA	NA	0.845524	rs1179087	6	SLC17A1	403	upstream:downstream	0.934	6	1	15	1	1	1
6:25833722:C:T	rs62394273	6	25833722	C	T	0.1332	3.29168e-06	0.109985	0.0235137	0.695592	rs56069761	6	SLC17A3	0	intronic	4.772	4	5	15	1	1	1
6:25834428:A:T	6:25834428:T:A	6	25834428	A	T	0.4602	1.3977e-15	-0.126498	0.0155913	0.90716	6:25809069:A:G	6	SLC17A3	0	intronic	2.483	7	5	15	1	1	1
6:25834548:A:G	6:25834548:A:G	6	25834548	G	A	0.4602	1.3977e-15	-0.126498	0.0155913	0.90716	6:25809069:A:G	6	SLC17A3	0	intronic	2.535	NA	5	15	1	1	1
6:25834658:C:T	6:25834658:T:C	6	25834658	C	T	0.4602	1.3977e-15	-0.126498	0.0155913	0.90716	6:25809069:A:G	6	SLC17A3	0	intronic	4.482	NA	5	15	1	1	1
6:25834895:A:G	6:25834895:A:G	6	25834895	G	A	0.4602	1.3977e-15	-0.126498	0.0155913	0.90716	6:25809069:A:G	6	SLC17A3	0	intronic	0.151	NA	5	15	1	1	1
6:25834966:G:GA	rs10593723	6	25834966	G	GA	0.4682	NA	NA	NA	0.875734	6:25809069:A:G	6	SLC17A3	0	intronic	0.772	NA	5	15	1	1	1
6:25835895:A:G	6:25835895:A:G	6	25835895	G	A	0.4602	1.3977e-15	-0.126498	0.0155913	0.90716	6:25809069:A:G	6	SLC17A3	0	intronic	0.194	NA	2	15	1	1	1
6:25836380:A:G	6:25836380:A:G	6	25836380	G	A	0.4602	1.3977e-15	-0.126498	0.0155913	0.90716	6:25809069:A:G	6	SLC17A3	0	intronic	4.769	NA	2	15	1	1	1
6:25837829:A:G	6:25837829:A:G	6	25837829	G	A	0.4602	1.3977e-15	-0.126498	0.0155913	0.90716	6:25809069:A:G	6	SLC17A3	0	intronic	2.686	NA	2	15	1	1	1
6:25837855:C:T	rs62394274	6	25837855	T	C	0.1332	3.29168e-06	0.109985	0.0235137	0.695592	rs56069761	6	SLC17A3	0	intronic	0.577	7	2	15	1	1	1
6:25838181:G:T	rs62394275	6	25838181	T	G	0.1332	3.29168e-06	0.109985	0.0235137	0.695592	rs56069761	6	SLC17A3	0	intronic	2.453	7	2	15	1	1	1
6:25840253:A:AG	6:25840253:A:AG	6	25840253	A	AG	0.1332	NA	NA	NA	0.695592	rs56069761	6	SLC17A3	0	intronic	3.68	NA	5	15	1	1	1
6:25840450:A:G	rs11751616	6	25840450	A	G	0.05964	1.75567e-06	-0.170558	0.0354768	1	rs11751616	6	SLC17A3	0	intronic	5.839	5	5	15	1	1	1
6:25840485:A:C	6:25840485:C:A	6	25840485	A	C	0.4672	1.01746e-16	-0.130621	0.015465	0.886228	6:25809069:A:G	6	SLC17A3	0	intronic	0.843	5	5	15	1	1	1
6:25840528:A:G	rs72843569	6	25840528	G	A	0.1332	3.29168e-06	0.109985	0.0235137	0.695592	rs56069761	6	SLC17A3	0	intronic	3.782	5	5	15	1	1	1
6:25840946:A:G	6:25840946:A:G	6	25840946	G	A	0.4771	2.48911e-15	-0.123926	0.0154166	0.857844	6:25809069:A:G	6	SLC17A3	0	intronic	5.671	NA	5	15	1	1	1
6:25842032:C:T	6:25842032:C:T	6	25842032	T	C	0.4652	1.08521e-15	-0.12681	0.0155671	0.898508	6:25809069:A:G	6	SLC17A3	0	UTR3	1.853	NA	5	15	1	1	1
6:25842605:G:T	6:25842605:T:G	6	25842605	G	T	0.4771	1.81811e-15	-0.124414	0.015399	0.857844	6:25809069:A:G	6	SLC17A3	0	intronic	7.163	7	5	15	1	1	1
6:25843746:C:T	rs3887266	6	25843746	C	T	0.1322	1.13892e-05	0.104421	0.0236744	0.69051	rs56069761	6	SLC17A3	0	intronic	1.311	NA	5	15	1	1	1
6:25844710:G:T	rs1165148	6	25844710	G	T	0.2465	1.88572e-07	0.0976462	0.0186127	0.893032	rs1179087	6	SLC17A3	0	intronic	0.194	NA	5	15	1	1	1
6:25845066:A:G	rs62394288	6	25845066	G	A	0.1352	2.12426e-06	0.111587	0.0234009	0.705837	rs56069761	6	SLC17A3	0	intronic	3.694	4	5	15	1	1	1
6:25845432:G:GA	rs3215770	6	25845432	G	GA	0.4791	NA	NA	NA	0.818835	6:25809069:A:G	6	SLC17A3	0	UTR3	1.752	NA	5	15	1	1	1
6:25847673:A:G	rs116510165	6	25847673	G	A	0.06064	1.75567e-06	-0.170558	0.0354768	0.982056	rs11751616	6	SLC17A3	0	intronic	0.697	7	5	15	1	1	1
6:25847730:C:T	6:25847730:C:T	6	25847730	T	C	0.4622	2.37426e-15	-0.125392	0.015587	0.87963	6:25809069:A:G	6	SLC17A3	0	intronic	1.552	7	5	15	1	1	1
6:25847847:A:T	rs1165191	6	25847847	A	T	0.2465	2.86243e-07	0.0962138	0.018622	0.893032	rs1179087	6	SLC17A3	0	intronic	2.735	7	5	15	1	1	1
6:25848019:A:G	6:25848019:A:G	6	25848019	G	A	0.4622	2.60536e-15	-0.125068	0.0155701	0.87963	6:25809069:A:G	6	SLC17A3	0	intronic	4.694	NA	5	15	1	1	1
6:25848911:A:G	rs62394289	6	25848911	G	A	0.1352	2.12426e-06	0.111587	0.0234009	0.705837	rs56069761	6	SLC17A3	0	intronic	8.864	5	5	15	1	1	1
6:25849620:A:G	6:25849620:A:G	6	25849620	G	A	0.4612	2.37426e-15	-0.125392	0.015587	0.875578	6:25809069:A:G	6	SLC17A3	0	exonic	1.937	4	5	15	1	1	1
6:25849779:A:C	rs1165189	6	25849779	A	C	0.2515	2.13411e-07	0.0972783	0.0186259	0.871591	rs1179087	6	SLC17A3	0	intronic	4.621	5	5	15	1	1	1
6:25850845:C:T	rs56027330	6	25850845	C	T	0.1362	2.12426e-06	0.111587	0.0234009	0.69884	rs56069761	6	SLC17A3	0	exonic	14.6	5	5	15	1	1	1
6:25851369:C:T	rs1165187	6	25851369	T	C	0.2465	2.86243e-07	0.0962138	0.018622	0.893032	rs1179087	6	SLC17A3	0	intronic	3.571	NA	5	15	1	1	1
6:25851529:A:G	rs1747551	6	25851529	A	G	0.2465	2.86243e-07	0.0962138	0.018622	0.893032	rs1179087	6	SLC17A3	0	intronic	2.685	NA	5	15	1	1	1
6:25851533:A:G	6:25851533:A:G	6	25851533	G	A	0.4672	9.99817e-16	-0.127333	0.015611	0.856578	6:25809069:A:G	6	SLC17A3	0	intronic	4.844	NA	5	15	1	1	1
6:25853712:C:T	6:25853712:T:C	6	25853712	C	T	0.4672	9.99817e-16	-0.127333	0.015611	0.856578	6:25809069:A:G	6	SLC17A3	0	intronic	0.152	NA	5	15	1	1	1
6:25854642:T:TC	rs139318506	6	25854642	TC	T	0.1352	NA	NA	NA	0.705837	rs56069761	6	SLC17A3	0	intronic	1.555	NA	5	15	1	1	1
6:25856881:C:T	rs1186313	6	25856881	T	C	0.2276	7.30204e-06	0.0871647	0.0193361	0.994723	rs1179087	6	SLC17A3	0	intronic	0.665	NA	5	15	1	1	1
6:25857074:C:CAA	rs531488722	6	25857074	CAA	C	0.2376	NA	NA	NA	0.944662	rs1179087	6	SLC17A3	0	intronic	0.478	NA	5	15	1	1	1
6:25858346:C:T	rs1184802	6	25858346	C	T	0.2465	2.86243e-07	0.0962138	0.018622	0.893032	rs1179087	6	SLC17A3	0	intronic	1.333	NA	5	15	1	1	1
6:25858427:A:AAACAC	rs145294790	6	25858427	AAACAC	A	0.2465	NA	NA	NA	0.893032	rs1179087	6	SLC17A3	0	intronic	1.576	NA	5	15	1	1	1
6:25858704:G:T	rs1179087	6	25858704	G	T	0.2286	7.30204e-06	0.0871647	0.0193361	1	rs1179087	6	SLC17A3	0	intronic	1.793	NA	5	15	1	1	1
6:25859286:G:T	rs1165169	6	25859286	T	G	0.2465	2.86243e-07	0.0962138	0.018622	0.893032	rs1179087	6	SLC17A3	0	intronic	1.135	NA	5	15	1	1	1
6:25859433:C:T	rs1780966	6	25859433	T	C	0.2465	2.86243e-07	0.0962138	0.018622	0.893032	rs1179087	6	SLC17A3	0	intronic	3.338	NA	5	15	1	1	1
6:25859554:C:T	rs1182814	6	25859554	T	C	0.2465	2.86243e-07	0.0962138	0.018622	0.893032	rs1179087	6	SLC17A3	0	intronic	1.599	NA	5	15	1	1	1
6:25859683:C:T	rs72843579	6	25859683	C	T	0.1352	2.12426e-06	0.111587	0.0234009	0.705837	rs56069761	6	SLC17A3	0	intronic	1.007	6	5	15	1	1	1
6:25860529:G:GAT	rs2307830	6	25860529	G	GAT	0.2465	NA	NA	NA	0.893032	rs1179087	6	SLC17A3	0	intronic	7.853	NA	5	15	1	1	1
6:25860688:A:G	rs1165167	6	25860688	A	G	0.2465	2.86243e-07	0.0962138	0.018622	0.893032	rs1179087	6	SLC17A3	0	intronic	0.261	NA	5	15	1	1	1
6:25862466:C:T	rs1165165	6	25862466	C	T	0.2276	1.06622e-05	0.0855122	0.0193236	0.994723	rs1179087	6	SLC17A3	0	exonic	10.42	NA	5	15	1	1	1
6:25863481:A:G	rs1165164	6	25863481	G	A	0.2276	1.06622e-05	0.0855122	0.0193236	0.994723	rs1179087	6	SLC17A3	0	intronic	2.9	NA	5	15	1	1	1
6:25863605:C:T	rs1165162	6	25863605	C	T	0.2465	4.36952e-07	0.0946278	0.0186094	0.893032	rs1179087	6	SLC17A3	0	intronic	2.388	NA	5	15	1	1	1
6:25863650:C:T	rs17271121	6	25863650	T	C	0.1352	1.79088e-06	0.112274	0.0233732	0.705837	rs56069761	6	SLC17A3	0	intronic	1.128	4	5	15	1	1	1
6:25864362:C:T	rs1165161	6	25864362	C	T	0.2465	4.36952e-07	0.0946278	0.0186094	0.893032	rs1179087	6	SLC17A3	0	intronic	0.234	NA	2	15	1	1	1
6:25864456:A:G	6:25864456:A:G	6	25864456	G	A	0.4672	1.53056e-15	-0.126724	0.0156417	0.856578	6:25809069:A:G	6	SLC17A3	0	intronic	3.927	NA	2	15	1	1	1
6:25864625:A:G	rs1165159	6	25864625	A	G	0.2465	4.36952e-07	0.0946278	0.0186094	0.893032	rs1179087	6	SLC17A3	0	intronic	2.275	5	5	15	1	1	1
6:25864682:A:G	rs62394295	6	25864682	G	A	0.1352	1.79088e-06	0.112274	0.0233732	0.705837	rs56069761	6	SLC17A3	0	intronic	0.363	5	5	15	1	1	1
6:25864856:C:CT	rs70977236	6	25864856	C	CT	0.2465	NA	NA	NA	0.893032	rs1179087	6	SLC17A3	0	intronic	2.289	NA	5	15	1	1	1
6:25864898:A:C	rs1165158	6	25864898	C	A	0.2465	4.36952e-07	0.0946278	0.0186094	0.893032	rs1179087	6	SLC17A3	0	intronic	0.619	1f	5	15	1	1	1
6:25865266:C:T	6:25865266:T:C	6	25865266	C	T	0.4672	5.505e-15	-0.124253	0.0156598	0.856578	6:25809069:A:G	6	SLC17A3	0	intronic	0.577	7	5	15	1	1	1
6:25867566:A:G	rs1165206	6	25867566	G	A	0.3976	3.07788e-06	0.0779627	0.0166176	0.728956	6:25783022:T:C	6	SLC17A3	0	intronic	5.392	6	5	15	1	1	1
6:25868226:C:T	6:25868226:T:C	6	25868226	C	T	0.4672	5.505e-15	-0.124253	0.0156598	0.856578	6:25809069:A:G	6	SLC17A3	0	intronic	2.561	NA	5	15	1	1	1
6:25870381:C:T	rs62394296	6	25870381	C	T	0.1352	1.79088e-06	0.112274	0.0233732	0.705837	rs56069761	6	SLC17A3	0	intronic	0.355	5	5	15	1	1	1
6:25870542:A:T	6:25870542:T:A	6	25870542	A	T	0.4672	5.505e-15	-0.124253	0.0156598	0.856578	6:25809069:A:G	6	SLC17A3	0	intronic	5.86	6	5	15	1	1	1
6:25870745:C:T	rs556339	6	25870745	C	T	0.2525	2.8124e-06	0.0870345	0.0184772	0.868159	rs1179087	6	SLC17A3	0	intronic	7.868	NA	5	15	1	1	1
6:25871117:A:G	rs62394297	6	25871117	A	G	0.1352	1.79088e-06	0.112274	0.0233732	0.705837	rs56069761	6	SLC17A3	0	intronic	5.073	6	5	15	1	1	1
6:25872811:C:CAT	rs10632274	6	25872811	CAT	C	0.2714	NA	NA	NA	0.784283	rs1179087	6	SLC17A3	0	intronic	0.605	NA	5	15	1	1	1
6:25873883:C:T	rs651578	6	25873883	T	C	0.2336	5.76875e-05	0.077305	0.0191398	0.963796	rs1179087	6	SLC17A3	0	intronic	4.087	NA	5	15	1	1	1
6:25874823:A:C	6:25874823:A:C	6	25874823	C	A	0.3191	1.75765e-08	-0.0924736	0.0162818	0.745609	rs10498728	6	SLC17A3	0	intronic	0.636	NA	1	15	1	1	1
6:25876089:A:G	rs12664474	6	25876089	A	G	0.1819	7.13254e-07	0.103509	0.0207484	0.993543	rs56069761	6	SLC17A3	0	intronic	0.012	4	5	15	1	1	1
6:25878273:A:G	rs56069761	6	25878273	A	G	0.1809	7.13254e-07	0.103509	0.0207484	1	rs56069761	6	SLC17A3	0	intronic	5.845	6	5	15	1	1	1
6:25878361:C:T	rs566530	6	25878361	T	C	0.4861	1.12857e-12	0.113409	0.0157419	0.769057	6:25809069:A:G	6	SLC17A3	0	intronic	0.038	6	5	15	1	1	1
6:25879321:C:T	6:25879321:C:T	6	25879321	T	C	0.2942	9.57231e-06	-0.0752039	0.0169038	0.646653	rs10498728	6	SLC17A3	0	intronic	0.666	NA	5	15	1	1	1
6:25879330:C:T	6:25879330:T:C	6	25879330	C	T	0.2942	1.05563e-05	-0.0748686	0.0169101	0.646653	rs10498728	6	SLC17A3	0	intronic	2.736	NA	5	15	1	1	1
6:25882678:G:T	rs79782817	6	25882678	G	T	0.1272	3.88235e-05	0.103415	0.0250254	0.641663	rs56069761	6	HIST1H2APS2	54	upstream	5.058	3a	1	15	1	1	1
6:25887657:A:G	rs1892247	6	25887657	G	A	0.1491	3.3824e-05	0.0924701	0.0222043	0.733176	rs56069761	6	HIST1H2APS2	5033	intergenic	0.243	7	5	15	1	1	1
6:25889099:C:G	rs9379800	6	25889099	C	G	0.17	3.18618e-06	0.0999407	0.0213351	0.867937	rs56069761	6	HIST1H2APS2	6475	intergenic	3.684	5	5	15	1	1	1
6:25890834:C:T	rs9348697	6	25890834	C	T	0.3857	3.39885e-06	0.0761364	0.0163005	1	rs9348697	6	HIST1H2APS2	8210	intergenic	0.61	2b	7	15	1	1	1
6:25891131:C:G	rs574933	6	25891131	C	G	0.3867	0.0113451	0.0428757	0.0169037	0.613086	rs9348697	6	HIST1H2APS2	8507	intergenic	1.642	5	13	15	1	1	1
6:25895575:C:T	rs6910741	6	25895575	T	C	0.1779	1.52297e-06	0.104408	0.0215872	0.63868	rs56069761	6	HIST1H2APS2	12951	intergenic	1.052	6	14	15	0	1	1
6:25897776:A:G	rs62394322	6	25897776	A	G	0.1769	1.52297e-06	0.104408	0.0215872	0.643548	rs56069761	6	HIST1H2APS2	15152	intergenic	4.072	6	14	15	0	1	1
6:25901711:C:T	rs9379801	6	25901711	T	C	0.497	3.29775e-06	0.0749141	0.0160171	0.840596	rs1541988	6	SLC17A2	11270	intergenic	9.198	5	5	15	0	1	1
6:25901758:A:C	rs9356991	6	25901758	C	A	0.4046	2.82429e-05	0.0678655	0.0161347	0.661739	rs9348697	6	SLC17A2	11223	intergenic	11.08	5	5	15	0	1	1
6:25902047:G:GT	rs57758529	6	25902047	GT	G	0.1779	NA	NA	NA	0.63868	rs56069761	6	SLC17A2	10934	intergenic	0.043	NA	5	15	0	1	1
6:25902626:C:T	rs7757666	6	25902626	T	C	0.4026	2.82429e-05	0.0678655	0.0161347	0.668669	rs9348697	6	SLC17A2	10355	intergenic	5.737	6	5	15	0	1	1
6:25903014:C:T	rs9358891	6	25903014	C	T	0.4056	1.40376e-05	0.0703331	0.0161152	0.658293	rs9348697	6	SLC17A2	9967	intergenic	2.412	7	5	15	1	1	1
6:25903235:C:T	rs6926383	6	25903235	T	C	0.4911	8.57144e-07	0.0790759	0.0159675	0.863701	rs1541988	6	SLC17A2	9746	intergenic	2.195	7	5	15	1	1	1
6:25904352:C:G	rs6910138	6	25904352	C	G	0.4026	2.82429e-05	0.0678655	0.0161347	0.668669	rs9348697	6	SLC17A2	8629	intergenic	0.609	6	5	15	1	1	1
6:25904414:C:T	rs6910174	6	25904414	C	T	0.4026	2.82429e-05	0.0678655	0.0161347	0.668669	rs9348697	6	SLC17A2	8567	intergenic	4.411	6	5	15	1	1	1
6:25906040:C:T	rs7739966	6	25906040	T	C	0.4026	2.82429e-05	0.0678655	0.0161347	0.668669	rs9348697	6	SLC17A2	6941	intergenic	0.122	6	5	15	1	1	1
6:25908975:A:G	rs56118523	6	25908975	A	G	0.4026	1.96965e-05	0.0689311	0.0160739	0.668669	rs9348697	6	SLC17A2	4006	intergenic	3.979	6	7	15	1	1	1
6:25909229:G:T	rs12209482	6	25909229	T	G	0.4026	1.96965e-05	0.0689311	0.0160739	0.668669	rs9348697	6	SLC17A2	3752	intergenic	3.25	7	7	15	1	1	1
6:25911178:A:G	rs9358892	6	25911178	A	G	0.4026	1.96965e-05	0.0689311	0.0160739	0.668669	rs9348697	6	SLC17A2	1803	intergenic	0.173	5	5	15	1	1	1
6:25911775:C:T	rs3846838	6	25911775	T	C	0.4026	1.96965e-05	0.0689311	0.0160739	0.668669	rs9348697	6	SLC17A2	1206	intergenic	0.264	NA	5	15	1	1	1
6:25912094:G:T	rs9295673	6	25912094	T	G	0.4026	1.96965e-05	0.0689311	0.0160739	0.668669	rs9348697	6	SLC17A2	887	downstream	1.604	6	4	15	1	1	1
6:25912103:C:T	rs6905887	6	25912103	T	C	0.4046	1.96965e-05	0.0689311	0.0160739	0.663069	rs9348697	6	SLC17A2	878	downstream	1.969	6	4	15	1	1	1
6:25912342:A:G	rs9295674	6	25912342	A	G	0.497	2.48167e-06	0.0753932	0.015918	0.840596	rs1541988	6	SLC17A2	639	downstream	4.516	7	4	15	1	1	1
6:25912816:C:T	rs3799371	6	25912816	C	T	0.4036	1.96965e-05	0.0689311	0.0160739	0.666522	rs9348697	6	SLC17A2	165	downstream	4.741	7	4	15	1	1	1
6:25913098:C:T	rs6932113	6	25913098	C	T	0.4026	1.96965e-05	0.0689311	0.0160739	0.668669	rs9348697	6	SLC17A2	0	UTR3	0.993	7	4	15	1	1	1
6:25914077:C:T	rs6938233	6	25914077	C	T	0.4026	1.96965e-05	0.0689311	0.0160739	0.668669	rs9348697	6	SLC17A2	0	intronic	3.968	4	4	15	1	1	1
6:25914263:A:C	rs2071301	6	25914263	C	A	0.4026	1.96965e-05	0.0689311	0.0160739	0.668669	rs9348697	6	SLC17A2	0	intronic	0.215	4	6	15	1	1	1
6:25914572:C:T	rs2071300	6	25914572	C	T	0.497	2.48167e-06	0.0753932	0.015918	0.840596	rs1541988	6	SLC17A2	0	intronic	0.146	NA	5	15	1	1	1
6:25914801:A:G	rs2071299	6	25914801	G	A	0.4026	1.96965e-05	0.0689311	0.0160739	0.668669	rs9348697	6	SLC17A2	0	exonic	12.86	NA	5	15	1	1	1
6:25914901:A:G	rs2071298	6	25914901	G	A	0.4026	1.96965e-05	0.0689311	0.0160739	0.668669	rs9348697	6	SLC17A2	0	intronic	16.41	NA	5	15	1	1	1
6:25915134:C:T	rs1324084	6	25915134	C	T	0.4026	1.96965e-05	0.0689311	0.0160739	0.668669	rs9348697	6	SLC17A2	0	intronic	0.238	NA	5	15	1	1	1
6:25915147:G:T	rs3903852	6	25915147	G	T	0.497	2.48167e-06	0.0753932	0.015918	0.840596	rs1541988	6	SLC17A2	0	intronic	0.333	NA	5	15	1	1	1
6:25916979:C:T	rs1865760	6	25916979	C	T	0.4026	1.96965e-05	0.0689311	0.0160739	0.668669	rs9348697	6	SLC17A2	0	exonic	7.45	5	4	15	1	1	1
6:25918510:G:T	rs3830057	6	25918510	G	T	0.4026	1.96965e-05	0.0689311	0.0160739	0.668669	rs9348697	6	SLC17A2	0	intronic	1.087	4	4	15	1	1	1
6:25918688:A:G	rs3752421	6	25918688	G	A	0.4026	1.96965e-05	0.0689311	0.0160739	0.668669	rs9348697	6	SLC17A2	0	intronic	0.054	NA	4	15	1	1	1
6:25919480:C:T	rs7450342	6	25919480	T	C	0.4911	6.45123e-07	0.0794592	0.0158645	0.863701	rs1541988	6	SLC17A2	0	intronic	3.327	5	4	15	1	1	1
6:25919549:A:C	rs9467636	6	25919549	A	C	0.4026	1.96965e-05	0.0689311	0.0160739	0.668669	rs9348697	6	SLC17A2	0	intronic	0.012	6	4	15	1	1	1
6:25919908:A:G	rs7766478	6	25919908	A	G	0.4026	NA	NA	NA	0.668669	rs9348697	6	SLC17A2	0	intronic	2.96	7	4	15	1	1	1
6:25920265:C:T	rs7749342	6	25920265	T	C	0.4911	5.26068e-07	0.0801551	0.0158763	0.863701	rs1541988	6	SLC17A2	0	intronic	1.099	7	4	15	1	1	1
6:25921761:A:G	rs9358893	6	25921761	A	G	0.4026	1.96965e-05	0.0689311	0.0160739	0.668669	rs9348697	6	SLC17A2	0	intronic	9.624	6	5	15	1	1	1
6:25921816:T:TAGA	rs66539241	6	25921816	TAGA	T	0.4026	NA	NA	NA	0.668669	rs9348697	6	SLC17A2	0	intronic	4.084	NA	5	15	1	1	1
6:25922311:A:G	rs3799372	6	25922311	A	G	0.4026	1.96965e-05	0.0689311	0.0160739	0.668669	rs9348697	6	SLC17A2	0	intronic	2.266	6	4	15	1	1	1
6:25923315:C:T	rs9358894	6	25923315	C	T	0.4911	1.93599e-06	0.0764338	0.015965	0.862198	rs1541988	6	SLC17A2	0	intronic	1.303	7	4	15	1	1	1
6:25924158:C:T	rs1540273	6	25924158	T	C	0.4026	1.96965e-05	0.0689311	0.0160739	0.668669	rs9348697	6	SLC17A2	0	intronic	5.838	NA	4	15	1	1	1
6:25924513:C:G	rs2071297	6	25924513	G	C	0.4026	1.96965e-05	0.0689311	0.0160739	0.668669	rs9348697	6	SLC17A2	0	intronic	5.088	1f	4	15	1	1	1
6:25924655:C:T	rs9358895	6	25924655	C	T	0.4026	1.96965e-05	0.0689311	0.0160739	0.668669	rs9348697	6	SLC17A2	0	intronic	0.516	5	4	15	1	1	1
6:25925036:C:CAA	rs71648096	6	25925036	CAA	C	0.4831	NA	NA	NA	0.791777	rs1541988	6	SLC17A2	0	intronic	1.601	NA	4	15	1	1	1
6:25925823:A:G	rs7770139	6	25925823	A	G	0.4026	1.96965e-05	0.0689311	0.0160739	0.668669	rs9348697	6	SLC17A2	0	intronic	3.074	4	5	15	1	1	1
6:25929173:A:C	rs3799373	6	25929173	A	C	0.4026	1.96965e-05	0.0689311	0.0160739	0.668669	rs9348697	6	SLC17A2	0	intronic	3.759	5	1	15	1	1	1
6:25929689:A:T	rs9348698	6	25929689	T	A	0.4026	1.96965e-05	0.0689311	0.0160739	0.668669	rs9348697	6	SLC17A2	0	intronic	3.659	4	1	15	1	1	1
6:25930116:A:G	rs9393675	6	25930116	G	A	0.4026	1.96965e-05	0.0689311	0.0160739	0.668669	rs9348697	6	SLC17A2	0	intronic	0.375	7	1	15	1	1	1
6:25932641:A:G	rs57406846	6	25932641	G	A	0.3996	NA	NA	NA	0.644871	rs9348697	6	SLC17A2	1694	intergenic	2.037	7	5	15	1	1	1
6:25933538:A:T	6:25933538:A:T	6	25933538	T	A	0.2982	0.000164129	-0.064854	0.0171451	0.705142	6:26076642:T:C	6	SLC17A2	2591	intergenic	2.425	6	5	15	1	1	1
6:25933712:C:T	rs9295677	6	25933712	T	C	0.4076	4.18176e-05	0.0657454	0.0159769	0.659404	rs1541988	6	SLC17A2	2765	intergenic	3.799	7	5	15	1	1	1
6:25933898:A:T	rs9379802	6	25933898	T	A	0.4135	0.000132868	0.0613592	0.0159971	0.638037	rs1541988	6	SLC17A2	2951	intergenic	3.568	6	5	15	1	1	1
6:25934005:C:T	rs79018603	6	25934005	T	C	0.4095	NA	NA	NA	0.651932	rs1541988	6	SLC17A2	3058	intergenic	5.18	6	5	15	1	1	1
6:25934018:A:T	rs62394490	6	25934018	A	T	0.4095	NA	NA	NA	0.651932	rs1541988	6	SLC17A2	3071	intergenic	2.876	6	5	15	1	1	1
6:25934524:A:G	6:25934524:G:A	6	25934524	A	G	0.3121	0.000127187	-0.0645861	0.0167907	0.659541	6:26076642:T:C	6	SLC17A2	3577	intergenic	1.669	5	7	15	1	1	1
6:25935427:A:C	rs6915834	6	25935427	A	C	0.4066	5.82257e-05	0.0645711	0.0159958	0.664243	rs1541988	6	SLC17A2	4480	intergenic	3.313	5	7	15	1	1	1
6:25935765:C:T	rs2328903	6	25935765	T	C	0.4066	6.04591e-05	0.0645091	0.0160161	0.664243	rs1541988	6	SLC17A2	4818	intergenic	2.861	7	5	15	1	1	1
6:25936056:A:G	rs6456705	6	25936056	G	A	0.4066	6.04591e-05	0.0645091	0.0160161	0.664243	rs1541988	6	SLC17A2	5109	intergenic	3.817	6	5	15	1	1	1
6:25936402:G:T	rs9461224	6	25936402	G	T	0.4066	6.04591e-05	0.0645091	0.0160161	0.664243	rs1541988	6	SLC17A2	5455	intergenic	1.991	6	5	15	1	1	1
6:25936787:C:T	6:25936787:C:T	6	25936787	T	C	0.3121	0.000135537	-0.0643262	0.0167923	0.659541	6:26076642:T:C	6	SLC17A2	5840	intergenic	5.424	NA	5	15	1	1	1
6:25936944:A:G	rs9393676	6	25936944	G	A	0.4881	8.7095e-07	0.0784919	0.0158598	0.895411	rs1541988	6	SLC17A2	5997	intergenic	2.776	5	5	15	1	1	1
6:25937033:A:G	rs9295678	6	25937033	G	A	0.4881	8.7095e-07	0.0784919	0.0158598	0.895411	rs1541988	6	SLC17A2	6086	intergenic	0.579	5	5	15	1	1	1
6:25938252:C:T	rs1816546	6	25938252	C	T	0.4066	4.67954e-05	0.065548	0.016032	0.664243	rs1541988	6	SLC17A2	7305	intergenic	0.704	NA	7	15	1	1	1
6:25938764:A:T	rs9379805	6	25938764	T	A	0.4891	2.21562e-06	0.0753071	0.0158215	0.898435	rs1541988	6	SLC17A2	7817	intergenic	2.617	6	5	15	1	1	1
6:25939567:G:T	rs1436308	6	25939567	T	G	0.4066	6.12505e-05	0.0645456	0.0160375	0.664243	rs1541988	6	SLC17A2	8620	intergenic	0.46	6	5	15	1	1	1
6:25939723:C:T	rs1436307	6	25939723	C	T	0.4066	6.12505e-05	0.0645456	0.0160375	0.664243	rs1541988	6	SLC17A2	8776	intergenic	0.44	NA	5	15	1	1	1
6:25939952:C:CT	rs67827987	6	25939952	CT	C	0.4066	NA	NA	NA	0.664243	rs1541988	6	SLC17A2	9005	intergenic	0.014	NA	5	15	1	1	1
6:25940393:C:G	6:25940393:G:C	6	25940393	C	G	0.2952	0.000150875	-0.0649396	0.0170721	0.697019	6:26076642:T:C	6	SLC17A2	9446	intergenic	1.057	5	7	15	1	1	1
6:25940471:C:CATGT	rs375110160	6	25940471	C	CATGT	0.1909	NA	NA	NA	0.6156	rs56069761	6	SLC17A2	9524	intergenic	4.854	NA	7	15	1	1	1
6:25940719:C:G	rs2003208	6	25940719	G	C	0.4881	1.18274e-06	0.0775918	0.0158746	0.895411	rs1541988	6	SLC17A2	9772	intergenic	1.74	NA	5	15	1	1	1
6:25940958:A:G	rs9379806	6	25940958	G	A	0.4066	6.12505e-05	0.0645456	0.0160375	0.664243	rs1541988	6	SLC17A2	10011	intergenic	5.775	6	5	15	0	1	1
6:25941310:A:C	rs2097273	6	25941310	A	C	0.4881	1.18274e-06	0.0775918	0.0158746	0.895411	rs1541988	6	SLC17A2	10363	intergenic	0.527	NA	5	15	0	1	1
6:25941438:C:CATCT	rs112352333	6	25941438	CATCT	C	0.2992	NA	NA	NA	0.700527	6:26076642:T:C	6	SLC17A2	10491	intergenic	3.694	NA	5	15	0	1	1
6:25943197:A:C	rs9358896	6	25943197	C	A	0.4056	6.12505e-05	0.0645456	0.0160375	0.661768	rs1541988	6	SLC17A2	12250	intergenic	0.356	1f	5	15	0	1	1
6:25943695:C:T	rs9295679	6	25943695	T	C	0.4354	1.64846e-05	0.0689252	0.0159237	0.732152	rs1541988	6	SLC17A2	12748	intergenic	4.023	7	5	15	0	1	1
6:25944103:C:T	rs9295680	6	25944103	T	C	0.4354	1.64846e-05	0.0689252	0.0159237	0.732152	rs1541988	6	SLC17A2	13156	intergenic	2.421	5	5	15	0	1	1
6:25944117:G:T	rs9295681	6	25944117	T	G	0.4354	1.64846e-05	0.0689252	0.0159237	0.732152	rs1541988	6	SLC17A2	13170	intergenic	2.122	5	5	15	0	1	1
6:25945211:A:G	rs2051541	6	25945211	A	G	0.4841	2.43354e-07	0.0824562	0.0158639	1	rs1541988	6	SLC17A2	14264	intergenic	9.621	NA	2	15	0	1	1
6:25945815:A:G	rs9393677	6	25945815	G	A	0.4344	2.19642e-05	0.0679661	0.0159408	0.736789	rs1541988	6	SLC17A2	14868	intergenic	1.853	5	5	15	0	1	1
6:25945819:C:T	rs9393678	6	25945819	C	T	0.4344	2.19642e-05	0.0679661	0.0159408	0.736789	rs1541988	6	SLC17A2	14872	intergenic	1.959	5	5	15	0	1	1
6:25947197:C:T	6:25947197:T:C	6	25947197	C	T	0.3062	0.000315514	-0.0610679	0.0168951	0.680554	6:26076642:T:C	6	TRIM38	15832	intergenic	0.627	NA	5	15	0	1	1
6:25947236:C:T	rs9467641	6	25947236	T	C	0.4344	1.80042e-05	0.0687059	0.015946	0.736789	rs1541988	6	TRIM38	15793	intergenic	0.542	5	5	15	0	1	1
6:25947706:A:T	rs2008015	6	25947706	A	T	0.4066	6.12505e-05	0.0645456	0.0160375	0.664243	rs1541988	6	TRIM38	15323	intergenic	4.768	6	5	15	0	1	1
6:25947766:G:GC	rs57203656	6	25947766	GC	G	0.4066	NA	NA	NA	0.664243	rs1541988	6	TRIM38	15263	intergenic	0.076	NA	5	15	0	1	1
6:25947950:C:CAGTT	rs150854489	6	25947950	C	CAGTT	0.4344	NA	NA	NA	0.736789	rs1541988	6	TRIM38	15079	intergenic	6.189	NA	5	15	0	1	1
6:25948421:A:G	rs1436306	6	25948421	A	G	0.4334	1.80042e-05	0.0687059	0.015946	0.734044	rs1541988	6	TRIM38	14608	intergenic	1.11	7	5	15	0	1	1
6:25949464:C:T	rs9379807	6	25949464	C	T	0.4066	4.67954e-05	0.065548	0.016032	0.664243	rs1541988	6	TRIM38	13565	intergenic	0.004	7	5	15	0	1	1
6:25950397:C:T	rs1541987	6	25950397	C	T	0.4344	1.80042e-05	0.0687059	0.015946	0.736789	rs1541988	6	TRIM38	12632	intergenic	1.944	6	5	15	0	1	1
6:25950660:A:AT	rs36057278	6	25950660	A	AT	0.4324	NA	NA	NA	0.73131	rs1541988	6	TRIM38	12369	intergenic	2.757	NA	7	15	0	1	1
6:25950800:A:C	rs2164487	6	25950800	A	C	0.4344	1.63175e-05	0.0691692	0.0159716	0.736789	rs1541988	6	TRIM38	12229	intergenic	2.806	5	7	15	0	1	1
6:25950804:A:C	rs1541988	6	25950804	C	A	0.4841	2.17444e-07	0.0828905	0.0158819	1	rs1541988	6	TRIM38	12225	intergenic	1.283	5	7	15	0	1	1
6:25950834:A:T	rs6929805	6	25950834	T	A	0.4344	1.63175e-05	0.0691692	0.0159716	0.736789	rs1541988	6	TRIM38	12195	intergenic	2.332	5	7	15	0	1	1
6:25952106:A:G	rs2164485	6	25952106	G	A	0.4344	1.80042e-05	0.0687059	0.015946	0.736789	rs1541988	6	TRIM38	10923	intergenic	0.366	7	5	15	0	1	1
6:25953274:A:T	rs199727	6	25953274	A	T	0.3121	NA	NA	NA	0.659541	6:26076642:T:C	6	TRIM38	9755	intergenic	3.617	5	5	15	1	1	1
6:25953360:A:G	6:25953360:G:A	6	25953360	A	G	0.3121	0.000173337	-0.0633897	0.0168193	0.659541	6:26076642:T:C	6	TRIM38	9669	intergenic	1.647	NA	5	15	1	1	1
6:25953633:A:G	rs4478388	6	25953633	A	G	0.4344	1.80042e-05	0.0687059	0.015946	0.736789	rs1541988	6	TRIM38	9396	intergenic	5.798	7	7	15	1	1	1
6:25953684:A:G	6:25953684:A:G	6	25953684	G	A	0.3131	0.000173337	-0.0633897	0.0168193	0.655324	6:26076642:T:C	6	TRIM38	9345	intergenic	7.914	6	7	15	1	1	1
6:25954027:A:G	rs1115920	6	25954027	A	G	0.4344	1.80042e-05	0.0687059	0.015946	0.736789	rs1541988	6	TRIM38	9002	intergenic	3.93	7	5	15	1	1	1
6:25954434:C:G	rs2876693	6	25954434	C	G	0.4066	6.12505e-05	0.0645456	0.0160375	0.664243	rs1541988	6	TRIM38	8595	intergenic	2.895	7	5	15	1	1	1
6:25955176:C:G	rs9467645	6	25955176	G	C	0.4344	1.80042e-05	0.0687059	0.015946	0.736789	rs1541988	6	TRIM38	7853	intergenic	1.421	5	5	15	1	1	1
6:25955197:C:G	6:25955197:G:C	6	25955197	C	G	0.3121	0.000173337	-0.0633897	0.0168193	0.659541	6:26076642:T:C	6	TRIM38	7832	intergenic	2.204	5	5	15	1	1	1
6:25956172:A:G	6:25956172:A:G	6	25956172	G	A	0.2972	0.000160585	-0.0644387	0.0170105	0.702414	6:26076642:T:C	6	TRIM38	6857	intergenic	3.428	NA	5	15	1	1	1
6:25957408:A:G	rs9467646	6	25957408	A	G	0.4066	4.67954e-05	0.065548	0.016032	0.664243	rs1541988	6	TRIM38	5621	intergenic	4.23	7	5	15	1	1	1
6:25957642:A:G	rs9467647	6	25957642	A	G	0.4344	1.35426e-05	0.0696954	0.01594	0.736789	rs1541988	6	TRIM38	5387	intergenic	4.63	6	5	15	1	1	1
6:25957773:C:T	rs10946800	6	25957773	C	T	0.4344	1.35426e-05	0.0696954	0.01594	0.736789	rs1541988	6	TRIM38	5256	intergenic	12.87	6	5	15	1	1	1
6:25957933:A:T	rs9467648	6	25957933	T	A	0.4344	1.17036e-05	0.0702503	0.0159489	0.736789	rs1541988	6	TRIM38	5096	intergenic	2.367	7	5	15	1	1	1
6:25958235:A:G	rs9467650	6	25958235	A	G	0.4344	1.80042e-05	0.0687059	0.015946	0.736789	rs1541988	6	TRIM38	4794	intergenic	0.013	7	5	15	1	1	1
6:25958257:C:G	rs9467651	6	25958257	C	G	0.4344	1.35426e-05	0.0696954	0.01594	0.736789	rs1541988	6	TRIM38	4772	intergenic	1.668	7	5	15	1	1	1
6:25958621:A:G	rs12195653	6	25958621	A	G	0.4066	4.67954e-05	0.065548	0.016032	0.664243	rs1541988	6	TRIM38	4408	intergenic	5.745	6	5	15	1	1	1
6:25959127:A:G	rs9467652	6	25959127	A	G	0.4344	1.24138e-05	0.0699784	0.0159343	0.736789	rs1541988	6	TRIM38	3902	intergenic	7.195	4	2	15	1	1	1
6:25960509:A:C	6:25960509:A:C	6	25960509	C	A	0.2952	0.000119731	-0.0660229	0.0170976	0.697019	6:26076642:T:C	6	TRIM38	2520	intergenic	7.128	NA	1	15	1	1	1
6:25960815:C:T	rs9461227	6	25960815	C	T	0.4344	1.18989e-05	0.0700184	0.0159094	0.736789	rs1541988	6	TRIM38	2214	intergenic	2.238	4	1	15	1	1	1
6:25961029:A:G	6:25961029:A:G	6	25961029	G	A	0.3121	0.000173337	-0.0633897	0.0168193	0.659541	6:26076642:T:C	6	TRIM38	2000	intergenic	4.357	NA	1	15	1	1	1
6:25964142:A:AAACAACAACAAC	rs146741655	6	25964142	A	AAACAACAACAAC	0.4056	NA	NA	NA	0.661768	rs1541988	6	TRIM38	0	intronic	1.719	NA	1	2	1	1	1
6:25965942:A:G	rs189911	6	25965942	G	A	0.3042	NA	NA	NA	0.682254	6:26076642:T:C	6	TRIM38	0	intronic	0.348	NA	3	5	1	1	1
6:25965950:G:GAGACCATCCT	rs111287855	6	25965950	GAGACCATCCT	G	0.2982	NA	NA	NA	0.705142	6:26076642:T:C	6	TRIM38	0	intronic	0.828	NA	3	5	1	1	1
6:25969958:C:G	rs1436310	6	25969958	G	C	0.4652	5.53891e-05	0.0637849	0.0157546	0.608981	rs9348697	6	TRIM38	0	intronic	2.616	7	4	4	1	1	1
6:25970109:A:T	rs1436309	6	25970109	T	A	0.4612	1.89853e-05	0.0678853	0.0157995	0.610879	rs9348697	6	TRIM38	0	intronic	4.203	5	4	4	1	1	1
6:25975883:C:G	6:25975883:G:C	6	25975883	C	G	0.2962	1.99376e-05	-0.0723018	0.0168708	0.741973	6:26076642:T:C	6	TRIM38	0	intronic	0.418	6	4	4	1	1	1
6:25980116:A:T	rs9379815	6	25980116	T	A	0.4652	1.82279e-05	0.0680077	0.0157942	0.615179	rs9348697	6	TRIM38	0	intronic	4.968	6	4	5	1	1	1
6:25990367:A:G	6:25990367:G:A	6	25990367	A	G	0.3002	2.89662e-05	-0.0706753	0.016826	0.746567	6:26076642:T:C	6	U91328.21	0	ncRNA_intronic	4.502	7	5	5	1	1	1
6:25992022:G:GTATC	rs111553730	6	25992022	GTATC	G	0.3072	NA	NA	NA	0.724966	6:26076642:T:C	6	U91328.21	0	ncRNA_intronic	4.909	NA	1	1	1	1	1
6:25992309:A:G	6:25992309:A:G	6	25992309	G	A	0.2992	2.24938e-05	-0.0717345	0.016846	0.751335	6:26076642:T:C	6	U91328.21	0	ncRNA_intronic	7.803	NA	1	1	1	1	1
6:25993559:A:G	rs9467656	6	25993559	G	A	0.4652	1.87087e-05	0.0679065	0.0157922	0.615179	rs9348697	6	U91328.21:U91328.19	00:00:00	ncRNA_intronic	1.807	4	1	1	1	1	1
6:25996673:A:G	6:25996673:G:A	6	25996673	A	G	0.3121	2.17359e-05	-0.070911	0.0166222	0.706695	6:26076642:T:C	6	U91328.21:U91328.19	00:00:00	ncRNA_intronic	6.915	5	5	5	1	1	1
6:26000393:A:C	rs9348704	6	26000393	A	C	0.4642	1.87087e-05	0.0679065	0.0157922	0.611759	rs9348697	6	U91328.19	0	ncRNA_exonic	3.251	7	1	5	0	1	1
6:26000885:G:T	6:26000885:T:G	6	26000885	G	T	0.3111	2.95918e-05	-0.0697337	0.0166214	0.718353	6:26076642:T:C	6	U91328.19	0	ncRNA_exonic	0.328	6	2	5	0	1	1
6:26001888:A:G	6:26001888:G:A	6	26001888	A	G	0.3002	2.77372e-05	-0.0709791	0.0168583	0.754986	6:26076642:T:C	6	U91328.19	0	ncRNA_exonic	0.732	NA	4	5	0	1	1
6:26006236:G:GT	rs35563561	6	26006236	GT	G	0.3181	NA	NA	NA	0.739892	6:26076642:T:C	6	U91328.19	4232	intergenic	1.556	NA	5	5	0	1	1
6:26012875:C:T	6:26012875:C:T	6	26012875	T	C	0.3101	8.60385e-05	-0.0660123	0.0167429	0.785774	6:26076642:T:C	6	U91328.22	593	upstream	6.001	6	5	15	1	1	1
6:26014987:A:G	6:26014987:A:G	6	26014987	G	A	0.3191	0.000115317	-0.0641598	0.0165752	0.750336	6:26076642:T:C	6	U91328.22	1001	intergenic	3.864	NA	5	15	1	1	1
6:26015583:C:T	6:26015583:T:C	6	26015583	C	T	0.3082	7.83542e-05	-0.0665886	0.0167924	0.779583	6:26076642:T:C	6	HIST1H1PS2	1023	intergenic	0.031	7	5	15	1	1	1
6:26016462:C:T	6:26016462:C:T	6	26016462	T	C	0.3072	5.92017e-05	-0.0680246	0.0168679	0.776523	6:26076642:T:C	6	HIST1H1PS2	144	upstream:downstream	5.843	1f	1	15	1	1	1
6:26021813:A:T	6:26021813:A:T	6	26021813	T	A	0.33	0.000227999	-0.0610448	0.0165034	0.871995	6:26076642:T:C	6	HIST1H4A	93	upstream:downstream	4.608	4	1	1	1	1	1
6:26024436:G:T	6:26024436:G:T	6	26024436	T	G	0.3479	0.000542423	-0.0562989	0.0162252	0.803161	6:26076642:T:C	6	HIST1H4A	2157	intergenic	0.115	7	2	5	1	1	1
6:26028819:G:T	6:26028819:T:G	6	26028819	G	T	0.328	0.000252213	-0.0607866	0.0165501	0.864929	6:26076642:T:C	6	HIST1H4B	1338	intergenic	0.71	NA	2	5	1	1	1
6:26031868:A:G	6:26031868:G:A	6	26031868	A	G	0.33	0.000266348	-0.0603731	0.016501	0.871995	6:26076642:T:C	6	HIST1H3B	0	UTR3	3.508	NA	1	1	1	1	1
6:26032847:C:G	6:26032847:G:C	6	26032847	C	G	0.4702	4.3557e-05	-0.0653641	0.0159212	0.614531	rs1541988	6	HIST1H2AB	472	upstream:downstream	4.792	4	1	2	1	1	1
6:26033506:A:G	6:26033506:G:A	6	26033506	A	G	0.328	0.000219028	-0.0613864	0.0165496	0.864929	6:26076642:T:C	6	HIST1H2AB	0	exonic	13.84	NA	1	1	1	1	1
6:26035208:A:G	6:26035208:G:A	6	26035208	A	G	0.338	0.000582197	-0.0566235	0.0164099	0.831552	6:26076642:T:C	6	HIST1H2AB	1411	intergenic	2.374	5	2	15	1	1	1
6:26036476:C:T	6:26036476:T:C	6	26036476	C	T	0.33	0.000231532	-0.0609686	0.0165004	0.871995	6:26076642:T:C	6	HIST1H2AB	2679	intergenic	1.548	NA	5	15	1	1	1
6:26044369:A:G	6:26044369:A:G	6	26044369	G	A	0.3469	0.000401966	-0.0574558	0.0161825	0.813851	6:26076642:T:C	6	U91328.2	0	ncRNA_exonic	15.03	4	1	1	1	1	1
6:26045929:C:T	6:26045929:T:C	6	26045929	C	T	0.3469	0.000338311	-0.0583946	0.016238	0.813851	6:26076642:T:C	6	HIST1H3C	0	exonic	15.74	NA	1	2	1	1	1
6:26046565:A:G	6:26046565:G:A	6	26046565	A	G	0.3469	0.000338311	-0.0583946	0.016238	0.813851	6:26076642:T:C	6	HIST1H3C	467	downstream	3.894	1f	1	15	1	1	1
6:26047473:A:G	rs7760848	6	26047473	G	A	0.329	NA	NA	NA	0.876529	6:26076642:T:C	6	HIST1H3C	1375	intergenic	4.987	5	5	15	1	1	1
6:26050295:C:G	rs6900218	6	26050295	C	G	0.339	NA	NA	NA	0.816304	6:26076642:T:C	6	HIST1H3C	4197	intergenic	0.289	7	5	15	1	1	1
6:26050296:C:T	6:26050296:T:C	6	26050296	C	T	0.339	0.000173309	-0.062469	0.0165748	0.816304	6:26076642:T:C	6	HIST1H3C	4198	intergenic	3.656	7	5	15	1	1	1
6:26052291:C:T	6:26052291:C:T	6	26052291	T	C	0.3569	1.05545e-05	-0.0723777	0.0163473	0.995758	6:26076642:T:C	6	HIST1H1C	3676	intergenic	0.421	5	2	15	1	1	1
6:26053183:C:CT	rs61710164	6	26053183	C	CT	0.3658	NA	NA	NA	0.959124	6:26076642:T:C	6	HIST1H1C	2784	intergenic	3.592	NA	2	15	1	1	1
6:26056549:A:G	6:26056549:A:G	6	26056549	G	A	0.3628	3.28332e-05	-0.0683094	0.0163756	0.954756	6:26076642:T:C	6	HIST1H1C	0	exonic	2.224	NA	1	1	1	1	1
6:26061769:C:G	6:26061769:G:C	6	26061769	C	G	0.3559	1.05545e-05	-0.0723777	0.0163473	0.991515	6:26076642:T:C	6	HIST1H1C	5069	intergenic	1.75	7	5	15	1	1	1
6:26065621:A:G	6:26065621:A:G	6	26065621	G	A	0.327	0.000166356	-0.0625803	0.0165589	0.869476	6:26076642:T:C	6	HIST1H1C	8921	intergenic	0.929	NA	5	15	1	1	1
6:26067782:C:G	6:26067782:C:G	6	26067782	G	C	0.326	0.000186695	-0.0624624	0.0166565	0.874045	6:26076642:T:C	6	HIST1H1C	11082	intergenic	3.063	4	5	15	0	1	1
6:26069495:C:T	6:26069495:C:T	6	26069495	T	C	0.3738	2.32582e-05	-0.0687676	0.0161782	0.930846	6:26076642:T:C	6	HIST1H1C	12795	intergenic	0.495	5	5	15	0	1	1
6:26070672:G:T	6:26070672:T:G	6	26070672	G	T	0.3738	2.32582e-05	-0.0687676	0.0161782	0.930846	6:26076642:T:C	6	HIST1H1C	13972	intergenic	1.626	6	5	15	0	1	1
6:26072664:G:GA	rs34522384	6	26072664	GA	G	0.3559	NA	NA	NA	1	6:26076642:T:C	6	HFE	14844	intergenic	10.43	NA	5	15	0	1	1
6:26075035:C:G	6:26075035:C:G	6	26075035	G	C	0.3539	8.80196e-06	-0.0733575	0.0164211	0.991567	6:26076642:T:C	6	HFE	12473	intergenic	0.91	7	5	15	0	1	1
6:26076209:T:TA	rs57572398	6	26076209	TA	T	0.4742	NA	NA	NA	0.623477	6:26076642:T:C	6	HFE	11299	intergenic	6.34	NA	5	15	0	1	1
6:26076446:G:GA	rs34172963	6	26076446	G	GA	0.4652	NA	NA	NA	0.612036	rs1541988	6	HFE	11062	intergenic	0.745	NA	5	15	0	1	1
6:26076642:C:T	6:26076642:T:C	6	26076642	C	T	0.3559	8.011e-06	-0.0734287	0.016362	1	6:26076642:T:C	6	HFE	10866	intergenic	7.504	6	5	15	0	1	1
6:26081724:A:G	6:26081724:G:A	6	26081724	A	G	0.3698	7.13071e-05	-0.0647496	0.0162354	0.944887	6:26076642:T:C	6	HFE	5784	intergenic	1.759	5	5	15	1	1	1
6:26085807:A:C	6:26085807:A:C	6	26085807	C	A	0.4652	0.00089261	-0.0520971	0.0156348	0.654968	6:26076642:T:C	6	HFE	1701	intergenic	2.159	NA	5	15	1	1	1
6:26097046:C:T	6:26097046:T:C	6	26097046	C	T	0.328	8.57817e-05	-0.0656862	0.0166572	0.842101	6:26076642:T:C	6	HFE	0	UTR3	1.222	NA	5	15	1	1	1
6:26101440:A:C	rs1150660	6	26101440	C	A	0.3738	NA	NA	NA	0.689226	6:26076642:T:C	6	HIST1H4C	2663	intergenic	1.739	NA	5	15	1	1	1
6:26104096:C:T	rs198853	6	26104096	T	C	0.328	0.000159347	-0.0632017	0.0166754	0.842101	6:26076642:T:C	6	HIST1H4C	7	upstream	7.826	1b	1	1	1	1	1
6:26104448:A:G	rs198852	6	26104448	A	G	0.3708	0.00164674	-0.0520923	0.0165064	0.68879	6:26076642:T:C	6	HIST1H4C	0	exonic	14.95	4	1	1	1	1	1
6:26104670:A:C	rs198850	6	26104670	A	C	0.3708	0.00164674	-0.0520923	0.0165064	0.68879	6:26076642:T:C	6	HIST1H4C	151	downstream	5.275	2b	1	2	1	1	1
6:26105357:C:T	rs198849	6	26105357	C	T	0.3708	0.00164674	-0.0520923	0.0165064	0.68879	6:26076642:T:C	6	HIST1H4C	838	downstream	3.287	5	1	15	1	1	1
6:26106325:C:T	rs198848	6	26106325	C	T	0.3708	0.00164674	-0.0520923	0.0165064	0.68879	6:26076642:T:C	6	HIST1H1T	1314	intergenic	0.913	1f	5	15	1	1	1
6:26106619:A:C	rs198847	6	26106619	C	A	0.3767	0.00295522	-0.0490563	0.0164646	0.626484	6:26076642:T:C	6	HIST1H1T	1020	intergenic	0.009	6	5	15	1	1	1
6:26107790:G:T	rs198845	6	26107790	G	T	0.3708	0.00164674	-0.0520923	0.0165064	0.68879	6:26076642:T:C	6	HIST1H1T	0	exonic	14.07	6	1	15	1	1	1
6:26114372:A:G	rs198834	6	26114372	G	A	0.3708	0.00119138	-0.0536039	0.0164933	0.68879	6:26076642:T:C	6	HIST1H2BC	728	downstream	9.514	5	4	15	1	1	1
6:26118570:C:T	rs71557318	6	26118570	T	C	0.3748	0.002584	-0.0496407	0.0164333	0.670182	6:26076642:T:C	6	HIST1H2BC	0	intronic	3.257	7	5	15	1	1	1
6:26124243:A:G	rs198820	6	26124243	G	A	0.3748	0.0029944	-0.048905	0.0164363	0.670182	6:26076642:T:C	6	HIST1H2BC	88	upstream	7.883	NA	1	1	1	1	0
6:26125711:A:C	rs198818	6	26125711	A	C	0.3748	0.0029944	-0.048905	0.0164363	0.670182	6:26076642:T:C	6	HIST1H2AC	0	intronic	9.08	3a	1	1	1	1	0
6:26127271:A:G	rs198815	6	26127271	A	G	0.3728	0.00198998	-0.05114	0.0164984	0.67594	6:26076642:T:C	6	HIST1H2AC	0	intronic	3.594	4	1	2	1	1	0
6:26128618:A:G	rs198810	6	26128618	A	G	0.3738	0.00198998	-0.05114	0.0164984	0.673698	6:26076642:T:C	6	HIST1H2AC	0	intronic	6.524	4	1	5	1	1	0
6:26139741:C:T	rs198801	6	26139741	T	C	0.3728	0.00183304	-0.051608	0.0165189	0.67594	6:26076642:T:C	6	HIST1H2AC	396	downstream	2.098	NA	4	5	1	1	1
8:30287906:A:G	rs17625964	8	30287906	A	G	0.2565	0.000310783	-0.0640547	0.0177021	0.625644	8:30424915:A:G	7	RBPMS	0	intronic	7.933	7	4	5	1	1	1
8:30296358:C:T	rs113481688	8	30296358	C	T	0.2565	0.00034504	-0.0637363	0.017749	0.62843	8:30424915:A:G	7	RBPMS	0	intronic	7.401	5	4	5	1	1	1
8:30298077:C:G	rs56255047	8	30298077	C	G	0.2565	0.000314227	-0.0640179	0.017706	0.62843	8:30424915:A:G	7	RBPMS	0	intronic	0.291	5	3	5	1	1	1
8:30298935:C:G	rs17537307	8	30298935	C	G	0.2565	0.000314227	-0.0640179	0.017706	0.62843	8:30424915:A:G	7	RBPMS	0	intronic	9.219	4	2	5	1	1	1
8:30299710:G:T	rs9642713	8	30299710	G	T	0.2555	0.000418751	-0.0629951	0.0177974	0.622696	8:30424915:A:G	7	RBPMS	0	intronic	4.302	5	1	5	1	1	1
8:30300275:C:T	rs9642759	8	30300275	C	T	0.2565	0.000211683	-0.0659502	0.0177382	0.62843	8:30424915:A:G	7	RBPMS	0	UTR5	3.621	4	1	15	1	1	1
8:30300766:C:T	rs59800364	8	30300766	C	T	0.2555	0.000211683	-0.0659502	0.0177382	0.632037	8:30424915:A:G	7	RBPMS	0	intronic	4.922	7	1	5	1	1	1
8:30300879:C:T	rs2915602	8	30300879	T	C	0.2565	0.000392129	-0.0627191	0.0176322	0.62843	8:30424915:A:G	7	RBPMS	0	intronic	1.837	NA	4	5	1	1	1
8:30301103:G:GT	rs57370333	8	30301103	G	GT	0.2555	NA	NA	NA	0.632037	8:30424915:A:G	7	RBPMS	0	intronic	2.507	NA	4	5	1	1	1
8:30301218:C:T	rs2915601	8	30301218	T	C	0.2565	0.000359724	-0.0629587	0.0175864	0.62843	8:30424915:A:G	7	RBPMS	0	intronic	3.489	NA	4	5	1	1	1
8:30301499:A:G	rs2979476	8	30301499	A	G	0.2565	0.000359724	-0.0629587	0.0175864	0.62843	8:30424915:A:G	7	RBPMS	0	intronic	0.631	7	4	5	1	1	1
8:30302547:G:T	rs28605315	8	30302547	G	T	0.2555	0.000213058	-0.0659082	0.0177348	0.632037	8:30424915:A:G	7	RBPMS	0	intronic	2.201	5	4	5	1	1	1
8:30302799:A:G	rs2915599	8	30302799	G	A	0.2565	0.000359724	-0.0629587	0.0175864	0.62843	8:30424915:A:G	7	RBPMS	0	intronic	3.556	NA	4	5	1	1	1
8:30304170:A:G	rs9297242	8	30304170	A	G	0.2555	0.000193684	-0.0661798	0.0176919	0.632037	8:30424915:A:G	7	RBPMS	0	intronic	0.855	7	4	5	1	1	1
8:30304410:A:G	rs4464927	8	30304410	A	G	0.2575	0.000359724	-0.0629587	0.0175864	0.624846	8:30424915:A:G	7	RBPMS	0	intronic	0.021	7	4	5	1	1	1
8:30304498:C:T	rs4733487	8	30304498	C	T	0.2555	0.000193684	-0.0661798	0.0176919	0.632037	8:30424915:A:G	7	RBPMS	0	intronic	1.793	5	4	5	1	1	1
8:30304691:A:G	rs4422738	8	30304691	G	A	0.2565	0.000359724	-0.0629587	0.0175864	0.62843	8:30424915:A:G	7	RBPMS	0	intronic	0.602	7	4	5	1	1	1
8:30306719:C:T	rs55746754	8	30306719	T	C	0.2555	0.000193684	-0.0661798	0.0176919	0.632037	8:30424915:A:G	7	RBPMS	0	intronic	3.142	4	1	15	1	1	1
8:30307148:A:G	rs4537263	8	30307148	A	G	0.2555	0.000193684	-0.0661798	0.0176919	0.632037	8:30424915:A:G	7	RBPMS	0	intronic	5.734	2b	2	7	1	1	1
8:30307443:C:G	rs3735766	8	30307443	C	G	0.2565	0.000359724	-0.0629587	0.0175864	0.62843	8:30424915:A:G	7	RBPMS	0	intronic	18.45	7	5	15	1	1	1
8:30307511:C:G	rs3735767	8	30307511	C	G	0.2565	0.000394566	-0.0626775	0.0176287	0.62843	8:30424915:A:G	7	RBPMS	0	intronic	16.88	5	5	15	1	1	1
8:30307615:G:T	rs3735768	8	30307615	G	T	0.2555	0.000213058	-0.0659082	0.0177348	0.632037	8:30424915:A:G	7	RBPMS	0	intronic	5.396	5	5	7	1	1	1
8:30307726:C:T	rs3735769	8	30307726	T	C	0.2565	0.000359724	-0.0629587	0.0175864	0.62843	8:30424915:A:G	7	RBPMS	0	intronic	5.424	5	5	7	1	1	1
8:30308206:A:G	rs10103693	8	30308206	A	G	0.2555	0.000193684	-0.0661798	0.0176919	0.632037	8:30424915:A:G	7	RBPMS	0	intronic	4.758	7	2	15	1	1	1
8:30308213:C:G	rs10086981	8	30308213	G	C	0.2555	0.000193684	-0.0661798	0.0176919	0.632037	8:30424915:A:G	7	RBPMS	0	intronic	4.833	7	2	15	1	1	1
8:30308544:A:G	rs10106964	8	30308544	A	G	0.2555	0.000221964	-0.0661411	0.0178479	0.632037	8:30424915:A:G	7	RBPMS	0	intronic	4.235	4	2	5	1	1	1
8:30308774:C:T	rs10101643	8	30308774	C	T	0.2555	0.000221964	-0.0661411	0.0178479	0.632037	8:30424915:A:G	7	RBPMS	0	intronic	5.517	4	2	15	1	1	1
8:30308886:C:G	rs10090622	8	30308886	G	C	0.2555	0.000201789	-0.0664125	0.0178039	0.632037	8:30424915:A:G	7	RBPMS	0	intronic	4.945	4	2	7	1	1	1
8:30309947:C:T	rs1010054	8	30309947	T	C	0.2555	0.000201789	-0.0664125	0.0178039	0.632037	8:30424915:A:G	7	RBPMS	0	intronic	2.133	NA	2	15	1	1	1
8:30310481:C:T	rs17626807	8	30310481	C	T	0.2555	0.000221964	-0.0661411	0.0178479	0.632037	8:30424915:A:G	7	RBPMS	0	intronic	4.631	5	1	7	1	1	1
8:30310552:A:G	8:30310552:A:G	8	30310552	G	A	0.2565	0.000520898	-0.0615014	0.0176686	0.62843	8:30424915:A:G	7	RBPMS	0	intronic	1.177	4	1	7	1	1	1
8:30311614:A:C	8:30311614:C:A	8	30311614	A	C	0.2565	0.000520898	-0.0615014	0.0176686	0.62843	8:30424915:A:G	7	RBPMS	0	intronic	2.253	6	4	15	1	1	1
8:30311662:A:G	rs17538182	8	30311662	G	A	0.2555	0.000221964	-0.0661411	0.0178479	0.632037	8:30424915:A:G	7	RBPMS	0	intronic	1.897	7	4	15	1	1	1
8:30313400:C:T	8:30313400:T:C	8	30313400	C	T	0.2565	0.000520898	-0.0615014	0.0176686	0.62843	8:30424915:A:G	7	RBPMS	0	intronic	2.478	5	4	5	1	1	1
8:30313681:G:T	8:30313681:T:G	8	30313681	G	T	0.2565	0.000520898	-0.0615014	0.0176686	0.62843	8:30424915:A:G	7	RBPMS	0	intronic	0.692	6	4	5	1	1	1
8:30315040:A:G	8:30315040:A:G	8	30315040	G	A	0.2565	0.000434145	-0.0624931	0.0177039	0.62843	8:30424915:A:G	7	RBPMS	0	intronic	8.346	6	4	15	1	1	1
8:30315455:C:T	rs10088923	8	30315455	T	C	0.2555	0.000201789	-0.0664125	0.0178039	0.632037	8:30424915:A:G	7	RBPMS	0	intronic	5.414	7	4	15	1	1	1
8:30316061:A:G	8:30316061:A:G	8	30316061	G	A	0.2565	0.000642506	-0.0606375	0.0177119	0.62843	8:30424915:A:G	7	RBPMS	0	intronic	2.24	4	5	15	1	1	1
8:30318345:C:G	rs111252966	8	30318345	G	C	0.2515	0.000252132	-0.0655567	0.0178484	0.618564	8:30424915:A:G	7	RBPMS	0	intronic	8.335	7	5	5	1	1	1
8:30319299:A:G	8:30319299:A:G	8	30319299	G	A	0.2515	0.000516975	-0.0615193	0.0176634	0.615748	8:30424915:A:G	7	RBPMS	0	intronic	9.606	7	5	15	1	1	1
8:30322256:C:T	rs16877027	8	30322256	C	T	0.2505	0.000460136	-0.0636157	0.0181019	0.651942	8:30424915:A:G	7	RBPMS	0	intronic	1.49	2b	4	15	1	1	1
8:30323488:C:T	rs10099712	8	30323488	T	C	0.2505	0.000460136	-0.0636157	0.0181019	0.651942	8:30424915:A:G	7	RBPMS	0	intronic	5.64	6	4	5	1	1	1
8:30326612:A:G	8:30326612:G:A	8	30326612	A	G	0.2515	0.00104627	-0.0588666	0.0179079	0.648154	8:30424915:A:G	7	RBPMS	0	intronic	2.485	5	4	5	1	1	1
8:30328010:A:G	rs4733186	8	30328010	G	A	0.2505	0.000460136	-0.0636157	0.0181019	0.651942	8:30424915:A:G	7	RBPMS	0	intronic	0.486	7	4	5	1	1	1
8:30331610:A:AAAC	rs140129097	8	30331610	A	AAAC	0.2416	NA	NA	NA	0.611193	8:30424915:A:G	7	RBPMS	0	intronic	0.838	NA	4	5	1	1	1
8:30331968:A:G	rs3736645	8	30331968	G	A	0.2505	0.000419248	-0.0639037	0.0180557	0.651942	8:30424915:A:G	7	RBPMS	0	intronic	2.687	7	4	5	1	1	1
8:30333505:A:G	rs10098287	8	30333505	G	A	0.2505	0.000419248	-0.0639037	0.0180557	0.651942	8:30424915:A:G	7	RBPMS	0	intronic	4.438	7	4	5	1	1	1
8:30334511:C:T	rs16877073	8	30334511	T	C	0.2535	0.000495263	-0.0631051	0.0180585	0.672341	8:30424915:A:G	7	RBPMS	0	intronic	6.799	5	2	5	1	1	1
8:30340447:C:G	rs3757912	8	30340447	C	G	0.2535	0.000569046	-0.0621061	0.0179664	0.672341	8:30424915:A:G	7	RBPMS	0	intronic	0.653	7	5	5	1	1	1
8:30344761:A:AC	rs56289571	8	30344761	AC	A	0.2525	NA	NA	NA	0.67615	8:30424915:A:G	7	RBPMS	0	intronic	5.831	NA	4	5	1	1	1
8:30345073:G:GA	rs141495352	8	30345073	GA	G	0.2525	NA	NA	NA	0.67615	8:30424915:A:G	7	RBPMS	0	intronic	0.875	NA	4	5	1	1	1
8:30347278:A:T	rs6990019	8	30347278	A	T	0.2545	0.000221601	-0.0673549	0.0181734	0.668557	8:30424915:A:G	7	RBPMS	0	intronic	1.368	7	4	5	1	1	1
8:30347983:C:CT	rs577695044	8	30347983	C	CT	0.2594	NA	NA	NA	0.649999	8:30424915:A:G	7	RBPMS	0	intronic	0.91	NA	4	5	1	0	1
8:30348323:A:C	rs11776587	8	30348323	A	C	0.2535	0.000201294	-0.0676278	0.0181266	0.672341	8:30424915:A:G	7	RBPMS	0	intronic	1.361	5	2	7	1	1	1
8:30350230:A:C	rs73245323	8	30350230	A	C	0.2535	0.000201294	-0.0676278	0.0181266	0.672341	8:30424915:A:G	7	RBPMS	0	intronic	1.133	5	4	5	1	1	1
8:30351979:C:CAATG	rs3837154	8	30351979	CAATG	C	0.2525	NA	NA	NA	0.67615	8:30424915:A:G	7	RBPMS	0	intronic	2.314	NA	4	5	1	1	1
8:30357857:C:CTT	rs372096391	8	30357857	CTT	C	0.2515	NA	NA	NA	0.689845	8:30424915:A:G	7	RBPMS	0	intronic	9.195	NA	2	5	1	0	1
8:30360458:G:GC	rs147323644	8	30360458	GC	G	0.2505	NA	NA	NA	0.701201	8:30424915:A:G	7	RBPMS	0	intronic	3.402	NA	2	7	1	1	1
8:30360460:A:T	rs199667316	8	30360460	T	A	0.2505	NA	NA	NA	0.701201	8:30424915:A:G	7	RBPMS	0	intronic	5.901	4	2	7	1	1	1
8:30363853:T:TAA	rs559228341	8	30363853	TAA	T	0.2505	NA	NA	NA	0.696276	8:30424915:A:G	7	RBPMS	0	intronic	0.803	NA	4	4	1	0	1
8:30367601:C:T	rs17628307	8	30367601	C	T	0.2495	0.000142656	-0.0689679	0.0180643	0.705155	8:30424915:A:G	7	RBPMS	0	intronic	0.84	7	4	15	1	1	1
8:30368430:A:C	rs16877110	8	30368430	C	A	0.2495	0.000142656	-0.0689679	0.0180643	0.705155	8:30424915:A:G	7	RBPMS	0	intronic	0.459	7	4	5	1	1	1
8:30368468:G:T	rs57658262	8	30368468	G	T	0.2495	0.0001914	-0.0676434	0.0180686	0.705155	8:30424915:A:G	7	RBPMS	0	intronic	1.216	7	4	5	1	1	1
8:30369066:G:GTA	rs199948509	8	30369066	GTA	G	0.2495	NA	NA	NA	0.705155	8:30424915:A:G	7	RBPMS	0	intronic	0.327	NA	4	5	1	0	1
8:30369068:A:G	rs199792209	8	30369068	A	G	0.2495	NA	NA	NA	0.705155	8:30424915:A:G	7	RBPMS	0	intronic	1.265	6	4	5	1	0	1
8:30369154:A:G	rs115741134	8	30369154	G	A	0.2495	NA	NA	NA	0.705155	8:30424915:A:G	7	RBPMS	0	intronic	1.326	6	4	5	1	1	1
8:30370745:C:G	rs4733496	8	30370745	G	C	0.2495	2.59392e-05	-0.077008	0.0182237	0.705155	8:30424915:A:G	7	RBPMS	0	intronic	7.916	7	4	5	1	1	1
8:30371632:C:G	rs56100334	8	30371632	G	C	0.2495	2.59392e-05	-0.077008	0.0182237	0.705155	8:30424915:A:G	7	RBPMS	0	intronic	4.371	7	4	5	1	1	1
8:30371938:A:T	rs56406361	8	30371938	T	A	0.2495	2.21475e-05	-0.0776426	0.0182184	0.705155	8:30424915:A:G	7	RBPMS	0	intronic	3.674	6	4	5	1	1	1
8:30373835:A:G	rs4457295	8	30373835	G	A	0.2495	2.34157e-05	-0.0772303	0.0181757	0.705155	8:30424915:A:G	7	RBPMS	0	intronic	1.375	7	4	5	1	1	1
8:30373912:G:GA	rs72433552	8	30373912	G	GA	0.2495	NA	NA	NA	0.705155	8:30424915:A:G	7	RBPMS	0	intronic	1.415	NA	4	5	1	1	1
8:30374385:C:T	rs73245326	8	30374385	C	T	0.2495	NA	NA	NA	0.705155	8:30424915:A:G	7	RBPMS	0	intronic	0.229	5	4	5	1	1	1
8:30374440:C:G	rs199728147	8	30374440	G	C	0.2624	NA	NA	NA	0.655712	8:30424915:A:G	7	RBPMS	0	intronic	0.221	7	4	5	1	0	1
8:30375586:C:T	rs4574810	8	30375586	T	C	0.2495	2.34157e-05	-0.0772303	0.0181757	0.705155	8:30424915:A:G	7	RBPMS	0	intronic	0.346	5	2	15	1	1	1
8:30377258:C:T	rs55665388	8	30377258	C	T	0.2495	2.34157e-05	-0.0772303	0.0181757	0.705155	8:30424915:A:G	7	RBPMS	0	intronic	2.87	6	4	5	1	1	1
8:30377380:A:G	rs56134654	8	30377380	G	A	0.2495	2.34157e-05	-0.0772303	0.0181757	0.705155	8:30424915:A:G	7	RBPMS	0	intronic	0.031	7	4	5	1	1	1
8:30379224:C:CT	rs35309640	8	30379224	CT	C	0.2495	NA	NA	NA	0.705155	8:30424915:A:G	7	RBPMS	0	intronic	0.162	NA	4	5	1	1	1
8:30379468:C:G	rs60172448	8	30379468	G	C	0.2495	2.34157e-05	-0.0772303	0.0181757	0.705155	8:30424915:A:G	7	RBPMS	0	intronic	2.747	5	4	5	1	1	1
8:30379693:A:G	rs4733497	8	30379693	A	G	0.2495	2.34157e-05	-0.0772303	0.0181757	0.705155	8:30424915:A:G	7	RBPMS	0	intronic	1.063	6	4	5	1	1	1
8:30381338:C:G	rs10503870	8	30381338	G	C	0.2495	2.34157e-05	-0.0772303	0.0181757	0.705155	8:30424915:A:G	7	RBPMS	0	intronic	0.885	5	5	5	1	1	1
8:30381731:C:T	rs11782059	8	30381731	C	T	0.2495	2.34157e-05	-0.0772303	0.0181757	0.705155	8:30424915:A:G	7	RBPMS	0	intronic	2.601	6	5	5	1	1	1
8:30381872:A:G	rs4357251	8	30381872	A	G	0.2495	2.34157e-05	-0.0772303	0.0181757	0.705155	8:30424915:A:G	7	RBPMS	0	intronic	3.545	7	5	5	1	1	1
8:30382325:A:G	rs11780175	8	30382325	G	A	0.2495	2.34157e-05	-0.0772303	0.0181757	0.705155	8:30424915:A:G	7	RBPMS	0	intronic	2.275	6	5	5	1	1	1
8:30384436:G:T	rs4733498	8	30384436	T	G	0.2495	2.34157e-05	-0.0772303	0.0181757	0.705155	8:30424915:A:G	7	RBPMS	0	intronic	6.454	5	4	5	1	1	1
8:30385854:C:T	rs58040983	8	30385854	C	T	0.2495	2.08014e-05	-0.0776915	0.0181691	0.705155	8:30424915:A:G	7	RBPMS	0	intronic	1.587	4	4	5	1	1	1
8:30386912:A:G	rs6999866	8	30386912	G	A	0.2495	2.57583e-05	-0.0768324	0.0181752	0.705155	8:30424915:A:G	7	RBPMS	0	intronic	0.138	6	4	5	1	1	1
8:30390863:C:T	rs60136969	8	30390863	T	C	0.2495	2.00384e-05	-0.0778735	0.0181757	0.705155	8:30424915:A:G	7	RBPMS	0	intronic	2.986	7	4	15	1	1	1
8:30391137:A:G	rs17553230	8	30391137	G	A	0.2495	2.34157e-05	-0.0772303	0.0181757	0.705155	8:30424915:A:G	7	RBPMS	0	intronic	0.146	5	2	5	1	1	1
8:30392824:C:T	rs7018462	8	30392824	C	T	0.2495	2.34157e-05	-0.0772303	0.0181757	0.705155	8:30424915:A:G	7	RBPMS	0	intronic	6.273	6	4	5	1	1	1
8:30397935:A:G	rs11776064	8	30397935	G	A	0.2485	2.34157e-05	-0.0772303	0.0181757	0.709136	8:30424915:A:G	7	RBPMS	0	intronic	0.798	4	2	7	1	1	1
8:30408241:C:T	rs6468391	8	30408241	C	T	0.2485	1.54781e-05	-0.0785573	0.01809	0.711598	8:30424915:A:G	7	RBPMS	0	intronic	4.986	3a	2	4	1	1	1
8:30408681:C:T	rs4489288	8	30408681	T	C	0.2475	1.54781e-05	-0.0785573	0.01809	0.713143	8:30424915:A:G	7	RBPMS	0	intronic	1.288	4	4	4	1	1	1
8:30408698:T:TGA	rs35462252	8	30408698	TGA	T	0.2485	NA	NA	NA	0.709136	8:30424915:A:G	7	RBPMS	0	intronic	4.569	NA	4	4	1	1	1
8:30409237:C:T	rs4733499	8	30409237	C	T	0.2396	0.000213665	-0.0693777	0.018672	0.657915	8:30424915:A:G	7	RBPMS	0	intronic	0.308	7	4	5	1	1	1
8:30410265:C:T	rs4327824	8	30410265	T	C	0.2485	2.50115e-05	-0.0764162	0.018048	0.709136	8:30424915:A:G	7	RBPMS	0	intronic	10.75	5	4	5	1	1	1
8:30410795:C:T	rs1984838	8	30410795	C	T	0.2475	2.14076e-05	-0.077062	0.0180494	0.713143	8:30424915:A:G	7	RBPMS	0	intronic	3.486	5	3	5	1	1	1
8:30417971:A:G	8:30417971:A:G	8	30417971	G	A	0.2018	1.48541e-05	-0.0812131	0.018662	0.941913	8:30424915:A:G	7	RBPMS	0	intronic	2.292	7	4	5	1	1	1
8:30419804:C:T	8:30419804:T:C	8	30419804	C	T	0.2356	3.09894e-05	-0.0758293	0.0181203	0.779172	8:30424915:A:G	7	RBPMS	0	intronic	0.29	3a	2	5	1	1	1
8:30420597:C:T	8:30420597:T:C	8	30420597	C	T	0.2356	4.329e-05	-0.0744632	0.0181312	0.779172	8:30424915:A:G	7	RBPMS	0	intronic	0.453	4	2	5	1	1	1
8:30423886:C:CAG	rs5890526	8	30423886	CAG	C	0.2018	NA	NA	NA	0.941913	8:30424915:A:G	7	RBPMS	0	intronic	9.172	NA	3	4	1	1	1
8:30424915:A:G	8:30424915:A:G	8	30424915	G	A	0.1968	7.73841e-06	-0.0850585	0.0189217	1	8:30424915:A:G	7	RBPMS	0	intronic	0.028	5	4	4	1	1	1
8:30425905:A:G	8:30425905:A:G	8	30425905	G	A	0.2028	2.85495e-05	-0.0783737	0.018644	0.948512	8:30424915:A:G	7	RBPMS	0	intronic	5.578	4	4	4	1	1	1
8:30430667:G:GA	rs5890527	8	30430667	GA	G	0.2028	NA	NA	NA	0.948512	8:30424915:A:G	7	RBPMS	888	downstream	3.929	NA	4	4	1	1	1
8:30430676:A:C	rs4557660	8	30430676	A	C	0.2028	NA	NA	NA	0.948512	8:30424915:A:G	7	RBPMS	897	downstream	0.327	4	4	4	1	1	1
8:30433577:C:T	8:30433577:T:C	8	30433577	C	T	0.1918	9.68849e-05	-0.0753035	0.019241	0.863994	8:30424915:A:G	7	GTF2E2	2257	intergenic	0.585	2b	4	4	1	1	1
8:30434334:A:G	8:30434334:G:A	8	30434334	A	G	0.2087	6.17783e-05	-0.0746413	0.0185554	0.913695	8:30424915:A:G	7	GTF2E2	1500	intergenic	0.031	4	4	4	1	1	1
8:30434903:G:T	8:30434903:T:G	8	30434903	G	T	0.1918	9.68849e-05	-0.0753035	0.019241	0.863994	8:30424915:A:G	7	GTF2E2	931	downstream	0.394	6	4	4	1	1	1
8:30435280:C:T	8:30435280:T:C	8	30435280	C	T	0.1918	9.68849e-05	-0.0753035	0.019241	0.863994	8:30424915:A:G	7	GTF2E2	554	downstream	2.234	4	4	4	1	1	1
8:30435373:A:G	8:30435373:A:G	8	30435373	G	A	0.1918	9.68849e-05	-0.0753035	0.019241	0.863994	8:30424915:A:G	7	GTF2E2	461	downstream	0.727	4	4	4	1	1	1
8:30437008:A:C	8:30437008:A:C	8	30437008	C	A	0.2038	3.34919e-05	-0.0776028	0.0186241	0.942314	8:30424915:A:G	7	GTF2E2	0	intronic	6.629	6	4	4	1	1	1
8:30438996:C:T	8:30438996:T:C	8	30438996	C	T	0.1899	9.90844e-05	-0.0752	0.0192416	0.850835	8:30424915:A:G	7	GTF2E2	0	intronic	2.352	7	4	5	1	1	1
8:30439792:C:T	8:30439792:T:C	8	30439792	C	T	0.1909	9.90844e-05	-0.0752	0.0192416	0.857789	8:30424915:A:G	7	GTF2E2	0	intronic	0.17	7	4	5	1	1	1
8:30440804:C:T	8:30440804:C:T	8	30440804	T	C	0.1958	0.000133768	-0.073314	0.0191222	0.829175	8:30424915:A:G	7	GTF2E2	0	intronic	1.76	5	4	5	1	1	1
8:30442010:C:T	8:30442010:C:T	8	30442010	T	C	0.1958	0.000116299	-0.0737709	0.0190685	0.829175	8:30424915:A:G	7	GTF2E2	0	intronic	3.763	NA	2	5	1	1	1
8:30443877:A:G	8:30443877:G:A	8	30443877	A	G	0.1958	0.000145508	-0.0729364	0.0191286	0.829175	8:30424915:A:G	7	GTF2E2	0	intronic	1.541	NA	4	5	1	1	1
8:30447818:C:G	8:30447818:C:G	8	30447818	G	C	0.1958	7.82806e-05	-0.0762586	0.0192299	0.829175	8:30424915:A:G	7	GTF2E2	0	intronic	5.943	7	4	5	1	1	1
8:30452506:C:T	8:30452506:T:C	8	30452506	C	T	0.1958	0.000124758	-0.0735703	0.0191026	0.829175	8:30424915:A:G	7	GTF2E2	0	intronic	4.031	NA	4	5	1	1	1
8:30454132:C:G	rs716942	8	30454132	G	C	0.1342	NA	NA	NA	0.625224	8:30424915:A:G	7	GTF2E2	0	intronic	1.554	5	4	5	1	1	1
8:30458645:A:G	8:30458645:A:G	8	30458645	G	A	0.1889	0.000120309	-0.0746111	0.0193276	0.845489	8:30424915:A:G	7	GTF2E2	0	intronic	1.417	NA	2	5	1	1	1
8:30463741:A:G	8:30463741:A:G	8	30463741	G	A	0.1899	0.000114148	-0.0743466	0.0191944	0.851621	8:30424915:A:G	7	GTF2E2	0	intronic	5.07	5	4	5	1	1	1
8:30464792:A:T	8:30464792:T:A	8	30464792	A	T	0.2276	0.000180489	-0.0696117	0.0185205	0.658145	8:30424915:A:G	7	GTF2E2	0	intronic	4.118	7	4	5	1	1	1
8:30466867:T:TA	rs59806723	8	30466867	T	TA	0.1948	NA	NA	NA	0.823061	8:30424915:A:G	7	GTF2E2	0	intronic	0.824	NA	4	5	1	1	1
8:30470106:C:T	8:30470106:T:C	8	30470106	C	T	0.1958	0.000197486	-0.0713315	0.0190944	0.818395	8:30424915:A:G	7	GTF2E2	0	intronic	0.072	6	4	4	1	1	1
8:30471153:A:G	8:30471153:G:A	8	30471153	A	G	0.1948	0.000197486	-0.0713315	0.0190944	0.823061	8:30424915:A:G	7	GTF2E2	0	intronic	0.65	6	4	5	1	1	1
8:30471443:C:T	8:30471443:C:T	8	30471443	T	C	0.1948	0.000275806	-0.069499	0.0190425	0.823061	8:30424915:A:G	7	GTF2E2	0	intronic	0.356	5	4	5	1	1	1
8:30474021:G:GAGA	rs139283572	8	30474021	GAGA	G	0.1899	NA	NA	NA	0.851621	8:30424915:A:G	7	GTF2E2	0	intronic	5.499	NA	4	5	1	1	1
8:30475589:A:G	8:30475589:A:G	8	30475589	G	A	0.1899	0.000114148	-0.0743466	0.0191944	0.851621	8:30424915:A:G	7	GTF2E2	0	intronic	0.754	NA	4	5	1	1	1
8:30475786:C:CCTGGGCAACAGA	rs3837155	8	30475786	CCTGGGCAACAGA	C	0.1899	NA	NA	NA	0.851621	8:30424915:A:G	7	GTF2E2	0	intronic	1.284	NA	4	5	1	1	1
8:30477140:A:G	8:30477140:A:G	8	30477140	G	A	0.1899	0.000114148	-0.0743466	0.0191944	0.851621	8:30424915:A:G	7	GTF2E2	0	intronic	1.869	NA	4	5	1	1	1
8:30478231:C:CAGTA	rs60322240	8	30478231	C	CAGTA	0.1899	NA	NA	NA	0.851621	8:30424915:A:G	7	GTF2E2	0	intronic	1.879	NA	4	5	1	1	1
8:30479648:A:AC	rs35868713	8	30479648	AC	A	0.1342	NA	NA	NA	0.625224	8:30424915:A:G	7	GTF2E2	0	intronic	8.94	NA	5	5	1	1	1
8:30479951:A:G	8:30479951:A:G	8	30479951	G	A	0.1899	5.8362e-05	-0.0778774	0.0192947	0.851621	8:30424915:A:G	7	GTF2E2	0	intronic	1.65	6	5	5	1	1	1
8:30480591:C:T	8:30480591:C:T	8	30480591	T	C	0.1948	0.000105021	-0.0745199	0.0191376	0.823061	8:30424915:A:G	7	GTF2E2	0	intronic	0.563	7	5	5	1	1	1
8:30481168:A:G	rs112579147	8	30481168	A	G	0.1948	NA	NA	NA	0.823061	8:30424915:A:G	7	GTF2E2	0	intronic	0.636	7	5	5	1	1	1
8:30482357:A:G	rs74507701	8	30482357	A	G	0.2276	NA	NA	NA	0.658145	8:30424915:A:G	7	GTF2E2	0	intronic	2.723	6	5	5	1	1	1
8:30482492:C:CT	rs58856516	8	30482492	CT	C	0.1988	NA	NA	NA	0.803971	8:30424915:A:G	7	GTF2E2	0	intronic	1.053	NA	5	5	1	1	1
8:30486404:C:T	8:30486404:T:C	8	30486404	C	T	0.1948	8.96254e-05	-0.0754689	0.0191899	0.823061	8:30424915:A:G	7	GTF2E2	0	intronic	0.241	NA	5	5	1	1	1
8:30488157:A:G	8:30488157:A:G	8	30488157	G	A	0.1899	8.91587e-05	-0.0755965	0.0192161	0.851621	8:30424915:A:G	7	GTF2E2	0	intronic	4.756	5	2	5	1	1	1
8:30488227:A:C	8:30488227:A:C	8	30488227	C	A	0.1899	8.91587e-05	-0.0755965	0.0192161	0.851621	8:30424915:A:G	7	GTF2E2	0	intronic	2.364	6	4	5	1	1	1
8:30488370:A:C	8:30488370:C:A	8	30488370	A	C	0.1899	5.36547e-05	-0.0780532	0.0192429	0.851621	8:30424915:A:G	7	GTF2E2	0	intronic	0.383	NA	4	5	1	1	1
8:30488846:A:G	8:30488846:A:G	8	30488846	G	A	0.1899	8.91587e-05	-0.0755965	0.0192161	0.851621	8:30424915:A:G	7	GTF2E2	0	intronic	3.226	5	4	5	1	1	1
8:30495025:A:AATTTTATTTTATTT	rs72101168	8	30495025	A	AATTTTATTTTATTT	0.2227	NA	NA	NA	0.683844	8:30424915:A:G	7	GTF2E2	0	intronic	2.637	NA	5	5	1	1	1
8:30498859:C:T	8:30498859:T:C	8	30498859	C	T	0.1899	8.62087e-05	-0.0765314	0.0194133	0.851621	8:30424915:A:G	7	GTF2E2:SMIM18	00:00:00	intronic	7.015	NA	4	5	1	1	1
8:30500183:A:G	8:30500183:G:A	8	30500183	A	G	0.1889	0.000132739	-0.0747929	0.0194982	0.845489	8:30424915:A:G	7	GTF2E2:SMIM18	00:00:00	intronic	1.209	NA	4	5	1	1	1
8:30503194:C:T	rs4733196	8	30503194	T	C	0.1948	0.000180022	-0.0728256	0.0193722	0.823061	8:30424915:A:G	7	GTF2E2:SMIM18	00:00:00	UTR3	4.651	5	2	5	1	1	1
8:30503255:A:G	rs4733502	8	30503255	G	A	0.1948	0.000180022	-0.0728256	0.0193722	0.823061	8:30424915:A:G	7	GTF2E2:SMIM18	00:00:00	UTR3	12.94	5	2	5	1	1	1
8:30503582:A:G	rs16877241	8	30503582	A	G	0.1948	0.000180022	-0.0728256	0.0193722	0.823061	8:30424915:A:G	7	GTF2E2:SMIM18	00:00:00	intronic	10.86	6	2	5	1	1	1
8:30504035:C:T	rs55700086	8	30504035	T	C	0.1948	0.000180022	-0.0728256	0.0193722	0.823061	8:30424915:A:G	7	GTF2E2	0	intronic	8.671	4	2	5	1	1	1
8:30506402:A:G	rs61670303	8	30506402	G	A	0.1948	0.000180022	-0.0728256	0.0193722	0.823061	8:30424915:A:G	7	GTF2E2	0	intronic	1.412	5	2	7	1	1	1
8:30507930:G:T	rs9642778	8	30507930	G	T	0.1899	0.000139227	-0.0747393	0.0195449	0.851621	8:30424915:A:G	7	GTF2E2	0	intronic	1.525	5	2	5	1	1	1
8:30508227:A:T	8:30508227:T:A	8	30508227	A	T	0.2286	0.000277481	-0.0677371	0.0185678	0.653826	8:30424915:A:G	7	GTF2E2	0	intronic	3.946	7	2	5	1	1	1
8:30508402:A:G	rs9642779	8	30508402	G	A	0.1948	0.000180022	-0.0728256	0.0193722	0.823061	8:30424915:A:G	7	GTF2E2	0	intronic	2.087	7	1	5	1	1	1
8:30510427:C:T	rs73245371	8	30510427	T	C	0.1948	0.000381928	-0.0693587	0.0194604	0.823061	8:30424915:A:G	7	GTF2E2	0	intronic	4.047	6	3	5	1	1	1
8:30512943:A:ATGAATT	rs11279224	8	30512943	ATGAATT	A	0.1948	NA	NA	NA	0.823061	8:30424915:A:G	7	GTF2E2	0	intronic	10.72	NA	1	5	1	1	1
8:30513391:A:G	rs73245374	8	30513391	A	G	0.1909	0.000223487	-0.0724889	0.0195701	0.846253	8:30424915:A:G	7	GTF2E2	0	intronic	1.746	3a	1	5	1	1	1
8:30514107:C:G	8:30514107:C:G	8	30514107	G	C	0.2227	0.000248882	-0.0693375	0.0188606	0.683844	8:30424915:A:G	7	GTF2E2	0	intronic	7.184	5	1	7	1	1	1
8:30516037:G:T	rs73245375	8	30516037	G	T	0.1899	0.000123107	-0.0753598	0.0195504	0.838351	8:30424915:A:G	7	GTF2E2	268	upstream	3.599	4	1	1	1	1	1
8:30517921:A:G	rs73245379	8	30517921	G	A	0.1899	0.000123107	-0.0753598	0.0195504	0.838351	8:30424915:A:G	7	GTF2E2	2152	intergenic	0.418	4	5	15	1	1	1
8:30519752:C:T	rs55845305	8	30519752	C	T	0.1899	0.000123107	-0.0753598	0.0195504	0.838351	8:30424915:A:G	7	GTF2E2	3983	intergenic	1.031	4	5	15	1	1	1
8:30521310:A:G	rs60285910	8	30521310	G	A	0.1899	0.000123107	-0.0753598	0.0195504	0.838351	8:30424915:A:G	7	GTF2E2	5541	intergenic	1.935	7	5	15	1	1	1
8:30522945:C:G	rs56280309	8	30522945	G	C	0.1978	0.00032724	-0.0699667	0.0194086	0.754236	8:30424915:A:G	7	GTF2E2	7176	intergenic	0.597	7	5	15	1	1	1
10:95973747:C:T	10:95973747:C:T	10	95973747	T	C	0.3797	2.02596e-06	-0.0797299	0.016686	0.918336	10:95982405:T:C	8	PLCE1	0	intronic	1.03	5	5	15	1	1	1
10:95974208:C:T	10:95974208:T:C	10	95974208	C	T	0.3847	1.42287e-07	-0.0882393	0.0166512	0.938408	10:95982405:T:C	8	PLCE1	0	intronic	1.316	5	4	15	1	1	1
10:95977011:A:G	10:95977011:G:A	10	95977011	A	G	0.4125	2.14804e-06	-0.0787688	0.0165266	0.822111	10:95982405:T:C	8	PLCE1	0	intronic	2.106	7	5	15	1	1	1
10:95977775:A:G	10:95977775:A:G	10	95977775	G	A	0.3847	1.42287e-07	-0.0882393	0.0166512	0.938408	10:95982405:T:C	8	PLCE1	0	intronic	3.112	NA	5	15	1	1	1
10:95978581:A:G	10:95978581:A:G	10	95978581	G	A	0.3847	1.42287e-07	-0.0882393	0.0166512	0.938408	10:95982405:T:C	8	PLCE1	0	intronic	5.23	5	5	15	1	1	1
10:95978660:T:TAAAAAAA	10:95978660:T:TAAAAAAA	10	95978660	TAAAAAAA	T	0.3728	NA	NA	NA	0.954364	10:95982405:T:C	8	PLCE1	0	intronic	NA	NA	5	15	1	1	1
10:95978660:T:TAAAAAAAT	10:95978660:T:TAAAAAAAT	10	95978660	T	TAAAAAAAT	0.000994	NA	NA	NA	0.954364	10:95982405:T:C	8	PLCE1	0	NA	NA	NA	5	15	1	0	1
10:95978660:T:TAAAAAAT	10:95978660:T:TAAAAAAT	10	95978660	T	TAAAAAAT	0.000994	NA	NA	NA	0.954364	10:95982405:T:C	8	PLCE1	0	NA	NA	NA	5	15	1	0	1
10:95979526:A:G	10:95979526:A:G	10	95979526	G	A	0.3698	5.72504e-07	-0.0842413	0.0167407	0.966924	10:95982405:T:C	8	PLCE1	0	intronic	0.937	5	5	15	1	1	1
10:95982015:A:G	10:95982015:A:G	10	95982015	G	A	0.3926	5.58907e-06	-0.0760588	0.0166598	0.860636	10:95982405:T:C	8	PLCE1	0	intronic	2.328	7	4	15	1	1	1
10:95982405:C:T	10:95982405:T:C	10	95982405	C	T	0.3777	2.61773e-08	-0.0930911	0.016597	1	10:95982405:T:C	8	PLCE1	0	intronic	4.394	7	4	15	1	1	1
10:95983310:A:G	10:95983310:A:G	10	95983310	G	A	0.3728	6.06241e-08	-0.0910716	0.0166882	0.979159	10:95982405:T:C	8	PLCE1	0	intronic	2.483	6	5	15	1	1	1
10:95985995:A:G	10:95985995:G:A	10	95985995	A	G	0.3996	1.00423e-06	-0.0818171	0.0166272	0.85811	10:95982405:T:C	8	PLCE1:RP11-391J2.3	00:00:00	ncRNA_intronic	4.532	NA	5	15	1	1	1
10:95986636:A:G	10:95986636:A:G	10	95986636	G	A	0.3698	4.36414e-07	-0.0851209	0.016739	0.966924	10:95982405:T:C	8	PLCE1:RP11-391J2.3	00:00:00	ncRNA_intronic	1.614	6	5	15	1	1	1
10:95987313:C:T	10:95987313:C:T	10	95987313	T	C	0.3757	6.06241e-08	-0.0910716	0.0166882	0.96638	10:95982405:T:C	8	PLCE1	0	intronic	4.771	5	4	15	1	1	1
10:95988936:A:C	10:95988936:A:C	10	95988936	C	A	0.3738	1.72103e-07	-0.0881666	0.0167506	0.96644	10:95982405:T:C	8	PLCE1	0	intronic	1.261	6	4	15	1	1	1
10:95991336:C:T	10:95991336:T:C	10	95991336	C	T	0.3728	1.72103e-07	-0.0881666	0.0167506	0.970718	10:95982405:T:C	8	PLCE1	0	intronic	3.089	7	4	15	1	1	1
10:95991348:T:TA	rs35911886	10	95991348	T	TA	0.3867	NA	NA	NA	0.805159	10:95982405:T:C	8	PLCE1	0	intronic	1.01	NA	4	15	1	1	1
10:95991458:A:G	10:95991458:G:A	10	95991458	A	G	0.4006	8.69181e-08	-0.0882305	0.0163661	0.901313	10:95982405:T:C	8	PLCE1	0	intronic	1.294	6	4	15	1	1	1
10:96000282:A:G	10:96000282:G:A	10	96000282	A	G	0.3936	1.58689e-05	-0.0727708	0.016779	0.817696	10:95982405:T:C	8	PLCE1	0	intronic	7.581	6	5	15	1	1	1
10:96005466:A:T	10:96005466:T:A	10	96005466	A	T	0.3648	1.37228e-06	-0.0817733	0.0168336	0.938861	10:95982405:T:C	8	PLCE1	0	intronic	2.724	7	4	15	1	1	1
10:96011865:G:T	10:96011865:T:G	10	96011865	G	T	0.3907	8.3496e-06	-0.0751799	0.0167858	0.829842	10:95982405:T:C	8	PLCE1	0	intronic	7.331	7	4	15	1	1	1
10:96013705:A:G	10:96013705:G:A	10	96013705	A	G	0.3718	0.00100939	-0.0561567	0.0170307	0.661405	10:95982405:T:C	8	PLCE1	0	intronic	8.983	7	4	15	1	1	1
10:96032168:A:G	rs7910752	10	96032168	A	G	0.3668	0.00192029	-0.0531576	0.0170906	0.65191	10:95982405:T:C	8	PLCE1	0	intronic	4.006	6	4	15	1	1	1
10:96044734:A:C	rs3736901	10	96044734	C	A	0.3668	0.0024336	-0.0516257	0.0169876	0.632872	10:95982405:T:C	8	PLCE1:PLCE1-AS1	00:00:00	ncRNA_intronic	7.556	6	4	5	1	1	1
10:96072729:A:ATGAG	rs67111832	10	96072729	ATGAG	A	0.3718	NA	NA	NA	0.638145	10:95982405:T:C	8	PLCE1	0	intronic	4.784	NA	4	15	1	1	1
10:96143498:A:G	rs11187919	10	96143498	G	A	0.171	0.000184891	0.0787823	0.0209946	0.621935	rs7897079	8	TBC1D12	18762	intergenic	6.402	4	5	15	0	1	1
10:96145095:C:T	rs12263131	10	96145095	C	T	0.171	0.000179496	0.0789979	0.02101	0.621935	rs7897079	8	TBC1D12	17165	intergenic	0.83	6	1	15	0	1	1
10:96149846:A:G	rs11187921	10	96149846	G	A	0.171	0.000184891	0.0787823	0.0209946	0.621935	rs7897079	8	TBC1D12	12414	intergenic	0.592	7	5	15	0	1	1
10:96173304:C:T	rs1334596	10	96173304	C	T	0.171	0.000184891	0.0787823	0.0209946	0.621935	rs7897079	8	TBC1D12	0	intronic	13.28	5	5	15	1	1	1
10:96184641:C:T	rs12785155	10	96184641	C	T	0.171	0.000184891	0.0787823	0.0209946	0.621935	rs7897079	8	TBC1D12	0	intronic	0.283	4	5	15	1	1	1
10:96201820:C:T	rs12246393	10	96201820	C	T	0.17	0.000179496	0.0789979	0.02101	0.627863	rs7897079	8	TBC1D12	0	intronic	4.983	7	5	15	1	1	1
10:96206320:A:AT	rs61024735	10	96206320	AT	A	0.171	NA	NA	NA	0.621935	rs7897079	8	TBC1D12	0	intronic	1.068	NA	5	15	1	1	1
10:96221485:C:CA	rs35865238	10	96221485	C	CA	0.1928	NA	NA	NA	0.650086	rs11528090	8	TBC1D12	0	intronic	4.1	NA	5	15	1	1	1
10:96227408:A:C	rs4918329	10	96227408	C	A	0.09543	NA	NA	NA	0.709226	rs72818681	8	TBC1D12	0	intronic	1.031	5	5	15	1	1	1
10:96236191:C:G	rs10509673	10	96236191	G	C	0.171	0.000184891	0.0787823	0.0209946	0.621935	rs7897079	8	TBC1D12	0	intronic	10.77	6	4	15	1	1	1
10:96243700:A:AT	rs145986369	10	96243700	AT	A	0.171	NA	NA	NA	0.621935	rs7897079	8	TBC1D12	0	intronic	0.4	NA	4	15	1	1	1
10:96245333:A:C	rs12262606	10	96245333	C	A	0.171	NA	NA	NA	0.621935	rs7897079	8	TBC1D12	0	intronic	0.512	7	5	15	1	1	1
10:96258547:A:G	rs12269412	10	96258547	A	G	0.172	0.000184891	0.0787823	0.0209946	0.626211	rs7897079	8	TBC1D12	0	intronic	2.916	6	4	15	1	1	1
10:96261549:C:T	rs144669817	10	96261549	C	T	0.16	0.00014922	0.0812323	0.0213397	0.605118	rs7897079	8	TBC1D12	0	intronic	1.582	6	4	15	1	1	1
10:96264077:C:T	rs12785061	10	96264077	T	C	0.16	0.00014922	0.0812323	0.0213397	0.605118	rs7897079	8	TBC1D12	0	intronic	0.963	7	5	15	1	1	1
10:96267404:C:T	rs56175117	10	96267404	T	C	0.09642	NA	NA	NA	0.706124	rs72818681	8	TBC1D12	0	intronic	3.937	6	4	15	1	1	1
10:96267414:A:C	rs56259239	10	96267414	A	C	0.09642	NA	NA	NA	0.706124	rs72818681	8	TBC1D12	0	intronic	4.855	6	4	15	1	1	1
10:96279462:A:G	rs11187999	10	96279462	A	G	0.171	0.000184891	0.0787823	0.0209946	0.621935	rs7897079	8	TBC1D12	0	intronic	0.51	5	4	5	1	1	1
10:96280248:C:T	rs7911131	10	96280248	C	T	0.171	0.000179496	0.0789979	0.02101	0.621935	rs7897079	8	TBC1D12	0	intronic	0.258	7	5	5	1	1	1
10:96291516:G:T	rs12257684	10	96291516	T	G	0.173	NA	NA	NA	0.620342	rs7897079	8	TBC1D12	0	intronic	1.635	6	4	5	1	1	1
10:96292988:A:T	rs12260063	10	96292988	T	A	0.171	0.000179496	0.0789979	0.02101	0.621935	rs7897079	8	TBC1D12	0	UTR3	11.14	5	4	5	1	1	1
10:96293504:A:G	rs12268719	10	96293504	A	G	0.171	0.000179496	0.0789979	0.02101	0.621935	rs7897079	8	TBC1D12	0	UTR3	7.171	6	4	5	1	1	1
10:96306509:C:T	rs12248434	10	96306509	T	C	0.172	0.000219807	0.0778082	0.020982	0.626211	rs7897079	8	HELLS	0	intronic	7.244	4	1	1	1	1	1
10:96320832:C:CA	rs35118357	10	96320832	CA	C	0.1769	NA	NA	NA	0.618968	rs7897079	8	HELLS	0	intronic	0.426	NA	4	5	1	1	1
10:96321923:G:T	rs35891778	10	96321923	G	T	0.172	0.000184891	0.0787823	0.0209946	0.626211	rs7897079	8	HELLS	0	intronic	1.479	6	4	5	1	1	1
10:96324946:C:T	rs111714710	10	96324946	T	C	0.172	0.000179496	0.0789979	0.02101	0.626211	rs7897079	8	HELLS	0	intronic	0.535	6	4	5	1	1	1
10:96327496:C:G	rs10882479	10	96327496	C	G	0.172	0.000179496	0.0789979	0.02101	0.626211	rs7897079	8	HELLS	0	intronic	7.344	3a	4	5	1	1	1
10:96327686:G:T	rs34122982	10	96327686	G	T	0.175	NA	NA	NA	0.610379	rs7897079	8	HELLS	0	intronic	0.978	3a	4	5	1	1	1
10:96333210:A:ATATTT	rs139468930	10	96333210	A	ATATTT	0.1899	NA	NA	NA	0.630909	rs11528090	8	HELLS	0	intronic	6.803	NA	4	5	1	0	1
10:96345888:A:AT	rs35159449	10	96345888	A	AT	0.173	NA	NA	NA	0.63051	rs7897079	8	HELLS:RP11-119K6.6	00:00:00	ncRNA_intronic	1.459	NA	4	5	1	1	1
10:96346949:C:T	rs17519764	10	96346949	C	T	0.1461	NA	NA	NA	0.611216	rs1934967	8	HELLS:RP11-119K6.6	00:00:00	ncRNA_intronic	0.301	6	4	5	1	1	1
10:96369266:C:T	rs1065026	10	96369266	C	T	0.172	0.000176157	0.0791905	0.0210345	0.636438	rs7897079	8	HELLS:RP11-119K6.6	00:00:00	ncRNA_intronic	0.71	6	4	15	1	1	1
10:96370853:G:T	rs1047625	10	96370853	T	G	0.173	0.000179496	0.0789979	0.02101	0.63051	rs7897079	8	HELLS:RP11-119K6.6	00:00:00	ncRNA_exonic	0.919	6	4	15	1	1	1
10:96383524:A:G	rs76541158	10	96383524	A	G	0.06859	2.17995e-30	-0.359269	0.030354	0.924092	rs57431619	8	HELLS	9861	intergenic	2.32	4	5	15	1	1	1
10:96386206:C:T	rs1326837	10	96386206	T	C	0.2217	1.1157e-08	-0.111056	0.019283	0.787944	rs34195517	8	HELLS	12543	intergenic	0.687	NA	5	15	0	1	1
10:96387031:G:T	rs79611756	10	96387031	T	G	0.06859	2.17995e-30	-0.359269	0.030354	0.924092	rs57431619	8	HELLS	13368	intergenic	3.891	6	5	15	0	1	1
10:96387079:A:G	rs11188044	10	96387079	A	G	0.174	9.60992e-06	0.0944137	0.0212258	0.889825	rs11528090	8	HELLS	13416	intergenic	4.705	7	5	15	0	1	1
10:96387178:C:T	rs34195517	10	96387178	C	T	0.1849	4.44647e-11	-0.134927	0.0202583	1	rs34195517	8	HELLS	13515	intergenic	3.103	6	5	15	0	1	1
10:96388364:G:T	rs77008973	10	96388364	T	G	0.06859	2.17995e-30	-0.359269	0.030354	0.924092	rs57431619	8	HELLS	14701	intergenic	10.61	7	5	15	0	1	1
10:96388665:C:T	rs78150064	10	96388665	C	T	0.07058	2.23929e-30	-0.358084	0.0302604	0.954245	rs57431619	8	HELLS	15002	intergenic	0.924	7	5	15	0	1	1
10:96389223:A:G	rs55706909	10	96389223	A	G	0.07058	1.62184e-30	-0.357679	0.0301479	0.954245	rs57431619	8	HELLS	15560	intergenic	6.331	6	5	15	0	1	1
10:96389784:A:G	rs79172815	10	96389784	G	A	0.06859	2.17995e-30	-0.359269	0.030354	0.924092	rs57431619	8	HELLS	16121	intergenic	1.454	4	5	15	0	1	1
10:96389786:C:T	rs59278974	10	96389786	C	T	0.07058	2.23929e-30	-0.358084	0.0302604	0.954245	rs57431619	8	HELLS	16123	intergenic	1.477	4	5	15	0	1	1
10:96390079:A:G	rs74883200	10	96390079	G	A	0.06859	2.17995e-30	-0.359269	0.030354	0.924092	rs57431619	8	CTBP2P2	16041	intergenic	0.945	2b	5	15	0	1	1
10:96392063:C:T	rs111501284	10	96392063	T	C	0.06859	2.17995e-30	-0.359269	0.030354	0.924092	rs57431619	8	CTBP2P2	14057	intergenic	6.856	5	5	15	0	1	1
10:96392186:G:T	rs75470184	10	96392186	G	T	0.07058	2.23929e-30	-0.358084	0.0302604	0.954245	rs57431619	8	CTBP2P2	13934	intergenic	3.223	5	5	15	0	1	1
10:96392306:A:G	rs186902335	10	96392306	A	G	0.06958	7.68593e-22	-0.350285	0.035647	0.908939	rs57431619	8	CTBP2P2	13814	intergenic	1.113	6	5	15	0	1	1
10:96393683:A:G	rs111326484	10	96393683	A	G	0.06859	2.17995e-30	-0.359269	0.030354	0.924092	rs57431619	8	CTBP2P2	12437	intergenic	3.855	7	5	15	0	1	1
10:96394254:C:T	rs111485167	10	96394254	C	T	0.06859	2.17995e-30	-0.359269	0.030354	0.924092	rs57431619	8	CTBP2P2	11866	intergenic	0.782	7	5	15	0	1	1
10:96395888:G:T	rs138948129	10	96395888	G	T	0.2584	1.5922e-07	0.0969787	0.0183736	0.756694	rs7897079	8	CTBP2P2	10232	intergenic	1.525	7	5	15	0	1	1
10:96397539:G:T	rs113686863	10	96397539	G	T	0.06859	2.17995e-30	-0.359269	0.030354	0.924092	rs57431619	8	CTBP2P2	8581	intergenic	0.398	7	5	15	0	1	1
10:96397876:C:T	rs113444871	10	96397876	C	T	0.06859	2.17995e-30	-0.359269	0.030354	0.924092	rs57431619	8	CTBP2P2	8244	intergenic	0.411	5	4	15	0	1	1
10:96398333:C:T	rs12762067	10	96398333	T	C	0.2217	1.87726e-08	-0.109316	0.0192867	0.787944	rs34195517	8	CTBP2P2	7787	intergenic	1.14	5	5	15	0	1	1
10:96400052:A:G	rs7920052	10	96400052	G	A	0.172	7.24168e-06	0.0960673	0.0213026	0.9023	rs11528090	8	CTBP2P2	6068	intergenic	0.964	5	2	15	0	1	1
10:96400221:C:T	rs113244272	10	96400221	C	T	0.06859	2.17995e-30	-0.359269	0.030354	0.924092	rs57431619	8	CTBP2P2	5899	intergenic	2.083	7	2	15	0	1	1
10:96405329:C:T	rs12772169	10	96405329	C	T	0.2217	1.20341e-08	-0.110873	0.0192954	0.787944	rs34195517	8	CTBP2P2	791	downstream	1.165	5	5	15	0	1	1
10:96406092:A:G	rs117215113	10	96406092	G	A	0.06859	2.17995e-30	-0.359269	0.030354	0.924092	rs57431619	8	CTBP2P2	28	downstream	7.933	5	5	15	0	1	1
10:96406166:A:G	rs74150870	10	96406166	G	A	0.07058	2.23929e-30	-0.358084	0.0302604	0.954245	rs57431619	8	CTBP2P2	0	ncRNA_exonic	13.51	5	5	15	0	1	1
10:96406595:G:T	rs749744	10	96406595	G	T	0.2217	1.20341e-08	-0.110873	0.0192954	0.787944	rs34195517	8	CTBP2P2	0	ncRNA_intronic	2.956	NA	5	15	0	1	1
10:96407511:C:T	rs10882487	10	96407511	C	T	0.173	7.24168e-06	0.0960673	0.0213026	0.895931	rs11528090	8	CTBP2P2	0	ncRNA_exonic	0.425	7	5	15	0	1	1
10:96407978:A:G	rs1998591	10	96407978	G	A	0.2217	1.28086e-08	-0.110271	0.0192272	0.787944	rs34195517	8	CTBP2P2	224	upstream	0.267	3a	5	15	0	1	1
10:96408005:C:T	rs1998590	10	96408005	T	C	0.2217	1.28086e-08	-0.110271	0.0192272	0.787944	rs34195517	8	CTBP2P2	251	upstream	4.879	NA	5	15	0	1	1
10:96409163:A:G	rs7904979	10	96409163	A	G	0.2256	8.52084e-07	0.0947888	0.0191358	0.913013	rs7897079	8	CTBP2P2	1409	intergenic	15.95	6	5	15	0	1	1
10:96410154:G:T	rs192622661	10	96410154	G	T	0.06859	2.17995e-30	-0.359269	0.030354	0.924092	rs57431619	8	CTBP2P2	2400	intergenic	5.185	6	5	15	0	1	1
10:96411252:G:T	rs112999388	10	96411252	G	T	0.06859	2.17995e-30	-0.359269	0.030354	0.924092	rs57431619	8	CTBP2P2	3498	intergenic	0.689	6	5	15	0	1	1
10:96414633:C:T	rs113103955	10	96414633	C	T	0.06859	2.17995e-30	-0.359269	0.030354	0.924092	rs57431619	8	CTBP2P2	6879	intergenic	2.52	6	9	15	0	1	1
10:96416397:T:TTG	rs143381197	10	96416397	TTG	T	0.07256	NA	NA	NA	0.865907	rs57431619	8	CTBP2P2	8643	intergenic	1.658	NA	9	15	0	0	1
10:96416397:TTG:TTGTG	rs531915968	10	96416397	TTG	TTGTG	0.000994	NA	NA	NA	0.865907	rs57431619	8	CTBP2P2	8643	NA	NA	NA	9	15	0	0	1
10:96418806:C:T	rs7894150	10	96418806	C	T	0.2197	NA	NA	NA	0.774163	rs34195517	8	CTBP2P2	11052	intergenic	1.547	6	14	15	0	1	1
10:96418841:A:G	rs7068895	10	96418841	G	A	0.2237	6.00664e-07	0.0961248	0.0191381	0.92426	rs7897079	8	CTBP2P2	11087	intergenic	1.691	7	14	15	0	1	1
10:96419165:A:C	rs113645402	10	96419165	A	C	0.06859	2.17995e-30	-0.359269	0.030354	0.924092	rs57431619	8	CTBP2P2	11411	intergenic	1.881	7	14	15	0	1	1
10:96419287:C:T	rs12784935	10	96419287	T	C	0.2207	NA	NA	NA	0.781031	rs34195517	8	CTBP2P2	11533	intergenic	2.647	6	14	15	0	1	1
10:96420339:G:T	rs9732195	10	96420339	G	T	0.2207	NA	NA	NA	0.781031	rs34195517	8	CTBP2P2	12585	intergenic	1.133	6	9	15	0	1	1
10:96421416:A:G	rs4472863	10	96421416	A	G	0.2207	1.39722e-08	-0.110349	0.0192919	0.781031	rs34195517	8	CTBP2P2	13662	intergenic	2.23	7	9	15	0	1	1
10:96422065:C:T	rs61453845	10	96422065	C	T	0.173	7.24168e-06	0.0960673	0.0213026	0.895931	rs11528090	8	CTBP2P2	14311	intergenic	1.607	6	9	15	0	1	1
10:96423125:C:T	rs2209671	10	96423125	C	T	0.2237	7.74607e-07	0.0951707	0.0191397	0.92426	rs7897079	8	CTBP2P2	15371	intergenic	1.573	5	5	15	0	1	1
10:96423405:C:T	rs2094296	10	96423405	C	T	0.2207	1.15708e-08	-0.110572	0.0192201	0.781031	rs34195517	8	CTBP2P2	15651	intergenic	2.35	6	5	15	0	1	1
10:96424148:G:T	rs79517882	10	96424148	G	T	0.06859	2.17995e-30	-0.359269	0.030354	0.924092	rs57431619	8	CTBP2P2	16394	intergenic	1.47	7	5	15	0	1	1
10:96424439:A:G	rs74419074	10	96424439	A	G	0.06859	2.17995e-30	-0.359269	0.030354	0.924092	rs57431619	8	CTBP2P2	16685	intergenic	2.524	6	5	15	0	1	1
10:96426262:A:G	rs80149370	10	96426262	A	G	0.07356	2.17995e-30	-0.359269	0.030354	0.852318	rs57431619	8	CYP2C18	16988	intergenic	7.278	2b	5	15	0	0	1
10:96427354:C:T	rs75602228	10	96427354	T	C	0.06859	2.17995e-30	-0.359269	0.030354	0.924092	rs57431619	8	CYP2C18	15896	intergenic	3.99	6	5	15	0	1	1
10:96429130:A:G	rs79950930	10	96429130	A	G	0.06859	2.17995e-30	-0.359269	0.030354	0.924092	rs57431619	8	CYP2C18	14120	intergenic	1.113	7	5	15	0	1	1
10:96429971:C:T	rs2104543	10	96429971	C	T	0.2217	1.12602e-08	-0.111058	0.0192888	0.776099	rs34195517	8	CYP2C18	13279	intergenic	0.67	6	5	15	0	1	1
10:96431135:A:AAGATAT	10:96431135:A:AAGATAT	10	96431135	A	AAGATAT	0.002982	NA	NA	NA	0.623418	rs57431619	8	CYP2C18	12115	intergenic	3.163	NA	5	15	0	0	1
10:96431135:A:AAGAT	10:96431135:A:AAGAT	10	96431135	A	AAGAT	0.01889	NA	NA	NA	0.623418	rs57431619	8	CYP2C18	12115	NA	3.29	NA	5	15	0	0	1
10:96431135:A:AAG	10:96431135:A:AAG	10	96431135	A	AAG	0.04771	NA	NA	NA	0.623418	rs57431619	8	CYP2C18	12115	NA	3.419	NA	5	15	0	0	1
10:96432689:A:G	rs68157779	10	96432689	A	G	0.2217	1.24689e-08	-0.110684	0.0192834	0.776099	rs34195517	8	CYP2C18	10561	intergenic	2.405	7	5	15	0	1	1
10:96434823:C:T	rs34870400	10	96434823	T	C	0.2217	8.97934e-09	-0.111765	0.0192798	0.776099	rs34195517	8	CYP2C18	8427	intergenic	2.351	7	5	15	1	1	1
10:96436439:A:G	rs113535483	10	96436439	A	G	0.06859	2.17995e-30	-0.359269	0.030354	0.924092	rs57431619	8	CYP2C18	6811	intergenic	1.61	4	5	15	1	1	1
10:96441082:C:T	rs75404862	10	96441082	T	C	0.06859	2.17995e-30	-0.359269	0.030354	0.924092	rs57431619	8	CYP2C18	2168	intergenic	4.874	7	5	15	1	1	1
10:96441927:C:G	rs17110192	10	96441927	G	C	0.06759	2.17995e-30	-0.359269	0.030354	0.909118	rs57431619	8	CYP2C18	1323	intergenic	0.058	7	2	15	1	1	1
10:96441949:A:G	rs17110194	10	96441949	G	A	0.06759	2.17995e-30	-0.359269	0.030354	0.909118	rs57431619	8	CYP2C18	1301	intergenic	0.09	7	2	15	1	1	1
10:96442917:A:T	rs12249418	10	96442917	T	A	0.2247	4.79136e-07	0.0962251	0.0189906	0.953091	rs7897079	8	CYP2C18	333	upstream	3.711	7	1	15	1	1	1
10:96444512:G:T	rs57431619	10	96444512	T	G	0.07356	7.37728e-33	-0.364733	0.0294864	1	rs57431619	8	CYP2C18	0	intronic	0.637	6	1	15	1	1	1
10:96446632:A:G	rs1010570	10	96446632	G	A	0.2664	1.53082e-06	-0.0889259	0.01839	1	rs1010570	8	CYP2C18	0	intronic	1.098	NA	1	15	1	1	1
10:96448380:C:G	rs11815200	10	96448380	C	G	0.2247	4.83276e-07	0.0961669	0.0189854	0.953091	rs7897079	8	CYP2C18:CYP2C19	00:00:00	intronic	2.725	7	3	15	1	1	1
10:96449127:G:GAA	rs200675106	10	96449127	GAA	G	0.2167	NA	NA	NA	0.739977	rs34195517	8	CYP2C18:CYP2C19	00:00:00	intronic	0.874	NA	4	15	1	1	1
10:96449131:T:TG	rs201806941	10	96449131	T	TG	0.2167	NA	NA	NA	0.739977	rs34195517	8	CYP2C18:CYP2C19	00:00:00	intronic	1.112	NA	4	15	1	1	1
10:96449450:A:C	rs79678941	10	96449450	A	C	0.06859	2.17995e-30	-0.359269	0.030354	0.924092	rs57431619	8	CYP2C18:CYP2C19	00:00:00	intronic	3.932	6	4	15	1	1	1
10:96450169:G:T	rs112021287	10	96450169	G	T	0.06859	2.17995e-30	-0.359269	0.030354	0.924092	rs57431619	8	CYP2C18:CYP2C19	00:00:00	intronic	0.701	6	4	15	1	1	1
10:96450899:C:T	rs79344957	10	96450899	C	T	0.2237	NA	NA	NA	0.958852	rs7897079	8	CYP2C18:CYP2C19	00:00:00	intronic	1.008	7	5	15	1	1	1
10:96450900:A:G	rs76999039	10	96450900	G	A	0.2237	NA	NA	NA	0.958852	rs7897079	8	CYP2C18:CYP2C19	00:00:00	intronic	0.989	7	5	15	1	1	1
10:96450914:C:T	rs76413136	10	96450914	C	T	0.2167	5.18643e-09	-0.114469	0.0194297	0.739977	rs34195517	8	CYP2C18:CYP2C19	00:00:00	intronic	0.987	7	5	15	1	1	1
10:96451060:A:C	rs141326874	10	96451060	C	A	0.06859	2.17995e-30	-0.359269	0.030354	0.924092	rs57431619	8	CYP2C18:CYP2C19	00:00:00	intronic	0.408	6	5	15	1	1	1
10:96451173:A:G	rs10430657	10	96451173	A	G	0.172	NA	NA	NA	0.9023	rs11528090	8	CYP2C18:CYP2C19	00:00:00	intronic	1.137	7	5	15	1	1	1
10:96451329:C:G	rs78590583	10	96451329	G	C	0.2167	NA	NA	NA	0.739977	rs34195517	8	CYP2C18:CYP2C19	00:00:00	intronic	0.472	7	5	15	1	1	1
10:96451477:A:G	rs11188055	10	96451477	A	G	0.2247	NA	NA	NA	0.953091	rs7897079	8	CYP2C18:CYP2C19	00:00:00	intronic	0.905	7	5	15	1	1	1
10:96452024:A:C	rs145941177	10	96452024	C	A	0.06859	2.17995e-30	-0.359269	0.030354	0.924092	rs57431619	8	CYP2C18:CYP2C19	00:00:00	intronic	0.337	6	5	15	1	1	1
10:96452818:C:T	rs149200109	10	96452818	C	T	0.06859	2.17995e-30	-0.359269	0.030354	0.924092	rs57431619	8	CYP2C18:CYP2C19	00:00:00	intronic	0.044	7	5	15	1	1	1
10:96453099:A:G	rs2901783	10	96453099	A	G	0.2167	5.18643e-09	-0.114469	0.0194297	0.739977	rs34195517	8	CYP2C18:CYP2C19	00:00:00	intronic	1.16	6	4	15	1	1	1
10:96454156:A:G	rs12243416	10	96454156	G	A	0.2247	4.83276e-07	0.0961669	0.0189854	0.953091	rs7897079	8	CYP2C18:CYP2C19	00:00:00	intronic	1.867	6	4	15	1	1	1
10:96455800:C:T	rs113645150	10	96455800	T	C	0.06859	2.17995e-30	-0.359269	0.030354	0.924092	rs57431619	8	CYP2C18:CYP2C19	00:00:00	intronic	2.028	7	4	15	1	1	1
10:96455809:G:T	rs111851363	10	96455809	G	T	0.06859	NA	NA	NA	0.924092	rs57431619	8	CYP2C18:CYP2C19	00:00:00	intronic	0.875	6	4	15	1	1	1
10:96456121:A:C	rs111358221	10	96456121	C	A	0.06859	2.17995e-30	-0.359269	0.030354	0.924092	rs57431619	8	CYP2C18:CYP2C19	00:00:00	intronic	1.148	6	4	15	1	1	1
10:96456161:C:G	rs7077277	10	96456161	C	G	0.2247	5.04103e-07	0.096096	0.0190023	0.953091	rs7897079	8	CYP2C18:CYP2C19	00:00:00	intronic	1.34	7	4	15	1	1	1
10:96456685:A:G	rs56083530	10	96456685	A	G	0.07157	3.29922e-32	-0.361338	0.0295435	0.969426	rs57431619	8	CYP2C18:CYP2C19	00:00:00	intronic	2.068	7	5	15	1	1	1
10:96457019:G:T	rs144443817	10	96457019	T	G	0.06859	2.17995e-30	-0.359269	0.030354	0.924092	rs57431619	8	CYP2C18:CYP2C19	00:00:00	intronic	1.819	7	5	15	1	1	1
10:96457208:C:T	rs143566259	10	96457208	C	T	0.06859	NA	NA	NA	0.924092	rs57431619	8	CYP2C18:CYP2C19	00:00:00	intronic	1.69	6	5	15	1	1	1
10:96460278:A:G	rs143966491	10	96460278	G	A	0.06958	2.17995e-30	-0.359269	0.030354	0.908939	rs57431619	8	CYP2C18:CYP2C19	00:00:00	intronic	1.051	6	5	15	1	1	1
10:96460294:A:G	rs144340711	10	96460294	G	A	0.06859	2.17995e-30	-0.359269	0.030354	0.924092	rs57431619	8	CYP2C18:CYP2C19	00:00:00	intronic	0.962	7	5	15	1	1	1
10:96462251:C:G	rs117842716	10	96462251	G	C	0.06859	2.17995e-30	-0.359269	0.030354	0.924092	rs57431619	8	CYP2C18:CYP2C19	00:00:00	intronic	0.234	7	5	15	1	1	1
10:96462701:A:G	rs111237645	10	96462701	A	G	0.06859	2.17995e-30	-0.359269	0.030354	0.924092	rs57431619	8	CYP2C18:CYP2C19	00:00:00	intronic	0.087	6	5	15	1	1	1
10:96464730:A:G	rs7896133	10	96464730	G	A	0.07157	3.29922e-32	-0.361338	0.0295435	0.969426	rs57431619	8	CYP2C18:CYP2C19	00:00:00	intronic	0.147	7	4	15	1	1	1
10:96465242:C:T	rs68060620	10	96465242	C	T	0.172	6.85291e-06	0.0963882	0.0213174	0.9023	rs11528090	8	CYP2C18:CYP2C19	00:00:00	intronic	3.539	7	4	15	1	1	1
10:96466342:A:C	rs2296683	10	96466342	C	A	0.2247	4.79136e-07	0.0962251	0.0189906	0.953091	rs7897079	8	CYP2C18:CYP2C19	00:00:00	intronic	0.746	NA	4	15	1	1	1
10:96468755:C:T	rs74967207	10	96468755	T	C	0.06859	2.17995e-30	-0.359269	0.030354	0.924092	rs57431619	8	CYP2C18:CYP2C19	00:00:00	intronic	4.673	6	4	15	1	1	1
10:96468808:C:T	rs11591641	10	96468808	T	C	0.2247	5.08238e-07	0.0960407	0.0189974	0.953091	rs7897079	8	CYP2C18:CYP2C19	00:00:00	intronic	4.925	6	4	15	1	1	1
10:96469632:C:T	rs7917985	10	96469632	C	T	0.2266	3.84796e-06	0.0872821	0.0187918	0.942086	rs7897079	8	CYP2C18:CYP2C19	00:00:00	intronic	0.304	7	4	15	1	1	1
10:96469669:C:T	rs7918101	10	96469669	C	T	0.2237	4.79136e-07	0.0962251	0.0189906	0.958852	rs7897079	8	CYP2C18:CYP2C19	00:00:00	intronic	1.608	7	4	15	1	1	1
10:96470954:A:C	rs7099637	10	96470954	A	C	0.2247	4.83276e-07	0.0961669	0.0189854	0.953091	rs7897079	8	CYP2C18:CYP2C19	00:00:00	intronic	2.237	7	5	15	1	1	1
10:96471510:A:G	rs12772521	10	96471510	G	A	0.2167	5.18643e-09	-0.114469	0.0194297	0.739977	rs34195517	8	CYP2C18:CYP2C19	00:00:00	intronic	1.924	7	4	15	1	1	1
10:96475154:G:T	rs78945338	10	96475154	G	T	0.2237	4.79136e-07	0.0962251	0.0189906	0.958852	rs7897079	8	CYP2C18:CYP2C19	00:00:00	intronic	0.638	7	5	15	1	1	1
10:96475624:G:T	rs148100010	10	96475624	G	T	0.06859	2.17995e-30	-0.359269	0.030354	0.924092	rs57431619	8	CYP2C18:CYP2C19	00:00:00	intronic	1.089	6	5	15	1	1	1
10:96476102:C:G	rs147282382	10	96476102	C	G	0.06859	2.17995e-30	-0.359269	0.030354	0.924092	rs57431619	8	CYP2C18:CYP2C19	00:00:00	intronic	0.589	7	5	15	1	1	1
10:96476401:C:G	rs76091266	10	96476401	G	C	0.2237	4.79136e-07	0.0962251	0.0189906	0.958852	rs7897079	8	CYP2C18:CYP2C19	00:00:00	intronic	0.885	7	5	15	1	1	1
10:96476786:A:G	rs113660096	10	96476786	G	A	0.06859	2.17995e-30	-0.359269	0.030354	0.924092	rs57431619	8	CYP2C18:CYP2C19	00:00:00	intronic	1.758	7	5	15	1	1	1
10:96477558:A:G	rs7898763	10	96477558	G	A	0.2237	4.83276e-07	0.0961669	0.0189854	0.958852	rs7897079	8	CYP2C18:CYP2C19	00:00:00	intronic	2.357	6	5	15	1	1	1
10:96478608:A:C	rs12771899	10	96478608	C	A	0.2237	4.79136e-07	0.0962251	0.0189906	0.958852	rs7897079	8	CYP2C18:CYP2C19	00:00:00	intronic	0.284	7	4	15	1	1	1
10:96481661:C:CTGT	rs138417950	10	96481661	CTGT	C	0.172	NA	NA	NA	0.9023	rs11528090	8	CYP2C18:CYP2C19	00:00:00	intronic	1.084	NA	4	15	1	1	1
10:96482852:A:G	rs74549782	10	96482852	A	G	0.06859	2.17995e-30	-0.359269	0.030354	0.924092	rs57431619	8	CYP2C18:CYP2C19	00:00:00	intronic	4.508	7	4	15	1	1	1
10:96483008:C:G	rs80059054	10	96483008	G	C	0.06859	2.17995e-30	-0.359269	0.030354	0.924092	rs57431619	8	CYP2C18:CYP2C19	00:00:00	intronic	0.8	7	4	15	1	1	1
10:96483532:C:CT	rs138007790	10	96483532	C	CT	0.2167	NA	NA	NA	0.739977	rs34195517	8	CYP2C18:CYP2C19	00:00:00	intronic	2.531	NA	4	15	1	1	1
10:96484599:A:G	rs35695457	10	96484599	G	A	0.2237	4.79136e-07	0.0962251	0.0189906	0.958852	rs7897079	8	CYP2C18:CYP2C19	00:00:00	intronic	6.432	7	4	15	1	1	1
10:96486253:A:C	rs34367065	10	96486253	A	C	0.2167	4.10398e-09	-0.115192	0.019421	0.739977	rs34195517	8	CYP2C18:CYP2C19	00:00:00	intronic	3.674	7	4	15	1	1	1
10:96488888:A:G	rs10509675	10	96488888	G	A	0.2237	4.79136e-07	0.0962251	0.0189906	0.958852	rs7897079	8	CYP2C18:CYP2C19	00:00:00	intronic	7.938	7	4	15	1	1	1
10:96491136:C:CA	rs149051841	10	96491136	C	CA	0.1918	NA	NA	NA	0.7942	rs11528090	8	CYP2C18:CYP2C19	00:00:00	intronic	3.021	NA	5	15	1	1	1
10:96491772:A:T	rs10882493	10	96491772	A	T	0.2247	4.83276e-07	0.0961669	0.0189854	0.953091	rs7897079	8	CYP2C18:CYP2C19	00:00:00	intronic	0.318	6	5	15	1	1	1
10:96492543:A:G	rs7094920	10	96492543	G	A	0.07157	3.29922e-32	-0.361338	0.0295435	0.969426	rs57431619	8	CYP2C18:CYP2C19	00:00:00	intronic	0.329	7	5	15	1	1	1
10:96493332:C:T	rs17110236	10	96493332	C	T	0.06859	2.17995e-30	-0.359269	0.030354	0.924092	rs57431619	8	CYP2C18:CYP2C19	00:00:00	intronic	0.122	7	5	15	1	1	1
10:96493709:A:G	rs11188067	10	96493709	A	G	0.2247	4.83276e-07	0.0961669	0.0189854	0.953091	rs7897079	8	CYP2C18:CYP2C19	00:00:00	intronic	2.542	6	5	15	1	1	1
10:96493750:A:G	rs79219523	10	96493750	G	A	0.06958	2.17995e-30	-0.359269	0.030354	0.909904	rs57431619	8	CYP2C18:CYP2C19	00:00:00	intronic	0.362	7	5	15	1	1	1
10:96494912:C:T	rs79429965	10	96494912	C	T	0.06859	2.17995e-30	-0.359269	0.030354	0.924092	rs57431619	8	CYP2C18:CYP2C19	00:00:00	intronic	0.057	7	5	15	1	1	1
10:96495266:A:G	rs3740367	10	96495266	G	A	0.06859	2.17995e-30	-0.359269	0.030354	0.924092	rs57431619	8	CYP2C18:CYP2C19	00:00:00	UTR3	0.042	7	5	15	1	1	1
10:96495747:G:GA	rs140228918	10	96495747	G	GA	0.06859	NA	NA	NA	0.924092	rs57431619	8	CYP2C18:CYP2C19	00:00:00	UTR3	4.518	NA	5	15	1	1	1
10:96498144:A:G	rs79988394	10	96498144	A	G	0.06859	8.51534e-30	-0.352153	0.0300844	0.924092	rs57431619	8	CYP2C19	0	intergenic	8.556	7	5	15	1	1	1
10:96498813:C:T	rs112779036	10	96498813	T	C	0.06859	8.51534e-30	-0.352153	0.0300844	0.924092	rs57431619	8	CYP2C19	0	intergenic	12.5	6	5	15	1	1	1
10:96499512:A:T	rs7917617	10	96499512	A	T	0.07157	1.30538e-31	-0.354568	0.0292978	0.969426	rs57431619	8	CYP2C19	0	intergenic	14.29	7	5	15	1	1	1
10:96499555:G:T	rs1409652	10	96499555	T	G	0.07157	1.30538e-31	-0.354568	0.0292978	0.969426	rs57431619	8	CYP2C19	0	intergenic	6.615	NA	5	15	1	1	1
10:96499710:A:C	rs1409651	10	96499710	C	A	0.06859	8.51534e-30	-0.352153	0.0300844	0.924092	rs57431619	8	CYP2C19	0	intergenic	7.131	6	5	15	1	1	1
10:96499813:G:T	rs1409650	10	96499813	T	G	0.06859	8.51534e-30	-0.352153	0.0300844	0.924092	rs57431619	8	CYP2C19	0	intergenic	7.402	NA	5	15	1	1	1
10:96499924:C:T	rs1409649	10	96499924	T	C	0.07157	1.30538e-31	-0.354568	0.0292978	0.969426	rs57431619	8	CYP2C19	0	intergenic	2.338	NA	5	15	1	1	1
10:96500010:A:T	rs74152352	10	96500010	T	A	0.07157	1.30538e-31	-0.354568	0.0292978	0.969426	rs57431619	8	CYP2C19	0	intergenic	3.512	7	5	15	1	1	1
10:96500079:G:T	rs556579135	10	96500079	T	G	0.05467	NA	NA	NA	0.719587	rs57431619	8	CYP2C19	0	intergenic	0.094	NA	5	15	1	0	1
10:96500563:C:T	rs4638245	10	96500563	T	C	0.06859	8.51534e-30	-0.352153	0.0300844	0.924092	rs57431619	8	CYP2C19	0	intergenic	5.285	6	4	15	1	1	1
10:96501004:C:T	rs78778185	10	96501004	T	C	0.07157	1.30538e-31	-0.354568	0.0292978	0.969426	rs57431619	8	CYP2C19	0	intergenic	3.1	7	4	15	1	1	1
10:96501069:A:T	rs80339269	10	96501069	A	T	0.06859	3.54107e-29	-0.347649	0.030053	0.924092	rs57431619	8	CYP2C19	0	intergenic	2.374	7	4	15	1	1	1
10:96501175:A:T	rs78829002	10	96501175	T	A	0.06859	3.54107e-29	-0.347649	0.030053	0.924092	rs57431619	8	CYP2C19	0	intergenic	2.725	6	4	15	1	1	1
10:96501708:A:G	rs117677135	10	96501708	G	A	0.06859	8.51534e-30	-0.352153	0.0300844	0.924092	rs57431619	8	CYP2C19	0	intergenic	4.19	6	5	15	1	1	1
10:96502658:A:G	rs113739251	10	96502658	G	A	0.06859	8.51534e-30	-0.352153	0.0300844	0.924092	rs57431619	8	CYP2C19	0	intergenic	9.527	6	4	15	1	1	1
10:96503017:C:T	rs58269717	10	96503017	T	C	0.07157	1.30538e-31	-0.354568	0.0292978	0.969426	rs57431619	8	CYP2C19	0	intergenic	2.596	5	4	15	1	1	1
10:96504395:A:G	rs111745508	10	96504395	G	A	0.06859	8.51534e-30	-0.352153	0.0300844	0.924092	rs57431619	8	CYP2C19	0	intergenic	5.775	7	5	15	1	1	1
10:96504737:T:TA	rs571278091	10	96504737	T	TA	0.2256	NA	NA	NA	0.947375	rs7897079	8	CYP2C19	0	intergenic	0.66	NA	5	15	1	1	1
10:96505880:C:G	rs75468752	10	96505880	C	G	0.07157	1.30538e-31	-0.354568	0.0292978	0.969426	rs57431619	8	CYP2C19	0	intergenic	12.46	6	5	15	1	1	1
10:96507575:C:T	rs75642445	10	96507575	C	T	0.06859	8.51534e-30	-0.352153	0.0300844	0.924092	rs57431619	8	CYP2C19	0	intergenic	0.348	7	2	15	1	1	1
10:96507589:A:G	rs60204155	10	96507589	A	G	0.07157	1.30538e-31	-0.354568	0.0292978	0.969426	rs57431619	8	CYP2C19	0	intergenic	2.312	6	2	15	1	1	1
10:96508011:C:T	rs74152356	10	96508011	T	C	0.07157	3.51728e-31	-0.351316	0.0292545	0.969426	rs57431619	8	CYP2C19	0	intergenic	2.113	5	5	15	1	1	1
10:96508039:A:C	rs74152357	10	96508039	A	C	0.06859	9.47873e-29	-0.344146	0.0299987	0.924092	rs57431619	8	CYP2C19	0	intergenic	2.172	5	5	15	1	1	1
10:96508789:T:TA	rs59648911	10	96508789	TA	T	0.06859	NA	NA	NA	0.924092	rs57431619	8	CYP2C19	0	intergenic	3.726	NA	5	15	1	1	1
10:96509914:T:TC	rs141064312	10	96509914	TC	T	0.06859	NA	NA	NA	0.924092	rs57431619	8	CYP2C19	0	intergenic	1.953	NA	5	15	1	1	1
10:96510689:A:G	rs7912099	10	96510689	G	A	0.2167	5.63312e-09	-0.113875	0.0193754	0.739977	rs34195517	8	CYP2C19	0	intergenic	1.52	6	5	15	1	1	1
10:96510711:C:CT	rs145474674	10	96510711	CT	C	0.06859	NA	NA	NA	0.924092	rs57431619	8	CYP2C19	0	intergenic	1.568	NA	5	15	1	1	1
10:96510711:CT:CTT	rs540978943	10	96510711	CT	CTT	0.001988	NA	NA	NA	0.924092	rs57431619	8	CYP2C19	0	NA	NA	NA	5	15	1	0	1
10:96511724:A:G	rs111274926	10	96511724	A	G	0.07157	1.30538e-31	-0.354568	0.0292978	0.969426	rs57431619	8	CYP2C19	0	intergenic	2.428	6	4	15	1	1	1
10:96512547:C:G	rs74152360	10	96512547	C	G	0.06859	3.54107e-29	-0.347649	0.030053	0.924092	rs57431619	8	CYP2C19	0	intergenic	4.215	7	5	15	1	1	1
10:96513106:A:G	rs74152362	10	96513106	G	A	0.07157	1.30538e-31	-0.354568	0.0292978	0.969426	rs57431619	8	CYP2C19	0	intergenic	0.845	6	5	15	1	1	1
10:96514016:A:G	rs76265521	10	96514016	A	G	0.06859	8.51534e-30	-0.352153	0.0300844	0.924092	rs57431619	8	CYP2C19	0	intergenic	1.922	7	5	15	1	1	1
10:96514363:A:T	rs74508437	10	96514363	A	T	0.06859	3.54107e-29	-0.347649	0.030053	0.924092	rs57431619	8	CYP2C19	0	intergenic	6.297	6	5	15	1	1	1
10:96514609:T:TC	rs201641923	10	96514609	TC	T	0.06859	NA	NA	NA	0.924092	rs57431619	8	CYP2C19	0	intergenic	0.488	NA	5	15	1	1	1
10:96514614:A:G	rs7905907	10	96514614	A	G	0.2247	5.5902e-07	0.0954047	0.0189415	0.953091	rs7897079	8	CYP2C19	0	intergenic	1.041	6	5	15	1	1	1
10:96514778:A:C	rs111972967	10	96514778	A	C	0.07157	1.30538e-31	-0.354568	0.0292978	0.969426	rs57431619	8	CYP2C19	0	intergenic	2.766	7	5	15	1	1	1
10:96515341:A:G	rs7907195	10	96515341	G	A	0.06859	3.54107e-29	-0.347649	0.030053	0.924092	rs57431619	8	CYP2C19	0	intergenic	0.908	7	5	15	1	1	1
10:96515342:C:T	rs117104023	10	96515342	T	C	0.06859	8.51534e-30	-0.352153	0.0300844	0.924092	rs57431619	8	CYP2C19	0	intergenic	0.052	7	5	15	1	1	1
10:96516575:C:T	rs79222634	10	96516575	T	C	0.07157	1.30538e-31	-0.354568	0.0292978	0.969426	rs57431619	8	CYP2C19	0	intergenic	1.738	6	5	15	1	1	1
10:96516699:G:T	rs148916593	10	96516699	T	G	0.06859	8.51534e-30	-0.352153	0.0300844	0.924092	rs57431619	8	CYP2C19	0	intergenic	5.745	6	5	15	1	1	1
10:96517572:C:T	rs61886219	10	96517572	C	T	0.08449	NA	NA	NA	0.832812	rs72818681	8	CYP2C19	0	intergenic	1.319	7	7	15	1	1	1
10:96517626:A:C	rs111543420	10	96517626	C	A	0.06859	8.51534e-30	-0.352153	0.0300844	0.924092	rs57431619	8	CYP2C19	0	intergenic	0.054	7	2	15	1	1	1
10:96518705:C:T	rs74152364	10	96518705	C	T	0.07157	1.30538e-31	-0.354568	0.0292978	0.969426	rs57431619	8	CYP2C19	0	intergenic	0.6	6	5	15	1	1	1
10:96518844:A:G	rs78721914	10	96518844	A	G	0.07157	1.30538e-31	-0.354568	0.0292978	0.969426	rs57431619	8	CYP2C19	0	intergenic	0.123	7	5	15	1	1	1
10:96519061:C:T	rs11188072	10	96519061	C	T	0.2237	5.54317e-07	0.095462	0.0189467	0.958852	rs7897079	8	CYP2C19	0	intergenic	0.306	6	5	15	1	1	1
10:96519132:C:T	rs78742448	10	96519132	C	T	0.06859	8.51534e-30	-0.352153	0.0300844	0.924092	rs57431619	8	CYP2C19	0	intergenic	0.243	7	5	15	1	1	1
10:96519134:G:T	rs78535200	10	96519134	G	T	0.06859	8.51534e-30	-0.352153	0.0300844	0.924092	rs57431619	8	CYP2C19	0	intergenic	0.994	7	5	15	1	1	1
10:96519244:G:T	rs77046614	10	96519244	T	G	0.06859	8.51534e-30	-0.352153	0.0300844	0.924092	rs57431619	8	CYP2C19	0	intergenic	2.772	7	5	15	1	1	1
10:96519691:A:G	rs77957608	10	96519691	G	A	0.06759	8.51534e-30	-0.352153	0.0300844	0.909118	rs57431619	8	CYP2C19	0	intergenic	1.347	7	5	15	1	1	1
10:96519743:C:T	rs77850210	10	96519743	T	C	0.06759	8.51534e-30	-0.352153	0.0300844	0.909118	rs57431619	8	CYP2C19	0	intergenic	2.88	7	5	15	1	1	1
10:96521045:C:T	rs3814637	10	96521045	C	T	0.07157	1.30538e-31	-0.354568	0.0292978	0.969426	rs57431619	8	CYP2C19	0	intergenic	4.433	NA	7	15	1	1	1
10:96521574:G:T	rs11568732	10	96521574	T	G	0.06859	3.54107e-29	-0.347649	0.030053	0.924092	rs57431619	8	CYP2C19	0	upstream	0.114	7	2	15	1	1	1
10:96521657:C:T	rs12248560	10	96521657	C	T	0.2237	5.54317e-07	0.095462	0.0189467	0.958852	rs7897079	8	CYP2C19	0	upstream	0.576	NA	5	15	1	1	1
10:96522561:C:T	rs17885098	10	96522561	T	C	0.07157	2.37055e-31	-0.352195	0.0292372	0.969426	rs57431619	8	CYP2C19	0	exonic	5.371	7	1	15	1	1	1
10:96522989:A:T	rs7918461	10	96522989	A	T	0.2247	5.5902e-07	0.0954047	0.0189415	0.953091	rs7897079	8	CYP2C19	0	intronic	7.97	7	1	15	1	1	1
10:96523402:A:G	rs17879263	10	96523402	G	A	0.07157	1.30538e-31	-0.354568	0.0292978	0.969426	rs57431619	8	CYP2C19	0	intronic	7.462	7	1	15	1	1	1
10:96524395:C:T	rs58667319	10	96524395	C	T	0.1272	7.72504e-15	-0.184969	0.0234442	1	rs58667319	8	CYP2C19	0	intronic	3.701	7	1	15	1	1	1
10:96525300:C:G	rs111579015	10	96525300	G	C	0.07157	1.30538e-31	-0.354568	0.0292978	0.969426	rs57431619	8	CYP2C19	0	intronic	1.439	6	1	15	1	1	1
10:96526109:A:G	rs35442644	10	96526109	G	A	0.2247	5.5902e-07	0.0954047	0.0189415	0.953091	rs7897079	8	CYP2C19	0	intronic	2.27	7	5	15	1	1	1
10:96526531:A:C	rs112773738	10	96526531	A	C	0.07157	1.30538e-31	-0.354568	0.0292978	0.969426	rs57431619	8	CYP2C19	0	intronic	3.703	7	5	15	1	1	1
10:96527334:A:C	rs11596777	10	96527334	C	A	0.2237	5.54317e-07	0.095462	0.0189467	0.958852	rs7897079	8	CYP2C19	0	intronic	1.884	6	5	15	1	1	1
10:96527384:C:G	rs59826872	10	96527384	G	C	0.07157	1.30538e-31	-0.354568	0.0292978	0.969426	rs57431619	8	CYP2C19	0	intronic	1.969	7	5	15	1	1	1
10:96528430:C:T	rs57957726	10	96528430	T	C	0.07256	1.30538e-31	-0.354568	0.0292978	0.955021	rs57431619	8	CYP2C19	0	intronic	3.63	7	5	15	1	1	1
10:96529544:C:T	rs117395468	10	96529544	T	C	0.07256	1.30538e-31	-0.354568	0.0292978	0.955021	rs57431619	8	CYP2C19	0	intronic	2.539	7	5	15	1	1	1
10:96530260:C:T	rs75539551	10	96530260	T	C	0.07256	1.30538e-31	-0.354568	0.0292978	0.955021	rs57431619	8	CYP2C19	0	intronic	3.41	7	5	15	1	1	1
10:96530497:A:G	rs146058526	10	96530497	A	G	0.06958	8.51534e-30	-0.352153	0.0300844	0.909904	rs57431619	8	CYP2C19	0	intronic	3.073	7	5	15	1	1	1
10:96531260:G:T	rs112543932	10	96531260	T	G	0.07256	1.30538e-31	-0.354568	0.0292978	0.955021	rs57431619	8	CYP2C19	0	intronic	6.395	6	4	15	1	1	1
10:96531369:G:T	rs150991980	10	96531369	T	G	0.06958	3.54107e-29	-0.347649	0.030053	0.909904	rs57431619	8	CYP2C19	0	intronic	3.206	7	4	15	1	1	1
10:96531598:C:T	rs146936435	10	96531598	C	T	0.06958	3.54107e-29	-0.347649	0.030053	0.909904	rs57431619	8	CYP2C19	0	intronic	2.717	7	4	15	1	1	1
10:96532073:C:T	rs111789203	10	96532073	T	C	0.06958	8.51534e-30	-0.352153	0.0300844	0.909904	rs57431619	8	CYP2C19	0	intronic	2.797	6	5	15	1	1	1
10:96532607:C:T	rs4501922	10	96532607	T	C	0.2177	5.63312e-09	-0.113875	0.0193754	0.737341	rs34195517	8	CYP2C19	0	intronic	3.562	6	5	15	1	1	1
10:96532688:A:G	rs4447102	10	96532688	G	A	0.2237	NA	NA	NA	0.958852	rs7897079	8	CYP2C19	0	intronic	0.738	7	5	15	1	1	1
10:96532930:A:G	rs61249521	10	96532930	G	A	0.07256	1.30538e-31	-0.354568	0.0292978	0.955021	rs57431619	8	CYP2C19	0	intronic	0.648	7	5	15	1	1	1
10:96533173:C:T	rs112732395	10	96533173	C	T	0.06958	8.51534e-30	-0.352153	0.0300844	0.909904	rs57431619	8	CYP2C19	0	intronic	0.397	7	5	15	1	1	1
10:96533587:C:T	rs76418162	10	96533587	T	C	0.06958	3.54107e-29	-0.347649	0.030053	0.909904	rs57431619	8	CYP2C19	0	intronic	1.454	6	5	15	1	1	1
10:96533767:A:G	rs60214908	10	96533767	A	G	0.07256	1.30538e-31	-0.354568	0.0292978	0.955021	rs57431619	8	CYP2C19	0	intronic	2.224	6	5	15	1	1	1
10:96534043:A:T	rs55805503	10	96534043	T	A	0.06958	3.54107e-29	-0.347649	0.030053	0.909904	rs57431619	8	CYP2C19:MTND4P19	00:00:00	ncRNA_exonic	10.95	7	5	15	1	1	1
10:96534234:A:G	rs17885348	10	96534234	A	G	0.06958	8.51534e-30	-0.352153	0.0300844	0.909904	rs57431619	8	CYP2C19:MTND4P19	00:00:00	ncRNA_exonic	12.18	5	5	15	1	1	1
10:96534475:G:T	rs17884832	10	96534475	T	G	0.06958	3.54107e-29	-0.347649	0.030053	0.909904	rs57431619	8	CYP2C19	0	intronic	4.328	5	5	15	1	1	1
10:96535628:C:T	rs17879992	10	96535628	T	C	0.06958	3.54107e-29	-0.347649	0.030053	0.909904	rs57431619	8	CYP2C19	0	intronic	1.926	6	4	15	1	1	1
10:96536056:A:G	rs4388808	10	96536056	A	G	0.174	9.10787e-06	0.0947266	0.0212401	0.90178	rs11528090	8	CYP2C19	0	intronic	2.713	7	4	15	1	1	1
10:96536455:A:T	rs7086313	10	96536455	T	A	0.2237	5.5902e-07	0.0954047	0.0189415	0.958852	rs7897079	8	CYP2C19	0	intronic	0.23	6	4	15	1	1	1
10:96536708:C:T	rs7068577	10	96536708	C	T	0.2237	5.54317e-07	0.095462	0.0189467	0.958852	rs7897079	8	CYP2C19	0	intronic	0.095	7	4	15	1	1	1
10:96537389:A:G	rs4362080	10	96537389	A	G	0.2177	5.63312e-09	-0.113875	0.0193754	0.737341	rs34195517	8	CYP2C19	0	intronic	0.16	6	4	15	1	1	1
10:96537727:C:CA	rs138660413	10	96537727	CA	C	0.06958	NA	NA	NA	0.909904	rs57431619	8	CYP2C19	0	intronic	0.817	NA	4	15	1	0	1
10:96537863:A:T	rs61886222	10	96537863	A	T	0.1203	1.17828e-21	-0.209863	0.02146	0.9174	rs61888396	8	CYP2C19	0	intronic	3.116	4	5	15	1	1	1
10:96539144:A:G	rs17878673	10	96539144	A	G	0.06958	3.54107e-29	-0.347649	0.030053	0.909904	rs57431619	8	CYP2C19	0	intronic	3.446	6	4	15	1	1	1
10:96539980:C:CTT	rs138730342	10	96539980	CTT	C	0.06958	NA	NA	NA	0.909904	rs57431619	8	CYP2C19	0	intronic	2.549	NA	4	15	1	1	1
10:96540889:A:G	rs4304697	10	96540889	G	A	0.06958	3.54107e-29	-0.347649	0.030053	0.909904	rs57431619	8	CYP2C19	0	intronic	0.537	5	4	15	1	1	1
10:96541373:A:G	rs7088784	10	96541373	A	G	0.07256	1.30538e-31	-0.354568	0.0292978	0.955021	rs57431619	8	CYP2C19	0	intronic	2.782	6	4	15	1	1	1
10:96542594:C:T	rs67482845	10	96542594	C	T	0.2177	5.63312e-09	-0.113875	0.0193754	0.737341	rs34195517	8	CYP2C19	0	intronic	6.301	6	4	15	1	1	1
10:96542689:A:G	rs116409382	10	96542689	A	G	0.07256	1.30538e-31	-0.354568	0.0292978	0.955021	rs57431619	8	CYP2C19	0	intronic	6.346	7	4	15	1	1	1
10:96543753:C:G	rs80259168	10	96543753	C	G	0.06958	8.51534e-30	-0.352153	0.0300844	0.909904	rs57431619	8	CYP2C19	0	intronic	0.302	7	4	15	1	1	1
10:96544465:A:G	rs7081559	10	96544465	G	A	0.2237	5.54317e-07	0.095462	0.0189467	0.958852	rs7897079	8	CYP2C19	0	intronic	0.972	7	5	15	1	1	1
10:96544727:C:G	rs7081643	10	96544727	C	G	0.2237	5.54317e-07	0.095462	0.0189467	0.958852	rs7897079	8	CYP2C19	0	intronic	0.229	7	5	15	1	1	1
10:96544815:C:T	rs75374791	10	96544815	T	C	0.06958	3.54107e-29	-0.347649	0.030053	0.909904	rs57431619	8	CYP2C19	0	intronic	2.97	6	5	15	1	1	1
10:96544980:C:T	rs57584668	10	96544980	C	T	0.07256	1.30538e-31	-0.354568	0.0292978	0.955021	rs57431619	8	CYP2C19	0	intronic	1.589	7	5	15	1	1	1
10:96545475:C:T	rs79103432	10	96545475	C	T	0.06958	8.51534e-30	-0.352153	0.0300844	0.909904	rs57431619	8	CYP2C19	0	intronic	0.073	5	4	15	1	1	1
10:96545632:C:T	rs113089853	10	96545632	C	T	0.06958	8.51534e-30	-0.352153	0.0300844	0.909904	rs57431619	8	CYP2C19	0	intronic	1.348	2c	4	15	1	1	1
10:96545738:C:T	rs12247175	10	96545738	C	T	0.2237	5.54317e-07	0.095462	0.0189467	0.958852	rs7897079	8	CYP2C19	0	intronic	0.19	4	4	15	1	1	1
10:96545972:C:T	rs56358710	10	96545972	C	T	0.1203	1.92435e-22	-0.214922	0.0215392	0.93351	rs61888396	8	CYP2C19	0	intronic	2.657	7	4	15	1	1	1
10:96546020:A:T	rs77419080	10	96546020	T	A	0.06958	8.51534e-30	-0.352153	0.0300844	0.909904	rs57431619	8	CYP2C19	0	intronic	1.608	6	4	15	1	1	1
10:96546246:G:T	rs77921213	10	96546246	G	T	0.06958	8.51534e-30	-0.352153	0.0300844	0.909904	rs57431619	8	CYP2C19	0	intronic	1.639	7	4	15	1	1	1
10:96546697:A:C	rs74636383	10	96546697	A	C	0.06958	8.51534e-30	-0.352153	0.0300844	0.909904	rs57431619	8	CYP2C19	0	intronic	1.89	6	4	15	1	1	1
10:96547356:A:T	rs61153799	10	96547356	T	A	0.06958	3.54107e-29	-0.347649	0.030053	0.909904	rs57431619	8	CYP2C19	0	intronic	1.48	6	4	15	1	1	1
10:96547736:A:T	rs112573749	10	96547736	T	A	0.06958	8.51534e-30	-0.352153	0.0300844	0.909904	rs57431619	8	CYP2C19	0	intronic	3.461	6	4	15	1	1	1
10:96547863:G:GTTCCA	rs61665511	10	96547863	GTTCCA	G	0.2177	NA	NA	NA	0.737341	rs34195517	8	CYP2C19	0	intronic	5.286	NA	4	15	1	1	1
10:96548490:C:T	rs57822910	10	96548490	C	T	0.07256	1.30538e-31	-0.354568	0.0292978	0.955021	rs57431619	8	CYP2C19	0	intronic	1.188	7	4	15	1	1	1
10:96548877:A:G	rs192432605	10	96548877	G	A	0.001988	NA	NA	NA	0.909904	rs57431619	8	CYP2C19	0	intronic	0.862	6	4	15	1	0	1
10:96548877:G:GT	rs142851331	10	96548877	G	GT	0.06958	NA	NA	NA	0.909904	rs57431619	8	CYP2C19	0	NA	0.744	NA	4	15	1	1	1
10:96549486:C:T	rs78397134	10	96549486	C	T	0.06958	3.54107e-29	-0.347649	0.030053	0.909904	rs57431619	8	CYP2C19	0	intronic	4.901	6	5	15	1	1	1
10:96549859:A:T	rs148214119	10	96549859	A	T	0.06958	3.54107e-29	-0.347649	0.030053	0.909904	rs57431619	8	CYP2C19	0	intronic	8.938	7	5	15	1	1	1
10:96549881:C:CT	rs202060631	10	96549881	CT	C	0.06958	NA	NA	NA	0.909904	rs57431619	8	CYP2C19	0	intronic	4.586	NA	5	15	1	1	1
10:96550077:A:T	rs9663112	10	96550077	A	T	0.06958	3.54107e-29	-0.347649	0.030053	0.909904	rs57431619	8	CYP2C19	0	intronic	4.575	6	5	15	1	1	1
10:96550919:A:T	rs145340760	10	96550919	T	A	0.06958	8.51534e-30	-0.352153	0.0300844	0.909904	rs57431619	8	CYP2C19	0	intronic	6.758	6	5	15	1	1	1
10:96551090:A:G	rs7076898	10	96551090	A	G	0.06958	3.54107e-29	-0.347649	0.030053	0.909904	rs57431619	8	CYP2C19	0	intronic	1.213	6	5	15	1	1	1
10:96551092:C:T	rs7077029	10	96551092	C	T	0.06958	3.54107e-29	-0.347649	0.030053	0.909904	rs57431619	8	CYP2C19	0	intronic	0.673	6	5	15	1	1	1
10:96551216:C:G	rs112263145	10	96551216	G	C	0.06958	8.51534e-30	-0.352153	0.0300844	0.909904	rs57431619	8	CYP2C19	0	intronic	8.393	6	5	15	1	1	1
10:96551475:A:G	rs141144882	10	96551475	G	A	0.06958	NA	NA	NA	0.909904	rs57431619	8	CYP2C19	0	intronic	5.308	7	5	15	1	1	1
10:96552187:C:T	rs183590790	10	96552187	C	T	0.06859	8.51534e-30	-0.352153	0.0300844	0.895002	rs57431619	8	CYP2C19	0	intronic	3.713	7	4	15	1	1	1
10:96552188:A:T	rs77819408	10	96552188	T	A	0.06859	3.54107e-29	-0.347649	0.030053	0.895002	rs57431619	8	CYP2C19	0	intronic	4.607	7	4	15	1	1	1
10:96552309:G:T	rs12268235	10	96552309	G	T	0.2256	5.5902e-07	0.0954047	0.0189415	0.95897	rs7897079	8	CYP2C19	0	intronic	4.521	5	4	15	1	1	1
10:96552327:A:G	rs77120885	10	96552327	A	G	0.06958	3.54107e-29	-0.347649	0.030053	0.909904	rs57431619	8	CYP2C19	0	intronic	6.093	5	4	15	1	1	1
10:96553499:C:G	rs58349349	10	96553499	G	C	0.06958	3.54107e-29	-0.347649	0.030053	0.909904	rs57431619	8	CYP2C19	0	intronic	1.073	6	4	15	1	1	1
10:96553520:A:G	rs117381226	10	96553520	G	A	0.06958	3.54107e-29	-0.347649	0.030053	0.909904	rs57431619	8	CYP2C19	0	intronic	1.584	7	4	15	1	1	1
10:96553577:A:G	rs113641915	10	96553577	A	G	0.06958	8.51534e-30	-0.352153	0.0300844	0.909904	rs57431619	8	CYP2C19	0	intronic	3.2	6	4	15	1	1	1
10:96553689:G:T	rs111853758	10	96553689	T	G	0.06859	3.54107e-29	-0.347649	0.030053	0.895002	rs57431619	8	CYP2C19	0	intronic	1.977	7	4	15	1	1	1
10:96553753:A:G	rs191991016	10	96553753	G	A	0.06859	3.11083e-29	-0.347672	0.0300224	0.895002	rs57431619	8	CYP2C19	0	intronic	0.457	5	4	15	1	1	1
10:96553758:G:T	rs57079861	10	96553758	T	G	0.06859	3.54107e-29	-0.347649	0.030053	0.895002	rs57431619	8	CYP2C19	0	intronic	0.674	5	4	15	1	1	1
10:96553918:C:T	rs117716164	10	96553918	C	T	0.06958	2.34423e-30	-0.354275	0.0299496	0.909904	rs57431619	8	CYP2C19	0	intronic	1.562	7	4	15	1	1	1
10:96554049:C:G	rs9663214	10	96554049	C	G	0.07256	1.30538e-31	-0.354568	0.0292978	0.955021	rs57431619	8	CYP2C19	0	intronic	0.496	6	4	15	1	1	1
10:96554771:C:T	rs112038911	10	96554771	T	C	0.06958	8.51534e-30	-0.352153	0.0300844	0.909904	rs57431619	8	CYP2C19	0	intronic	2.77	6	5	15	1	1	1
10:96555061:G:T	rs11498699	10	96555061	T	G	0.2247	5.54317e-07	0.095462	0.0189467	0.964725	rs7897079	8	CYP2C19	0	intronic	10.13	7	5	15	1	1	1
10:96555243:A:C	rs11498522	10	96555243	C	A	0.2247	5.54317e-07	0.095462	0.0189467	0.964725	rs7897079	8	CYP2C19	0	intronic	1.23	7	5	15	1	1	1
10:96555316:G:T	rs9663965	10	96555316	T	G	0.06958	3.54107e-29	-0.347649	0.030053	0.909904	rs57431619	8	CYP2C19	0	intronic	1.234	7	5	15	1	1	1
10:96555447:A:G	rs9664621	10	96555447	A	G	0.06958	3.54107e-29	-0.347649	0.030053	0.909904	rs57431619	8	CYP2C19	0	intronic	1.365	7	5	15	1	1	1
10:96555589:C:G	rs11498523	10	96555589	C	G	0.2256	5.54317e-07	0.095462	0.0189467	0.959253	rs7897079	8	CYP2C19	0	intronic	0.879	7	5	15	1	1	1
10:96555605:G:GT	rs200069419	10	96555605	GT	G	0.06958	NA	NA	NA	0.909904	rs57431619	8	CYP2C19	0	intronic	1.187	NA	5	15	1	1	1
10:96556316:A:G	rs139619180	10	96556316	G	A	0.06958	3.54107e-29	-0.347649	0.030053	0.909904	rs57431619	8	CYP2C19	0	intronic	2.352	7	5	15	1	1	1
10:96556671:A:T	rs113036428	10	96556671	T	A	0.06958	3.54107e-29	-0.347649	0.030053	0.909904	rs57431619	8	CYP2C19	0	intronic	0.025	6	5	15	1	1	1
10:96556854:G:T	rs11498700	10	96556854	T	G	0.174	9.10787e-06	0.0947266	0.0212401	0.90178	rs11528090	8	CYP2C19	0	intronic	3.667	6	5	15	1	1	1
10:96557212:G:T	rs116855710	10	96557212	G	T	0.07058	2.34306e-29	-0.346122	0.0298178	0.89554	rs57431619	8	CYP2C19	0	intronic	0.35	6	5	15	1	1	1
10:96558279:C:G	rs9630086	10	96558279	C	G	0.2237	5.54317e-07	0.095462	0.0189467	0.958852	rs7897079	8	CYP2C19	0	intronic	0.468	7	5	15	1	1	1
10:96560487:C:T	rs78497745	10	96560487	T	C	0.07256	3.29922e-32	-0.361338	0.0295435	0.955021	rs57431619	8	CYP2C19	0	intronic	0.975	5	4	15	1	1	0
10:96560618:G:T	rs77460358	10	96560618	T	G	0.07256	3.29922e-32	-0.361338	0.0295435	0.955021	rs57431619	8	CYP2C19	0	intronic	0.714	5	4	15	1	1	0
10:96560695:A:G	rs79187906	10	96560695	A	G	0.06859	9.49385e-30	-0.354601	0.0303207	0.895002	rs57431619	8	CYP2C19	0	intronic	0.83	7	4	15	1	1	0
10:96560911:C:T	rs75254631	10	96560911	C	T	0.06958	2.17995e-30	-0.359269	0.030354	0.909904	rs57431619	8	CYP2C19	0	intronic	0.311	7	4	15	1	1	0
10:96561988:A:G	rs113546720	10	96561988	G	A	0.07157	1.3418e-28	-0.343292	0.0300131	0.881554	rs57431619	8	CYP2C19	0	intronic	0.629	5	4	15	1	1	0
10:96562482:C:T	rs113684911	10	96562482	T	C	0.07256	3.29922e-32	-0.361338	0.0295435	0.955021	rs57431619	8	CYP2C19	0	intronic	0.908	7	4	15	1	1	0
10:96565151:A:C	rs78779059	10	96565151	A	C	0.07157	3.29922e-32	-0.361338	0.0295435	0.939913	rs57431619	8	CYP2C19	0	intronic	1.886	6	4	15	1	1	0
10:96566698:A:G	rs74804603	10	96566698	A	G	0.06958	2.17995e-30	-0.359269	0.030354	0.909904	rs57431619	8	CYP2C19	0	intronic	1.07	6	5	15	1	1	0
10:96566779:G:T	rs77635509	10	96566779	T	G	0.06958	2.17995e-30	-0.359269	0.030354	0.909904	rs57431619	8	CYP2C19	0	intronic	1.283	6	5	15	1	1	0
10:96568033:T:TA	rs112984453	10	96568033	TA	T	0.07256	NA	NA	NA	0.95427	rs57431619	8	CYP2C19	0	intronic	0.397	NA	5	15	1	1	0
10:96568035:A:T	rs11188082	10	96568035	T	A	0.07753	NA	NA	NA	0.886568	rs57431619	8	CYP2C19	0	intronic	0.557	6	5	15	1	1	0
10:96568926:A:G	rs11597811	10	96568926	G	A	0.2237	4.79136e-07	0.0962251	0.0189906	0.958852	rs7897079	8	CYP2C19	0	intronic	0.503	6	5	15	1	1	0
10:96569453:C:G	rs7091883	10	96569453	G	C	0.2247	4.83276e-07	0.0961669	0.0189854	0.964725	rs7897079	8	CYP2C19	0	intronic	0.385	6	5	15	1	1	0
10:96569827:C:T	rs112859410	10	96569827	C	T	0.06859	2.17995e-30	-0.359269	0.030354	0.924092	rs57431619	8	CYP2C19	0	intronic	0.536	7	5	15	1	1	0
10:96569929:A:G	rs35476215	10	96569929	G	A	0.2137	5.19069e-08	-0.107024	0.0195101	0.724924	rs1010570	8	CYP2C19	0	intronic	0.651	6	5	15	1	1	0
10:96570276:C:CTT	rs561307948	10	96570276	C	CTT	0.06859	NA	NA	NA	0.924092	rs57431619	8	CYP2C19	0	intronic	0.483	NA	5	15	1	1	0
10:96570501:A:T	rs113018075	10	96570501	A	T	0.06859	9.15173e-31	-0.364439	0.0305776	0.924092	rs57431619	8	CYP2C19	0	intronic	0.646	6	5	15	1	1	0
10:96570509:G:T	rs184377978	10	96570509	G	T	0.06958	9.15173e-31	-0.364439	0.0305776	0.908939	rs57431619	8	CYP2C19	0	intronic	0.015	6	5	15	1	1	0
10:96571199:A:C	rs112616341	10	96571199	A	C	0.07157	3.29922e-32	-0.361338	0.0295435	0.969426	rs57431619	8	CYP2C19	0	intronic	0.003	7	5	15	1	1	0
10:96571358:C:G	rs2757483	10	96571358	C	G	0.1223	NA	NA	NA	0.917249	rs61888396	8	CYP2C19	0	intronic	0.651	7	5	15	1	1	0
10:96573396:C:G	rs113153908	10	96573396	C	G	0.06859	2.17995e-30	-0.359269	0.030354	0.924092	rs57431619	8	CYP2C19	0	intronic	0.033	5	5	15	1	1	0
10:96574699:C:T	rs113225663	10	96574699	C	T	0.06859	NA	NA	NA	0.924092	rs57431619	8	CYP2C19	0	intronic	0.944	6	5	15	1	1	0
10:96575280:A:G	rs74152369	10	96575280	A	G	0.07157	3.29922e-32	-0.361338	0.0295435	0.969426	rs57431619	8	CYP2C19	0	intronic	0.003	7	5	15	1	1	0
10:96575849:A:AT	rs34737722	10	96575849	AT	A	0.2256	NA	NA	NA	0.95897	rs7897079	8	CYP2C19	0	intronic	0.785	NA	5	15	1	1	0
10:96576110:C:T	rs10509677	10	96576110	T	C	0.06859	2.17995e-30	-0.359269	0.030354	0.924092	rs57431619	8	CYP2C19	0	intronic	1.62	7	5	15	1	1	0
10:96576190:A:C	rs10509678	10	96576190	A	C	0.06859	2.17995e-30	-0.359269	0.030354	0.924092	rs57431619	8	CYP2C19	0	intronic	0.61	7	5	15	1	1	0
10:96578577:A:G	rs61886230	10	96578577	A	G	0.1869	NA	NA	NA	0.758191	rs7897079	8	CYP2C19	0	intronic	1.054	6	5	15	1	1	0
10:96578971:A:T	rs553916163	10	96578971	A	T	0.2247	NA	NA	NA	0.964725	rs7897079	8	CYP2C19	0	intronic	1.8	NA	5	15	1	1	0
10:96580064:A:T	rs55732648	10	96580064	A	T	0.06859	NA	NA	NA	0.924092	rs57431619	8	CYP2C19	0	intronic	1.022	6	5	15	1	1	0
10:96580140:G:T	rs28399511	10	96580140	T	G	0.06859	2.17995e-30	-0.359269	0.030354	0.924092	rs57431619	8	CYP2C19	0	intronic	0.96	7	5	15	1	1	0
10:96582156:A:C	rs12253253	10	96582156	A	C	0.2247	4.79136e-07	0.0962251	0.0189906	0.964725	rs7897079	8	CYP2C19	0	intronic	1.094	6	4	15	1	1	0
10:96582674:A:AT	rs552158198	10	96582674	A	AT	0.07157	NA	NA	NA	0.879863	rs57431619	8	CYP2C19	0	intronic	0.581	NA	4	15	1	0	0
10:96582914:A:G	rs75280500	10	96582914	G	A	0.06859	2.17995e-30	-0.359269	0.030354	0.924092	rs57431619	8	CYP2C19	0	intronic	0.002	7	4	15	1	1	0
10:96587288:C:T	rs145513245	10	96587288	C	T	0.2247	NA	NA	NA	0.964725	rs7897079	8	CYP2C19	0	intronic	0.274	6	5	15	1	1	0
10:96587547:G:T	rs12772139	10	96587547	T	G	0.2247	4.79136e-07	0.0962251	0.0189906	0.964725	rs7897079	8	CYP2C19	0	intronic	0.418	7	5	15	1	1	0
10:96588381:A:G	rs12573281	10	96588381	A	G	0.2147	NA	NA	NA	0.728957	rs1010570	8	CYP2C19	0	intronic	0.614	7	5	15	1	1	0
10:96588811:C:T	rs139202257	10	96588811	C	T	0.06859	NA	NA	NA	0.924092	rs57431619	8	CYP2C19	0	intronic	0.268	7	5	15	1	1	0
10:96589138:C:G	rs143215313	10	96589138	C	G	0.06859	NA	NA	NA	0.924092	rs57431619	8	CYP2C19	0	intronic	0.28	7	5	15	1	1	0
10:96589461:A:G	rs185680134	10	96589461	A	G	0.0507	NA	NA	NA	0.664668	rs57431619	8	CYP2C19	0	intronic	0.802	7	5	15	1	1	0
10:96589576:A:G	rs112835152	10	96589576	G	A	0.2147	NA	NA	NA	0.728957	rs1010570	8	CYP2C19	0	intronic	0.528	7	5	15	1	1	0
10:96590970:C:CT	rs201682436	10	96590970	C	CT	0.07157	NA	NA	NA	0.969426	rs57431619	8	CYP2C19	0	intronic	1.28	NA	5	15	1	1	0
10:96593219:A:T	rs12258243	10	96593219	T	A	0.2117	2.91773e-06	0.0918033	0.0195213	0.901556	rs7897079	8	CYP2C19	0	intronic	0.76	6	4	15	1	1	0
10:96594700:C:T	rs111406687	10	96594700	C	T	0.06859	2.17995e-30	-0.359269	0.030354	0.924092	rs57431619	8	CYP2C19	0	intronic	1.123	7	4	15	1	1	0
10:96596151:G:GT	rs568156376	10	96596151	G	GT	0.06859	NA	NA	NA	0.924092	rs57431619	8	CYP2C19	0	intronic	0.306	NA	5	15	1	1	0
10:96596436:A:G	rs112151434	10	96596436	G	A	0.06859	6.08983e-31	-0.361553	0.0302375	0.924092	rs57431619	8	CYP2C19	0	intronic	0.669	7	5	15	1	1	0
10:96596483:C:T	rs113461058	10	96596483	C	T	0.07157	NA	NA	NA	0.969426	rs57431619	8	CYP2C19	0	intronic	0.721	7	5	15	1	1	0
10:96596641:C:G	rs111732980	10	96596641	C	G	0.06859	2.17995e-30	-0.359269	0.030354	0.924092	rs57431619	8	CYP2C19	0	intronic	0.461	7	5	15	1	1	0
10:96596695:G:GC	rs200441094	10	96596695	GC	G	0.06859	NA	NA	NA	0.924092	rs57431619	8	CYP2C19	0	intronic	0.304	NA	5	15	1	1	0
10:96596750:C:G	rs142070501	10	96596750	C	G	0.07157	3.29922e-32	-0.361338	0.0295435	0.969426	rs57431619	8	CYP2C19	0	intronic	0.441	7	5	15	1	1	0
10:96597751:A:C	rs11188092	10	96597751	A	C	0.2117	2.91773e-06	0.0918033	0.0195213	0.901556	rs7897079	8	CYP2C19	0	intronic	0.979	7	5	15	1	1	0
10:96598316:C:T	rs112194017	10	96598316	C	T	0.06859	2.17995e-30	-0.359269	0.030354	0.924092	rs57431619	8	CYP2C19	0	intronic	0.689	6	4	15	1	1	0
10:96598439:G:T	rs11528090	10	96598439	T	G	0.1849	1.44654e-06	0.0996612	0.0205612	1	rs11528090	8	CYP2C19	0	intronic	1.363	7	4	15	1	1	0
10:96598815:A:G	rs74154112	10	96598815	A	G	0.07157	3.29922e-32	-0.361338	0.0295435	0.969426	rs57431619	8	CYP2C19	0	intronic	3.75	7	4	15	1	1	0
10:96599510:A:G	rs7915414	10	96599510	G	A	0.2167	5.18643e-09	-0.114469	0.0194297	0.739977	rs34195517	8	CYP2C19	0	intronic	0.715	7	5	15	1	1	0
10:96599761:A:T	rs77044967	10	96599761	A	T	0.07256	3.29922e-32	-0.361338	0.0295435	0.95427	rs57431619	8	CYP2C19	0	intronic	1.166	6	5	15	1	1	0
10:96600123:A:G	rs146630622	10	96600123	G	A	0.06859	2.17995e-30	-0.359269	0.030354	0.924092	rs57431619	8	CYP2C19	0	intronic	1.698	7	4	15	1	1	0
10:96601144:A:G	rs117756203	10	96601144	G	A	0.06859	2.17995e-30	-0.359269	0.030354	0.924092	rs57431619	8	CYP2C19	0	intronic	3.804	7	4	15	1	1	0
10:96601761:C:T	rs78259677	10	96601761	C	T	0.07058	3.29922e-32	-0.361338	0.0295435	0.954245	rs57431619	8	CYP2C19	0	intronic	1.568	7	4	15	1	1	0
10:96601794:A:G	rs66883721	10	96601794	A	G	0.2187	4.64242e-09	-0.114787	0.0194214	0.753457	rs34195517	8	CYP2C19	0	intronic	2.612	6	4	15	1	1	0
10:96602623:A:G	rs3758581	10	96602623	G	A	0.06859	2.17995e-30	-0.359269	0.030354	0.924092	rs57431619	8	CYP2C19	0	exonic	0.001	7	4	15	1	1	0
10:96603091:A:T	rs78431362	10	96603091	T	A	0.06859	2.17995e-30	-0.359269	0.030354	0.924092	rs57431619	8	CYP2C19	0	intronic	3.174	7	4	15	1	1	0
10:96603414:A:G	rs11592737	10	96603414	A	G	0.2247	4.79136e-07	0.0962251	0.0189906	0.964725	rs7897079	8	CYP2C19	0	intronic	0.234	6	5	15	1	1	0
10:96603745:C:T	rs78609324	10	96603745	T	C	0.06859	2.17995e-30	-0.359269	0.030354	0.924092	rs57431619	8	CYP2C19	0	intronic	0.43	7	5	15	1	1	0
10:96604273:C:G	rs11597626	10	96604273	C	G	0.2247	4.79136e-07	0.0962251	0.0189906	0.964725	rs7897079	8	CYP2C19	0	intronic	0.333	7	4	15	1	1	0
10:96607676:C:G	rs144599632	10	96607676	C	G	0.06958	NA	NA	NA	0.908939	rs57431619	8	CYP2C19	0	intronic	0.015	6	5	15	1	1	0
10:96608215:C:T	rs185193180	10	96608215	C	T	0.2247	NA	NA	NA	0.964725	rs7897079	8	CYP2C19	0	intronic	1.74	7	5	15	1	1	0
10:96608264:A:G	rs113798338	10	96608264	A	G	0.06859	NA	NA	NA	0.924092	rs57431619	8	CYP2C19	0	intronic	0.828	7	5	15	1	1	0
10:96610082:A:T	rs17885052	10	96610082	A	T	0.06859	9.49385e-30	-0.354601	0.0303207	0.924092	rs57431619	8	CYP2C19	0	intronic	0.727	7	4	15	1	1	0
10:96610628:C:G	rs17878627	10	96610628	C	G	0.06859	2.56804e-29	-0.353771	0.0305001	0.924092	rs57431619	8	CYP2C19	0	intronic	0.106	5	4	15	1	1	0
10:96610631:C:T	rs17878382	10	96610631	T	C	0.06859	2.56804e-29	-0.353771	0.0305001	0.924092	rs57431619	8	CYP2C19	0	intronic	0.768	5	4	15	1	1	0
10:96611177:C:T	rs76828799	10	96611177	C	T	0.06859	2.17995e-30	-0.359269	0.030354	0.924092	rs57431619	8	CYP2C19	0	intronic	0.802	5	4	15	1	1	0
10:96611628:C:T	rs35739901	10	96611628	T	C	0.2247	4.79136e-07	0.0962251	0.0189906	0.964725	rs7897079	8	CYP2C19	0	intronic	0.564	6	4	15	1	1	0
10:96612040:A:G	rs12779363	10	96612040	G	A	0.2256	4.79136e-07	0.0962251	0.0189906	0.959253	rs7897079	8	CYP2C19	0	intronic	0.243	6	4	15	1	1	0
10:96612371:C:T	rs12268020	10	96612371	C	T	0.2247	4.79136e-07	0.0962251	0.0189906	0.964725	rs7897079	8	CYP2C19	0	intronic	0.958	7	4	15	1	1	0
10:96613859:T:TCCA	rs143377860	10	96613859	TCCA	T	0.2247	NA	NA	NA	0.964725	rs7897079	8	CYP2C19	841	downstream	1.555	NA	4	15	1	1	0
10:96615924:C:T	rs11593065	10	96615924	C	T	0.2247	4.79136e-07	0.0962251	0.0189906	0.964725	rs7897079	8	CYP2C19	2906	intergenic	1.279	7	5	15	1	1	0
10:96617031:G:T	rs12766227	10	96617031	T	G	0.2247	4.79136e-07	0.0962251	0.0189906	0.964725	rs7897079	8	CYP2C19	4013	intergenic	4.873	6	5	15	1	1	0
10:96619002:A:G	rs3862008	10	96619002	G	A	0.06859	9.49385e-30	-0.354601	0.0303207	0.924092	rs57431619	8	CYP2C19	5984	intergenic	2.035	5	4	15	1	1	0
10:96619025:C:T	rs3862009	10	96619025	C	T	0.06859	2.17995e-30	-0.359269	0.030354	0.924092	rs57431619	8	CYP2C19	6007	intergenic	1.7	5	4	15	1	1	0
10:96619086:G:T	rs733115	10	96619086	G	T	0.06859	9.49385e-30	-0.354601	0.0303207	0.924092	rs57431619	8	CYP2C19	6068	intergenic	2.177	5	4	15	1	1	0
10:96619231:C:T	rs1853211	10	96619231	C	T	0.2247	2.25975e-07	0.0991337	0.0190208	0.964725	rs7897079	8	CYP2C19	6213	intergenic	1.979	NA	4	15	1	1	0
10:96619518:GC:GCC	10:96619518:GC:GCC	10	96619518	GC	GCC	0.2167	NA	NA	NA	0.947375	rs7897079	8	CYP2C58P	6090	intergenic	NA	NA	5	15	1	1	0
10:96619518:GC:GCCC	10:96619518:GC:GCCC	10	96619518	GC	GCCC	0.2256	NA	NA	NA	0.947375	rs7897079	8	CYP2C58P	6090	intergenic	NA	NA	5	15	1	1	0
10:96620304:G:T	rs75182741	10	96620304	T	G	0.07157	3.29922e-32	-0.361338	0.0295435	0.969426	rs57431619	8	CYP2C58P	5304	intergenic	0.681	7	5	15	1	1	0
10:96621699:C:T	rs12255783	10	96621699	T	C	0.2247	4.79136e-07	0.0962251	0.0189906	0.964725	rs7897079	8	CYP2C58P	3909	intergenic	2.63	6	5	15	1	1	0
10:96624955:A:G	rs11599738	10	96624955	A	G	0.1302	3.27061e-23	-0.21365	0.0210086	0.983537	rs61888396	8	CYP2C58P	653	downstream	1.976	7	5	15	0	1	0
10:96625412:A:T	rs61886257	10	96625412	T	A	0.1262	2.6064e-23	-0.215549	0.0211447	0.95006	rs61888396	8	CYP2C58P	196	downstream	2.537	7	5	15	0	1	0
10:96625988:C:T	rs7072872	10	96625988	C	T	0.2247	2.55722e-07	0.0987075	0.0190251	0.976428	rs7897079	8	CYP2C58P	0	ncRNA_exonic	11.66	7	5	15	0	1	0
10:96626220:A:G	rs113251361	10	96626220	A	G	0.06859	2.17995e-30	-0.359269	0.030354	0.924092	rs57431619	8	CYP2C58P	0	ncRNA_intronic	8.588	6	5	15	0	1	0
10:96626365:C:T	rs77170107	10	96626365	C	T	0.06859	2.17995e-30	-0.359269	0.030354	0.924092	rs57431619	8	CYP2C58P	0	ncRNA_intronic	1.511	7	5	15	0	1	0
10:96626389:G:T	rs72816690	10	96626389	G	T	0.1262	2.6064e-23	-0.215549	0.0211447	0.95006	rs61888396	8	CYP2C58P	0	ncRNA_intronic	1.114	7	5	15	0	1	0
10:96626682:C:T	rs17110310	10	96626682	C	T	0.06859	2.17995e-30	-0.359269	0.030354	0.924092	rs57431619	8	CYP2C58P	0	ncRNA_intronic	4.03	7	5	15	0	1	0
10:96627191:A:C	rs11592225	10	96627191	A	C	0.1292	3.27061e-23	-0.21365	0.0210086	0.975105	rs61888396	8	CYP2C58P	0	ncRNA_intronic	0.778	7	5	15	0	1	0
10:96628274:C:T	rs7923746	10	96628274	T	C	0.2256	5.40252e-07	0.0958011	0.018995	0.970635	rs7897079	8	CYP2C58P	0	ncRNA_intronic	8.037	7	5	15	0	1	0
10:96628609:A:C	rs10882501	10	96628609	C	A	0.2256	2.55722e-07	0.0987075	0.0190251	0.970635	rs7897079	8	CYP2C58P	0	ncRNA_intronic	2.474	6	5	15	0	1	0
10:96629138:C:T	rs56042914	10	96629138	T	C	0.1968	2.81977e-60	-0.29952	0.0171038	0.945941	rs74494115	8	CYP2C58P	0	ncRNA_intronic	3.606	7	5	15	0	1	0
10:96630250:C:CA	rs67563331	10	96630250	CA	C	0.3101	NA	NA	NA	0.766747	rs11596236	8	CYP2C58P	0	ncRNA_intronic	1.168	NA	5	15	0	0	0
10:96630463:A:G	rs61888360	10	96630463	G	A	0.1928	3.43123e-61	-0.304377	0.0172283	0.970004	rs74494115	8	CYP2C58P	0	ncRNA_intronic	1.364	6	5	15	0	1	0
10:96630716:A:G	rs78261998	10	96630716	G	A	0.06859	2.17995e-30	-0.359269	0.030354	0.924092	rs57431619	8	CYP2C58P	0	ncRNA_intronic	2.056	6	5	15	0	1	0
10:96631414:C:T	rs11599203	10	96631414	C	T	0.1282	1.08691e-24	-0.223392	0.0212156	1	rs61888396	8	CYP2C58P	0	ncRNA_intronic	3.828	7	5	15	0	1	0
10:96631632:C:G	rs11596254	10	96631632	C	G	0.1302	3.27061e-23	-0.21365	0.0210086	0.983537	rs61888396	8	CYP2C58P	0	ncRNA_intronic	0.347	7	5	15	0	1	0
10:96631672:A:G	rs11596290	10	96631672	G	A	0.1302	3.27061e-23	-0.21365	0.0210086	0.983537	rs61888396	8	CYP2C58P	0	ncRNA_intronic	1.531	7	5	15	0	1	0
10:96631830:A:ATT	rs147794977	10	96631830	A	ATT	0.1292	NA	NA	NA	0.975105	rs61888396	8	CYP2C58P	0	ncRNA_intronic	1.43	NA	5	15	0	1	0
10:96631834:C:T	rs11596296	10	96631834	C	T	0.1302	NA	NA	NA	0.983537	rs61888396	8	CYP2C58P	0	ncRNA_intronic	1.126	7	5	15	0	1	0
10:96632253:C:T	10:96632253:T:C	10	96632253	C	T	0.4274	1.08034e-13	0.118409	0.0157174	0.946016	10:96669938:T:C	8	CYP2C58P	0	ncRNA_intronic	3.476	7	5	15	0	1	0
10:96632711:A:G	rs11596943	10	96632711	G	A	0.1243	8.18715e-25	-0.22552	0.0213577	0.96642	rs61888396	8	CYP2C58P	0	ncRNA_intronic	0.067	6	5	15	0	1	0
10:96632831:A:G	rs12245138	10	96632831	A	G	0.2256	5.40252e-07	0.0958011	0.018995	0.970635	rs7897079	8	CYP2C58P	0	ncRNA_exonic	5.107	7	5	15	0	1	0
10:96632871:C:T	rs74154119	10	96632871	C	T	0.06859	9.49385e-30	-0.354601	0.0303207	0.924092	rs57431619	8	CYP2C58P	0	ncRNA_exonic	0.513	6	5	15	0	1	0
10:96632873:A:G	rs56386142	10	96632873	G	A	0.1243	8.18715e-25	-0.22552	0.0213577	0.96642	rs61888396	8	CYP2C58P	0	ncRNA_exonic	0.398	6	5	15	0	1	0
10:96633012:C:G	rs17442862	10	96633012	G	C	0.1282	1.08691e-24	-0.223392	0.0212156	1	rs61888396	8	CYP2C58P	125	upstream	0.113	6	5	15	0	1	0
10:96633420:C:T	rs4918704	10	96633420	T	C	0.1302	3.27061e-23	-0.21365	0.0210086	0.983537	rs61888396	8	CYP2C58P	533	upstream	5.89	6	5	15	0	1	0
10:96633434:A:G	rs17110314	10	96633434	G	A	0.06859	2.17995e-30	-0.359269	0.030354	0.924092	rs57431619	8	CYP2C58P	547	upstream	0.249	6	5	15	0	1	0
10:96633470:G:T	rs4918705	10	96633470	T	G	0.1302	3.27061e-23	-0.21365	0.0210086	0.983537	rs61888396	8	CYP2C58P	583	upstream	5.451	7	5	15	0	1	0
10:96634189:C:T	rs17442946	10	96634189	T	C	0.1988	1.37678e-57	-0.290404	0.0170316	0.934643	rs74494115	8	CYP2C58P	1302	intergenic	0.601	6	5	15	0	1	0
10:96634310:A:G	rs17521564	10	96634310	A	G	0.1988	1.37678e-57	-0.290404	0.0170316	0.934643	rs74494115	8	CYP2C58P	1423	intergenic	4.512	6	5	15	0	1	0
10:96634439:A:G	rs61888362	10	96634439	A	G	0.1302	3.27061e-23	-0.21365	0.0210086	0.983537	rs61888396	8	CYP2C58P	1552	intergenic	0.7	5	5	15	0	1	0
10:96634735:C:T	rs17110317	10	96634735	C	T	0.06859	2.17995e-30	-0.359269	0.030354	0.924092	rs57431619	8	CYP2C58P	1848	intergenic	0.256	5	5	15	0	1	0
10:96635396:C:T	rs112804082	10	96635396	T	C	0.06859	2.17995e-30	-0.359269	0.030354	0.924092	rs57431619	8	CYP2C58P	2509	intergenic	0.002	6	5	15	0	1	0
10:96635470:A:T	rs11188100	10	96635470	A	T	0.174	9.67934e-06	0.0947589	0.0213109	0.902173	rs11528090	8	CYP2C58P	2583	intergenic	1.434	6	5	15	0	1	0
10:96636105:C:T	rs2104162	10	96636105	T	C	0.3439	7.32621e-35	-0.198534	0.0155225	0.965519	rs11596236	8	CYP2C58P	3218	intergenic	2.409	6	5	15	0	1	0
10:96636173:C:CT	rs565199932	10	96636173	C	CT	0.1988	NA	NA	NA	0.934643	rs74494115	8	CYP2C58P	3286	intergenic	2.426	NA	5	15	0	1	0
10:96637090:A:G	rs61888393	10	96637090	A	G	0.1988	4.6821e-58	-0.293345	0.0171229	0.934643	rs74494115	8	CYP2C58P	4203	intergenic	2.077	7	5	15	0	1	0
10:96638343:A:ATT	10:96638343:A:ATT	10	96638343	A	ATT	0.02584	NA	NA	NA	0.763704	rs74494115	8	RP11-400G3.3	3967	intergenic	0.607	NA	5	15	0	0	0
10:96638343:A:AT	10:96638343:A:AT	10	96638343	A	AT	0.175	NA	NA	NA	0.763704	rs74494115	8	RP11-400G3.3	3967	NA	0.623	NA	5	15	0	0	0
10:96638446:C:T	rs78919131	10	96638446	T	C	0.06859	8.17803e-31	-0.36652	0.0307247	0.924092	rs57431619	8	RP11-400G3.3	3864	intergenic	1.965	5	5	15	0	1	0
10:96638896:A:G	rs2093433	10	96638896	G	A	0.06859	8.17803e-31	-0.36652	0.0307247	0.924092	rs57431619	8	RP11-400G3.3	3414	intergenic	2.348	NA	2	15	0	1	0
10:96639896:A:G	rs17110321	10	96639896	A	G	0.06859	8.17803e-31	-0.36652	0.0307247	0.924092	rs57431619	8	RP11-400G3.3	2414	intergenic	6.945	5	5	15	0	1	0
10:96639903:C:CTAT	rs149418835	10	96639903	C	CTAT	0.1302	NA	NA	NA	0.983537	rs61888396	8	RP11-400G3.3	2407	intergenic	6.117	NA	5	15	0	1	0
10:96640102:C:T	rs4608002	10	96640102	C	T	0.3439	7.32621e-35	-0.198534	0.0155225	0.965519	rs11596236	8	RP11-400G3.3	2208	intergenic	0.258	6	5	15	0	1	1
10:96640440:A:G	rs61888394	10	96640440	G	A	0.1282	1.08691e-24	-0.223392	0.0212156	1	rs61888396	8	RP11-400G3.3	1870	intergenic	0.155	6	5	15	0	1	1
10:96640715:C:T	10:96640715:T:C	10	96640715	C	T	0.4324	9.453e-14	0.11887	0.0157401	0.966659	10:96669938:T:C	8	RP11-400G3.3	1595	intergenic	2.737	7	5	15	0	1	1
10:96640878:A:T	rs7085265	10	96640878	A	T	0.2147	9.9014e-06	0.0885368	0.0199339	0.947699	rs1934967	8	RP11-400G3.3	1432	intergenic	6.948	7	5	15	0	1	1
10:96641092:T:TC	rs144193573	10	96641092	TC	T	0.1243	NA	NA	NA	0.96642	rs61888396	8	RP11-400G3.3	1218	intergenic	7.265	NA	5	15	0	1	1
10:96641281:A:T	rs11188101	10	96641281	T	A	0.173	6.94487e-06	0.0963639	0.0213255	0.895931	rs11528090	8	RP11-400G3.3	1029	intergenic	11.94	6	5	15	0	1	1
10:96641794:A:C	rs76110720	10	96641794	A	C	0.06859	8.17803e-31	-0.36652	0.0307247	0.924092	rs57431619	8	RP11-400G3.3	516	upstream	7.266	6	5	15	0	1	1
10:96642164:A:G	rs11188103	10	96642164	G	A	0.2247	4.9274e-07	0.0965199	0.0190694	0.988203	rs7897079	8	RP11-400G3.3	146	upstream	0.696	7	4	15	0	1	1
10:96642431:C:G	rs76063586	10	96642431	C	G	0.06859	8.17803e-31	-0.36652	0.0307247	0.924092	rs57431619	8	RP11-400G3.3	0	ncRNA_exonic	8.341	5	4	15	0	1	1
10:96643059:A:G	rs4918710	10	96643059	A	G	0.1302	3.27061e-23	-0.21365	0.0210086	0.983537	rs61888396	8	RP11-400G3.3	0	ncRNA_exonic	7.656	6	5	15	0	1	1
10:96643213:A:C	rs7895223	10	96643213	A	C	0.3887	5.1131e-13	0.119337	0.0163099	0.788135	10:96669938:T:C	8	RP11-400G3.3	112	downstream	0.063	6	5	15	0	1	1
10:96643770:A:G	rs61888396	10	96643770	G	A	0.1282	1.08691e-24	-0.223392	0.0212156	1	rs61888396	8	RP11-400G3.3	669	downstream	0.085	7	5	15	0	1	1
10:96643896:A:T	rs78373114	10	96643896	T	A	0.06859	8.17803e-31	-0.36652	0.0307247	0.924092	rs57431619	8	RP11-400G3.3	795	downstream	1.978	7	5	15	0	1	1
10:96643950:A:G	rs7899661	10	96643950	G	A	0.3867	1.46339e-12	0.11697	0.0163207	0.78153	10:96669938:T:C	8	RP11-400G3.3	849	downstream	1.81	7	5	15	0	1	1
10:96643976:C:G	10:96643976:G:C	10	96643976	C	G	0.4364	1.13852e-13	0.118624	0.0157609	0.98346	10:96669938:T:C	8	RP11-400G3.3	875	downstream	1.549	7	5	15	0	1	1
10:96644183:C:T	rs55727865	10	96644183	C	T	0.1302	3.27061e-23	-0.21365	0.0210086	0.983537	rs61888396	8	RP11-400G3.3	1082	intergenic	4.908	7	5	15	0	1	1
10:96644510:A:G	rs55777838	10	96644510	A	G	0.1302	3.27061e-23	-0.21365	0.0210086	0.983537	rs61888396	8	RP11-400G3.3	1409	intergenic	7.372	7	5	15	0	1	1
10:96644585:A:G	rs72816698	10	96644585	A	G	0.1302	3.27061e-23	-0.21365	0.0210086	0.983537	rs61888396	8	RP11-400G3.3	1484	intergenic	13.48	6	5	15	0	1	1
10:96645428:C:T	rs77240815	10	96645428	T	C	0.06859	8.17803e-31	-0.36652	0.0307247	0.924092	rs57431619	8	RP11-400G3.3	2327	intergenic	1.821	7	5	15	0	1	1
10:96645727:A:G	rs10882503	10	96645727	G	A	0.174	6.94487e-06	0.0963639	0.0213255	0.902173	rs11528090	8	RP11-400G3.3	2626	intergenic	1.35	6	5	15	0	1	1
10:96646803:A:C	10:96646803:C:A	10	96646803	A	C	0.4364	1.13852e-13	0.118624	0.0157609	0.98346	10:96669938:T:C	8	RP11-400G3.3	3702	intergenic	1.02	5	5	15	0	1	1
10:96647117:C:T	10:96647117:C:T	10	96647117	T	C	0.4364	1.18309e-13	0.118635	0.0157736	0.98346	10:96669938:T:C	8	RP11-400G3.3	4016	intergenic	5.806	7	5	15	0	1	1
