## Appendix D for "Common genetic variants associated with urinary phthalate levels in children: a genome-wide study" (part 2 of 2)

### Sheet: MECPP_MEHHP (continued)
Tables D13. Annotation of SNPs associated with pththalate levels or ratios at suggestive significance (p-value <1E-05) and additional SNPs in linkage disequilibrium (r2>0.6), ordered by genomic location
10:96648224:G:T	10:96648224:T:G	10	96648224	G	T	0.2177	3.7279e-06	0.0891382	0.0191638	0.680444	rs11528090	8	RP11-400G3.3	5123	intergenic	1.769	7	5	15	0	1	1
10:96648269:C:T	rs12771735	10	96648269	C	T	0.2237	1.85953e-07	0.100801	0.0192044	0.994079	rs7897079	8	RP11-400G3.3	5168	intergenic	1.539	7	5	15	0	1	1
10:96649639:A:G	rs72816700	10	96649639	G	A	0.1243	8.18715e-25	-0.22552	0.0213577	0.96642	rs61888396	8	RP11-400G3.3	6538	intergenic	0.077	6	4	15	0	1	1
10:96649690:C:T	rs76937928	10	96649690	C	T	0.06859	8.17803e-31	-0.36652	0.0307247	0.924092	rs57431619	8	RP11-400G3.3	6589	intergenic	6.141	6	4	15	0	1	1
10:96649888:C:CTTT	rs200288045	10	96649888	C	CTTT	0.2763	NA	NA	NA	0.727335	rs7897079	8	RP11-400G3.3	6787	intergenic	3.849	NA	4	15	0	1	1
10:96650048:C:T	rs112112261	10	96650048	C	T	0.06859	8.17803e-31	-0.36652	0.0307247	0.924092	rs57431619	8	RP11-400G3.3	6947	intergenic	2.915	7	4	15	0	1	1
10:96650193:A:G	rs11188109	10	96650193	G	A	0.2237	1.85953e-07	0.100801	0.0192044	0.994079	rs7897079	8	RP11-400G3.3	7092	intergenic	0.929	7	4	15	0	1	1
10:96650328:A:G	10:96650328:A:G	10	96650328	G	A	0.2217	4.85525e-06	0.087781	0.0191017	0.66836	rs11528090	8	RP11-400G3.3	7227	intergenic	2.279	5	4	15	0	1	1
10:96650570:C:T	rs4110518	10	96650570	C	T	0.2127	1.52662e-05	0.086983	0.020016	0.958711	rs1934967	8	RP11-400G3.3	7469	intergenic	2.71	4	4	15	0	1	1
10:96650649:A:G	rs72816701	10	96650649	G	A	0.1262	2.6064e-23	-0.215549	0.0211447	0.95006	rs61888396	8	RP11-400G3.3	7548	intergenic	1.018	4	4	15	0	1	1
10:96651544:C:T	rs4918716	10	96651544	T	C	0.1282	1.08691e-24	-0.223392	0.0212156	1	rs61888396	8	RP11-400G3.3	8443	intergenic	11.26	7	5	15	0	1	1
10:96651789:A:G	rs74154124	10	96651789	A	G	0.06859	8.17803e-31	-0.36652	0.0307247	0.924092	rs57431619	8	RP11-400G3.3	8688	intergenic	0.121	6	5	15	0	1	1
10:96652252:A:G	rs75967316	10	96652252	G	A	0.06859	8.17803e-31	-0.36652	0.0307247	0.924092	rs57431619	8	RP11-400G3.3	9151	intergenic	0.827	7	5	15	0	1	1
10:96652320:A:G	rs35013847	10	96652320	G	A	0.3429	5.63351e-36	-0.202383	0.0155442	0.9526	rs11596236	8	RP11-400G3.3	9219	intergenic	0.607	7	5	15	0	1	1
10:96652787:C:T	rs4918717	10	96652787	T	C	0.1938	8.23284e-61	-0.302728	0.0171977	0.963911	rs74494115	8	RP11-400G3.3	9686	intergenic	0.155	6	5	15	0	1	1
10:96652882:G:T	rs117957238	10	96652882	T	G	0.06859	8.17803e-31	-0.36652	0.0307247	0.924092	rs57431619	8	RP11-400G3.3	9781	intergenic	1.222	7	5	15	0	1	1
10:96652935:A:G	rs111941538	10	96652935	G	A	0.06859	8.17803e-31	-0.36652	0.0307247	0.924092	rs57431619	8	RP11-400G3.3	9834	intergenic	1.112	6	5	15	0	1	1
10:96653067:C:G	rs144279653	10	96653067	C	G	0.06859	8.17803e-31	-0.36652	0.0307247	0.924092	rs57431619	8	RP11-400G3.3	9966	intergenic	0.387	6	5	15	0	1	1
10:96653083:A:T	rs113126021	10	96653083	A	T	0.06859	8.17803e-31	-0.36652	0.0307247	0.924092	rs57431619	8	RP11-400G3.3	9982	intergenic	1.12	7	5	15	0	1	1
10:96653119:C:T	rs34845533	10	96653119	C	T	0.2237	1.85953e-07	0.100801	0.0192044	0.994079	rs7897079	8	RP11-400G3.3	10018	intergenic	2.194	6	5	15	0	1	1
10:96653255:A:C	rs113216698	10	96653255	A	C	0.06859	8.17803e-31	-0.36652	0.0307247	0.924092	rs57431619	8	RP11-400G3.3	10154	intergenic	1.079	7	5	15	0	1	1
10:96653493:A:G	rs118150848	10	96653493	G	A	0.06859	8.17803e-31	-0.36652	0.0307247	0.924092	rs57431619	8	RP11-400G3.3	10392	intergenic	0.725	7	5	15	0	1	1
10:96653610:A:G	rs3197896	10	96653610	G	A	0.1918	NA	NA	NA	0.964109	rs74494115	8	RP11-400G3.3	10509	intergenic	0.729	7	5	15	0	1	1
10:96653611:C:T	rs4430441	10	96653611	C	T	0.1918	9.31911e-62	-0.307737	0.0173245	0.964109	rs74494115	8	RP11-400G3.3	10510	intergenic	0.726	7	5	15	0	1	1
10:96653616:C:G	rs149296149	10	96653616	G	C	0.06759	NA	NA	NA	0.909118	rs57431619	8	RP11-400G3.3	10515	intergenic	0.011	7	5	15	0	1	1
10:96653801:C:T	rs144568218	10	96653801	T	C	0.06859	NA	NA	NA	0.924092	rs57431619	8	RP11-400G3.3	10700	intergenic	0.146	7	5	15	0	1	1
10:96653812:G:T	rs148457428	10	96653812	T	G	0.06859	NA	NA	NA	0.924092	rs57431619	8	RP11-400G3.3	10711	intergenic	0.04	6	5	15	0	1	1
10:96653825:A:G	rs79356104	10	96653825	A	G	0.06859	NA	NA	NA	0.924092	rs57431619	8	RP11-400G3.3	10724	intergenic	1.498	6	5	15	0	1	1
10:96653917:A:C	rs371611349	10	96653917	C	A	0.06759	NA	NA	NA	0.909118	rs57431619	8	RP11-400G3.3	10816	intergenic	0.718	7	5	15	0	1	1
10:96653919:C:G	rs111914612	10	96653919	C	G	0.06759	NA	NA	NA	0.909118	rs57431619	8	RP11-400G3.3	10818	intergenic	0.647	7	5	15	0	1	1
10:96654088:G:T	rs147372994	10	96654088	T	G	0.06958	NA	NA	NA	0.879238	rs57431619	8	RP11-400G3.3	10987	intergenic	4.245	6	5	15	0	1	1
10:96654221:G:T	rs61888400	10	96654221	T	G	0.1968	NA	NA	NA	0.945941	rs74494115	8	RP11-400G3.3	11120	intergenic	1.471	6	5	15	0	1	1
10:96654299:A:G	rs149822948	10	96654299	G	A	0.06859	NA	NA	NA	0.924092	rs57431619	8	RP11-400G3.3	11198	intergenic	0.905	7	5	15	0	1	1
10:96654477:A:G	rs111389594	10	96654477	A	G	0.06859	8.17803e-31	-0.36652	0.0307247	0.924092	rs57431619	8	RP11-400G3.3	11376	intergenic	7.773	6	5	15	0	1	1
10:96654668:A:G	rs7893293	10	96654668	G	A	0.1928	9.31911e-62	-0.307737	0.0173245	0.970004	rs74494115	8	RP11-400G3.3	11567	intergenic	0.674	5	5	15	0	1	1
10:96654823:C:T	rs146645857	10	96654823	T	C	0.1243	8.18715e-25	-0.22552	0.0213577	0.96642	rs61888396	8	RP11-400G3.3	11722	intergenic	0.081	7	5	15	0	1	1
10:96655042:C:T	rs55748010	10	96655042	T	C	0.06859	NA	NA	NA	0.924092	rs57431619	8	RP11-400G3.3	11941	intergenic	0.018	6	5	15	0	1	1
10:96655208:G:T	rs148321771	10	96655208	T	G	0.06859	8.17803e-31	-0.36652	0.0307247	0.924092	rs57431619	8	RP11-400G3.3	12107	intergenic	0.609	6	5	15	0	1	1
10:96655485:A:T	rs140476462	10	96655485	T	A	0.06859	NA	NA	NA	0.924092	rs57431619	8	RP11-400G3.3	12384	intergenic	0.603	6	5	15	0	1	1
10:96655788:C:G	rs7897557	10	96655788	C	G	0.2237	1.85953e-07	0.100801	0.0192044	0.994079	rs7897079	8	RP11-400G3.3	12687	intergenic	0.304	6	5	15	0	1	1
10:96655923:A:T	rs375660603	10	96655923	T	A	0.06859	NA	NA	NA	0.924092	rs57431619	8	RP11-400G3.3	12822	intergenic	0.654	7	5	15	0	1	1
10:96656161:C:G	rs138020716	10	96656161	G	C	0.1262	NA	NA	NA	0.95006	rs61888396	8	RP11-400G3.3	13060	intergenic	0.341	6	5	15	0	1	1
10:96656383:C:T	rs11498527	10	96656383	T	C	0.2237	1.85953e-07	0.100801	0.0192044	0.994079	rs7897079	8	RP11-400G3.3	13282	intergenic	0.485	7	5	15	0	1	1
10:96656647:C:T	rs61888402	10	96656647	T	C	0.1243	NA	NA	NA	0.96642	rs61888396	8	RP11-400G3.3	13546	intergenic	0.703	6	5	15	0	1	1
10:96656957:A:G	rs147363018	10	96656957	A	G	0.1988	NA	NA	NA	0.934643	rs74494115	8	RP11-400G3.3	13856	intergenic	0.676	6	5	15	0	1	1
10:96657232:A:G	rs7078102	10	96657232	G	A	0.3867	1.46339e-12	0.11697	0.0163207	0.78153	10:96669938:T:C	8	RP11-400G3.3	14131	intergenic	0.214	7	5	15	0	1	1
10:96657400:A:T	rs112577588	10	96657400	A	T	0.06859	3.75604e-30	-0.361621	0.0306874	0.924092	rs57431619	8	RP11-400G3.3	14299	intergenic	0.69	6	5	15	0	1	1
10:96657472:G:T	rs4638239	10	96657472	G	T	0.4304	NA	NA	NA	0.958385	10:96669938:T:C	8	RP11-400G3.3	14371	intergenic	0.379	7	5	15	0	1	1
10:96657484:C:T	rs141467203	10	96657484	T	C	0.06859	8.17803e-31	-0.36652	0.0307247	0.924092	rs57431619	8	RP11-400G3.3	14383	intergenic	0.524	7	5	15	0	1	1
10:96657738:C:T	rs12769119	10	96657738	C	T	0.2306	1.79886e-07	0.0999813	0.0190255	0.954575	rs7897079	8	RP11-400G3.3	14637	intergenic	0.458	7	5	15	0	1	1
10:96657764:G:T	rs150409630	10	96657764	T	G	0.1302	3.27061e-23	-0.21365	0.0210086	0.983537	rs61888396	8	RP11-400G3.3	14663	intergenic	0.725	7	5	15	0	1	1
10:96658200:A:T	rs7906871	10	96658200	A	T	0.3439	NA	NA	NA	0.965519	rs11596236	8	RP11-400G3.3	15099	intergenic	0.897	6	5	15	0	1	1
10:96658495:A:G	rs7910609	10	96658495	G	A	0.06859	5.7655e-31	-0.36625	0.0306171	0.924092	rs57431619	8	RP11-400G3.3	15394	intergenic	0.756	6	5	15	0	1	1
10:96658509:A:T	rs7895726	10	96658509	T	A	0.1988	4.6821e-58	-0.293345	0.0171229	0.934643	rs74494115	8	RP11-400G3.3	15408	intergenic	0.979	6	5	15	0	1	1
10:96658617:A:G	rs7910432	10	96658617	A	G	0.2048	4.6821e-58	-0.293345	0.0171229	0.900834	rs74494115	8	RP11-400G3.3	15516	intergenic	0.947	7	5	15	0	1	1
10:96658654:C:T	10:96658654:T:C	10	96658654	C	T	0.4304	2.02234e-13	0.117068	0.0157205	0.958385	10:96669938:T:C	8	RP11-400G3.3	15553	intergenic	0.815	7	5	15	0	1	1
10:96659440:C:T	rs547506751	10	96659440	C	T	0.1282	NA	NA	NA	1	rs61888396	8	RP11-400G3.3	16339	intergenic	0.287	NA	5	15	0	1	1
10:96659607:A:G	rs190522979	10	96659607	G	A	0.06958	NA	NA	NA	0.939134	rs57431619	8	RP11-400G3.3	16506	intergenic	0.347	7	5	15	0	1	1
10:96659922:A:G	rs146218947	10	96659922	A	G	0.1282	NA	NA	NA	1	rs61888396	8	RP11-400G3.3	16821	intergenic	0.665	7	5	15	0	1	1
10:96660014:C:T	rs142476905	10	96660014	C	T	0.06859	8.17803e-31	-0.36652	0.0307247	0.924092	rs57431619	8	RP11-400G3.3	16913	intergenic	0.28	6	5	15	0	1	1
10:96660131:G:T	rs138509333	10	96660131	G	T	0.2237	NA	NA	NA	0.994079	rs7897079	8	RP11-400G3.3	17030	intergenic	0.288	7	5	15	0	1	1
10:96660168:A:G	rs7915727	10	96660168	A	G	0.06859	NA	NA	NA	0.924092	rs57431619	8	RP11-400G3.3	17067	intergenic	0.595	6	5	15	0	1	1
10:96660169:C:T	rs7901123	10	96660169	T	C	0.06859	NA	NA	NA	0.924092	rs57431619	8	RP11-400G3.3	17068	intergenic	0.581	6	5	15	0	1	1
10:96660672:C:G	rs34234478	10	96660672	C	G	0.335	3.55555e-36	-0.203928	0.0156138	0.961745	rs11596236	8	RP11-400G3.3	17571	intergenic	2.999	7	5	15	0	1	1
10:96660718:A:C	rs56045700	10	96660718	C	A	0.1928	9.31911e-62	-0.307737	0.0173245	0.970004	rs74494115	8	RP11-400G3.3	17617	intergenic	0.558	7	5	15	0	1	1
10:96661210:A:C	rs75933166	10	96661210	A	C	0.06859	8.17803e-31	-0.36652	0.0307247	0.924092	rs57431619	8	RP11-400G3.3	18109	intergenic	1.772	6	5	15	0	1	1
10:96661639:G:GC	rs67827984	10	96661639	GC	G	0.4374	NA	NA	NA	0.962585	10:96669938:T:C	8	RP11-400G3.3	18538	intergenic	1.138	NA	5	15	0	0	1
10:96661641:A:T	rs34560574	10	96661641	T	A	0.4374	NA	NA	NA	0.962585	10:96669938:T:C	8	RP11-400G3.3	18540	intergenic	1.458	7	5	15	0	0	1
10:96661642:A:G	rs56405926	10	96661642	G	A	0.4374	NA	NA	NA	0.962585	10:96669938:T:C	8	RP11-400G3.3	18541	intergenic	1.523	7	5	15	0	0	1
10:96661943:G:T	rs61888408	10	96661943	T	G	0.1262	2.6064e-23	-0.215549	0.0211447	0.95006	rs61888396	8	RP11-400G3.3	18842	intergenic	4.685	7	7	15	0	1	1
10:96663353:A:G	10:96663353:G:A	10	96663353	A	G	0.4344	2.53428e-13	0.116814	0.0157529	0.975017	10:96669938:T:C	8	RP11-400G3.3	20252	intergenic	5.912	NA	5	15	0	1	1
10:96663521:A:T	rs7079343	10	96663521	T	A	0.3827	2.44839e-13	0.121267	0.0163427	0.79862	10:96669938:T:C	8	RP11-400G3.3	20420	intergenic	4.114	7	5	15	0	1	1
10:96663688:A:C	rs115725003	10	96663688	C	A	0.07256	2.80611e-31	-0.356813	0.0296596	0.865907	rs57431619	8	RP11-400G3.3	20587	intergenic	0.001	7	5	15	0	1	1
10:96663819:A:G	10:96663819:A:G	10	96663819	G	A	0.4304	3.47973e-14	0.120992	0.015737	0.991597	10:96669938:T:C	8	RP11-400G3.3	20718	intergenic	0.359	5	2	15	0	1	1
10:96664668:A:G	rs74150717	10	96664668	A	G	0.07256	2.3878e-31	-0.356409	0.0295887	0.865907	rs57431619	8	RP11-400G3.3	21567	intergenic	0.096	6	7	15	0	1	1
10:96665145:C:T	rs61888409	10	96665145	T	C	0.1243	8.18715e-25	-0.22552	0.0213577	0.96642	rs61888396	8	RP11-400G3.3	22044	intergenic	1.331	7	5	15	0	1	1
10:96665664:G:T	rs61888410	10	96665664	G	T	0.1243	8.18715e-25	-0.22552	0.0213577	0.96642	rs61888396	8	RP11-400G3.3	22563	intergenic	8.61	5	5	15	0	1	1
10:96665937:C:T	rs1853207	10	96665937	C	T	0.07256	2.80611e-31	-0.356813	0.0296596	0.865907	rs57431619	8	RP11-400G3.3	22836	intergenic	1	NA	5	15	0	1	1
10:96666317:C:T	rs75075655	10	96666317	C	T	0.07256	2.80611e-31	-0.356813	0.0296596	0.865907	rs57431619	8	RP11-400G3.3	23216	intergenic	0.423	7	5	15	0	1	1
10:96666504:C:T	rs7917253	10	96666504	T	C	0.1968	2.04908e-62	-0.305037	0.0170659	0.99393	rs74494115	8	RP11-400G3.3	23403	intergenic	0.937	7	5	15	0	1	1
10:96666666:C:T	rs7917500	10	96666666	T	C	0.2237	1.85953e-07	0.100801	0.0192044	0.994079	rs7897079	8	RP11-400G3.3	23565	intergenic	0.463	7	5	15	0	1	1
10:96666699:C:T	rs11188112	10	96666699	T	C	0.2107	1.61507e-06	0.0965951	0.0200212	0.958483	rs1934967	8	RP11-400G3.3	23598	intergenic	1.278	7	5	15	0	1	1
10:96667058:A:G	rs72818612	10	96667058	A	G	0.1262	2.6064e-23	-0.215549	0.0211447	0.95006	rs61888396	8	RP11-400G3.3	23957	intergenic	1.364	7	5	15	0	1	1
10:96667729:G:T	rs61888411	10	96667729	T	G	0.1262	2.6064e-23	-0.215549	0.0211447	0.95006	rs61888396	8	RP11-400G3.3	24628	intergenic	3.3	7	5	15	0	1	1
10:96668700:A:G	rs111621109	10	96668700	A	G	0.07256	2.80611e-31	-0.356813	0.0296596	0.865907	rs57431619	8	RP11-400G3.3	25599	intergenic	0.681	7	8	9	0	1	1
10:96669255:A:C	rs113977011	10	96669255	A	C	0.07256	2.80611e-31	-0.356813	0.0296596	0.865907	rs57431619	8	RP11-400G3.3	26154	intergenic	0.398	6	9	15	0	1	1
10:96669360:C:T	rs57991629	10	96669360	T	C	0.1988	1.30971e-59	-0.295687	0.0169953	0.981997	rs74494115	8	RP11-400G3.3	26259	intergenic	0.69	7	9	15	0	1	1
10:96669938:C:T	10:96669938:T:C	10	96669938	C	T	0.4324	1.1337e-14	0.123495	0.0157542	1	10:96669938:T:C	8	RP11-400G3.3	26837	intergenic	0.606	6	9	15	0	1	1
10:96670080:C:T	rs150634872	10	96670080	T	C	0.07256	2.80611e-31	-0.356813	0.0296596	0.865907	rs57431619	8	RP11-400G3.3	26979	intergenic	0.697	7	9	15	0	1	1
10:96670224:C:T	rs113868358	10	96670224	C	T	0.1243	8.18715e-25	-0.22552	0.0213577	0.96642	rs61888396	8	RP11-400G3.3	27123	intergenic	0.411	7	9	15	0	1	1
10:96671063:A:C	rs142085716	10	96671063	C	A	0.07256	2.80611e-31	-0.356813	0.0296596	0.865907	rs57431619	8	CYP2C9	27351	intergenic	0.268	6	9	15	0	1	1
10:96671143:A:T	rs4543910	10	96671143	A	T	0.3827	2.8194e-13	0.120912	0.0163383	0.79862	10:96669938:T:C	8	CYP2C9	27271	intergenic	0.816	6	9	15	0	1	1
10:96671270:A:G	rs56058819	10	96671270	A	G	0.1262	3.60586e-23	-0.214662	0.0211298	0.95006	rs61888396	8	CYP2C9	27144	intergenic	0.831	7	9	15	0	1	1
10:96671474:C:T	rs56181789	10	96671474	C	T	0.07256	NA	NA	NA	0.865907	rs57431619	8	CYP2C9	26940	intergenic	0.509	7	9	15	0	1	1
10:96672044:C:T	rs61886763	10	96672044	C	T	0.1243	1.15903e-24	-0.224585	0.0213424	0.96642	rs61888396	8	CYP2C9	26370	intergenic	0.332	6	9	15	0	1	1
10:96672194:A:G	rs112557615	10	96672194	A	G	0.07256	1.23369e-30	-0.35227	0.029627	0.865907	rs57431619	8	CYP2C9	26220	intergenic	1.252	7	9	15	0	1	1
10:96672375:A:C	rs11596236	10	96672375	C	A	0.3439	2.93117e-36	-0.202107	0.0154541	1	rs11596236	8	CYP2C9	26039	intergenic	0.528	7	9	15	0	1	1
10:96672702:C:T	rs142599243	10	96672702	C	T	0.07256	2.80611e-31	-0.356813	0.0296596	0.865907	rs57431619	8	CYP2C9	25712	intergenic	0.466	7	9	15	0	1	1
10:96672756:C:T	rs111540198	10	96672756	T	C	0.07256	2.80611e-31	-0.356813	0.0296596	0.865907	rs57431619	8	CYP2C9	25658	intergenic	1.177	7	9	15	0	1	1
10:96672874:A:G	rs112852699	10	96672874	A	G	0.07256	2.80611e-31	-0.356813	0.0296596	0.865907	rs57431619	8	CYP2C9	25540	intergenic	0.975	7	9	15	0	1	1
10:96672915:A:T	rs4563607	10	96672915	A	T	0.1243	1.15903e-24	-0.224585	0.0213424	0.96642	rs61888396	8	CYP2C9	25499	intergenic	0.862	7	9	15	0	1	1
10:96672979:C:G	rs145436016	10	96672979	C	G	0.07256	2.80611e-31	-0.356813	0.0296596	0.865907	rs57431619	8	CYP2C9	25435	intergenic	0.335	6	9	15	0	1	1
10:96673342:A:G	rs116730975	10	96673342	G	A	0.2237	1.85953e-07	0.100801	0.0192044	0.994079	rs7897079	8	CYP2C9	25072	intergenic	0.646	5	9	15	0	1	1
10:96674194:C:CT	rs66515460	10	96674194	C	CT	0.2734	NA	NA	NA	0.710202	rs11596236	8	CYP2C9	24220	intergenic	0.512	NA	9	15	0	0	1
10:96674360:G:T	rs111937379	10	96674360	T	G	0.07256	2.80611e-31	-0.356813	0.0296596	0.865907	rs57431619	8	CYP2C9	24054	intergenic	3.207	7	9	15	0	1	1
10:96674678:G:T	rs57829647	10	96674678	G	T	0.07256	2.80611e-31	-0.356813	0.0296596	0.865907	rs57431619	8	CYP2C9	23736	intergenic	3.789	7	9	15	0	1	1
10:96674721:A:G	rs12765023	10	96674721	G	A	0.2237	1.85953e-07	0.100801	0.0192044	0.994079	rs7897079	8	CYP2C9	23693	intergenic	0.076	7	9	15	0	1	1
10:96675093:G:T	rs75799196	10	96675093	T	G	0.07256	2.80611e-31	-0.356813	0.0296596	0.865907	rs57431619	8	CYP2C9	23321	intergenic	9.465	6	9	15	0	1	1
10:96675470:A:T	rs78572295	10	96675470	T	A	0.07256	2.80611e-31	-0.356813	0.0296596	0.865907	rs57431619	8	CYP2C9	22944	intergenic	2.426	6	9	15	0	1	1
10:96675513:C:G	rs61189394	10	96675513	C	G	0.07256	2.80611e-31	-0.356813	0.0296596	0.865907	rs57431619	8	CYP2C9	22901	intergenic	1.146	7	9	15	0	1	1
10:96675892:A:G	rs1575269	10	96675892	G	A	0.2068	4.00073e-06	0.0933419	0.0201321	0.981963	rs1934967	8	CYP2C9	22522	intergenic	0.355	NA	7	15	0	1	1
10:96676190:C:G	rs75724251	10	96676190	G	C	0.07256	2.80611e-31	-0.356813	0.0296596	0.865907	rs57431619	8	CYP2C9	22224	intergenic	1.8	6	7	15	0	1	1
10:96676631:C:T	rs4918746	10	96676631	T	C	0.1233	1.15903e-24	-0.224585	0.0213424	0.95813	rs61888396	8	CYP2C9	21783	intergenic	2.553	6	7	15	0	1	1
10:96676711:TA:TAA	rs537077399	10	96676711	TAA	TA	0.1531	NA	NA	NA	0.852318	rs57431619	8	CYP2C9	21703	intergenic	NA	NA	7	15	0	0	1
10:96676711:T:TAA	rs535612065	10	96676711	TAA	T	0.07356	NA	NA	NA	0.852318	rs57431619	8	CYP2C9	21703	intergenic	1.158	NA	7	15	0	0	1
10:96677294:A:G	rs34608844	10	96677294	A	G	0.2237	1.85953e-07	0.100801	0.0192044	0.994079	rs7897079	8	CYP2C9	21120	intergenic	1.676	7	7	15	0	1	1
10:96677971:G:T	10:96677971:G:T	10	96677971	T	G	0.4324	1.18304e-14	0.123566	0.0157747	1	10:96669938:T:C	8	CYP2C9	20443	intergenic	1.012	NA	9	15	0	1	1
10:96678288:A:T	rs12248425	10	96678288	T	A	0.2237	1.85953e-07	0.100801	0.0192044	0.994079	rs7897079	8	CYP2C9	20126	intergenic	0.06	6	9	15	0	1	1
10:96678304:C:T	rs11591331	10	96678304	C	T	0.1243	1.15903e-24	-0.224585	0.0213424	0.96642	rs61888396	8	CYP2C9	20110	intergenic	2.706	6	9	15	0	1	1
10:96678599:C:T	rs1075162	10	96678599	T	C	0.2237	1.85953e-07	0.100801	0.0192044	0.994079	rs7897079	8	CYP2C9	19815	intergenic	4.977	6	9	15	0	1	1
10:96678687:A:G	rs1072753	10	96678687	G	A	0.1193	7.98058e-16	-0.197628	0.0241435	1	rs1072753	8	CYP2C9	19727	intergenic	0.009	7	9	15	0	1	1
10:96678696:C:T	rs1072752	10	96678696	T	C	0.07256	2.80611e-31	-0.356813	0.0296596	0.865907	rs57431619	8	CYP2C9	19718	intergenic	3.46	7	9	15	0	1	1
10:96679176:C:G	rs78909326	10	96679176	G	C	0.07256	2.80611e-31	-0.356813	0.0296596	0.865907	rs57431619	8	CYP2C9	19238	intergenic	1.297	6	9	15	0	1	1
10:96679537:A:G	rs61886765	10	96679537	G	A	0.1243	1.15903e-24	-0.224585	0.0213424	0.96642	rs61888396	8	CYP2C9	18877	intergenic	1.62	7	9	15	0	1	1
10:96679962:C:T	rs34242469	10	96679962	T	C	0.1889	1.87641e-07	0.106004	0.0202022	0.801566	rs7897079	8	CYP2C9	18452	intergenic	4.699	6	9	15	0	1	1
10:96680265:C:T	10:96680265:C:T	10	96680265	T	C	0.4314	1.18304e-14	0.123566	0.0157747	0.995786	10:96669938:T:C	8	CYP2C9	18149	intergenic	4.712	7	9	15	0	1	1
10:96680701:A:T	rs77122985	10	96680701	T	A	0.07256	2.80611e-31	-0.356813	0.0296596	0.865907	rs57431619	8	CYP2C9	17713	intergenic	5.727	6	9	15	0	1	1
10:96680954:A:AG	rs200120450	10	96680954	AG	A	0.07256	NA	NA	NA	0.865907	rs57431619	8	CYP2C9	17460	intergenic	2.596	NA	8	15	0	1	1
10:96681133:A:G	rs1358894	10	96681133	G	A	0.07256	2.80611e-31	-0.356813	0.0296596	0.865907	rs57431619	8	CYP2C9	17281	intergenic	1.775	NA	8	15	0	1	1
10:96682129:C:G	rs74627839	10	96682129	G	C	0.07256	2.80611e-31	-0.356813	0.0296596	0.865907	rs57431619	8	CYP2C9	16285	intergenic	4.949	6	5	15	0	1	1
10:96682185:A:G	rs72818618	10	96682185	A	G	0.1262	9.296e-21	-0.204258	0.0213916	0.93367	rs61888396	8	CYP2C9	16229	intergenic	3.042	6	5	15	0	1	1
10:96682315:A:T	10:96682315:T:A	10	96682315	A	T	0.4294	3.63345e-14	0.121057	0.0157575	0.987413	10:96669938:T:C	8	CYP2C9	16099	intergenic	1.956	7	5	15	0	1	1
10:96682514:C:T	rs7085745	10	96682514	T	C	0.2237	1.85953e-07	0.100801	0.0192044	0.994079	rs7897079	8	CYP2C9	15900	intergenic	7.882	6	5	15	0	1	1
10:96682839:A:G	rs10437473	10	96682839	G	A	0.2237	1.85953e-07	0.100801	0.0192044	0.994079	rs7897079	8	CYP2C9	15575	intergenic	1.411	6	5	15	0	1	1
10:96683734:A:G	rs60378628	10	96683734	G	A	0.07256	2.80611e-31	-0.356813	0.0296596	0.865907	rs57431619	8	CYP2C9	14680	intergenic	1.528	7	5	15	0	1	1
10:96684066:A:ACT	rs147403316	10	96684066	ACT	A	0.07256	NA	NA	NA	0.865907	rs57431619	8	CYP2C9	14348	intergenic	1.221	NA	5	15	0	1	1
10:96684436:A:T	rs2901822	10	96684436	T	A	0.07256	2.80611e-31	-0.356813	0.0296596	0.865907	rs57431619	8	CYP2C9	13978	intergenic	4.507	6	5	15	0	1	1
10:96685188:C:CTTT	rs552267596	10	96685188	CTTT	C	0.07753	NA	NA	NA	0.89056	rs61888396	8	CYP2C9	13226	intergenic	5.213	NA	5	15	0	0	1
10:96685188:CT:CTTT	rs546969100	10	96685188	CTTT	CT	0.1233	NA	NA	NA	0.89056	rs61888396	8	CYP2C9	13226	NA	NA	NA	5	15	0	0	1
10:96685188:CTT:CTTT	rs557640627	10	96685188	CTTT	CTT	0.3897	NA	NA	NA	0.89056	rs61888396	8	CYP2C9	13226	NA	NA	NA	5	15	0	0	1
10:96685623:A:C	rs56090603	10	96685623	A	C	0.1243	1.47575e-24	-0.22555	0.0214856	0.96642	rs61888396	8	CYP2C9	12791	intergenic	2.923	6	1	15	0	1	1
10:96685900:C:CT	rs557922570	10	96685900	C	CT	0.1282	NA	NA	NA	0.883133	rs61888396	8	CYP2C9	12514	intergenic	2.425	NA	1	15	0	0	1
10:96686366:C:T	rs1581735	10	96686366	T	C	0.07256	1.14193e-31	-0.357136	0.0294795	0.865907	rs57431619	8	CYP2C9	12048	intergenic	3.502	6	5	15	0	1	1
10:96687570:C:T	rs12768546	10	96687570	C	T	0.2227	1.11387e-07	0.10286	0.0192441	0.988148	rs7897079	8	CYP2C9	10844	intergenic	1.707	6	5	15	0	1	1
10:96689100:GT:TT	rs12777046	10	96689100	GT	TT	0.2227	NA	NA	NA	0.988148	rs7897079	8	CYP2C9	9314	intergenic	NA	NA	5	15	1	1	1
10:96689100:G:GT	rs77723436	10	96689100	GT	G	0.3767	NA	NA	NA	0.988148	rs7897079	8	CYP2C9	9314	intergenic	4.929	NA	5	15	1	0	1
10:96689110:G:T	rs116803385	10	96689110	T	G	0.07256	NA	NA	NA	0.865907	rs57431619	8	CYP2C9	9304	intergenic	3.386	6	5	15	1	0	1
10:96689543:C:T	rs78835984	10	96689543	T	C	0.07256	1.14193e-31	-0.357136	0.0294795	0.865907	rs57431619	8	CYP2C9	8871	intergenic	1.121	3a	5	15	1	1	1
10:96689887:A:C	rs74398604	10	96689887	C	A	0.07256	1.14193e-31	-0.357136	0.0294795	0.865907	rs57431619	8	CYP2C9	8527	intergenic	0.336	6	5	15	1	1	1
10:96691021:A:G	rs77315016	10	96691021	A	G	0.07256	1.14193e-31	-0.357136	0.0294795	0.865907	rs57431619	8	CYP2C9	7393	intergenic	0.619	6	5	15	1	1	1
10:96692627:A:G	rs77760615	10	96692627	A	G	0.07256	1.14193e-31	-0.357136	0.0294795	0.865907	rs57431619	8	CYP2C9	5787	intergenic	3.157	7	5	15	1	1	1
10:96692779:A:C	rs78273824	10	96692779	C	A	0.07356	5.36763e-31	-0.351634	0.0293786	0.852318	rs57431619	8	CYP2C9	5635	intergenic	0.709	7	5	15	1	1	1
10:96693273:A:AAAAAC	rs146563633	10	96693273	AAAAAC	A	0.2227	NA	NA	NA	0.988148	rs7897079	8	CYP2C9	5141	intergenic	4.636	NA	5	15	1	1	1
10:96693563:A:G	rs78441737	10	96693563	G	A	0.07256	1.14193e-31	-0.357136	0.0294795	0.865907	rs57431619	8	CYP2C9	4851	intergenic	1.18	7	5	15	1	1	1
10:96693727:G:T	rs12251688	10	96693727	G	T	0.2227	1.11387e-07	0.10286	0.0192441	0.988148	rs7897079	8	CYP2C9	4687	intergenic	0.612	7	5	15	1	1	1
10:96694138:C:T	rs12251841	10	96694138	C	T	0.2227	1.11387e-07	0.10286	0.0192441	0.988148	rs7897079	8	CYP2C9	4276	intergenic	7.436	7	5	15	1	1	1
10:96694591:A:G	rs75794524	10	96694591	G	A	0.07256	1.14193e-31	-0.357136	0.0294795	0.865907	rs57431619	8	CYP2C9	3823	intergenic	2.492	7	5	15	1	1	1
10:96694843:A:G	rs61886768	10	96694843	A	G	0.2008	6.08217e-60	-0.296919	0.0170105	0.982131	rs74494115	8	CYP2C9	3571	intergenic	0.055	6	5	15	1	1	1
10:96694861:A:G	rs78264032	10	96694861	G	A	0.07256	1.14193e-31	-0.357136	0.0294795	0.865907	rs57431619	8	CYP2C9	3553	intergenic	1.03	7	5	15	1	1	1
10:96695080:C:T	rs61886769	10	96695080	T	C	0.2008	6.08217e-60	-0.296919	0.0170105	0.982131	rs74494115	8	CYP2C9	3334	intergenic	0.324	6	5	15	1	1	1
10:96696265:TA:TAA	10:96696265:TA:TAA	10	96696265	TA	TAA	0.167	NA	NA	NA	0.976398	rs7897079	8	CYP2C9	2149	NA	NA	NA	7	15	1	0	1
10:96696265:T:TA	rs199535915	10	96696265	TA	T	0.0825	NA	NA	NA	0.976398	rs7897079	8	CYP2C9	2149	intergenic	1.905	NA	7	15	1	1	1
10:96696265:TA:TAAAA	10:96696265:TA:TAAAA	10	96696265	TA	TAAAA	0.2207	NA	NA	NA	0.976398	rs7897079	8	CYP2C9	2149	NA	NA	NA	7	15	1	1	1
10:96696529:C:T	rs9332092	10	96696529	T	C	0.07256	1.14193e-31	-0.357136	0.0294795	0.865907	rs57431619	8	CYP2C9	1885	intergenic	0.329	6	7	15	1	1	1
10:96696555:C:G	rs9332093	10	96696555	C	G	0.07256	1.14193e-31	-0.357136	0.0294795	0.865907	rs57431619	8	CYP2C9	1859	intergenic	0.228	5	7	15	1	1	1
10:96696903:A:G	rs61604699	10	96696903	G	A	0.07256	1.14193e-31	-0.357136	0.0294795	0.865907	rs57431619	8	CYP2C9	1511	intergenic	1.688	7	2	15	1	1	1
10:96697252:C:T	rs4918758	10	96697252	T	C	0.3648	9.96022e-34	-0.194766	0.015515	0.908278	rs11596236	8	CYP2C9	1162	intergenic	0.225	5	2	15	1	1	1
10:96697344:A:G	rs4917636	10	96697344	A	G	0.1272	5.2468e-23	-0.214669	0.0212147	0.941938	rs61888396	8	CYP2C9	1070	intergenic	3.266	5	2	15	1	1	1
10:96697459:A:G	rs9332098	10	96697459	G	A	0.07256	1.14193e-31	-0.357136	0.0294795	0.865907	rs57431619	8	CYP2C9	955	upstream	3.18	7	5	15	1	1	1
10:96697820:G:T	rs9332100	10	96697820	G	T	0.1262	4.71195e-23	-0.215443	0.0212669	0.95006	rs61888396	8	CYP2C9	594	upstream	0.242	7	5	15	1	1	1
10:96697955:A:T	rs9332101	10	96697955	T	A	0.1243	9.6077e-25	-0.22673	0.0215063	0.96642	rs61888396	8	CYP2C9	459	upstream	9.503	7	5	15	1	1	1
10:96697956:A:C	rs9332102	10	96697956	C	A	0.1252	9.6077e-25	-0.22673	0.0215063	0.974751	rs61888396	8	CYP2C9	458	upstream	9.065	7	5	15	1	1	1
10:96698690:C:T	rs9332104	10	96698690	T	C	0.2227	1.11387e-07	0.10286	0.0192441	0.988148	rs7897079	8	CYP2C9	0	intronic	0.161	6	1	15	1	1	1
10:96698970:G:T	rs75645849	10	96698970	T	G	0.07256	1.14193e-31	-0.357136	0.0294795	0.865907	rs57431619	8	CYP2C9	0	intronic	1.936	7	1	15	1	1	1
10:96699010:C:CAG	rs199789854	10	96699010	C	CAG	0.07256	NA	NA	NA	0.865907	rs57431619	8	CYP2C9	0	intronic	0.733	NA	1	15	1	1	1
10:96699512:A:G	rs147235175	10	96699512	A	G	0.07256	1.14193e-31	-0.357136	0.0294795	0.865907	rs57431619	8	CYP2C9	0	intronic	3.229	6	1	15	1	1	1
10:96699682:C:T	rs111691688	10	96699682	C	T	0.07256	1.14193e-31	-0.357136	0.0294795	0.865907	rs57431619	8	CYP2C9	0	intronic	1.379	7	1	15	1	1	1
10:96699683:A:G	rs12264083	10	96699683	G	A	0.2227	1.11387e-07	0.10286	0.0192441	0.988148	rs7897079	8	CYP2C9	0	intronic	0.075	7	1	15	1	1	1
10:96699980:C:T	rs9332108	10	96699980	T	C	0.07256	1.14193e-31	-0.357136	0.0294795	0.865907	rs57431619	8	CYP2C9	0	intronic	0.679	6	1	15	1	1	1
10:96700537:C:T	10:96700537:C:T	10	96700537	T	C	0.3648	2.08067e-12	0.117844	0.01656	0.745419	10:96669938:T:C	8	CYP2C9:MTND4P20	00:00:00	ncRNA_exonic	8.962	NA	1	15	1	1	1
10:96700630:A:T	10:96700630:A:T	10	96700630	T	A	0.4125	3.16057e-13	0.117538	0.0159167	0.920853	10:96669938:T:C	8	CYP2C9:MTND4P20	00:00:00	ncRNA_exonic	8.222	7	1	15	1	1	1
10:96701077:G:T	rs9332117	10	96701077	G	T	0.2227	1.11387e-07	0.10286	0.0192441	0.988148	rs7897079	8	CYP2C9	0	intronic	1.57	7	1	15	1	1	1
10:96701601:C:G	rs9332119	10	96701601	G	C	0.1272	5.2468e-23	-0.214669	0.0212147	0.941938	rs61888396	8	CYP2C9	0	intronic	1.051	7	3	15	1	1	1
10:96701850:C:T	rs9332120	10	96701850	T	C	0.2227	1.11387e-07	0.10286	0.0192441	0.988148	rs7897079	8	CYP2C9	0	intronic	4.476	7	3	15	1	1	1
10:96702047:C:T	rs1799853	10	96702047	C	T	0.1243	4.13486e-24	-0.223276	0.0214905	0.96642	rs61888396	8	CYP2C9	0	exonic	22.9	7	3	15	1	1	1
10:96702295:A:G	rs2860905	10	96702295	G	A	0.2356	5.61633e-54	-0.269986	0.0164417	0.807528	rs74494115	8	CYP2C9	0	intronic	0.545	7	3	15	1	1	1
10:96702363:C:T	rs28371676	10	96702363	T	C	0.07256	1.14193e-31	-0.357136	0.0294795	0.865907	rs57431619	8	CYP2C9	0	intronic	5.361	7	3	15	1	1	1
10:96702472:A:G	rs28371677	10	96702472	A	G	0.2008	6.53198e-60	-0.297028	0.0170219	0.982131	rs74494115	8	CYP2C9	0	intronic	3.654	7	3	15	1	1	1
10:96702556:C:T	rs41291560	10	96702556	T	C	0.1262	4.71195e-23	-0.215443	0.0212669	0.95006	rs61888396	8	CYP2C9	0	intronic	8.103	6	3	15	1	1	1
10:96703109:G:T	rs28371682	10	96703109	G	T	0.07256	1.14193e-31	-0.357136	0.0294795	0.865907	rs57431619	8	CYP2C9	0	intronic	0.156	7	4	15	1	1	1
10:96703891:G:GTT	10:96703891:G:GTT	10	96703891	G	GTT	0.04672	NA	NA	NA	0.863803	rs61888396	8	CYP2C9	0	intronic	1.276	NA	4	15	1	0	1
10:96703891:G:GT	10:96703891:G:GT	10	96703891	G	GT	0.1352	NA	NA	NA	0.863803	rs61888396	8	CYP2C9	0	NA	1.31	NA	4	15	1	0	1
10:96704576:A:G	10:96704576:A:G	10	96704576	G	A	0.4105	7.80338e-13	0.115679	0.0159405	0.905719	10:96669938:T:C	8	CYP2C9	0	intronic	0.236	7	4	15	1	1	1
10:96704918:A:G	rs113348400	10	96704918	A	G	0.07256	1.14193e-31	-0.357136	0.0294795	0.865907	rs57431619	8	CYP2C9	0	intronic	0.153	6	4	15	1	1	1
10:96705223:A:T	rs7089580	10	96705223	A	T	0.2217	1.11387e-07	0.10286	0.0192441	0.994075	rs7897079	8	CYP2C9	0	intronic	2.03	7	5	15	1	1	1
10:96705891:C:T	rs139222355	10	96705891	C	T	0.07256	1.14193e-31	-0.357136	0.0294795	0.865907	rs57431619	8	CYP2C9	0	intronic	1.109	7	5	15	1	1	1
10:96705934:A:G	rs6583964	10	96705934	G	A	0.4831	NA	NA	NA	0.677912	10:96669938:T:C	8	CYP2C9	0	intronic	0.247	6	5	15	1	1	1
10:96706316:C:T	rs74963911	10	96706316	C	T	0.07256	1.14193e-31	-0.357136	0.0294795	0.865907	rs57431619	8	CYP2C9	0	intronic	0.311	6	5	15	1	1	1
10:96706409:C:G	rs12772675	10	96706409	C	G	0.3648	1.02996e-33	-0.194867	0.0155268	0.916936	rs11596236	8	CYP2C9	0	intronic	0.5	6	5	15	1	1	1
10:96707202:C:T	rs4086116	10	96707202	C	T	0.1978	1.01873e-62	-0.306354	0.0170908	1	rs74494115	8	CYP2C9	0	intronic	6.292	7	5	15	1	1	1
10:96707890:C:T	rs17443251	10	96707890	T	C	0.1272	5.2468e-23	-0.214669	0.0212147	0.941938	rs61888396	8	CYP2C9	0	intronic	1.833	7	5	15	1	1	1
10:96709877:A:G	rs111598382	10	96709877	G	A	0.07256	1.14193e-31	-0.357136	0.0294795	0.865907	rs57431619	8	CYP2C9	0	intronic	3.882	7	4	15	1	1	1
10:96709993:C:T	10:96709993:T:C	10	96709993	C	T	0.1561	0.00021734	0.0828247	0.0223173	0.769268	rs11528090	8	CYP2C9	0	intronic	1.86	6	4	15	1	1	1
10:96710725:C:T	10:96710725:C:T	10	96710725	T	C	0.4135	3.30409e-13	0.117522	0.0159281	0.916766	10:96669938:T:C	8	CYP2C9	0	intronic	4.562	7	5	15	1	1	1
10:96711445:C:T	rs61886771	10	96711445	C	T	0.1252	1.6766e-24	-0.224696	0.0214316	0.957972	rs61888396	8	CYP2C9	0	intronic	2.472	6	4	15	1	1	1
10:96711706:C:G	rs111309918	10	96711706	G	C	0.07256	1.14193e-31	-0.357136	0.0294795	0.865907	rs57431619	8	CYP2C9	0	intronic	0.032	6	4	15	1	1	1
10:96711884:A:G	rs4918766	10	96711884	G	A	0.3628	8.66951e-35	-0.198439	0.0155334	0.907878	rs11596236	8	CYP2C9	0	intronic	1.589	7	4	15	1	1	1
10:96711949:G:GTCTT	rs148648466	10	96711949	GTCTT	G	0.07256	NA	NA	NA	0.865907	rs57431619	8	CYP2C9	0	intronic	2.098	NA	4	15	1	1	1
10:96712143:C:T	rs35511771	10	96712143	T	C	0.2227	1.11387e-07	0.10286	0.0192441	1	rs7897079	8	CYP2C9	0	intronic	4.529	7	4	15	1	1	1
10:96712400:A:G	10:96712400:A:G	10	96712400	G	A	0.1551	0.000319927	0.0807403	0.0223603	0.775984	rs11528090	8	CYP2C9	0	intronic	2.673	7	4	15	1	1	1
10:96712542:T:TATAG	rs140376414	10	96712542	T	TATAG	0.2227	NA	NA	NA	1	rs7897079	8	CYP2C9	0	intronic	1.158	NA	4	15	1	1	1
10:96712978:C:T	rs9332137	10	96712978	T	C	0.07256	1.14193e-31	-0.357136	0.0294795	0.865907	rs57431619	8	CYP2C9	0	intronic	2.268	7	4	15	1	1	1
10:96713180:A:AATATATTATT	rs141607195	10	96713180	AATATATTATT	A	0.07256	NA	NA	NA	0.865907	rs57431619	8	CYP2C9	0	intronic	0.497	NA	4	15	1	1	1
10:96713344:A:C	rs61886773	10	96713344	C	A	0.1243	1.47575e-24	-0.22555	0.0214856	0.96642	rs61888396	8	CYP2C9	0	intronic	0.8	6	4	15	1	1	1
10:96713372:C:T	rs74803483	10	96713372	C	T	0.07256	1.14193e-31	-0.357136	0.0294795	0.865907	rs57431619	8	CYP2C9	0	intronic	1.372	7	4	15	1	1	1
10:96713581:C:T	rs2860968	10	96713581	T	C	0.1243	1.47575e-24	-0.22555	0.0214856	0.96642	rs61888396	8	CYP2C9	0	intronic	3.471	7	4	15	1	1	1
10:96713686:C:G	rs78831378	10	96713686	C	G	0.07256	1.14193e-31	-0.357136	0.0294795	0.865907	rs57431619	8	CYP2C9	0	intronic	5.033	7	4	15	1	1	1
10:96713995:A:G	rs74996264	10	96713995	A	G	0.07256	1.14193e-31	-0.357136	0.0294795	0.865907	rs57431619	8	CYP2C9	0	intronic	0.188	7	4	15	1	1	1
10:96714425:A:C	rs79800397	10	96714425	C	A	0.07256	1.14193e-31	-0.357136	0.0294795	0.865907	rs57431619	8	CYP2C9	0	intronic	0.768	7	5	15	1	1	1
10:96714647:T:TA	rs202073632	10	96714647	TA	T	0.07356	NA	NA	NA	0.852318	rs57431619	8	CYP2C9	0	intronic	0.225	NA	5	15	1	1	1
10:96715585:G:T	rs113003580	10	96715585	G	T	0.07256	1.14193e-31	-0.357136	0.0294795	0.865907	rs57431619	8	CYP2C9	0	intronic	1.266	6	5	15	1	1	1
10:96716374:A:C	rs12780688	10	96716374	A	C	0.3648	3.17417e-33	-0.193261	0.0155265	0.916936	rs11596236	8	CYP2C9	0	intronic	0.607	6	5	15	1	1	1
10:96716813:C:G	rs142415151	10	96716813	G	C	0.1252	NA	NA	NA	0.957972	rs61888396	8	CYP2C9	0	intronic	0.671	6	5	15	1	1	1
10:96717033:G:T	rs56363867	10	96717033	T	G	0.1272	5.2468e-23	-0.214669	0.0212147	0.941938	rs61888396	8	CYP2C9	0	intronic	1.841	7	5	15	1	1	1
10:96717122:A:T	rs113503880	10	96717122	T	A	0.07256	NA	NA	NA	0.865907	rs57431619	8	CYP2C9	0	intronic	1.228	6	5	15	1	1	1
10:96717133:G:T	rs56380192	10	96717133	T	G	0.1252	NA	NA	NA	0.957972	rs61888396	8	CYP2C9	0	intronic	1.146	6	5	15	1	1	1
10:96717196:G:T	rs7475054	10	96717196	G	T	0.4125	NA	NA	NA	0.913198	10:96669938:T:C	8	CYP2C9	0	intronic	1.482	7	5	15	1	1	1
10:96717286:C:G	rs56233220	10	96717286	G	C	0.1988	NA	NA	NA	0.993938	rs74494115	8	CYP2C9	0	intronic	0.704	7	5	15	1	1	1
10:96718213:C:T	rs35687798	10	96718213	T	C	0.3648	5.13617e-35	-0.199361	0.0155483	0.90017	rs11596236	8	CYP2C9	0	intronic	1.542	7	5	15	1	1	1
10:96718308:A:T	rs61886778	10	96718308	T	A	0.1988	9.54018e-63	-0.306226	0.0170791	0.993938	rs74494115	8	CYP2C9	0	intronic	1.468	7	5	15	1	1	1
10:96718609:C:G	rs113284703	10	96718609	G	C	0.07256	1.14193e-31	-0.357136	0.0294795	0.865907	rs57431619	8	CYP2C9	0	intronic	0.415	7	5	15	1	1	1
10:96718809:G:T	rs12252334	10	96718809	G	T	0.2227	1.11387e-07	0.10286	0.0192441	1	rs7897079	8	CYP2C9	0	intronic	0.401	7	5	15	1	1	1
10:96718815:C:T	rs181227778	10	96718815	C	T	0.07256	1.14193e-31	-0.357136	0.0294795	0.865907	rs57431619	8	CYP2C9	0	intronic	0.546	7	5	15	1	1	1
10:96719221:C:T	rs56111706	10	96719221	C	T	0.1233	1.47575e-24	-0.22555	0.0214856	0.958023	rs61888396	8	CYP2C9	0	intronic	0.851	7	5	15	1	1	1
10:96719521:A:G	rs111667734	10	96719521	G	A	0.07356	5.36763e-31	-0.351634	0.0293786	0.852318	rs57431619	8	CYP2C9	0	intronic	0.629	6	5	15	1	1	1
10:96719827:A:G	10:96719827:A:G	10	96719827	G	A	0.4145	3.90026e-13	0.116913	0.0158958	0.91274	10:96669938:T:C	8	CYP2C9	0	intronic	2.177	7	5	15	1	1	1
10:96719845:G:T	rs74494115	10	96719845	G	T	0.1978	1.44609e-63	-0.308676	0.0170847	1	rs74494115	8	CYP2C9	0	intronic	0.846	7	5	15	1	1	1
10:96719846:A:T	rs80159642	10	96719846	A	T	0.1968	1.44609e-63	-0.308676	0.0170847	0.99393	rs74494115	8	CYP2C9	0	intronic	1.808	7	5	15	1	1	1
10:96720032:C:T	10:96720032:T:C	10	96720032	C	T	0.3658	2.08067e-12	0.117844	0.01656	0.741284	10:96669938:T:C	8	CYP2C9	0	intronic	2.062	6	5	15	1	1	1
10:96720169:A:G	rs111767681	10	96720169	A	G	0.07256	1.14193e-31	-0.357136	0.0294795	0.865907	rs57431619	8	CYP2C9	0	intronic	1.499	7	5	15	1	1	1
10:96720518:A:G	rs7897079	10	96720518	A	G	0.2227	1.11387e-07	0.10286	0.0192441	1	rs7897079	8	CYP2C9	0	intronic	1.212	6	5	15	1	1	1
10:96720614:C:T	rs55804705	10	96720614	C	T	0.1233	1.47575e-24	-0.22555	0.0214856	0.958023	rs61888396	8	CYP2C9	0	intronic	7.498	6	5	15	1	1	1
10:96721107:C:G	10:96721107:G:C	10	96721107	C	G	0.4115	8.15066e-13	0.115664	0.0159521	0.901246	10:96669938:T:C	8	CYP2C9	0	intronic	7.331	7	5	15	1	1	1
10:96721181:G:T	rs61886796	10	96721181	G	T	0.1243	1.6766e-24	-0.224696	0.0214316	0.94946	rs61888396	8	CYP2C9	0	intronic	9.438	6	5	15	1	1	1
10:96721190:C:T	rs61886797	10	96721190	T	C	0.1252	1.6766e-24	-0.224696	0.0214316	0.957972	rs61888396	8	CYP2C9	0	intronic	11.7	6	5	15	1	1	1
10:96721662:C:T	rs9332141	10	96721662	T	C	0.07256	1.14193e-31	-0.357136	0.0294795	0.865907	rs57431619	8	CYP2C9	0	intronic	6.668	6	5	15	1	1	1
10:96722059:A:C	10:96722059:C:A	10	96722059	A	C	0.3668	2.08067e-12	0.117844	0.01656	0.736352	10:96669938:T:C	8	CYP2C9	0	intronic	5.694	NA	5	15	1	1	1
10:96722552:C:T	rs9332147	10	96722552	T	C	0.07256	1.14193e-31	-0.357136	0.0294795	0.865907	rs57431619	8	CYP2C9	0	intronic	2.69	6	5	15	1	1	1
10:96723424:A:G	rs2153628	10	96723424	A	G	0.2227	1.11387e-07	0.10286	0.0192441	1	rs7897079	8	CYP2C9	0	intronic	2.497	5	5	15	1	1	1
10:96723996:C:G	rs9332155	10	96723996	G	C	0.1272	5.2468e-23	-0.214669	0.0212147	0.941938	rs61888396	8	CYP2C9	0	intronic	0.288	4	5	15	1	1	1
10:96724115:C:T	rs9332157	10	96724115	C	T	0.07256	1.14193e-31	-0.357136	0.0294795	0.865907	rs57431619	8	CYP2C9	0	intronic	0.861	5	5	15	1	1	1
10:96724395:G:T	rs9332160	10	96724395	T	G	0.07256	1.14193e-31	-0.357136	0.0294795	0.865907	rs57431619	8	CYP2C9	0	intronic	2.176	7	5	15	1	1	1
10:96724838:A:G	rs9332163	10	96724838	G	A	0.1252	4.71195e-23	-0.215443	0.0212669	0.941339	rs61888396	8	CYP2C9	0	intronic	1.173	7	5	15	1	1	1
10:96725037:A:C	rs76074552	10	96725037	C	A	0.07256	1.14193e-31	-0.357136	0.0294795	0.865907	rs57431619	8	CYP2C9	0	intronic	7.432	5	5	15	1	1	1
10:96725535:A:C	rs4917639	10	96725535	A	C	0.1978	1.01873e-62	-0.306354	0.0170908	1	rs74494115	8	CYP2C9	0	intronic	2.4	7	5	15	1	1	1
10:96726084:C:CT	rs201798466	10	96726084	C	CT	0.07256	NA	NA	NA	0.865907	rs57431619	8	CYP2C9	0	intronic	0.478	NA	5	15	1	1	1
10:96726912:C:T	rs3980257	10	96726912	C	T	0.1243	NA	NA	NA	0.96642	rs61888396	8	CYP2C9	0	intronic	0.694	6	5	15	1	1	1
10:96727403:A:C	rs138281832	10	96727403	C	A	0.07256	1.14193e-31	-0.357136	0.0294795	0.865907	rs57431619	8	CYP2C9	0	intronic	0.419	7	5	15	1	1	1
10:96728169:A:C	rs55891451	10	96728169	A	C	0.1998	NA	NA	NA	0.976072	rs74494115	8	CYP2C9	0	intronic	1.068	6	5	15	1	1	1
10:96728357:G:T	rs117973766	10	96728357	T	G	0.1322	NA	NA	NA	0.903979	rs61888396	8	CYP2C9	0	intronic	0.064	7	5	15	1	1	1
10:96728657:A:G	rs117340371	10	96728657	G	A	0.07256	NA	NA	NA	0.865907	rs57431619	8	CYP2C9	0	intronic	0.001	5	5	15	1	1	1
10:96728688:C:T	rs111770290	10	96728688	T	C	0.07256	NA	NA	NA	0.865907	rs57431619	8	CYP2C9	0	intronic	1.099	5	5	15	1	1	1
10:96729036:A:C	rs112365911	10	96729036	C	A	0.1243	NA	NA	NA	0.96642	rs61888396	8	CYP2C9	0	intronic	0.67	5	5	15	1	1	1
10:96730086:A:G	rs370247558	10	96730086	G	A	0.07256	NA	NA	NA	0.865907	rs57431619	8	CYP2C9	0	intronic	0.086	7	5	15	1	1	1
10:96730151:C:T	rs547474494	10	96730151	C	T	0.07256	NA	NA	NA	0.865907	rs57431619	8	CYP2C9	0	intronic	0.243	NA	5	15	1	1	1
10:96730214:C:T	rs112704334	10	96730214	T	C	0.07256	NA	NA	NA	0.865907	rs57431619	8	CYP2C9	0	intronic	2.191	7	5	15	1	1	1
10:96730424:A:G	rs144551427	10	96730424	G	A	0.2227	NA	NA	NA	1	rs7897079	8	CYP2C9	0	intronic	0.328	5	5	15	1	1	1
10:96731292:C:T	rs9332168	10	96731292	C	T	0.2237	1.11387e-07	0.10286	0.0192441	0.994152	rs7897079	8	CYP2C9	0	intronic	0.607	7	4	15	1	1	1
10:96731310:A:G	rs9332169	10	96731310	A	G	0.07256	1.14193e-31	-0.357136	0.0294795	0.865907	rs57431619	8	CYP2C9	0	intronic	4.578	6	4	15	1	1	1
10:96731595:C:CA	rs199850072	10	96731595	C	CA	0.07256	NA	NA	NA	0.865907	rs57431619	8	CYP2C9	0	intronic	1.494	NA	4	15	1	1	1
10:96731788:A:G	rs9332172	10	96731788	A	G	0.1998	6.53198e-60	-0.297028	0.0170219	0.98805	rs74494115	8	CYP2C9	0	intronic	1.521	6	4	15	1	1	1
10:96732097:A:G	rs9332174	10	96732097	A	G	0.2227	1.11387e-07	0.10286	0.0192441	1	rs7897079	8	CYP2C9	0	intronic	4.316	5	4	15	1	1	1
10:96732331:A:C	rs4351748	10	96732331	C	A	0.1243	1.47575e-24	-0.22555	0.0214856	0.96642	rs61888396	8	CYP2C9	0	intronic	0.162	6	4	15	1	1	1
10:96732484:C:T	rs9332175	10	96732484	T	C	0.07256	1.14193e-31	-0.357136	0.0294795	0.865907	rs57431619	8	CYP2C9	0	intronic	0.386	6	4	15	1	1	1
10:96732599:A:G	rs17110288	10	96732599	G	A	0.07256	1.14193e-31	-0.357136	0.0294795	0.865907	rs57431619	8	CYP2C9	0	intronic	3.612	6	4	15	1	1	1
10:96732731:G:T	10:96732731:T:G	10	96732731	G	T	0.3638	5.81402e-12	0.115451	0.0165732	0.73536	10:96669938:T:C	8	CYP2C9	0	intronic	6.259	6	4	15	1	1	1
10:96733537:C:T	10:96733537:T:C	10	96733537	C	T	0.4115	6.66615e-13	0.115646	0.015887	0.90924	10:96669938:T:C	8	CYP2C9	0	intronic	0.633	7	4	15	1	1	1
10:96733970:A:G	rs56044736	10	96733970	A	G	0.1262	4.71195e-23	-0.215443	0.0212669	0.95006	rs61888396	8	CYP2C9	0	intronic	3.301	6	4	15	1	1	1
10:96734339:G:T	rs10509680	10	96734339	G	T	0.07256	1.14193e-31	-0.357136	0.0294795	0.865907	rs57431619	8	CYP2C9	0	intronic	0.162	6	4	15	1	1	1
10:96734466:A:T	rs77467078	10	96734466	T	A	0.07256	1.14193e-31	-0.357136	0.0294795	0.865907	rs57431619	8	CYP2C9	0	intronic	1.547	7	4	15	1	1	1
10:96734582:A:G	rs9325473	10	96734582	G	A	0.07256	1.14193e-31	-0.357136	0.0294795	0.865907	rs57431619	8	CYP2C9	0	intronic	1.939	6	4	15	1	1	1
10:96734676:C:T	rs1934963	10	96734676	T	C	0.1998	6.53198e-60	-0.297028	0.0170219	0.98805	rs74494115	8	CYP2C9	0	intronic	3.111	7	4	15	1	1	1
10:96734790:A:T	rs9332177	10	96734790	A	T	0.07256	1.14193e-31	-0.357136	0.0294795	0.865907	rs57431619	8	CYP2C9	0	intronic	1.221	7	4	15	1	1	1
10:96735126:T:TAG	rs529894584	10	96735126	T	TAG	0.1998	NA	NA	NA	0.98805	rs74494115	8	CYP2C9	0	intronic	0.177	NA	4	15	1	1	1
10:96735342:A:T	rs78144779	10	96735342	A	T	0.07256	1.14193e-31	-0.357136	0.0294795	0.865907	rs57431619	8	CYP2C9	0	intronic	3.388	7	4	15	1	1	1
10:96736051:A:T	rs72818642	10	96736051	T	A	0.1262	4.96507e-23	-0.214858	0.0212209	0.95006	rs61888396	8	CYP2C9	0	intronic	5.498	6	4	15	1	1	1
10:96736108:A:AT	rs144101608	10	96736108	AT	A	0.3658	NA	NA	NA	0.913098	rs11596236	8	CYP2C9	0	intronic	0.362	NA	4	15	1	1	1
10:96736184:A:G	rs9332183	10	96736184	G	A	0.07256	1.14193e-31	-0.357136	0.0294795	0.865907	rs57431619	8	CYP2C9	0	intronic	8.564	7	4	15	1	1	1
10:96737177:A:G	rs9332187	10	96737177	A	G	0.07256	1.14193e-31	-0.357136	0.0294795	0.865907	rs57431619	8	CYP2C9	0	intronic	0.111	7	4	15	1	1	1
10:96737210:A:C	rs9332188	10	96737210	C	A	0.07256	1.14193e-31	-0.357136	0.0294795	0.865907	rs57431619	8	CYP2C9	0	intronic	3.542	6	4	15	1	1	1
10:96737371:C:T	10:96737371:C:T	10	96737371	T	C	0.4135	2.22648e-13	0.118129	0.0158915	0.916766	10:96669938:T:C	8	CYP2C9	0	intronic	1.891	7	4	15	1	1	1
10:96737791:C:G	rs76905088	10	96737791	C	G	0.07256	1.14193e-31	-0.357136	0.0294795	0.865907	rs57431619	8	CYP2C9	0	intronic	0.915	7	4	15	1	1	1
10:96737935:C:T	10:96737935:T:C	10	96737935	C	T	0.4135	3.20256e-13	0.117531	0.0159199	0.916766	10:96669938:T:C	8	CYP2C9	0	intronic	1.898	6	4	15	1	1	1
10:96738041:C:T	rs4917641	10	96738041	C	T	0.3618	6.64054e-35	-0.199138	0.0155589	0.911758	rs11596236	8	CYP2C9	0	intronic	1.061	7	4	15	1	1	1
10:96738892:C:T	rs1934966	10	96738892	T	C	0.1243	1.47575e-24	-0.22555	0.0214856	0.96642	rs61888396	8	CYP2C9	0	intronic	4.348	7	5	15	1	1	1
10:96739382:A:G	rs35144931	10	96739382	A	G	0.2157	1.17485e-07	0.10404	0.0195009	0.95912	rs7897079	8	CYP2C9	0	intronic	9.127	7	5	15	1	1	1
10:96741053:A:C	rs1057910	10	96741053	A	C	0.07256	1.14193e-31	-0.357136	0.0294795	0.865907	rs57431619	8	CYP2C9	0	exonic	16.9	6	4	15	1	1	1
10:96741426:C:T	rs1934967	10	96741426	C	T	0.2078	1.36146e-06	0.0970369	0.0199691	1	rs1934967	8	CYP2C9	0	intronic	1.282	7	4	15	1	1	1
10:96741795:A:G	rs2153629	10	96741795	A	G	0.1262	4.71195e-23	-0.215443	0.0212669	0.95006	rs61888396	8	CYP2C9	0	intronic	5.305	6	4	15	1	1	1
10:96742737:C:T	rs9332211	10	96742737	C	T	0.2227	1.11387e-07	0.10286	0.0192441	1	rs7897079	8	CYP2C9	0	intronic	4.633	7	4	15	1	1	1
10:96742750:C:T	rs9332212	10	96742750	C	T	0.2227	1.11387e-07	0.10286	0.0192441	1	rs7897079	8	CYP2C9	0	intronic	4.464	7	4	15	1	1	1
10:96743108:C:T	rs9332214	10	96743108	T	C	0.07256	1.14193e-31	-0.357136	0.0294795	0.865907	rs57431619	8	CYP2C9	0	intronic	0.793	5	4	15	1	1	1
10:96743174:C:G	rs9332216	10	96743174	G	C	0.1243	1.47575e-24	-0.22555	0.0214856	0.96642	rs61888396	8	CYP2C9	0	intronic	2.846	7	4	15	1	1	1
10:96743228:A:C	rs9332217	10	96743228	A	C	0.07256	1.14193e-31	-0.357136	0.0294795	0.865907	rs57431619	8	CYP2C9	0	intronic	5.176	6	4	15	1	1	1
10:96743502:G:GAGCTTCTTCATTCCCCCCTATGCAGGGC	rs9332218	10	96743502	G	GAGCTTCTTCATTCCCCCCTATGCAGGGC	0.07256	NA	NA	NA	0.865907	rs57431619	8	CYP2C9	0	intronic	0.382	NA	4	15	1	1	1
10:96743943:A:G	rs9332220	10	96743943	G	A	0.1978	1.01873e-62	-0.306354	0.0170908	1	rs74494115	8	CYP2C9	0	intronic	0.143	6	4	15	1	1	1
10:96744064:A:G	rs9332222	10	96744064	G	A	0.1243	1.47575e-24	-0.22555	0.0214856	0.96642	rs61888396	8	CYP2C9	0	intronic	0.722	6	4	15	1	1	1
10:96744295:CA:CTTA	rs9332226	10	96744295	CA	CTTA	0.07256	NA	NA	NA	0.865907	rs57431619	8	CYP2C9	0	intronic	NA	NA	4	15	1	0	1
10:96744727:A:AC	rs111680074	10	96744727	AC	A	0.07256	NA	NA	NA	0.865907	rs57431619	8	CYP2C9	0	intronic	0.411	NA	4	15	1	1	1
10:96744732:C:T	rs114628972	10	96744732	C	T	0.07256	NA	NA	NA	0.865907	rs57431619	8	CYP2C9	0	intronic	1.148	6	4	15	1	1	1
10:96744890:A:T	rs77582920	10	96744890	A	T	0.07256	1.14193e-31	-0.357136	0.0294795	0.865907	rs57431619	8	CYP2C9	0	intronic	1.987	7	4	15	1	1	1
10:96745069:C:T	rs61886802	10	96745069	C	T	0.1243	1.47575e-24	-0.22555	0.0214856	0.96642	rs61888396	8	CYP2C9	0	intronic	5.771	7	4	15	1	1	1
10:96745180:G:T	rs9332227	10	96745180	T	G	0.07256	1.14193e-31	-0.357136	0.0294795	0.865907	rs57431619	8	CYP2C9	0	intronic	2.147	6	4	15	1	1	1
10:96745984:A:T	rs9332230	10	96745984	A	T	0.07256	1.14193e-31	-0.357136	0.0294795	0.865907	rs57431619	8	CYP2C9	0	intronic	3.921	7	4	15	1	1	1
10:96747206:G:T	rs76076565	10	96747206	G	T	0.07256	1.14193e-31	-0.357136	0.0294795	0.865907	rs57431619	8	CYP2C9	0	intronic	2.869	7	4	15	1	1	1
10:96747527:A:T	rs4918795	10	96747527	T	A	0.1243	1.47575e-24	-0.22555	0.0214856	0.96642	rs61888396	8	CYP2C9	0	intronic	3.066	5	4	15	1	1	1
10:96748492:A:G	rs9332238	10	96748492	G	A	0.1968	3.55963e-63	-0.307567	0.0170853	0.99393	rs74494115	8	CYP2C9	0	intronic	0.292	5	5	15	1	1	1
10:96748495:A:T	10:96748495:A:T	10	96748495	T	A	0.4135	3.0656e-13	0.117544	0.0159083	0.916766	10:96669938:T:C	8	CYP2C9	0	intronic	2.298	5	5	15	1	1	1
10:96748737:A:T	rs1057911	10	96748737	A	T	0.07256	1.14193e-31	-0.357136	0.0294795	0.865907	rs57431619	8	CYP2C9	0	exonic	0.415	4	5	15	1	1	1
10:96748893:C:G	rs9332242	10	96748893	C	G	0.1243	1.47575e-24	-0.22555	0.0214856	0.96642	rs61888396	8	CYP2C9	0	UTR3	1.299	3a	5	15	1	1	1
10:96749181:A:T	rs9332245	10	96749181	T	A	0.07356	5.19197e-31	-0.347186	0.0289994	0.852318	rs57431619	8	CYP2C9	33	downstream	0.067	5	4	15	1	1	1
10:96749620:A:G	rs112428369	10	96749620	G	A	0.07455	3.91414e-31	-0.353265	0.0294415	0.839082	rs57431619	8	CYP2C9	472	downstream	1.145	7	5	15	1	1	1
10:96749650:C:T	10:96749650:T:C	10	96749650	C	T	0.4125	2.06435e-13	0.118488	0.0159172	0.912797	10:96669938:T:C	8	CYP2C9	502	downstream	0.042	7	5	15	1	1	1
10:96749936:G:T	rs61886804	10	96749936	T	G	0.1998	9.81854e-63	-0.305387	0.0170343	0.987927	rs74494115	8	CYP2C9	788	downstream	2.776	7	5	15	1	1	1
10:96750251:C:T	rs4918797	10	96750251	C	T	0.1988	9.81854e-63	-0.305387	0.0170343	0.993938	rs74494115	8	CYP2C9	1103	intergenic	1.199	6	5	15	1	1	1
10:96750543:A:C	rs4918798	10	96750543	C	A	0.1988	9.81854e-63	-0.305387	0.0170343	0.993938	rs74494115	8	CYP2C9	1395	intergenic	0.233	6	5	15	1	1	1
10:96750694:C:T	rs113615867	10	96750694	T	C	0.07356	5.19197e-31	-0.347186	0.0289994	0.852318	rs57431619	8	CYP2C9	1546	intergenic	1.725	7	5	9	1	1	1
10:96750759:C:G	rs1505	10	96750759	G	C	0.3628	1.7172e-35	-0.20098	0.0155553	0.907878	rs11596236	8	CYP2C9	1611	intergenic	0.058	7	5	9	1	1	1
10:96750866:G:T	rs80045961	10	96750866	T	G	0.07356	5.19197e-31	-0.347186	0.0289994	0.852318	rs57431619	8	CYP2C9	1718	intergenic	0.333	5	5	9	1	1	1
10:96751270:C:T	rs2185570	10	96751270	T	C	0.1243	1.47575e-24	-0.22555	0.0214856	0.96642	rs61888396	8	CYP2C9	2122	intergenic	2.108	4	5	9	1	1	1
10:96752127:G:GCT	rs201285100	10	96752127	GCT	G	0.07356	NA	NA	NA	0.852318	rs57431619	8	CYP2C9	2979	intergenic	7.83	NA	7	15	1	1	1
10:96752130:G:GA	rs202084486	10	96752130	GA	G	0.07356	NA	NA	NA	0.852318	rs57431619	8	CYP2C9	2982	intergenic	8.247	NA	7	15	1	1	1
10:96752923:C:T	rs4607998	10	96752923	C	T	0.1252	3.45041e-24	-0.225858	0.0216992	0.941339	rs61888396	8	CYP2C9	3775	intergenic	0.302	5	5	15	1	1	1
10:96753645:G:T	rs112841731	10	96753645	T	G	0.07356	5.19197e-31	-0.347186	0.0289994	0.852318	rs57431619	8	CYP2C9	4497	intergenic	3.287	6	5	15	1	1	1
10:96753819:C:T	10:96753819:T:C	10	96753819	C	T	0.3628	8.59271e-13	0.119801	0.0165398	0.73285	10:96669938:T:C	8	CYP2C9	4671	intergenic	1.737	6	5	15	1	1	1
10:96753828:A:G	rs77224917	10	96753828	A	G	0.07356	5.19197e-31	-0.347186	0.0289994	0.852318	rs57431619	8	CYP2C9	4680	intergenic	1.622	6	5	15	1	1	1
10:96753908:A:C	rs74505001	10	96753908	C	A	0.07356	5.19197e-31	-0.347186	0.0289994	0.852318	rs57431619	8	CYP2C9	4760	intergenic	1.403	7	5	15	1	1	1
10:96754246:C:T	rs112889338	10	96754246	T	C	0.07356	5.19197e-31	-0.347186	0.0289994	0.852318	rs57431619	8	CYP2C9	5098	intergenic	2.844	7	5	15	1	1	1
10:96754259:A:G	rs113465546	10	96754259	G	A	0.07356	5.19197e-31	-0.347186	0.0289994	0.852318	rs57431619	8	CYP2C9	5111	intergenic	2.053	6	5	15	1	1	1
10:96754368:C:T	rs112516242	10	96754368	T	C	0.07356	5.19197e-31	-0.347186	0.0289994	0.852318	rs57431619	8	CYP2C9	5220	intergenic	2.89	7	5	15	1	1	1
10:96754962:A:AT	rs111766321	10	96754962	AT	A	0.07555	NA	NA	NA	0.826186	rs57431619	8	CYP2C9	5814	intergenic	6.59	NA	5	15	1	1	1
10:96754975:A:T	rs116872603	10	96754975	A	T	0.07356	5.19197e-31	-0.347186	0.0289994	0.852318	rs57431619	8	CYP2C9	5827	intergenic	6.832	6	5	15	1	1	1
10:96755252:C:T	rs75684697	10	96755252	C	T	0.07356	5.19197e-31	-0.347186	0.0289994	0.852318	rs57431619	8	CYP2C9	6104	intergenic	3.416	6	5	15	1	1	1
10:96755297:A:G	rs112141160	10	96755297	A	G	0.07356	5.19197e-31	-0.347186	0.0289994	0.852318	rs57431619	8	CYP2C9	6149	intergenic	6.164	6	5	15	1	1	1
10:96755474:C:T	rs111575354	10	96755474	C	T	0.07455	5.19197e-31	-0.347186	0.0289994	0.839082	rs57431619	8	CYP2C9	6326	intergenic	4.251	6	5	15	1	1	1
10:96755566:A:C	rs76887530	10	96755566	C	A	0.07356	5.19197e-31	-0.347186	0.0289994	0.852318	rs57431619	8	CYP2C9	6418	intergenic	9.398	7	5	15	1	1	1
10:96755903:C:CTTTTTTTTTTT	rs559318286	10	96755903	CTTTTTTTTTTT	C	0.4175	NA	NA	NA	0.891595	10:96669938:T:C	8	CYP2C9	6755	intergenic	NA	NA	5	15	1	0	1
10:96756131:C:G	rs12778431	10	96756131	C	G	0.2247	2.50622e-07	0.0988972	0.0190476	0.988314	rs7897079	8	CYP2C9	6983	intergenic	2.627	7	5	15	1	1	1
10:96756704:A:T	rs12255222	10	96756704	T	A	0.2247	2.39064e-07	0.0993557	0.0191027	0.988314	rs7897079	8	CYP2C9	7556	intergenic	3.474	7	5	15	1	1	1
10:96756792:G:T	rs74581188	10	96756792	T	G	0.07356	5.9404e-31	-0.346683	0.0289882	0.852318	rs57431619	8	CYP2C9	7644	intergenic	1.878	7	5	15	1	1	1
10:96757090:G:T	rs79871958	10	96757090	G	T	0.07356	5.9404e-31	-0.346683	0.0289882	0.852318	rs57431619	8	CYP2C9	7942	intergenic	0.902	7	5	15	1	1	1
10:96757303:AT:ATT	rs140534184	10	96757303	AT	ATT	0.1978	NA	NA	NA	0.987862	rs74494115	8	CYP2C9	8155	intergenic	NA	NA	5	15	1	0	1
10:96757459:A:G	rs551616573	10	96757459	G	A	0.05765	NA	NA	NA	0.646254	rs57431619	8	CYP2C9	8311	intergenic	0.397	NA	1	15	1	0	1
10:96757467:A:ATTCCCTTACAGGAAATGTCTTGCCTTTTGGGATAAGGCTCAAT	rs113820221	10	96757467	A	ATTCCCTTACAGGAAATGTCTTGCCTTTTGGGATAAGGCTCAAT	0.07157	NA	NA	NA	0.820402	rs57431619	8	CYP2C9	8319	intergenic	0.876	NA	1	15	1	1	1
10:96757501:A:G	rs117765949	10	96757501	G	A	0.07058	NA	NA	NA	0.863533	rs57431619	8	CYP2C9	8353	intergenic	4.084	4	1	15	1	1	1
10:96757633:C:G	rs79722608	10	96757633	C	G	0.07356	5.9404e-31	-0.346683	0.0289882	0.852318	rs57431619	8	CYP2C9	8485	intergenic	1.469	2b	1	15	1	1	1
10:96757715:C:T	rs78775993	10	96757715	C	T	0.07356	5.9404e-31	-0.346683	0.0289882	0.852318	rs57431619	8	CYP2C9	8567	intergenic	3.498	4	1	15	1	1	1
10:96758136:G:T	rs113937366	10	96758136	G	T	0.1282	1.00068e-16	-0.202864	0.0240123	1	rs113937366	8	CYP2C59P	8746	intergenic	0.192	7	1	15	1	1	1
10:96758467:A:G	rs11818408	10	96758467	A	G	0.4771	4.79321e-23	-0.154874	0.0152907	1	rs11818408	8	CYP2C59P	8415	intergenic	2.318	6	1	15	1	1	1
10:96759183:G:GTAAA	rs139311383	10	96759183	GTAAA	G	0.1193	NA	NA	NA	0.826204	rs61888396	8	CYP2C59P	7699	intergenic	1.358	NA	5	15	0	1	1
10:96760067:C:G	rs72818651	10	96760067	G	C	0.1183	7.01414e-23	-0.224976	0.0223023	0.818271	rs61888396	8	CYP2C59P	6815	intergenic	1.628	7	5	15	0	1	1
10:96760180:C:T	rs11188124	10	96760180	C	T	0.1243	1.78904e-22	-0.218364	0.0218667	0.771971	rs61888396	8	CYP2C59P	6702	intergenic	1.822	7	5	15	0	1	1
10:96760253:T:TC	rs34159602	10	96760253	T	TC	0.3946	NA	NA	NA	0.99183	10:96766934:A:C	8	CYP2C59P	6629	intergenic	0.518	NA	5	15	0	1	1
10:96760319:C:T	rs72818652	10	96760319	T	C	0.1183	7.01414e-23	-0.224976	0.0223023	0.818271	rs61888396	8	CYP2C59P	6563	intergenic	7.63	7	5	15	0	1	1
10:96760637:A:G	rs7917992	10	96760637	A	G	0.2396	3.48566e-06	0.0890755	0.0190924	0.707279	rs1934967	8	CYP2C59P	6245	intergenic	2.685	6	5	15	0	1	1
10:96760669:C:T	rs4130131	10	96760669	C	T	0.2833	9.74802e-09	-0.100172	0.0173225	1	rs4130131	8	CYP2C59P	6213	intergenic	1.475	6	5	15	0	1	1
10:96760804:A:G	rs72818656	10	96760804	A	G	0.1153	4.22892e-22	-0.223062	0.0225493	0.794707	rs61888396	8	CYP2C59P	6078	intergenic	2.085	6	14	15	0	1	1
10:96761173:A:G	rs3862013	10	96761173	G	A	0.4006	NA	NA	NA	0.9681	10:96766934:A:C	8	CYP2C59P	5709	intergenic	4.137	6	14	15	0	1	1
10:96761174:C:G	rs3862014	10	96761174	G	C	0.4006	NA	NA	NA	0.9681	10:96766934:A:C	8	CYP2C59P	5708	intergenic	2.09	6	14	15	0	1	1
10:96761189:A:G	rs570534055	10	96761189	A	G	0.1183	NA	NA	NA	0.818271	rs61888396	8	CYP2C59P	5693	intergenic	4.075	NA	14	15	0	1	1
10:96761895:A:G	rs72818659	10	96761895	G	A	0.1183	7.01414e-23	-0.224976	0.0223023	0.818271	rs61888396	8	CYP2C59P	4987	intergenic	9.107	7	14	15	0	1	1
10:96762598:G:T	rs72818661	10	96762598	T	G	0.1183	7.01414e-23	-0.224976	0.0223023	0.818271	rs61888396	8	CYP2C59P	4284	intergenic	7.913	6	14	15	0	1	1
10:96765362:C:T	10:96765362:T:C	10	96765362	C	T	0.3926	2.44218e-09	0.0991274	0.0164694	1	10:96766934:A:C	8	CYP2C59P	1520	intergenic	0.546	7	9	15	0	1	1
10:96765905:A:G	10:96765905:G:A	10	96765905	A	G	0.3946	2.44218e-09	0.0991274	0.0164694	0.99183	10:96766934:A:C	8	CYP2C59P	977	downstream	2.619	NA	9	15	0	1	1
10:96766673:A:G	rs11596096	10	96766673	G	A	0.1183	7.01414e-23	-0.224976	0.0223023	0.818271	rs61888396	8	CYP2C59P	209	downstream	0.533	5	9	15	0	1	1
10:96766901:A:G	rs75185397	10	96766901	A	G	0.03976	NA	NA	NA	0.608241	rs67867652	8	CYP2C59P	0	ncRNA_exonic	12.68	5	9	15	0	1	1
10:96766934:A:C	10:96766934:A:C	10	96766934	C	A	0.3926	2.44218e-09	0.0991274	0.0164694	1	10:96766934:A:C	8	CYP2C59P	0	ncRNA_exonic	7.532	6	9	15	0	1	1
10:96767650:C:T	rs56408997	10	96767650	C	T	0.1183	7.01414e-23	-0.224976	0.0223023	0.818271	rs61888396	8	CYP2C59P	336	upstream	2.546	7	5	15	0	1	1
10:96767767:A:C	rs11188130	10	96767767	A	C	0.2406	3.33012e-06	0.0894626	0.0191361	0.71468	rs1934967	8	CYP2C59P	453	upstream	2.214	6	5	15	0	1	1
10:96767858:A:T	10:96767858:A:T	10	96767858	T	A	0.3946	2.44218e-09	0.0991274	0.0164694	0.99183	10:96766934:A:C	8	CYP2C59P	544	upstream	2.408	6	15	15	0	1	1
10:96767924:C:T	10:96767924:T:C	10	96767924	C	T	0.3946	2.44218e-09	0.0991274	0.0164694	0.99183	10:96766934:A:C	8	CYP2C59P	610	upstream	0.009	6	15	15	0	1	1
10:96768823:C:T	10:96768823:C:T	10	96768823	T	C	0.3946	2.44218e-09	0.0991274	0.0164694	0.99183	10:96766934:A:C	8	CYP2C60P	607	upstream	0.785	7	5	15	0	1	1
10:96769654:A:G	rs55753924	10	96769654	A	G	0.1183	7.01414e-23	-0.224976	0.0223023	0.818271	rs61888396	8	CYP2C60P	84	downstream	2.448	5	15	15	0	1	1
10:96771560:C:T	rs72818665	10	96771560	T	C	0.1173	2.48426e-23	-0.22749	0.0223049	0.810377	rs61888396	8	CYP2C60P	1990	intergenic	2.074	6	15	15	0	1	1
10:96771561:A:C	rs2901825	10	96771561	C	A	0.2823	5.54142e-08	-0.0949243	0.017342	0.995151	rs4130131	8	CYP2C60P	1991	intergenic	0.952	NA	15	15	0	1	1
10:96771730:A:C	rs72818668	10	96771730	C	A	0.1183	7.01414e-23	-0.224976	0.0223023	0.818271	rs61888396	8	CYP2C60P	2160	intergenic	0.114	7	15	15	0	1	1
10:96772015:A:G	10:96772015:G:A	10	96772015	A	G	0.3946	2.44218e-09	0.0991274	0.0164694	0.99183	10:96766934:A:C	8	CYP2C60P	2445	intergenic	1.85	6	15	15	0	1	1
10:96772717:A:C	10:96772717:C:A	10	96772717	A	C	0.3946	2.44218e-09	0.0991274	0.0164694	0.99183	10:96766934:A:C	8	CYP2C60P	3147	intergenic	1.612	7	15	15	0	1	1
10:96774255:C:G	10:96774255:G:C	10	96774255	C	G	0.3946	2.44218e-09	0.0991274	0.0164694	0.99183	10:96766934:A:C	8	CYP2C60P	4685	intergenic	2.048	6	9	15	0	1	1
10:96774437:C:T	10:96774437:C:T	10	96774437	T	C	0.3946	2.44218e-09	0.0991274	0.0164694	0.99183	10:96766934:A:C	8	CYP2C60P	4867	intergenic	1.213	7	9	15	0	1	1
10:96774704:A:G	rs56251345	10	96774704	G	A	0.2833	8.54909e-08	-0.0933776	0.017311	1	rs4130131	8	CYP2C60P	5134	intergenic	1.7	7	9	15	0	1	1
10:96775001:A:G	rs72818671	10	96775001	G	A	0.1183	7.01414e-23	-0.224976	0.0223023	0.818271	rs61888396	8	CYP2C60P	5431	intergenic	0.668	7	9	15	0	1	1
10:96775687:A:C	rs139065552	10	96775687	C	A	0.1183	NA	NA	NA	0.818271	rs61888396	8	CYP2C60P	6117	intergenic	1.356	6	9	15	0	1	1
10:96776495:A:G	rs12776111	10	96776495	G	A	0.2833	8.54909e-08	-0.0933776	0.017311	1	rs4130131	8	CYP2C60P	6925	intergenic	1.37	7	9	15	0	1	1
10:96776721:C:T	10:96776721:C:T	10	96776721	T	C	0.3956	2.44218e-09	0.0991274	0.0164694	0.987763	10:96766934:A:C	8	CYP2C60P	7151	intergenic	3.403	NA	9	15	0	1	1
10:96777793:C:T	10:96777793:C:T	10	96777793	T	C	0.3946	2.44218e-09	0.0991274	0.0164694	0.99183	10:96766934:A:C	8	CYP2C60P	8223	intergenic	0.799	7	9	15	0	1	1
10:96778531:C:T	rs12766752	10	96778531	T	C	0.2833	9.04643e-08	-0.0936002	0.017386	1	rs4130131	8	CYP2C60P	8961	intergenic	1.284	7	9	15	0	1	1
10:96778570:C:CTA	rs142946285	10	96778570	C	CTA	0.2833	NA	NA	NA	1	rs4130131	8	CYP2C60P	9000	intergenic	0.526	NA	9	15	0	1	1
10:96779866:C:T	10:96779866:T:C	10	96779866	C	T	0.3926	4.50955e-09	0.0974104	0.0164676	1	10:96766934:A:C	8	CYP2C60P	10296	intergenic	1.22	6	5	15	0	1	1
10:96779950:C:T	rs12774335	10	96779950	T	C	0.2833	9.04643e-08	-0.0936002	0.017386	1	rs4130131	8	CYP2C60P	10380	intergenic	1.456	7	5	15	0	1	1
10:96780473:C:G	10:96780473:C:G	10	96780473	G	C	0.3946	4.50955e-09	0.0974104	0.0164676	0.99183	10:96766934:A:C	8	CYP2C60P	10903	intergenic	1.892	7	5	15	0	1	1
10:96781473:A:T	10:96781473:T:A	10	96781473	A	T	0.3926	4.50955e-09	0.0974104	0.0164676	1	10:96766934:A:C	8	RP11-208C17.4	9923	intergenic	3.267	7	5	15	0	1	1
10:96781541:C:T	10:96781541:T:C	10	96781541	C	T	0.3926	4.50955e-09	0.0974104	0.0164676	1	10:96766934:A:C	8	RP11-208C17.4	9855	intergenic	3.727	6	5	15	0	1	1
10:96782898:C:T	10:96782898:T:C	10	96782898	C	T	0.3926	4.50955e-09	0.0974104	0.0164676	1	10:96766934:A:C	8	RP11-208C17.4	8498	intergenic	4.257	5	1	15	0	1	1
10:96783069:C:T	rs72818673	10	96783069	C	T	0.1183	5.43257e-23	-0.227109	0.0224524	0.818271	rs61888396	8	RP11-208C17.4	8327	intergenic	3.725	5	2	15	0	1	1
10:96783601:A:C	10:96783601:A:C	10	96783601	C	A	0.3926	4.50955e-09	0.0974104	0.0164676	1	10:96766934:A:C	8	RP11-208C17.4	7795	intergenic	3.202	7	5	15	0	1	1
10:96784589:A:C	rs112152869	10	96784589	A	C	0.1183	5.43257e-23	-0.227109	0.0224524	0.818271	rs61888396	8	RP11-208C17.4	6807	intergenic	2.869	6	5	15	0	1	1
10:96785022:C:T	rs113526640	10	96785022	T	C	0.1183	5.43257e-23	-0.227109	0.0224524	0.818271	rs61888396	8	RP11-208C17.4	6374	intergenic	1.33	7	5	15	0	1	1
10:96786886:C:T	10:96786886:T:C	10	96786886	C	T	0.3926	4.50955e-09	0.0974104	0.0164676	1	10:96766934:A:C	8	RP11-208C17.4	4510	intergenic	0.061	7	7	15	1	1	1
10:96787377:A:T	10:96787377:A:T	10	96787377	T	A	0.3926	4.50955e-09	0.0974104	0.0164676	1	10:96766934:A:C	8	RP11-208C17.4	4019	intergenic	2.099	7	14	15	1	1	1
10:96787819:C:T	rs72818678	10	96787819	T	C	0.1193	5.43257e-23	-0.227109	0.0224524	0.810273	rs61888396	8	RP11-208C17.4	3577	intergenic	3.157	7	14	15	1	1	1
10:96787859:C:T	10:96787859:T:C	10	96787859	C	T	0.3946	4.26551e-09	0.0975246	0.0164606	0.99183	10:96766934:A:C	8	RP11-208C17.4	3537	intergenic	2.584	6	14	15	1	1	1
10:96789135:A:G	rs72818679	10	96789135	A	G	0.1183	5.43257e-23	-0.227109	0.0224524	0.818271	rs61888396	8	RP11-208C17.4	2261	intergenic	11.45	6	14	15	1	1	1
10:96789775:C:T	10:96789775:C:T	10	96789775	T	C	0.3787	6.01982e-07	0.0847381	0.0168725	0.928731	10:96766934:A:C	8	RP11-208C17.4	1621	intergenic	0.989	7	9	15	1	1	1
10:96789846:A:C	rs2860976	10	96789846	C	A	0.2256	0.0014107	0.0622516	0.0194465	0.68424	rs1934967	8	RP11-208C17.4	1550	intergenic	1.102	7	9	15	1	1	1
10:96790073:C:T	10:96790073:T:C	10	96790073	C	T	0.3787	6.01982e-07	0.0847381	0.0168725	0.928731	10:96766934:A:C	8	RP11-208C17.4	1323	intergenic	3.21	7	9	15	1	1	1
10:96791217:A:C	10:96791217:A:C	10	96791217	C	A	0.3787	6.01982e-07	0.0847381	0.0168725	0.928731	10:96766934:A:C	8	RP11-208C17.4	179	upstream	0.304	6	9	15	1	1	1
10:96792202:C:T	rs1934954	10	96792202	T	C	0.08151	6.51211e-17	-0.215557	0.025354	1	rs72818681	8	RP11-208C17.4	396	downstream	3.775	NA	5	15	1	1	1
10:96792340:A:T	rs1578436	10	96792340	T	A	0.3559	8.73336e-07	-0.0817032	0.0165105	0.702828	rs4130131	8	RP11-208C17.4	534	downstream	4.739	6	5	15	1	1	1
10:96792474:A:G	rs72818680	10	96792474	A	G	0.1183	6.87698e-22	-0.222725	0.0226376	0.818271	rs61888396	8	RP11-208C17.4	668	downstream	4.76	7	5	15	1	1	1
10:96792909:A:G	rs72818681	10	96792909	G	A	0.08151	6.51211e-17	-0.215557	0.025354	1	rs72818681	8	RP11-208C17.4	1103	intergenic	1.877	7	5	15	1	1	1
10:96793272:C:T	rs7073968	10	96793272	T	C	0.3559	8.73336e-07	-0.0817032	0.0165105	0.702828	rs4130131	8	RP11-208C17.4	1466	intergenic	9.87	7	5	15	1	1	1
10:96793457:A:T	10:96793457:T:A	10	96793457	A	T	0.3131	1.33041e-07	0.092565	0.017426	0.780498	10:96801753:C:T	8	RP11-208C17.4	1651	intergenic	2.884	7	5	15	1	1	1
10:96793820:C:T	rs11188147	10	96793820	C	T	0.3559	8.73336e-07	-0.0817032	0.0165105	0.702828	rs4130131	8	RP11-208C17.4	2014	intergenic	0.126	7	5	15	1	1	1
10:96794734:A:G	rs10882517	10	96794734	G	A	0.3559	9.72219e-07	-0.0813283	0.0165062	0.702828	rs4130131	8	CYP2C8	1795	intergenic	0.031	NA	5	15	1	1	1
10:96795287:A:G	rs11188148	10	96795287	A	G	0.1183	6.87698e-22	-0.222725	0.0226376	0.818271	rs61888396	8	CYP2C8	1242	intergenic	6.136	NA	5	15	1	1	1
10:96795524:C:T	10:96795524:T:C	10	96795524	C	T	0.3131	1.33041e-07	0.092565	0.017426	0.780498	10:96801753:C:T	8	CYP2C8	1005	intergenic	0.273	6	5	15	1	1	1
10:96797470:C:T	10:96797470:C:T	10	96797470	T	C	0.3131	1.33041e-07	0.092565	0.017426	0.780498	10:96801753:C:T	8	CYP2C8	0	intronic	1.32	NA	4	15	1	1	1
10:96797571:A:G	rs11572174	10	96797571	G	A	0.1183	6.87698e-22	-0.222725	0.0226376	0.818271	rs61888396	8	CYP2C8	0	intronic	0.979	7	4	15	1	1	1
10:96798749:C:T	rs10509681	10	96798749	T	C	0.1183	6.87698e-22	-0.222725	0.0226376	0.818271	rs61888396	8	CYP2C8	0	exonic	8.314	7	4	15	1	1	1
10:96799774:C:T	rs11572169	10	96799774	T	C	0.1183	6.87698e-22	-0.222725	0.0226376	0.818271	rs61888396	8	CYP2C8	0	intronic	8.071	NA	4	15	1	1	1
10:96800354:C:T	10:96800354:T:C	10	96800354	C	T	0.3131	1.33041e-07	0.092565	0.017426	0.780498	10:96801753:C:T	8	CYP2C8	0	intronic	1.666	6	4	15	1	1	0
10:96801753:C:T	10:96801753:C:T	10	96801753	T	C	0.3648	1.52416e-07	0.0881088	0.0166672	1	10:96801753:C:T	8	CYP2C8	0	intronic	1.669	7	4	15	1	1	0
10:96801805:A:T	10:96801805:T:A	10	96801805	A	T	0.339	2.6031e-07	0.0904061	0.0174365	0.681385	10:96801753:C:T	8	CYP2C8	0	intronic	2.138	6	4	15	1	1	0
10:96801863:C:T	rs11188149	10	96801863	C	T	0.3559	9.72219e-07	-0.0813283	0.0165062	0.702828	rs4130131	8	CYP2C8	0	intronic	0.539	6	4	15	1	1	0
10:96802160:T:TAA	rs567478266	10	96802160	TAA	T	0.000994	NA	NA	NA	0.991443	10:96801753:C:T	8	CYP2C8	0	intronic	0.43	NA	4	15	1	0	0
10:96802160:TA:TAA	rs577905873	10	96802160	TA	TAA	0.3648	NA	NA	NA	0.991443	10:96801753:C:T	8	CYP2C8	0	NA	NA	NA	4	15	1	1	0
10:96802172:A:T	rs11572168	10	96802172	A	T	0.1183	NA	NA	NA	0.818271	rs61888396	8	CYP2C8	0	intronic	2.601	6	4	15	1	1	0
10:96802598:A:T	10:96802598:A:T	10	96802598	T	A	0.3648	1.52416e-07	0.0881088	0.0166672	1	10:96801753:C:T	8	CYP2C8	0	intronic	4.143	6	4	15	1	1	0
10:96803621:G:GCA	10:96803621:G:GCA	10	96803621	G	GCA	0.2038	NA	NA	NA	0.714226	rs61888396	8	CYP2C8	0	intronic	2.025	NA	4	15	1	0	0
10:96803621:G:GCACACA	10:96803621:G:GCACACA	10	96803621	G	GCACACA	0.1054	NA	NA	NA	0.714226	rs61888396	8	CYP2C8	0	NA	1.688	NA	4	15	1	0	0
10:96803621:G:GCACA	10:96803621:G:GCACA	10	96803621	G	GCACA	0.0507	NA	NA	NA	0.714226	rs61888396	8	CYP2C8	0	NA	1.91	NA	4	15	1	0	0
10:96804451:C:T	10:96804451:C:T	10	96804451	T	C	0.3648	1.52416e-07	0.0881088	0.0166672	1	10:96801753:C:T	8	CYP2C8	0	intronic	2.464	5	4	15	1	1	0
10:96804911:A:G	10:96804911:G:A	10	96804911	A	G	0.3131	1.33041e-07	0.092565	0.017426	0.780498	10:96801753:C:T	8	CYP2C8	0	intronic	5.433	NA	4	15	1	1	0
10:96804978:A:G	10:96804978:G:A	10	96804978	A	G	0.3131	1.33041e-07	0.092565	0.017426	0.780498	10:96801753:C:T	8	CYP2C8	0	intronic	0.664	NA	4	15	1	1	0
10:96805090:C:G	rs11188153	10	96805090	G	C	0.1183	6.87698e-22	-0.222725	0.0226376	0.818271	rs61888396	8	CYP2C8	0	intronic	0.821	7	4	15	1	1	0
10:96805371:C:T	10:96805371:C:T	10	96805371	T	C	0.3648	1.52416e-07	0.0881088	0.0166672	1	10:96801753:C:T	8	CYP2C8	0	intronic	3.08	NA	4	15	1	1	0
10:96806033:C:G	rs11188154	10	96806033	G	C	0.1183	6.87698e-22	-0.222725	0.0226376	0.818271	rs61888396	8	CYP2C8	0	intronic	0.018	7	5	15	1	1	0
10:96807128:G:T	rs11572150	10	96807128	G	T	0.1183	6.87698e-22	-0.222725	0.0226376	0.818271	rs61888396	8	CYP2C8	0	intronic	0.078	NA	5	15	1	1	0
10:96808491:C:T	rs947173	10	96808491	T	C	0.3559	8.73336e-07	-0.0817032	0.0165105	0.702828	rs4130131	8	CYP2C8	0	intronic	2.809	NA	4	15	1	1	0
10:96808610:C:T	rs1891070	10	96808610	T	C	0.3559	8.73336e-07	-0.0817032	0.0165105	0.702828	rs4130131	8	CYP2C8	0	intronic	8.549	NA	4	15	1	1	0
10:96809376:A:T	rs11572133	10	96809376	T	A	0.3559	1.13811e-06	-0.0808741	0.01652	0.702828	rs4130131	8	CYP2C8	0	intronic	10.65	7	5	15	1	1	0
10:96809826:A:G	rs11572128	10	96809826	G	A	0.1183	6.87698e-22	-0.222725	0.0226376	0.818271	rs61888396	8	CYP2C8	0	intronic	3.055	NA	5	15	1	1	0
10:96810337:A:C	rs12773510	10	96810337	C	A	0.3559	9.72219e-07	-0.0813283	0.0165062	0.702828	rs4130131	8	CYP2C8	0	intronic	1.487	6	5	15	1	1	0
10:96810552:C:T	10:96810552:T:C	10	96810552	C	T	0.3648	1.52416e-07	0.0881088	0.0166672	1	10:96801753:C:T	8	CYP2C8	0	intronic	3.101	NA	5	15	1	1	0
10:96810668:C:T	rs56028148	10	96810668	C	T	0.1183	6.87698e-22	-0.222725	0.0226376	0.818271	rs61888396	8	CYP2C8	0	intronic	5.355	6	5	15	1	1	0
10:96811010:C:T	10:96811010:T:C	10	96811010	C	T	0.3131	1.33041e-07	0.092565	0.017426	0.780498	10:96801753:C:T	8	CYP2C8	0	intronic	2.911	7	4	15	1	1	0
10:96811841:A:G	10:96811841:A:G	10	96811841	G	A	0.3131	1.33041e-07	0.092565	0.017426	0.780498	10:96801753:C:T	8	CYP2C8	0	intronic	2.315	7	5	15	1	1	0
10:96812796:A:AC	rs58385086	10	96812796	AC	A	0.3549	NA	NA	NA	0.698174	rs4130131	8	CYP2C8	0	intronic	0.059	NA	4	15	1	1	0
10:96813172:G:T	10:96813172:T:G	10	96813172	G	T	0.3131	1.33041e-07	0.092565	0.017426	0.772641	10:96801753:C:T	8	CYP2C8	0	intronic	3.662	6	4	15	1	1	0
10:96813396:A:G	10:96813396:A:G	10	96813396	G	A	0.3131	1.33041e-07	0.092565	0.017426	0.780498	10:96801753:C:T	8	CYP2C8	0	intronic	0.302	7	4	15	1	1	0
10:96815294:C:CG	rs11572121	10	96815294	CG	C	0.3141	NA	NA	NA	0.775676	10:96801753:C:T	8	CYP2C8	0	intronic	11.38	NA	4	15	1	1	0
10:96815303:A:C	10:96815303:A:C	10	96815303	C	A	0.3131	1.33041e-07	0.092565	0.017426	0.780498	10:96801753:C:T	8	CYP2C8	0	intronic	12.6	NA	4	15	1	1	0
10:96815331:A:G	rs11188156	10	96815331	G	A	0.3559	9.72219e-07	-0.0813283	0.0165062	0.702828	rs4130131	8	CYP2C8	0	intronic	12.8	NA	4	15	1	1	0
10:96815560:C:T	rs11572116	10	96815560	C	T	0.1183	6.87698e-22	-0.222725	0.0226376	0.818271	rs61888396	8	CYP2C8	0	intronic	3.519	NA	4	15	1	1	0
10:96815619:C:G	rs1341159	10	96815619	G	C	0.3559	9.72219e-07	-0.0813283	0.0165062	0.702828	rs4130131	8	CYP2C8	0	intronic	1.469	7	4	15	1	1	0
10:96816357:A:T	10:96816357:T:A	10	96816357	A	T	0.3131	1.33041e-07	0.092565	0.017426	0.780498	10:96801753:C:T	8	CYP2C8	0	intronic	12.25	6	5	15	1	1	0
10:96817233:C:T	rs11572107	10	96817233	C	T	0.1183	6.87698e-22	-0.222725	0.0226376	0.818271	rs61888396	8	CYP2C8	0	intronic	0.183	NA	5	15	1	1	0
10:96817297:G:T	rs10882521	10	96817297	G	T	0.3559	9.72219e-07	-0.0813283	0.0165062	0.702828	rs4130131	8	CYP2C8	0	intronic	1.71	NA	5	15	1	1	0
10:96818418:C:T	10:96818418:C:T	10	96818418	T	C	0.3131	1.33041e-07	0.092565	0.017426	0.780498	10:96801753:C:T	8	CYP2C8	0	intronic	0.125	6	4	15	1	1	0
10:96818754:G:GT	rs36179722	10	96818754	GT	G	0.3131	NA	NA	NA	0.780498	10:96801753:C:T	8	CYP2C8	0	intronic	2.804	NA	5	15	1	1	0
10:96819302:C:T	rs9702453	10	96819302	C	T	0.3559	NA	NA	NA	0.702828	rs4130131	8	CYP2C8	0	intronic	2.909	6	5	15	1	1	0
10:96819322:A:T	rs9703851	10	96819322	T	A	0.3648	NA	NA	NA	1	10:96801753:C:T	8	CYP2C8	0	intronic	1.921	7	5	15	1	1	0
10:96819617:A:G	rs7099931	10	96819617	A	G	0.3648	NA	NA	NA	1	10:96801753:C:T	8	CYP2C8	0	intronic	0.75	7	5	15	1	1	0
10:96819682:C:G	rs7100061	10	96819682	C	G	0.3648	NA	NA	NA	1	10:96801753:C:T	8	CYP2C8	0	intronic	0.048	6	5	15	1	1	0
10:96819882:A:G	rs145809484	10	96819882	G	A	0.3549	NA	NA	NA	0.704363	rs4130131	8	CYP2C8	0	intronic	6.299	7	5	15	1	1	0
10:96819949:T:TA	rs373189196	10	96819949	TA	T	0.3648	NA	NA	NA	1	10:96801753:C:T	8	CYP2C8	0	intronic	7.527	NA	5	15	1	1	0
10:96820525:C:T	rs77438025	10	96820525	T	C	0.3131	NA	NA	NA	0.780498	10:96801753:C:T	8	CYP2C8	0	intronic	2.694	7	5	15	1	1	0
10:96820767:A:G	rs11591385	10	96820767	A	G	0.1183	6.87698e-22	-0.222725	0.0226376	0.818271	rs61888396	8	CYP2C8	0	intronic	3.313	7	5	15	1	1	0
10:96820860:G:T	rs143042734	10	96820860	G	T	0.3559	9.72219e-07	-0.0813283	0.0165062	0.702828	rs4130131	8	CYP2C8	0	intronic	0.063	7	5	15	1	1	0
10:96821285:C:T	rs117530387	10	96821285	C	T	0.1183	6.87698e-22	-0.222725	0.0226376	0.818271	rs61888396	8	CYP2C8	0	intronic	1.33	6	5	15	1	1	0
10:96822283:A:G	rs142308077	10	96822283	A	G	0.1173	6.87698e-22	-0.222725	0.0226376	0.810377	rs61888396	8	CYP2C8	0	intronic	0.958	7	5	15	1	1	0
10:96822803:A:C	rs10882523	10	96822803	A	C	0.3648	NA	NA	NA	1	10:96801753:C:T	8	CYP2C8	0	intronic	0.692	7	5	15	1	1	0
10:96822891:A:G	rs10882524	10	96822891	G	A	0.3648	NA	NA	NA	1	10:96801753:C:T	8	CYP2C8	0	intronic	1.975	7	5	15	1	1	0
10:96823016:A:G	rs11188169	10	96823016	G	A	0.2256	0.0014107	0.0622516	0.0194465	0.68424	rs1934967	8	CYP2C8	0	intronic	0.056	6	5	15	1	1	0
10:96823502:C:G	10:96823502:G:C	10	96823502	C	G	0.3131	1.33041e-07	0.092565	0.017426	0.780498	10:96801753:C:T	8	CYP2C8	0	intronic	1.502	6	5	15	1	1	0
10:96823726:C:T	rs13313124	10	96823726	T	C	0.3559	9.72219e-07	-0.0813283	0.0165062	0.702828	rs4130131	8	CYP2C8	0	intronic	3.742	7	6	15	1	1	0
10:96823812:A:C	rs111328885	10	96823812	C	A	0.1183	6.87698e-22	-0.222725	0.0226376	0.818271	rs61888396	8	CYP2C8	0	intronic	1.862	6	6	15	1	1	0
10:96823943:A:G	rs13313110	10	96823943	G	A	0.3559	9.72219e-07	-0.0813283	0.0165062	0.702828	rs4130131	8	CYP2C8	0	intronic	2.642	5	6	15	1	1	0
10:96824231:A:G	10:96824231:A:G	10	96824231	G	A	0.3648	1.52416e-07	0.0881088	0.0166672	1	10:96801753:C:T	8	CYP2C8	0	intronic	2.523	7	3	15	1	1	0
10:96824260:A:C	rs11572094	10	96824260	C	A	0.1183	6.87698e-22	-0.222725	0.0226376	0.818271	rs61888396	8	CYP2C8	0	intronic	2.961	6	3	15	1	1	0
10:96824883:C:T	rs3752988	10	96824883	T	C	0.3559	9.72219e-07	-0.0813283	0.0165062	0.702828	rs4130131	8	CYP2C8	0	intronic	3.828	7	3	15	1	1	0
10:96825332:A:T	rs10882525	10	96825332	A	T	0.3559	9.82877e-07	-0.0811742	0.0164822	0.702828	rs4130131	8	CYP2C8	0	intronic	5.845	7	3	15	1	1	0
10:96826245:A:G	10:96826245:G:A	10	96826245	A	G	0.3648	1.52416e-07	0.0881088	0.0166672	1	10:96801753:C:T	8	CYP2C8	0	intronic	0.381	6	3	15	1	1	0
10:96826922:C:G	rs11572082	10	96826922	C	G	0.1183	6.87698e-22	-0.222725	0.0226376	0.818271	rs61888396	8	CYP2C8	0	intronic	0.024	7	1	15	1	1	0
10:96827030:C:T	rs11572080	10	96827030	C	T	0.1183	6.87698e-22	-0.222725	0.0226376	0.818271	rs61888396	8	CYP2C8	0	exonic	19.06	NA	1	15	1	1	0
10:96827178:C:T	10:96827178:T:C	10	96827178	C	T	0.3161	1.32478e-07	0.0926313	0.0174359	0.760591	10:96801753:C:T	8	CYP2C8	0	exonic	0.006	7	1	15	1	1	0
10:96828633:C:T	10:96828633:C:T	10	96828633	C	T	0.03877	NA	NA	NA	0.626308	rs67867652	8	CYP2C8	0	intronic	0.17	NA	1	15	1	1	0
10:96829430:G:T	rs7909236	10	96829430	G	T	0.2217	0.00289191	0.0579063	0.0193914	0.671047	rs1934967	8	CYP2C8	175	upstream	0.889	5	1	15	1	1	0
10:96829792:A:AAT	rs372775254	10	96829792	AAT	A	0.1183	NA	NA	NA	0.818271	rs61888396	8	CYP2C8	537	upstream	3.2	NA	1	15	1	0	0
10:96830366:C:T	rs11572064	10	96830366	C	T	0.1183	1.16407e-21	-0.22216	0.0227143	0.818271	rs61888396	8	CYP2C8	1111	intergenic	0.278	NA	1	15	1	1	0
10:96831207:C:T	rs11188172	10	96831207	C	T	0.2217	0.00289191	0.0579063	0.0193914	0.671047	rs1934967	8	CYP2C8	1952	intergenic	0.166	7	1	15	1	1	0
10:96833798:T:TAGTC	rs3059065	10	96833798	T	TAGTC	0.2604	NA	NA	NA	1	10:96848147:A:T	8	CYP2C8	4543	intergenic	0.964	NA	15	15	1	1	0
10:96834934:C:G	rs72820608	10	96834934	G	C	0.1183	1.16407e-21	-0.22216	0.0227143	0.818271	rs61888396	8	CYP2C8	5679	intergenic	8.642	6	9	15	1	1	0
10:96835514:C:CA	rs34263566	10	96835514	CA	C	0.2048	NA	NA	NA	0.671047	rs1934967	8	CYP2C8	6259	intergenic	1.567	NA	15	15	1	0	0
10:96835514:CA:CGA	rs200984087	10	96835514	CA	CGA	0.2217	NA	NA	NA	0.671047	rs1934967	8	CYP2C8	6259	NA	NA	NA	15	15	1	0	0
10:96835515:A:T	rs201889159	10	96835515	A	T	0.2217	NA	NA	NA	0.671047	rs1934967	8	CYP2C8	6260	intergenic	3.68	NA	15	15	1	0	0
10:96836499:G:GAGCTTGGAA	rs150342438	10	96836499	GAGCTTGGAA	G	0.1183	NA	NA	NA	0.818271	rs61888396	8	CYP2C8	7244	intergenic	9.531	NA	9	15	1	1	0
10:96839421:C:T	rs182771228	10	96839421	C	T	0.1183	NA	NA	NA	0.818271	rs61888396	8	CYP2C8	10166	intergenic	2.168	7	9	15	0	1	0
10:96839521:A:G	rs145720632	10	96839521	A	G	0.1183	1.16407e-21	-0.22216	0.0227143	0.818271	rs61888396	8	CYP2C8	10266	intergenic	3.568	5	9	15	0	1	0
10:96839869:C:T	rs7902259	10	96839869	T	C	0.2913	NA	NA	NA	0.855159	10:96848147:A:T	8	CYP2C8	10614	intergenic	2.02	7	9	15	0	1	0
10:96840035:C:T	rs182566136	10	96840035	C	T	0.1183	NA	NA	NA	0.818271	rs61888396	8	CYP2C8	10780	intergenic	1.643	7	9	15	0	1	1
10:96840236:A:G	rs147642774	10	96840236	G	A	0.1183	NA	NA	NA	0.818271	rs61888396	8	CYP2C8	10981	intergenic	2.02	6	9	15	0	1	1
10:96840245:C:T	rs140912238	10	96840245	C	T	0.2227	NA	NA	NA	0.666625	rs1934967	8	CYP2C8	10990	intergenic	2.029	7	9	15	0	1	1
10:96840705:G:T	10:96840705:G:T	10	96840705	T	G	0.2217	NA	NA	NA	0.978725	10:96801753:C:T	8	CYP2C8	11450	intergenic	2.365	NA	9	15	0	0	1
10:96840705:C:T	10:96840705:C:T	10	96840705	C	T	0.3618	NA	NA	NA	0.978725	10:96801753:C:T	8	CYP2C8	11450	NA	2.718	7	9	15	0	1	1
10:96841324:C:G	rs542798166	10	96841324	G	C	0.1183	NA	NA	NA	0.818271	rs61888396	8	CYP2C8	12069	intergenic	1.539	NA	15	15	0	1	1
10:96841854:A:G	rs28880704	10	96841854	A	G	0.1183	NA	NA	NA	0.818271	rs61888396	8	CYP2C8	12599	intergenic	2.553	7	15	15	0	1	1
10:96842988:A:G	rs28877664	10	96842988	G	A	0.1183	NA	NA	NA	0.818271	rs61888396	8	CYP2C8	13733	intergenic	1.829	6	15	15	0	1	1
10:96843663:A:T	rs544490483	10	96843663	A	T	0.1183	NA	NA	NA	0.818271	rs61888396	8	CYP2C8	14408	intergenic	2.67	NA	15	15	0	1	1
10:96844345:G:T	rs28874702	10	96844345	T	G	0.1183	NA	NA	NA	0.818271	rs61888396	8	CYP2C8	15090	intergenic	2.996	6	9	15	0	1	1
10:96844686:C:T	rs4643012	10	96844686	C	T	0.2634	NA	NA	NA	0.984955	10:96848147:A:T	8	CYP2C8	15431	intergenic	3.563	7	9	15	0	1	1
10:96845311:A:T	10:96845311:A:T	10	96845311	T	A	0.2932	5.0057e-05	-0.0712311	0.01749	0.848143	10:96848147:A:T	8	CYP2C8	16056	intergenic	2.414	5	9	15	0	1	1
10:96845663:C:CTT	rs59503690	10	96845663	C	CTT	0.2604	NA	NA	NA	1	10:96848147:A:T	8	CYP2C8	16408	intergenic	1.587	NA	9	15	0	1	1
10:96847525:A:G	rs11593816	10	96847525	G	A	0.1183	1.16407e-21	-0.22216	0.0227143	0.818271	rs61888396	8	CYP2C8	18270	intergenic	1.028	7	7	15	0	1	1
10:96848147:A:T	10:96848147:A:T	10	96848147	T	A	0.2604	4.97258e-06	-0.0826249	0.0179997	1	10:96848147:A:T	8	CYP2C8	18892	intergenic	1.161	5	5	15	0	1	1
10:96848203:C:T	rs76656399	10	96848203	C	T	0.03877	NA	NA	NA	0.626308	rs67867652	8	CYP2C8	18948	intergenic	0.604	5	5	15	0	1	1
10:96848749:A:T	rs11598823	10	96848749	A	T	0.1183	1.16407e-21	-0.22216	0.0227143	0.818271	rs61888396	8	CYP2C8	19494	intergenic	1.106	6	5	15	0	1	1
10:96848955:TA:TAA	rs561418070	10	96848955	TAA	TA	0.3211	NA	NA	NA	0.746156	10:96848147:A:T	8	CYP2C8	19700	intergenic	NA	NA	5	15	0	0	1
10:96848955:T:TA	rs554158751	10	96848955	TA	T	0.02783	NA	NA	NA	0.746156	10:96848147:A:T	8	CYP2C8	19700	intergenic	0.535	NA	5	15	0	0	1
10:96849789:A:C	rs151181543	10	96849789	C	A	0.1183	NA	NA	NA	0.818271	rs61888396	8	CYP2C8	20534	intergenic	6.778	7	15	15	0	1	1
10:96850238:A:G	rs78355334	10	96850238	A	G	0.1183	7.13175e-22	-0.222508	0.0226247	0.818271	rs61888396	8	CYP2C8	20983	intergenic	0.375	7	15	15	0	1	1
10:96850510:A:C	rs113608784	10	96850510	A	C	0.1183	7.13175e-22	-0.222508	0.0226247	0.818271	rs61888396	8	CYP2C8	21255	intergenic	1.545	7	15	15	0	1	1
10:96851277:A:G	rs56390141	10	96851277	A	G	0.1183	7.13175e-22	-0.222508	0.0226247	0.818271	rs61888396	8	CYP2C8	22022	intergenic	5.815	6	15	15	0	1	1
10:96851966:A:G	rs4917678	10	96851966	A	G	0.2217	0.00188613	0.0604873	0.0194138	0.671047	rs1934967	8	CYP2C8	22711	intergenic	4.656	6	9	15	0	1	1
10:96853882:A:G	rs77331292	10	96853882	G	A	0.04175	3.75073e-09	-0.223219	0.0375375	0.651256	rs67867652	8	CYP2C8	24627	intergenic	2.528	7	14	15	0	1	1
10:96854161:A:C	rs67867652	10	96854161	A	C	0.04771	4.78272e-11	-0.231603	0.034832	1	rs67867652	8	CYP2C8	24906	intergenic	8.586	6	15	15	0	1	1
10:96858689:C:G	10:96858689:C:G	10	96858689	G	C	0.1262	NA	NA	NA	0.751673	rs12761249	8	CYP2C8	29434	intergenic	0.804	NA	14	15	0	0	1
10:96858689:A:G	10:96858689:A:G	10	96858689	G	A	0.4354	NA	NA	NA	0.751673	rs12761249	8	CYP2C8	29434	NA	1.179	6	14	15	0	1	1
10:96859594:A:G	rs36175551	10	96859594	A	G	0.1252	NA	NA	NA	0.743417	rs12761249	8	CYP2C8	30339	intergenic	6.005	7	9	15	0	1	1
10:96861921:C:T	rs35564280	10	96861921	T	C	0.1252	1.32901e-17	-0.19461	0.0223756	0.743417	rs12761249	8	CYP2C8	32666	intergenic	3.564	7	14	15	0	1	1
10:96865133:A:G	rs34672152	10	96865133	G	A	0.1252	1.32901e-17	-0.19461	0.0223756	0.743417	rs12761249	8	CYP2C8	35878	intergenic	1.235	7	14	15	0	1	1
10:96868422:C:T	rs145765554	10	96868422	C	T	0.1292	9.97307e-16	-0.182452	0.0223678	0.716973	rs12761249	8	RP11-310E22.5	33259	intergenic	2	6	9	15	0	1	1
10:96876139:C:T	rs67918795	10	96876139	T	C	0.1252	1.74179e-17	-0.195723	0.0225894	0.743417	rs12761249	8	RP11-310E22.5	25542	intergenic	5.67	6	2	15	0	1	1
10:96877438:C:G	rs72820645	10	96877438	G	C	0.1262	1.74179e-17	-0.195723	0.0225894	0.751673	rs12761249	8	RP11-310E22.5	24243	intergenic	1.143	6	5	15	0	1	1
10:96882632:C:T	rs34254643	10	96882632	C	T	0.1252	1.80691e-17	-0.195908	0.0226223	0.743417	rs12761249	8	RP11-310E22.5	19049	intergenic	0.242	4	5	15	0	1	1
10:96886132:A:G	rs67851687	10	96886132	A	G	0.1252	1.80691e-17	-0.195908	0.0226223	0.743417	rs12761249	8	RP11-310E22.5	15549	intergenic	3.869	7	5	15	0	1	1
10:96886308:A:G	rs35238981	10	96886308	G	A	0.1243	1.80691e-17	-0.195908	0.0226223	0.736297	rs12761249	8	RP11-310E22.5	15373	intergenic	0.687	6	5	15	0	1	1
10:96886339:A:G	rs34320910	10	96886339	G	A	0.1252	1.80691e-17	-0.195908	0.0226223	0.743417	rs12761249	8	RP11-310E22.5	15342	intergenic	6.001	7	5	15	0	1	1
10:96889618:C:T	rs7082506	10	96889618	T	C	0.1968	1.29898e-10	-0.123156	0.0189642	1	rs601746	8	RP11-310E22.5	12063	intergenic	4.435	5	8	15	0	1	1
10:96891724:G:T	rs35998772	10	96891724	T	G	0.1252	1.80691e-17	-0.195908	0.0226223	0.743417	rs12761249	8	RP11-310E22.5	9957	intergenic	1.781	7	5	15	0	1	1
10:96894144:C:T	rs659309	10	96894144	T	C	0.1978	1.29898e-10	-0.123156	0.0189642	0.993864	rs601746	8	RP11-310E22.5	7537	intergenic	2.187	5	5	15	0	1	1
10:96898090:A:G	rs113363603	10	96898090	G	A	0.1252	NA	NA	NA	0.743417	rs12761249	8	RP11-310E22.5	3591	intergenic	5.624	5	5	15	0	1	1
10:96898899:A:G	rs12780333	10	96898899	G	A	0.1252	1.80691e-17	-0.195908	0.0226223	0.743417	rs12761249	8	RP11-310E22.5	2782	intergenic	1.423	6	5	15	0	1	1
10:96899550:A:G	rs36168663	10	96899550	A	G	0.1262	1.80691e-17	-0.195908	0.0226223	0.751673	rs12761249	8	RP11-310E22.5	2131	intergenic	2.657	6	5	15	0	1	1
10:96900010:A:G	rs12762602	10	96900010	A	G	0.1252	1.80691e-17	-0.195908	0.0226223	0.743417	rs12761249	8	RP11-310E22.5	1671	intergenic	3.739	6	5	15	0	1	1
10:96901967:A:T	rs35883122	10	96901967	T	A	0.1243	8.26129e-18	-0.197685	0.0225791	0.750635	rs12761249	8	RP11-310E22.5	0	ncRNA_intronic	3.326	6	5	15	0	1	1
10:96905714:A:T	rs17523627	10	96905714	A	T	0.1252	4.35854e-17	-0.193788	0.0226609	0.743417	rs12761249	8	RP11-310E22.5	0	ncRNA_intronic	1.023	6	5	15	0	1	1
10:96907642:C:G	rs113757057	10	96907642	C	G	0.1262	4.35854e-17	-0.193788	0.0226609	0.751673	rs12761249	8	RP11-310E22.5	0	ncRNA_intronic	0.604	5	9	15	0	1	1
10:96908418:A:G	rs137944858	10	96908418	G	A	0.1252	NA	NA	NA	0.743417	rs12761249	8	RP11-310E22.5	0	ncRNA_intronic	1.221	6	9	15	0	1	1
10:96908874:G:T	rs71482337	10	96908874	G	T	0.1252	4.01584e-17	-0.194733	0.0227445	0.743417	rs12761249	8	RP11-310E22.5	0	ncRNA_intronic	0.481	7	15	15	0	1	1
10:96909274:A:G	rs111609323	10	96909274	A	G	0.1262	4.01584e-17	-0.194733	0.0227445	0.751673	rs12761249	8	RP11-310E22.5	0	ncRNA_intronic	1.365	6	15	15	0	1	1
10:96910176:C:G	rs142721653	10	96910176	C	G	0.1252	NA	NA	NA	0.743417	rs12761249	8	RP11-310E22.5	0	ncRNA_intronic	0.382	7	9	15	0	1	1
10:96911785:C:T	rs71482339	10	96911785	T	C	0.1252	NA	NA	NA	0.743417	rs12761249	8	RP11-310E22.5	0	ncRNA_intronic	4.385	6	15	15	0	1	1
10:96911948:A:T	rs76178697	10	96911948	A	T	0.1252	NA	NA	NA	0.743417	rs12761249	8	RP11-310E22.5	0	ncRNA_intronic	2.369	6	15	15	0	1	1
10:96912345:A:C	rs71482341	10	96912345	A	C	0.1262	NA	NA	NA	0.736299	rs12761249	8	RP11-310E22.5	0	ncRNA_intronic	1.829	6	15	15	0	1	1
10:96912460:A:C	rs550128678	10	96912460	C	A	0.1252	NA	NA	NA	0.743417	rs12761249	8	RP11-310E22.5	0	ncRNA_intronic	1.48	NA	15	15	0	1	1
10:96914243:A:T	rs141243615	10	96914243	A	T	0.1252	4.35854e-17	-0.193788	0.0226609	0.743417	rs12761249	8	RP11-310E22.5	0	ncRNA_intronic	1.825	7	15	15	0	1	1
10:96914591:A:AC	rs368988560	10	96914591	AC	A	0.165	NA	NA	NA	0.816621	rs601746	8	RP11-310E22.5	0	ncRNA_intronic	1.091	NA	15	15	0	1	1
10:96915196:A:T	rs148043998	10	96915196	T	A	0.1252	NA	NA	NA	0.743417	rs12761249	8	RP11-310E22.5	0	ncRNA_intronic	1.053	6	15	15	0	1	1
10:96915464:A:G	rs145454639	10	96915464	A	G	0.1252	NA	NA	NA	0.743417	rs12761249	8	RP11-310E22.5	0	ncRNA_intronic	1.336	7	15	15	0	1	1
10:96918567:C:G	rs150396093	10	96918567	G	C	0.1252	4.35854e-17	-0.193788	0.0226609	0.743417	rs12761249	8	RP11-310E22.5	0	ncRNA_intronic	0.706	NA	9	15	0	1	1
10:96919358:G:T	rs670565	10	96919358	G	T	0.1978	1.26818e-10	-0.123605	0.0190223	0.993864	rs601746	8	RP11-310E22.5	0	ncRNA_intronic	0.377	6	5	15	0	1	1
10:96920672:C:G	rs66648066	10	96920672	G	C	0.1252	5.85216e-17	-0.19367	0.0227442	0.743417	rs12761249	8	RP11-310E22.5	0	ncRNA_intronic	4.916	6	5	15	0	1	1
10:96927897:C:T	rs12774244	10	96927897	T	C	0.1252	5.85216e-17	-0.19367	0.0227442	0.743417	rs12761249	8	RP11-310E22.5	0	ncRNA_intronic	3.643	7	5	15	0	1	1
10:96930041:C:CA	rs143517502	10	96930041	C	CA	0.1252	NA	NA	NA	0.743417	rs12761249	8	RP11-310E22.5	1858	intergenic	0.6	NA	5	15	0	1	1
10:96930337:C:G	rs12763201	10	96930337	C	G	0.1252	1.49855e-17	-0.199118	0.0229325	0.743417	rs12761249	8	RP11-310E22.5	2154	intergenic	2.526	6	5	15	0	1	1
10:96936877:T:TA	rs143334042	10	96936877	T	TA	0.1252	NA	NA	NA	0.743417	rs12761249	8	PAWRP1	6532	intergenic	0.617	NA	5	15	0	1	1
10:96939173:A:T	rs67728892	10	96939173	T	A	0.1252	2.25865e-17	-0.197009	0.0228215	0.743417	rs12761249	8	PAWRP1	4236	intergenic	7.974	5	5	15	0	1	1
10:96941990:A:T	rs36042065	10	96941990	T	A	0.1252	2.25865e-17	-0.197009	0.0228215	0.743417	rs12761249	8	PAWRP1	1419	intergenic	4.318	5	5	15	0	1	1
10:96942283:C:T	rs601746	10	96942283	T	C	0.1968	1.21276e-10	-0.123852	0.0190398	1	rs601746	8	PAWRP1	1126	intergenic	5.5	5	2	15	0	1	1
10:96943190:A:G	rs116142738	10	96943190	A	G	0.1998	1.36003e-10	-0.124703	0.0192238	0.98167	rs601746	8	PAWRP1	219	upstream	8.094	2a	1	1	0	1	1
10:96943191:A:C	rs12779339	10	96943191	A	C	0.1998	1.36003e-10	-0.124703	0.0192238	0.98167	rs601746	8	PAWRP1	218	upstream	7.856	2a	1	1	0	1	1
10:96943194:C:T	rs36037322	10	96943194	T	C	0.1998	1.36003e-10	-0.124703	0.0192238	0.98167	rs601746	8	PAWRP1	215	upstream	8.063	2a	1	1	0	1	1
10:96943911:A:G	rs12761315	10	96943911	A	G	0.1262	1.56018e-17	-0.19818	0.0228375	0.751673	rs12761249	8	PAWRP1	0	ncRNA_exonic	10.86	2b	1	1	0	1	1
10:96948134:C:T	rs34462937	10	96948134	C	T	0.1252	1.56018e-17	-0.19818	0.0228375	0.743417	rs12761249	8	PAWRP1	4159	intergenic	6.085	6	5	15	1	1	1
10:96952696:C:T	rs35955220	10	96952696	T	C	0.1262	2.93812e-17	-0.196614	0.0228613	0.751673	rs12761249	8	C10orf129	1260	intergenic	1.172	7	5	15	1	1	1
10:96957573:A:G	rs12762652	10	96957573	G	A	0.1123	NA	NA	NA	0.768357	rs12761249	8	C10orf129	0	intronic	9.524	7	5	15	1	1	1
10:96958579:C:T	rs34246390	10	96958579	C	T	0.1183	3.43005e-15	-0.190504	0.023823	0.79581	rs12761249	8	C10orf129	0	intronic	1.509	6	5	15	1	1	1
10:96959340:A:C	rs575710863	10	96959340	A	C	0.1183	NA	NA	NA	0.79581	rs12761249	8	C10orf129	0	intronic	7.009	NA	5	15	1	1	1
10:96969161:A:G	rs17524348	10	96969161	G	A	0.1183	7.56283e-15	-0.187605	0.0237697	0.79581	rs12761249	8	C10orf129	0	intronic	5.798	5	5	15	1	1	1
10:96976998:A:G	rs34119978	10	96976998	G	A	0.1193	7.56283e-15	-0.187605	0.0237697	0.803306	rs12761249	8	C10orf129	0	intronic	1.796	6	4	15	1	1	1
10:96977259:T:TAGAC	rs111446054	10	96977259	T	TAGAC	0.1899	NA	NA	NA	0.944907	rs601746	8	C10orf129	0	intronic	0.664	NA	4	15	1	1	1
10:96979253:G:T	rs686705	10	96979253	T	G	0.1909	7.30659e-09	-0.113343	0.0194325	0.950892	rs601746	8	C10orf129	0	intronic	5.034	NA	5	15	1	1	1
10:96980780:C:T	rs595924	10	96980780	T	C	0.1909	7.30659e-09	-0.113343	0.0194325	0.950892	rs601746	8	C10orf129	0	intronic	14.17	NA	5	15	1	1	1
10:96981134:A:T	rs507728	10	96981134	A	T	0.1909	7.30659e-09	-0.113343	0.0194325	0.950892	rs601746	8	C10orf129	0	intronic	6.022	2b	1	15	1	1	1
10:96981668:A:G	rs639937	10	96981668	G	A	0.1909	7.30659e-09	-0.113343	0.0194325	0.950892	rs601746	8	C10orf129	0	intronic	0.749	NA	5	15	1	1	1
10:96982303:A:G	rs701889	10	96982303	G	A	0.1909	7.30659e-09	-0.113343	0.0194325	0.950892	rs601746	8	C10orf129	0	intronic	0.388	NA	5	15	1	1	1
10:96983053:A:G	rs623544	10	96983053	A	G	0.1909	7.30659e-09	-0.113343	0.0194325	0.950892	rs601746	8	C10orf129	0	intronic	1.253	NA	4	15	1	1	1
10:96983088:G:T	rs12777852	10	96983088	G	T	0.1183	7.56283e-15	-0.187605	0.0237697	0.79581	rs12761249	8	C10orf129	0	intronic	13.81	6	4	15	1	1	1
10:96986253:A:G	rs682349	10	96986253	G	A	0.1909	7.30659e-09	-0.113343	0.0194325	0.950892	rs601746	8	C10orf129	0	intronic	0.076	NA	5	15	1	1	1
10:96986670:C:T	rs684203	10	96986670	T	C	0.1909	7.30659e-09	-0.113343	0.0194325	0.950892	rs601746	8	C10orf129	0	intronic	3.782	NA	5	15	1	1	1
10:96988005:C:G	rs17452671	10	96988005	G	C	0.1183	7.56283e-15	-0.187605	0.0237697	0.79581	rs12761249	8	C10orf129:RP11-310E22.4	00:00:00	ncRNA_exonic	10.16	7	4	15	1	1	1
10:96988377:C:T	rs17452714	10	96988377	T	C	0.1193	1.61058e-14	-0.185319	0.0237832	0.803306	rs12761249	8	C10orf129:RP11-310E22.4	00:00:00	ncRNA_intronic	5.394	7	4	15	1	1	1
10:96988937:C:T	rs570849	10	96988937	T	C	0.1909	1.11483e-08	-0.112037	0.0194528	0.950892	rs601746	8	RP11-310E22.4	0	ncRNA_intronic	2.942	NA	1	15	1	1	1
10:96989103:C:T	rs483239	10	96989103	C	T	0.1909	1.11483e-08	-0.112037	0.0194528	0.950892	rs601746	8	RP11-310E22.4	0	ncRNA_intronic	7.199	4	1	15	1	1	1
10:96991300:A:ACT	rs199805226	10	96991300	ACT	A	0.1183	NA	NA	NA	0.79581	rs12761249	8	RP11-310E22.4	398	upstream	6.596	NA	1	5	1	1	1
10:96991632:A:G	rs35203700	10	96991632	G	A	0.1183	1.23332e-14	-0.185637	0.0237156	0.79581	rs12761249	8	RP11-310E22.4	730	upstream	2.485	5	2	5	1	1	1
10:96992604:A:G	rs67737822	10	96992604	A	G	0.1193	1.11334e-14	-0.185861	0.0237029	0.803306	rs12761249	8	RP11-310E22.4	1702	intergenic	5.173	6	4	5	1	1	1
10:96994434:A:AC	rs200620201	10	96994434	AC	A	0.1183	NA	NA	NA	0.79581	rs12761249	8	PDLIM1	2894	intergenic	2.015	NA	4	5	1	1	1
10:96995609:C:T	rs113661290	10	96995609	C	T	0.1183	2.51391e-15	-0.190875	0.0237489	0.79581	rs12761249	8	PDLIM1	1719	intergenic	0.914	5	2	5	1	1	1
10:96996940:A:G	rs12763939	10	96996940	A	G	0.1183	1.17177e-14	-0.182764	0.0233282	0.79581	rs12761249	8	PDLIM1	388	downstream	3.186	7	4	4	1	1	1
10:96998458:C:T	rs2901832	10	96998458	C	T	0.2147	2.57165e-09	-0.112729	0.0187563	0.749298	rs601746	8	PDLIM1	0	intronic	15.34	7	4	5	1	1	1
10:96999130:C:T	rs35449044	10	96999130	T	C	0.2147	2.34339e-09	-0.113058	0.0187623	0.749298	rs601746	8	PDLIM1	0	intronic	13.22	7	4	5	1	1	1
10:97000687:A:AAC	rs45462397	10	97000687	AAC	A	0.2147	NA	NA	NA	0.749298	rs601746	8	PDLIM1	0	intronic	1.506	NA	4	4	1	1	1
10:97000754:C:CTT	rs35816555	10	97000754	C	CTT	0.2147	NA	NA	NA	0.749298	rs601746	8	PDLIM1	0	intronic	1.81	NA	4	4	1	1	1
10:97000778:C:T	rs34442634	10	97000778	C	T	0.2147	1.39229e-09	-0.114912	0.0187998	0.749298	rs601746	8	PDLIM1	0	intronic	2.181	7	4	4	1	1	1
10:97001139:C:T	rs66816038	10	97001139	T	C	0.1262	1.09202e-12	-0.167227	0.0231971	0.91613	rs12761249	8	PDLIM1	0	intronic	1.852	5	4	4	1	1	1
10:97001300:C:T	rs34386561	10	97001300	T	C	0.2336	2.91458e-08	-0.102941	0.0184161	0.647031	rs601746	8	PDLIM1	0	intronic	1.541	7	4	4	1	1	1
10:97002740:T:TA	rs45568835	10	97002740	T	TA	0.1262	NA	NA	NA	0.91613	rs12761249	8	PDLIM1	0	intronic	1.265	NA	4	5	1	1	1
10:97003001:A:G	rs10509684	10	97003001	A	G	0.2336	2.91458e-08	-0.102941	0.0184161	0.647031	rs601746	8	PDLIM1	0	intronic	1.548	4	4	5	1	1	1
10:97003898:C:T	rs45523137	10	97003898	C	T	0.1262	1.09202e-12	-0.167227	0.0231971	0.91613	rs12761249	8	PDLIM1	0	intronic	0.721	NA	4	5	1	1	1
10:97006803:C:CCT	rs143812027	10	97006803	C	CCT	0.1262	NA	NA	NA	0.917095	rs12761249	8	PDLIM1	0	intronic	1.499	NA	2	7	1	0	1
10:97006855:G:T	rs17525659	10	97006855	T	G	0.1312	1.05209e-12	-0.165699	0.0229681	0.953817	rs12761249	8	PDLIM1	0	intronic	0.831	4	2	7	1	1	1
10:97008950:C:T	rs45601238	10	97008950	T	C	0.1312	1.05209e-12	-0.165699	0.0229681	0.953817	rs12761249	8	PDLIM1	0	intronic	3.023	NA	4	5	1	1	1
10:97010509:A:G	rs17453533	10	97010509	A	G	0.1312	1.05209e-12	-0.165699	0.0229681	0.953817	rs12761249	8	PDLIM1	0	intronic	3.048	7	4	5	1	1	1
10:97011947:C:T	rs45535939	10	97011947	T	C	0.1322	1.35885e-11	-0.157515	0.0230286	0.96145	rs12761249	8	PDLIM1	0	intronic	2.87	NA	4	5	1	1	1
10:97013305:C:G	rs34883883	10	97013305	C	G	0.1322	4.25565e-12	-0.161524	0.0230353	0.96145	rs12761249	8	PDLIM1	0	intronic	1	7	4	5	1	1	1
10:97013413:T:TAA	10:97013413:T:TAA	10	97013413	T	TAA	0.3002	NA	NA	NA	0.875247	rs35777379	8	PDLIM1	0	intronic	1.831	NA	4	5	1	1	1
10:97013413:T:TA	10:97013413:T:TA	10	97013413	T	TA	0.2316	NA	NA	NA	0.875247	rs35777379	8	PDLIM1	0	NA	1.876	NA	4	5	1	0	1
10:97018156:A:G	rs67403627	10	97018156	G	A	0.1322	5.47288e-12	-0.159873	0.0229208	0.96145	rs12761249	8	PDLIM1	0	intronic	4.496	6	4	5	1	1	1
10:97019721:C:G	rs45457395	10	97019721	G	C	0.1332	5.47288e-12	-0.159873	0.0229208	0.95365	rs12761249	8	PDLIM1	0	intronic	3.049	6	4	4	1	1	1
10:97019937:G:T	rs35432490	10	97019937	G	T	0.1332	5.47288e-12	-0.159873	0.0229208	0.953776	rs12761249	8	PDLIM1	0	intronic	1.464	7	4	4	1	1	1
10:97024408:A:G	rs35830045	10	97024408	A	G	0.2256	2.11961e-11	-0.128602	0.0189871	0.928335	rs35777379	8	PDLIM1	0	intronic	13.83	4	1	5	1	1	1
10:97025741:A:G	rs34409900	10	97025741	A	G	0.1322	4.46644e-12	-0.16071	0.0229425	0.96145	rs12761249	8	PDLIM1	0	intronic	4.789	6	4	5	1	1	1
10:97025746:A:G	rs34729632	10	97025746	A	G	0.1322	4.46644e-12	-0.16071	0.0229425	0.96145	rs12761249	8	PDLIM1	0	intronic	4.077	6	4	5	1	1	1
10:97026458:C:T	rs7912686	10	97026458	T	C	0.2336	1.85106e-11	-0.128448	0.0189074	0.889438	rs35777379	8	PDLIM1	0	intronic	14.1	4	2	5	1	1	1
10:97029317:A:G	rs34031095	10	97029317	A	G	0.1421	1.49429e-12	-0.162704	0.0227114	0.903074	rs12761249	8	PDLIM1	0	intronic	2.799	7	4	5	1	1	1
10:97030064:A:G	rs35777379	10	97030064	G	A	0.2207	6.22645e-12	-0.132777	0.0190881	1	rs35777379	8	PDLIM1	0	intronic	2.713	7	4	5	1	1	1
10:97031716:A:C	rs12761249	10	97031716	A	C	0.1352	9.38079e-13	-0.166246	0.0229918	1	rs12761249	8	PDLIM1	0	intronic	1.806	5	4	5	1	1	1
10:97032452:T:TA	rs35563831	10	97032452	TA	T	0.1312	NA	NA	NA	0.96935	rs12761249	8	PDLIM1	0	intronic	0.197	NA	4	5	1	0	1
10:97032612:C:T	rs12769370	10	97032612	T	C	0.2256	1.37941e-11	-0.129647	0.0189605	0.916545	rs35777379	8	PDLIM1	0	intronic	4.938	5	4	5	1	1	1
10:97034781:C:T	rs12783709	10	97034781	T	C	0.2286	5.04191e-11	-0.126164	0.0189977	0.911576	rs35777379	8	PDLIM1	0	intronic	14.39	7	4	5	1	1	1
10:97035169:C:T	rs34976996	10	97035169	T	C	0.2386	2.00861e-11	-0.127967	0.0188708	0.874665	rs35777379	8	PDLIM1	0	intronic	0.838	7	4	5	1	1	1
10:97035648:G:GT	rs150604184	10	97035648	G	GT	0.1412	NA	NA	NA	0.910064	rs12761249	8	PDLIM1	0	intronic	3.561	NA	2	5	1	1	1
10:97036247:A:G	rs12765981	10	97036247	G	A	0.2276	7.95033e-12	-0.132086	0.0190879	0.917298	rs35777379	8	PDLIM1	0	intronic	3.267	3a	2	7	1	1	1
10:97037578:C:T	rs11188256	10	97037578	T	C	0.2316	9.70116e-09	-0.110393	0.0190872	0.600977	rs34824270	8	PDLIM1	0	intronic	0.959	2b	4	5	1	1	1
10:97039547:C:T	rs34824270	10	97039547	T	C	0.331	3.02769e-09	-0.101883	0.0170294	1	rs34824270	8	PDLIM1	0	intronic	3.144	2b	2	5	1	1	1
10:97050555:C:T	rs45546031	10	97050555	C	T	0.1839	2.49941e-06	-0.0989791	0.0209042	1	rs45546031	8	PDLIM1	0	intronic	8.603	NA	1	1	1	1	1
10:97052294:C:T	rs7099702	10	97052294	C	T	0.1889	NA	NA	NA	0.922557	rs45546031	8	PDLIM1	1512	intergenic	3.746	5	5	5	1	1	1
10:97054366:C:T	rs12784371	10	97054366	T	C	0.1909	1.30689e-05	-0.088931	0.0203026	0.909894	rs45546031	8	PDLIM1	3584	intergenic	6.593	5	5	5	1	1	1
10:97055972:A:G	rs71505737	10	97055972	A	G	0.1909	1.30689e-05	-0.088931	0.0203026	0.909894	rs45546031	8	PDLIM1	5190	intergenic	1.781	5	2	15	1	1	1
10:97056871:A:G	rs12778481	10	97056871	G	A	0.1909	1.30689e-05	-0.088931	0.0203026	0.909894	rs45546031	8	PDLIM1	6089	intergenic	1.822	5	2	15	1	1	1
10:97056930:C:T	rs35213500	10	97056930	T	C	0.1909	1.30689e-05	-0.088931	0.0203026	0.909894	rs45546031	8	PDLIM1	6148	intergenic	3.753	5	2	15	1	1	1
10:97057063:A:G	rs35598837	10	97057063	A	G	0.1909	1.38302e-05	-0.0886764	0.0203028	0.909894	rs45546031	8	PDLIM1	6281	intergenic	1.314	4	2	15	1	1	1
10:97057364:A:G	rs12779007	10	97057364	A	G	0.1909	1.30689e-05	-0.088931	0.0203026	0.909894	rs45546031	8	PDLIM1	6582	intergenic	13.46	4	2	15	1	1	1
10:97058524:C:T	rs12766965	10	97058524	C	T	0.1859	3.21569e-05	-0.0854102	0.0204515	0.915147	rs45546031	8	PDLIM1	7742	intergenic	0.475	5	5	15	1	1	1
10:97061942:T:TG	rs35302231	10	97061942	TG	T	0.1899	NA	NA	NA	0.888471	rs45546031	8	SORBS1	9585	intergenic	5.668	NA	5	15	1	0	1
10:97063487:C:T	rs34187058	10	97063487	C	T	0.1938	5.29007e-05	-0.0831026	0.0204708	0.863799	rs45546031	8	SORBS1	8040	intergenic	0.979	4	2	15	1	1	1
16:78649717:C:G	rs1962835	16	78649717	G	C	0.1889	NA	NA	NA	0.740925	16:78650725:A:C	9	WWOX	0	intronic	0.4	7	5	15	1	0	1
16:78650280:C:T	16:78650280:C:T	16	78650280	T	C	0.2097	7.6626e-05	0.0795275	0.020028	0.872048	16:78650725:A:C	9	WWOX	0	intronic	0.384	7	5	15	1	0	1
16:78650725:A:C	16:78650725:A:C	16	78650725	C	A	0.1869	8.80572e-06	0.0932213	0.0208681	1	16:78650725:A:C	9	WWOX	0	intronic	0.568	NA	5	15	1	0	1
16:78653522:C:T	16:78653522:T:C	16	78653522	C	T	0.2008	0.000106423	0.0792761	0.0203761	0.869961	16:78650725:A:C	9	WWOX	0	intronic	1.271	6	5	15	1	0	1
16:78654819:C:T	16:78654819:C:T	16	78654819	T	C	0.2068	0.000135329	0.0770696	0.0201169	0.863449	16:78650725:A:C	9	WWOX	0	intronic	9.512	NA	5	15	1	0	1
16:78654868:G:T	16:78654868:G:T	16	78654868	T	G	0.2068	0.000145523	0.0766765	0.0201097	0.863449	16:78650725:A:C	9	WWOX	0	intronic	4.848	NA	5	15	1	0	1
16:78657631:C:CAAA	rs10543154	16	78657631	C	CAAA	0.2664	NA	NA	NA	0.649851	16:78650725:A:C	9	WWOX	0	intronic	4.059	NA	5	15	1	0	1
16:78660586:C:T	16:78660586:T:C	16	78660586	C	T	0.174	1.19673e-05	0.0947729	0.0215403	0.82381	16:78650725:A:C	9	WWOX	0	intronic	3.29	7	5	15	1	0	1
16:78663136:A:T	rs2432240	16	78663136	T	A	0.1918	NA	NA	NA	0.6708	16:78650725:A:C	9	WWOX	0	intronic	1.973	5	2	15	1	0	1
16:78663136:A:TT	rs562440919	16	78663136	TT	A	0.2624	NA	NA	NA	0.6708	16:78650725:A:C	9	WWOX	0	NA	NA	NA	2	15	1	0	1
16:78663258:A:G	16:78663258:G:A	16	78663258	A	G	0.1918	0.0035451	0.0600838	0.0205569	0.6708	16:78650725:A:C	9	WWOX	0	intronic	0.168	5	2	15	1	1	1
19:49206108:C:G	rs679574	19	49206108	C	G	0.4414	0.000166768	-0.0610753	0.0161633	0.600094	19:49250239:C:T	10	FUT2	0	intronic	0.431	6	4	5	1	1	1
19:49206145:C:G	rs516316	19	49206145	G	C	0.4414	0.000166768	-0.0610753	0.0161633	0.600094	19:49250239:C:T	10	FUT2	0	intronic	1.129	7	4	5	1	1	1
19:49206172:C:T	rs516246	19	49206172	C	T	0.4414	0.000166768	-0.0610753	0.0161633	0.600094	19:49250239:C:T	10	FUT2	0	intronic	0.509	NA	4	5	1	1	1
19:49206417:A:G	rs492602	19	49206417	A	G	0.4414	0.000166768	-0.0610753	0.0161633	0.600094	19:49250239:C:T	10	FUT2	0	exonic	0.073	NA	4	5	1	1	1
19:49206462:C:T	rs681343	19	49206462	C	T	0.4404	0.000166768	-0.0610753	0.0161633	0.602468	19:49250239:C:T	10	FUT2	0	exonic	0.063	5	4	5	1	1	1
19:49206674:A:G	rs601338	19	49206674	G	A	0.4414	0.000162358	-0.0610395	0.016125	0.600094	19:49250239:C:T	10	FUT2	0	exonic	52	5	4	5	1	1	1
19:49206985:A:G	rs602662	19	49206985	G	A	0.4682	0.000228879	-0.0601285	0.01626	0.617823	19:49250239:C:T	10	FUT2	0	exonic	22.5	5	4	5	1	1	1
19:49207206:A:G	rs485186	19	49207206	A	G	0.4692	0.000474883	-0.0569442	0.0162428	0.614367	19:49250239:C:T	10	FUT2	0	exonic	0.484	NA	4	5	1	1	1
19:49207255:A:G	rs485073	19	49207255	A	G	0.4692	0.000497865	-0.0566848	0.0162278	0.614367	19:49250239:C:T	10	FUT2	0	UTR3	0.869	NA	4	5	1	1	1
19:49207257:C:T	rs603985	19	49207257	T	C	0.4692	0.000474883	-0.0569442	0.0162428	0.614367	19:49250239:C:T	10	FUT2	0	UTR3	6.876	5	4	5	1	1	1
19:49207554:C:T	rs571689	19	49207554	C	T	0.4672	6.1176e-05	-0.0655729	0.0162916	0.618796	19:49250239:C:T	10	FUT2	0	UTR3	0.364	NA	4	5	1	1	1
19:49207651:C:T	rs570794	19	49207651	T	C	0.4672	6.1176e-05	-0.0655729	0.0162916	0.618796	19:49250239:C:T	10	FUT2	0	UTR3	3.555	NA	4	5	1	1	1
19:49207792:A:G	rs2251034	19	49207792	G	A	0.4672	7.54176e-05	-0.0647668	0.016295	0.618796	19:49250239:C:T	10	FUT2	0	UTR3	0.01	7	4	5	1	1	1
19:49208344:A:AC	rs28362844	19	49208344	AC	A	0.4672	NA	NA	NA	0.618796	19:49250239:C:T	10	FUT2	0	UTR3	1.791	NA	4	5	1	1	1
19:49208501:A:G	rs507855	19	49208501	A	G	0.4682	5.17344e-05	-0.066296	0.0163095	0.615321	19:49250239:C:T	10	FUT2	0	UTR3	1.869	NA	4	5	1	1	1
19:49208543:C:T	rs507766	19	49208543	T	C	0.4682	5.17344e-05	-0.066296	0.0163095	0.615321	19:49250239:C:T	10	FUT2	0	UTR3	3.917	NA	4	5	1	1	1
19:49208564:C:T	rs507711	19	49208564	C	T	0.4682	5.17344e-05	-0.066296	0.0163095	0.615321	19:49250239:C:T	10	FUT2	0	UTR3	3.16	NA	4	5	1	1	1
19:49208629:C:G	rs506897	19	49208629	G	C	0.4672	6.95699e-05	-0.0650163	0.016278	0.618796	19:49250239:C:T	10	FUT2	0	UTR3	2.651	7	4	5	1	1	1
19:49208865:A:G	rs504963	19	49208865	G	A	0.4662	7.23223e-05	-0.064904	0.016288	0.621055	19:49250239:C:T	10	FUT2	0	UTR3	2.354	NA	4	5	1	1	1
19:49208978:A:G	rs632111	19	49208978	A	G	0.4662	7.55548e-05	-0.0646329	0.0162631	0.621055	19:49250239:C:T	10	FUT2	0	UTR3	5.882	6	4	5	1	1	1
19:49209010:C:T	rs503279	19	49209010	T	C	0.4672	6.95699e-05	-0.0650163	0.016278	0.618796	19:49250239:C:T	10	FUT2	0	UTR3	1.834	7	4	5	1	1	1
19:49209226:A:G	rs633372	19	49209226	G	A	0.4672	5.90072e-05	-0.0656435	0.0162743	0.618796	19:49250239:C:T	10	FUT2	18	downstream	0.279	7	4	5	1	1	1
19:49209318:A:G	rs2638280	19	49209318	G	A	0.4702	NA	NA	NA	0.601602	19:49250239:C:T	10	FUT2	110	downstream	0.675	6	4	5	1	1	1
19:49209325:C:T	rs2548458	19	49209325	C	T	0.4702	NA	NA	NA	0.601602	19:49250239:C:T	10	FUT2	117	downstream	0.787	6	4	5	1	1	1
19:49209339:C:T	rs2548459	19	49209339	T	C	0.4702	5.90072e-05	-0.0656435	0.0162743	0.601602	19:49250239:C:T	10	FUT2	131	downstream	4.784	6	4	5	1	1	1
19:49209464:A:C	rs692854	19	49209464	C	A	0.4662	4.35253e-05	-0.0669325	0.0163026	0.61749	19:49250239:C:T	10	FUT2	256	downstream	1.858	7	4	5	1	1	1
19:49209543:C:CAA	rs535075298	19	49209543	CAA	C	0.4672	NA	NA	NA	0.618796	19:49250239:C:T	10	FUT2	335	downstream	11.75	NA	4	5	1	1	1
19:49209560:G:T	rs1688264	19	49209560	T	G	0.4652	NA	NA	NA	0.619726	19:49250239:C:T	10	FUT2	352	downstream	11.01	6	4	5	1	1	1
19:49209566:A:G	rs1704773	19	49209566	A	G	0.4652	5.30292e-05	-0.0661185	0.0162894	0.619726	19:49250239:C:T	10	FUT2	358	downstream	10.81	7	4	5	1	1	1
19:49209851:A:G	rs646327	19	49209851	A	G	0.4682	5.96767e-05	-0.0657399	0.0163091	0.62991	19:49250239:C:T	10	FUT2	643	downstream	0.319	6	4	5	1	1	1
19:49211969:C:T	rs676388	19	49211969	T	C	0.4702	2.50379e-05	-0.0689753	0.0162916	0.661002	19:49250239:C:T	10	FUT2	2761	intergenic	2.471	4	5	5	1	1	1
19:49213284:A:G	rs584768	19	49213284	G	A	0.4692	9.48771e-05	-0.0642444	0.0163938	0.658285	19:49250239:C:T	10	MAMSTR	2714	intergenic	0.596	7	4	5	1	1	1
19:49213504:A:G	rs2452170	19	49213504	G	A	0.4692	9.18091e-05	-0.0643426	0.0163852	0.658285	19:49250239:C:T	10	MAMSTR	2494	intergenic	2.389	6	4	5	1	1	1
19:49213531:A:T	rs28894750	19	49213531	A	T	0.4702	NA	NA	NA	0.661002	19:49250239:C:T	10	MAMSTR	2467	intergenic	0.975	6	4	5	1	1	1
19:49213833:A:G	rs2638282	19	49213833	G	A	0.4702	9.18091e-05	-0.0643426	0.0163852	0.661002	19:49250239:C:T	10	MAMSTR	2165	intergenic	0.121	7	4	5	1	1	1
19:49214274:A:G	rs281379	19	49214274	G	A	0.4602	0.000362049	-0.0590284	0.0164964	0.644885	19:49250239:C:T	10	MAMSTR	1724	intergenic	4.755	7	4	5	1	1	1
19:49215095:C:T	rs4002471	19	49215095	C	T	0.492	3.95148e-05	-0.0659417	0.0159731	0.804327	19:49250239:C:T	10	MAMSTR	903	downstream	0.026	6	5	5	1	1	1
19:49218060:C:T	rs35866622	19	49218060	C	T	0.4404	0.000326678	-0.0590052	0.0163658	0.709504	19:49250239:C:T	10	MAMSTR	0	intronic	13.01	4	1	2	1	1	1
19:49218111:G:T	rs33988101	19	49218111	G	T	0.492	9.44732e-05	-0.062899	0.0160462	0.804327	19:49250239:C:T	10	MAMSTR	0	exonic	8.962	2b	1	2	1	1	1
19:49218430:A:G	rs12978750	19	49218430	A	G	0.492	9.44732e-05	-0.062899	0.0160462	0.804327	19:49250239:C:T	10	MAMSTR	0	intronic	4.235	2b	1	2	1	1	1
19:49218437:A:C	rs12978752	19	49218437	A	C	0.492	9.44732e-05	-0.062899	0.0160462	0.804327	19:49250239:C:T	10	MAMSTR	0	intronic	6.395	4	1	2	1	1	1
19:49218602:C:T	rs12979278	19	49218602	C	T	0.4911	0.000108935	-0.0624141	0.0160659	0.800155	19:49250239:C:T	10	MAMSTR	0	exonic	0.174	4	1	7	1	1	1
19:49219459:C:T	rs660745	19	49219459	T	C	0.4911	6.94759e-05	-0.0639604	0.0160124	0.813475	19:49250239:C:T	10	MAMSTR	0	intronic	2.896	7	1	5	1	1	1
19:49220323:A:G	rs11672900	19	49220323	A	G	0.4901	5.30489e-05	-0.0651664	0.0160551	0.830237	19:49250239:C:T	10	MAMSTR	0	intronic	17.88	4	1	2	1	1	1
19:49221672:A:T	rs4302147	19	49221672	T	A	0.3946	NA	NA	NA	0.63272	19:49250239:C:T	10	MAMSTR	0	intronic	1.05	6	2	5	1	1	1
19:49223570:A:G	19:49223570:G:A	19	49223570	A	G	0.4583	0.0036682	0.0467383	0.0160499	0.692093	19:49250239:C:T	10	RASIP1	273	upstream:downstream	5.214	2b	1	5	1	1	1
19:49223633:C:G	19:49223633:C:G	19	49223633	G	C	0.4563	0.00388629	0.046386	0.0160293	0.700332	19:49250239:C:T	10	RASIP1	210	upstream:downstream	12.14	4	1	2	1	1	1
19:49224389:C:T	19:49224389:T:C	19	49224389	C	T	0.4553	0.0042604	0.0458292	0.0159984	0.697605	19:49250239:C:T	10	RASIP1	0	intronic	8.819	2b	1	1	1	1	1
19:49224966:A:C	19:49224966:A:C	19	49224966	C	A	0.4563	0.00319825	0.0472797	0.016	0.700332	19:49250239:C:T	10	RASIP1	0	intronic	4.9	5	1	5	1	1	1
19:49225766:A:T	rs11882796	19	49225766	A	T	0.4831	2.94844e-05	-0.0673171	0.0160421	0.885581	19:49250239:C:T	10	RASIP1	0	intronic	0.477	7	4	5	1	1	1
19:49227043:A:G	rs11666792	19	49227043	G	A	0.4801	6.77909e-06	-0.0724098	0.016006	0.901408	19:49250239:C:T	10	RASIP1	0	intronic	11.74	5	4	5	1	1	1
19:49227256:C:T	rs12979891	19	49227256	C	T	0.4791	6.77909e-06	-0.0724098	0.016006	0.897827	19:49250239:C:T	10	RASIP1	0	intronic	0.415	7	4	5	1	1	1
19:49227443:C:T	rs11878908	19	49227443	C	T	0.4811	6.20168e-06	-0.0726363	0.0159883	0.898429	19:49250239:C:T	10	RASIP1	0	intronic	0.384	5	4	5	1	1	1
19:49228272:C:T	rs2287921	19	49228272	T	C	0.4811	5.7034e-06	-0.0728456	0.0159712	0.898429	19:49250239:C:T	10	RASIP1	0	intronic	7.199	4	1	7	1	1	1
19:49229323:A:G	rs479486	19	49229323	A	G	0.493	4.32947e-06	0.0733183	0.0158705	0.85303	19:49250239:C:T	10	RASIP1	0	intronic	1.268	6	5	5	1	1	1
19:49229525:C:T	rs8112983	19	49229525	T	C	0.4811	7.65047e-06	-0.0720013	0.0160082	0.898429	19:49250239:C:T	10	RASIP1	0	intronic	4.836	7	4	5	1	1	1
19:49232029:G:GCAAA	19:49232029:G:GCAAA	19	49232029	G	GCAAA	0.4304	NA	NA	NA	0.632351	19:49250239:C:T	10	RASIP1	0	intronic	10.85	NA	1	15	1	1	1
19:49232226:A:G	rs2287922	19	49232226	G	A	0.4791	5.34553e-06	-0.0732902	0.0160199	0.897327	19:49250239:C:T	10	RASIP1	0	exonic	26.2	4	1	15	1	1	1
19:49233406:A:C	rs281408	19	49233406	C	A	0.4423	5.41984e-05	0.0654529	0.016146	0.669534	19:49250239:C:T	10	RASIP1	0	intronic	4.771	5	4	15	1	1	1
19:49234299:A:T	rs412712	19	49234299	A	T	0.4433	7.04877e-05	0.0645023	0.0161621	0.671032	19:49250239:C:T	10	RASIP1	0	intronic	2.197	7	4	15	1	1	1
19:49236102:C:T	rs439523	19	49236102	T	C	0.4811	3.53421e-06	-0.0740106	0.0158733	0.909916	19:49250239:C:T	10	RASIP1	0	intronic	1.635	5	4	15	1	1	1
19:49237062:C:CA	rs34801352	19	49237062	C	CA	0.4901	NA	NA	NA	0.852583	19:49250239:C:T	10	RASIP1	0	intronic	0.957	NA	4	15	1	1	1
19:49237547:A:G	rs12979144	19	49237547	G	A	0.4433	3.44311e-05	0.0671677	0.0161446	0.677332	19:49250239:C:T	10	RASIP1	0	intronic	0.1	6	4	15	1	1	1
19:49237552:A:C	rs12978499	19	49237552	A	C	0.4433	3.44311e-05	0.0671677	0.0161446	0.677332	19:49250239:C:T	10	RASIP1	0	intronic	1.212	6	4	15	1	1	1
19:49239026:C:T	rs418464	19	49239026	T	C	0.4602	6.48399e-06	-0.0733618	0.0161821	0.99239	19:49250239:C:T	10	RASIP1	0	intronic	2.661	NA	1	5	1	1	1
19:49239200:A:G	rs1231281	19	49239200	G	A	0.4583	3.95244e-06	-0.0750296	0.0161735	0.984821	19:49250239:C:T	10	RASIP1	0	intronic	0.072	7	1	5	1	1	1
19:49241006:C:G	rs12981072	19	49241006	C	G	0.4543	3.49563e-05	0.067233	0.016174	0.688548	19:49250239:C:T	10	RASIP1	0	intronic	5.484	4	1	5	1	1	1
19:49241014:A:G	rs380743	19	49241014	G	A	0.4583	5.25814e-06	-0.0741689	0.0161995	0.977317	19:49250239:C:T	10	RASIP1	0	intronic	7.322	4	1	5	1	1	1
19:49241015:C:T	rs427248	19	49241015	C	T	0.4583	5.25814e-06	-0.0741689	0.0161995	0.977317	19:49250239:C:T	10	RASIP1	0	intronic	6.537	4	1	5	1	1	1
19:49241400:C:T	rs56066508	19	49241400	C	T	0.4533	3.49563e-05	0.067233	0.016174	0.692184	19:49250239:C:T	10	RASIP1	0	intronic	0.579	5	1	5	1	1	1
19:49241976:A:G	rs973579	19	49241976	A	G	0.4602	6.48399e-06	-0.0733618	0.0161821	0.99239	19:49250239:C:T	10	RASIP1	0	intronic	7.356	1f	1	2	1	1	1
19:49244219:A:C	rs2307018	19	49244219	C	A	0.4473	0.000180859	0.0608404	0.0161891	0.692031	19:49250239:C:T	10	IZUMO1	0	exonic	0.364	4	1	7	1	1	1
19:49244220:A:G	rs2307019	19	49244220	G	A	0.4473	0.000180859	0.0608404	0.0161891	0.692031	19:49250239:C:T	10	IZUMO1	0	exonic	2.983	4	1	7	1	1	1
19:49246866:A:G	19:49246866:A:G	19	49246866	G	A	0.4602	5.65017e-06	-0.0738683	0.0161883	1	19:49250239:C:T	10	IZUMO1	0	intronic	4.184	NA	5	14	1	1	1
19:49247086:A:G	rs12462324	19	49247086	A	G	0.4493	8.56572e-05	0.0637934	0.0161757	0.702691	19:49250239:C:T	10	IZUMO1	0	intronic	5.572	6	5	14	1	1	1
19:49247124:G:T	rs12460295	19	49247124	T	G	0.4493	8.56572e-05	0.0637934	0.0161757	0.702691	19:49250239:C:T	10	IZUMO1	0	intronic	5.045	6	5	14	1	1	1
19:49247601:C:T	rs11672046	19	49247601	C	T	0.4493	8.56572e-05	0.0637934	0.0161757	0.702691	19:49250239:C:T	10	IZUMO1	0	intronic	0.648	5	5	14	1	1	1
19:49247693:C:T	rs8108136	19	49247693	C	T	0.4493	8.56572e-05	0.0637934	0.0161757	0.702691	19:49250239:C:T	10	IZUMO1	0	intronic	2.07	5	5	14	1	1	1
19:49247786:A:G	rs8108468	19	49247786	G	A	0.4493	8.56572e-05	0.0637934	0.0161757	0.702691	19:49250239:C:T	10	IZUMO1	0	exonic	6.053	5	5	14	1	1	1
19:49247900:A:G	rs8111288	19	49247900	G	A	0.4493	8.56572e-05	0.0637934	0.0161757	0.702691	19:49250239:C:T	10	IZUMO1	0	intronic	2.806	6	5	14	1	1	1
19:49247963:G:T	rs8111399	19	49247963	G	T	0.4493	8.56572e-05	0.0637934	0.0161757	0.702691	19:49250239:C:T	10	IZUMO1	0	intronic	0.205	6	5	14	1	1	1
19:49247998:G:GC	rs11381763	19	49247998	G	GC	0.4453	NA	NA	NA	0.696273	19:49250239:C:T	10	IZUMO1	0	intronic	1.873	NA	5	14	1	1	1
19:49247999:A:T	rs56098615	19	49247999	T	A	0.4453	NA	NA	NA	0.696273	19:49250239:C:T	10	IZUMO1	0	intronic	4.252	7	5	14	1	1	1
19:49248022:A:C	rs8111208	19	49248022	A	C	0.4493	8.56572e-05	0.0637934	0.0161757	0.702691	19:49250239:C:T	10	IZUMO1	0	intronic	1.947	6	2	14	1	1	1
19:49248052:C:T	rs838146	19	49248052	T	C	0.4602	NA	NA	NA	1	19:49250239:C:T	10	IZUMO1	0	intronic	3.793	NA	2	14	1	1	1
19:49248120:A:G	rs11083948	19	49248120	A	G	0.4493	8.56572e-05	0.0637934	0.0161757	0.702691	19:49250239:C:T	10	IZUMO1	0	intronic	0.745	6	2	14	1	1	1
19:49248255:A:G	rs12611201	19	49248255	G	A	0.4493	8.56572e-05	0.0637934	0.0161757	0.702691	19:49250239:C:T	10	IZUMO1	0	intronic	9.12	6	1	14	1	1	1
19:49248295:A:G	rs12611203	19	49248295	G	A	0.4493	8.56572e-05	0.0637934	0.0161757	0.702691	19:49250239:C:T	10	IZUMO1	0	intronic	11.59	7	1	14	1	1	1
19:49248331:A:G	rs12611211	19	49248331	G	A	0.4493	8.56572e-05	0.0637934	0.0161757	0.702691	19:49250239:C:T	10	IZUMO1	0	intronic	13.35	5	1	14	1	1	1
19:49248640:A:G	rs12982115	19	49248640	A	G	0.4493	6.92371e-05	0.0646628	0.0161848	0.702691	19:49250239:C:T	10	IZUMO1	0	intronic	5.926	4	1	14	1	1	1
19:49248730:A:G	19:49248730:G:A	19	49248730	A	G	0.4185	8.9511e-05	-0.0653703	0.0166208	0.848969	19:49250239:C:T	10	IZUMO1	0	intronic	3.43	NA	1	14	1	1	1
19:49249443:A:T	rs12975033	19	49249443	A	T	0.4503	7.44541e-05	0.0643171	0.0161692	0.697929	19:49250239:C:T	10	IZUMO1	0	intronic	0.309	5	1	5	1	1	1
19:49249698:C:T	rs12975781	19	49249698	C	T	0.4215	6.91648e-05	0.0651574	0.0163076	0.633412	19:49250239:C:T	10	IZUMO1	0	UTR5	5.647	6	1	14	1	1	1
19:49249795:C:T	rs8102032	19	49249795	C	T	0.4493	8.82433e-05	0.0638078	0.0162091	0.702691	19:49250239:C:T	10	IZUMO1	0	UTR5	11.44	5	1	14	1	1	1
19:49249814:A:C	rs8104897	19	49249814	C	A	0.4493	8.82433e-05	0.0638078	0.0162091	0.702691	19:49250239:C:T	10	IZUMO1	0	UTR5	5.259	5	1	14	1	1	1
19:49249888:A:G	rs8105137	19	49249888	G	A	0.4493	8.82433e-05	0.0638078	0.0162091	0.702691	19:49250239:C:T	10	IZUMO1	0	UTR5	1.674	5	1	14	1	1	1
19:49250197:C:T	rs8106205	19	49250197	T	C	0.4642	6.98447e-05	0.0647826	0.0162234	0.749956	19:49250239:C:T	10	IZUMO1	30	upstream	7.392	4	1	1	1	1	1
19:49250239:C:T	19:49250239:C:T	19	49250239	T	C	0.4602	2.42177e-06	-0.0764978	0.0161339	1	19:49250239:C:T	10	IZUMO1	72	upstream	2.668	NA	1	1	1	1	1
19:49250538:A:G	rs11667321	19	49250538	A	G	0.4652	7.67187e-05	0.0645228	0.0162505	0.752766	19:49250239:C:T	10	IZUMO1	371	upstream:downstream	8.615	4	1	1	1	1	1
19:49250633:A:G	rs28400015	19	49250633	G	A	0.4493	7.02959e-05	0.0647797	0.0162289	0.702691	19:49250239:C:T	10	IZUMO1	466	upstream:downstream	8.603	NA	1	2	1	1	1
19:49250657:C:G	rs28400014	19	49250657	C	G	0.4652	4.16907e-05	0.0667257	0.0162123	0.7462	19:49250239:C:T	10	IZUMO1	490	upstream:downstream	7.246	4	1	2	1	1	1
19:49252574:T:TA	rs147449567	19	49252574	T	TA	0.4612	NA	NA	NA	0.981221	19:49250239:C:T	10	FUT1	0	UTR3	1.018	NA	4	14	1	1	1
19:49254955:C:T	rs8103840	19	49254955	C	T	0.498	1.2203e-05	0.0704078	0.0160182	0.85375	19:49250239:C:T	10	FUT1	0	intronic	2.64	7	1	13	1	1	1
19:49259529:A:G	19:49259529:A:G	19	49259529	G	A	0.4254	0.000113671	-0.0640928	0.0165427	0.773427	19:49250239:C:T	10	FGF21	0	exonic	13.17	NA	2	14	1	1	1

### Sheet: MEOHP_MEHP
Tables D14. Annotation of SNPs associated with pththalate levels or ratios at suggestive significance (p-value <1E-05) and additional SNPs in linkage disequilibrium (r2>0.6), ordered by genomic location
uniqID	rsID	chr	pos	non_effect_allele	effect_allele	MAF	gwasP	beta	se	r2	IndSigSNP	GenomicLocus	nearestGene	dist	func	CADD	RDB	minChrState	commonChrState	posMapFilt	eqtlMapFilt	ciMapFilt
3:104881759:C:G	rs73180196	3	104881759	G	C	0.2207	0.00160134	-0.123943	0.0391682	0.651093	rs16850937	1	ALCAM	203993	intergenic	0.155	7	14	15	0	1	1
3:104881859:A:T	rs73181955	3	104881859	T	A	0.2187	0.00047896	-0.137178	0.0391503	0.644273	rs16850937	1	ALCAM	203893	intergenic	2.142	6	14	15	0	1	1
3:104881936:A:G	rs6770943	3	104881936	A	G	0.2177	0.00047896	-0.137178	0.0391503	0.648109	rs16850937	1	ALCAM	203816	intergenic	0.845	6	14	15	0	1	1
3:104888042:A:G	rs16850934	3	104888042	G	A	0.2127	0.000299166	-0.14213	0.0391666	0.699349	rs16850937	1	ALCAM	197710	intergenic	4.612	7	5	15	0	1	1
3:104891126:A:AG	rs201394047	3	104891126	A	AG	0.2207	NA	NA	NA	0.717769	rs16850937	1	ALCAM	194626	intergenic	1.127	NA	5	15	0	0	1
3:104892151:A:G	rs62261257	3	104892151	G	A	0.2147	0.000290841	-0.141751	0.0389827	0.706341	rs16850937	1	ALCAM	193601	intergenic	1.359	7	5	15	0	1	1
3:104892984:A:G	rs16850936	3	104892984	A	G	0.2753	8.28406e-06	-0.154714	0.034525	1	rs16850937	1	ALCAM	192768	intergenic	1.16	5	5	15	0	1	1
3:104895547:A:G	rs62261258	3	104895547	A	G	0.2147	0.000290841	-0.141751	0.0389827	0.706341	rs16850937	1	ALCAM	190205	intergenic	1.488	7	14	15	0	1	1
3:104895676:C:T	rs16850937	3	104895676	T	C	0.2753	8.28406e-06	-0.154714	0.034525	1	rs16850937	1	ALCAM	190076	intergenic	1.36	7	14	15	0	1	1
3:104895898:A:AT	rs11299399	3	104895898	AT	A	0.2773	NA	NA	NA	0.989881	rs16850937	1	ALCAM	189854	intergenic	0.551	NA	7	15	0	0	1
3:104896082:A:C	rs6776849	3	104896082	C	A	0.2147	0.000290841	-0.141751	0.0389827	0.706341	rs16850937	1	ALCAM	189670	intergenic	0.179	6	7	15	0	1	1
3:104898494:T:TAAAAC	rs79516183	3	104898494	TAAAAC	T	0.2147	NA	NA	NA	0.706341	rs16850937	1	ALCAM	187258	intergenic	2.878	NA	14	15	0	0	1
3:104899810:A:AAGAAACAACAGC	rs11269441	3	104899810	AAGAAACAACAGC	A	0.2147	NA	NA	NA	0.706341	rs16850937	1	ALCAM	185942	intergenic	5.52	NA	14	15	0	0	1
3:104905639:A:T	rs75767447	3	104905639	A	T	0.2157	0.000543361	-0.13537	0.0390145	0.70987	rs16850937	1	ALCAM	180113	intergenic	4.554	6	9	15	0	1	1
3:104905646:C:T	rs62262688	3	104905646	C	T	0.2157	0.000543361	-0.13537	0.0390145	0.70987	rs16850937	1	ALCAM	180106	intergenic	2.813	7	9	15	0	1	1
3:104905942:C:T	rs62262689	3	104905942	T	C	0.2425	5.23088e-05	-0.149489	0.0367945	0.835138	rs16850937	1	ALCAM	179810	intergenic	3.092	6	9	15	0	1	1
3:104907931:C:T	rs7628453	3	104907931	C	T	0.2425	7.05823e-05	-0.146423	0.0366869	0.835138	rs16850937	1	ALCAM	177821	intergenic	5.274	7	7	15	0	1	1
3:104908061:A:G	rs7650700	3	104908061	A	G	0.2157	0.000543361	-0.13537	0.0390145	0.70987	rs16850937	1	ALCAM	177691	intergenic	6.098	6	7	15	0	1	1
3:104909189:G:T	rs16850949	3	104909189	T	G	0.2217	0.00110014	-0.127519	0.0389589	0.679394	rs16850937	1	ALCAM	176563	intergenic	5.272	NA	14	15	0	1	1
3:104909626:C:T	rs62262690	3	104909626	C	T	0.2157	0.000543361	-0.13537	0.0390145	0.70987	rs16850937	1	ALCAM	176126	intergenic	0.176	5	5	15	0	1	1
3:104910179:A:G	rs62262691	3	104910179	A	G	0.2147	0.000543361	-0.13537	0.0390145	0.705402	rs16850937	1	ALCAM	175573	intergenic	1.959	6	5	15	0	1	1
3:104912539:A:G	rs62262692	3	104912539	G	A	0.2157	0.00057715	-0.135075	0.039115	0.70987	rs16850937	1	ALCAM	173213	intergenic	0.254	7	5	15	0	1	1
3:104912779:C:T	rs16850952	3	104912779	T	C	0.2157	0.000654482	-0.13375	0.0391218	0.70987	rs16850937	1	ALCAM	172973	intergenic	5.043	6	7	15	0	1	1
3:104912940:A:T	rs62262693	3	104912940	T	A	0.2157	0.000654482	-0.13375	0.0391218	0.70987	rs16850937	1	ALCAM	172812	intergenic	0.633	5	7	15	0	1	1
3:104912970:C:T	rs7639321	3	104912970	T	C	0.2157	0.000654482	-0.13375	0.0391218	0.70987	rs16850937	1	ALCAM	172782	intergenic	5.305	5	7	15	0	1	1
3:104917414:G:T	3:104917414:T:G	3	104917414	G	T	0.3012	0.00022185	-0.124015	0.03346	0.834664	rs16850937	1	ALCAM	168338	intergenic	0.979	6	5	15	0	0	1
3:104917626:A:G	3:104917626:A:G	3	104917626	G	A	0.3012	0.00022185	-0.124015	0.03346	0.834664	rs16850937	1	ALCAM	168126	intergenic	5.113	7	5	15	0	0	1
3:104920694:A:G	rs57424702	3	104920694	G	A	0.2187	0.00020422	-0.141952	0.0380814	0.719718	rs16850937	1	ALCAM	165058	intergenic	1.505	7	9	15	0	1	0
3:104921022:C:T	rs62262697	3	104921022	C	T	0.1918	NA	NA	NA	0.601089	rs16850937	1	ALCAM	164730	intergenic	0.843	6	9	15	0	0	0
3:104921167:G:T	rs62262698	3	104921167	G	T	0.1918	0.00144923	-0.130238	0.0407808	0.601089	rs16850937	1	ALCAM	164585	intergenic	0.166	7	9	15	0	1	0
3:104921174:C:T	3:104921174:C:T	3	104921174	T	C	0.3022	0.00022185	-0.124015	0.03346	0.840599	rs16850937	1	ALCAM	164578	intergenic	0.072	7	9	15	0	0	0
3:104922287:A:G	rs76147005	3	104922287	A	G	0.1918	0.00144923	-0.130238	0.0407808	0.601089	rs16850937	1	ALCAM	163465	intergenic	1.392	7	9	15	0	1	0
3:104922740:A:T	rs62262699	3	104922740	A	T	0.1918	0.00144923	-0.130238	0.0407808	0.601089	rs16850937	1	ALCAM	163012	intergenic	0.67	7	9	15	0	1	0
3:104924216:C:T	rs62262700	3	104924216	C	T	0.1918	0.00144923	-0.130238	0.0407808	0.601089	rs16850937	1	ALCAM	161536	intergenic	8.458	7	15	15	0	1	0
3:104925641:A:T	rs75264639	3	104925641	A	T	0.1918	0.00126165	-0.132066	0.040839	0.601089	rs16850937	1	ALCAM	160111	intergenic	0.722	6	15	15	0	1	0
3:104926121:C:T	rs62262701	3	104926121	T	C	0.1918	0.00126165	-0.132066	0.040839	0.601089	rs16850937	1	ALCAM	159631	intergenic	0.261	7	15	15	0	1	0
3:104926829:C:T	rs73185433	3	104926829	T	C	0.1918	0.00126165	-0.132066	0.040839	0.601089	rs16850937	1	ALCAM	158923	intergenic	1.781	7	15	15	0	1	0
3:104927202:C:T	rs62262702	3	104927202	C	T	0.1918	0.00126165	-0.132066	0.040839	0.601089	rs16850937	1	ALCAM	158550	intergenic	1.344	6	15	15	0	1	0
3:104927900:G:T	rs62262703	3	104927900	T	G	0.1918	0.00126165	-0.132066	0.040839	0.601089	rs16850937	1	ALCAM	157852	intergenic	2.47	5	15	15	0	1	0
3:104928019:C:T	rs16850972	3	104928019	C	T	0.1918	0.00126165	-0.132066	0.040839	0.601089	rs16850937	1	ALCAM	157733	intergenic	0.313	6	15	15	0	1	0
3:104928284:C:T	rs62262704	3	104928284	T	C	0.1918	0.00133613	-0.131334	0.040822	0.601089	rs16850937	1	ALCAM	157468	intergenic	0.599	6	15	15	0	1	0
3:104928448:A:G	3:104928448:A:G	3	104928448	G	A	0.3032	0.00022185	-0.124015	0.03346	0.837802	rs16850937	1	ALCAM	157304	intergenic	4.962	7	15	15	0	0	0
3:104931490:A:G	rs62262706	3	104931490	A	G	0.1918	0.00126165	-0.132066	0.040839	0.601089	rs16850937	1	ALCAM	154262	intergenic	2.121	7	15	15	0	1	0
3:104933158:C:T	rs10933810	3	104933158	C	T	0.2187	0.000192997	-0.142546	0.0380933	0.719718	rs16850937	1	ALCAM	152594	intergenic	3.577	7	15	15	0	1	0
3:104933827:C:T	3:104933827:T:C	3	104933827	C	T	0.3022	0.00022185	-0.124015	0.03346	0.840599	rs16850937	1	ALCAM	151925	intergenic	1.591	6	7	15	0	0	0
3:104934168:C:T	rs62260666	3	104934168	C	T	0.2187	0.000192997	-0.142546	0.0380933	0.719718	rs16850937	1	ALCAM	151584	intergenic	1.009	7	7	15	0	1	0
3:104936910:C:G	rs59081474	3	104936910	C	G	0.2207	0.000192997	-0.142546	0.0380933	0.708581	rs16850937	1	ALCAM	148842	intergenic	0.697	6	15	15	0	1	0
3:104937182:C:T	rs62260668	3	104937182	T	C	0.1918	0.00470297	-0.116328	0.0410602	0.601089	rs16850937	1	ALCAM	148570	intergenic	1.017	6	15	15	0	1	0
3:104938039:C:T	rs6437573	3	104938039	C	T	0.3022	NA	NA	NA	0.840599	rs16850937	1	ALCAM	147713	intergenic	3.114	6	15	15	0	0	0
3:104939338:C:G	rs7631807	3	104939338	G	C	0.2803	NA	NA	NA	0.747276	rs16850937	1	ALCAM	146414	intergenic	5.182	6	9	15	0	0	0
3:104947184:C:T	rs13089396	3	104947184	C	T	0.2813	NA	NA	NA	0.734504	rs16850937	1	ALCAM	138568	intergenic	2.747	7	9	15	0	0	0
3:104949418:C:T	rs13059334	3	104949418	C	T	0.2813	NA	NA	NA	0.734504	rs16850937	1	ALCAM	136334	intergenic	3.341	7	14	15	0	0	0
3:104950750:C:G	rs6806514	3	104950750	G	C	0.2813	NA	NA	NA	0.734504	rs16850937	1	ALCAM	135002	intergenic	0.531	6	14	15	0	0	0
6:25685889:A:G	rs760698	6	25685889	A	G	0.2922	0.00671358	-0.0927953	0.0341608	0.666187	rs1185976	2	SCGN	0	intronic	2.319	6	5	15	1	1	1
6:25686405:C:T	rs9366627	6	25686405	C	T	0.2972	0.00620595	-0.0934002	0.0340559	0.647997	rs1185976	2	SCGN	0	intronic	0.324	7	5	15	1	1	1
6:25687579:C:T	rs9379778	6	25687579	T	C	0.2932	0.00671358	-0.0927953	0.0341608	0.66989	rs1185976	2	SCGN	0	intronic	2.999	6	5	15	1	1	1
6:25687895:C:T	rs4711093	6	25687895	T	C	0.2932	0.00671358	-0.0927953	0.0341608	0.66989	rs1185976	2	SCGN	0	intronic	8.884	6	5	15	1	1	1
6:25693884:G:GATT	rs35794107	6	25693884	GATT	G	0.2932	NA	NA	NA	0.66989	rs1185976	2	SCGN	0	intronic	1.946	NA	5	15	1	1	1
6:25694684:C:T	rs4478398	6	25694684	T	C	0.2306	0.00803099	-0.100898	0.0379868	0.604738	rs1185976	2	SCGN	0	intronic	1.805	4	2	15	1	1	1
6:25695441:G:T	rs9379779	6	25695441	G	T	0.2913	0.00696831	-0.0924435	0.0341878	0.662509	rs1185976	2	SCGN	0	intronic	0.216	6	5	15	1	1	1
6:25698481:C:T	rs3922681	6	25698481	C	T	0.2913	0.00776559	-0.0914337	0.0342767	0.662509	rs1185976	2	SCGN	0	intronic	4.991	NA	5	15	1	1	1
6:25699999:A:G	rs10946793	6	25699999	A	G	0.2913	0.00739232	-0.0920363	0.0342888	0.662509	rs1185976	2	SCGN	0	intronic	3.145	2c	5	15	1	1	1
6:25701718:A:G	rs11794	6	25701718	G	A	0.2913	0.00726622	-0.0922421	0.0342915	0.662509	rs1185976	2	SCGN	0	UTR3	4.503	5	6	15	1	1	1
6:25703529:A:C	rs76703022	6	25703529	A	C	0.2296	0.00664105	-0.103449	0.038032	0.601737	rs1185976	2	SCGN	1517	intergenic	1.588	4	5	15	1	1	1
6:25703611:A:G	6:25703611:G:A	6	25703611	A	G	0.2992	0.00761205	-0.0909237	0.0339994	0.647807	rs1185976	2	SCGN	1599	intergenic	0.756	3a	5	15	1	1	1
6:25703656:A:T	6:25703656:A:T	6	25703656	T	A	0.2992	0.00761205	-0.0909237	0.0339994	0.647807	rs1185976	2	SCGN	1644	intergenic	4.02	5	5	15	1	1	1
6:25704126:G:T	6:25704126:T:G	6	25704126	G	T	0.3002	0.00761205	-0.0909237	0.0339994	0.643943	rs1185976	2	SCGN	2114	intergenic	2.372	6	5	15	1	1	1
6:25706174:A:T	rs4711094	6	25706174	T	A	0.3072	0.000912289	-0.110783	0.0333052	0.675176	rs1185976	2	SCGN	4162	intergenic	4.859	6	5	15	1	1	1
6:25708007:C:CA	rs11343717	6	25708007	CA	C	0.2913	NA	NA	NA	0.662509	rs1185976	2	SCGN	5995	intergenic	1.455	NA	5	15	1	1	1
6:25708116:C:T	rs7772382	6	25708116	C	T	0.2952	0.00551349	-0.0950248	0.0341634	0.663467	rs1185976	2	SCGN	6104	intergenic	0.438	3a	5	15	1	1	1
6:25709214:C:T	rs7739653	6	25709214	C	T	0.2962	NA	NA	NA	0.670401	rs1185976	2	SCGN	7202	intergenic	1.779	7	5	15	1	1	1
6:25709714:A:G	rs4712956	6	25709714	G	A	0.2873	0.00986988	-0.0889705	0.0344135	0.652519	rs1185976	2	SCGN	7702	intergenic	4.983	6	5	15	1	1	1
6:25709970:G:GTAGAGAT	rs11278765	6	25709970	GTAGAGAT	G	0.2903	NA	NA	NA	0.665	rs1185976	2	SCGN	7958	intergenic	1.138	NA	5	15	1	1	1
6:25710631:A:ACCTTT	rs370651970	6	25710631	ACCTTT	A	0.2942	NA	NA	NA	0.66589	rs1185976	2	SCGN	8619	intergenic	2.529	NA	1	15	1	1	1
6:25711273:A:G	rs9379781	6	25711273	G	A	0.2942	0.00438596	-0.0975278	0.034154	0.66589	rs1185976	2	SCGN	9261	intergenic	3.137	7	5	15	1	1	1
6:25711338:A:G	rs9393655	6	25711338	A	G	0.2942	0.00438596	-0.0975278	0.034154	0.66589	rs1185976	2	SCGN	9326	intergenic	3.448	6	5	15	1	1	1
6:25712433:A:C	rs7765833	6	25712433	C	A	0.3111	0.000657826	-0.113576	0.0332346	0.697139	rs1185976	2	SCGN	10421	intergenic	4.434	7	5	15	0	1	1
6:25712894:A:G	rs6456694	6	25712894	G	A	0.2903	0.00581135	-0.0947649	0.0342826	0.665	rs1185976	2	SCGN	10882	intergenic	10.51	4	5	15	0	1	1
6:25713301:A:G	rs4077878	6	25713301	G	A	0.2942	0.00438596	-0.0975278	0.034154	0.66589	rs1185976	2	SCGN	11289	intergenic	0.46	7	5	15	0	1	1
6:25715023:A:G	rs9379782	6	25715023	G	A	0.2903	0.00581135	-0.0947649	0.0342826	0.665	rs1185976	2	HIST1H2AA	11267	intergenic	2.959	4	5	15	0	1	1
6:25717843:C:T	rs4132072	6	25717843	C	T	0.2942	0.00438596	-0.0975278	0.034154	0.66589	rs1185976	2	HIST1H2AA	8447	intergenic	0.926	NA	5	15	1	1	1
6:25718762:A:T	6:25718762:T:A	6	25718762	A	T	0.3171	0.000652005	-0.113189	0.0330977	0.676007	rs1185976	2	HIST1H2AA	7528	intergenic	1.899	5	5	15	1	1	1
6:25719210:C:T	rs9358870	6	25719210	T	C	0.2306	0.00517916	-0.106509	0.0380133	0.604738	rs1185976	2	HIST1H2AA	7080	intergenic	0.508	6	5	15	1	1	1
6:25719256:A:G	rs7453371	6	25719256	A	G	0.2942	0.00438596	-0.0975278	0.034154	0.66589	rs1185976	2	HIST1H2AA	7034	intergenic	3.537	6	5	15	1	1	1
6:25719280:A:T	rs7450798	6	25719280	T	A	0.2942	0.00438596	-0.0975278	0.034154	0.66589	rs1185976	2	HIST1H2AA	7010	intergenic	6.667	6	5	15	1	1	1
6:25719814:C:T	rs4712957	6	25719814	C	T	0.2942	0.00438596	-0.0975278	0.034154	0.66589	rs1185976	2	HIST1H2AA	6476	intergenic	0.329	7	5	15	1	1	1
6:25720215:C:G	rs17320090	6	25720215	C	G	0.2942	0.00438596	-0.0975278	0.034154	0.66589	rs1185976	2	HIST1H2AA	6075	intergenic	3.657	6	5	15	1	1	1
6:25720812:A:G	rs9348692	6	25720812	A	G	0.2903	0.00581135	-0.0947649	0.0342826	0.665	rs1185976	2	HIST1H2AA	5478	intergenic	2.26	2a	5	15	1	1	1
6:25721594:T:TGACA	rs71667898	6	25721594	TGACA	T	0.2306	NA	NA	NA	0.604738	rs1185976	2	HIST1H2AA	4696	intergenic	1.219	NA	5	15	1	1	1
6:25722059:A:C	rs9393656	6	25722059	A	C	0.2942	0.00438596	-0.0975278	0.034154	0.66589	rs1185976	2	HIST1H2AA	4231	intergenic	1.643	7	5	15	1	1	1
6:25722154:AT:ATT	rs557453033	6	25722154	AT	ATT	0.2575	NA	NA	NA	0.62192	rs1185976	2	HIST1H2AA	4136	intergenic	NA	NA	5	15	1	1	1
6:25722154:A:AT	rs68134074	6	25722154	AT	A	0.2992	NA	NA	NA	0.62192	rs1185976	2	HIST1H2AA	4136	intergenic	0.223	NA	5	15	1	1	1
6:25723407:A:G	rs9366628	6	25723407	G	A	0.2942	NA	NA	NA	0.66589	rs1185976	2	HIST1H2AA	2883	intergenic	0.296	6	5	15	1	1	1
6:25725207:C:T	rs9379783	6	25725207	C	T	0.2942	0.00438596	-0.0975278	0.034154	0.66589	rs1185976	2	HIST1H2AA	1083	intergenic	9.112	7	5	15	1	1	1
6:25725481:A:G	rs9356984	6	25725481	A	G	0.2942	0.00316329	-0.100898	0.034103	0.66589	rs1185976	2	HIST1H2AA	809	downstream	2.125	5	5	15	1	1	1
6:25725506:A:G	rs9379784	6	25725506	A	G	0.2922	0.00405843	-0.0985255	0.0342068	0.672408	rs1185976	2	HIST1H2AA	784	downstream	1.318	5	5	15	1	1	1
6:25726213:A:G	rs9379785	6	25726213	G	A	0.2922	0.0117255	-0.0867702	0.0343649	0.658507	rs1185976	2	HIST1H2AA	77	upstream:downstream	1.074	5	5	15	1	1	1
6:25726329:C:CTT	rs112943240	6	25726329	C	CTT	0.2922	NA	NA	NA	0.658507	rs1185976	2	HIST1H2AA	0	UTR3	0.411	NA	5	15	1	1	1
6:25726675:A:G	rs9358871	6	25726675	G	A	0.2922	0.0111139	-0.0872539	0.0342998	0.658507	rs1185976	2	HIST1H2AA	0	exonic	0.492	4	5	15	1	1	1
6:25726774:A:C	rs4711095	6	25726774	A	C	0.2922	0.0111139	-0.0872539	0.0342998	0.658507	rs1185976	2	HIST1H2AA	0	UTR5	7.593	4	5	15	1	1	1
6:25727054:A:G	rs4711096	6	25727054	A	G	0.2932	0.0111139	-0.0872539	0.0342998	0.654526	rs1185976	2	HIST1H2BA	82	upstream	0.398	4	5	15	1	1	1
6:25727057:C:T	rs4712959	6	25727057	C	T	0.2932	0.0111139	-0.0872539	0.0342998	0.654526	rs1185976	2	HIST1H2BA	79	upstream	0.965	4	5	15	1	1	1
6:25727265:C:T	rs4712960	6	25727265	C	T	0.2922	0.0111139	-0.0872539	0.0342998	0.658507	rs1185976	2	HIST1H2BA	0	exonic	5.242	5	5	15	1	1	1
6:25727334:C:T	rs4712961	6	25727334	C	T	0.2922	0.0111139	-0.0872539	0.0342998	0.658507	rs1185976	2	HIST1H2BA	0	exonic	0.953	4	5	15	1	1	1
6:25727517:A:G	rs9358872	6	25727517	G	A	0.2922	0.0111139	-0.0872539	0.0342998	0.658507	rs1185976	2	HIST1H2BA	0	exonic	9.6	5	5	15	1	1	1
6:25727718:A:C	rs61297482	6	25727718	C	A	0.2903	0.0137014	-0.084961	0.0344057	0.665	rs1185976	2	HIST1H2BA	144	upstream:downstream	0.042	5	5	15	1	1	1
6:25727996:C:T	6:25727996:C:T	6	25727996	T	C	0.3171	0.000529446	-0.114827	0.0330269	0.676007	rs1185976	2	HIST1H2BA	422	downstream	3.472	5	5	15	1	1	1
6:25728098:C:T	rs9356985	6	25728098	C	T	0.2922	0.0111139	-0.0872539	0.0342998	0.658507	rs1185976	2	HIST1H2BA	524	downstream	0.057	6	5	15	1	1	1
6:25729229:C:G	rs12194699	6	25729229	G	C	0.2922	0.0111139	-0.0872539	0.0342998	0.658507	rs1185976	2	HIST1H2BA	1655	intergenic	0.45	5	5	15	1	1	1
6:25730027:G:T	rs17267614	6	25730027	T	G	0.2922	0.0111139	-0.0872539	0.0342998	0.658507	rs1185976	2	HIST1H2BPS1	1982	intergenic	0.367	6	5	14	1	1	1
6:25730255:C:T	rs9379786	6	25730255	T	C	0.2922	0.0111139	-0.0872539	0.0342998	0.658507	rs1185976	2	HIST1H2BPS1	1754	intergenic	0.754	6	5	14	1	1	1
6:25730438:C:T	rs9393658	6	25730438	C	T	0.2922	0.0111139	-0.0872539	0.0342998	0.658507	rs1185976	2	HIST1H2BPS1	1571	intergenic	2.581	7	5	14	1	1	1
6:25731342:A:G	rs12529272	6	25731342	A	G	0.2932	0.0111139	-0.0872539	0.0342998	0.654526	rs1185976	2	HIST1H2BPS1	667	downstream	4.606	5	5	14	1	1	1
6:25731358:C:T	rs9393659	6	25731358	T	C	0.2932	0.0111139	-0.0872539	0.0342998	0.654526	rs1185976	2	HIST1H2BPS1	651	downstream	3.483	5	5	14	1	1	1
6:25731783:C:T	rs9358873	6	25731783	C	T	0.2903	0.0138575	-0.0848746	0.0344275	0.665	rs1185976	2	HIST1H2BPS1	226	upstream:downstream	0.829	5	5	14	1	1	1
6:25732314:C:T	rs4711097	6	25732314	C	T	0.2903	0.0137014	-0.084961	0.0344057	0.665	rs1185976	2	HIST1H2BPS1	0	ncRNA_exonic	0.375	5	5	15	1	1	1
6:25732662:G:T	rs12190612	6	25732662	G	T	0.2922	0.0111139	-0.0872539	0.0342998	0.658507	rs1185976	2	HIST1H2APS1	62	upstream	0.083	3a	1	15	1	1	1
6:25732690:A:G	rs12203927	6	25732690	A	G	0.2922	0.0111139	-0.0872539	0.0342998	0.658507	rs1185976	2	HIST1H2APS1	34	upstream	6.057	4	1	15	1	1	1
6:25732794:A:G	rs12192077	6	25732794	G	A	0.2922	0.0111139	-0.0872539	0.0342998	0.658507	rs1185976	2	HIST1H2APS1	0	ncRNA_exonic	8.967	3a	1	15	1	1	1
6:25733558:C:G	rs4464787	6	25733558	G	C	0.2932	0.0111139	-0.0872539	0.0342998	0.654526	rs1185976	2	HIST1H2APS1	502	downstream	0.541	7	5	15	1	1	1
6:25734339:C:T	rs4711098	6	25734339	C	T	0.2922	0.0111139	-0.0872539	0.0342998	0.658507	rs1185976	2	HIST1H2APS1	1283	intergenic	1.166	6	13	14	1	1	1
6:25734558:A:G	rs4360128	6	25734558	A	G	0.2922	0.0111139	-0.0872539	0.0342998	0.658507	rs1185976	2	HIST1H2APS1	1502	intergenic	0.869	6	13	15	1	1	1
6:25734920:A:C	rs3923725	6	25734920	C	A	0.2883	0.0143885	-0.0844162	0.0344314	0.657694	rs1185976	2	HIST1H2APS1	1864	intergenic	5.392	6	7	15	1	1	1
6:25734969:A:G	rs3922699	6	25734969	A	G	0.2922	0.011281	-0.0870602	0.0342944	0.658507	rs1185976	2	HIST1H2APS1	1913	intergenic	4.049	7	7	15	1	1	1
6:25735816:C:G	rs6924782	6	25735816	C	G	0.2922	0.011281	-0.0870602	0.0342944	0.658507	rs1185976	2	HIST1H2APS1	2760	intergenic	3.206	6	7	15	1	1	1
6:25735874:A:G	rs6924794	6	25735874	A	G	0.2922	0.011281	-0.0870602	0.0342944	0.658507	rs1185976	2	HIST1H2APS1	2818	intergenic	1.147	6	7	15	1	1	1
6:25736564:C:T	rs3922842	6	25736564	T	C	0.2922	0.011281	-0.0870602	0.0342944	0.658507	rs1185976	2	HIST1H2APS1	3508	intergenic	4.846	NA	9	15	1	1	1
6:25738008:A:G	rs9358875	6	25738008	G	A	0.2903	0.013903	-0.0847662	0.0344	0.665	rs1185976	2	HIST1H2APS1	4952	intergenic	3.01	6	9	15	0	1	1
6:25738619:C:T	rs4131670	6	25738619	T	C	0.2932	0.011281	-0.0870602	0.0342944	0.648521	rs1185976	2	HIST1H2APS1	5563	intergenic	5.639	7	5	15	0	1	1
6:25738956:A:G	rs9358876	6	25738956	A	G	0.2922	0.011281	-0.0870602	0.0342944	0.658507	rs1185976	2	HIST1H2APS1	5900	intergenic	3.477	6	5	15	0	1	1
6:25739080:C:T	rs9393661	6	25739080	C	T	0.2922	0.011281	-0.0870602	0.0342944	0.658507	rs1185976	2	HIST1H2APS1	6024	intergenic	0.04	7	5	15	0	1	1
6:25739119:C:T	rs9356986	6	25739119	T	C	0.2922	0.011281	-0.0870602	0.0342944	0.658507	rs1185976	2	HIST1H2APS1	6063	intergenic	8.733	6	5	15	0	1	1
6:25739187:A:C	rs9356987	6	25739187	C	A	0.2932	0.011281	-0.0870602	0.0342944	0.65611	rs1185976	2	HIST1H2APS1	6131	intergenic	3.81	7	5	15	0	1	1
6:25739228:A:G	rs9358877	6	25739228	A	G	0.2922	0.011281	-0.0870602	0.0342944	0.658507	rs1185976	2	HIST1H2APS1	6172	intergenic	2.963	6	5	15	0	1	1
6:25739343:T:TAAAC	rs141677241	6	25739343	TAAAC	T	0.2922	NA	NA	NA	0.658507	rs1185976	2	HIST1H2APS1	6287	intergenic	1.241	NA	5	15	0	1	1
6:25739518:C:T	rs12663099	6	25739518	C	T	0.2922	0.011281	-0.0870602	0.0342944	0.658507	rs1185976	2	HIST1H2APS1	6462	intergenic	3.928	7	5	15	0	1	1
6:25739611:T:TG	rs34684383	6	25739611	TG	T	0.2922	NA	NA	NA	0.658507	rs1185976	2	HIST1H2APS1	6555	intergenic	6.828	NA	5	15	0	1	1
6:25739670:C:T	rs9393662	6	25739670	T	C	0.2922	0.011281	-0.0870602	0.0342944	0.658507	rs1185976	2	HIST1H2APS1	6614	intergenic	3.348	6	5	15	0	1	1
6:25740273:C:T	rs9358878	6	25740273	C	T	0.2922	0.011281	-0.0870602	0.0342944	0.658507	rs1185976	2	HIST1H2APS1	7217	intergenic	3.634	7	5	15	0	1	1
6:25740502:C:T	rs4712963	6	25740502	C	T	0.2932	0.011281	-0.0870602	0.0342944	0.654526	rs1185976	2	HIST1H2APS1	7446	intergenic	0.804	7	5	15	0	1	1
6:25740822:A:T	rs4712964	6	25740822	A	T	0.2922	0.011281	-0.0870602	0.0342944	0.658507	rs1185976	2	HIST1H2APS1	7766	intergenic	1.297	5	5	15	0	1	1
6:25741033:A:T	rs9393663	6	25741033	A	T	0.2922	0.011281	-0.0870602	0.0342944	0.658507	rs1185976	2	HIST1H2APS1	7977	intergenic	2.894	7	5	15	0	1	1
6:25741216:A:G	rs9366629	6	25741216	G	A	0.2922	0.011281	-0.0870602	0.0342944	0.658507	rs1185976	2	HIST1H2APS1	8160	intergenic	2.264	7	5	15	0	1	1
6:25741293:A:AAAAT	rs142472792	6	25741293	AAAAT	A	0.2922	NA	NA	NA	0.658507	rs1185976	2	HIST1H2APS1	8237	intergenic	0.906	NA	5	15	0	1	1
6:25741408:A:G	rs6456696	6	25741408	A	G	0.2922	0.011281	-0.0870602	0.0342944	0.658507	rs1185976	2	HIST1H2APS1	8352	intergenic	0.608	6	5	15	0	1	1
6:25741434:A:G	rs6456697	6	25741434	A	G	0.2922	0.011281	-0.0870602	0.0342944	0.658507	rs1185976	2	HIST1H2APS1	8378	intergenic	3.997	7	5	15	0	1	1
6:25741664:A:C	rs6456698	6	25741664	A	C	0.2922	NA	NA	NA	0.658507	rs1185976	2	HIST1H2APS1	8608	intergenic	2.779	6	5	15	0	1	1
6:25741684:G:T	rs6456699	6	25741684	G	T	0.2922	NA	NA	NA	0.658507	rs1185976	2	HIST1H2APS1	8628	intergenic	1.659	7	5	15	0	1	1
6:25741809:C:G	rs4711099	6	25741809	C	G	0.2922	0.0113537	-0.0872106	0.0343843	0.658507	rs1185976	2	HIST1H2APS1	8753	intergenic	5.62	6	5	15	0	1	1
6:25741954:A:G	rs4711100	6	25741954	G	A	0.2922	0.011281	-0.0870602	0.0342944	0.658507	rs1185976	2	HIST1H2APS1	8898	intergenic	2.203	6	5	15	0	1	1
6:25741970:A:G	rs4711101	6	25741970	A	G	0.2922	0.011281	-0.0870602	0.0342944	0.658507	rs1185976	2	HIST1H2APS1	8914	intergenic	0.178	6	5	15	0	1	1
6:25742022:G:T	rs4712965	6	25742022	G	T	0.2922	0.011281	-0.0870602	0.0342944	0.658507	rs1185976	2	HIST1H2APS1	8966	intergenic	8.087	6	5	15	0	1	1
6:25742075:C:T	rs4711102	6	25742075	T	C	0.2922	0.0115325	-0.0869865	0.0343707	0.658507	rs1185976	2	HIST1H2APS1	9019	intergenic	0.493	7	5	15	0	1	1
6:25742224:C:T	rs4711103	6	25742224	C	T	0.2922	0.011281	-0.0870602	0.0342944	0.658507	rs1185976	2	HIST1H2APS1	9168	intergenic	2.947	5	5	15	0	1	1
6:25742759:A:C	rs9379788	6	25742759	A	C	0.2922	NA	NA	NA	0.658507	rs1185976	2	HIST1H2APS1	9703	intergenic	0.292	6	5	15	0	1	1
6:25742918:C:G	rs9358879	6	25742918	C	G	0.2922	0.011281	-0.0870602	0.0342944	0.658507	rs1185976	2	HIST1H2APS1	9862	intergenic	1.635	7	5	15	0	1	1
6:25743161:C:T	rs9358880	6	25743161	C	T	0.2922	0.0139865	-0.0844699	0.0343099	0.658507	rs1185976	2	HIST1H2APS1	10105	intergenic	1.703	7	5	15	0	1	1
6:25743559:A:G	rs4145216	6	25743559	G	A	0.2922	0.0139865	-0.0844699	0.0343099	0.658507	rs1185976	2	HIST1H2APS1	10503	intergenic	1.367	6	5	15	0	1	1
6:25743917:T:TA	rs34647309	6	25743917	T	TA	0.2922	NA	NA	NA	0.658507	rs1185976	2	HIST1H2APS1	10861	intergenic	3.567	NA	7	15	0	1	1
6:25743997:C:T	rs4145217	6	25743997	T	C	0.2922	0.0139865	-0.0844699	0.0343099	0.658507	rs1185976	2	SLC17A4	10929	intergenic	6.105	5	7	15	0	1	1
6:25744284:A:G	rs9393665	6	25744284	G	A	0.2922	0.0139865	-0.0844699	0.0343099	0.658507	rs1185976	2	SLC17A4	10642	intergenic	2.254	2b	1	15	0	1	1
6:25744831:A:T	rs1937131	6	25744831	T	A	0.2922	0.0139865	-0.0844699	0.0343099	0.658507	rs1185976	2	SLC17A4	10095	intergenic	7.705	6	1	15	0	1	1
6:25744878:A:G	rs7754296	6	25744878	A	G	0.2922	0.0139865	-0.0844699	0.0343099	0.658507	rs1185976	2	SLC17A4	10048	intergenic	2.491	6	1	15	0	1	1
6:25745049:C:G	rs7754733	6	25745049	C	G	0.2922	0.0139865	-0.0844699	0.0343099	0.658507	rs1185976	2	SLC17A4	9877	intergenic	1.688	6	5	15	1	1	1
6:25745225:C:CAT	rs140927459	6	25745225	CAT	C	0.2922	NA	NA	NA	0.658507	rs1185976	2	SLC17A4	9701	intergenic	0.891	NA	5	15	1	1	1
6:25745243:A:T	rs7754814	6	25745243	A	T	0.2922	0.0139865	-0.0844699	0.0343099	0.658507	rs1185976	2	SLC17A4	9683	intergenic	1.22	7	5	15	1	1	1
6:25745266:A:T	rs7775354	6	25745266	T	A	0.2922	0.0139865	-0.0844699	0.0343099	0.658507	rs1185976	2	SLC17A4	9660	intergenic	2.727	7	5	15	1	1	1
6:25745579:A:G	rs9379789	6	25745579	A	G	0.2922	0.0139865	-0.0844699	0.0343099	0.658507	rs1185976	2	SLC17A4	9347	intergenic	2.01	6	5	15	1	1	1
6:25745702:C:T	rs6941933	6	25745702	T	C	0.2922	0.0139865	-0.0844699	0.0343099	0.658507	rs1185976	2	SLC17A4	9224	intergenic	0.444	7	5	15	1	1	1
6:25745852:A:T	rs6923367	6	25745852	A	T	0.2922	0.0139865	-0.0844699	0.0343099	0.658507	rs1185976	2	SLC17A4	9074	intergenic	0.414	7	5	15	1	1	1
6:25745853:A:G	rs6923839	6	25745853	G	A	0.2922	0.0139865	-0.0844699	0.0343099	0.658507	rs1185976	2	SLC17A4	9073	intergenic	0.118	7	5	15	1	1	1
6:25746083:A:G	rs4145218	6	25746083	G	A	0.2922	0.0139865	-0.0844699	0.0343099	0.658507	rs1185976	2	SLC17A4	8843	intergenic	5.717	7	5	15	1	1	1
6:25746598:C:CTAAA	rs35821188	6	25746598	CTAAA	C	0.2922	NA	NA	NA	0.658507	rs1185976	2	SLC17A4	8328	intergenic	2.591	NA	5	15	1	1	1
6:25749101:A:G	rs4712967	6	25749101	A	G	0.2922	0.0139865	-0.0844699	0.0343099	0.658507	rs1185976	2	SLC17A4	5825	intergenic	4.108	3a	1	15	1	1	1
6:25749224:G:T	rs4711104	6	25749224	T	G	0.2922	0.0139865	-0.0844699	0.0343099	0.658507	rs1185976	2	SLC17A4	5702	intergenic	0.288	4	1	15	1	1	1
6:25749448:A:G	rs9358881	6	25749448	A	G	0.2922	0.0139865	-0.0844699	0.0343099	0.658507	rs1185976	2	SLC17A4	5478	intergenic	0.356	4	5	15	1	1	1
6:25749599:C:T	rs9379791	6	25749599	T	C	0.2922	0.0139865	-0.0844699	0.0343099	0.658507	rs1185976	2	SLC17A4	5327	intergenic	9.807	5	5	15	1	1	1
6:25750354:A:G	rs1892255	6	25750354	G	A	0.2922	0.0139865	-0.0844699	0.0343099	0.658507	rs1185976	2	SLC17A4	4572	intergenic	0.023	NA	5	15	1	1	1
6:25750530:C:T	rs1892254	6	25750530	T	C	0.2922	0.0139865	-0.0844699	0.0343099	0.658507	rs1185976	2	SLC17A4	4396	intergenic	3.301	NA	5	15	1	1	1
6:25753187:C:CA	rs533298832	6	25753187	CA	C	0.2326	NA	NA	NA	0.602856	rs1185976	2	SLC17A4	1739	intergenic	0.658	NA	5	15	1	1	1
6:25753197:C:CA	rs371364696	6	25753197	CA	C	0.2326	NA	NA	NA	0.602856	rs1185976	2	SLC17A4	1729	intergenic	0.739	NA	5	15	1	1	1
6:25753640:C:T	rs9348694	6	25753640	C	T	0.2922	0.00835491	-0.0908456	0.0343765	0.658507	rs1185976	2	SLC17A4	1286	intergenic	0.255	5	5	15	1	1	1
6:25755338:C:CAGAG	rs142103682	6	25755338	C	CAGAG	0.2922	NA	NA	NA	0.658507	rs1185976	2	SLC17A4	0	intronic	1.602	NA	1	15	1	1	1
6:25755515:A:G	rs9358883	6	25755515	A	G	0.2922	0.00813508	-0.0911777	0.034384	0.658507	rs1185976	2	SLC17A4	0	intronic	4.112	6	1	15	1	1	1
6:25756592:A:G	rs9358884	6	25756592	A	G	0.2922	0.00773036	-0.0920054	0.0344711	0.658507	rs1185976	2	SLC17A4	0	intronic	4.841	NA	1	15	1	1	1
6:25757017:A:G	rs1937132	6	25757017	A	G	0.2922	0.00773036	-0.0920054	0.0344711	0.658507	rs1185976	2	SLC17A4	0	intronic	3.285	5	1	15	1	1	1
6:25758024:C:T	rs9358885	6	25758024	T	C	0.2903	0.00960914	-0.0897218	0.03458	0.665	rs1185976	2	SLC17A4	0	intronic	1.538	5	1	15	1	1	1
6:25758253:A:T	rs9358886	6	25758253	T	A	0.2922	0.00773036	-0.0920054	0.0344711	0.658507	rs1185976	2	SLC17A4	0	intronic	0.555	5	1	15	1	1	1
6:25759066:G:T	rs12212049	6	25759066	G	T	0.4076	0.000143935	0.119377	0.0312823	0.875943	rs1359232	2	SLC17A4	0	intronic	9.237	6	1	15	1	1	1
6:25759406:G:T	rs9358887	6	25759406	G	T	0.2913	0.000179776	-0.130626	0.0347403	0.7215	rs1185976	2	SLC17A4	0	intronic	0.632	6	1	15	1	1	1
6:25759473:C:T	rs9358888	6	25759473	T	C	0.2992	0.000307006	-0.123107	0.0339877	0.698521	rs1185976	2	SLC17A4	0	intronic	0.813	5	1	15	1	1	1
6:25759783:C:T	rs2000351	6	25759783	T	C	0.2922	0.000329008	-0.124846	0.0346419	0.726707	rs1185976	2	SLC17A4	0	intronic	12.54	7	1	15	1	1	1
6:25760344:C:T	rs4712968	6	25760344	T	C	0.2922	0.000329605	-0.124865	0.0346516	0.726707	rs1185976	2	SLC17A4	0	intronic	4.3	5	5	15	1	1	1
6:25760539:A:G	rs7769908	6	25760539	G	A	0.2922	0.000329605	-0.124865	0.0346516	0.726707	rs1185976	2	SLC17A4	0	intronic	0.561	7	5	15	1	1	1
6:25760591:A:G	rs7770037	6	25760591	G	A	0.2922	0.000329605	-0.124865	0.0346516	0.726707	rs1185976	2	SLC17A4	0	intronic	1.341	7	5	15	1	1	1
6:25762646:C:T	rs3799340	6	25762646	C	T	0.4205	2.11141e-05	0.132887	0.0310972	0.939573	rs1359232	2	SLC17A4	0	intronic	0.203	6	4	15	1	1	1
6:25763010:A:T	rs9348695	6	25763010	A	T	0.2922	0.000287305	-0.126155	0.0346633	0.726707	rs1185976	2	SLC17A4	0	intronic	4.147	7	4	15	1	1	1
6:25763154:C:T	rs2000350	6	25763154	T	C	0.2922	0.000287305	-0.126155	0.0346633	0.726707	rs1185976	2	SLC17A4	0	intronic	0.692	NA	4	15	1	1	1
6:25763192:A:G	6:25763192:A:G	6	25763192	G	A	0.4235	8.48977e-06	-0.140116	0.0313048	0.979388	6:25789061:A:G	2	SLC17A4	0	intronic	9.667	7	4	15	1	1	1
6:25764408:A:G	rs1892246	6	25764408	G	A	0.2922	0.000316899	-0.125247	0.0346583	0.726707	rs1185976	2	SLC17A4	0	intronic	2.243	NA	4	15	1	1	1
6:25764704:A:T	rs1318016	6	25764704	A	T	0.2922	0.000316899	-0.125247	0.0346583	0.726707	rs1185976	2	SLC17A4	0	intronic	0.665	7	4	15	1	1	1
6:25764833:G:T	rs1892245	6	25764833	G	T	0.2922	0.000316899	-0.125247	0.0346583	0.726707	rs1185976	2	SLC17A4	0	intronic	1.403	NA	4	15	1	1	1
6:25765377:A:G	rs1317817	6	25765377	G	A	0.2783	0.000258564	-0.127655	0.0348132	0.77619	rs1185976	2	SLC17A4	0	intronic	0.387	NA	4	15	1	1	1
6:25765390:C:T	rs1317816	6	25765390	T	C	0.2922	0.000316899	-0.125247	0.0346583	0.726707	rs1185976	2	SLC17A4	0	intronic	5.29	NA	4	15	1	1	1
6:25765943:A:G	rs6937800	6	25765943	A	G	0.2922	0.000316899	-0.125247	0.0346583	0.726707	rs1185976	2	SLC17A4	0	intronic	3.155	6	4	15	1	1	1
6:25766410:T:TTA	rs66888408	6	25766410	TTA	T	0.2922	NA	NA	NA	0.726707	rs1185976	2	SLC17A4	0	intronic	0.588	NA	4	15	1	1	1
6:25767661:A:G	rs3778272	6	25767661	G	A	0.2922	0.000316899	-0.125247	0.0346583	0.726707	rs1185976	2	SLC17A4	0	intronic	1.102	7	4	15	1	1	1
6:25768085:C:T	rs2275904	6	25768085	T	C	0.2763	0.000248721	-0.128445	0.0349329	0.768425	rs1185976	2	SLC17A4	0	intronic	5.79	7	4	15	1	1	1
6:25768106:A:G	rs2275905	6	25768106	G	A	0.2922	0.000316899	-0.125247	0.0346583	0.726707	rs1185976	2	SLC17A4	0	intronic	7.045	7	4	15	1	1	1
6:25768914:C:T	rs1892248	6	25768914	C	T	0.2922	0.000316899	-0.125247	0.0346583	0.726707	rs1185976	2	SLC17A4	0	intronic	2.69	6	4	15	1	1	1
6:25768992:A:G	rs1892249	6	25768992	A	G	0.4205	1.94406e-05	0.133462	0.0310957	0.939573	rs1359232	2	SLC17A4	0	intronic	2.896	5	4	15	1	1	1
6:25769789:A:C	rs12209125	6	25769789	A	C	0.3757	0.000159461	0.117927	0.0311122	0.798972	rs1359232	2	SLC17A4	0	intronic	1.943	6	4	15	1	1	1
6:25769872:A:C	rs1937127	6	25769872	A	C	0.2922	0.000316899	-0.125247	0.0346583	0.726707	rs1185976	2	SLC17A4	0	intronic	1.475	7	4	15	1	1	1
6:25770707:A:G	rs4712970	6	25770707	G	A	0.2922	0.000316899	-0.125247	0.0346583	0.726707	rs1185976	2	SLC17A4	0	intronic	3.117	5	4	15	1	1	1
6:25770866:A:G	rs3757130	6	25770866	G	A	0.4205	1.94406e-05	0.133462	0.0310957	0.939573	rs1359232	2	SLC17A4	0	intronic	4.158	7	4	15	1	1	1
6:25771900:C:T	rs4712971	6	25771900	T	C	0.2763	0.000248721	-0.128445	0.0349329	0.768425	rs1185976	2	SLC17A4	0	intronic	3.34	6	4	15	1	1	1
6:25776290:C:T	rs2154218	6	25776290	T	C	0.2922	0.000316899	-0.125247	0.0346583	0.726707	rs1185976	2	SLC17A4	0	intronic	1.159	5	4	15	1	1	1
6:25776376:C:CA	rs565466840	6	25776376	CA	C	0.4314	NA	NA	NA	0.93894	6:25789061:A:G	2	SLC17A4	0	intronic	1.114	NA	4	15	1	1	1
6:25776949:A:G	rs11754288	6	25776949	G	A	0.4205	1.94406e-05	0.133462	0.0310957	0.939573	rs1359232	2	SLC17A4	0	exonic	13.27	7	4	15	1	1	1
6:25777481:A:G	rs9356988	6	25777481	G	A	0.2783	0.000258564	-0.127655	0.0348132	0.77619	rs1185976	2	SLC17A4	0	UTR3	2.086	5	4	15	1	1	1
6:25778055:C:T	6:25778055:C:T	6	25778055	T	C	0.4235	7.75153e-06	-0.140775	0.0313136	0.979388	6:25789061:A:G	2	SLC17A4	0	intronic	0.208	5	4	15	1	1	1
6:25778924:C:T	rs1317510	6	25778924	T	C	0.2922	0.000316899	-0.125247	0.0346583	0.726707	rs1185976	2	SLC17A4	0	intronic	6.265	NA	4	15	1	1	1
6:25780332:C:T	rs1141034	6	25780332	C	T	0.2922	0.000134857	-0.13099	0.0341796	0.84557	rs1185976	2	SLC17A4	0	UTR3	2.726	NA	4	15	1	1	1
6:25781139:A:G	rs7749149	6	25781139	G	A	0.3082	0.000169405	-0.128234	0.0339682	0.80393	rs1185976	2	SLC17A4	0	UTR3	0.005	5	5	15	1	1	1
6:25781853:G:T	6:25781853:T:G	6	25781853	G	T	0.4235	7.75153e-06	-0.140775	0.0313136	0.979388	6:25789061:A:G	2	SLC17A4	433	downstream	4.23	5	5	15	1	1	1
6:25781938:A:G	6:25781938:A:G	6	25781938	A	G	0.2942	NA	NA	NA	0.85414	rs1185976	2	SLC17A4	518	downstream	6.322	NA	5	15	1	1	1
6:25781950:A:G	rs9356989	6	25781950	A	G	0.2753	0.000206594	-0.130178	0.0349505	0.764582	rs1185976	2	SLC17A4	530	downstream	0.528	5	5	15	1	1	1
6:25783022:C:T	6:25783022:T:C	6	25783022	C	T	0.3867	0.000393814	-0.112969	0.0317658	0.847388	6:25789061:A:G	2	SLC17A1	102	downstream	5.371	6	5	15	1	1	1
6:25783315:C:T	6:25783315:T:C	6	25783315	C	T	0.3867	0.000393814	-0.112969	0.0317658	0.847388	6:25789061:A:G	2	SLC17A1	0	UTR3	1.342	5	5	15	1	1	1
6:25783909:C:T	rs3757131	6	25783909	C	T	0.4205	1.94406e-05	0.133462	0.0310957	0.939573	rs1359232	2	SLC17A1	0	intronic	1.067	7	5	15	1	1	1
6:25784481:A:C	rs12662869	6	25784481	C	A	0.3151	3.18089e-05	-0.141438	0.0338422	0.83515	rs1185976	2	SLC17A1	0	intronic	1.418	7	5	15	1	1	1
6:25784800:A:C	rs35720558	6	25784800	A	C	0.4205	1.94406e-05	0.133462	0.0310957	0.939573	rs1359232	2	SLC17A1	0	intronic	4.603	6	5	15	1	1	1
6:25785304:C:T	rs6926425	6	25785304	T	C	0.3161	3.24354e-05	-0.141316	0.0338495	0.839561	rs1185976	2	SLC17A1	0	intronic	10.58	6	5	15	1	1	1
6:25785925:C:T	rs6909187	6	25785925	C	T	0.4453	0.00010004	0.120149	0.0307575	0.858929	rs1359232	2	SLC17A1	0	intronic	4.076	6	5	15	1	1	1
6:25785935:A:G	rs13197601	6	25785935	G	A	0.4215	1.94406e-05	0.133462	0.0310957	0.935862	rs1359232	2	SLC17A1	0	intronic	5.175	6	5	15	1	1	1
6:25785991:C:T	rs13197514	6	25785991	C	T	0.4215	1.94406e-05	0.133462	0.0310957	0.935862	rs1359232	2	SLC17A1	0	intronic	2.978	7	5	15	1	1	1
6:25786993:C:T	rs3799344	6	25786993	C	T	0.4443	0.00010004	0.120149	0.0307575	0.861931	rs1359232	2	SLC17A1	0	intronic	3.807	6	5	15	1	1	1
6:25787269:G:GAAATAAATAAAT	rs373698690	6	25787269	G	GAAATAAATAAAT	0.01292	NA	NA	NA	0.906695	rs1359232	2	SLC17A1	0	intronic	1.129	NA	5	15	1	0	1
6:25787269:G:GAAATAAAT	rs201811333	6	25787269	GAAATAAAT	G	0.01392	NA	NA	NA	0.906695	rs1359232	2	SLC17A1	0	NA	0.619	NA	5	15	1	1	1
6:25787269:GAAATAAAT:GAAATAAATAAATAAAT	rs531536983	6	25787269	GAAATAAAT	GAAATAAATAAATAAAT	0.1511	NA	NA	NA	0.906695	rs1359232	2	SLC17A1	0	NA	NA	NA	5	15	1	0	1
6:25787269:G:GAAAT	rs66780388	6	25787269	GAAAT	G	0.4274	NA	NA	NA	0.906695	rs1359232	2	SLC17A1	0	NA	1.031	NA	5	15	1	1	1
6:25787554:A:T	rs1937130	6	25787554	T	A	0.4205	NA	NA	NA	0.939573	rs1359232	2	SLC17A1	0	intronic	2.25	6	5	15	1	1	1
6:25787554:T:TA	rs534215121	6	25787554	T	TA	0.03479	NA	NA	NA	0.939573	rs1359232	2	SLC17A1	0	NA	0.852	NA	5	15	1	0	1
6:25787817:A:G	6:25787817:G:A	6	25787817	A	G	0.3767	0.000133293	-0.124528	0.0324687	0.821724	6:25789061:A:G	2	SLC17A1	0	intronic	2.267	NA	5	15	1	1	1
6:25789061:A:G	6:25789061:A:G	6	25789061	G	A	0.4205	1.97885e-06	-0.149923	0.0313387	1	6:25789061:A:G	2	SLC17A1	0	intronic	3.85	2b	5	15	1	1	1
6:25789132:A:G	rs1937129	6	25789132	A	G	0.2962	7.71548e-05	-0.134224	0.0338125	0.87239	rs1185976	2	SLC17A1	0	intronic	0.768	NA	5	15	1	1	1
6:25789189:C:G	6:25789189:G:C	6	25789189	C	G	0.3062	1.53199e-05	-0.145746	0.0335392	0.918337	rs1185976	2	SLC17A1	0	intronic	0.58	6	5	15	1	1	1
6:25791745:A:T	rs1179086	6	25791745	A	T	0.3062	1.53199e-05	-0.145746	0.0335392	0.918337	rs1185976	2	SLC17A1	0	intronic	1.157	6	5	15	1	1	1
6:25792250:A:G	rs1165157	6	25792250	A	G	0.3062	1.53199e-05	-0.145746	0.0335392	0.918337	rs1185976	2	SLC17A1	0	intronic	4.549	NA	5	15	1	1	1
6:25792711:T:TTG	rs145168173	6	25792711	TTG	T	0.3062	NA	NA	NA	0.918337	rs1185976	2	SLC17A1	0	intronic	5.831	NA	5	15	1	1	1
6:25792978:C:T	rs1165156	6	25792978	T	C	0.3062	1.53199e-05	-0.145746	0.0335392	0.918337	rs1185976	2	SLC17A1	0	intronic	2.909	7	5	15	1	1	1
6:25793673:A:G	rs12209856	6	25793673	G	A	0.2962	0.000105744	-0.132354	0.0340005	0.87239	rs1185976	2	SLC17A1	0	intronic	0.324	7	5	15	1	1	1
6:25794431:A:G	6:25794431:A:G	6	25794431	G	A	0.4354	5.72013e-07	0.155023	0.0307994	1	rs1359232	2	SLC17A1	0	intronic	1.652	NA	5	15	1	1	1
6:25795577:A:T	rs1165155	6	25795577	A	T	0.3062	1.53199e-05	-0.145746	0.0335392	0.918337	rs1185976	2	SLC17A1	0	intronic	1.147	6	5	15	1	1	1
6:25795971:A:ACACACC	rs68094823	6	25795971	A	ACACACC	0.4354	NA	NA	NA	1	rs1359232	2	SLC17A1	0	intronic	7.601	NA	5	15	1	1	1
6:25797971:A:G	rs1165216	6	25797971	G	A	0.3062	1.53199e-05	-0.145746	0.0335392	0.918337	rs1185976	2	SLC17A1	0	intronic	1.247	NA	5	15	1	1	1
6:25798932:A:G	6:25798932:G:A	6	25798932	A	G	0.4354	5.72013e-07	0.155023	0.0307994	1	rs1359232	2	SLC17A1	0	UTR3	0.915	NA	4	15	1	1	1
6:25799676:A:G	6:25799676:G:A	6	25799676	A	G	0.4354	5.72013e-07	0.155023	0.0307994	1	rs1359232	2	SLC17A1	0	intronic	2.447	NA	4	15	1	1	1
6:25800922:C:T	rs1165211	6	25800922	T	C	0.3062	1.53199e-05	-0.145746	0.0335392	0.918337	rs1185976	2	SLC17A1	0	intronic	2.756	6	4	15	1	1	1
6:25801319:A:G	6:25801319:G:A	6	25801319	A	G	0.4354	5.72013e-07	0.155023	0.0307994	1	rs1359232	2	SLC17A1	0	intronic	0.85	7	5	15	1	1	1
6:25802083:C:T	6:25802083:C:T	6	25802083	T	C	0.4354	5.72013e-07	0.155023	0.0307994	1	rs1359232	2	SLC17A1	0	intronic	5.303	5	5	15	1	1	1
6:25802159:T:TGAA	rs5875069	6	25802159	TGAA	T	0.3062	NA	NA	NA	0.918337	rs1185976	2	SLC17A1	0	intronic	2.981	NA	5	15	1	1	1
6:25803904:A:G	rs1165208	6	25803904	G	A	0.3062	1.53199e-05	-0.145746	0.0335392	0.918337	rs1185976	2	SLC17A1	0	intronic	6.977	NA	5	15	1	1	1
6:25807603:A:G	6:25807603:A:G	6	25807603	G	A	0.4354	5.72013e-07	0.155023	0.0307994	1	rs1359232	2	SLC17A1	0	intronic	3.023	7	4	15	1	1	1
6:25809069:A:G	6:25809069:A:G	6	25809069	G	A	0.4354	5.72013e-07	0.155023	0.0307994	1	rs1359232	2	SLC17A1	0	intronic	12.35	NA	5	15	1	1	1
6:25809087:C:T	6:25809087:C:T	6	25809087	T	C	0.4354	5.72013e-07	0.155023	0.0307994	1	rs1359232	2	SLC17A1	0	intronic	3.547	NA	5	15	1	1	1
6:25809716:A:C	rs1359232	6	25809716	C	A	0.4354	5.72013e-07	0.155023	0.0307994	1	rs1359232	2	SLC17A1	0	intronic	0.368	NA	5	15	1	1	1
6:25809909:A:G	rs1575535	6	25809909	G	A	0.2962	5.56204e-05	-0.137137	0.0338759	0.87239	rs1185976	2	SLC17A1	0	intronic	10.79	NA	5	15	1	1	1
6:25813150:A:G	6:25813150:G:A	6	25813150	A	G	0.4354	5.72013e-07	0.155023	0.0307994	1	rs1359232	2	SLC17A1	0	exonic	11.45	5	4	15	1	1	1
6:25815074:C:G	rs4360119	6	25815074	C	G	0.2763	0.000179339	-0.131422	0.0349464	0.777901	rs1185976	2	SLC17A1	0	intronic	0.761	7	5	15	1	1	1
6:25815080:G:T	6:25815080:T:G	6	25815080	G	T	0.4354	7.5883e-07	0.153353	0.0308092	1	rs1359232	2	SLC17A1	0	intronic	1.472	NA	5	15	1	1	1
6:25815210:G:GTC	rs201891384	6	25815210	G	GTC	0.3479	NA	NA	NA	0.780701	rs1185976	2	SLC17A1	0	intronic	0.597	NA	5	15	1	1	1
6:25815218:A:C	rs75110987	6	25815218	C	A	0.4274	NA	NA	NA	0.971139	rs1359232	2	SLC17A1	0	intronic	0.015	6	5	15	1	1	1
6:25817076:A:AT	rs5875070	6	25817076	AT	A	0.3062	NA	NA	NA	0.786853	rs1185976	2	SLC17A1	0	intronic	0.05	NA	4	15	1	1	1
6:25817216:C:T	6:25817216:T:C	6	25817216	C	T	0.4354	7.91791e-07	0.152854	0.0307611	1	rs1359232	2	SLC17A1	0	intronic	1.962	NA	4	15	1	1	1
6:25817789:A:G	6:25817789:A:G	6	25817789	G	A	0.4354	7.91791e-07	0.152854	0.0307611	1	rs1359232	2	SLC17A1	0	intronic	1.235	NA	4	15	1	1	1
6:25818588:A:G	6:25818588:A:G	6	25818588	G	A	0.4354	7.91791e-07	0.152854	0.0307611	1	rs1359232	2	SLC17A1	0	intronic	1.48	7	4	15	1	1	1
6:25818646:C:G	6:25818646:G:C	6	25818646	C	G	0.4354	7.91791e-07	0.152854	0.0307611	1	rs1359232	2	SLC17A1	0	intronic	0.835	7	4	15	1	1	1
6:25818766:A:G	6:25818766:A:G	6	25818766	G	A	0.4354	7.91791e-07	0.152854	0.0307611	1	rs1359232	2	SLC17A1	0	intronic	1.465	7	4	15	1	1	1
6:25820439:A:C	rs17270561	6	25820439	C	A	0.2376	0.0100577	-0.0966182	0.0374665	0.636979	rs1185976	2	SLC17A1	0	intronic	10.55	7	4	15	1	1	1
6:25821616:G:T	6:25821616:T:G	6	25821616	G	T	0.4612	3.62241e-06	0.142804	0.0306562	0.910926	rs1359232	2	SLC17A1	0	intronic	0.151	NA	4	15	1	1	1
6:25821807:A:T	6:25821807:T:A	6	25821807	A	T	0.4612	3.62241e-06	0.142804	0.0306562	0.910926	rs1359232	2	SLC17A1	0	intronic	3.115	5	5	15	1	1	1
6:25822363:C:T	rs1185976	6	25822363	C	T	0.2942	4.15867e-06	-0.157947	0.0341204	1	rs1185976	2	SLC17A1	0	intronic	1.064	NA	5	15	1	1	1
6:25822620:C:T	6:25822620:C:T	6	25822620	T	C	0.4612	3.62241e-06	0.142804	0.0306562	0.910926	rs1359232	2	SLC17A1	0	intronic	1.442	7	5	15	1	1	1
6:25823444:A:T	6:25823444:A:T	6	25823444	T	A	0.4612	3.62241e-06	0.142804	0.0306562	0.910926	rs1359232	2	SLC17A1	0	intronic	2.382	7	5	15	1	1	1
6:25823774:A:G	rs12211184	6	25823774	G	A	0.2237	0.00612007	-0.106623	0.0388122	0.705363	rs1185976	2	SLC17A1	0	intronic	5.58	6	5	15	1	1	1
6:25825390:A:T	rs1165181	6	25825390	T	A	0.2942	4.15867e-06	-0.157947	0.0341204	1	rs1185976	2	SLC17A1	0	intronic	4.363	6	5	15	1	1	1
6:25826347:A:T	6:25826347:A:T	6	25826347	T	A	0.4602	3.62241e-06	0.142804	0.0306562	0.90716	rs1359232	2	SLC17A1	0	intronic	1.116	7	5	15	1	1	1
6:25826514:C:T	6:25826514:C:T	6	25826514	T	C	0.4602	3.62241e-06	0.142804	0.0306562	0.90716	rs1359232	2	SLC17A1	0	intronic	1.471	NA	5	15	1	1	1
6:25827516:A:G	6:25827516:A:G	6	25827516	G	A	0.4602	3.62241e-06	0.142804	0.0306562	0.90716	rs1359232	2	SLC17A1	0	intronic	0.346	NA	5	15	1	1	1
6:25828242:C:G	6:25828242:G:C	6	25828242	C	G	0.4602	3.62241e-06	0.142804	0.0306562	0.90716	rs1359232	2	SLC17A1	0	intronic	3.573	7	5	15	1	1	1
6:25828416:A:G	rs79867288	6	25828416	A	G	0.2237	0.00612007	-0.106623	0.0388122	0.705363	rs1185976	2	SLC17A1	0	intronic	6.227	7	5	15	1	1	1
6:25828828:A:G	rs9467619	6	25828828	G	A	0.2813	3.41531e-05	-0.144084	0.0346117	0.939984	rs1185976	2	SLC17A1	0	intronic	1.511	6	5	15	1	1	1
6:25828986:C:T	rs12200962	6	25828986	T	C	0.2237	0.00612007	-0.106623	0.0388122	0.705363	rs1185976	2	SLC17A1	0	intronic	3.373	6	5	15	1	1	1
6:25829054:A:G	rs1185977	6	25829054	A	G	0.2913	4.23145e-06	-0.15789	0.0341351	0.985663	rs1185976	2	SLC17A1	0	intronic	12.49	NA	5	15	1	1	1
6:25829659:A:T	6:25829659:T:A	6	25829659	A	T	0.4602	3.62241e-06	0.142804	0.0306562	0.90716	rs1359232	2	SLC17A1	0	intronic	3.073	4	5	15	1	1	1
6:25830298:A:G	6:25830298:A:G	6	25830298	G	A	0.4602	3.62241e-06	0.142804	0.0306562	0.90716	rs1359232	2	SLC17A1	0	intronic	1.91	NA	5	15	1	1	1
6:25831212:A:G	rs2070642	6	25831212	G	A	0.2873	3.46973e-05	-0.142835	0.034342	0.966997	rs1185976	2	SLC17A1	0	intronic	6.934	NA	1	15	1	1	1
6:25831603:A:G	6:25831603:A:G	6	25831603	G	A	0.4602	3.62241e-06	0.142804	0.0306562	0.90716	rs1359232	2	SLC17A1	0	intronic	2.448	NA	1	15	1	1	1
6:25833333:G:GTT	6:25833333:G:GTT	6	25833333	G	GTT	0.001988	NA	NA	NA	0.966574	rs1185976	2	SLC17A3	0	UTR3	0.077	NA	5	15	1	0	1
6:25833333:G:GT	6:25833333:G:GT	6	25833333	G	GT	0.2893	NA	NA	NA	0.966574	rs1185976	2	SLC17A3	0	NA	0.079	NA	5	15	1	1	1
6:25834428:A:T	6:25834428:T:A	6	25834428	A	T	0.4602	3.09258e-06	0.143837	0.0306596	0.90716	rs1359232	2	SLC17A3	0	intronic	2.483	7	5	15	1	1	1
6:25834548:A:G	6:25834548:A:G	6	25834548	G	A	0.4602	3.09258e-06	0.143837	0.0306596	0.90716	rs1359232	2	SLC17A3	0	intronic	2.535	NA	5	15	1	1	1
6:25834658:C:T	6:25834658:T:C	6	25834658	C	T	0.4602	3.09258e-06	0.143837	0.0306596	0.90716	rs1359232	2	SLC17A3	0	intronic	4.482	NA	5	15	1	1	1
6:25834895:A:G	6:25834895:A:G	6	25834895	G	A	0.4602	3.09258e-06	0.143837	0.0306596	0.90716	rs1359232	2	SLC17A3	0	intronic	0.151	NA	5	15	1	1	1
6:25834966:G:GA	rs10593723	6	25834966	G	GA	0.4682	NA	NA	NA	0.875734	rs1359232	2	SLC17A3	0	intronic	0.772	NA	5	15	1	1	1
6:25835439:C:CA	rs11306142	6	25835439	CA	C	0.3996	NA	NA	NA	0.677786	rs1185976	2	SLC17A3	0	intronic	1.109	NA	5	15	1	1	1
6:25835895:A:G	6:25835895:A:G	6	25835895	G	A	0.4602	3.09258e-06	0.143837	0.0306596	0.90716	rs1359232	2	SLC17A3	0	intronic	0.194	NA	2	15	1	1	1
6:25836380:A:G	6:25836380:A:G	6	25836380	G	A	0.4602	3.09258e-06	0.143837	0.0306596	0.90716	rs1359232	2	SLC17A3	0	intronic	4.769	NA	2	15	1	1	1
6:25837829:A:G	6:25837829:A:G	6	25837829	G	A	0.4602	3.09258e-06	0.143837	0.0306596	0.90716	rs1359232	2	SLC17A3	0	intronic	2.686	NA	2	15	1	1	1
6:25838054:A:G	rs9366633	6	25838054	A	G	0.2803	2.95914e-05	-0.145288	0.0346251	0.935593	rs1185976	2	SLC17A3	0	intronic	8.847	7	2	15	1	1	1
6:25840485:A:C	6:25840485:C:A	6	25840485	A	C	0.4672	1.44885e-05	0.133032	0.0305258	0.886228	rs1359232	2	SLC17A3	0	intronic	0.843	5	5	15	1	1	1
6:25840946:A:G	6:25840946:A:G	6	25840946	G	A	0.4771	1.60261e-05	0.131673	0.0303712	0.857844	rs1359232	2	SLC17A3	0	intronic	5.671	NA	5	15	1	1	1
6:25842032:C:T	6:25842032:C:T	6	25842032	T	C	0.4652	4.6278e-06	0.141076	0.0306258	0.898508	rs1359232	2	SLC17A3	0	UTR3	1.853	NA	5	15	1	1	1
6:25842203:C:T	rs4712976	6	25842203	C	T	0.2644	5.29845e-05	-0.143782	0.0354165	0.85799	rs1185976	2	SLC17A3	0	intronic	0.653	6	5	15	1	1	1
6:25842605:G:T	6:25842605:T:G	6	25842605	G	T	0.4771	1.55574e-05	0.131757	0.030344	0.857844	rs1359232	2	SLC17A3	0	intronic	7.163	7	5	15	1	1	1
6:25845432:G:GA	rs3215770	6	25845432	G	GA	0.4791	NA	NA	NA	0.818835	rs1359232	2	SLC17A3	0	UTR3	1.752	NA	5	15	1	1	1
6:25847730:C:T	6:25847730:C:T	6	25847730	T	C	0.4622	4.97152e-06	0.140719	0.0306497	0.87963	rs1359232	2	SLC17A3	0	intronic	1.552	7	5	15	1	1	1
6:25848019:A:G	6:25848019:A:G	6	25848019	G	A	0.4622	4.39795e-06	0.141328	0.0306086	0.87963	rs1359232	2	SLC17A3	0	intronic	4.694	NA	5	15	1	1	1
6:25849620:A:G	6:25849620:A:G	6	25849620	G	A	0.4612	4.97152e-06	0.140719	0.0306497	0.875578	rs1359232	2	SLC17A3	0	exonic	1.937	4	5	15	1	1	1
6:25851533:A:G	6:25851533:A:G	6	25851533	G	A	0.4672	1.57868e-05	0.133498	0.0307682	0.856578	rs1359232	2	SLC17A3	0	intronic	4.844	NA	5	15	1	1	1
6:25853712:C:T	6:25853712:T:C	6	25853712	C	T	0.4672	1.57868e-05	0.133498	0.0307682	0.856578	rs1359232	2	SLC17A3	0	intronic	0.152	NA	5	15	1	1	1
6:25855624:C:T	rs717551	6	25855624	T	C	0.2187	0.00965335	-0.102431	0.0395025	0.671761	rs1185976	2	SLC17A3	0	intronic	5.783	7	5	15	1	1	1
6:25859621:A:T	rs1408271	6	25859621	T	A	0.2714	6.02681e-05	-0.141259	0.03506	0.887342	rs1185976	2	SLC17A3	0	intronic	6.595	7	5	15	1	1	1
6:25864456:A:G	6:25864456:A:G	6	25864456	G	A	0.4672	2.69635e-05	0.130035	0.0308327	0.856578	rs1359232	2	SLC17A3	0	intronic	3.927	NA	2	15	1	1	1
6:25865266:C:T	6:25865266:T:C	6	25865266	C	T	0.4672	2.56013e-05	0.130405	0.0308335	0.856578	rs1359232	2	SLC17A3	0	intronic	0.577	7	5	15	1	1	1
6:25866247:A:G	rs12201170	6	25866247	A	G	0.2187	0.00965335	-0.102431	0.0395025	0.671761	rs1185976	2	SLC17A3	0	intronic	5.197	4	2	15	1	1	1
6:25867566:A:G	rs1165206	6	25867566	G	A	0.3976	2.49689e-06	-0.15232	0.0321624	0.886796	6:25789061:A:G	2	SLC17A3	0	intronic	5.392	6	5	15	1	1	1
6:25868226:C:T	6:25868226:T:C	6	25868226	C	T	0.4672	2.56013e-05	0.130405	0.0308335	0.856578	rs1359232	2	SLC17A3	0	intronic	2.561	NA	5	15	1	1	1
6:25870542:A:T	6:25870542:T:A	6	25870542	A	T	0.4672	2.56013e-05	0.130405	0.0308335	0.856578	rs1359232	2	SLC17A3	0	intronic	5.86	6	5	15	1	1	1
6:25873184:A:G	rs1408270	6	25873184	A	G	0.2594	0.000513288	-0.125364	0.0359706	0.819969	rs1185976	2	SLC17A3	0	intronic	1.867	NA	5	15	1	1	1
6:25877970:A:G	rs603089	6	25877970	G	A	0.333	0.00186501	-0.106965	0.0342915	0.67732	6:25789061:A:G	2	SLC17A3	0	intronic	0.281	NA	5	15	1	1	1
6:25878282:C:CA	rs549902739	6	25878282	C	CA	0.333	NA	NA	NA	0.67732	6:25789061:A:G	2	SLC17A3	0	intronic	0.796	NA	5	15	1	1	1
6:25878361:C:T	rs566530	6	25878361	T	C	0.4861	8.26713e-05	-0.122399	0.0309643	0.769057	rs1359232	2	SLC17A3	0	intronic	0.038	6	5	15	1	1	1
6:82617837:C:T	rs11965046	6	82617837	T	C	0.2773	6.99841e-06	-0.158944	0.0351817	1	rs11965046	3	RP11-379B8.1	0	ncRNA_intronic	5.898	7	5	15	0	1	1
6:82619306:G:GA	rs34455708	6	82619306	GA	G	0.2962	NA	NA	NA	0.876517	rs11965046	3	RP11-379B8.1	0	ncRNA_intronic	1.391	NA	5	15	0	0	1
6:82622761:T:TAATA	rs58177794	6	82622761	TAATA	T	0.2724	NA	NA	NA	0.966637	rs11965046	3	RP11-379B8.1	0	ncRNA_intronic	5.986	NA	5	15	0	0	1
6:82623890:C:T	rs9361876	6	82623890	T	C	0.2753	2.92678e-05	-0.147841	0.0352122	0.980858	rs11965046	3	RP11-379B8.1	0	ncRNA_intronic	0.542	6	5	15	0	1	1
6:82625669:A:G	rs1931619	6	82625669	G	A	0.3131	0.0108467	-0.0875981	0.0343198	0.613264	rs11965046	3	RP11-379B8.1	0	ncRNA_intronic	4.9	7	5	15	0	1	1
6:82629869:C:T	rs9449381	6	82629869	T	C	0.3161	0.0171287	-0.0820228	0.0343487	0.605091	rs11965046	3	RP11-379B8.1	0	ncRNA_intronic	6.187	7	5	15	0	1	1
6:82635593:G:GGT	rs139182185	6	82635593	GGT	G	0.3141	NA	NA	NA	0.609927	rs11965046	3	RP11-379B8.1	0	ncRNA_intronic	1.354	NA	5	15	0	1	1
6:82637934:C:T	rs9294239	6	82637934	C	T	0.3141	0.0116824	-0.0864151	0.0342066	0.609927	rs11965046	3	RP11-379B8.1	0	ncRNA_intronic	2.927	7	5	15	0	1	1
6:82638435:C:T	rs12333252	6	82638435	C	T	0.3141	0.0116824	-0.0864151	0.0342066	0.609927	rs11965046	3	RP11-379B8.1	0	ncRNA_intronic	1.678	7	5	15	0	1	1
8:3989968:C:G	rs36069069	8	3989968	C	G	0.34	0.000683739	-0.11257	0.0330433	0.751161	rs6989761	4	CSMD1	0	intronic	1.422	6	5	15	1	0	1
8:3990999:C:T	rs3895791	8	3990999	C	T	0.3529	0.000102121	-0.126769	0.0324943	0.801716	rs6989761	4	CSMD1	0	intronic	4.681	5	5	15	1	0	1
8:3991457:A:G	rs28483208	8	3991457	G	A	0.3688	0.000145406	-0.123371	0.0323504	0.748755	rs6989761	4	CSMD1	0	intronic	0.204	7	5	15	1	1	1
8:3992617:A:G	rs56887549	8	3992617	A	G	0.3728	0.000151015	-0.122911	0.0323102	0.771945	rs6989761	4	CSMD1	0	intronic	0.22	6	5	15	1	1	1
8:3992761:A:G	rs34728015	8	3992761	A	G	0.3907	0.000417036	-0.114352	0.0322932	0.730836	rs6989761	4	CSMD1	0	intronic	2.859	6	5	15	1	0	1
8:3992857:A:AAGGGGGG	rs553824223	8	3992857	AAGGGGGG	A	0.3926	NA	NA	NA	0.705534	rs6989761	4	CSMD1	0	intronic	0.683	NA	5	15	1	0	1
8:3992859:A:AG	rs544812219	8	3992859	AG	A	0.3926	NA	NA	NA	0.705534	rs6989761	4	CSMD1	0	intronic	0.78	NA	5	15	1	0	1
8:3992859:A:G	rs79627718	8	3992859	A	G	0.3897	NA	NA	NA	0.705534	rs6989761	4	CSMD1	0	NA	1.684	6	5	15	1	0	1
8:3992897:G:T	rs111546626	8	3992897	G	T	0.4324	NA	NA	NA	0.630337	rs6989761	4	CSMD1	0	intronic	0.851	6	5	15	1	0	1
8:3993478:G:T	rs34460876	8	3993478	T	G	0.3419	2.05231e-05	-0.140194	0.0327579	0.892232	rs6989761	4	CSMD1	0	intronic	0.721	5	5	15	1	0	1
8:3993581:A:G	rs13279854	8	3993581	G	A	0.3419	1.81211e-05	-0.140949	0.032719	0.892232	rs6989761	4	CSMD1	0	intronic	1.824	5	5	15	1	0	1
8:3993713:A:G	rs13252372	8	3993713	G	A	0.3419	1.81211e-05	-0.140949	0.032719	0.892232	rs6989761	4	CSMD1	0	intronic	0.172	5	5	15	1	0	1
8:3993856:C:G	8:3993856:G:C	8	3993856	C	G	0.3499	3.71865e-06	-0.151109	0.0324776	0.916606	rs6989761	4	CSMD1	0	intronic	7.366	6	7	15	1	0	1
8:3994074:C:G	rs4436144	8	3994074	G	C	0.34	1.5214e-05	-0.142297	0.0327338	0.900767	rs6989761	4	CSMD1	0	intronic	0.166	7	7	15	1	1	1
8:3994100:G:T	rs2407304	8	3994100	T	G	0.34	1.55107e-05	-0.142409	0.032792	0.900767	rs6989761	4	CSMD1	0	intronic	8.007	7	7	15	1	1	1
8:3994182:C:T	rs2407305	8	3994182	C	T	0.3429	1.18847e-05	-0.144074	0.0327289	0.887995	rs6989761	4	CSMD1	0	intronic	0.921	6	7	15	1	0	1
8:3994390:C:G	rs1647353	8	3994390	C	G	0.3429	NA	NA	NA	0.887995	rs6989761	4	CSMD1	0	intronic	0.391	6	7	15	1	0	1
8:3994464:A:T	rs2897641	8	3994464	T	A	0.3429	4.33157e-06	-0.151675	0.0328266	0.887995	rs6989761	4	CSMD1	0	intronic	0.946	7	7	15	1	0	1
8:3996036:A:G	rs34153570	8	3996036	G	A	0.3469	5.92508e-06	-0.149598	0.0328522	0.882163	rs6989761	4	CSMD1	0	intronic	1.388	7	5	15	1	0	1
8:3998888:C:T	rs7817129	8	3998888	T	C	0.3419	5.44273e-06	-0.15022	0.0328576	0.909171	rs6989761	4	CSMD1	0	intronic	4.25	7	5	15	1	0	1
8:4000060:A:G	rs9314519	8	4000060	A	G	0.3439	3.22095e-05	-0.138009	0.0330446	0.901539	rs6989761	4	CSMD1	0	intronic	9.205	6	5	15	1	0	0
8:4000655:A:C	rs10102180	8	4000655	C	A	0.341	NA	NA	NA	0.913795	rs6989761	4	CSMD1	0	intronic	7.966	6	5	15	1	0	0
8:4002165:A:G	rs4335139	8	4002165	A	G	0.33	8.66684e-06	-0.148558	0.0332242	0.879721	rs6989761	4	CSMD1	0	intronic	0.808	5	9	15	1	0	0
8:4003170:C:G	rs7824291	8	4003170	C	G	0.331	1.1884e-05	-0.146423	0.0332625	0.891341	rs6989761	4	CSMD1	0	intronic	2.37	7	9	15	1	0	0
8:4003808:A:G	rs11782326	8	4003808	G	A	0.333	1.31521e-05	-0.145661	0.0332593	0.883074	rs6989761	4	CSMD1	0	intronic	0.034	5	9	15	1	0	0
8:4004116:A:T	rs1714815	8	4004116	T	A	0.4135	NA	NA	NA	0.659581	rs6989761	4	CSMD1	0	intronic	0.121	6	9	15	1	0	0
8:4005021:C:T	rs6989761	8	4005021	T	C	0.3499	1.99713e-06	-0.15637	0.0326992	1	rs6989761	4	CSMD1	0	intronic	0.156	7	9	15	1	0	0
8:4005473:A:G	8:4005473:A:G	8	4005473	G	A	0.3439	3.37562e-06	-0.152855	0.0327098	0.957955	rs6989761	4	CSMD1	0	intronic	1.206	7	9	15	1	0	0
8:4005832:C:T	rs56283507	8	4005832	T	C	0.336	6.04234e-06	-0.151112	0.0332153	0.93451	rs6989761	4	CSMD1	0	intronic	3.111	6	9	15	1	0	0
8:4005850:C:T	rs56340973	8	4005850	T	C	0.336	6.04234e-06	-0.151112	0.0332153	0.93451	rs6989761	4	CSMD1	0	intronic	0.899	7	9	15	1	0	0
8:4006060:C:G	8:4006060:G:C	8	4006060	C	G	0.338	3.40962e-06	-0.154347	0.0330439	0.925761	rs6989761	4	CSMD1	0	intronic	0.741	7	9	15	1	0	0
8:4006364:C:G	8:4006364:G:C	8	4006364	C	G	0.3648	0.000358246	-0.115757	0.0323214	0.818756	rs6989761	4	CSMD1	0	intronic	0.743	5	9	15	1	0	0
8:4006726:C:T	rs7000155	8	4006726	T	C	0.3628	0.000386263	-0.115408	0.0324045	0.826204	rs6989761	4	CSMD1	0	intronic	1.543	6	9	15	1	0	0
8:4007069:C:T	rs7000720	8	4007069	T	C	0.3628	0.000386263	-0.115408	0.0324045	0.826204	rs6989761	4	CSMD1	0	intronic	1.167	6	9	15	1	0	0
8:4008027:C:G	rs57428505	8	4008027	G	C	0.3449	8.75372e-06	-0.146172	0.0327065	0.953646	rs6989761	4	CSMD1	0	intronic	2.654	7	9	15	1	0	0
8:4019909:C:T	rs55777337	8	4019909	T	C	0.3608	0.00309651	-0.0975241	0.0328889	0.720463	rs6989761	4	CSMD1	0	intronic	0.71	7	9	15	1	0	0
8:4020025:A:T	rs55639812	8	4020025	T	A	0.3588	0.00309651	-0.0975241	0.0328889	0.71952	rs6989761	4	CSMD1	0	intronic	2.25	6	9	15	1	0	0
8:4020239:A:T	rs13260739	8	4020239	T	A	0.3678	NA	NA	NA	0.740125	rs6989761	4	CSMD1	0	intronic	4.236	7	9	15	1	0	0
8:4020248:C:T	rs13260748	8	4020248	T	C	0.3668	NA	NA	NA	0.735439	rs6989761	4	CSMD1	0	intronic	0.024	7	9	15	1	0	0
8:4020249:C:T	rs13252186	8	4020249	C	T	0.3668	0.00264876	-0.0982169	0.0325933	0.741509	rs6989761	4	CSMD1	0	intronic	0.026	7	9	15	1	0	0
8:4020285:C:G	rs34663862	8	4020285	C	G	0.3678	NA	NA	NA	0.739006	rs6989761	4	CSMD1	0	intronic	0.391	7	9	15	1	0	0
8:4020316:A:C	rs34168646	8	4020316	A	C	0.3678	NA	NA	NA	0.739006	rs6989761	4	CSMD1	0	intronic	0.706	6	9	15	1	0	0
8:4020323:A:G	rs34904925	8	4020323	A	G	0.3678	NA	NA	NA	0.739006	rs6989761	4	CSMD1	0	intronic	0.163	6	9	15	1	0	0
8:4020336:C:G	rs34370638	8	4020336	G	C	0.3678	NA	NA	NA	0.739006	rs6989761	4	CSMD1	0	intronic	1.477	6	9	15	1	0	0
8:4020391:C:T	rs35568968	8	4020391	C	T	0.3648	0.00164817	-0.102886	0.032601	0.748768	rs6989761	4	CSMD1	0	intronic	0.313	6	9	15	1	0	0
8:4020497:A:T	rs35055039	8	4020497	A	T	0.3648	0.00164817	-0.102886	0.032601	0.748768	rs6989761	4	CSMD1	0	intronic	0.163	7	9	15	1	0	0
8:4020530:A:G	rs10102426	8	4020530	A	G	0.3648	0.00164817	-0.102886	0.032601	0.748768	rs6989761	4	CSMD1	0	intronic	3.038	7	9	15	1	0	0
8:4020759:C:T	rs4407898	8	4020759	C	T	0.3648	0.00164817	-0.102886	0.032601	0.748768	rs6989761	4	CSMD1	0	intronic	0.132	7	9	15	1	0	0
8:4020793:C:T	rs4407899	8	4020793	C	T	0.3648	0.00164817	-0.102886	0.032601	0.748768	rs6989761	4	CSMD1	0	intronic	0.999	7	9	15	1	0	0
8:4020878:A:G	rs4256613	8	4020878	A	G	0.3648	0.00164817	-0.102886	0.032601	0.748768	rs6989761	4	CSMD1	0	intronic	1.015	6	9	15	1	0	0
8:4021017:A:C	rs4492398	8	4021017	C	A	0.3708	0.000989304	-0.107268	0.032472	0.773781	rs6989761	4	CSMD1	0	intronic	0.488	7	9	15	1	0	0
8:4021051:A:C	rs4469478	8	4021051	A	C	0.3648	0.00164817	-0.102886	0.032601	0.748768	rs6989761	4	CSMD1	0	intronic	3.174	6	9	15	1	0	0
8:4021158:C:T	rs4317598	8	4021158	T	C	0.3658	0.00171578	-0.102585	0.0326285	0.745131	rs6989761	4	CSMD1	0	intronic	1.968	6	9	15	1	0	0
8:4021195:A:G	rs4581072	8	4021195	A	G	0.3648	0.00164817	-0.102886	0.032601	0.748768	rs6989761	4	CSMD1	0	intronic	0.641	6	9	15	1	0	0
8:4021397:C:G	rs4333622	8	4021397	G	C	0.3648	0.00230315	-0.0995089	0.032562	0.748768	rs6989761	4	CSMD1	0	intronic	0.6	6	9	15	1	0	0
8:4021644:A:T	rs5028347	8	4021644	A	T	0.3648	NA	NA	NA	0.748768	rs6989761	4	CSMD1	0	intronic	1.752	6	9	15	1	0	0
8:4021659:G:T	rs4291286	8	4021659	G	T	0.3648	0.00166839	-0.102694	0.0325774	0.748768	rs6989761	4	CSMD1	0	intronic	0.759	7	9	15	1	0	0
8:4021728:A:AG	rs75560156	8	4021728	A	AG	0.3648	NA	NA	NA	0.748768	rs6989761	4	CSMD1	0	intronic	0.896	NA	9	15	1	0	0
8:4021788:A:G	rs4409415	8	4021788	A	G	0.3678	0.00166839	-0.102694	0.0325774	0.74126	rs6989761	4	CSMD1	0	intronic	4.999	6	9	15	1	0	0
8:4021815:C:T	rs4323496	8	4021815	T	C	0.3668	NA	NA	NA	0.737726	rs6989761	4	CSMD1	0	intronic	1.464	6	9	15	1	0	0
8:4021820:A:C	rs4537318	8	4021820	A	C	0.3668	NA	NA	NA	0.737726	rs6989761	4	CSMD1	0	intronic	0.459	6	9	15	1	0	0
8:4021831:C:T	rs4524818	8	4021831	C	T	0.3668	NA	NA	NA	0.737726	rs6989761	4	CSMD1	0	intronic	0.133	7	9	15	1	0	0
8:4021847:C:T	rs4524819	8	4021847	C	T	0.3668	0.00166839	-0.102694	0.0325774	0.737726	rs6989761	4	CSMD1	0	intronic	0.745	6	9	15	1	0	0
8:4022016:A:C	rs58126187	8	4022016	C	A	0.3658	0.00190916	-0.101613	0.0326485	0.746219	rs6989761	4	CSMD1	0	intronic	0.565	6	9	15	1	0	0
8:4022019:A:G	rs35792790	8	4022019	G	A	0.3658	0.00190916	-0.101613	0.0326485	0.746219	rs6989761	4	CSMD1	0	intronic	1.655	6	9	15	1	0	0
8:4022182:C:T	rs13280168	8	4022182	T	C	0.3648	0.00166839	-0.102694	0.0325774	0.748768	rs6989761	4	CSMD1	0	intronic	0.769	7	9	15	1	0	0
8:4022410:A:T	rs60637386	8	4022410	A	T	0.00497	NA	NA	NA	0.715406	rs6989761	4	CSMD1	0	intronic	1.521	6	9	15	1	0	0
8:4022410:A:AT	rs60898286	8	4022410	A	AT	0.338	NA	NA	NA	0.715406	rs6989761	4	CSMD1	0	NA	3.625	NA	9	15	1	0	0
8:4023674:A:T	8:4023674:A:T	8	4023674	T	A	0.3628	0.00262052	-0.0972654	0.0322424	0.632676	rs6989761	4	CSMD1	0	intronic	0.558	7	9	15	1	0	0
8:4023729:A:G	8:4023729:G:A	8	4023729	A	G	0.3708	0.00270269	-0.0966198	0.0321291	0.614974	rs6989761	4	CSMD1	0	intronic	0.04	6	9	15	1	0	0
8:4024096:C:G	rs35445567	8	4024096	G	C	0.3608	0.0100676	-0.0836392	0.0324379	0.62644	rs6989761	4	CSMD1	0	intronic	0.011	7	9	15	1	0	0
8:4025559:C:T	rs10156334	8	4025559	T	C	0.3728	0.00878681	-0.0848735	0.0323274	0.611381	rs6989761	4	CSMD1	0	intronic	0.605	6	9	15	1	0	0
8:4025806:C:T	rs12155589	8	4025806	C	T	0.3211	0.000295323	-0.12142	0.0334285	0.618903	rs6989761	4	CSMD1	0	intronic	0.628	7	9	15	1	0	0
8:4026878:C:G	rs3849830	8	4026878	G	C	0.3777	0.00632553	-0.0876639	0.0320382	0.627401	rs6989761	4	CSMD1	0	intronic	0.049	7	7	15	1	0	0
8:4027266:C:G	8:4027266:C:G	8	4027266	G	C	0.3658	0.00423925	-0.0925268	0.0322798	0.610811	rs6989761	4	CSMD1	0	intronic	0.148	5	9	15	1	0	0
8:103726009:G:T	rs72685163	8	103726009	T	G	0.3211	2.14514e-06	-0.156577	0.0328435	1	rs72685163	5	AP003356.1	19853	intergenic	2.372	6	5	15	0	0	1
10:96383524:A:G	rs76541158	10	96383524	A	G	0.06859	1.97194e-06	-0.29353	0.0613479	1	rs7910609	6	HELLS	9861	intergenic	2.32	4	5	15	1	1	1
10:96387031:G:T	rs79611756	10	96387031	T	G	0.06859	1.97194e-06	-0.29353	0.0613479	1	rs7910609	6	HELLS	13368	intergenic	3.891	6	5	15	0	1	1
10:96388364:G:T	rs77008973	10	96388364	T	G	0.06859	1.97194e-06	-0.29353	0.0613479	1	rs7910609	6	HELLS	14701	intergenic	10.61	7	5	15	0	1	1
10:96388665:C:T	rs78150064	10	96388665	C	T	0.07058	2.49034e-06	-0.289721	0.0611678	0.968389	rs7910609	6	HELLS	15002	intergenic	0.924	7	5	15	0	1	1
10:96389223:A:G	rs55706909	10	96389223	A	G	0.07058	6.09632e-06	-0.277455	0.061012	0.968389	rs7910609	6	HELLS	15560	intergenic	6.331	6	5	15	0	1	1
10:96389784:A:G	rs79172815	10	96389784	G	A	0.06859	1.97194e-06	-0.29353	0.0613479	1	rs7910609	6	HELLS	16121	intergenic	1.454	4	5	15	0	1	1
10:96389786:C:T	rs59278974	10	96389786	C	T	0.07058	2.49034e-06	-0.289721	0.0611678	0.968389	rs7910609	6	HELLS	16123	intergenic	1.477	4	5	15	0	1	1
10:96390079:A:G	rs74883200	10	96390079	G	A	0.06859	1.97194e-06	-0.29353	0.0613479	1	rs7910609	6	CTBP2P2	16041	intergenic	0.945	2b	5	15	0	1	1
10:96392063:C:T	rs111501284	10	96392063	T	C	0.06859	1.97194e-06	-0.29353	0.0613479	1	rs7910609	6	CTBP2P2	14057	intergenic	6.856	5	5	15	0	1	1
10:96392186:G:T	rs75470184	10	96392186	G	T	0.07058	2.49034e-06	-0.289721	0.0611678	0.968389	rs7910609	6	CTBP2P2	13934	intergenic	3.223	5	5	15	0	1	1
10:96392306:A:G	rs186902335	10	96392306	A	G	0.06958	2.29344e-05	-0.302045	0.0709949	0.983975	rs7910609	6	CTBP2P2	13814	intergenic	1.113	6	5	15	0	1	1
10:96393683:A:G	rs111326484	10	96393683	A	G	0.06859	1.97194e-06	-0.29353	0.0613479	1	rs7910609	6	CTBP2P2	12437	intergenic	3.855	7	5	15	0	1	1
10:96394254:C:T	rs111485167	10	96394254	C	T	0.06859	1.97194e-06	-0.29353	0.0613479	1	rs7910609	6	CTBP2P2	11866	intergenic	0.782	7	5	15	0	1	1
10:96397539:G:T	rs113686863	10	96397539	G	T	0.06859	1.97194e-06	-0.29353	0.0613479	1	rs7910609	6	CTBP2P2	8581	intergenic	0.398	7	5	15	0	1	1
10:96397876:C:T	rs113444871	10	96397876	C	T	0.06859	1.97194e-06	-0.29353	0.0613479	1	rs7910609	6	CTBP2P2	8244	intergenic	0.411	5	4	15	0	1	1
10:96400221:C:T	rs113244272	10	96400221	C	T	0.06859	1.97194e-06	-0.29353	0.0613479	1	rs7910609	6	CTBP2P2	5899	intergenic	2.083	7	2	15	0	1	1
10:96406092:A:G	rs117215113	10	96406092	G	A	0.06859	1.97194e-06	-0.29353	0.0613479	1	rs7910609	6	CTBP2P2	28	downstream	7.933	5	5	15	0	1	1
10:96406166:A:G	rs74150870	10	96406166	G	A	0.07058	2.49034e-06	-0.289721	0.0611678	0.968389	rs7910609	6	CTBP2P2	0	ncRNA_exonic	13.51	5	5	15	0	1	1
10:96410154:G:T	rs192622661	10	96410154	G	T	0.06859	1.97194e-06	-0.29353	0.0613479	1	rs7910609	6	CTBP2P2	2400	intergenic	5.185	6	5	15	0	1	1
10:96411252:G:T	rs112999388	10	96411252	G	T	0.06859	1.97194e-06	-0.29353	0.0613479	1	rs7910609	6	CTBP2P2	3498	intergenic	0.689	6	5	15	0	1	1
10:96412509:C:T	rs117445956	10	96412509	C	T	0.04274	NA	NA	NA	0.601258	rs7910609	6	CTBP2P2	4755	intergenic	0.579	6	5	15	0	1	1
10:96414633:C:T	rs113103955	10	96414633	C	T	0.06859	1.97194e-06	-0.29353	0.0613479	1	rs7910609	6	CTBP2P2	6879	intergenic	2.52	6	9	15	0	1	1
10:96416397:TTG:TTGTG	rs531915968	10	96416397	TTG	TTGTG	0.000994	NA	NA	NA	0.938463	rs7910609	6	CTBP2P2	8643	intergenic	NA	NA	9	15	0	0	1
10:96416397:T:TTG	rs143381197	10	96416397	TTG	T	0.07256	NA	NA	NA	0.938463	rs7910609	6	CTBP2P2	8643	intergenic	1.658	NA	9	15	0	0	1
10:96419165:A:C	rs113645402	10	96419165	A	C	0.06859	1.97194e-06	-0.29353	0.0613479	1	rs7910609	6	CTBP2P2	11411	intergenic	1.881	7	14	15	0	1	1
10:96422730:C:G	rs145080284	10	96422730	C	G	0.04274	NA	NA	NA	0.601258	rs7910609	6	CTBP2P2	14976	intergenic	0.833	7	7	15	0	1	1
10:96424148:G:T	rs79517882	10	96424148	G	T	0.06859	1.97194e-06	-0.29353	0.0613479	1	rs7910609	6	CTBP2P2	16394	intergenic	1.47	7	5	15	0	1	1
10:96424439:A:G	rs74419074	10	96424439	A	G	0.06859	1.97194e-06	-0.29353	0.0613479	1	rs7910609	6	CTBP2P2	16685	intergenic	2.524	6	5	15	0	1	1
10:96426262:A:G	rs80149370	10	96426262	A	G	0.07356	1.97194e-06	-0.29353	0.0613479	0.924092	rs7910609	6	CYP2C18	16988	intergenic	7.278	2b	5	15	0	0	1
10:96427354:C:T	rs75602228	10	96427354	T	C	0.06859	1.97194e-06	-0.29353	0.0613479	1	rs7910609	6	CYP2C18	15896	intergenic	3.99	6	5	15	0	1	1
10:96429130:A:G	rs79950930	10	96429130	A	G	0.06859	1.97194e-06	-0.29353	0.0613479	1	rs7910609	6	CYP2C18	14120	intergenic	1.113	7	5	15	0	1	1
10:96431135:A:AAG	10:96431135:A:AAG	10	96431135	A	AAG	0.04771	NA	NA	NA	0.674414	rs7910609	6	CYP2C18	12115	intergenic	3.419	NA	5	15	0	0	1
10:96431135:A:AAGAT	10:96431135:A:AAGAT	10	96431135	A	AAGAT	0.01889	NA	NA	NA	0.674414	rs7910609	6	CYP2C18	12115	NA	3.29	NA	5	15	0	0	1
10:96431135:A:AAGATAT	10:96431135:A:AAGATAT	10	96431135	A	AAGATAT	0.002982	NA	NA	NA	0.674414	rs7910609	6	CYP2C18	12115	NA	3.163	NA	5	15	0	0	1
10:96436439:A:G	rs113535483	10	96436439	A	G	0.06859	1.97194e-06	-0.29353	0.0613479	1	rs7910609	6	CYP2C18	6811	intergenic	1.61	4	5	15	1	1	1
10:96441082:C:T	rs75404862	10	96441082	T	C	0.06859	1.97194e-06	-0.29353	0.0613479	1	rs7910609	6	CYP2C18	2168	intergenic	4.874	7	5	15	1	1	1
10:96441927:C:G	rs17110192	10	96441927	G	C	0.06759	1.97194e-06	-0.29353	0.0613479	0.983786	rs7910609	6	CYP2C18	1323	intergenic	0.058	7	2	15	1	1	1
10:96441949:A:G	rs17110194	10	96441949	G	A	0.06759	1.97194e-06	-0.29353	0.0613479	0.983786	rs7910609	6	CYP2C18	1301	intergenic	0.09	7	2	15	1	1	1
10:96444512:G:T	rs57431619	10	96444512	T	G	0.07356	4.44641e-06	-0.277482	0.0601269	0.924092	rs7910609	6	CYP2C18	0	intronic	0.637	6	1	15	1	1	1
10:96449450:A:C	rs79678941	10	96449450	A	C	0.06859	1.97194e-06	-0.29353	0.0613479	1	rs7910609	6	CYP2C18:CYP2C19	00:00:00	intronic	3.932	6	4	15	1	1	1
10:96450169:G:T	rs112021287	10	96450169	G	T	0.06859	1.97194e-06	-0.29353	0.0613479	1	rs7910609	6	CYP2C18:CYP2C19	00:00:00	intronic	0.701	6	4	15	1	1	1
10:96451060:A:C	rs141326874	10	96451060	C	A	0.06859	1.97194e-06	-0.29353	0.0613479	1	rs7910609	6	CYP2C18:CYP2C19	00:00:00	intronic	0.408	6	5	15	1	1	1
10:96452024:A:C	rs145941177	10	96452024	C	A	0.06859	1.97194e-06	-0.29353	0.0613479	1	rs7910609	6	CYP2C18:CYP2C19	00:00:00	intronic	0.337	6	5	15	1	1	1
10:96452818:C:T	rs149200109	10	96452818	C	T	0.06859	1.97194e-06	-0.29353	0.0613479	1	rs7910609	6	CYP2C18:CYP2C19	00:00:00	intronic	0.044	7	5	15	1	1	1
10:96455800:C:T	rs113645150	10	96455800	T	C	0.06859	1.97194e-06	-0.29353	0.0613479	1	rs7910609	6	CYP2C18:CYP2C19	00:00:00	intronic	2.028	7	4	15	1	1	1
10:96455809:G:T	rs111851363	10	96455809	G	T	0.06859	NA	NA	NA	1	rs7910609	6	CYP2C18:CYP2C19	00:00:00	intronic	0.875	6	4	15	1	1	1
10:96456121:A:C	rs111358221	10	96456121	C	A	0.06859	1.97194e-06	-0.29353	0.0613479	1	rs7910609	6	CYP2C18:CYP2C19	00:00:00	intronic	1.148	6	4	15	1	1	1
10:96456685:A:G	rs56083530	10	96456685	A	G	0.07157	5.18342e-06	-0.275687	0.0601636	0.953224	rs7910609	6	CYP2C18:CYP2C19	00:00:00	intronic	2.068	7	5	15	1	1	1
10:96457019:G:T	rs144443817	10	96457019	T	G	0.06859	1.97194e-06	-0.29353	0.0613479	1	rs7910609	6	CYP2C18:CYP2C19	00:00:00	intronic	1.819	7	5	15	1	1	1
10:96457208:C:T	rs143566259	10	96457208	C	T	0.06859	NA	NA	NA	1	rs7910609	6	CYP2C18:CYP2C19	00:00:00	intronic	1.69	6	5	15	1	1	1
10:96460278:A:G	rs143966491	10	96460278	G	A	0.06958	1.97194e-06	-0.29353	0.0613479	0.983975	rs7910609	6	CYP2C18:CYP2C19	00:00:00	intronic	1.051	6	5	15	1	1	1
10:96460294:A:G	rs144340711	10	96460294	G	A	0.06859	1.97194e-06	-0.29353	0.0613479	1	rs7910609	6	CYP2C18:CYP2C19	00:00:00	intronic	0.962	7	5	15	1	1	1
10:96462251:C:G	rs117842716	10	96462251	G	C	0.06859	1.97194e-06	-0.29353	0.0613479	1	rs7910609	6	CYP2C18:CYP2C19	00:00:00	intronic	0.234	7	5	15	1	1	1
10:96462701:A:G	rs111237645	10	96462701	A	G	0.06859	1.97194e-06	-0.29353	0.0613479	1	rs7910609	6	CYP2C18:CYP2C19	00:00:00	intronic	0.087	6	5	15	1	1	1
10:96464730:A:G	rs7896133	10	96464730	G	A	0.07157	5.18342e-06	-0.275687	0.0601636	0.953224	rs7910609	6	CYP2C18:CYP2C19	00:00:00	intronic	0.147	7	4	15	1	1	1
10:96468755:C:T	rs74967207	10	96468755	T	C	0.06859	1.97194e-06	-0.29353	0.0613479	1	rs7910609	6	CYP2C18:CYP2C19	00:00:00	intronic	4.673	6	4	15	1	1	1
10:96475624:G:T	rs148100010	10	96475624	G	T	0.06859	1.97194e-06	-0.29353	0.0613479	1	rs7910609	6	CYP2C18:CYP2C19	00:00:00	intronic	1.089	6	5	15	1	1	1
10:96476102:C:G	rs147282382	10	96476102	C	G	0.06859	1.97194e-06	-0.29353	0.0613479	1	rs7910609	6	CYP2C18:CYP2C19	00:00:00	intronic	0.589	7	5	15	1	1	1
10:96476786:A:G	rs113660096	10	96476786	G	A	0.06859	1.97194e-06	-0.29353	0.0613479	1	rs7910609	6	CYP2C18:CYP2C19	00:00:00	intronic	1.758	7	5	15	1	1	1
10:96482852:A:G	rs74549782	10	96482852	A	G	0.06859	1.97194e-06	-0.29353	0.0613479	1	rs7910609	6	CYP2C18:CYP2C19	00:00:00	intronic	4.508	7	4	15	1	1	1
10:96483008:C:G	rs80059054	10	96483008	G	C	0.06859	1.97194e-06	-0.29353	0.0613479	1	rs7910609	6	CYP2C18:CYP2C19	00:00:00	intronic	0.8	7	4	15	1	1	1
10:96492543:A:G	rs7094920	10	96492543	G	A	0.07157	5.18342e-06	-0.275687	0.0601636	0.953224	rs7910609	6	CYP2C18:CYP2C19	00:00:00	intronic	0.329	7	5	15	1	1	1
10:96493332:C:T	rs17110236	10	96493332	C	T	0.06859	1.97194e-06	-0.29353	0.0613479	1	rs7910609	6	CYP2C18:CYP2C19	00:00:00	intronic	0.122	7	5	15	1	1	1
10:96493750:A:G	rs79219523	10	96493750	G	A	0.06958	1.97194e-06	-0.29353	0.0613479	0.984657	rs7910609	6	CYP2C18:CYP2C19	00:00:00	intronic	0.362	7	5	15	1	1	1
10:96494912:C:T	rs79429965	10	96494912	C	T	0.06859	1.97194e-06	-0.29353	0.0613479	1	rs7910609	6	CYP2C18:CYP2C19	00:00:00	intronic	0.057	7	5	15	1	1	1
10:96495266:A:G	rs3740367	10	96495266	G	A	0.06859	1.97194e-06	-0.29353	0.0613479	1	rs7910609	6	CYP2C18:CYP2C19	00:00:00	UTR3	0.042	7	5	15	1	1	1
10:96495747:G:GA	rs140228918	10	96495747	G	GA	0.06859	NA	NA	NA	1	rs7910609	6	CYP2C18:CYP2C19	00:00:00	UTR3	4.518	NA	5	15	1	1	1
10:96498144:A:G	rs79988394	10	96498144	A	G	0.06859	1.97194e-06	-0.29353	0.0613479	1	rs7910609	6	CYP2C19	0	intergenic	8.556	7	5	15	1	1	1
10:96498813:C:T	rs112779036	10	96498813	T	C	0.06859	1.97194e-06	-0.29353	0.0613479	1	rs7910609	6	CYP2C19	0	intergenic	12.5	6	5	15	1	1	1
10:96499512:A:T	rs7917617	10	96499512	A	T	0.07157	5.18342e-06	-0.275687	0.0601636	0.953224	rs7910609	6	CYP2C19	0	intergenic	14.29	7	5	15	1	1	1
10:96499555:G:T	rs1409652	10	96499555	T	G	0.07157	5.18342e-06	-0.275687	0.0601636	0.953224	rs7910609	6	CYP2C19	0	intergenic	6.615	NA	5	15	1	1	1
10:96499710:A:C	rs1409651	10	96499710	C	A	0.06859	1.97194e-06	-0.29353	0.0613479	1	rs7910609	6	CYP2C19	0	intergenic	7.131	6	5	15	1	1	1
10:96499813:G:T	rs1409650	10	96499813	T	G	0.06859	1.97194e-06	-0.29353	0.0613479	1	rs7910609	6	CYP2C19	0	intergenic	7.402	NA	5	15	1	1	1
10:96499924:C:T	rs1409649	10	96499924	T	C	0.07157	5.18342e-06	-0.275687	0.0601636	0.953224	rs7910609	6	CYP2C19	0	intergenic	2.338	NA	5	15	1	1	1
10:96500010:A:T	rs74152352	10	96500010	T	A	0.07157	5.18342e-06	-0.275687	0.0601636	0.953224	rs7910609	6	CYP2C19	0	intergenic	3.512	7	5	15	1	1	1
10:96500079:G:T	rs556579135	10	96500079	T	G	0.05467	NA	NA	NA	0.778912	rs7910609	6	CYP2C19	0	intergenic	0.094	NA	5	15	1	0	1
10:96500563:C:T	rs4638245	10	96500563	T	C	0.06859	1.97194e-06	-0.29353	0.0613479	1	rs7910609	6	CYP2C19	0	intergenic	5.285	6	4	15	1	1	1
10:96501004:C:T	rs78778185	10	96501004	T	C	0.07157	5.18342e-06	-0.275687	0.0601636	0.953224	rs7910609	6	CYP2C19	0	intergenic	3.1	7	4	15	1	1	1
10:96501069:A:T	rs80339269	10	96501069	A	T	0.06859	2.91465e-06	-0.287929	0.0612122	1	rs7910609	6	CYP2C19	0	intergenic	2.374	7	4	15	1	1	1
10:96501175:A:T	rs78829002	10	96501175	T	A	0.06859	2.91465e-06	-0.287929	0.0612122	1	rs7910609	6	CYP2C19	0	intergenic	2.725	6	4	15	1	1	1
10:96501708:A:G	rs117677135	10	96501708	G	A	0.06859	1.97194e-06	-0.29353	0.0613479	1	rs7910609	6	CYP2C19	0	intergenic	4.19	6	5	15	1	1	1
10:96502658:A:G	rs113739251	10	96502658	G	A	0.06859	1.97194e-06	-0.29353	0.0613479	1	rs7910609	6	CYP2C19	0	intergenic	9.527	6	4	15	1	1	1
10:96503017:C:T	rs58269717	10	96503017	T	C	0.07157	5.18342e-06	-0.275687	0.0601636	0.953224	rs7910609	6	CYP2C19	0	intergenic	2.596	5	4	15	1	1	1
10:96504395:A:G	rs111745508	10	96504395	G	A	0.06859	1.97194e-06	-0.29353	0.0613479	1	rs7910609	6	CYP2C19	0	intergenic	5.775	7	5	15	1	1	1
10:96505880:C:G	rs75468752	10	96505880	C	G	0.07157	5.18342e-06	-0.275687	0.0601636	0.953224	rs7910609	6	CYP2C19	0	intergenic	12.46	6	5	15	1	1	1
10:96507575:C:T	rs75642445	10	96507575	C	T	0.06859	1.97194e-06	-0.29353	0.0613479	1	rs7910609	6	CYP2C19	0	intergenic	0.348	7	2	15	1	1	1
10:96507589:A:G	rs60204155	10	96507589	A	G	0.07157	5.18342e-06	-0.275687	0.0601636	0.953224	rs7910609	6	CYP2C19	0	intergenic	2.312	6	2	15	1	1	1
10:96508011:C:T	rs74152356	10	96508011	T	C	0.07157	4.15885e-06	-0.277749	0.0600007	0.953224	rs7910609	6	CYP2C19	0	intergenic	2.113	5	5	15	1	1	1
10:96508039:A:C	rs74152357	10	96508039	A	C	0.06859	2.33178e-06	-0.289901	0.0610301	1	rs7910609	6	CYP2C19	0	intergenic	2.172	5	5	15	1	1	1
10:96508789:T:TA	rs59648911	10	96508789	TA	T	0.06859	NA	NA	NA	1	rs7910609	6	CYP2C19	0	intergenic	3.726	NA	5	15	1	1	1
10:96509914:T:TC	rs141064312	10	96509914	TC	T	0.06859	NA	NA	NA	1	rs7910609	6	CYP2C19	0	intergenic	1.953	NA	5	15	1	1	1
10:96510711:C:CT	rs145474674	10	96510711	CT	C	0.06859	NA	NA	NA	1	rs7910609	6	CYP2C19	0	intergenic	1.568	NA	5	15	1	1	1
10:96510711:CT:CTT	rs540978943	10	96510711	CT	CTT	0.001988	NA	NA	NA	1	rs7910609	6	CYP2C19	0	NA	NA	NA	5	15	1	0	1
10:96511724:A:G	rs111274926	10	96511724	A	G	0.07157	5.18342e-06	-0.275687	0.0601636	0.953224	rs7910609	6	CYP2C19	0	intergenic	2.428	6	4	15	1	1	1
10:96512547:C:G	rs74152360	10	96512547	C	G	0.06859	2.91465e-06	-0.287929	0.0612122	1	rs7910609	6	CYP2C19	0	intergenic	4.215	7	5	15	1	1	1
10:96513106:A:G	rs74152362	10	96513106	G	A	0.07157	5.18342e-06	-0.275687	0.0601636	0.953224	rs7910609	6	CYP2C19	0	intergenic	0.845	6	5	15	1	1	1
10:96514016:A:G	rs76265521	10	96514016	A	G	0.06859	1.97194e-06	-0.29353	0.0613479	1	rs7910609	6	CYP2C19	0	intergenic	1.922	7	5	15	1	1	1
10:96514363:A:T	rs74508437	10	96514363	A	T	0.06859	2.91465e-06	-0.287929	0.0612122	1	rs7910609	6	CYP2C19	0	intergenic	6.297	6	5	15	1	1	1
10:96514609:T:TC	rs201641923	10	96514609	TC	T	0.06859	NA	NA	NA	1	rs7910609	6	CYP2C19	0	intergenic	0.488	NA	5	15	1	1	1
10:96514778:A:C	rs111972967	10	96514778	A	C	0.07157	5.18342e-06	-0.275687	0.0601636	0.953224	rs7910609	6	CYP2C19	0	intergenic	2.766	7	5	15	1	1	1
10:96515341:A:G	rs7907195	10	96515341	G	A	0.06859	2.91465e-06	-0.287929	0.0612122	1	rs7910609	6	CYP2C19	0	intergenic	0.908	7	5	15	1	1	1
10:96515342:C:T	rs117104023	10	96515342	T	C	0.06859	1.97194e-06	-0.29353	0.0613479	1	rs7910609	6	CYP2C19	0	intergenic	0.052	7	5	15	1	1	1
10:96516575:C:T	rs79222634	10	96516575	T	C	0.07157	5.18342e-06	-0.275687	0.0601636	0.953224	rs7910609	6	CYP2C19	0	intergenic	1.738	6	5	15	1	1	1
10:96516699:G:T	rs148916593	10	96516699	T	G	0.06859	1.97194e-06	-0.29353	0.0613479	1	rs7910609	6	CYP2C19	0	intergenic	5.745	6	5	15	1	1	1
10:96517626:A:C	rs111543420	10	96517626	C	A	0.06859	1.97194e-06	-0.29353	0.0613479	1	rs7910609	6	CYP2C19	0	intergenic	0.054	7	2	15	1	1	1
10:96518705:C:T	rs74152364	10	96518705	C	T	0.07157	5.18342e-06	-0.275687	0.0601636	0.953224	rs7910609	6	CYP2C19	0	intergenic	0.6	6	5	15	1	1	1
10:96518844:A:G	rs78721914	10	96518844	A	G	0.07157	5.18342e-06	-0.275687	0.0601636	0.953224	rs7910609	6	CYP2C19	0	intergenic	0.123	7	5	15	1	1	1
10:96519132:C:T	rs78742448	10	96519132	C	T	0.06859	1.97194e-06	-0.29353	0.0613479	1	rs7910609	6	CYP2C19	0	intergenic	0.243	7	5	15	1	1	1
10:96519134:G:T	rs78535200	10	96519134	G	T	0.06859	1.97194e-06	-0.29353	0.0613479	1	rs7910609	6	CYP2C19	0	intergenic	0.994	7	5	15	1	1	1
10:96519244:G:T	rs77046614	10	96519244	T	G	0.06859	1.97194e-06	-0.29353	0.0613479	1	rs7910609	6	CYP2C19	0	intergenic	2.772	7	5	15	1	1	1
10:96519691:A:G	rs77957608	10	96519691	G	A	0.06759	1.97194e-06	-0.29353	0.0613479	0.983786	rs7910609	6	CYP2C19	0	intergenic	1.347	7	5	15	1	1	1
10:96519743:C:T	rs77850210	10	96519743	T	C	0.06759	1.97194e-06	-0.29353	0.0613479	0.983786	rs7910609	6	CYP2C19	0	intergenic	2.88	7	5	15	1	1	1
10:96521045:C:T	rs3814637	10	96521045	C	T	0.07157	5.18342e-06	-0.275687	0.0601636	0.953224	rs7910609	6	CYP2C19	0	intergenic	4.433	NA	7	15	1	1	1
10:96521574:G:T	rs11568732	10	96521574	T	G	0.06859	2.91465e-06	-0.287929	0.0612122	1	rs7910609	6	CYP2C19	0	upstream	0.114	7	2	15	1	1	1
10:96522561:C:T	rs17885098	10	96522561	T	C	0.07157	4.99964e-06	-0.275368	0.0599932	0.953224	rs7910609	6	CYP2C19	0	exonic	5.371	7	1	15	1	1	1
10:96523402:A:G	rs17879263	10	96523402	G	A	0.07157	5.18342e-06	-0.275687	0.0601636	0.953224	rs7910609	6	CYP2C19	0	intronic	7.462	7	1	15	1	1	1
10:96525300:C:G	rs111579015	10	96525300	G	C	0.07157	5.18342e-06	-0.275687	0.0601636	0.953224	rs7910609	6	CYP2C19	0	intronic	1.439	6	1	15	1	1	1
10:96526531:A:C	rs112773738	10	96526531	A	C	0.07157	5.18342e-06	-0.275687	0.0601636	0.953224	rs7910609	6	CYP2C19	0	intronic	3.703	7	5	15	1	1	1
10:96527384:C:G	rs59826872	10	96527384	G	C	0.07157	5.18342e-06	-0.275687	0.0601636	0.953224	rs7910609	6	CYP2C19	0	intronic	1.969	7	5	15	1	1	1
10:96528430:C:T	rs57957726	10	96528430	T	C	0.07256	5.18342e-06	-0.275687	0.0601636	0.940293	rs7910609	6	CYP2C19	0	intronic	3.63	7	5	15	1	1	1
10:96529544:C:T	rs117395468	10	96529544	T	C	0.07256	5.18342e-06	-0.275687	0.0601636	0.940293	rs7910609	6	CYP2C19	0	intronic	2.539	7	5	15	1	1	1
10:96530260:C:T	rs75539551	10	96530260	T	C	0.07256	5.18342e-06	-0.275687	0.0601636	0.940293	rs7910609	6	CYP2C19	0	intronic	3.41	7	5	15	1	1	1
10:96530497:A:G	rs146058526	10	96530497	A	G	0.06958	1.97194e-06	-0.29353	0.0613479	0.984657	rs7910609	6	CYP2C19	0	intronic	3.073	7	5	15	1	1	1
10:96531260:G:T	rs112543932	10	96531260	T	G	0.07256	5.18342e-06	-0.275687	0.0601636	0.940293	rs7910609	6	CYP2C19	0	intronic	6.395	6	4	15	1	1	1
10:96531369:G:T	rs150991980	10	96531369	T	G	0.06958	2.91465e-06	-0.287929	0.0612122	0.984657	rs7910609	6	CYP2C19	0	intronic	3.206	7	4	15	1	1	1
10:96531598:C:T	rs146936435	10	96531598	C	T	0.06958	2.91465e-06	-0.287929	0.0612122	0.984657	rs7910609	6	CYP2C19	0	intronic	2.717	7	4	15	1	1	1
10:96532073:C:T	rs111789203	10	96532073	T	C	0.06958	1.97194e-06	-0.29353	0.0613479	0.984657	rs7910609	6	CYP2C19	0	intronic	2.797	6	5	15	1	1	1
10:96532930:A:G	rs61249521	10	96532930	G	A	0.07256	5.18342e-06	-0.275687	0.0601636	0.940293	rs7910609	6	CYP2C19	0	intronic	0.648	7	5	15	1	1	1
10:96533173:C:T	rs112732395	10	96533173	C	T	0.06958	1.97194e-06	-0.29353	0.0613479	0.984657	rs7910609	6	CYP2C19	0	intronic	0.397	7	5	15	1	1	1
10:96533587:C:T	rs76418162	10	96533587	T	C	0.06958	2.91465e-06	-0.287929	0.0612122	0.984657	rs7910609	6	CYP2C19	0	intronic	1.454	6	5	15	1	1	1
10:96533767:A:G	rs60214908	10	96533767	A	G	0.07256	5.18342e-06	-0.275687	0.0601636	0.940293	rs7910609	6	CYP2C19	0	intronic	2.224	6	5	15	1	1	1
10:96534043:A:T	rs55805503	10	96534043	T	A	0.06958	2.91465e-06	-0.287929	0.0612122	0.984657	rs7910609	6	CYP2C19:MTND4P19	00:00:00	ncRNA_exonic	10.95	7	5	15	1	1	1
10:96534234:A:G	rs17885348	10	96534234	A	G	0.06958	1.97194e-06	-0.29353	0.0613479	0.984657	rs7910609	6	CYP2C19:MTND4P19	00:00:00	ncRNA_exonic	12.18	5	5	15	1	1	1
10:96534475:G:T	rs17884832	10	96534475	T	G	0.06958	2.91465e-06	-0.287929	0.0612122	0.984657	rs7910609	6	CYP2C19	0	intronic	4.328	5	5	15	1	1	1
10:96535628:C:T	rs17879992	10	96535628	T	C	0.06958	2.91465e-06	-0.287929	0.0612122	0.984657	rs7910609	6	CYP2C19	0	intronic	1.926	6	4	15	1	1	1
10:96537727:C:CA	rs138660413	10	96537727	CA	C	0.06958	NA	NA	NA	0.984657	rs7910609	6	CYP2C19	0	intronic	0.817	NA	4	15	1	0	1
10:96539144:A:G	rs17878673	10	96539144	A	G	0.06958	2.91465e-06	-0.287929	0.0612122	0.984657	rs7910609	6	CYP2C19	0	intronic	3.446	6	4	15	1	1	1
10:96539980:C:CTT	rs138730342	10	96539980	CTT	C	0.06958	NA	NA	NA	0.984657	rs7910609	6	CYP2C19	0	intronic	2.549	NA	4	15	1	1	1
10:96540889:A:G	rs4304697	10	96540889	G	A	0.06958	2.91465e-06	-0.287929	0.0612122	0.984657	rs7910609	6	CYP2C19	0	intronic	0.537	5	4	15	1	1	1
10:96541373:A:G	rs7088784	10	96541373	A	G	0.07256	5.18342e-06	-0.275687	0.0601636	0.940293	rs7910609	6	CYP2C19	0	intronic	2.782	6	4	15	1	1	1
10:96542689:A:G	rs116409382	10	96542689	A	G	0.07256	5.18342e-06	-0.275687	0.0601636	0.940293	rs7910609	6	CYP2C19	0	intronic	6.346	7	4	15	1	1	1
10:96543753:C:G	rs80259168	10	96543753	C	G	0.06958	1.97194e-06	-0.29353	0.0613479	0.984657	rs7910609	6	CYP2C19	0	intronic	0.302	7	4	15	1	1	1
10:96544815:C:T	rs75374791	10	96544815	T	C	0.06958	2.91465e-06	-0.287929	0.0612122	0.984657	rs7910609	6	CYP2C19	0	intronic	2.97	6	5	15	1	1	1
10:96544980:C:T	rs57584668	10	96544980	C	T	0.07256	5.18342e-06	-0.275687	0.0601636	0.940293	rs7910609	6	CYP2C19	0	intronic	1.589	7	5	15	1	1	1
10:96545475:C:T	rs79103432	10	96545475	C	T	0.06958	1.97194e-06	-0.29353	0.0613479	0.984657	rs7910609	6	CYP2C19	0	intronic	0.073	5	4	15	1	1	1
10:96545632:C:T	rs113089853	10	96545632	C	T	0.06958	1.97194e-06	-0.29353	0.0613479	0.984657	rs7910609	6	CYP2C19	0	intronic	1.348	2c	4	15	1	1	1
10:96546020:A:T	rs77419080	10	96546020	T	A	0.06958	1.97194e-06	-0.29353	0.0613479	0.984657	rs7910609	6	CYP2C19	0	intronic	1.608	6	4	15	1	1	1
10:96546246:G:T	rs77921213	10	96546246	G	T	0.06958	1.97194e-06	-0.29353	0.0613479	0.984657	rs7910609	6	CYP2C19	0	intronic	1.639	7	4	15	1	1	1
10:96546697:A:C	rs74636383	10	96546697	A	C	0.06958	1.97194e-06	-0.29353	0.0613479	0.984657	rs7910609	6	CYP2C19	0	intronic	1.89	6	4	15	1	1	1
10:96547356:A:T	rs61153799	10	96547356	T	A	0.06958	2.91465e-06	-0.287929	0.0612122	0.984657	rs7910609	6	CYP2C19	0	intronic	1.48	6	4	15	1	1	1
10:96547736:A:T	rs112573749	10	96547736	T	A	0.06958	1.97194e-06	-0.29353	0.0613479	0.984657	rs7910609	6	CYP2C19	0	intronic	3.461	6	4	15	1	1	1
10:96548490:C:T	rs57822910	10	96548490	C	T	0.07256	5.18342e-06	-0.275687	0.0601636	0.940293	rs7910609	6	CYP2C19	0	intronic	1.188	7	4	15	1	1	1
10:96548877:A:G	rs192432605	10	96548877	G	A	0.001988	NA	NA	NA	0.984657	rs7910609	6	CYP2C19	0	intronic	0.862	6	4	15	1	0	1
10:96548877:G:GT	rs142851331	10	96548877	G	GT	0.06958	NA	NA	NA	0.984657	rs7910609	6	CYP2C19	0	NA	0.744	NA	4	15	1	1	1
10:96549486:C:T	rs78397134	10	96549486	C	T	0.06958	2.91465e-06	-0.287929	0.0612122	0.984657	rs7910609	6	CYP2C19	0	intronic	4.901	6	5	15	1	1	1
10:96549859:A:T	rs148214119	10	96549859	A	T	0.06958	2.91465e-06	-0.287929	0.0612122	0.984657	rs7910609	6	CYP2C19	0	intronic	8.938	7	5	15	1	1	1
10:96549881:C:CT	rs202060631	10	96549881	CT	C	0.06958	NA	NA	NA	0.984657	rs7910609	6	CYP2C19	0	intronic	4.586	NA	5	15	1	1	1
10:96550077:A:T	rs9663112	10	96550077	A	T	0.06958	2.91465e-06	-0.287929	0.0612122	0.984657	rs7910609	6	CYP2C19	0	intronic	4.575	6	5	15	1	1	1
10:96550919:A:T	rs145340760	10	96550919	T	A	0.06958	1.97194e-06	-0.29353	0.0613479	0.984657	rs7910609	6	CYP2C19	0	intronic	6.758	6	5	15	1	1	1
10:96551090:A:G	rs7076898	10	96551090	A	G	0.06958	2.91465e-06	-0.287929	0.0612122	0.984657	rs7910609	6	CYP2C19	0	intronic	1.213	6	5	15	1	1	1
10:96551092:C:T	rs7077029	10	96551092	C	T	0.06958	2.91465e-06	-0.287929	0.0612122	0.984657	rs7910609	6	CYP2C19	0	intronic	0.673	6	5	15	1	1	1
10:96551216:C:G	rs112263145	10	96551216	G	C	0.06958	1.97194e-06	-0.29353	0.0613479	0.984657	rs7910609	6	CYP2C19	0	intronic	8.393	6	5	15	1	1	1
10:96551475:A:G	rs141144882	10	96551475	G	A	0.06958	NA	NA	NA	0.984657	rs7910609	6	CYP2C19	0	intronic	5.308	7	5	15	1	1	1
10:96552187:C:T	rs183590790	10	96552187	C	T	0.06859	1.97194e-06	-0.29353	0.0613479	0.968521	rs7910609	6	CYP2C19	0	intronic	3.713	7	4	15	1	1	1
10:96552188:A:T	rs77819408	10	96552188	T	A	0.06859	2.91465e-06	-0.287929	0.0612122	0.968521	rs7910609	6	CYP2C19	0	intronic	4.607	7	4	15	1	1	1
10:96552327:A:G	rs77120885	10	96552327	A	G	0.06958	2.91465e-06	-0.287929	0.0612122	0.984657	rs7910609	6	CYP2C19	0	intronic	6.093	5	4	15	1	1	1
10:96553499:C:G	rs58349349	10	96553499	G	C	0.06958	2.91465e-06	-0.287929	0.0612122	0.984657	rs7910609	6	CYP2C19	0	intronic	1.073	6	4	15	1	1	1
10:96553520:A:G	rs117381226	10	96553520	G	A	0.06958	2.91465e-06	-0.287929	0.0612122	0.984657	rs7910609	6	CYP2C19	0	intronic	1.584	7	4	15	1	1	1
10:96553577:A:G	rs113641915	10	96553577	A	G	0.06958	1.97194e-06	-0.29353	0.0613479	0.984657	rs7910609	6	CYP2C19	0	intronic	3.2	6	4	15	1	1	1
10:96553689:G:T	rs111853758	10	96553689	T	G	0.06859	2.91465e-06	-0.287929	0.0612122	0.968521	rs7910609	6	CYP2C19	0	intronic	1.977	7	4	15	1	1	1
10:96553753:A:G	rs191991016	10	96553753	G	A	0.06859	1.58762e-06	-0.295187	0.0611273	0.968521	rs7910609	6	CYP2C19	0	intronic	0.457	5	4	15	1	1	1
10:96553758:G:T	rs57079861	10	96553758	T	G	0.06859	2.91465e-06	-0.287929	0.0612122	0.968521	rs7910609	6	CYP2C19	0	intronic	0.674	5	4	15	1	1	1
10:96553918:C:T	rs117716164	10	96553918	C	T	0.06958	3.01981e-06	-0.287272	0.0611687	0.984657	rs7910609	6	CYP2C19	0	intronic	1.562	7	4	15	1	1	1
10:96554049:C:G	rs9663214	10	96554049	C	G	0.07256	5.18342e-06	-0.275687	0.0601636	0.940293	rs7910609	6	CYP2C19	0	intronic	0.496	6	4	15	1	1	1
10:96554771:C:T	rs112038911	10	96554771	T	C	0.06958	1.97194e-06	-0.29353	0.0613479	0.984657	rs7910609	6	CYP2C19	0	intronic	2.77	6	5	15	1	1	1
10:96555316:G:T	rs9663965	10	96555316	T	G	0.06958	2.91465e-06	-0.287929	0.0612122	0.984657	rs7910609	6	CYP2C19	0	intronic	1.234	7	5	15	1	1	1
10:96555447:A:G	rs9664621	10	96555447	A	G	0.06958	2.91465e-06	-0.287929	0.0612122	0.984657	rs7910609	6	CYP2C19	0	intronic	1.365	7	5	15	1	1	1
10:96555605:G:GT	rs200069419	10	96555605	GT	G	0.06958	NA	NA	NA	0.984657	rs7910609	6	CYP2C19	0	intronic	1.187	NA	5	15	1	1	1
10:96556316:A:G	rs139619180	10	96556316	G	A	0.06958	2.91465e-06	-0.287929	0.0612122	0.984657	rs7910609	6	CYP2C19	0	intronic	2.352	7	5	15	1	1	1
10:96556671:A:T	rs113036428	10	96556671	T	A	0.06958	2.91465e-06	-0.287929	0.0612122	0.984657	rs7910609	6	CYP2C19	0	intronic	0.025	6	5	15	1	1	1
10:96557212:G:T	rs116855710	10	96557212	G	T	0.07058	1.49273e-06	-0.293918	0.0607069	0.969474	rs7910609	6	CYP2C19	0	intronic	0.35	6	5	15	1	1	1
10:96560487:C:T	rs78497745	10	96560487	T	C	0.07256	5.18342e-06	-0.275687	0.0601636	0.940293	rs7910609	6	CYP2C19	0	intronic	0.975	5	4	15	1	1	0
10:96560618:G:T	rs77460358	10	96560618	T	G	0.07256	5.18342e-06	-0.275687	0.0601636	0.940293	rs7910609	6	CYP2C19	0	intronic	0.714	5	4	15	1	1	0
10:96560695:A:G	rs79187906	10	96560695	A	G	0.06859	2.91465e-06	-0.287929	0.0612122	0.968521	rs7910609	6	CYP2C19	0	intronic	0.83	7	4	15	1	1	0
10:96560911:C:T	rs75254631	10	96560911	C	T	0.06958	1.97194e-06	-0.29353	0.0613479	0.984657	rs7910609	6	CYP2C19	0	intronic	0.311	7	4	15	1	1	0
10:96561988:A:G	rs113546720	10	96561988	G	A	0.07157	2.61358e-06	-0.285597	0.0604248	0.954692	rs7910609	6	CYP2C19	0	intronic	0.629	5	4	15	1	1	0
10:96562482:C:T	rs113684911	10	96562482	T	C	0.07256	5.18342e-06	-0.275687	0.0601636	0.940293	rs7910609	6	CYP2C19	0	intronic	0.908	7	4	15	1	1	0
10:96565151:A:C	rs78779059	10	96565151	A	C	0.07157	5.18342e-06	-0.275687	0.0601636	0.924204	rs7910609	6	CYP2C19	0	intronic	1.886	6	4	15	1	1	0
10:96566698:A:G	rs74804603	10	96566698	A	G	0.06958	1.97194e-06	-0.29353	0.0613479	0.984657	rs7910609	6	CYP2C19	0	intronic	1.07	6	5	15	1	1	0
10:96566779:G:T	rs77635509	10	96566779	T	G	0.06958	1.97194e-06	-0.29353	0.0613479	0.984657	rs7910609	6	CYP2C19	0	intronic	1.283	6	5	15	1	1	0
10:96568033:T:TA	rs112984453	10	96568033	TA	T	0.07256	NA	NA	NA	0.938463	rs7910609	6	CYP2C19	0	intronic	0.397	NA	5	15	1	1	0
10:96568035:A:T	rs11188082	10	96568035	T	A	0.07753	NA	NA	NA	0.845301	rs7910609	6	CYP2C19	0	intronic	0.557	6	5	15	1	1	0
10:96569827:C:T	rs112859410	10	96569827	C	T	0.06859	1.97194e-06	-0.29353	0.0613479	1	rs7910609	6	CYP2C19	0	intronic	0.536	7	5	15	1	1	0
10:96570276:C:CTT	rs561307948	10	96570276	C	CTT	0.06859	NA	NA	NA	1	rs7910609	6	CYP2C19	0	intronic	0.483	NA	5	15	1	1	0
10:96570501:A:T	rs113018075	10	96570501	A	T	0.06859	4.2284e-06	-0.286328	0.0619008	1	rs7910609	6	CYP2C19	0	intronic	0.646	6	5	15	1	1	0
10:96570509:G:T	rs184377978	10	96570509	G	T	0.06958	4.2284e-06	-0.286328	0.0619008	0.983975	rs7910609	6	CYP2C19	0	intronic	0.015	6	5	15	1	1	0
10:96571199:A:C	rs112616341	10	96571199	A	C	0.07157	5.18342e-06	-0.275687	0.0601636	0.953224	rs7910609	6	CYP2C19	0	intronic	0.003	7	5	15	1	1	0
10:96573396:C:G	rs113153908	10	96573396	C	G	0.06859	1.97194e-06	-0.29353	0.0613479	1	rs7910609	6	CYP2C19	0	intronic	0.033	5	5	15	1	1	0
10:96574699:C:T	rs113225663	10	96574699	C	T	0.06859	NA	NA	NA	1	rs7910609	6	CYP2C19	0	intronic	0.944	6	5	15	1	1	0
10:96575280:A:G	rs74152369	10	96575280	A	G	0.07157	5.18342e-06	-0.275687	0.0601636	0.953224	rs7910609	6	CYP2C19	0	intronic	0.003	7	5	15	1	1	0
10:96576110:C:T	rs10509677	10	96576110	T	C	0.06859	1.97194e-06	-0.29353	0.0613479	1	rs7910609	6	CYP2C19	0	intronic	1.62	7	5	15	1	1	0
10:96576190:A:C	rs10509678	10	96576190	A	C	0.06859	1.97194e-06	-0.29353	0.0613479	1	rs7910609	6	CYP2C19	0	intronic	0.61	7	5	15	1	1	0
10:96580064:A:T	rs55732648	10	96580064	A	T	0.06859	NA	NA	NA	1	rs7910609	6	CYP2C19	0	intronic	1.022	6	5	15	1	1	0
10:96580140:G:T	rs28399511	10	96580140	T	G	0.06859	1.97194e-06	-0.29353	0.0613479	1	rs7910609	6	CYP2C19	0	intronic	0.96	7	5	15	1	1	0
10:96582674:A:AT	rs552158198	10	96582674	A	AT	0.07157	NA	NA	NA	0.953224	rs7910609	6	CYP2C19	0	intronic	0.581	NA	4	15	1	0	0
10:96582914:A:G	rs75280500	10	96582914	G	A	0.06859	1.97194e-06	-0.29353	0.0613479	1	rs7910609	6	CYP2C19	0	intronic	0.002	7	4	15	1	1	0
10:96588811:C:T	rs139202257	10	96588811	C	T	0.06859	NA	NA	NA	1	rs7910609	6	CYP2C19	0	intronic	0.268	7	5	15	1	1	0
10:96589138:C:G	rs143215313	10	96589138	C	G	0.06859	NA	NA	NA	1	rs7910609	6	CYP2C19	0	intronic	0.28	7	5	15	1	1	0
10:96589461:A:G	rs185680134	10	96589461	A	G	0.0507	NA	NA	NA	0.628355	rs7910609	6	CYP2C19	0	intronic	0.802	7	5	15	1	1	0
10:96590970:C:CT	rs201682436	10	96590970	C	CT	0.07157	NA	NA	NA	0.953224	rs7910609	6	CYP2C19	0	intronic	1.28	NA	5	15	1	1	0
10:96594700:C:T	rs111406687	10	96594700	C	T	0.06859	1.97194e-06	-0.29353	0.0613479	1	rs7910609	6	CYP2C19	0	intronic	1.123	7	4	15	1	1	0
10:96596151:G:GT	rs568156376	10	96596151	G	GT	0.06859	NA	NA	NA	1	rs7910609	6	CYP2C19	0	intronic	0.306	NA	5	15	1	1	0
10:96596436:A:G	rs112151434	10	96596436	G	A	0.06859	1.14004e-06	-0.299404	0.061151	1	rs7910609	6	CYP2C19	0	intronic	0.669	7	5	15	1	1	0
10:96596483:C:T	rs113461058	10	96596483	C	T	0.07157	NA	NA	NA	0.953224	rs7910609	6	CYP2C19	0	intronic	0.721	7	5	15	1	1	0
10:96596641:C:G	rs111732980	10	96596641	C	G	0.06859	1.97194e-06	-0.29353	0.0613479	1	rs7910609	6	CYP2C19	0	intronic	0.461	7	5	15	1	1	0
10:96596695:G:GC	rs200441094	10	96596695	GC	G	0.06859	NA	NA	NA	1	rs7910609	6	CYP2C19	0	intronic	0.304	NA	5	15	1	1	0
10:96596750:C:G	rs142070501	10	96596750	C	G	0.07157	5.18342e-06	-0.275687	0.0601636	0.953224	rs7910609	6	CYP2C19	0	intronic	0.441	7	5	15	1	1	0
10:96598316:C:T	rs112194017	10	96598316	C	T	0.06859	1.97194e-06	-0.29353	0.0613479	1	rs7910609	6	CYP2C19	0	intronic	0.689	6	4	15	1	1	0
10:96598815:A:G	rs74154112	10	96598815	A	G	0.07157	5.18342e-06	-0.275687	0.0601636	0.953224	rs7910609	6	CYP2C19	0	intronic	3.75	7	4	15	1	1	0
10:96599761:A:T	rs77044967	10	96599761	A	T	0.07256	5.18342e-06	-0.275687	0.0601636	0.938463	rs7910609	6	CYP2C19	0	intronic	1.166	6	5	15	1	1	0
10:96600123:A:G	rs146630622	10	96600123	G	A	0.06859	1.97194e-06	-0.29353	0.0613479	1	rs7910609	6	CYP2C19	0	intronic	1.698	7	4	15	1	1	0
10:96601144:A:G	rs117756203	10	96601144	G	A	0.06859	1.97194e-06	-0.29353	0.0613479	1	rs7910609	6	CYP2C19	0	intronic	3.804	7	4	15	1	1	0
10:96601761:C:T	rs78259677	10	96601761	C	T	0.07058	5.18342e-06	-0.275687	0.0601636	0.937031	rs7910609	6	CYP2C19	0	intronic	1.568	7	4	15	1	1	0
10:96602623:A:G	rs3758581	10	96602623	G	A	0.06859	1.97194e-06	-0.29353	0.0613479	1	rs7910609	6	CYP2C19	0	exonic	0.001	7	4	15	1	1	0
10:96603091:A:T	rs78431362	10	96603091	T	A	0.06859	1.97194e-06	-0.29353	0.0613479	1	rs7910609	6	CYP2C19	0	intronic	3.174	7	4	15	1	1	0
10:96603745:C:T	rs78609324	10	96603745	T	C	0.06859	1.97194e-06	-0.29353	0.0613479	1	rs7910609	6	CYP2C19	0	intronic	0.43	7	5	15	1	1	0
10:96607676:C:G	rs144599632	10	96607676	C	G	0.06958	NA	NA	NA	0.983975	rs7910609	6	CYP2C19	0	intronic	0.015	6	5	15	1	1	0
10:96608264:A:G	rs113798338	10	96608264	A	G	0.06859	NA	NA	NA	1	rs7910609	6	CYP2C19	0	intronic	0.828	7	5	15	1	1	0
10:96610082:A:T	rs17885052	10	96610082	A	T	0.06859	2.91465e-06	-0.287929	0.0612122	1	rs7910609	6	CYP2C19	0	intronic	0.727	7	4	15	1	1	0
10:96610628:C:G	rs17878627	10	96610628	C	G	0.06859	1.71201e-06	-0.295993	0.0614904	1	rs7910609	6	CYP2C19	0	intronic	0.106	5	4	15	1	1	0
10:96610631:C:T	rs17878382	10	96610631	T	C	0.06859	1.71201e-06	-0.295993	0.0614904	1	rs7910609	6	CYP2C19	0	intronic	0.768	5	4	15	1	1	0
10:96611177:C:T	rs76828799	10	96611177	C	T	0.06859	1.97194e-06	-0.29353	0.0613479	1	rs7910609	6	CYP2C19	0	intronic	0.802	5	4	15	1	1	0
10:96619002:A:G	rs3862008	10	96619002	G	A	0.06859	2.91465e-06	-0.287929	0.0612122	1	rs7910609	6	CYP2C19	5984	intergenic	2.035	5	4	15	1	1	0
10:96619025:C:T	rs3862009	10	96619025	C	T	0.06859	1.97194e-06	-0.29353	0.0613479	1	rs7910609	6	CYP2C19	6007	intergenic	1.7	5	4	15	1	1	0
10:96619086:G:T	rs733115	10	96619086	G	T	0.06859	2.91465e-06	-0.287929	0.0612122	1	rs7910609	6	CYP2C19	6068	intergenic	2.177	5	4	15	1	1	0
10:96620304:G:T	rs75182741	10	96620304	T	G	0.07157	5.18342e-06	-0.275687	0.0601636	0.953224	rs7910609	6	CYP2C58P	5304	intergenic	0.681	7	5	15	1	1	0
10:96623583:C:T	rs193173254	10	96623583	C	T	0.04274	NA	NA	NA	0.601258	rs7910609	6	CYP2C58P	2025	intergenic	5.98	7	5	15	0	1	0
10:96626220:A:G	rs113251361	10	96626220	A	G	0.06859	1.97194e-06	-0.29353	0.0613479	1	rs7910609	6	CYP2C58P	0	ncRNA_intronic	8.588	6	5	15	0	1	0
10:96626365:C:T	rs77170107	10	96626365	C	T	0.06859	1.97194e-06	-0.29353	0.0613479	1	rs7910609	6	CYP2C58P	0	ncRNA_intronic	1.511	7	5	15	0	1	0
10:96626682:C:T	rs17110310	10	96626682	C	T	0.06859	1.97194e-06	-0.29353	0.0613479	1	rs7910609	6	CYP2C58P	0	ncRNA_intronic	4.03	7	5	15	0	1	0
10:96630716:A:G	rs78261998	10	96630716	G	A	0.06859	1.97194e-06	-0.29353	0.0613479	1	rs7910609	6	CYP2C58P	0	ncRNA_intronic	2.056	6	5	15	0	1	0
10:96632871:C:T	rs74154119	10	96632871	C	T	0.06859	2.91465e-06	-0.287929	0.0612122	1	rs7910609	6	CYP2C58P	0	ncRNA_exonic	0.513	6	5	15	0	1	0
10:96633434:A:G	rs17110314	10	96633434	G	A	0.06859	1.97194e-06	-0.29353	0.0613479	1	rs7910609	6	CYP2C58P	547	upstream	0.249	6	5	15	0	1	0
10:96634735:C:T	rs17110317	10	96634735	C	T	0.06859	1.97194e-06	-0.29353	0.0613479	1	rs7910609	6	CYP2C58P	1848	intergenic	0.256	5	5	15	0	1	0
10:96635396:C:T	rs112804082	10	96635396	T	C	0.06859	1.97194e-06	-0.29353	0.0613479	1	rs7910609	6	CYP2C58P	2509	intergenic	0.002	6	5	15	0	1	0
10:96638446:C:T	rs78919131	10	96638446	T	C	0.06859	1.04249e-06	-0.30532	0.0621309	1	rs7910609	6	RP11-400G3.3	3864	intergenic	1.965	5	5	15	0	1	0
10:96638896:A:G	rs2093433	10	96638896	G	A	0.06859	1.04249e-06	-0.30532	0.0621309	1	rs7910609	6	RP11-400G3.3	3414	intergenic	2.348	NA	2	15	0	1	0
10:96639896:A:G	rs17110321	10	96639896	A	G	0.06859	1.04249e-06	-0.30532	0.0621309	1	rs7910609	6	RP11-400G3.3	2414	intergenic	6.945	5	5	15	0	1	0
10:96641794:A:C	rs76110720	10	96641794	A	C	0.06859	1.04249e-06	-0.30532	0.0621309	1	rs7910609	6	RP11-400G3.3	516	upstream	7.266	6	5	15	0	1	1
10:96642431:C:G	rs76063586	10	96642431	C	G	0.06859	1.04249e-06	-0.30532	0.0621309	1	rs7910609	6	RP11-400G3.3	0	ncRNA_exonic	8.341	5	4	15	0	1	1
10:96643896:A:T	rs78373114	10	96643896	T	A	0.06859	1.04249e-06	-0.30532	0.0621309	1	rs7910609	6	RP11-400G3.3	795	downstream	1.978	7	5	15	0	1	1
10:96645428:C:T	rs77240815	10	96645428	T	C	0.06859	1.04249e-06	-0.30532	0.0621309	1	rs7910609	6	RP11-400G3.3	2327	intergenic	1.821	7	5	15	0	1	1
10:96649690:C:T	rs76937928	10	96649690	C	T	0.06859	1.04249e-06	-0.30532	0.0621309	1	rs7910609	6	RP11-400G3.3	6589	intergenic	6.141	6	4	15	0	1	1
10:96650048:C:T	rs112112261	10	96650048	C	T	0.06859	1.04249e-06	-0.30532	0.0621309	1	rs7910609	6	RP11-400G3.3	6947	intergenic	2.915	7	4	15	0	1	1
10:96651789:A:G	rs74154124	10	96651789	A	G	0.06859	1.04249e-06	-0.30532	0.0621309	1	rs7910609	6	RP11-400G3.3	8688	intergenic	0.121	6	5	15	0	1	1
10:96652252:A:G	rs75967316	10	96652252	G	A	0.06859	1.04249e-06	-0.30532	0.0621309	1	rs7910609	6	RP11-400G3.3	9151	intergenic	0.827	7	5	15	0	1	1
10:96652882:G:T	rs117957238	10	96652882	T	G	0.06859	1.04249e-06	-0.30532	0.0621309	1	rs7910609	6	RP11-400G3.3	9781	intergenic	1.222	7	5	15	0	1	1
10:96652935:A:G	rs111941538	10	96652935	G	A	0.06859	1.04249e-06	-0.30532	0.0621309	1	rs7910609	6	RP11-400G3.3	9834	intergenic	1.112	6	5	15	0	1	1
10:96653067:C:G	rs144279653	10	96653067	C	G	0.06859	1.04249e-06	-0.30532	0.0621309	1	rs7910609	6	RP11-400G3.3	9966	intergenic	0.387	6	5	15	0	1	1
10:96653083:A:T	rs113126021	10	96653083	A	T	0.06859	1.04249e-06	-0.30532	0.0621309	1	rs7910609	6	RP11-400G3.3	9982	intergenic	1.12	7	5	15	0	1	1
10:96653255:A:C	rs113216698	10	96653255	A	C	0.06859	1.04249e-06	-0.30532	0.0621309	1	rs7910609	6	RP11-400G3.3	10154	intergenic	1.079	7	5	15	0	1	1
10:96653493:A:G	rs118150848	10	96653493	G	A	0.06859	1.04249e-06	-0.30532	0.0621309	1	rs7910609	6	RP11-400G3.3	10392	intergenic	0.725	7	5	15	0	1	1
10:96653616:C:G	rs149296149	10	96653616	G	C	0.06759	NA	NA	NA	0.983786	rs7910609	6	RP11-400G3.3	10515	intergenic	0.011	7	5	15	0	1	1
10:96653801:C:T	rs144568218	10	96653801	T	C	0.06859	NA	NA	NA	1	rs7910609	6	RP11-400G3.3	10700	intergenic	0.146	7	5	15	0	1	1
10:96653812:G:T	rs148457428	10	96653812	T	G	0.06859	NA	NA	NA	1	rs7910609	6	RP11-400G3.3	10711	intergenic	0.04	6	5	15	0	1	1
10:96653825:A:G	rs79356104	10	96653825	A	G	0.06859	NA	NA	NA	1	rs7910609	6	RP11-400G3.3	10724	intergenic	1.498	6	5	15	0	1	1
10:96653917:A:C	rs371611349	10	96653917	C	A	0.06759	NA	NA	NA	0.983786	rs7910609	6	RP11-400G3.3	10816	intergenic	0.718	7	5	15	0	1	1
10:96653919:C:G	rs111914612	10	96653919	C	G	0.06759	NA	NA	NA	0.983786	rs7910609	6	RP11-400G3.3	10818	intergenic	0.647	7	5	15	0	1	1
10:96654088:G:T	rs147372994	10	96654088	T	G	0.06958	NA	NA	NA	0.952183	rs7910609	6	RP11-400G3.3	10987	intergenic	4.245	6	5	15	0	1	1
10:96654299:A:G	rs149822948	10	96654299	G	A	0.06859	NA	NA	NA	1	rs7910609	6	RP11-400G3.3	11198	intergenic	0.905	7	5	15	0	1	1
10:96654477:A:G	rs111389594	10	96654477	A	G	0.06859	1.04249e-06	-0.30532	0.0621309	1	rs7910609	6	RP11-400G3.3	11376	intergenic	7.773	6	5	15	0	1	1
10:96655042:C:T	rs55748010	10	96655042	T	C	0.06859	NA	NA	NA	1	rs7910609	6	RP11-400G3.3	11941	intergenic	0.018	6	5	15	0	1	1
10:96655208:G:T	rs148321771	10	96655208	T	G	0.06859	1.04249e-06	-0.30532	0.0621309	1	rs7910609	6	RP11-400G3.3	12107	intergenic	0.609	6	5	15	0	1	1
10:96655485:A:T	rs140476462	10	96655485	T	A	0.06859	NA	NA	NA	1	rs7910609	6	RP11-400G3.3	12384	intergenic	0.603	6	5	15	0	1	1
10:96655923:A:T	rs375660603	10	96655923	T	A	0.06859	NA	NA	NA	1	rs7910609	6	RP11-400G3.3	12822	intergenic	0.654	7	5	15	0	1	1
10:96657400:A:T	rs112577588	10	96657400	A	T	0.06859	1.57266e-06	-0.299444	0.0619842	1	rs7910609	6	RP11-400G3.3	14299	intergenic	0.69	6	5	15	0	1	1
10:96657484:C:T	rs141467203	10	96657484	T	C	0.06859	1.04249e-06	-0.30532	0.0621309	1	rs7910609	6	RP11-400G3.3	14383	intergenic	0.524	7	5	15	0	1	1
10:96658495:A:G	rs7910609	10	96658495	G	A	0.06859	5.87895e-07	-0.311218	0.0618977	1	rs7910609	6	RP11-400G3.3	15394	intergenic	0.756	6	5	15	0	1	1
10:96659607:A:G	rs190522979	10	96659607	G	A	0.06958	NA	NA	NA	0.983975	rs7910609	6	RP11-400G3.3	16506	intergenic	0.347	7	5	15	0	1	1
10:96660014:C:T	rs142476905	10	96660014	C	T	0.06859	1.04249e-06	-0.30532	0.0621309	1	rs7910609	6	RP11-400G3.3	16913	intergenic	0.28	6	5	15	0	1	1
10:96660168:A:G	rs7915727	10	96660168	A	G	0.06859	NA	NA	NA	1	rs7910609	6	RP11-400G3.3	17067	intergenic	0.595	6	5	15	0	1	1
10:96660169:C:T	rs7901123	10	96660169	T	C	0.06859	NA	NA	NA	1	rs7910609	6	RP11-400G3.3	17068	intergenic	0.581	6	5	15	0	1	1
10:96661210:A:C	rs75933166	10	96661210	A	C	0.06859	1.04249e-06	-0.30532	0.0621309	1	rs7910609	6	RP11-400G3.3	18109	intergenic	1.772	6	5	15	0	1	1
10:96663688:A:C	rs115725003	10	96663688	C	A	0.07256	3.68353e-06	-0.27968	0.0600853	0.938463	rs7910609	6	RP11-400G3.3	20587	intergenic	0.001	7	5	15	0	1	1
10:96664668:A:G	rs74150717	10	96664668	A	G	0.07256	3.74635e-06	-0.27884	0.0599506	0.938463	rs7910609	6	RP11-400G3.3	21567	intergenic	0.096	6	7	15	0	1	1
10:96665937:C:T	rs1853207	10	96665937	C	T	0.07256	3.68353e-06	-0.27968	0.0600853	0.938463	rs7910609	6	RP11-400G3.3	22836	intergenic	1	NA	5	15	0	1	1
10:96666317:C:T	rs75075655	10	96666317	C	T	0.07256	3.68353e-06	-0.27968	0.0600853	0.938463	rs7910609	6	RP11-400G3.3	23216	intergenic	0.423	7	5	15	0	1	1
10:96668700:A:G	rs111621109	10	96668700	A	G	0.07256	3.68353e-06	-0.27968	0.0600853	0.938463	rs7910609	6	RP11-400G3.3	25599	intergenic	0.681	7	8	9	0	1	1
10:96669255:A:C	rs113977011	10	96669255	A	C	0.07256	3.68353e-06	-0.27968	0.0600853	0.938463	rs7910609	6	RP11-400G3.3	26154	intergenic	0.398	6	9	15	0	1	1
10:96670080:C:T	rs150634872	10	96670080	T	C	0.07256	3.68353e-06	-0.27968	0.0600853	0.938463	rs7910609	6	RP11-400G3.3	26979	intergenic	0.697	7	9	15	0	1	1
10:96671063:A:C	rs142085716	10	96671063	C	A	0.07256	3.68353e-06	-0.27968	0.0600853	0.938463	rs7910609	6	CYP2C9	27351	intergenic	0.268	6	9	15	0	1	1
10:96671474:C:T	rs56181789	10	96671474	C	T	0.07256	NA	NA	NA	0.938463	rs7910609	6	CYP2C9	26940	intergenic	0.509	7	9	15	0	1	1
10:96672194:A:G	rs112557615	10	96672194	A	G	0.07256	5.34585e-06	-0.274317	0.0599509	0.938463	rs7910609	6	CYP2C9	26220	intergenic	1.252	7	9	15	0	1	1
10:96672702:C:T	rs142599243	10	96672702	C	T	0.07256	3.68353e-06	-0.27968	0.0600853	0.938463	rs7910609	6	CYP2C9	25712	intergenic	0.466	7	9	15	0	1	1
10:96672756:C:T	rs111540198	10	96672756	T	C	0.07256	3.68353e-06	-0.27968	0.0600853	0.938463	rs7910609	6	CYP2C9	25658	intergenic	1.177	7	9	15	0	1	1
10:96672874:A:G	rs112852699	10	96672874	A	G	0.07256	3.68353e-06	-0.27968	0.0600853	0.938463	rs7910609	6	CYP2C9	25540	intergenic	0.975	7	9	15	0	1	1
10:96672979:C:G	rs145436016	10	96672979	C	G	0.07256	3.68353e-06	-0.27968	0.0600853	0.938463	rs7910609	6	CYP2C9	25435	intergenic	0.335	6	9	15	0	1	1
10:96674360:G:T	rs111937379	10	96674360	T	G	0.07256	3.68353e-06	-0.27968	0.0600853	0.938463	rs7910609	6	CYP2C9	24054	intergenic	3.207	7	9	15	0	1	1
10:96674678:G:T	rs57829647	10	96674678	G	T	0.07256	3.68353e-06	-0.27968	0.0600853	0.938463	rs7910609	6	CYP2C9	23736	intergenic	3.789	7	9	15	0	1	1
10:96675093:G:T	rs75799196	10	96675093	T	G	0.07256	3.68353e-06	-0.27968	0.0600853	0.938463	rs7910609	6	CYP2C9	23321	intergenic	9.465	6	9	15	0	1	1
10:96675470:A:T	rs78572295	10	96675470	T	A	0.07256	3.68353e-06	-0.27968	0.0600853	0.938463	rs7910609	6	CYP2C9	22944	intergenic	2.426	6	9	15	0	1	1
10:96675513:C:G	rs61189394	10	96675513	C	G	0.07256	3.68353e-06	-0.27968	0.0600853	0.938463	rs7910609	6	CYP2C9	22901	intergenic	1.146	7	9	15	0	1	1
10:96676190:C:G	rs75724251	10	96676190	G	C	0.07256	3.68353e-06	-0.27968	0.0600853	0.938463	rs7910609	6	CYP2C9	22224	intergenic	1.8	6	7	15	0	1	1
10:96676711:TA:TAA	rs537077399	10	96676711	TAA	TA	0.1531	NA	NA	NA	0.924092	rs7910609	6	CYP2C9	21703	intergenic	NA	NA	7	15	0	0	1
10:96676711:T:TAA	rs535612065	10	96676711	TAA	T	0.07356	NA	NA	NA	0.924092	rs7910609	6	CYP2C9	21703	intergenic	1.158	NA	7	15	0	0	1
10:96678696:C:T	rs1072752	10	96678696	T	C	0.07256	3.68353e-06	-0.27968	0.0600853	0.938463	rs7910609	6	CYP2C9	19718	intergenic	3.46	7	9	15	0	1	1
10:96679176:C:G	rs78909326	10	96679176	G	C	0.07256	3.68353e-06	-0.27968	0.0600853	0.938463	rs7910609	6	CYP2C9	19238	intergenic	1.297	6	9	15	0	1	1
10:96680701:A:T	rs77122985	10	96680701	T	A	0.07256	3.68353e-06	-0.27968	0.0600853	0.938463	rs7910609	6	CYP2C9	17713	intergenic	5.727	6	9	15	0	1	1
10:96680954:A:AG	rs200120450	10	96680954	AG	A	0.07256	NA	NA	NA	0.938463	rs7910609	6	CYP2C9	17460	intergenic	2.596	NA	8	15	0	1	1
10:96681133:A:G	rs1358894	10	96681133	G	A	0.07256	3.68353e-06	-0.27968	0.0600853	0.938463	rs7910609	6	CYP2C9	17281	intergenic	1.775	NA	8	15	0	1	1
10:96682129:C:G	rs74627839	10	96682129	G	C	0.07256	3.68353e-06	-0.27968	0.0600853	0.938463	rs7910609	6	CYP2C9	16285	intergenic	4.949	6	5	15	0	1	1
10:96683734:A:G	rs60378628	10	96683734	G	A	0.07256	3.68353e-06	-0.27968	0.0600853	0.938463	rs7910609	6	CYP2C9	14680	intergenic	1.528	7	5	15	0	1	1
10:96684066:A:ACT	rs147403316	10	96684066	ACT	A	0.07256	NA	NA	NA	0.938463	rs7910609	6	CYP2C9	14348	intergenic	1.221	NA	5	15	0	1	1
10:96684436:A:T	rs2901822	10	96684436	T	A	0.07256	3.68353e-06	-0.27968	0.0600853	0.938463	rs7910609	6	CYP2C9	13978	intergenic	4.507	6	5	15	0	1	1
10:96685188:CT:CTTT	rs546969100	10	96685188	CTTT	CT	0.1233	NA	NA	NA	0.870197	rs7910609	6	CYP2C9	13226	intergenic	NA	NA	5	15	0	0	1
10:96685188:CTT:CTTT	rs557640627	10	96685188	CTTT	CTT	0.3897	NA	NA	NA	0.870197	rs7910609	6	CYP2C9	13226	intergenic	NA	NA	5	15	0	0	1
10:96685188:C:CTTT	rs552267596	10	96685188	CTTT	C	0.07753	NA	NA	NA	0.870197	rs7910609	6	CYP2C9	13226	intergenic	5.213	NA	5	15	0	0	1
10:96686366:C:T	rs1581735	10	96686366	T	C	0.07256	1.23943e-06	-0.291315	0.0597045	0.938463	rs7910609	6	CYP2C9	12048	intergenic	3.502	6	5	15	0	1	1
10:96689110:G:T	rs116803385	10	96689110	T	G	0.07256	NA	NA	NA	0.938463	rs7910609	6	CYP2C9	9304	intergenic	3.386	6	5	15	1	0	1
10:96689543:C:T	rs78835984	10	96689543	T	C	0.07256	1.23943e-06	-0.291315	0.0597045	0.938463	rs7910609	6	CYP2C9	8871	intergenic	1.121	3a	5	15	1	1	1
10:96689887:A:C	rs74398604	10	96689887	C	A	0.07256	1.23943e-06	-0.291315	0.0597045	0.938463	rs7910609	6	CYP2C9	8527	intergenic	0.336	6	5	15	1	1	1
10:96691021:A:G	rs77315016	10	96691021	A	G	0.07256	1.23943e-06	-0.291315	0.0597045	0.938463	rs7910609	6	CYP2C9	7393	intergenic	0.619	6	5	15	1	1	1
10:96692627:A:G	rs77760615	10	96692627	A	G	0.07256	1.23943e-06	-0.291315	0.0597045	0.938463	rs7910609	6	CYP2C9	5787	intergenic	3.157	7	5	15	1	1	1
10:96692779:A:C	rs78273824	10	96692779	C	A	0.07356	5.32897e-06	-0.272262	0.0594929	0.924092	rs7910609	6	CYP2C9	5635	intergenic	0.709	7	5	15	1	1	1
10:96693563:A:G	rs78441737	10	96693563	G	A	0.07256	1.23943e-06	-0.291315	0.0597045	0.938463	rs7910609	6	CYP2C9	4851	intergenic	1.18	7	5	15	1	1	1
10:96694591:A:G	rs75794524	10	96694591	G	A	0.07256	1.23943e-06	-0.291315	0.0597045	0.938463	rs7910609	6	CYP2C9	3823	intergenic	2.492	7	5	15	1	1	1
10:96694861:A:G	rs78264032	10	96694861	G	A	0.07256	1.23943e-06	-0.291315	0.0597045	0.938463	rs7910609	6	CYP2C9	3553	intergenic	1.03	7	5	15	1	1	1
10:96696265:T:TA	rs199535915	10	96696265	TA	T	0.0825	NA	NA	NA	0.814518	rs7910609	6	CYP2C9	2149	intergenic	1.905	NA	7	15	1	1	1
10:96696265:TA:TAA	10:96696265:TA:TAA	10	96696265	TA	TAA	0.167	NA	NA	NA	0.814518	rs7910609	6	CYP2C9	2149	intergenic	NA	NA	7	15	1	0	1
10:96696265:TA:TAAAA	10:96696265:TA:TAAAA	10	96696265	TA	TAAAA	0.2207	NA	NA	NA	0.814518	rs7910609	6	CYP2C9	2149	intergenic	NA	NA	7	15	1	1	1
10:96696529:C:T	rs9332092	10	96696529	T	C	0.07256	1.23943e-06	-0.291315	0.0597045	0.938463	rs7910609	6	CYP2C9	1885	intergenic	0.329	6	7	15	1	1	1
10:96696555:C:G	rs9332093	10	96696555	C	G	0.07256	1.23943e-06	-0.291315	0.0597045	0.938463	rs7910609	6	CYP2C9	1859	intergenic	0.228	5	7	15	1	1	1
10:96696903:A:G	rs61604699	10	96696903	G	A	0.07256	1.23943e-06	-0.291315	0.0597045	0.938463	rs7910609	6	CYP2C9	1511	intergenic	1.688	7	2	15	1	1	1
10:96697459:A:G	rs9332098	10	96697459	G	A	0.07256	1.23943e-06	-0.291315	0.0597045	0.938463	rs7910609	6	CYP2C9	955	upstream	3.18	7	5	15	1	1	1
10:96698970:G:T	rs75645849	10	96698970	T	G	0.07256	1.23943e-06	-0.291315	0.0597045	0.938463	rs7910609	6	CYP2C9	0	intronic	1.936	7	1	15	1	1	1
10:96699010:C:CAG	rs199789854	10	96699010	C	CAG	0.07256	NA	NA	NA	0.938463	rs7910609	6	CYP2C9	0	intronic	0.733	NA	1	15	1	1	1
10:96699512:A:G	rs147235175	10	96699512	A	G	0.07256	1.23943e-06	-0.291315	0.0597045	0.938463	rs7910609	6	CYP2C9	0	intronic	3.229	6	1	15	1	1	1
10:96699682:C:T	rs111691688	10	96699682	C	T	0.07256	1.23943e-06	-0.291315	0.0597045	0.938463	rs7910609	6	CYP2C9	0	intronic	1.379	7	1	15	1	1	1
10:96699980:C:T	rs9332108	10	96699980	T	C	0.07256	1.23943e-06	-0.291315	0.0597045	0.938463	rs7910609	6	CYP2C9	0	intronic	0.679	6	1	15	1	1	1
10:96702363:C:T	rs28371676	10	96702363	T	C	0.07256	1.23943e-06	-0.291315	0.0597045	0.938463	rs7910609	6	CYP2C9	0	intronic	5.361	7	3	15	1	1	1
10:96703109:G:T	rs28371682	10	96703109	G	T	0.07256	1.23943e-06	-0.291315	0.0597045	0.938463	rs7910609	6	CYP2C9	0	intronic	0.156	7	4	15	1	1	1
10:96704918:A:G	rs113348400	10	96704918	A	G	0.07256	1.23943e-06	-0.291315	0.0597045	0.938463	rs7910609	6	CYP2C9	0	intronic	0.153	6	4	15	1	1	1
10:96705891:C:T	rs139222355	10	96705891	C	T	0.07256	1.23943e-06	-0.291315	0.0597045	0.938463	rs7910609	6	CYP2C9	0	intronic	1.109	7	5	15	1	1	1
10:96706316:C:T	rs74963911	10	96706316	C	T	0.07256	1.23943e-06	-0.291315	0.0597045	0.938463	rs7910609	6	CYP2C9	0	intronic	0.311	6	5	15	1	1	1
10:96709877:A:G	rs111598382	10	96709877	G	A	0.07256	1.23943e-06	-0.291315	0.0597045	0.938463	rs7910609	6	CYP2C9	0	intronic	3.882	7	4	15	1	1	1
10:96711706:C:G	rs111309918	10	96711706	G	C	0.07256	1.23943e-06	-0.291315	0.0597045	0.938463	rs7910609	6	CYP2C9	0	intronic	0.032	6	4	15	1	1	1
10:96711949:G:GTCTT	rs148648466	10	96711949	GTCTT	G	0.07256	NA	NA	NA	0.938463	rs7910609	6	CYP2C9	0	intronic	2.098	NA	4	15	1	1	1
10:96712978:C:T	rs9332137	10	96712978	T	C	0.07256	1.23943e-06	-0.291315	0.0597045	0.938463	rs7910609	6	CYP2C9	0	intronic	2.268	7	4	15	1	1	1
10:96713180:A:AATATATTATT	rs141607195	10	96713180	AATATATTATT	A	0.07256	NA	NA	NA	0.938463	rs7910609	6	CYP2C9	0	intronic	0.497	NA	4	15	1	1	1
10:96713372:C:T	rs74803483	10	96713372	C	T	0.07256	1.23943e-06	-0.291315	0.0597045	0.938463	rs7910609	6	CYP2C9	0	intronic	1.372	7	4	15	1	1	1
10:96713686:C:G	rs78831378	10	96713686	C	G	0.07256	1.23943e-06	-0.291315	0.0597045	0.938463	rs7910609	6	CYP2C9	0	intronic	5.033	7	4	15	1	1	1
10:96713995:A:G	rs74996264	10	96713995	A	G	0.07256	1.23943e-06	-0.291315	0.0597045	0.938463	rs7910609	6	CYP2C9	0	intronic	0.188	7	4	15	1	1	1
10:96714425:A:C	rs79800397	10	96714425	C	A	0.07256	1.23943e-06	-0.291315	0.0597045	0.938463	rs7910609	6	CYP2C9	0	intronic	0.768	7	5	15	1	1	1
10:96714647:T:TA	rs202073632	10	96714647	TA	T	0.07356	NA	NA	NA	0.924092	rs7910609	6	CYP2C9	0	intronic	0.225	NA	5	15	1	1	1
10:96715585:G:T	rs113003580	10	96715585	G	T	0.07256	1.23943e-06	-0.291315	0.0597045	0.938463	rs7910609	6	CYP2C9	0	intronic	1.266	6	5	15	1	1	1
10:96717122:A:T	rs113503880	10	96717122	T	A	0.07256	NA	NA	NA	0.938463	rs7910609	6	CYP2C9	0	intronic	1.228	6	5	15	1	1	1
10:96718609:C:G	rs113284703	10	96718609	G	C	0.07256	1.23943e-06	-0.291315	0.0597045	0.938463	rs7910609	6	CYP2C9	0	intronic	0.415	7	5	15	1	1	1
10:96718815:C:T	rs181227778	10	96718815	C	T	0.07256	1.23943e-06	-0.291315	0.0597045	0.938463	rs7910609	6	CYP2C9	0	intronic	0.546	7	5	15	1	1	1
10:96719521:A:G	rs111667734	10	96719521	G	A	0.07356	5.32897e-06	-0.272262	0.0594929	0.924092	rs7910609	6	CYP2C9	0	intronic	0.629	6	5	15	1	1	1
10:96720169:A:G	rs111767681	10	96720169	A	G	0.07256	1.23943e-06	-0.291315	0.0597045	0.938463	rs7910609	6	CYP2C9	0	intronic	1.499	7	5	15	1	1	1
10:96721662:C:T	rs9332141	10	96721662	T	C	0.07256	1.23943e-06	-0.291315	0.0597045	0.938463	rs7910609	6	CYP2C9	0	intronic	6.668	6	5	15	1	1	1
10:96722552:C:T	rs9332147	10	96722552	T	C	0.07256	1.23943e-06	-0.291315	0.0597045	0.938463	rs7910609	6	CYP2C9	0	intronic	2.69	6	5	15	1	1	1
10:96724115:C:T	rs9332157	10	96724115	C	T	0.07256	1.23943e-06	-0.291315	0.0597045	0.938463	rs7910609	6	CYP2C9	0	intronic	0.861	5	5	15	1	1	1
10:96724395:G:T	rs9332160	10	96724395	T	G	0.07256	1.23943e-06	-0.291315	0.0597045	0.938463	rs7910609	6	CYP2C9	0	intronic	2.176	7	5	15	1	1	1
10:96725037:A:C	rs76074552	10	96725037	C	A	0.07256	1.23943e-06	-0.291315	0.0597045	0.938463	rs7910609	6	CYP2C9	0	intronic	7.432	5	5	15	1	1	1
10:96726084:C:CT	rs201798466	10	96726084	C	CT	0.07256	NA	NA	NA	0.938463	rs7910609	6	CYP2C9	0	intronic	0.478	NA	5	15	1	1	1
10:96727403:A:C	rs138281832	10	96727403	C	A	0.07256	1.23943e-06	-0.291315	0.0597045	0.938463	rs7910609	6	CYP2C9	0	intronic	0.419	7	5	15	1	1	1
10:96728657:A:G	rs117340371	10	96728657	G	A	0.07256	NA	NA	NA	0.938463	rs7910609	6	CYP2C9	0	intronic	0.001	5	5	15	1	1	1
10:96728688:C:T	rs111770290	10	96728688	T	C	0.07256	NA	NA	NA	0.938463	rs7910609	6	CYP2C9	0	intronic	1.099	5	5	15	1	1	1
10:96730086:A:G	rs370247558	10	96730086	G	A	0.07256	NA	NA	NA	0.938463	rs7910609	6	CYP2C9	0	intronic	0.086	7	5	15	1	1	1
10:96730151:C:T	rs547474494	10	96730151	C	T	0.07256	NA	NA	NA	0.938463	rs7910609	6	CYP2C9	0	intronic	0.243	NA	5	15	1	1	1
10:96730214:C:T	rs112704334	10	96730214	T	C	0.07256	NA	NA	NA	0.938463	rs7910609	6	CYP2C9	0	intronic	2.191	7	5	15	1	1	1
10:96731310:A:G	rs9332169	10	96731310	A	G	0.07256	1.23943e-06	-0.291315	0.0597045	0.938463	rs7910609	6	CYP2C9	0	intronic	4.578	6	4	15	1	1	1
10:96731595:C:CA	rs199850072	10	96731595	C	CA	0.07256	NA	NA	NA	0.938463	rs7910609	6	CYP2C9	0	intronic	1.494	NA	4	15	1	1	1
10:96732484:C:T	rs9332175	10	96732484	T	C	0.07256	1.23943e-06	-0.291315	0.0597045	0.938463	rs7910609	6	CYP2C9	0	intronic	0.386	6	4	15	1	1	1
10:96732599:A:G	rs17110288	10	96732599	G	A	0.07256	1.23943e-06	-0.291315	0.0597045	0.938463	rs7910609	6	CYP2C9	0	intronic	3.612	6	4	15	1	1	1
10:96734339:G:T	rs10509680	10	96734339	G	T	0.07256	1.23943e-06	-0.291315	0.0597045	0.938463	rs7910609	6	CYP2C9	0	intronic	0.162	6	4	15	1	1	1
10:96734466:A:T	rs77467078	10	96734466	T	A	0.07256	1.23943e-06	-0.291315	0.0597045	0.938463	rs7910609	6	CYP2C9	0	intronic	1.547	7	4	15	1	1	1
10:96734582:A:G	rs9325473	10	96734582	G	A	0.07256	1.23943e-06	-0.291315	0.0597045	0.938463	rs7910609	6	CYP2C9	0	intronic	1.939	6	4	15	1	1	1
10:96734790:A:T	rs9332177	10	96734790	A	T	0.07256	1.23943e-06	-0.291315	0.0597045	0.938463	rs7910609	6	CYP2C9	0	intronic	1.221	7	4	15	1	1	1
10:96735342:A:T	rs78144779	10	96735342	A	T	0.07256	1.23943e-06	-0.291315	0.0597045	0.938463	rs7910609	6	CYP2C9	0	intronic	3.388	7	4	15	1	1	1
10:96736184:A:G	rs9332183	10	96736184	G	A	0.07256	1.23943e-06	-0.291315	0.0597045	0.938463	rs7910609	6	CYP2C9	0	intronic	8.564	7	4	15	1	1	1
10:96737177:A:G	rs9332187	10	96737177	A	G	0.07256	1.23943e-06	-0.291315	0.0597045	0.938463	rs7910609	6	CYP2C9	0	intronic	0.111	7	4	15	1	1	1
10:96737210:A:C	rs9332188	10	96737210	C	A	0.07256	1.23943e-06	-0.291315	0.0597045	0.938463	rs7910609	6	CYP2C9	0	intronic	3.542	6	4	15	1	1	1
10:96737791:C:G	rs76905088	10	96737791	C	G	0.07256	1.23943e-06	-0.291315	0.0597045	0.938463	rs7910609	6	CYP2C9	0	intronic	0.915	7	4	15	1	1	1
10:96741053:A:C	rs1057910	10	96741053	A	C	0.07256	1.23943e-06	-0.291315	0.0597045	0.938463	rs7910609	6	CYP2C9	0	exonic	16.9	6	4	15	1	1	1
10:96743108:C:T	rs9332214	10	96743108	T	C	0.07256	1.23943e-06	-0.291315	0.0597045	0.938463	rs7910609	6	CYP2C9	0	intronic	0.793	5	4	15	1	1	1
10:96743228:A:C	rs9332217	10	96743228	A	C	0.07256	1.23943e-06	-0.291315	0.0597045	0.938463	rs7910609	6	CYP2C9	0	intronic	5.176	6	4	15	1	1	1
10:96743502:G:GAGCTTCTTCATTCCCCCCTATGCAGGGC	rs9332218	10	96743502	G	GAGCTTCTTCATTCCCCCCTATGCAGGGC	0.07256	NA	NA	NA	0.938463	rs7910609	6	CYP2C9	0	intronic	0.382	NA	4	15	1	1	1
10:96744295:CA:CTTA	rs9332226	10	96744295	CA	CTTA	0.07256	NA	NA	NA	0.938463	rs7910609	6	CYP2C9	0	intronic	NA	NA	4	15	1	0	1
10:96744727:A:AC	rs111680074	10	96744727	AC	A	0.07256	NA	NA	NA	0.938463	rs7910609	6	CYP2C9	0	intronic	0.411	NA	4	15	1	1	1
10:96744732:C:T	rs114628972	10	96744732	C	T	0.07256	NA	NA	NA	0.938463	rs7910609	6	CYP2C9	0	intronic	1.148	6	4	15	1	1	1
10:96744890:A:T	rs77582920	10	96744890	A	T	0.07256	1.23943e-06	-0.291315	0.0597045	0.938463	rs7910609	6	CYP2C9	0	intronic	1.987	7	4	15	1	1	1
10:96745180:G:T	rs9332227	10	96745180	T	G	0.07256	1.23943e-06	-0.291315	0.0597045	0.938463	rs7910609	6	CYP2C9	0	intronic	2.147	6	4	15	1	1	1
10:96745984:A:T	rs9332230	10	96745984	A	T	0.07256	1.23943e-06	-0.291315	0.0597045	0.938463	rs7910609	6	CYP2C9	0	intronic	3.921	7	4	15	1	1	1
10:96747206:G:T	rs76076565	10	96747206	G	T	0.07256	1.23943e-06	-0.291315	0.0597045	0.938463	rs7910609	6	CYP2C9	0	intronic	2.869	7	4	15	1	1	1
10:96748737:A:T	rs1057911	10	96748737	A	T	0.07256	1.23943e-06	-0.291315	0.0597045	0.938463	rs7910609	6	CYP2C9	0	exonic	0.415	4	5	15	1	1	1
10:96749181:A:T	rs9332245	10	96749181	T	A	0.07356	3.37199e-06	-0.274298	0.0586949	0.924092	rs7910609	6	CYP2C9	33	downstream	0.067	5	4	15	1	1	1
10:96749620:A:G	rs112428369	10	96749620	G	A	0.07455	8.40316e-07	-0.295132	0.0595356	0.910093	rs7910609	6	CYP2C9	472	downstream	1.145	7	5	15	1	1	1
10:96750694:C:T	rs113615867	10	96750694	T	C	0.07356	3.37199e-06	-0.274298	0.0586949	0.924092	rs7910609	6	CYP2C9	1546	intergenic	1.725	7	5	9	1	1	1
10:96750866:G:T	rs80045961	10	96750866	T	G	0.07356	3.37199e-06	-0.274298	0.0586949	0.924092	rs7910609	6	CYP2C9	1718	intergenic	0.333	5	5	9	1	1	1
10:96752127:G:GCT	rs201285100	10	96752127	GCT	G	0.07356	NA	NA	NA	0.924092	rs7910609	6	CYP2C9	2979	intergenic	7.83	NA	7	15	1	1	1
10:96752130:G:GA	rs202084486	10	96752130	GA	G	0.07356	NA	NA	NA	0.924092	rs7910609	6	CYP2C9	2982	intergenic	8.247	NA	7	15	1	1	1
10:96753645:G:T	rs112841731	10	96753645	T	G	0.07356	3.37199e-06	-0.274298	0.0586949	0.924092	rs7910609	6	CYP2C9	4497	intergenic	3.287	6	5	15	1	1	1
10:96753828:A:G	rs77224917	10	96753828	A	G	0.07356	3.37199e-06	-0.274298	0.0586949	0.924092	rs7910609	6	CYP2C9	4680	intergenic	1.622	6	5	15	1	1	1
10:96753908:A:C	rs74505001	10	96753908	C	A	0.07356	3.37199e-06	-0.274298	0.0586949	0.924092	rs7910609	6	CYP2C9	4760	intergenic	1.403	7	5	15	1	1	1
10:96754246:C:T	rs112889338	10	96754246	T	C	0.07356	3.37199e-06	-0.274298	0.0586949	0.924092	rs7910609	6	CYP2C9	5098	intergenic	2.844	7	5	15	1	1	1
10:96754259:A:G	rs113465546	10	96754259	G	A	0.07356	3.37199e-06	-0.274298	0.0586949	0.924092	rs7910609	6	CYP2C9	5111	intergenic	2.053	6	5	15	1	1	1
10:96754368:C:T	rs112516242	10	96754368	T	C	0.07356	3.37199e-06	-0.274298	0.0586949	0.924092	rs7910609	6	CYP2C9	5220	intergenic	2.89	7	5	15	1	1	1
10:96754962:A:AT	rs111766321	10	96754962	AT	A	0.07555	NA	NA	NA	0.896453	rs7910609	6	CYP2C9	5814	intergenic	6.59	NA	5	15	1	1	1
10:96754975:A:T	rs116872603	10	96754975	A	T	0.07356	3.37199e-06	-0.274298	0.0586949	0.924092	rs7910609	6	CYP2C9	5827	intergenic	6.832	6	5	15	1	1	1
10:96755252:C:T	rs75684697	10	96755252	C	T	0.07356	3.37199e-06	-0.274298	0.0586949	0.924092	rs7910609	6	CYP2C9	6104	intergenic	3.416	6	5	15	1	1	1
10:96755297:A:G	rs112141160	10	96755297	A	G	0.07356	3.37199e-06	-0.274298	0.0586949	0.924092	rs7910609	6	CYP2C9	6149	intergenic	6.164	6	5	15	1	1	1
10:96755474:C:T	rs111575354	10	96755474	C	T	0.07455	3.37199e-06	-0.274298	0.0586949	0.910093	rs7910609	6	CYP2C9	6326	intergenic	4.251	6	5	15	1	1	1
10:96755566:A:C	rs76887530	10	96755566	C	A	0.07356	3.37199e-06	-0.274298	0.0586949	0.924092	rs7910609	6	CYP2C9	6418	intergenic	9.398	7	5	15	1	1	1
10:96756792:G:T	rs74581188	10	96756792	T	G	0.07356	9.5936e-06	-0.261238	0.0587162	0.924092	rs7910609	6	CYP2C9	7644	intergenic	1.878	7	5	15	1	1	1
10:96757090:G:T	rs79871958	10	96757090	G	T	0.07356	9.5936e-06	-0.261238	0.0587162	0.924092	rs7910609	6	CYP2C9	7942	intergenic	0.902	7	5	15	1	1	1
10:96757459:A:G	rs551616573	10	96757459	G	A	0.05765	NA	NA	NA	0.700911	rs7910609	6	CYP2C9	8311	intergenic	0.397	NA	1	15	1	0	1
10:96757467:A:ATTCCCTTACAGGAAATGTCTTGCCTTTTGGGATAAGGCTCAAT	rs113820221	10	96757467	A	ATTCCCTTACAGGAAATGTCTTGCCTTTTGGGATAAGGCTCAAT	0.07157	NA	NA	NA	0.889892	rs7910609	6	CYP2C9	8319	intergenic	0.876	NA	1	15	1	1	1
10:96757501:A:G	rs117765949	10	96757501	G	A	0.07058	NA	NA	NA	0.935912	rs7910609	6	CYP2C9	8353	intergenic	4.084	4	1	15	1	1	1
10:96757633:C:G	rs79722608	10	96757633	C	G	0.07356	9.5936e-06	-0.261238	0.0587162	0.924092	rs7910609	6	CYP2C9	8485	intergenic	1.469	2b	1	15	1	1	1
10:96757715:C:T	rs78775993	10	96757715	C	T	0.07356	9.5936e-06	-0.261238	0.0587162	0.924092	rs7910609	6	CYP2C9	8567	intergenic	3.498	4	1	15	1	1	1
11:93874380:A:G	rs10831168	11	93874380	A	G	0.4324	0.000134272	-0.118368	0.0308772	0.842377	rs4753127	7	PANX1	0	intronic	0.986	7	5	5	1	1	0
11:93874866:A:G	rs4753544	11	93874866	A	G	0.4583	8.89475e-06	-0.138163	0.0309387	0.992037	rs4753127	7	PANX1	0	intronic	0.936	5	5	5	1	1	0
11:93875351:C:T	rs4753127	11	93875351	T	C	0.4563	6.70079e-06	-0.139892	0.0309005	1	rs4753127	7	PANX1	0	intronic	3.275	5	2	7	1	1	0
11:93875371:C:T	rs4753545	11	93875371	T	C	0.4573	6.70079e-06	-0.139892	0.0309005	0.99601	rs4753127	7	PANX1	0	intronic	2.306	5	2	7	1	1	0
11:93877070:A:G	rs12283372	11	93877070	G	A	0.4583	7.38719e-06	-0.139413	0.0309388	0.992037	rs4753127	7	PANX1	0	intronic	0.891	7	5	5	1	1	0
11:93880904:A:C	rs11020657	11	93880904	A	C	0.4662	4.29078e-05	-0.12709	0.0309254	0.945349	rs4753127	7	PANX1	0	intronic	6.118	4	5	5	1	1	1
11:93881337:A:G	rs7127074	11	93881337	A	G	0.4662	4.29078e-05	-0.12709	0.0309254	0.945349	rs4753127	7	PANX1	0	intronic	6.974	7	5	5	1	1	1
11:93886064:A:G	rs7117862	11	93886064	A	G	0.4662	4.29078e-05	-0.12709	0.0309254	0.945349	rs4753127	7	PANX1	0	intronic	0.344	5	2	5	1	1	1
11:93886838:C:G	rs7928030	11	93886838	G	C	0.4632	4.29078e-05	-0.12709	0.0309254	0.933119	rs4753127	7	PANX1	0	intronic	3.707	2a	2	5	1	1	1
11:93888054:A:T	rs12287949	11	93888054	A	T	0.4632	4.29078e-05	-0.12709	0.0309254	0.933119	rs4753127	7	PANX1	0	intronic	0.308	6	4	5	1	1	1
11:93889233:C:CTAATG	rs113919547	11	93889233	C	CTAATG	0.4732	NA	NA	NA	0.91963	rs4753127	7	PANX1	0	intronic	5.814	NA	4	5	1	1	1
11:93889414:C:G	rs7947511	11	93889414	C	G	0.4632	4.29078e-05	-0.12709	0.0309254	0.933119	rs4753127	7	PANX1	0	intronic	0.782	7	4	5	1	1	1
11:93890086:C:G	rs11020660	11	93890086	C	G	0.4622	4.29078e-05	-0.12709	0.0309254	0.93681	rs4753127	7	PANX1	0	intronic	5.54	7	4	5	1	1	1
11:93890102:C:G	rs11020661	11	93890102	G	C	0.4662	4.29078e-05	-0.12709	0.0309254	0.945349	rs4753127	7	PANX1	0	intronic	1.679	6	4	5	1	1	1
11:93890356:A:G	rs113795050	11	93890356	A	G	0.4662	NA	NA	NA	0.945349	rs4753127	7	PANX1	0	intronic	4.8	6	5	5	1	1	1
11:93891395:A:G	rs75478147	11	93891395	A	G	0.4652	NA	NA	NA	0.941386	rs4753127	7	PANX1	0	intronic	2.314	7	5	5	1	1	1
11:93891637:A:G	rs113598053	11	93891637	G	A	0.4662	NA	NA	NA	0.945349	rs4753127	7	PANX1	0	intronic	4.992	7	5	5	1	1	1
11:93891664:C:G	rs149382412	11	93891664	C	G	0.4662	NA	NA	NA	0.945349	rs4753127	7	PANX1	0	intronic	4.965	7	5	5	1	1	1
11:93892859:A:G	rs34032481	11	93892859	G	A	0.4732	0.000135623	-0.117755	0.0307373	0.91963	rs4753127	7	PANX1	0	intronic	1.126	6	5	5	1	1	1
11:93894442:C:T	rs111558843	11	93894442	T	C	0.4632	NA	NA	NA	0.933119	rs4753127	7	PANX1	0	intronic	2.072	7	5	5	1	1	1
11:93894552:C:T	rs11020666	11	93894552	T	C	0.4632	4.29078e-05	-0.12709	0.0309254	0.933119	rs4753127	7	PANX1	0	intronic	2.658	7	5	5	1	1	1
11:93894720:C:T	rs7481693	11	93894720	C	T	0.4632	NA	NA	NA	0.933119	rs4753127	7	PANX1	0	intronic	0.803	7	5	5	1	1	1
11:93895199:A:G	rs6483297	11	93895199	A	G	0.4652	NA	NA	NA	0.941193	rs4753127	7	PANX1	0	intronic	2.433	6	5	5	1	1	1
11:93896331:A:T	rs7111303	11	93896331	T	A	0.4662	0.000317113	-0.112289	0.0310741	0.945349	rs4753127	7	PANX1	0	intronic	1.988	6	5	5	1	1	1
11:93897860:A:C	rs7116049	11	93897860	A	C	0.4662	0.000317113	-0.112289	0.0310741	0.945349	rs4753127	7	PANX1	0	intronic	6.038	5	5	5	1	1	1
11:93898843:A:G	rs7949116	11	93898843	A	G	0.4662	0.000317113	-0.112289	0.0310741	0.945349	rs4753127	7	PANX1	0	intronic	2.41	7	5	5	1	1	1
11:93902274:A:G	rs28775008	11	93902274	A	G	0.4732	0.000816738	-0.103497	0.0308269	0.91963	rs4753127	7	PANX1	0	intronic	7.188	4	4	5	1	1	1
11:93903770:C:T	rs12417365	11	93903770	T	C	0.4622	0.000376139	-0.110782	0.0310443	0.929228	rs4753127	7	PANX1	0	intronic	4.345	5	4	5	1	1	1
11:93904899:C:T	rs4638271	11	93904899	T	C	0.4652	0.000376139	-0.110782	0.0310443	0.941386	rs4753127	7	PANX1	0	intronic	6.661	2b	5	5	1	1	1
11:93905123:A:G	rs4611169	11	93905123	G	A	0.4652	0.000312203	-0.112578	0.0311189	0.941386	rs4753127	7	PANX1	0	intronic	4.146	4	5	5	1	1	1
11:93905426:A:G	rs4753546	11	93905426	G	A	0.4722	0.00103719	-0.101233	0.0307701	0.915662	rs4753127	7	PANX1	0	intronic	2.948	7	4	5	1	1	1
12:129411325:G:T	rs2675947	12	129411325	G	T	0.3241	0.00169209	0.109894	0.0349076	0.625805	rs1798916	8	GLT1D1	0	intronic	0.72	6	4	15	1	1	1
12:129412669:A:G	rs2702217	12	129412669	G	A	0.325	0.00207085	0.107892	0.034939	0.629297	rs1798916	8	GLT1D1	0	intronic	1.081	NA	4	15	1	1	1
12:129413128:A:G	rs627431	12	129413128	G	A	0.3231	0.00119676	0.114095	0.0351164	0.620598	rs1798916	8	GLT1D1	0	intronic	1.494	NA	4	15	1	1	1
12:129415915:C:G	rs708368	12	129415915	C	G	0.326	0.00386583	0.10103	0.0348895	0.654622	rs1798916	8	GLT1D1	0	intronic	1.126	7	4	15	1	1	1
12:129416458:G:GCACACACA	rs139121648	12	129416458	G	GCACACACA	0.3211	NA	NA	NA	0.657095	rs1798916	8	GLT1D1	0	intronic	0.613	NA	4	15	1	0	1
12:129417693:T:TG	rs10712637	12	129417693	TG	T	0.2247	NA	NA	NA	0.619011	rs1798916	8	GLT1D1	0	intronic	0.235	NA	4	15	1	1	1
12:129419744:A:C	rs844515	12	129419744	A	C	0.3141	4.96497e-06	0.158354	0.0344887	0.99529	rs1798916	8	GLT1D1	0	intronic	4.644	NA	4	15	1	1	1
12:129419818:A:G	rs1798916	12	129419818	G	A	0.3131	4.96497e-06	0.158354	0.0344887	1	rs1798916	8	GLT1D1	0	intronic	0.183	7	4	15	1	1	1
12:129420825:A:G	rs618374	12	129420825	G	A	0.3131	NA	NA	NA	1	rs1798916	8	GLT1D1	0	intronic	0.05	NA	4	15	1	1	1
12:130971731:C:G	rs55764403	12	130971731	C	G	0.07753	4.64749e-06	0.302881	0.0657645	1	rs55764403	9	RIMBP2	0	intronic	1.661	6	5	15	1	1	1
12:131000036:A:G	rs56238964	12	131000036	A	G	0.1004	NA	NA	NA	0.619793	rs55764403	9	RIMBP2	0	intronic	1.071	6	5	15	1	1	1
12:131000728:C:G	rs56199035	12	131000728	C	G	0.09841	NA	NA	NA	0.615003	rs55764403	9	RIMBP2	0	intronic	0.473	7	5	15	1	1	1
12:131005036:A:G	rs12320371	12	131005036	G	A	0.09841	NA	NA	NA	0.651905	rs55764403	9	RIMBP2	0	intronic	0.618	6	5	15	1	1	1
13:47437111:C:T	rs17287961	13	47437111	C	T	0.1322	2.26222e-05	0.193657	0.0454852	0.900838	rs17288723	10	HTR2A	0	intronic	0.306	7	5	15	1	1	1
13:47441423:A:G	rs78967094	13	47441423	A	G	0.1342	8.77347e-06	0.20279	0.0453801	0.901261	rs17288723	10	HTR2A	0	intronic	0.032	7	5	15	1	1	1
13:47442047:A:AT	rs67297388	13	47442047	AT	A	0.1799	NA	NA	NA	0.745339	rs17288723	10	HTR2A	0	intronic	5.451	NA	5	15	1	1	1
13:47450216:A:C	rs61948331	13	47450216	C	A	0.173	1.16776e-05	0.186404	0.0423078	0.764971	rs17288723	10	HTR2A	0	intronic	2.095	6	5	15	1	1	1
13:47452038:A:C	rs731779	13	47452038	A	C	0.1809	1.16252e-05	0.184146	0.0417857	0.737891	rs17288723	10	HTR2A	0	intronic	7.961	6	5	15	1	1	1
13:47452133:A:G	rs9562687	13	47452133	G	A	0.174	1.16776e-05	0.186404	0.0423078	0.772449	rs17288723	10	HTR2A	0	intronic	4.084	7	5	15	1	1	1
13:47452549:A:G	rs9562688	13	47452549	G	A	0.174	1.16776e-05	0.186404	0.0423078	0.772449	rs17288723	10	HTR2A	0	intronic	2.562	5	4	15	1	1	1
13:47453013:C:T	rs61948334	13	47453013	T	C	0.1412	7.06062e-06	0.201627	0.0446483	0.968973	rs17288723	10	HTR2A	0	intronic	2.016	6	5	15	1	1	1
13:47453635:A:G	rs61948335	13	47453635	A	G	0.174	1.16776e-05	0.186404	0.0423078	0.772449	rs17288723	10	HTR2A	0	intronic	2.884	6	5	15	1	1	1
13:47456548:A:G	rs9567746	13	47456548	A	G	0.174	7.21324e-06	0.190652	0.0422613	0.797857	rs17288723	10	HTR2A	0	intronic	2.956	6	5	15	1	1	1
13:47457399:A:AAGGTTAGGAAGGTCCTAACCTTC	rs146152899	13	47457399	A	AAGGTTAGGAAGGTCCTAACCTTC	0.174	NA	NA	NA	0.797857	rs17288723	10	HTR2A	0	intronic	0.435	NA	4	15	1	1	1
13:47457693:C:T	rs17288723	13	47457693	T	C	0.1412	4.26401e-06	0.207212	0.0448141	1	rs17288723	10	HTR2A	0	intronic	2.174	7	4	15	1	1	1
13:47457919:C:T	rs9562689	13	47457919	C	T	0.174	5.44582e-06	0.193883	0.042409	0.797857	rs17288723	10	HTR2A	0	intronic	1.601	7	4	15	1	1	1
13:47465037:G:T	rs12584920	13	47465037	G	T	0.1869	0.000536173	0.139114	0.0400518	0.628883	rs17288723	10	HTR2A	0	intronic	3.153	6	4	14	1	1	1
15:87789669:C:G	rs884870	15	87789669	G	C	0.08052	5.81348e-05	0.21778	0.053937	0.908044	rs9920424	11	RP11-648K4.2	185619	intergenic	3.674	6	9	15	0	0	1
15:87789810:A:T	rs1499744	15	87789810	A	T	0.07853	3.07958e-05	0.226428	0.0540809	0.933644	rs9920424	11	RP11-648K4.2	185478	intergenic	0.809	7	9	15	0	0	1
15:87790232:A:G	rs1499746	15	87790232	G	A	0.07853	3.07958e-05	0.226428	0.0540809	0.933644	rs9920424	11	RP11-648K4.2	185056	intergenic	1.534	6	9	15	0	0	1
15:87791883:A:C	rs28755967	15	87791883	C	A	0.08151	2.02341e-05	0.228835	0.0534296	0.973381	rs9920424	11	RP11-648K4.2	183405	intergenic	2.504	6	9	15	0	0	1
15:87793021:A:T	rs9920353	15	87793021	T	A	0.08151	2.02341e-05	0.228835	0.0534296	0.973381	rs9920424	11	RP11-648K4.2	182267	intergenic	1.693	7	9	15	0	0	1
15:87795189:G:T	rs9920105	15	87795189	G	T	0.0825	1.90286e-05	0.230047	0.0535389	0.986752	rs9920424	11	RP11-648K4.2	180099	intergenic	9.105	7	15	15	0	0	1
15:87795925:C:T	rs2464604	15	87795925	C	T	0.07952	NA	NA	NA	0.973396	rs9920424	11	RP11-648K4.2	179363	intergenic	1.374	6	15	15	0	0	1
15:87797668:C:T	rs138478163	15	87797668	T	C	0.0825	NA	NA	NA	0.986752	rs9920424	11	RP11-648K4.2	177620	intergenic	0.867	7	9	15	0	0	1
15:87798522:C:T	rs1668309	15	87798522	T	C	0.0825	NA	NA	NA	0.986752	rs9920424	11	RP11-648K4.2	176766	intergenic	1.215	7	9	15	0	0	1
15:87800144:C:G	rs12101583	15	87800144	C	G	0.0825	3.5252e-06	0.251909	0.0540118	0.986752	rs9920424	11	RP11-648K4.2	175144	intergenic	1.003	6	9	15	0	0	1
15:87802808:C:T	rs9920424	15	87802808	C	T	0.08151	2.85159e-06	0.255184	0.0541983	1	rs9920424	11	RP11-648K4.2	172480	intergenic	0.028	7	15	15	0	0	1
15:87803540:C:G	rs1668313	15	87803540	C	G	0.08151	NA	NA	NA	1	rs9920424	11	RP11-648K4.2	171748	intergenic	1.175	6	15	15	0	0	1
15:87804656:A:G	rs7171334	15	87804656	G	A	0.08151	2.85159e-06	0.255184	0.0541983	1	rs9920424	11	RP11-648K4.2	170632	intergenic	1.099	7	9	15	0	0	1
15:87805008:A:G	rs12101502	15	87805008	G	A	0.08151	2.85159e-06	0.255184	0.0541983	1	rs9920424	11	RP11-648K4.2	170280	intergenic	2.834	7	9	15	0	0	1
15:87805330:A:T	rs9806478	15	87805330	A	T	0.08151	2.85159e-06	0.255184	0.0541983	1	rs9920424	11	RP11-648K4.2	169958	intergenic	1.252	5	9	15	0	0	1
15:87805544:A:C	rs9806605	15	87805544	C	A	0.08052	2.85159e-06	0.255184	0.0541983	0.986632	rs9920424	11	RP11-648K4.2	169744	intergenic	1.584	5	9	15	0	0	1
17:48751114:C:T	rs72837555	17	48751114	C	T	0.3499	4.54242e-06	-0.147189	0.0319254	1	rs11658264	12	ABCC3	0	intronic	3.648	5	1	15	1	1	1
17:48751761:A:G	rs11658264	17	48751761	G	A	0.3499	4.54242e-06	-0.147189	0.0319254	1	rs11658264	12	ABCC3	0	intronic	6.098	5	4	15	1	1	1
17:48752600:C:T	rs4148415	17	48752600	C	T	0.3509	7.51069e-06	-0.143928	0.0319662	0.995579	rs11658264	12	ABCC3	0	intronic	3.923	4	4	15	1	1	1
17:48752866:C:T	rs2072365	17	48752866	C	T	0.3459	5.792e-06	-0.146447	0.0321259	0.97383	rs11658264	12	ABCC3	0	intronic	0.03	2b	4	15	1	1	1
17:48754240:G:T	rs12943812	17	48754240	T	G	0.3509	NA	NA	NA	0.977956	rs11658264	12	ABCC3	0	intronic	0.75	3a	4	15	1	0	1
17:48756937:C:T	rs3785912	17	48756937	C	T	0.3469	2.87981e-05	-0.136357	0.032448	0.969147	rs11658264	12	ABCC3	0	intronic	1.11	NA	4	15	1	1	1
17:48766124:A:G	rs12946683	17	48766124	G	A	0.3131	0.00530907	-0.0937612	0.0335602	0.777548	rs11658264	12	ABCC3	0	intronic	0.441	6	4	5	1	1	1
17:48769615:C:CAAAG	rs141394044	17	48769615	CAAAG	C	0.329	NA	NA	NA	0.806682	rs11658264	12	ABCC3	1	downstream	2.466	NA	2	5	1	1	1
17:48770517:A:G	17:48770517:G:A	17	48770517	A	G	0.3797	0.000227113	-0.116983	0.031614	0.62842	rs11658264	12	ANKRD40	33	upstream:downstream	5.498	3a	1	4	1	1	1
17:48771135:G:T	17:48771135:G:T	17	48771135	T	G	0.334	1.99982e-05	-0.139319	0.0325089	0.7857	rs11658264	12	ANKRD40:RP11-294J22.6	00:00:00	ncRNA_exonic	1.433	NA	3	4	1	1	1
17:48779704:C:T	17:48779704:C:T	17	48779704	T	C	0.334	3.11821e-05	-0.13634	0.0325865	0.7857	rs11658264	12	ANKRD40	0	intronic	5.355	6	4	5	1	1	1
17:48780324:C:G	rs35039709	17	48780324	C	G	0.329	3.64758e-05	-0.136253	0.0328515	0.806682	rs11658264	12	ANKRD40	0	intronic	15.05	5	4	5	1	1	1

### Sheet: MEOHP_MEHHP
Tables D15. Annotation of SNPs associated with pththalate levels or ratios at suggestive significance (p-value <1E-05) and additional SNPs in linkage disequilibrium (r2>0.6), ordered by genomic location
uniqID	rsID	chr	pos	non_effect_allele	effect_allele	MAF	gwasP	beta	se	r2	IndSigSNP	GenomicLocus	nearestGene	dist	func	CADD	RDB	minChrState	commonChrState	posMapFilt	eqtlMapFilt	ciMapFilt
1:242301657:G:T	1:242301657:G:T	1	242301657	T	G	0.4394	0.00243258	0.0259506	0.00853875	0.620557	1:242372162:C:T	1	PLD5	0	intronic	4.58	NA	5	15	1	1	1
1:242360179:A:G	rs2036408	1	242360179	A	G	0.3241	2.27192e-05	-0.0385209	0.00905097	0.70861	rs10926644	1	PLD5:RP11-561I11.4	00:00:00	ncRNA_intronic	0.766	NA	4	15	1	1	1
1:242360267:C:G	rs2036407	1	242360267	C	G	0.3231	2.27192e-05	-0.0385209	0.00905097	0.711721	rs10926644	1	PLD5:RP11-561I11.4	00:00:00	ncRNA_intronic	1.633	7	5	15	1	1	1
1:242361133:A:G	rs316827	1	242361133	G	A	0.327	1.86918e-05	-0.0387683	0.00901541	0.707196	rs10926644	1	PLD5:RP11-561I11.4	00:00:00	ncRNA_intronic	0.113	NA	5	15	1	0	1
1:242361140:C:T	rs10926644	1	242361140	T	C	0.2565	8.43136e-08	-0.0522456	0.00968101	1	rs10926644	1	PLD5:RP11-561I11.4	00:00:00	ncRNA_intronic	4.549	5	5	15	1	1	1
1:242361777:C:G	1:242361777:C:G	1	242361777	G	C	0.3708	3.90726e-05	0.035616	0.00862176	0.626382	1:242372162:C:T	1	PLD5:RP11-561I11.4	00:00:00	ncRNA_intronic	0.11	3b	5	15	1	1	1
1:242366282:A:G	1:242366282:G:A	1	242366282	A	G	0.3767	2.64411e-05	0.0359625	0.00851922	0.647597	1:242372162:C:T	1	PLD5:RP11-561I11.4	00:00:00	ncRNA_intronic	0.848	NA	5	15	1	1	1
1:242372162:C:T	1:242372162:C:T	1	242372162	T	C	0.4543	7.2478e-07	0.0418121	0.00838651	1	1:242372162:C:T	1	PLD5:RP11-561I11.4:RP11-561I11.3	00:00:00	ncRNA_intronic	0.853	5	5	15	1	1	1
1:242372969:G:GTCTC	rs71570941	1	242372969	GTCTC	G	0.4533	NA	NA	NA	0.980363	1:242372162:C:T	1	PLD5:RP11-561I11.3	00:00:00	ncRNA_intronic	2.06	NA	5	15	1	1	1
1:242373248:C:T	1:242373248:C:T	1	242373248	T	C	0.4503	1.42478e-06	0.0406982	0.00839109	0.984404	1:242372162:C:T	1	PLD5:RP11-561I11.3	00:00:00	ncRNA_intronic	1.566	7	5	15	1	1	1
1:242373676:C:T	1:242373676:C:T	1	242373676	T	C	0.4503	1.42478e-06	0.0406982	0.00839109	0.984404	1:242372162:C:T	1	PLD5:RP11-561I11.3	00:00:00	ncRNA_exonic	3.841	5	5	15	1	1	1
1:242373854:A:C	rs12121743	1	242373854	C	A	0.4503	NA	NA	NA	0.97659	1:242372162:C:T	1	PLD5:RP11-561I11.3	00:00:00	ncRNA_exonic	0.144	4	5	15	1	1	1
1:242373859:A:G	rs12121744	1	242373859	G	A	0.4493	NA	NA	NA	0.980591	1:242372162:C:T	1	PLD5:RP11-561I11.3	00:00:00	ncRNA_exonic	4.075	3a	5	15	1	1	1
1:242373900:A:G	1:242373900:G:A	1	242373900	A	G	0.4493	1.42478e-06	0.0406982	0.00839109	0.980591	1:242372162:C:T	1	PLD5:RP11-561I11.3	00:00:00	ncRNA_exonic	2.436	5	5	15	1	1	1
1:242374084:A:G	1:242374084:A:G	1	242374084	G	A	0.4503	1.42478e-06	0.0406982	0.00839109	0.984404	1:242372162:C:T	1	PLD5:RP11-561I11.3	00:00:00	ncRNA_exonic	8.481	7	2	15	1	1	1
1:242374647:C:G	1:242374647:C:G	1	242374647	G	C	0.4473	1.42478e-06	0.0406982	0.00839109	0.972883	1:242372162:C:T	1	PLD5	0	intronic	0.009	4	2	15	1	1	1
1:242374995:G:T	1:242374995:G:T	1	242374995	T	G	0.4682	4.7198e-06	0.0385674	0.00838151	0.87984	1:242372162:C:T	1	PLD5	0	intronic	0.313	NA	2	15	1	1	1
1:242375124:A:T	1:242375124:A:T	1	242375124	T	A	0.4712	3.30344e-06	0.0393537	0.00841468	0.877187	1:242372162:C:T	1	PLD5	0	intronic	0.535	4	2	15	1	1	1
1:242375319:C:T	1:242375319:T:C	1	242375319	C	T	0.4682	3.54185e-06	0.0392425	0.00841722	0.865731	1:242372162:C:T	1	PLD5	0	intronic	2.951	NA	2	15	1	1	1
1:242384258:C:T	rs12041798	1	242384258	C	T	0.2117	NA	NA	NA	0.636117	rs10926644	1	PLD5	0	intronic	0.18	7	5	15	1	0	1
1:242390872:C:T	rs2010254	1	242390872	C	T	0.2107	0.000303169	-0.0380257	0.0104899	0.657137	rs10926644	1	PLD5	0	intronic	2.587	NA	5	15	1	0	1
1:242393192:C:T	rs9633360	1	242393192	C	T	0.2107	0.00043419	-0.0370231	0.0104884	0.657137	rs10926644	1	PLD5	0	intronic	1.279	7	5	15	1	0	1
1:242393782:A:G	rs59830876	1	242393782	A	G	0.2107	0.00043419	-0.0370231	0.0104884	0.657137	rs10926644	1	PLD5	0	intronic	5.152	6	5	15	1	0	1
1:242394036:T:TAAC	rs35119153	1	242394036	T	TAAC	0.2107	NA	NA	NA	0.657137	rs10926644	1	PLD5	0	intronic	2.079	NA	5	15	1	0	1
1:242396732:A:G	rs10803027	1	242396732	G	A	0.2107	0.000607328	-0.0361015	0.0104976	0.657137	rs10926644	1	PLD5	0	intronic	6.135	7	5	15	1	0	1
1:242396755:C:T	rs10754756	1	242396755	C	T	0.2107	0.000571847	-0.0362575	0.0104928	0.657137	rs10926644	1	PLD5	0	intronic	0.008	6	5	15	1	0	1
1:242398145:A:G	rs10926666	1	242398145	G	A	0.2058	0.000559552	-0.0367737	0.010624	0.628356	rs10926644	1	PLD5	0	intronic	0.849	7	5	15	1	0	1
1:242399304:A:T	rs10803029	1	242399304	T	A	0.2058	0.000561767	-0.0368776	0.0106573	0.628356	rs10926644	1	PLD5	0	intronic	4.492	7	5	15	1	0	1
1:242406713:C:T	rs35910815	1	242406713	T	C	0.2078	0.000485316	-0.0371303	0.0106088	0.620704	rs10926644	1	PLD5	0	intronic	1.435	4	1	15	1	0	1
1:242408299:C:T	rs12040225	1	242408299	T	C	0.2087	0.000745916	-0.0358955	0.0106127	0.624225	rs10926644	1	PLD5	0	intronic	2.565	5	5	15	1	0	1
1:242417697:C:T	rs113054973	1	242417697	C	T	0.2107	NA	NA	NA	0.606038	rs10926644	1	PLD5	0	intronic	1.032	6	5	15	1	0	1
2:41571515:A:G	rs60471025	2	41571515	G	A	0.1074	0.00321768	-0.0414712	0.0140432	0.719032	rs72797080	2	HNRNPA1P57	186819	intergenic	0.487	6	14	15	0	0	1
2:41603752:C:G	rs61536372	2	41603752	C	G	0.1054	0.00343368	-0.0412871	0.0140776	0.853653	rs72797080	2	HNRNPA1P57	219056	intergenic	2.765	7	5	15	0	0	0
2:41651841:C:T	rs113116138	2	41651841	T	C	0.1183	0.0014246	-0.0426715	0.0133418	0.794747	rs72797080	2	AC010739.1	171684	intergenic	1.248	7	7	15	0	0	1
2:41678428:A:T	rs72794972	2	41678428	T	A	0.1083	0.000335789	-0.0498536	0.0138553	0.884534	rs72797080	2	AC010739.1	145097	intergenic	1.869	7	5	15	0	0	1
2:41698237:C:T	rs57033411	2	41698237	T	C	0.1093	9.68626e-05	-0.0537767	0.0137404	0.874594	rs72797080	2	AC010739.1	125288	intergenic	15.17	6	5	15	0	0	1
2:41736412:A:AT	rs144118607	2	41736412	AT	A	0.1113	NA	NA	NA	0.936566	rs72797080	2	AC010739.1	87113	intergenic	5.83	NA	7	15	0	0	1
2:41752768:C:T	rs72797027	2	41752768	C	T	0.1153	4.54275e-05	-0.0554828	0.013547	0.901631	rs72797080	2	AC010739.1	70757	intergenic	1.954	6	13	15	0	0	1
2:41769627:G:T	rs17027949	2	41769627	T	G	0.1233	5.6002e-06	-0.0602202	0.0131917	0.867703	rs72797080	2	AC010739.1	53898	intergenic	6.418	5	5	15	0	0	1
2:41779223:A:G	rs559361365	2	41779223	A	G	0.1392	NA	NA	NA	0.733293	rs72797080	2	AC010739.1	44302	intergenic	2.854	NA	15	15	0	0	1
2:41803778:A:G	rs17028016	2	41803778	A	G	0.1173	8.79103e-06	-0.0620488	0.0138888	0.938649	rs72797080	2	AC010739.1	19747	intergenic	1.451	3a	5	15	0	0	1
2:41804543:C:G	rs72797080	2	41804543	G	C	0.1113	5.03667e-06	-0.0658517	0.0143541	1	rs72797080	2	AC010739.1	18982	intergenic	0.133	5	5	15	0	0	1
3:35364153:C:CAAG	rs143848926	3	35364153	C	CAAG	0.05169	NA	NA	NA	0.959291	rs74281481	3	RNU6-243P	65714	intergenic	1.289	NA	7	15	0	0	1
3:35398179:C:T	rs76370912	3	35398179	C	T	0.08648	9.71718e-06	0.06928	0.0155837	1	rs76370912	3	RNU6-243P	99740	intergenic	1.722	7	14	15	0	0	1
3:35403046:A:G	rs74281481	3	35403046	G	A	0.05169	3.0092e-07	0.10264	0.0199026	1	rs74281481	3	RNU6-243P	104607	intergenic	0.85	7	5	15	0	0	0
3:35403064:A:G	rs6792521	3	35403064	G	A	0.08449	1.46985e-05	0.0677299	0.0155553	0.975103	rs76370912	3	RNU6-243P	104625	intergenic	0.217	7	5	15	0	0	0
3:35405013:A:C	rs9822492	3	35405013	C	A	0.08549	1.46985e-05	0.0677299	0.0155553	0.987522	rs76370912	3	RNU6-243P	106574	intergenic	2.799	6	9	15	0	0	0
3:35406817:G:T	rs9833024	3	35406817	G	T	0.08549	1.46985e-05	0.0677299	0.0155553	0.987522	rs76370912	3	RNU6-243P	108378	intergenic	2.191	7	9	15	0	0	0
3:35408989:A:G	rs1349329	3	35408989	A	G	0.08549	2.2998e-05	0.0659306	0.0155013	0.987522	rs76370912	3	RNU6-243P	110550	intergenic	3.66	NA	5	15	0	0	0
3:35410681:A:G	rs1113404	3	35410681	G	A	0.1083	1.53157e-05	0.0608394	0.0140023	0.740522	rs76370912	3	RNU6-243P	112242	intergenic	2.952	NA	9	15	0	0	0
3:35410977:A:G	rs1113403	3	35410977	G	A	0.1083	1.53157e-05	0.0608394	0.0140023	0.740522	rs76370912	3	RNU6-243P	112538	intergenic	1.237	NA	9	15	0	0	0
3:35412837:A:C	rs9864724	3	35412837	C	A	0.1083	1.53157e-05	0.0608394	0.0140023	0.740522	rs76370912	3	RNU6-243P	114398	intergenic	1.842	6	14	15	0	0	0
3:35414097:C:T	rs9870512	3	35414097	C	T	0.09245	4.87195e-05	0.0612017	0.0150038	0.907757	rs76370912	3	RNU6-243P	115658	intergenic	1.247	7	14	15	0	0	0
3:35414307:C:G	rs9870856	3	35414307	C	G	0.09245	4.87195e-05	0.0612017	0.0150038	0.907757	rs76370912	3	RNU6-243P	115868	intergenic	0.206	7	14	15	0	0	0
3:35415301:A:G	rs1092895	3	35415301	A	G	0.09245	4.96241e-05	0.0612803	0.0150391	0.907757	rs76370912	3	RNU6-243P	116862	intergenic	2.308	NA	9	15	0	0	0
3:35424188:A:G	rs814497	3	35424188	G	A	0.08847	NA	NA	NA	0.858793	rs76370912	3	RNU6-243P	125749	intergenic	0.741	NA	5	15	0	0	1
3:35427915:A:T	rs814498	3	35427915	T	A	0.08847	8.40686e-05	0.0613338	0.0155341	0.858793	rs76370912	3	RNU6-243P	129476	intergenic	0.255	7	5	15	0	0	1
3:35428043:C:CAA	rs201098949	3	35428043	C	CAA	0.08847	NA	NA	NA	0.858793	rs76370912	3	RNU6-243P	129604	intergenic	4.408	NA	1	15	0	0	1
3:35429275:C:T	rs814499	3	35429275	C	T	0.08847	8.40686e-05	0.0613338	0.0155341	0.858793	rs76370912	3	RNU6-243P	130836	intergenic	0.398	NA	9	15	0	0	1
3:35430631:G:GA	rs113683092	3	35430631	G	GA	0.08847	NA	NA	NA	0.858793	rs76370912	3	RNU6-243P	132192	intergenic	1.149	NA	9	15	0	0	0
3:35431560:C:T	3:35431560:C:T	3	35431560	T	C	0.08946	8.40686e-05	0.0613338	0.0155341	0.848305	rs76370912	3	RNU6-243P	133121	intergenic	1.398	5	7	15	0	0	0
3:35441040:C:G	rs77371894	3	35441040	C	G	0.08847	6.57836e-05	0.0619395	0.0154556	0.791993	rs76370912	3	RNU6-243P	142601	intergenic	1.722	7	5	15	0	0	0
3:35444189:C:T	rs80035541	3	35444189	T	C	0.08847	6.57836e-05	0.0619395	0.0154556	0.791993	rs76370912	3	RNU6-243P	145750	intergenic	1.286	7	9	15	0	0	0
3:35447754:C:G	rs56387584	3	35447754	G	C	0.05666	8.05512e-06	0.0873182	0.019462	0.761505	rs74281481	3	RNU6-243P	149315	intergenic	0.832	6	7	15	0	0	0
3:35450936:A:T	rs17033135	3	35450936	A	T	0.08052	0.00378368	0.0470898	0.016225	0.612525	rs76370912	3	RNU6-243P	152497	intergenic	9.146	7	7	15	0	0	0
3:35451083:A:G	rs10510665	3	35451083	A	G	0.08052	0.00378368	0.0470898	0.016225	0.612525	rs76370912	3	RNU6-243P	152644	intergenic	5.565	NA	7	15	0	0	0
3:35452886:A:G	rs17033144	3	35452886	G	A	0.08052	0.00378368	0.0470898	0.016225	0.612525	rs76370912	3	RNU6-243P	154447	intergenic	2.736	6	14	15	0	0	0
3:35453871:A:C	rs75122321	3	35453871	A	C	0.08052	0.00378368	0.0470898	0.016225	0.612525	rs76370912	3	RNU6-243P	155432	intergenic	5.327	6	14	15	0	0	0
3:35456018:A:G	rs74704392	3	35456018	G	A	0.08151	0.00378368	0.0470898	0.016225	0.623699	rs76370912	3	RNU6-243P	157579	intergenic	4.026	7	5	15	0	0	0
3:35456547:A:T	rs17033159	3	35456547	A	T	0.08052	0.00378368	0.0470898	0.016225	0.612525	rs76370912	3	RNU6-243P	158108	intergenic	5.415	5	5	15	0	0	0
3:35457315:C:T	rs17033165	3	35457315	T	C	0.08052	0.00378368	0.0470898	0.016225	0.612525	rs76370912	3	RNU6-243P	158876	intergenic	5.793	5	5	15	0	0	0
3:35459355:A:G	rs17033173	3	35459355	A	G	0.08052	0.00378368	0.0470898	0.016225	0.612525	rs76370912	3	RNU6-243P	160916	intergenic	0.843	7	5	15	0	0	0
3:35466181:A:G	rs1350012	3	35466181	G	A	0.07952	0.00378368	0.0470898	0.016225	0.601409	rs76370912	3	RNU6-243P	167742	intergenic	2.256	6	5	15	0	0	0
3:35467784:C:T	rs142965031	3	35467784	C	T	0.07952	NA	NA	NA	0.601409	rs76370912	3	RNU6-243P	169345	intergenic	2.244	7	5	15	0	0	0
3:35468084:C:G	rs17033188	3	35468084	G	C	0.07952	0.00378368	0.0470898	0.016225	0.601409	rs76370912	3	RNU6-243P	169645	intergenic	10.51	5	5	15	0	0	0
3:35468227:C:T	rs79091555	3	35468227	C	T	0.07952	0.00378368	0.0470898	0.016225	0.601409	rs76370912	3	RNU6-243P	169788	intergenic	12.74	5	5	15	0	0	0
3:35468528:C:T	rs80134768	3	35468528	T	C	0.07952	0.00378368	0.0470898	0.016225	0.601409	rs76370912	3	RNU6-243P	170089	intergenic	8.72	6	5	15	0	0	0
3:35470160:C:T	rs75629717	3	35470160	C	T	0.07952	0.00378368	0.0470898	0.016225	0.601409	rs76370912	3	RNU6-243P	171721	intergenic	1.246	6	9	15	0	0	0
3:35471748:A:T	rs74482882	3	35471748	T	A	0.07952	0.00378368	0.0470898	0.016225	0.601409	rs76370912	3	RNU6-243P	173309	intergenic	2.537	7	13	15	0	0	0
3:35471784:A:G	rs75830755	3	35471784	G	A	0.07952	0.00378368	0.0470898	0.016225	0.601409	rs76370912	3	RNU6-243P	173345	intergenic	0.231	6	13	15	0	0	0
3:35473050:A:G	rs75424855	3	35473050	G	A	0.07952	0.00378368	0.0470898	0.016225	0.601409	rs76370912	3	RNU6-243P	174611	intergenic	14.42	6	9	15	0	0	0
3:35474696:G:T	rs1523031	3	35474696	G	T	0.07952	0.00378368	0.0470898	0.016225	0.601409	rs76370912	3	RNU6-243P	176257	intergenic	3.192	NA	13	15	0	0	0
3:35474875:C:T	rs79675613	3	35474875	T	C	0.07952	0.00378368	0.0470898	0.016225	0.601409	rs76370912	3	RNU6-243P	176436	intergenic	3.785	6	13	15	0	0	0
3:35475083:C:T	rs1378394	3	35475083	T	C	0.07952	0.00378368	0.0470898	0.016225	0.601409	rs76370912	3	RNU6-243P	176644	intergenic	2.754	NA	13	15	0	0	0
3:35475939:A:G	rs79334346	3	35475939	A	G	0.07952	0.00378368	0.0470898	0.016225	0.601409	rs76370912	3	RNU6-243P	177500	intergenic	3.823	6	5	15	0	0	0
3:35477749:A:T	rs77648661	3	35477749	A	T	0.07952	0.00362619	0.0472904	0.0162192	0.601409	rs76370912	3	RNU6-243P	179310	intergenic	13.36	6	5	15	0	0	0
3:35479374:A:G	rs75556088	3	35479374	G	A	0.07952	0.00372817	0.0468542	0.0161179	0.601409	rs76370912	3	RNU6-243P	180935	intergenic	3.403	5	5	15	0	0	0
3:35480399:A:G	rs77960936	3	35480399	G	A	0.07952	0.00362619	0.0472904	0.0162192	0.601409	rs76370912	3	RNU6-243P	181960	intergenic	0.343	5	5	15	0	0	0
3:35481822:C:T	rs73825828	3	35481822	C	T	0.07952	0.00362619	0.0472904	0.0162192	0.601409	rs76370912	3	RNU6-243P	183383	intergenic	2.537	7	7	15	0	0	0
3:35482281:C:G	rs12636118	3	35482281	G	C	0.07952	0.00362619	0.0472904	0.0162192	0.601409	rs76370912	3	RNU6-243P	183842	intergenic	0.528	7	5	15	0	0	0
3:35483186:A:G	rs79856423	3	35483186	A	G	0.07952	0.00362619	0.0472904	0.0162192	0.601409	rs76370912	3	RNU6-243P	184747	intergenic	1.209	6	5	15	0	0	0
3:35499367:C:T	rs149087891	3	35499367	C	T	0.0507	NA	NA	NA	0.768153	rs149134570	3	ARPP21	181069	intergenic	1.177	6	14	15	0	0	0
3:35520289:C:T	rs149134570	3	35520289	C	T	0.05467	1.96532e-06	0.0891997	0.0186434	1	rs149134570	3	ARPP21	160147	intergenic	0.056	7	9	15	0	0	0
3:35521479:C:T	rs149451378	3	35521479	C	T	0.05368	3.62711e-06	0.0871759	0.0187187	0.979632	rs149134570	3	ARPP21	158957	intergenic	0.039	6	14	15	0	0	0
7:130375460:A:C	rs6967726	7	130375460	A	C	0.1133	NA	NA	NA	0.680509	rs10258793	4	TSGA13	3191	intergenic	0.17	7	9	15	1	1	1
7:130384612:A:G	rs3847102	7	130384612	G	A	0.1133	NA	NA	NA	0.680509	rs10258793	4	TSGA13	12343	intergenic	5.222	4	5	15	0	1	1
7:130384708:A:G	rs3857856	7	130384708	A	G	0.1133	NA	NA	NA	0.680509	rs10258793	4	TSGA13	12439	intergenic	3.887	4	5	15	0	1	1
7:130393780:C:T	rs11761863	7	130393780	T	C	0.1173	NA	NA	NA	0.664719	rs10258793	4	TSGA13	21511	intergenic	2.685	7	9	14	0	1	1
7:130405722:A:C	rs10258793	7	130405722	C	A	0.1421	9.0401e-06	0.0533795	0.0119646	1	rs10258793	4	KLF14	11678	intergenic	8.686	6	13	14	0	1	1
7:130406231:A:C	rs62471568	7	130406231	A	C	0.1133	4.72587e-05	0.0556098	0.0136089	0.771652	rs10258793	4	KLF14	11169	intergenic	0.043	5	7	14	0	1	1
7:130406287:C:T	rs7804963	7	130406287	C	T	0.1362	1.6338e-05	0.0522451	0.0120645	0.950101	rs10258793	4	KLF14	11113	intergenic	5.329	5	7	14	0	1	1
7:130407589:C:T	rs10266864	7	130407589	C	T	0.1431	1.16919e-05	0.0530429	0.0120416	0.991603	rs10258793	4	KLF14	9811	intergenic	0.395	7	13	14	1	1	1
7:130409679:C:CAA	7:130409679:C:CAA	7	130409679	C	CAA	0.164	NA	NA	NA	0.742997	rs10258793	4	KLF14	7721	intergenic	0.382	NA	13	14	1	1	1
7:130409679:C:CA	7:130409679:C:CA	7	130409679	C	CA	0.4911	NA	NA	NA	0.742997	rs10258793	4	KLF14	7721	NA	0.392	NA	13	14	1	1	1
7:130410635:C:T	rs11983734	7	130410635	C	T	0.1123	4.72587e-05	0.0556098	0.0136089	0.764364	rs10258793	4	KLF14	6765	intergenic	0.017	7	13	14	1	1	1
7:130415672:C:T	rs290796	7	130415672	C	T	0.1034	NA	NA	NA	0.609555	rs10258793	4	KLF14	1728	intergenic	10.25	NA	9	13	1	1	1
7:130415686:A:T	rs290795	7	130415686	T	A	0.1034	NA	NA	NA	0.609555	rs10258793	4	KLF14	1714	intergenic	0.763	6	9	13	1	1	1
10:4955702:G:T	rs66923674	10	4955702	G	T	0.1541	7.38228e-05	0.0494437	0.0124236	0.8812	rs55810378	5	AKR1C1	0	intronic	2.286	6	5	15	1	1	1
10:4956083:A:C	rs11594322	10	4956083	A	C	0.1561	7.38228e-05	0.0494437	0.0124236	0.893232	rs55810378	5	AKR1C1	0	intronic	1.974	6	2	15	1	1	1
10:4957184:A:T	rs35688079	10	4957184	T	A	0.1561	NA	NA	NA	0.88021	rs55810378	5	AKR1C1	0	intronic	1.192	6	1	15	1	1	1
10:4957668:C:T	rs55810378	10	4957668	C	T	0.173	3.33806e-06	0.0544087	0.0116392	1	rs55810378	5	AKR1C1	0	intronic	2.434	7	1	15	1	1	1
10:4960320:C:G	rs12777893	10	4960320	C	G	0.1571	1.05905e-05	0.0547452	0.0123669	0.886281	rs55810378	5	AKR1C1	0	intronic	4.625	7	5	15	1	1	1
10:4961278:C:T	rs35288270	10	4961278	T	C	0.1581	NA	NA	NA	0.879405	rs55810378	5	AKR1C1	0	intronic	0.003	7	5	15	1	1	1
10:4963327:C:T	rs12774134	10	4963327	C	T	0.1292	0.010069	0.0344307	0.0133543	0.688029	rs55810378	5	AKR1C1	0	intronic	1.881	7	5	15	1	1	1
10:4964640:C:T	rs35464459	10	4964640	T	C	0.1342	0.010069	0.0344307	0.0133543	0.727428	rs55810378	5	AKR1C1	0	intronic	0.105	7	5	15	1	1	1
10:4965293:A:G	rs4341440	10	4965293	G	A	0.1322	0.010069	0.0344307	0.0133543	0.703979	rs55810378	5	AKR1C1	0	intronic	2.098	7	5	15	1	1	1
10:4965434:A:G	rs4332428	10	4965434	A	G	0.1322	0.010069	0.0344307	0.0133543	0.703979	rs55810378	5	AKR1C1	0	intronic	3.444	6	5	15	1	1	1
10:4965543:A:G	rs4397735	10	4965543	G	A	0.1322	0.010069	0.0344307	0.0133543	0.703979	rs55810378	5	AKR1C1	0	intronic	0.541	6	5	15	1	1	1
10:4967006:C:G	rs5011018	10	4967006	C	G	0.1322	0.010069	0.0344307	0.0133543	0.703979	rs55810378	5	AKR1C1	0	intronic	2.028	6	5	15	1	1	1
10:4967128:C:G	rs5011019	10	4967128	G	C	0.1322	0.010069	0.0344307	0.0133543	0.703979	rs55810378	5	AKR1C1	0	intronic	7.091	6	5	15	1	1	1
10:4967533:C:T	rs35056421	10	4967533	C	T	0.1322	0.010069	0.0344307	0.0133543	0.703979	rs55810378	5	AKR1C1	0	intronic	3.825	6	5	15	1	1	1
10:4967611:T:TAAAAC	rs111483669	10	4967611	TAAAAC	T	0.1322	NA	NA	NA	0.703979	rs55810378	5	AKR1C1	0	intronic	5.368	NA	5	15	1	1	1
10:4970436:G:GGA	rs138746166	10	4970436	GGA	G	0.1322	NA	NA	NA	0.716607	rs55810378	5	AKR1C1	0	intronic	0.874	NA	5	15	1	1	1
10:4970849:A:T	rs59428599	10	4970849	A	T	0.1322	0.010069	0.0344307	0.0133543	0.716607	rs55810378	5	AKR1C1	0	intronic	4.179	7	5	15	1	1	1
10:4971456:C:T	rs199585781	10	4971456	T	C	0.1322	NA	NA	NA	0.679727	rs55810378	5	AKR1C1	0	intronic	6.904	7	5	15	1	1	1
10:4972697:C:G	rs4628584	10	4972697	G	C	0.1322	0.010069	0.0344307	0.0133543	0.716607	rs55810378	5	AKR1C1	0	intronic	3.044	6	5	15	1	1	1
10:4973113:G:T	rs34072915	10	4973113	T	G	0.1332	0.010069	0.0344307	0.0133543	0.722003	rs55810378	5	AKR1C1	0	intronic	2.423	6	5	15	1	1	1
10:4973342:A:AT	rs35424490	10	4973342	AT	A	0.1312	NA	NA	NA	0.698634	rs55810378	5	AKR1C1	0	intronic	1.075	NA	5	15	1	1	1
10:4975353:G:T	rs36096746	10	4975353	T	G	0.1322	0.00814757	0.0353846	0.0133473	0.703979	rs55810378	5	AKR1C1	0	intronic	2.402	7	5	15	1	1	1
10:4975650:A:C	rs66885174	10	4975650	C	A	0.1322	0.00814757	0.0353846	0.0133473	0.703979	rs55810378	5	AKR1C1	0	intronic	0.323	6	5	15	1	1	1
10:4976430:G:T	rs7921185	10	4976430	G	T	0.1322	0.0066334	0.0360843	0.013265	0.703979	rs55810378	5	AKR1C1	0	intronic	0.125	7	5	15	1	1	1
10:4976442:A:C	rs7922153	10	4976442	C	A	0.1322	0.00814757	0.0353846	0.0133473	0.703979	rs55810378	5	AKR1C1	0	intronic	0.865	6	5	15	1	1	1
10:4977394:A:G	rs67466576	10	4977394	A	G	0.1332	0.00814757	0.0353846	0.0133473	0.722003	rs55810378	5	AKR1C1	0	intronic	2.959	6	5	15	1	1	1
10:4977435:C:T	rs68005215	10	4977435	C	T	0.1322	0.00814757	0.0353846	0.0133473	0.703979	rs55810378	5	AKR1C1	0	intronic	1.969	7	5	15	1	1	1
10:4978256:C:G	rs35468197	10	4978256	C	G	0.1322	0.00814757	0.0353846	0.0133473	0.703979	rs55810378	5	AKR1C1	0	intronic	11.36	7	5	15	1	1	1
10:4978541:A:G	rs35016422	10	4978541	A	G	0.1322	0.00814757	0.0353846	0.0133473	0.703979	rs55810378	5	AKR1C1	0	intronic	0.441	6	5	15	1	1	1
10:4978600:C:T	rs34420413	10	4978600	C	T	0.1322	0.00814757	0.0353846	0.0133473	0.703979	rs55810378	5	AKR1C1	0	intronic	2.935	7	5	15	1	1	1
10:4978744:A:G	rs71477878	10	4978744	G	A	0.1332	0.00338767	0.0388053	0.0132124	0.696815	rs55810378	5	AKR1C1	0	intronic	0.166	7	5	15	1	1	1
10:4979311:A:G	rs56279605	10	4979311	G	A	0.1322	0.00814757	0.0353846	0.0133473	0.703979	rs55810378	5	AKR1C1	0	intronic	3.326	5	5	15	1	1	1
10:4979513:G:T	rs34724070	10	4979513	G	T	0.1322	0.00814757	0.0353846	0.0133473	0.703979	rs55810378	5	AKR1C1	0	intronic	6.366	7	5	15	1	1	1
10:4979788:A:G	rs36000835	10	4979788	G	A	0.1322	0.00814757	0.0353846	0.0133473	0.703979	rs55810378	5	AKR1C1	0	intronic	0.031	5	5	15	1	1	1
10:4979935:A:G	rs4382804	10	4979935	G	A	0.1322	0.00814757	0.0353846	0.0133473	0.703979	rs55810378	5	AKR1C1	0	intronic	1.771	7	5	15	1	1	1
10:4979977:A:G	rs4418707	10	4979977	G	A	0.1322	0.00814757	0.0353846	0.0133473	0.703979	rs55810378	5	AKR1C1	0	intronic	1.714	6	5	15	1	1	1
10:4981039:C:T	rs66624122	10	4981039	C	T	0.1322	0.010301	0.0343444	0.013362	0.703979	rs55810378	5	AKR1C1	0	intronic	0.279	7	5	15	1	1	1
10:4981201:G:T	rs34373625	10	4981201	G	T	0.1322	0.010301	0.0343444	0.013362	0.703979	rs55810378	5	AKR1C1	0	intronic	2.4	7	2	15	1	1	1
10:4981775:A:C	rs34702521	10	4981775	C	A	0.1332	0.010301	0.0343444	0.013362	0.722003	rs55810378	5	AKR1C1	0	intronic	0.627	2b	2	15	1	1	1
10:4981992:C:G	rs78836001	10	4981992	G	C	0.1332	0.010301	0.0343444	0.013362	0.722003	rs55810378	5	AKR1C1	0	intronic	0.153	4	2	15	1	1	1
10:4982212:C:T	rs80261559	10	4982212	C	T	0.1322	0.0089497	0.0350688	0.0133903	0.690991	rs55810378	5	AKR1C1	0	intronic	0.216	2b	2	15	1	1	1
10:4983590:C:T	rs4268415	10	4983590	C	T	0.1322	0.010301	0.0343444	0.013362	0.703979	rs55810378	5	AKR1C1	0	intronic	0.366	5	5	15	1	1	1
10:4984229:C:CA	rs5782792	10	4984229	C	CA	0.1322	NA	NA	NA	0.703979	rs55810378	5	AKR1C1	0	intronic	2	NA	2	15	1	1	1
10:4984333:A:G	rs4531365	10	4984333	A	G	0.1322	0.010301	0.0343444	0.013362	0.703979	rs55810378	5	AKR1C1	0	intronic	4.917	2b	2	15	1	1	1
10:4985193:C:T	rs35231678	10	4985193	T	C	0.1332	0.0106718	0.0341819	0.013363	0.709797	rs55810378	5	AKR1C1	0	intronic	1.626	2b	2	15	1	1	1
10:4985261:C:T	rs7907062	10	4985261	C	T	0.1312	0.00968533	0.0346752	0.0133792	0.698634	rs55810378	5	AKR1C1	0	intronic	0.434	4	5	15	1	1	1
10:4997765:G:GC	rs34505389	10	4997765	GC	G	0.1322	NA	NA	NA	0.703979	rs55810378	5	AKR1C1	0	intronic	0.066	NA	5	15	1	1	1
10:5000917:C:T	rs76216796	10	5000917	T	C	0.1322	0.00854266	0.0349768	0.0132743	0.691463	rs55810378	5	AKR1C1	0	intronic	4.938	5	5	15	1	1	1
10:5004295:C:T	rs72769971	10	5004295	C	T	0.1312	0.00889393	0.0347383	0.0132532	0.698634	rs55810378	5	AKR1C1	0	intronic	1.448	3a	5	15	1	1	1
10:5005860:G:T	rs41305661	10	5005860	G	T	0.1243	NA	NA	NA	0.649658	rs55810378	5	AKR1C1	0	intronic	1.935	2b	1	15	1	1	1
10:5007862:C:T	rs7893456	10	5007862	T	C	0.1312	0.00889393	0.0347383	0.0132532	0.698634	rs55810378	5	AKR1C1	0	intronic	0.153	5	1	15	1	1	1
10:5008383:C:T	rs7908994	10	5008383	C	T	0.1312	0.00889393	0.0347383	0.0132532	0.698634	rs55810378	5	AKR1C1	0	intronic	0.182	6	1	15	1	1	1
10:5009739:G:T	rs145648894	10	5009739	T	G	0.1312	NA	NA	NA	0.698634	rs55810378	5	AKR1C1	0	intronic	4.723	6	4	15	1	1	1
10:5017641:C:G	rs71230207	10	5017641	C	G	0.1312	NA	NA	NA	0.698634	rs55810378	5	AKR1C1	0	intronic	3.446	6	4	15	1	1	1
10:5019320:C:T	rs6650153	10	5019320	C	T	0.1312	0.00748713	0.0355128	0.0132526	0.698634	rs55810378	5	AKR1C1	0	intronic	0.777	5	4	15	1	1	1
10:5020919:C:T	rs56136181	10	5020919	C	T	0.1312	0.00748713	0.0355128	0.0132526	0.698634	rs55810378	5	AKR1C1	0	UTR3	0.771	7	4	15	1	1	1
10:5030148:C:T	rs68057779	10	5030148	T	C	0.1312	NA	NA	NA	0.698634	rs55810378	5	AKR1C2	0	UTR3	2.342	6	5	15	1	1	1
10:5041296:A:C	rs35767584	10	5041296	C	A	0.1302	0.00600044	0.0366677	0.0133168	0.680846	rs55810378	5	AKR1C2	0	intronic	1.936	7	3	15	1	1	1
10:5042294:C:T	rs12764498	10	5042294	T	C	0.1322	0.0104753	0.034036	0.0132722	0.691463	rs55810378	5	AKR1C2	0	UTR3	0.765	4	3	15	1	1	1
10:5043504:A:G	rs67362530	10	5043504	G	A	0.1312	0.00965289	0.0344477	0.0132855	0.698634	rs55810378	5	AKR1C2	0	intronic	1.973	5	1	15	1	1	1
10:53226210:A:C	rs1926213	10	53226210	C	A	0.1153	0.000138367	0.0519956	0.0135917	0.616891	rs72795116	6	PRKG1	0	intronic	1.021	6	5	15	1	0	1
10:53230372:C:G	rs16918380	10	53230372	C	G	0.08847	2.85916e-05	0.0638688	0.0151947	0.869345	rs72795116	6	PRKG1	0	intronic	0.242	6	5	15	1	1	1
10:53238808:A:G	rs72795116	10	53238808	A	G	0.09145	6.39727e-06	0.0681835	0.0150302	1	rs72795116	6	PRKG1	0	intronic	6.681	6	5	15	1	1	1
10:53240189:C:T	rs4935017	10	53240189	T	C	0.09145	6.39727e-06	0.0681835	0.0150302	1	rs72795116	6	PRKG1	0	intronic	6.818	6	5	15	1	1	1
10:53243736:A:G	rs72795130	10	53243736	G	A	0.1163	3.8823e-05	0.0553345	0.0133903	0.696707	rs72795116	6	PRKG1	0	intronic	3.821	6	5	15	1	0	1
10:53245022:A:G	rs7091396	10	53245022	G	A	0.1163	2.86565e-05	0.0562721	0.013389	0.696707	rs72795116	6	PRKG1	0	intronic	5.51	7	5	15	1	0	1
10:83993952:C:T	rs11598813	10	83993952	C	T	0.1173	NA	NA	NA	0.854552	rs61863011	7	NRG3	0	intronic	1.478	5	9	15	1	0	1
10:83998912:C:T	rs55862711	10	83998912	T	C	0.1481	2.83072e-05	-0.0525662	0.0124989	0.900594	rs61863011	7	NRG3	0	intronic	0.584	6	9	15	1	0	1
10:83999159:A:G	rs56336734	10	83999159	G	A	0.1382	2.46985e-06	-0.0603215	0.0127331	0.975316	rs61863011	7	NRG3	0	intronic	4.347	7	9	15	1	0	1
10:84000197:A:G	rs60536579	10	84000197	G	A	0.1481	3.24497e-05	-0.0519025	0.0124343	0.900594	rs61863011	7	NRG3	0	intronic	5.06	7	9	15	1	0	1
10:84000385:G:T	rs17730819	10	84000385	T	G	0.1481	3.24497e-05	-0.0519025	0.0124343	0.900594	rs61863011	7	NRG3	0	intronic	5.832	5	9	15	1	0	1
10:84000529:A:G	rs17730825	10	84000529	G	A	0.1481	3.24497e-05	-0.0519025	0.0124343	0.900594	rs61863011	7	NRG3	0	intronic	4.443	5	7	15	1	0	1
10:84000985:C:T	rs12572464	10	84000985	T	C	0.1481	3.24497e-05	-0.0519025	0.0124343	0.900594	rs61863011	7	NRG3	0	intronic	2.631	6	7	15	1	0	1
10:84001190:A:AT	rs549502177	10	84001190	A	AT	0.1481	NA	NA	NA	0.900594	rs61863011	7	NRG3	0	intronic	0.098	NA	7	15	1	0	1
10:84001321:A:C	rs61863006	10	84001321	A	C	0.1481	1.42941e-05	-0.0545786	0.012517	0.900594	rs61863011	7	NRG3	0	intronic	0.191	5	7	15	1	0	1
10:84001368:A:T	rs61863007	10	84001368	A	T	0.1451	1.74086e-06	-0.0632764	0.0131569	0.922173	rs61863011	7	NRG3	0	intronic	8.721	5	7	15	1	0	1
10:84001438:C:G	rs61863008	10	84001438	G	C	0.1382	2.26187e-06	-0.0605819	0.0127391	0.975316	rs61863011	7	NRG3	0	intronic	9.12	5	7	15	1	0	1
10:84002174:C:T	rs11594444	10	84002174	T	C	0.1481	4.61325e-05	-0.0508663	0.0124308	0.900594	rs61863011	7	NRG3	0	intronic	0.144	6	5	15	1	0	1
10:84002955:A:C	rs11594561	10	84002955	A	C	0.1481	1.42941e-05	-0.0545786	0.012517	0.900594	rs61863011	7	NRG3	0	intronic	2.019	6	5	15	1	0	1
10:84003522:C:T	rs61863009	10	84003522	C	T	0.1382	6.47813e-06	-0.0572914	0.0126367	0.975316	rs61863011	7	NRG3	0	intronic	0.963	7	5	15	1	0	1
10:84003687:A:G	rs17099655	10	84003687	G	A	0.1481	3.24497e-05	-0.0519025	0.0124343	0.900594	rs61863011	7	NRG3	0	intronic	2.59	7	5	15	1	0	1
10:84004779:C:T	rs61863010	10	84004779	C	T	0.1481	1.23072e-05	-0.0552871	0.0125835	0.900594	rs61863011	7	NRG3	0	intronic	0.778	6	5	15	1	0	1
10:84004823:A:C	rs61863011	10	84004823	C	A	0.1352	1.85336e-07	-0.0709567	0.0135168	1	rs61863011	7	NRG3	0	intronic	0.022	5	5	15	1	0	1
10:84006523:G:GT	rs552607114	10	84006523	G	GT	0.1451	NA	NA	NA	0.922173	rs61863011	7	NRG3	0	intronic	0.718	NA	5	15	1	0	1
10:84007909:C:G	rs17099659	10	84007909	G	C	0.1481	3.3976e-05	-0.0516055	0.0123948	0.900594	rs61863011	7	NRG3	0	intronic	1.242	5	5	15	1	0	1
10:84008418:A:G	rs61863012	10	84008418	A	G	0.1531	1.28033e-05	-0.0549258	0.0125262	0.866276	rs61863011	7	NRG3	0	intronic	0.073	7	5	15	1	0	1
10:84009939:A:G	rs61863013	10	84009939	G	A	0.1481	4.61325e-05	-0.0508663	0.0124308	0.900594	rs61863011	7	NRG3	0	intronic	2.003	7	5	15	1	0	1
10:84010430:A:G	rs61863014	10	84010430	G	A	0.1481	1.28033e-05	-0.0549258	0.0125262	0.900594	rs61863011	7	NRG3	0	intronic	1.53	7	5	15	1	0	1
10:84011500:C:T	rs72825496	10	84011500	T	C	0.1372	2.26187e-06	-0.0605819	0.0127391	0.966937	rs61863011	7	NRG3	0	intronic	12.1	3a	5	15	1	0	1
10:84012354:C:T	rs56160450	10	84012354	C	T	0.1382	9.57703e-06	-0.0561964	0.0126317	0.975316	rs61863011	7	NRG3	0	intronic	0.551	6	5	15	1	0	1
10:84012469:A:G	rs58366220	10	84012469	G	A	0.1382	2.26187e-06	-0.0605819	0.0127391	0.975316	rs61863011	7	NRG3	0	intronic	1.175	7	5	15	1	0	1
10:84013849:A:G	rs17657851	10	84013849	A	G	0.1461	1.81271e-06	-0.0623394	0.0129844	0.914894	rs61863011	7	NRG3	0	intronic	0.418	7	5	15	1	0	1
10:84014053:A:G	rs6584594	10	84014053	A	G	0.162	1.79116e-05	-0.0516756	0.0119902	0.813513	rs61863011	7	NRG3	0	intronic	5.005	7	5	15	1	0	1
10:84022008:A:G	rs35115845	10	84022008	G	A	0.1451	1.64068e-06	-0.0638675	0.0132465	0.922173	rs61863011	7	NRG3	0	intronic	0.778	5	5	15	1	0	1
10:84023304:A:G	rs1537867	10	84023304	A	G	0.1451	1.75538e-06	-0.0633492	0.0131767	0.922173	rs61863011	7	NRG3	0	intronic	12.62	7	5	15	1	0	1
10:84024041:C:G	rs11814826	10	84024041	G	C	0.1441	1.78581e-06	-0.0599392	0.0124766	0.929539	rs61863011	7	NRG3	0	intronic	1.252	7	5	15	1	0	1
10:84028864:A:G	rs1336274	10	84028864	A	G	0.174	2.00835e-06	-0.0589517	0.0123328	0.741859	rs61863011	7	NRG3	0	intronic	5.36	6	9	15	1	0	1
10:84029031:A:G	rs61863039	10	84029031	A	G	0.173	3.35207e-06	-0.056757	0.0121439	0.746958	rs61863011	7	NRG3	0	intronic	2.604	7	9	15	1	0	1
10:84029228:C:T	rs72827309	10	84029228	C	T	0.173	2.00835e-06	-0.0589517	0.0123328	0.746958	rs61863011	7	NRG3	0	intronic	2.158	7	9	15	1	0	1
10:84032154:A:G	rs10509451	10	84032154	G	A	0.173	1.60377e-06	-0.0596273	0.0123552	0.746958	rs61863011	7	NRG3	0	intronic	4.377	7	7	15	1	0	1
10:84034357:A:T	rs61863041	10	84034357	T	A	0.173	2.44629e-06	-0.0585151	0.0123466	0.746958	rs61863011	7	NRG3	0	intronic	5.511	6	9	15	1	0	1
10:84035077:A:G	rs61863042	10	84035077	G	A	0.162	3.43109e-07	-0.0631156	0.0122988	0.801738	rs61863011	7	NRG3	0	intronic	3.961	6	9	15	1	0	1
10:84035836:A:T	rs61863043	10	84035836	T	A	0.162	6.14685e-07	-0.0623364	0.0124221	0.801738	rs61863011	7	NRG3	0	intronic	5.164	6	9	15	1	0	1
10:84035957:A:T	rs61863044	10	84035957	A	T	0.162	3.40642e-07	-0.0641054	0.0124883	0.801738	rs61863011	7	NRG3	0	intronic	2.913	6	9	15	1	0	1
10:84036677:G:T	rs61863045	10	84036677	G	T	0.162	2.13737e-07	-0.0652686	0.0124976	0.801738	rs61863011	7	NRG3	0	intronic	2.251	6	9	15	1	0	1
10:84037289:G:T	rs55844927	10	84037289	G	T	0.162	2.5773e-07	-0.0650416	0.0125398	0.801738	rs61863011	7	NRG3	0	intronic	1.168	5	5	15	1	0	1
10:84038763:C:T	rs61863047	10	84038763	C	T	0.173	1.60377e-06	-0.0596273	0.0123552	0.746958	rs61863011	7	NRG3	0	intronic	0.339	4	1	15	1	0	1
10:84039605:A:G	rs61863048	10	84039605	G	A	0.173	1.67066e-06	-0.0591403	0.0122755	0.746958	rs61863011	7	NRG3	0	intronic	8.428	7	5	15	1	0	1
10:84040083:A:ATT	rs556073490	10	84040083	A	ATT	0.171	NA	NA	NA	0.725298	rs61863011	7	NRG3	0	intronic	7.293	NA	5	15	1	0	1
10:84041995:G:T	rs11598893	10	84041995	G	T	0.173	2.00846e-06	-0.0588512	0.0123118	0.746958	rs61863011	7	NRG3	0	intronic	0.497	6	5	15	1	0	1
10:84042161:A:G	rs17737264	10	84042161	A	G	0.173	2.00846e-06	-0.0588512	0.0123118	0.746958	rs61863011	7	NRG3	0	intronic	3.092	6	5	15	1	0	1
10:84042276:C:T	rs61863049	10	84042276	C	T	0.173	2.00846e-06	-0.0588512	0.0123118	0.746958	rs61863011	7	NRG3	0	intronic	0.157	5	5	15	1	0	1
10:84045535:C:T	rs61863052	10	84045535	C	T	0.162	1.90716e-07	-0.0653909	0.0124694	0.801738	rs61863011	7	NRG3	0	intronic	7.729	6	5	15	1	0	1
10:84045621:C:T	rs61863053	10	84045621	T	C	0.162	2.29738e-07	-0.0651711	0.0125119	0.801738	rs61863011	7	NRG3	0	intronic	7.241	7	5	15	1	0	1
10:84068130:A:C	rs61864200	10	84068130	C	A	0.161	2.95853e-07	-0.0639993	0.0124021	0.793623	rs61863011	7	NRG3	0	intronic	2.043	7	7	15	1	0	1
10:84070366:G:T	rs61864201	10	84070366	G	T	0.1779	8.21467e-06	-0.0547522	0.0122151	0.709191	rs61863011	7	NRG3	0	intronic	0.38	5	9	15	1	0	1
10:84071127:A:G	rs11596426	10	84071127	A	G	0.1779	1.208e-05	-0.0536838	0.0122071	0.709191	rs61863011	7	NRG3	0	intronic	3.201	7	9	15	1	0	1
10:84074218:A:T	rs72827334	10	84074218	A	T	0.1779	1.208e-05	-0.0536838	0.0122071	0.709191	rs61863011	7	NRG3	0	intronic	0.016	6	9	15	1	0	1
10:84074280:A:G	rs72827335	10	84074280	A	G	0.1899	3.36157e-05	-0.0470893	0.0113033	0.649331	rs61863011	7	NRG3	0	intronic	0.199	6	9	15	1	0	1
10:84074407:A:G	rs75497737	10	84074407	A	G	0.1899	NA	NA	NA	0.649331	rs61863011	7	NRG3	0	intronic	0.608	6	9	15	1	0	1
10:84074409:T:TA	rs199640745	10	84074409	T	TA	0.1779	NA	NA	NA	0.709191	rs61863011	7	NRG3	0	intronic	0.944	NA	9	15	1	0	1
10:84103841:G:T	rs11595415	10	84103841	T	G	0.0994	6.3421e-05	-0.0621969	0.0154859	0.656099	rs61863011	7	NRG3	0	intronic	1	6	9	15	1	0	1
10:96537863:A:T	rs61886222	10	96537863	A	T	0.1203	7.4266e-08	-0.0635408	0.0117232	0.774681	rs72818665	8	CYP2C19	0	intronic	3.116	4	5	15	1	1	1
10:96545972:C:T	rs56358710	10	96545972	C	T	0.1203	3.06043e-08	-0.0657286	0.0117772	0.788285	rs72818665	8	CYP2C19	0	intronic	2.657	7	4	15	1	1	1
10:96571358:C:G	rs2757483	10	96571358	C	G	0.1223	NA	NA	NA	0.776147	rs72818665	8	CYP2C19	0	intronic	0.651	7	5	15	1	1	0
10:96624955:A:G	rs11599738	10	96624955	A	G	0.1302	4.23037e-08	-0.0635686	0.0115104	0.798763	rs72818665	8	CYP2C58P	653	downstream	1.976	7	5	15	0	1	0
10:96625412:A:T	rs61886257	10	96625412	T	A	0.1262	1.98131e-08	-0.0655198	0.0115791	0.810869	rs72818665	8	CYP2C58P	196	downstream	2.537	7	5	15	0	1	0
10:96626389:G:T	rs72816690	10	96626389	G	T	0.1262	1.98131e-08	-0.0655198	0.0115791	0.810869	rs72818665	8	CYP2C58P	0	ncRNA_intronic	1.114	7	5	15	0	1	0
10:96627191:A:C	rs11592225	10	96627191	A	C	0.1292	4.23037e-08	-0.0635686	0.0115104	0.789995	rs72818665	8	CYP2C58P	0	ncRNA_intronic	0.778	7	5	15	0	1	0
10:96629138:C:T	rs56042914	10	96629138	T	C	0.1968	6.80706e-13	-0.0732969	0.0100732	0.939975	rs80159642	8	CYP2C58P	0	ncRNA_intronic	3.606	7	5	15	0	1	0
10:96630250:C:CA	rs67563331	10	96630250	CA	C	0.3101	NA	NA	NA	0.713573	rs1505	8	CYP2C58P	0	ncRNA_intronic	1.168	NA	5	15	0	0	0
10:96630463:A:G	rs61888360	10	96630463	G	A	0.1928	2.16676e-13	-0.0755348	0.0101561	0.963863	rs80159642	8	CYP2C58P	0	ncRNA_intronic	1.364	6	5	15	0	1	0
10:96631414:C:T	rs11599203	10	96631414	C	T	0.1282	6.17644e-09	-0.0682337	0.0116409	0.810377	rs72818665	8	CYP2C58P	0	ncRNA_intronic	3.828	7	5	15	0	1	0
10:96631632:C:G	rs11596254	10	96631632	C	G	0.1302	4.23037e-08	-0.0635686	0.0115104	0.798763	rs72818665	8	CYP2C58P	0	ncRNA_intronic	0.347	7	5	15	0	1	0
10:96631672:A:G	rs11596290	10	96631672	G	A	0.1302	4.23037e-08	-0.0635686	0.0115104	0.798763	rs72818665	8	CYP2C58P	0	ncRNA_intronic	1.531	7	5	15	0	1	0
10:96631830:A:ATT	rs147794977	10	96631830	A	ATT	0.1292	NA	NA	NA	0.789995	rs72818665	8	CYP2C58P	0	ncRNA_intronic	1.43	NA	5	15	0	1	0
10:96631834:C:T	rs11596296	10	96631834	C	T	0.1302	NA	NA	NA	0.798763	rs72818665	8	CYP2C58P	0	ncRNA_intronic	1.126	7	5	15	0	1	0
10:96632253:C:T	10:96632253:T:C	10	96632253	C	T	0.4274	1.49838e-05	0.0369121	0.00848582	0.863912	10:96737371:C:T	8	CYP2C58P	0	ncRNA_intronic	3.476	7	5	15	0	1	0
10:96632711:A:G	rs11596943	10	96632711	G	A	0.1243	2.67989e-09	-0.0703153	0.0117127	0.82322	rs72818665	8	CYP2C58P	0	ncRNA_intronic	0.067	6	5	15	0	1	0
10:96632873:A:G	rs56386142	10	96632873	G	A	0.1243	2.67989e-09	-0.0703153	0.0117127	0.82322	rs72818665	8	CYP2C58P	0	ncRNA_exonic	0.398	6	5	15	0	1	0
10:96633012:C:G	rs17442862	10	96633012	G	C	0.1282	6.17644e-09	-0.0682337	0.0116409	0.810377	rs72818665	8	CYP2C58P	125	upstream	0.113	6	5	15	0	1	0
10:96633420:C:T	rs4918704	10	96633420	T	C	0.1302	4.23037e-08	-0.0635686	0.0115104	0.798763	rs72818665	8	CYP2C58P	533	upstream	5.89	6	5	15	0	1	0
10:96633470:G:T	rs4918705	10	96633470	T	G	0.1302	4.23037e-08	-0.0635686	0.0115104	0.798763	rs72818665	8	CYP2C58P	583	upstream	5.451	7	5	15	0	1	0
10:96634189:C:T	rs17442946	10	96634189	T	C	0.1988	5.86691e-12	-0.0695864	0.00999105	0.928805	rs80159642	8	CYP2C58P	1302	intergenic	0.601	6	5	15	0	1	0
10:96634310:A:G	rs17521564	10	96634310	A	G	0.1988	5.86691e-12	-0.0695864	0.00999105	0.928805	rs80159642	8	CYP2C58P	1423	intergenic	4.512	6	5	15	0	1	0
10:96634439:A:G	rs61888362	10	96634439	A	G	0.1302	4.23037e-08	-0.0635686	0.0115104	0.798763	rs72818665	8	CYP2C58P	1552	intergenic	0.7	5	5	15	0	1	0
10:96636105:C:T	rs2104162	10	96636105	T	C	0.3439	6.2011e-08	-0.0476249	0.00873344	0.875733	rs1505	8	CYP2C58P	3218	intergenic	2.409	6	5	15	0	1	0
10:96636173:C:CT	rs565199932	10	96636173	C	CT	0.1988	NA	NA	NA	0.928805	rs80159642	8	CYP2C58P	3286	intergenic	2.426	NA	5	15	0	1	0
10:96637090:A:G	rs61888393	10	96637090	A	G	0.1988	4.34207e-12	-0.0704579	0.0100523	0.928805	rs80159642	8	CYP2C58P	4203	intergenic	2.077	7	5	15	0	1	0
10:96638343:A:ATT	10:96638343:A:ATT	10	96638343	A	ATT	0.02584	NA	NA	NA	0.757464	rs80159642	8	RP11-400G3.3	3967	intergenic	0.607	NA	5	15	0	0	0
10:96638343:A:AT	10:96638343:A:AT	10	96638343	A	AT	0.175	NA	NA	NA	0.757464	rs80159642	8	RP11-400G3.3	3967	NA	0.623	NA	5	15	0	0	0
10:96639903:C:CTAT	rs149418835	10	96639903	C	CTAT	0.1302	NA	NA	NA	0.798763	rs72818665	8	RP11-400G3.3	2407	intergenic	6.117	NA	5	15	0	1	0
10:96640102:C:T	rs4608002	10	96640102	C	T	0.3439	6.2011e-08	-0.0476249	0.00873344	0.875733	rs1505	8	RP11-400G3.3	2208	intergenic	0.258	6	5	15	0	1	1
10:96640440:A:G	rs61888394	10	96640440	G	A	0.1282	6.17644e-09	-0.0682337	0.0116409	0.810377	rs72818665	8	RP11-400G3.3	1870	intergenic	0.155	6	5	15	0	1	1
10:96640715:C:T	10:96640715:T:C	10	96640715	C	T	0.4324	9.47874e-06	0.0378137	0.00849536	0.885347	10:96737371:C:T	8	RP11-400G3.3	1595	intergenic	2.737	7	5	15	0	1	1
10:96641092:T:TC	rs144193573	10	96641092	TC	T	0.1243	NA	NA	NA	0.82322	rs72818665	8	RP11-400G3.3	1218	intergenic	7.265	NA	5	15	0	1	1
10:96643059:A:G	rs4918710	10	96643059	A	G	0.1302	4.23037e-08	-0.0635686	0.0115104	0.798763	rs72818665	8	RP11-400G3.3	0	ncRNA_exonic	7.656	6	5	15	0	1	1
10:96643213:A:C	rs7895223	10	96643213	A	C	0.3887	2.48286e-05	0.0372622	0.00879709	0.702416	10:96737371:C:T	8	RP11-400G3.3	112	downstream	0.063	6	5	15	0	1	1
10:96643770:A:G	rs61888396	10	96643770	G	A	0.1282	6.17644e-09	-0.0682337	0.0116409	0.810377	rs72818665	8	RP11-400G3.3	669	downstream	0.085	7	5	15	0	1	1
10:96643950:A:G	rs7899661	10	96643950	G	A	0.3867	5.72367e-05	0.0355628	0.00880081	0.695537	10:96737371:C:T	8	RP11-400G3.3	849	downstream	1.81	7	5	15	0	1	1
10:96643976:C:G	10:96643976:G:C	10	96643976	C	G	0.4364	6.7027e-06	0.0384844	0.00850222	0.902667	10:96737371:C:T	8	RP11-400G3.3	875	downstream	1.549	7	5	15	0	1	1
10:96644183:C:T	rs55727865	10	96644183	C	T	0.1302	4.23037e-08	-0.0635686	0.0115104	0.798763	rs72818665	8	RP11-400G3.3	1082	intergenic	4.908	7	5	15	0	1	1
10:96644510:A:G	rs55777838	10	96644510	A	G	0.1302	4.23037e-08	-0.0635686	0.0115104	0.798763	rs72818665	8	RP11-400G3.3	1409	intergenic	7.372	7	5	15	0	1	1
10:96644585:A:G	rs72816698	10	96644585	A	G	0.1302	4.23037e-08	-0.0635686	0.0115104	0.798763	rs72818665	8	RP11-400G3.3	1484	intergenic	13.48	6	5	15	0	1	1
10:96646803:A:C	10:96646803:C:A	10	96646803	A	C	0.4364	6.7027e-06	0.0384844	0.00850222	0.902667	10:96737371:C:T	8	RP11-400G3.3	3702	intergenic	1.02	5	5	15	0	1	1
10:96647117:C:T	10:96647117:C:T	10	96647117	T	C	0.4364	7.82051e-06	0.0382353	0.00850995	0.902667	10:96737371:C:T	8	RP11-400G3.3	4016	intergenic	5.806	7	5	15	0	1	1
10:96649639:A:G	rs72816700	10	96649639	G	A	0.1243	2.67989e-09	-0.0703153	0.0117127	0.82322	rs72818665	8	RP11-400G3.3	6538	intergenic	0.077	6	4	15	0	1	1
10:96650649:A:G	rs72816701	10	96650649	G	A	0.1262	1.98131e-08	-0.0655198	0.0115791	0.810869	rs72818665	8	RP11-400G3.3	7548	intergenic	1.018	4	4	15	0	1	1
10:96651544:C:T	rs4918716	10	96651544	T	C	0.1282	6.17644e-09	-0.0682337	0.0116409	0.810377	rs72818665	8	RP11-400G3.3	8443	intergenic	11.26	7	5	15	0	1	1
10:96652320:A:G	rs35013847	10	96652320	G	A	0.3429	1.82664e-08	-0.0496788	0.00875734	0.887799	rs1505	8	RP11-400G3.3	9219	intergenic	0.607	7	5	15	0	1	1
10:96652787:C:T	rs4918717	10	96652787	T	C	0.1938	4.82813e-13	-0.0742561	0.0101373	0.957815	rs80159642	8	RP11-400G3.3	9686	intergenic	0.155	6	5	15	0	1	1
10:96653610:A:G	rs3197896	10	96653610	G	A	0.1918	NA	NA	NA	0.957954	rs80159642	8	RP11-400G3.3	10509	intergenic	0.729	7	5	15	0	1	1
10:96653611:C:T	rs4430441	10	96653611	C	T	0.1918	1.4992e-13	-0.076549	0.0102222	0.957954	rs80159642	8	RP11-400G3.3	10510	intergenic	0.726	7	5	15	0	1	1
10:96654221:G:T	rs61888400	10	96654221	T	G	0.1968	NA	NA	NA	0.939975	rs80159642	8	RP11-400G3.3	11120	intergenic	1.471	6	5	15	0	1	1
10:96654668:A:G	rs7893293	10	96654668	G	A	0.1928	1.4992e-13	-0.076549	0.0102222	0.963863	rs80159642	8	RP11-400G3.3	11567	intergenic	0.674	5	5	15	0	1	1
10:96654823:C:T	rs146645857	10	96654823	T	C	0.1243	2.67989e-09	-0.0703153	0.0117127	0.82322	rs72818665	8	RP11-400G3.3	11722	intergenic	0.081	7	5	15	0	1	1
10:96656161:C:G	rs138020716	10	96656161	G	C	0.1262	NA	NA	NA	0.810869	rs72818665	8	RP11-400G3.3	13060	intergenic	0.341	6	5	15	0	1	1
10:96656647:C:T	rs61888402	10	96656647	T	C	0.1243	NA	NA	NA	0.82322	rs72818665	8	RP11-400G3.3	13546	intergenic	0.703	6	5	15	0	1	1
10:96656957:A:G	rs147363018	10	96656957	A	G	0.1988	NA	NA	NA	0.928805	rs80159642	8	RP11-400G3.3	13856	intergenic	0.676	6	5	15	0	1	1
10:96657232:A:G	rs7078102	10	96657232	G	A	0.3867	5.72367e-05	0.0355628	0.00880081	0.695537	10:96737371:C:T	8	RP11-400G3.3	14131	intergenic	0.214	7	5	15	0	1	1
10:96657472:G:T	rs4638239	10	96657472	G	T	0.4304	NA	NA	NA	0.876812	10:96737371:C:T	8	RP11-400G3.3	14371	intergenic	0.379	7	5	15	0	1	1
10:96657764:G:T	rs150409630	10	96657764	T	G	0.1302	4.23037e-08	-0.0635686	0.0115104	0.798763	rs72818665	8	RP11-400G3.3	14663	intergenic	0.725	7	5	15	0	1	1
10:96658200:A:T	rs7906871	10	96658200	A	T	0.3439	NA	NA	NA	0.875733	rs1505	8	RP11-400G3.3	15099	intergenic	0.897	6	5	15	0	1	1
10:96658509:A:T	rs7895726	10	96658509	T	A	0.1988	4.34207e-12	-0.0704579	0.0100523	0.928805	rs80159642	8	RP11-400G3.3	15408	intergenic	0.979	6	5	15	0	1	1
10:96658617:A:G	rs7910432	10	96658617	A	G	0.2048	4.34207e-12	-0.0704579	0.0100523	0.895241	rs80159642	8	RP11-400G3.3	15516	intergenic	0.947	7	5	15	0	1	1
10:96658654:C:T	10:96658654:T:C	10	96658654	C	T	0.4304	1.72255e-05	0.0366359	0.00848324	0.876812	10:96737371:C:T	8	RP11-400G3.3	15553	intergenic	0.815	7	5	15	0	1	1
10:96659440:C:T	rs547506751	10	96659440	C	T	0.1282	NA	NA	NA	0.810377	rs72818665	8	RP11-400G3.3	16339	intergenic	0.287	NA	5	15	0	1	1
10:96659922:A:G	rs146218947	10	96659922	A	G	0.1282	NA	NA	NA	0.810377	rs72818665	8	RP11-400G3.3	16821	intergenic	0.665	7	5	15	0	1	1
10:96660672:C:G	rs34234478	10	96660672	C	G	0.335	3.95726e-09	-0.0521767	0.00878761	0.890729	rs1505	8	RP11-400G3.3	17571	intergenic	2.999	7	5	15	0	1	1
10:96660718:A:C	rs56045700	10	96660718	C	A	0.1928	1.4992e-13	-0.076549	0.0102222	0.963863	rs80159642	8	RP11-400G3.3	17617	intergenic	0.558	7	5	15	0	1	1
10:96661639:G:GC	rs67827984	10	96661639	GC	G	0.4374	NA	NA	NA	0.882721	10:96737371:C:T	8	RP11-400G3.3	18538	intergenic	1.138	NA	5	15	0	0	1
10:96661641:A:T	rs34560574	10	96661641	T	A	0.4374	NA	NA	NA	0.882721	10:96737371:C:T	8	RP11-400G3.3	18540	intergenic	1.458	7	5	15	0	0	1
10:96661642:A:G	rs56405926	10	96661642	G	A	0.4374	NA	NA	NA	0.882721	10:96737371:C:T	8	RP11-400G3.3	18541	intergenic	1.523	7	5	15	0	0	1
10:96661943:G:T	rs61888408	10	96661943	T	G	0.1262	1.98131e-08	-0.0655198	0.0115791	0.810869	rs72818665	8	RP11-400G3.3	18842	intergenic	4.685	7	7	15	0	1	1
10:96663353:A:G	10:96663353:G:A	10	96663353	A	G	0.4344	1.43271e-05	0.0370471	0.00849731	0.893964	10:96737371:C:T	8	RP11-400G3.3	20252	intergenic	5.912	NA	5	15	0	1	1
10:96663521:A:T	rs7079343	10	96663521	T	A	0.3827	7.26471e-05	0.0351746	0.00882961	0.709812	10:96737371:C:T	8	RP11-400G3.3	20420	intergenic	4.114	7	5	15	0	1	1
10:96663819:A:G	10:96663819:A:G	10	96663819	G	A	0.4304	1.03786e-05	0.0376756	0.00850232	0.908089	10:96737371:C:T	8	RP11-400G3.3	20718	intergenic	0.359	5	2	15	0	1	1
10:96665145:C:T	rs61888409	10	96665145	T	C	0.1243	2.67989e-09	-0.0703153	0.0117127	0.82322	rs72818665	8	RP11-400G3.3	22044	intergenic	1.331	7	5	15	0	1	1
10:96665664:G:T	rs61888410	10	96665664	G	T	0.1243	2.67989e-09	-0.0703153	0.0117127	0.82322	rs72818665	8	RP11-400G3.3	22563	intergenic	8.61	5	5	15	0	1	1
10:96666504:C:T	rs7917253	10	96666504	T	C	0.1968	2.43756e-13	-0.0748705	0.0100891	0.987846	rs80159642	8	RP11-400G3.3	23403	intergenic	0.937	7	5	15	0	1	1
10:96667058:A:G	rs72818612	10	96667058	A	G	0.1262	1.98131e-08	-0.0655198	0.0115791	0.810869	rs72818665	8	RP11-400G3.3	23957	intergenic	1.364	7	5	15	0	1	1
10:96667729:G:T	rs61888411	10	96667729	T	G	0.1262	1.98131e-08	-0.0655198	0.0115791	0.810869	rs72818665	8	RP11-400G3.3	24628	intergenic	3.3	7	5	15	0	1	1
10:96669360:C:T	rs57991629	10	96669360	T	C	0.1988	2.24789e-12	-0.0710912	0.0100057	0.976043	rs80159642	8	RP11-400G3.3	26259	intergenic	0.69	7	9	15	0	1	1
10:96669938:C:T	10:96669938:T:C	10	96669938	C	T	0.4324	4.92402e-06	0.0391042	0.00851485	0.916766	10:96737371:C:T	8	RP11-400G3.3	26837	intergenic	0.606	6	9	15	0	1	1
10:96670224:C:T	rs113868358	10	96670224	C	T	0.1243	2.67989e-09	-0.0703153	0.0117127	0.82322	rs72818665	8	RP11-400G3.3	27123	intergenic	0.411	7	9	15	0	1	1
10:96671143:A:T	rs4543910	10	96671143	A	T	0.3827	6.04219e-05	0.0355446	0.00882451	0.709812	10:96737371:C:T	8	CYP2C9	27271	intergenic	0.816	6	9	15	0	1	1
10:96671270:A:G	rs56058819	10	96671270	A	G	0.1262	1.44133e-08	-0.0660819	0.0115638	0.810869	rs72818665	8	CYP2C9	27144	intergenic	0.831	7	9	15	0	1	1
10:96672044:C:T	rs61886763	10	96672044	C	T	0.1243	1.90985e-09	-0.0708816	0.0116966	0.82322	rs72818665	8	CYP2C9	26370	intergenic	0.332	6	9	15	0	1	1
10:96672375:A:C	rs11596236	10	96672375	C	A	0.3439	1.91139e-08	-0.0493533	0.00871227	0.907878	rs1505	8	CYP2C9	26039	intergenic	0.528	7	9	15	0	1	1
10:96672915:A:T	rs4563607	10	96672915	A	T	0.1243	1.90985e-09	-0.0708816	0.0116966	0.82322	rs72818665	8	CYP2C9	25499	intergenic	0.862	7	9	15	0	1	1
10:96674194:C:CT	rs66515460	10	96674194	C	CT	0.2734	NA	NA	NA	0.626346	rs1505	8	CYP2C9	24220	intergenic	0.512	NA	9	15	0	0	1
10:96676631:C:T	rs4918746	10	96676631	T	C	0.1233	1.90985e-09	-0.0708816	0.0116966	0.814419	rs72818665	8	CYP2C9	21783	intergenic	2.553	6	7	15	0	1	1
10:96676711:T:TAA	rs535612065	10	96676711	TAA	T	0.07356	NA	NA	NA	0.627743	rs72818665	8	CYP2C9	21703	intergenic	1.158	NA	7	15	0	0	1
10:96676711:TA:TAA	rs537077399	10	96676711	TAA	TA	0.1531	NA	NA	NA	0.627743	rs72818665	8	CYP2C9	21703	NA	NA	NA	7	15	0	0	1
10:96677971:G:T	10:96677971:G:T	10	96677971	T	G	0.4324	3.87627e-06	0.039577	0.0085237	0.916766	10:96737371:C:T	8	CYP2C9	20443	intergenic	1.012	NA	9	15	0	1	1
10:96678304:C:T	rs11591331	10	96678304	C	T	0.1243	1.90985e-09	-0.0708816	0.0116966	0.82322	rs72818665	8	CYP2C9	20110	intergenic	2.706	6	9	15	0	1	1
10:96679537:A:G	rs61886765	10	96679537	G	A	0.1243	1.90985e-09	-0.0708816	0.0116966	0.82322	rs72818665	8	CYP2C9	18877	intergenic	1.62	7	9	15	0	1	1
10:96680265:C:T	10:96680265:C:T	10	96680265	T	C	0.4314	3.87627e-06	0.039577	0.0085237	0.920322	10:96737371:C:T	8	CYP2C9	18149	intergenic	4.712	7	9	15	0	1	1
10:96682185:A:G	rs72818618	10	96682185	A	G	0.1262	8.76657e-08	-0.0628658	0.0116645	0.79508	rs72818665	8	CYP2C9	16229	intergenic	3.042	6	5	15	0	1	1
10:96682315:A:T	10:96682315:T:A	10	96682315	A	T	0.4294	8.24704e-06	0.0381427	0.00851119	0.911646	10:96737371:C:T	8	CYP2C9	16099	intergenic	1.956	7	5	15	0	1	1
10:96685188:C:CTTT	rs552267596	10	96685188	CTTT	C	0.07753	NA	NA	NA	0.744022	rs72818665	8	CYP2C9	13226	intergenic	5.213	NA	5	15	0	0	1
10:96685188:CTT:CTTT	rs557640627	10	96685188	CTTT	CTT	0.3897	NA	NA	NA	0.744022	rs72818665	8	CYP2C9	13226	intergenic	NA	NA	5	15	0	0	1
10:96685188:CT:CTTT	rs546969100	10	96685188	CTTT	CT	0.1233	NA	NA	NA	0.744022	rs72818665	8	CYP2C9	13226	intergenic	NA	NA	5	15	0	0	1
10:96685623:A:C	rs56090603	10	96685623	A	C	0.1243	1.17586e-09	-0.072253	0.0117669	0.82322	rs72818665	8	CYP2C9	12791	intergenic	2.923	6	1	15	0	1	1
10:96685900:C:CT	rs557922570	10	96685900	C	CT	0.1282	NA	NA	NA	0.758408	rs72818665	8	CYP2C9	12514	intergenic	2.425	NA	1	15	0	0	1
10:96694843:A:G	rs61886768	10	96694843	A	G	0.2008	5.71459e-13	-0.0730775	0.0100089	0.976233	rs80159642	8	CYP2C9	3571	intergenic	0.055	6	5	15	1	1	1
10:96695080:C:T	rs61886769	10	96695080	T	C	0.2008	5.71459e-13	-0.0730775	0.0100089	0.976233	rs80159642	8	CYP2C9	3334	intergenic	0.324	6	5	15	1	1	1
10:96697252:C:T	rs4918758	10	96697252	T	C	0.3648	1.88363e-08	-0.0492927	0.0086976	0.983417	rs1505	8	CYP2C9	1162	intergenic	0.225	5	2	15	1	1	1
10:96697344:A:G	rs4917636	10	96697344	A	G	0.1272	1.14815e-08	-0.066771	0.0116036	0.803819	rs72818665	8	CYP2C9	1070	intergenic	3.266	5	2	15	1	1	1
10:96697820:G:T	rs9332100	10	96697820	G	T	0.1262	9.34206e-09	-0.067346	0.0116311	0.810869	rs72818665	8	CYP2C9	594	upstream	0.242	7	5	15	1	1	1
10:96697955:A:T	rs9332101	10	96697955	T	A	0.1243	1.0255e-09	-0.0726081	0.0117816	0.82322	rs72818665	8	CYP2C9	459	upstream	9.503	7	5	15	1	1	1
10:96697956:A:C	rs9332102	10	96697956	C	A	0.1252	1.0255e-09	-0.0726081	0.0117816	0.815899	rs72818665	8	CYP2C9	458	upstream	9.065	7	5	15	1	1	1
10:96700537:C:T	10:96700537:C:T	10	96700537	T	C	0.3648	2.87553e-05	0.0374902	0.00892188	0.803115	10:96737371:C:T	8	CYP2C9:MTND4P20	00:00:00	ncRNA_exonic	8.962	NA	1	15	1	1	1
10:96700630:A:T	10:96700630:A:T	10	96700630	T	A	0.4125	3.92419e-06	0.0397892	0.00857417	0.995841	10:96737371:C:T	8	CYP2C9:MTND4P20	00:00:00	ncRNA_exonic	8.222	7	1	15	1	1	1
10:96701601:C:G	rs9332119	10	96701601	G	C	0.1272	1.14815e-08	-0.066771	0.0116036	0.803819	rs72818665	8	CYP2C9	0	intronic	1.051	7	3	15	1	1	1
10:96702047:C:T	rs1799853	10	96702047	C	T	0.1243	1.2878e-09	-0.0720274	0.0117589	0.82322	rs72818665	8	CYP2C9	0	exonic	22.9	7	3	15	1	1	1
10:96702295:A:G	rs2860905	10	96702295	G	A	0.2356	5.40058e-10	-0.0602244	0.00960924	0.80303	rs80159642	8	CYP2C9	0	intronic	0.545	7	3	15	1	1	1
10:96702472:A:G	rs28371677	10	96702472	A	G	0.2008	4.85448e-13	-0.0733406	0.0100134	0.976233	rs80159642	8	CYP2C9	0	intronic	3.654	7	3	15	1	1	1
10:96702556:C:T	rs41291560	10	96702556	T	C	0.1262	9.34206e-09	-0.067346	0.0116311	0.810869	rs72818665	8	CYP2C9	0	intronic	8.103	6	3	15	1	1	1
10:96703891:G:GTT	10:96703891:G:GTT	10	96703891	G	GTT	0.04672	NA	NA	NA	0.73281	rs72818665	8	CYP2C9	0	NA	1.276	NA	4	15	1	0	1
10:96703891:G:GT	10:96703891:G:GT	10	96703891	G	GT	0.1352	NA	NA	NA	0.73281	rs72818665	8	CYP2C9	0	intronic	1.31	NA	4	15	1	0	1
10:96704576:A:G	10:96704576:A:G	10	96704576	G	A	0.4105	1.0028e-05	0.038116	0.00858709	0.987609	10:96737371:C:T	8	CYP2C9	0	intronic	0.236	7	4	15	1	1	1
10:96705934:A:G	rs6583964	10	96705934	G	A	0.4831	NA	NA	NA	0.740226	10:96737371:C:T	8	CYP2C9	0	intronic	0.247	6	5	15	1	1	1
10:96706409:C:G	rs12772675	10	96706409	C	G	0.3648	1.68507e-08	-0.0494944	0.00870299	0.983488	rs1505	8	CYP2C9	0	intronic	0.5	6	5	15	1	1	1
10:96707202:C:T	rs4086116	10	96707202	C	T	0.1978	4.84539e-14	-0.0771606	0.0100949	0.99393	rs80159642	8	CYP2C9	0	intronic	6.292	7	5	15	1	1	1
10:96707890:C:T	rs17443251	10	96707890	T	C	0.1272	1.14815e-08	-0.066771	0.0116036	0.803819	rs72818665	8	CYP2C9	0	intronic	1.833	7	5	15	1	1	1
10:96710725:C:T	10:96710725:C:T	10	96710725	T	C	0.4135	4.61045e-06	0.0395291	0.00858121	1	10:96737371:C:T	8	CYP2C9	0	intronic	4.562	7	5	15	1	1	1
10:96711445:C:T	rs61886771	10	96711445	C	T	0.1252	1.47811e-09	-0.0716348	0.0117385	0.815899	rs72818665	8	CYP2C9	0	intronic	2.472	6	4	15	1	1	1
10:96711884:A:G	rs4918766	10	96711884	G	A	0.3628	5.35473e-09	-0.0513154	0.00871817	0.991689	rs1505	8	CYP2C9	0	intronic	1.589	7	4	15	1	1	1
10:96713344:A:C	rs61886773	10	96713344	C	A	0.1243	1.17586e-09	-0.072253	0.0117669	0.82322	rs72818665	8	CYP2C9	0	intronic	0.8	6	4	15	1	1	1
10:96713581:C:T	rs2860968	10	96713581	T	C	0.1243	1.17586e-09	-0.072253	0.0117669	0.82322	rs72818665	8	CYP2C9	0	intronic	3.471	7	4	15	1	1	1
10:96716374:A:C	rs12780688	10	96716374	A	C	0.3648	2.35047e-08	-0.0489429	0.00869611	0.983488	rs1505	8	CYP2C9	0	intronic	0.607	6	5	15	1	1	1
10:96716813:C:G	rs142415151	10	96716813	G	C	0.1252	NA	NA	NA	0.815899	rs72818665	8	CYP2C9	0	intronic	0.671	6	5	15	1	1	1
10:96717033:G:T	rs56363867	10	96717033	T	G	0.1272	1.14815e-08	-0.066771	0.0116036	0.803819	rs72818665	8	CYP2C9	0	intronic	1.841	7	5	15	1	1	1
10:96717133:G:T	rs56380192	10	96717133	T	G	0.1252	NA	NA	NA	0.815899	rs72818665	8	CYP2C9	0	intronic	1.146	6	5	15	1	1	1
10:96717196:G:T	rs7475054	10	96717196	G	T	0.4125	NA	NA	NA	0.995853	10:96737371:C:T	8	CYP2C9	0	intronic	1.482	7	5	15	1	1	1
10:96717286:C:G	rs56233220	10	96717286	G	C	0.1988	NA	NA	NA	0.987912	rs80159642	8	CYP2C9	0	intronic	0.704	7	5	15	1	1	1
10:96718213:C:T	rs35687798	10	96718213	T	C	0.3648	5.59342e-09	-0.0513272	0.00873126	0.983417	rs1505	8	CYP2C9	0	intronic	1.542	7	5	15	1	1	1
10:96718308:A:T	rs61886778	10	96718308	T	A	0.1988	5.76888e-14	-0.076886	0.0100903	0.987912	rs80159642	8	CYP2C9	0	intronic	1.468	7	5	15	1	1	1
10:96719221:C:T	rs56111706	10	96719221	C	T	0.1233	1.17586e-09	-0.072253	0.0117669	0.828779	rs72818665	8	CYP2C9	0	intronic	0.851	7	5	15	1	1	1
10:96719827:A:G	10:96719827:A:G	10	96719827	G	A	0.4145	3.2932e-06	0.0400376	0.00855973	0.995864	10:96737371:C:T	8	CYP2C9	0	intronic	2.177	7	5	15	1	1	1
10:96719845:G:T	rs74494115	10	96719845	G	T	0.1978	2.80683e-14	-0.077986	0.0101051	0.99393	rs80159642	8	CYP2C9	0	intronic	0.846	7	5	15	1	1	1
10:96719846:A:T	rs80159642	10	96719846	A	T	0.1968	2.80683e-14	-0.077986	0.0101051	1	rs80159642	8	CYP2C9	0	intronic	1.808	7	5	15	1	1	1
10:96720032:C:T	10:96720032:T:C	10	96720032	C	T	0.3658	2.87553e-05	0.0374902	0.00892188	0.806655	10:96737371:C:T	8	CYP2C9	0	intronic	2.062	6	5	15	1	1	1
10:96720614:C:T	rs55804705	10	96720614	C	T	0.1233	1.17586e-09	-0.072253	0.0117669	0.828779	rs72818665	8	CYP2C9	0	intronic	7.498	6	5	15	1	1	1
10:96721107:C:G	10:96721107:G:C	10	96721107	C	G	0.4115	1.17091e-05	0.0378543	0.0085942	0.98341	10:96737371:C:T	8	CYP2C9	0	intronic	7.331	7	5	15	1	1	1
10:96721181:G:T	rs61886796	10	96721181	G	T	0.1243	1.47811e-09	-0.0716348	0.0117385	0.821274	rs72818665	8	CYP2C9	0	intronic	9.438	6	5	15	1	1	1
10:96721190:C:T	rs61886797	10	96721190	T	C	0.1252	1.47811e-09	-0.0716348	0.0117385	0.815899	rs72818665	8	CYP2C9	0	intronic	11.7	6	5	15	1	1	1
10:96722059:A:C	10:96722059:C:A	10	96722059	A	C	0.3668	2.87553e-05	0.0374902	0.00892188	0.801917	10:96737371:C:T	8	CYP2C9	0	intronic	5.694	NA	5	15	1	1	1
10:96723996:C:G	rs9332155	10	96723996	G	C	0.1272	1.14815e-08	-0.066771	0.0116036	0.803819	rs72818665	8	CYP2C9	0	intronic	0.288	4	5	15	1	1	1
10:96724838:A:G	rs9332163	10	96724838	G	A	0.1252	9.34206e-09	-0.067346	0.0116311	0.815899	rs72818665	8	CYP2C9	0	intronic	1.173	7	5	15	1	1	1
10:96725535:A:C	rs4917639	10	96725535	A	C	0.1978	4.84539e-14	-0.0771606	0.0100949	0.99393	rs80159642	8	CYP2C9	0	intronic	2.4	7	5	15	1	1	1
10:96726912:C:T	rs3980257	10	96726912	C	T	0.1243	NA	NA	NA	0.82322	rs72818665	8	CYP2C9	0	intronic	0.694	6	5	15	1	1	1
10:96728169:A:C	rs55891451	10	96728169	A	C	0.1998	NA	NA	NA	0.970161	rs80159642	8	CYP2C9	0	intronic	1.068	6	5	15	1	1	1
10:96728357:G:T	rs117973766	10	96728357	T	G	0.1322	NA	NA	NA	0.772594	rs72818665	8	CYP2C9	0	intronic	0.064	7	5	15	1	1	1
10:96729036:A:C	rs112365911	10	96729036	C	A	0.1243	NA	NA	NA	0.82322	rs72818665	8	CYP2C9	0	intronic	0.67	5	5	15	1	1	1
10:96731788:A:G	rs9332172	10	96731788	A	G	0.1998	4.85448e-13	-0.0733406	0.0100134	0.98211	rs80159642	8	CYP2C9	0	intronic	1.521	6	4	15	1	1	1
10:96732331:A:C	rs4351748	10	96732331	C	A	0.1243	1.17586e-09	-0.072253	0.0117669	0.82322	rs72818665	8	CYP2C9	0	intronic	0.162	6	4	15	1	1	1
10:96732731:G:T	10:96732731:T:G	10	96732731	G	T	0.3638	6.64386e-05	0.0357549	0.00892711	0.800116	10:96737371:C:T	8	CYP2C9	0	intronic	6.259	6	4	15	1	1	1
10:96733537:C:T	10:96733537:T:C	10	96733537	C	T	0.4115	7.63302e-06	0.038493	0.00855727	0.991705	10:96737371:C:T	8	CYP2C9	0	intronic	0.633	7	4	15	1	1	1
10:96733970:A:G	rs56044736	10	96733970	A	G	0.1262	9.34206e-09	-0.067346	0.0116311	0.810869	rs72818665	8	CYP2C9	0	intronic	3.301	6	4	15	1	1	1
10:96734676:C:T	rs1934963	10	96734676	T	C	0.1998	4.85448e-13	-0.0733406	0.0100134	0.98211	rs80159642	8	CYP2C9	0	intronic	3.111	7	4	15	1	1	1
10:96735126:T:TAG	rs529894584	10	96735126	T	TAG	0.1998	NA	NA	NA	0.98211	rs80159642	8	CYP2C9	0	intronic	0.177	NA	4	15	1	1	1
10:96736051:A:T	rs72818642	10	96736051	T	A	0.1262	1.29429e-08	-0.0665589	0.011609	0.810869	rs72818665	8	CYP2C9	0	intronic	5.498	6	4	15	1	1	1
10:96736108:A:AT	rs144101608	10	96736108	AT	A	0.3658	NA	NA	NA	0.979389	rs1505	8	CYP2C9	0	intronic	0.362	NA	4	15	1	1	1
10:96737371:C:T	10:96737371:C:T	10	96737371	T	C	0.4135	3.04009e-06	0.0401886	0.00856139	1	10:96737371:C:T	8	CYP2C9	0	intronic	1.891	7	4	15	1	1	1
10:96737935:C:T	10:96737935:T:C	10	96737935	C	T	0.4135	4.24644e-06	0.0396561	0.00857632	1	10:96737371:C:T	8	CYP2C9	0	intronic	1.898	6	4	15	1	1	1
10:96738041:C:T	rs4917641	10	96738041	C	T	0.3618	4.04628e-09	-0.0518157	0.00873237	0.995853	rs1505	8	CYP2C9	0	intronic	1.061	7	4	15	1	1	1
10:96738892:C:T	rs1934966	10	96738892	T	C	0.1243	1.17586e-09	-0.072253	0.0117669	0.82322	rs72818665	8	CYP2C9	0	intronic	4.348	7	5	15	1	1	1
10:96741795:A:G	rs2153629	10	96741795	A	G	0.1262	9.34206e-09	-0.067346	0.0116311	0.810869	rs72818665	8	CYP2C9	0	intronic	5.305	6	4	15	1	1	1
10:96743174:C:G	rs9332216	10	96743174	G	C	0.1243	1.17586e-09	-0.072253	0.0117669	0.82322	rs72818665	8	CYP2C9	0	intronic	2.846	7	4	15	1	1	1
10:96743943:A:G	rs9332220	10	96743943	G	A	0.1978	4.84539e-14	-0.0771606	0.0100949	0.99393	rs80159642	8	CYP2C9	0	intronic	0.143	6	4	15	1	1	1
10:96744064:A:G	rs9332222	10	96744064	G	A	0.1243	1.17586e-09	-0.072253	0.0117669	0.82322	rs72818665	8	CYP2C9	0	intronic	0.722	6	4	15	1	1	1
10:96745069:C:T	rs61886802	10	96745069	C	T	0.1243	1.17586e-09	-0.072253	0.0117669	0.82322	rs72818665	8	CYP2C9	0	intronic	5.771	7	4	15	1	1	1
10:96747527:A:T	rs4918795	10	96747527	T	A	0.1243	1.17586e-09	-0.072253	0.0117669	0.82322	rs72818665	8	CYP2C9	0	intronic	3.066	5	4	15	1	1	1
10:96748492:A:G	rs9332238	10	96748492	G	A	0.1968	3.87223e-14	-0.0775062	0.0100999	0.987846	rs80159642	8	CYP2C9	0	intronic	0.292	5	5	15	1	1	1
10:96748495:A:T	10:96748495:A:T	10	96748495	T	A	0.4135	3.61379e-06	0.0399147	0.00856918	1	10:96737371:C:T	8	CYP2C9	0	intronic	2.298	5	5	15	1	1	1
10:96748893:C:G	rs9332242	10	96748893	C	G	0.1243	1.17586e-09	-0.072253	0.0117669	0.82322	rs72818665	8	CYP2C9	0	UTR3	1.299	3a	5	15	1	1	1
10:96749650:C:T	10:96749650:T:C	10	96749650	C	T	0.4125	3.19908e-06	0.0401676	0.0085764	0.995841	10:96737371:C:T	8	CYP2C9	502	downstream	0.042	7	5	15	1	1	1
10:96749936:G:T	rs61886804	10	96749936	T	G	0.1998	4.84361e-14	-0.0769093	0.010062	0.981943	rs80159642	8	CYP2C9	788	downstream	2.776	7	5	15	1	1	1
10:96750251:C:T	rs4918797	10	96750251	C	T	0.1988	4.84361e-14	-0.0769093	0.010062	0.987912	rs80159642	8	CYP2C9	1103	intergenic	1.199	6	5	15	1	1	1
10:96750543:A:C	rs4918798	10	96750543	C	A	0.1988	4.84361e-14	-0.0769093	0.010062	0.987912	rs80159642	8	CYP2C9	1395	intergenic	0.233	6	5	15	1	1	1
10:96750759:C:G	rs1505	10	96750759	G	C	0.3628	3.13983e-09	-0.0522347	0.00873977	1	rs1505	8	CYP2C9	1611	intergenic	0.058	7	5	9	1	1	1
10:96751270:C:T	rs2185570	10	96751270	T	C	0.1243	1.17586e-09	-0.072253	0.0117669	0.82322	rs72818665	8	CYP2C9	2122	intergenic	2.108	4	5	9	1	1	1
10:96752923:C:T	rs4607998	10	96752923	C	T	0.1252	1.52725e-09	-0.072416	0.011877	0.815899	rs72818665	8	CYP2C9	3775	intergenic	0.302	5	5	15	1	1	1
10:96753819:C:T	10:96753819:T:C	10	96753819	C	T	0.3628	4.175e-05	0.0367172	0.00892185	0.797145	10:96737371:C:T	8	CYP2C9	4671	intergenic	1.737	6	5	15	1	1	1
10:96755903:C:CTTTTTTTTTTT	rs559318286	10	96755903	CTTTTTTTTTTT	C	0.4175	NA	NA	NA	0.975251	10:96737371:C:T	8	CYP2C9	6755	intergenic	NA	NA	5	15	1	0	1
10:96757303:AT:ATT	rs140534184	10	96757303	AT	ATT	0.1978	NA	NA	NA	0.981822	rs80159642	8	CYP2C9	8155	intergenic	NA	NA	5	15	1	0	1
10:96759183:G:GTAAA	rs139311383	10	96759183	GTAAA	G	0.1193	NA	NA	NA	0.981805	rs72818665	8	CYP2C59P	7699	intergenic	1.358	NA	5	15	0	1	1
10:96760067:C:G	rs72818651	10	96760067	G	C	0.1183	3.3975e-11	-0.0812732	0.0121275	0.990836	rs72818665	8	CYP2C59P	6815	intergenic	1.628	7	5	15	0	1	1
10:96760180:C:T	rs11188124	10	96760180	C	T	0.1243	1.06729e-10	-0.0776013	0.011893	0.938557	rs72818665	8	CYP2C59P	6702	intergenic	1.822	7	5	15	0	1	1
10:96760319:C:T	rs72818652	10	96760319	T	C	0.1183	3.3975e-11	-0.0812732	0.0121275	0.990836	rs72818665	8	CYP2C59P	6563	intergenic	7.63	7	5	15	0	1	1
10:96760804:A:G	rs72818656	10	96760804	A	G	0.1153	8.50949e-11	-0.0803711	0.0122513	0.963329	rs72818665	8	CYP2C59P	6078	intergenic	2.085	6	14	15	0	1	1
10:96761189:A:G	rs570534055	10	96761189	A	G	0.1183	NA	NA	NA	0.990836	rs72818665	8	CYP2C59P	5693	intergenic	4.075	NA	14	15	0	1	1
10:96761895:A:G	rs72818659	10	96761895	G	A	0.1183	3.3975e-11	-0.0812732	0.0121275	0.990836	rs72818665	8	CYP2C59P	4987	intergenic	9.107	7	14	15	0	1	1
10:96762598:G:T	rs72818661	10	96762598	T	G	0.1183	3.3975e-11	-0.0812732	0.0121275	0.990836	rs72818665	8	CYP2C59P	4284	intergenic	7.913	6	14	15	0	1	1
10:96766673:A:G	rs11596096	10	96766673	G	A	0.1183	3.3975e-11	-0.0812732	0.0121275	0.990836	rs72818665	8	CYP2C59P	209	downstream	0.533	5	9	15	0	1	1
10:96767650:C:T	rs56408997	10	96767650	C	T	0.1183	3.3975e-11	-0.0812732	0.0121275	0.990836	rs72818665	8	CYP2C59P	336	upstream	2.546	7	5	15	0	1	1
10:96769654:A:G	rs55753924	10	96769654	A	G	0.1183	3.3975e-11	-0.0812732	0.0121275	0.990836	rs72818665	8	CYP2C60P	84	downstream	2.448	5	15	15	0	1	1
10:96771560:C:T	rs72818665	10	96771560	T	C	0.1173	2.10777e-11	-0.0822062	0.0121355	1	rs72818665	8	CYP2C60P	1990	intergenic	2.074	6	15	15	0	1	1
10:96771730:A:C	rs72818668	10	96771730	C	A	0.1183	3.3975e-11	-0.0812732	0.0121275	0.990836	rs72818665	8	CYP2C60P	2160	intergenic	0.114	7	15	15	0	1	1
10:96775001:A:G	rs72818671	10	96775001	G	A	0.1183	3.3975e-11	-0.0812732	0.0121275	0.990836	rs72818665	8	CYP2C60P	5431	intergenic	0.668	7	9	15	0	1	1
10:96775687:A:C	rs139065552	10	96775687	C	A	0.1183	NA	NA	NA	0.990836	rs72818665	8	CYP2C60P	6117	intergenic	1.356	6	9	15	0	1	1
10:96783069:C:T	rs72818673	10	96783069	C	T	0.1183	5.3944e-11	-0.0810107	0.0122175	0.990836	rs72818665	8	RP11-208C17.4	8327	intergenic	3.725	5	2	15	0	1	1
10:96784589:A:C	rs112152869	10	96784589	A	C	0.1183	5.3944e-11	-0.0810107	0.0122175	0.990836	rs72818665	8	RP11-208C17.4	6807	intergenic	2.869	6	5	15	0	1	1
10:96785022:C:T	rs113526640	10	96785022	T	C	0.1183	5.3944e-11	-0.0810107	0.0122175	0.990836	rs72818665	8	RP11-208C17.4	6374	intergenic	1.33	7	5	15	0	1	1
10:96787819:C:T	rs72818678	10	96787819	T	C	0.1193	5.3944e-11	-0.0810107	0.0122175	0.981805	rs72818665	8	RP11-208C17.4	3577	intergenic	3.157	7	14	15	1	1	1
10:96789135:A:G	rs72818679	10	96789135	A	G	0.1183	5.3944e-11	-0.0810107	0.0122175	0.990836	rs72818665	8	RP11-208C17.4	2261	intergenic	11.45	6	14	15	1	1	1
10:96792202:C:T	rs1934954	10	96792202	T	C	0.08151	1.51756e-06	-0.066487	0.0137445	0.676725	rs72818665	8	RP11-208C17.4	396	downstream	3.775	NA	5	15	1	1	1
10:96792474:A:G	rs72818680	10	96792474	A	G	0.1183	5.33175e-10	-0.0772079	0.012315	0.990836	rs72818665	8	RP11-208C17.4	668	downstream	4.76	7	5	15	1	1	1
10:96792909:A:G	rs72818681	10	96792909	G	A	0.08151	1.51756e-06	-0.066487	0.0137445	0.676725	rs72818665	8	RP11-208C17.4	1103	intergenic	1.877	7	5	15	1	1	1
10:96795287:A:G	rs11188148	10	96795287	A	G	0.1183	5.33175e-10	-0.0772079	0.012315	0.990836	rs72818665	8	CYP2C8	1242	intergenic	6.136	NA	5	15	1	1	1
10:96797571:A:G	rs11572174	10	96797571	G	A	0.1183	5.33175e-10	-0.0772079	0.012315	0.990836	rs72818665	8	CYP2C8	0	intronic	0.979	7	4	15	1	1	1
10:96798749:C:T	rs10509681	10	96798749	T	C	0.1183	5.33175e-10	-0.0772079	0.012315	0.990836	rs72818665	8	CYP2C8	0	exonic	8.314	7	4	15	1	1	1
10:96799774:C:T	rs11572169	10	96799774	T	C	0.1183	5.33175e-10	-0.0772079	0.012315	0.990836	rs72818665	8	CYP2C8	0	intronic	8.071	NA	4	15	1	1	1
10:96802172:A:T	rs11572168	10	96802172	A	T	0.1183	NA	NA	NA	0.990836	rs72818665	8	CYP2C8	0	intronic	2.601	6	4	15	1	1	0
10:96803621:G:GCACACA	10:96803621:G:GCACACA	10	96803621	G	GCACACA	0.1054	NA	NA	NA	0.873416	rs72818665	8	CYP2C8	0	intronic	1.688	NA	4	15	1	0	0
10:96803621:G:GCACA	10:96803621:G:GCACA	10	96803621	G	GCACA	0.0507	NA	NA	NA	0.873416	rs72818665	8	CYP2C8	0	NA	1.91	NA	4	15	1	0	0
10:96803621:G:GCA	10:96803621:G:GCA	10	96803621	G	GCA	0.2038	NA	NA	NA	0.873416	rs72818665	8	CYP2C8	0	NA	2.025	NA	4	15	1	0	0
10:96805090:C:G	rs11188153	10	96805090	G	C	0.1183	5.33175e-10	-0.0772079	0.012315	0.990836	rs72818665	8	CYP2C8	0	intronic	0.821	7	4	15	1	1	0
10:96806033:C:G	rs11188154	10	96806033	G	C	0.1183	5.33175e-10	-0.0772079	0.012315	0.990836	rs72818665	8	CYP2C8	0	intronic	0.018	7	5	15	1	1	0
10:96807128:G:T	rs11572150	10	96807128	G	T	0.1183	5.33175e-10	-0.0772079	0.012315	0.990836	rs72818665	8	CYP2C8	0	intronic	0.078	NA	5	15	1	1	0
10:96809826:A:G	rs11572128	10	96809826	G	A	0.1183	5.33175e-10	-0.0772079	0.012315	0.990836	rs72818665	8	CYP2C8	0	intronic	3.055	NA	5	15	1	1	0
10:96810668:C:T	rs56028148	10	96810668	C	T	0.1183	5.33175e-10	-0.0772079	0.012315	0.990836	rs72818665	8	CYP2C8	0	intronic	5.355	6	5	15	1	1	0
10:96815560:C:T	rs11572116	10	96815560	C	T	0.1183	5.33175e-10	-0.0772079	0.012315	0.990836	rs72818665	8	CYP2C8	0	intronic	3.519	NA	4	15	1	1	0
10:96817233:C:T	rs11572107	10	96817233	C	T	0.1183	5.33175e-10	-0.0772079	0.012315	0.990836	rs72818665	8	CYP2C8	0	intronic	0.183	NA	5	15	1	1	0
10:96820767:A:G	rs11591385	10	96820767	A	G	0.1183	5.33175e-10	-0.0772079	0.012315	0.990836	rs72818665	8	CYP2C8	0	intronic	3.313	7	5	15	1	1	0
10:96821285:C:T	rs117530387	10	96821285	C	T	0.1183	5.33175e-10	-0.0772079	0.012315	0.990836	rs72818665	8	CYP2C8	0	intronic	1.33	6	5	15	1	1	0
10:96822283:A:G	rs142308077	10	96822283	A	G	0.1173	5.33175e-10	-0.0772079	0.012315	0.981621	rs72818665	8	CYP2C8	0	intronic	0.958	7	5	15	1	1	0
10:96823812:A:C	rs111328885	10	96823812	C	A	0.1183	5.33175e-10	-0.0772079	0.012315	0.990836	rs72818665	8	CYP2C8	0	intronic	1.862	6	6	15	1	1	0
10:96824260:A:C	rs11572094	10	96824260	C	A	0.1183	5.33175e-10	-0.0772079	0.012315	0.990836	rs72818665	8	CYP2C8	0	intronic	2.961	6	3	15	1	1	0
10:96826922:C:G	rs11572082	10	96826922	C	G	0.1183	5.33175e-10	-0.0772079	0.012315	0.990836	rs72818665	8	CYP2C8	0	intronic	0.024	7	1	15	1	1	0
10:96827030:C:T	rs11572080	10	96827030	C	T	0.1183	5.33175e-10	-0.0772079	0.012315	0.990836	rs72818665	8	CYP2C8	0	exonic	19.06	NA	1	15	1	1	0
10:96829792:A:AAT	rs372775254	10	96829792	AAT	A	0.1183	NA	NA	NA	0.990836	rs72818665	8	CYP2C8	537	upstream	3.2	NA	1	15	1	0	0
10:96830366:C:T	rs11572064	10	96830366	C	T	0.1183	8.1097e-10	-0.076619	0.0123554	0.990836	rs72818665	8	CYP2C8	1111	intergenic	0.278	NA	1	15	1	1	0
10:96834934:C:G	rs72820608	10	96834934	G	C	0.1183	8.1097e-10	-0.076619	0.0123554	0.990836	rs72818665	8	CYP2C8	5679	intergenic	8.642	6	9	15	1	1	0
10:96836499:G:GAGCTTGGAA	rs150342438	10	96836499	GAGCTTGGAA	G	0.1183	NA	NA	NA	0.990836	rs72818665	8	CYP2C8	7244	intergenic	9.531	NA	9	15	1	1	0
10:96839421:C:T	rs182771228	10	96839421	C	T	0.1183	NA	NA	NA	0.990836	rs72818665	8	CYP2C8	10166	intergenic	2.168	7	9	15	0	1	0
10:96839521:A:G	rs145720632	10	96839521	A	G	0.1183	8.1097e-10	-0.076619	0.0123554	0.990836	rs72818665	8	CYP2C8	10266	intergenic	3.568	5	9	15	0	1	0
10:96840035:C:T	rs182566136	10	96840035	C	T	0.1183	NA	NA	NA	0.990836	rs72818665	8	CYP2C8	10780	intergenic	1.643	7	9	15	0	1	1
10:96840236:A:G	rs147642774	10	96840236	G	A	0.1183	NA	NA	NA	0.990836	rs72818665	8	CYP2C8	10981	intergenic	2.02	6	9	15	0	1	1
10:96841324:C:G	rs542798166	10	96841324	G	C	0.1183	NA	NA	NA	0.990836	rs72818665	8	CYP2C8	12069	intergenic	1.539	NA	15	15	0	1	1
10:96841854:A:G	rs28880704	10	96841854	A	G	0.1183	NA	NA	NA	0.990836	rs72818665	8	CYP2C8	12599	intergenic	2.553	7	15	15	0	1	1
10:96842988:A:G	rs28877664	10	96842988	G	A	0.1183	NA	NA	NA	0.990836	rs72818665	8	CYP2C8	13733	intergenic	1.829	6	15	15	0	1	1
10:96843663:A:T	rs544490483	10	96843663	A	T	0.1183	NA	NA	NA	0.990836	rs72818665	8	CYP2C8	14408	intergenic	2.67	NA	15	15	0	1	1
10:96844345:G:T	rs28874702	10	96844345	T	G	0.1183	NA	NA	NA	0.990836	rs72818665	8	CYP2C8	15090	intergenic	2.996	6	9	15	0	1	1
10:96847525:A:G	rs11593816	10	96847525	G	A	0.1183	8.1097e-10	-0.076619	0.0123554	0.990836	rs72818665	8	CYP2C8	18270	intergenic	1.028	7	7	15	0	1	1
10:96848749:A:T	rs11598823	10	96848749	A	T	0.1183	8.1097e-10	-0.076619	0.0123554	0.990836	rs72818665	8	CYP2C8	19494	intergenic	1.106	6	5	15	0	1	1
10:96849789:A:C	rs151181543	10	96849789	C	A	0.1183	NA	NA	NA	0.990836	rs72818665	8	CYP2C8	20534	intergenic	6.778	7	15	15	0	1	1
10:96850238:A:G	rs78355334	10	96850238	A	G	0.1183	1.4905e-09	-0.0751639	0.0123196	0.990836	rs72818665	8	CYP2C8	20983	intergenic	0.375	7	15	15	0	1	1
10:96850510:A:C	rs113608784	10	96850510	A	C	0.1183	1.4905e-09	-0.0751639	0.0123196	0.990836	rs72818665	8	CYP2C8	21255	intergenic	1.545	7	15	15	0	1	1
10:96851277:A:G	rs56390141	10	96851277	A	G	0.1183	1.4905e-09	-0.0751639	0.0123196	0.990836	rs72818665	8	CYP2C8	22022	intergenic	5.815	6	15	15	0	1	1
10:96858689:C:G	10:96858689:C:G	10	96858689	G	C	0.1262	NA	NA	NA	0.806572	rs72818665	8	CYP2C8	29434	intergenic	0.804	NA	14	15	0	0	1
10:96858689:A:G	10:96858689:A:G	10	96858689	G	A	0.4354	NA	NA	NA	0.806572	rs72818665	8	CYP2C8	29434	NA	1.179	6	14	15	0	1	1
10:96859594:A:G	rs36175551	10	96859594	A	G	0.1252	NA	NA	NA	0.811937	rs72818665	8	CYP2C8	30339	intergenic	6.005	7	9	15	0	1	1
10:96861921:C:T	rs35564280	10	96861921	T	C	0.1252	4.29648e-09	-0.0715655	0.0120815	0.811937	rs72818665	8	CYP2C8	32666	intergenic	3.564	7	14	15	0	1	1
10:96865133:A:G	rs34672152	10	96865133	G	A	0.1252	4.29648e-09	-0.0715655	0.0120815	0.811937	rs72818665	8	CYP2C8	35878	intergenic	1.235	7	14	15	0	1	1
10:96868422:C:T	rs145765554	10	96868422	C	T	0.1292	1.16495e-09	-0.0737781	0.0120123	0.785258	rs72818665	8	RP11-310E22.5	33259	intergenic	2	6	9	15	0	1	1
10:96876139:C:T	rs67918795	10	96876139	T	C	0.1252	2.72492e-09	-0.0731374	0.0121885	0.811937	rs72818665	8	RP11-310E22.5	25542	intergenic	5.67	6	2	15	0	1	1
10:96877438:C:G	rs72820645	10	96877438	G	C	0.1262	2.72492e-09	-0.0731374	0.0121885	0.806572	rs72818665	8	RP11-310E22.5	24243	intergenic	1.143	6	5	15	0	1	1
10:96882632:C:T	rs34254643	10	96882632	C	T	0.1252	4.61669e-09	-0.0721891	0.012212	0.811937	rs72818665	8	RP11-310E22.5	19049	intergenic	0.242	4	5	15	0	1	1
10:96886132:A:G	rs67851687	10	96886132	A	G	0.1252	4.61669e-09	-0.0721891	0.012212	0.811937	rs72818665	8	RP11-310E22.5	15549	intergenic	3.869	7	5	15	0	1	1
10:96886308:A:G	rs35238981	10	96886308	G	A	0.1243	4.61669e-09	-0.0721891	0.012212	0.819424	rs72818665	8	RP11-310E22.5	15373	intergenic	0.687	6	5	15	0	1	1
10:96886339:A:G	rs34320910	10	96886339	G	A	0.1252	4.61669e-09	-0.0721891	0.012212	0.811937	rs72818665	8	RP11-310E22.5	15342	intergenic	6.001	7	5	15	0	1	1
10:96891724:G:T	rs35998772	10	96891724	T	G	0.1252	4.61669e-09	-0.0721891	0.012212	0.811937	rs72818665	8	RP11-310E22.5	9957	intergenic	1.781	7	5	15	0	1	1
10:96898090:A:G	rs113363603	10	96898090	G	A	0.1252	NA	NA	NA	0.811937	rs72818665	8	RP11-310E22.5	3591	intergenic	5.624	5	5	15	0	1	1
10:96898899:A:G	rs12780333	10	96898899	G	A	0.1252	4.61669e-09	-0.0721891	0.012212	0.811937	rs72818665	8	RP11-310E22.5	2782	intergenic	1.423	6	5	15	0	1	1
10:96899550:A:G	rs36168663	10	96899550	A	G	0.1262	4.61669e-09	-0.0721891	0.012212	0.806572	rs72818665	8	RP11-310E22.5	2131	intergenic	2.657	6	5	15	0	1	1
10:96900010:A:G	rs12762602	10	96900010	A	G	0.1252	4.61669e-09	-0.0721891	0.012212	0.811937	rs72818665	8	RP11-310E22.5	1671	intergenic	3.739	6	5	15	0	1	1
10:96901967:A:T	rs35883122	10	96901967	T	A	0.1243	3.63619e-09	-0.0725836	0.0121951	0.803064	rs72818665	8	RP11-310E22.5	0	ncRNA_intronic	3.326	6	5	15	0	1	1
10:96905714:A:T	rs17523627	10	96905714	A	T	0.1252	7.81995e-09	-0.0711821	0.0122286	0.811937	rs72818665	8	RP11-310E22.5	0	ncRNA_intronic	1.023	6	5	15	0	1	1
10:96907642:C:G	rs113757057	10	96907642	C	G	0.1262	7.81995e-09	-0.0711821	0.0122286	0.806572	rs72818665	8	RP11-310E22.5	0	ncRNA_intronic	0.604	5	9	15	0	1	1
10:96908418:A:G	rs137944858	10	96908418	G	A	0.1252	NA	NA	NA	0.811937	rs72818665	8	RP11-310E22.5	0	ncRNA_intronic	1.221	6	9	15	0	1	1
10:96908874:G:T	rs71482337	10	96908874	G	T	0.1252	6.48231e-09	-0.0718337	0.0122724	0.811937	rs72818665	8	RP11-310E22.5	0	ncRNA_intronic	0.481	7	15	15	0	1	1
10:96909274:A:G	rs111609323	10	96909274	A	G	0.1262	6.48231e-09	-0.0718337	0.0122724	0.806572	rs72818665	8	RP11-310E22.5	0	ncRNA_intronic	1.365	6	15	15	0	1	1
10:96910176:C:G	rs142721653	10	96910176	C	G	0.1252	NA	NA	NA	0.811937	rs72818665	8	RP11-310E22.5	0	ncRNA_intronic	0.382	7	9	15	0	1	1
10:96911785:C:T	rs71482339	10	96911785	T	C	0.1252	NA	NA	NA	0.811937	rs72818665	8	RP11-310E22.5	0	ncRNA_intronic	4.385	6	15	15	0	1	1
10:96911948:A:T	rs76178697	10	96911948	A	T	0.1252	NA	NA	NA	0.811937	rs72818665	8	RP11-310E22.5	0	ncRNA_intronic	2.369	6	15	15	0	1	1
10:96912345:A:C	rs71482341	10	96912345	A	C	0.1262	NA	NA	NA	0.804554	rs72818665	8	RP11-310E22.5	0	ncRNA_intronic	1.829	6	15	15	0	1	1
10:96912460:A:C	rs550128678	10	96912460	C	A	0.1252	NA	NA	NA	0.811937	rs72818665	8	RP11-310E22.5	0	ncRNA_intronic	1.48	NA	15	15	0	1	1
10:96914243:A:T	rs141243615	10	96914243	A	T	0.1252	7.81995e-09	-0.0711821	0.0122286	0.811937	rs72818665	8	RP11-310E22.5	0	ncRNA_intronic	1.825	7	15	15	0	1	1
10:96915196:A:T	rs148043998	10	96915196	T	A	0.1252	NA	NA	NA	0.811937	rs72818665	8	RP11-310E22.5	0	ncRNA_intronic	1.053	6	15	15	0	1	1
10:96915464:A:G	rs145454639	10	96915464	A	G	0.1252	NA	NA	NA	0.811937	rs72818665	8	RP11-310E22.5	0	ncRNA_intronic	1.336	7	15	15	0	1	1
10:96918567:C:G	rs150396093	10	96918567	G	C	0.1252	7.81995e-09	-0.0711821	0.0122286	0.811937	rs72818665	8	RP11-310E22.5	0	ncRNA_intronic	0.706	NA	9	15	0	1	1
10:96920672:C:G	rs66648066	10	96920672	G	C	0.1252	1.71822e-08	-0.0697904	0.0122792	0.811937	rs72818665	8	RP11-310E22.5	0	ncRNA_intronic	4.916	6	5	15	0	1	1
10:96927897:C:T	rs12774244	10	96927897	T	C	0.1252	1.71822e-08	-0.0697904	0.0122792	0.811937	rs72818665	8	RP11-310E22.5	0	ncRNA_intronic	3.643	7	5	15	0	1	1
10:96930041:C:CA	rs143517502	10	96930041	C	CA	0.1252	NA	NA	NA	0.811937	rs72818665	8	RP11-310E22.5	1858	intergenic	0.6	NA	5	15	0	1	1
10:96930337:C:G	rs12763201	10	96930337	C	G	0.1252	1.22242e-08	-0.071179	0.0123932	0.811937	rs72818665	8	RP11-310E22.5	2154	intergenic	2.526	6	5	15	0	1	1
10:96936877:T:TA	rs143334042	10	96936877	T	TA	0.1252	NA	NA	NA	0.811937	rs72818665	8	PAWRP1	6532	intergenic	0.617	NA	5	15	0	1	1
10:96939173:A:T	rs67728892	10	96939173	T	A	0.1252	1.27116e-08	-0.0707247	0.0123288	0.811937	rs72818665	8	PAWRP1	4236	intergenic	7.974	5	5	15	0	1	1
10:96941990:A:T	rs36042065	10	96941990	T	A	0.1252	1.27116e-08	-0.0707247	0.0123288	0.811937	rs72818665	8	PAWRP1	1419	intergenic	4.318	5	5	15	0	1	1
10:96943911:A:G	rs12761315	10	96943911	A	G	0.1262	1.45958e-08	-0.0705095	0.0123434	0.806572	rs72818665	8	PAWRP1	0	ncRNA_exonic	10.86	2b	1	1	0	1	1
10:96948134:C:T	rs34462937	10	96948134	C	T	0.1252	1.45958e-08	-0.0705095	0.0123434	0.811937	rs72818665	8	PAWRP1	4159	intergenic	6.085	6	5	15	1	1	1
10:96952696:C:T	rs35955220	10	96952696	T	C	0.1262	1.74266e-08	-0.0701671	0.0123509	0.806572	rs72818665	8	C10orf129	1260	intergenic	1.172	7	5	15	1	1	1
10:96957573:A:G	rs12762652	10	96957573	G	A	0.1123	NA	NA	NA	0.723251	rs34031095	8	C10orf129	0	intronic	9.524	7	5	15	1	1	1
10:96958579:C:T	rs34246390	10	96958579	C	T	0.1183	2.94577e-08	-0.0716244	0.0128179	0.764828	rs72818665	8	C10orf129	0	intronic	1.509	6	5	15	1	1	1
10:96959340:A:C	rs575710863	10	96959340	A	C	0.1183	NA	NA	NA	0.764828	rs72818665	8	C10orf129	0	intronic	7.009	NA	5	15	1	1	1
10:96969161:A:G	rs17524348	10	96969161	G	A	0.1183	4.85013e-08	-0.0702945	0.0127856	0.764828	rs72818665	8	C10orf129	0	intronic	5.798	5	5	15	1	1	1
10:96976998:A:G	rs34119978	10	96976998	G	A	0.1193	4.85013e-08	-0.0702945	0.0127856	0.759379	rs72818665	8	C10orf129	0	intronic	1.796	6	4	15	1	1	1
10:96983088:G:T	rs12777852	10	96983088	G	T	0.1183	4.85013e-08	-0.0702945	0.0127856	0.764828	rs72818665	8	C10orf129	0	intronic	13.81	6	4	15	1	1	1
10:96988005:C:G	rs17452671	10	96988005	G	C	0.1183	4.85013e-08	-0.0702945	0.0127856	0.764828	rs72818665	8	C10orf129:RP11-310E22.4	00:00:00	ncRNA_exonic	10.16	7	4	15	1	1	1
10:96988377:C:T	rs17452714	10	96988377	T	C	0.1193	7.49139e-08	-0.0692959	0.0127888	0.759379	rs72818665	8	C10orf129:RP11-310E22.4	00:00:00	ncRNA_intronic	5.394	7	4	15	1	1	1
10:96991300:A:ACT	rs199805226	10	96991300	ACT	A	0.1183	NA	NA	NA	0.764828	rs72818665	8	RP11-310E22.4	398	upstream	6.596	NA	1	5	1	1	1
10:96991632:A:G	rs35203700	10	96991632	G	A	0.1183	5.51616e-08	-0.0698112	0.012752	0.764828	rs72818665	8	RP11-310E22.4	730	upstream	2.485	5	2	5	1	1	1
10:96992604:A:G	rs67737822	10	96992604	A	G	0.1193	4.09939e-08	-0.0704478	0.0127429	0.759379	rs72818665	8	RP11-310E22.4	1702	intergenic	5.173	6	4	5	1	1	1
10:96994434:A:AC	rs200620201	10	96994434	AC	A	0.1183	NA	NA	NA	0.764828	rs72818665	8	PDLIM1	2894	intergenic	2.015	NA	4	5	1	1	1
10:96995609:C:T	rs113661290	10	96995609	C	T	0.1183	9.84593e-08	-0.0686907	0.0127963	0.764828	rs72818665	8	PDLIM1	1719	intergenic	0.914	5	2	5	1	1	1
10:96996940:A:G	rs12763939	10	96996940	A	G	0.1183	5.08521e-09	-0.0737796	0.0125159	0.779143	rs34031095	8	PDLIM1	388	downstream	3.186	7	4	4	1	1	1
10:97001139:C:T	rs66816038	10	97001139	T	C	0.1262	1.32168e-07	-0.0660418	0.0124299	0.866407	rs34031095	8	PDLIM1	0	intronic	1.852	5	4	4	1	1	1
10:97002740:T:TA	rs45568835	10	97002740	T	TA	0.1262	NA	NA	NA	0.866407	rs34031095	8	PDLIM1	0	intronic	1.265	NA	4	5	1	1	1
10:97003898:C:T	rs45523137	10	97003898	C	T	0.1262	1.32168e-07	-0.0660418	0.0124299	0.866407	rs34031095	8	PDLIM1	0	intronic	0.721	NA	4	5	1	1	1
10:97006803:C:CCT	rs143812027	10	97006803	C	CCT	0.1262	NA	NA	NA	0.865874	rs34031095	8	PDLIM1	0	intronic	1.499	NA	2	7	1	0	1
10:97006855:G:T	rs17525659	10	97006855	T	G	0.1312	5.19965e-07	-0.0622471	0.0123237	0.902629	rs34031095	8	PDLIM1	0	intronic	0.831	4	2	7	1	1	1
10:97008950:C:T	rs45601238	10	97008950	T	C	0.1312	5.19965e-07	-0.0622471	0.0123237	0.902629	rs34031095	8	PDLIM1	0	intronic	3.023	NA	4	5	1	1	1
10:97010509:A:G	rs17453533	10	97010509	A	G	0.1312	5.19965e-07	-0.0622471	0.0123237	0.902629	rs34031095	8	PDLIM1	0	intronic	3.048	7	4	5	1	1	1
10:97011947:C:T	rs45535939	10	97011947	T	C	0.1322	5.42718e-06	-0.0564746	0.012353	0.909896	rs34031095	8	PDLIM1	0	intronic	2.87	NA	4	5	1	1	1
10:97013305:C:G	rs34883883	10	97013305	C	G	0.1322	1.57808e-06	-0.0596725	0.0123561	0.909896	rs34031095	8	PDLIM1	0	intronic	1	7	4	5	1	1	1
10:97018156:A:G	rs67403627	10	97018156	G	A	0.1322	1.37239e-06	-0.0597022	0.0122901	0.909896	rs34031095	8	PDLIM1	0	intronic	4.496	6	4	5	1	1	1
10:97019721:C:G	rs45457395	10	97019721	G	C	0.1332	1.37239e-06	-0.0597022	0.0122901	0.902213	rs34031095	8	PDLIM1	0	intronic	3.049	6	4	4	1	1	1
10:97019937:G:T	rs35432490	10	97019937	G	T	0.1332	1.37239e-06	-0.0597022	0.0122901	0.902676	rs34031095	8	PDLIM1	0	intronic	1.464	7	4	4	1	1	1
10:97025741:A:G	rs34409900	10	97025741	A	G	0.1322	2.03742e-06	-0.0587995	0.0123086	0.909896	rs34031095	8	PDLIM1	0	intronic	4.789	6	4	5	1	1	1
10:97025746:A:G	rs34729632	10	97025746	A	G	0.1322	2.03742e-06	-0.0587995	0.0123086	0.909896	rs34031095	8	PDLIM1	0	intronic	4.077	6	4	5	1	1	1
10:97029317:A:G	rs34031095	10	97029317	A	G	0.1421	2.16977e-06	-0.0581133	0.012198	1	rs34031095	8	PDLIM1	0	intronic	2.799	7	4	5	1	1	1
10:97031716:A:C	rs12761249	10	97031716	A	C	0.1352	1.02548e-06	-0.0606964	0.0123455	0.903074	rs34031095	8	PDLIM1	0	intronic	1.806	5	4	5	1	1	1
10:97032452:T:TA	rs35563831	10	97032452	TA	T	0.1312	NA	NA	NA	0.917676	rs34031095	8	PDLIM1	0	intronic	0.197	NA	4	5	1	0	1
10:97035648:G:GT	rs150604184	10	97035648	G	GT	0.1412	NA	NA	NA	0.977097	rs34031095	8	PDLIM1	0	intronic	3.561	NA	2	5	1	1	1
12:97548575:C:T	12:97548575:C:T	12	97548575	T	C	0.4125	4.36994e-06	0.0389988	0.00844525	1	12:97548575:C:T	9	RP11-541G9.1	0	ncRNA_intronic	1.511	7	5	15	0	0	1
12:97550852:A:G	12:97550852:A:G	12	97550852	G	A	0.3966	2.54925e-05	0.0361673	0.00855079	0.940435	12:97548575:C:T	9	RP11-541G9.1	0	ncRNA_intronic	8.329	6	5	15	0	0	1
12:97557708:G:T	12:97557708:G:T	12	97557708	T	G	0.3151	0.000307873	0.0326969	0.00902989	0.629374	12:97548575:C:T	9	RP11-541G9.1	0	ncRNA_intronic	4.252	7	9	15	0	0	1
12:97558572:A:T	12:97558572:T:A	12	97558572	A	T	0.4095	0.000106348	0.0332497	0.00854565	0.890659	12:97548575:C:T	9	RP11-541G9.1	0	ncRNA_intronic	3.838	6	9	15	0	0	1
12:97563086:C:T	12:97563086:T:C	12	97563086	C	T	0.3708	0.000277346	0.0316911	0.00868671	0.751712	12:97548575:C:T	9	RP11-541G9.1	0	ncRNA_intronic	6.355	5	7	15	0	0	1
12:97563388:C:T	12:97563388:C:T	12	97563388	T	C	0.3708	0.000277346	0.0316911	0.00868671	0.751712	12:97548575:C:T	9	RP11-541G9.1	0	ncRNA_intronic	0.177	5	5	15	0	0	1
12:97566650:A:G	12:97566650:G:A	12	97566650	A	G	0.3708	0.000277346	0.0316911	0.00868671	0.751712	12:97548575:C:T	9	RP11-541G9.1	0	ncRNA_intronic	7.439	7	5	15	0	0	1
12:97593496:C:T	12:97593496:C:T	12	97593496	T	C	0.3141	3.96602e-05	0.0368695	0.00893275	0.606003	12:97548575:C:T	9	RP11-541G9.1	14108	intergenic	2.369	7	7	15	0	0	1
12:97594620:C:T	12:97594620:C:T	12	97594620	T	C	0.3131	9.15439e-05	0.0351491	0.00894927	0.60309	12:97548575:C:T	9	RP11-541G9.1	15232	intergenic	0.362	7	5	15	0	0	1
12:97602920:G:GTATATATATA	rs551918187	12	97602920	GTATATATATA	G	0.05467	NA	NA	NA	0.600301	12:97548575:C:T	9	RP11-541G9.1	23532	intergenic	1.285	NA	9	15	0	0	0
12:97602920:GTA:GTATATATATA	rs570263147	12	97602920	GTA	GTATATATATA	0.3151	NA	NA	NA	0.600301	12:97548575:C:T	9	RP11-541G9.1	23532	NA	NA	NA	9	15	0	0	0
16:19702423:A:G	rs7184323	16	19702423	G	A	0.07853	8.70239e-06	-0.0655909	0.0146743	1	rs7184323	10	C16orf62	0	intronic	3.431	5	2	5	1	1	1
16:19702432:A:C	rs13331770	16	19702432	C	A	0.08748	3.99868e-05	-0.0594759	0.0144165	0.89558	rs7184323	10	C16orf62	0	intronic	2.062	5	2	5	1	1	1

### Sheet: OXO-MiNP_OH-MiNP
Tables D16. Annotation of SNPs associated with pththalate levels or ratios at suggestive significance (p-value <1E-05) and additional SNPs in linkage disequilibrium (r2>0.6), ordered by genomic location
uniqID	rsID	chr	pos	non_effect_allele	effect_allele	MAF	gwasP	beta	se	r2	IndSigSNP	GenomicLocus	nearestGene	dist	func	CADD	RDB	minChrState	commonChrState	posMapFilt	eqtlMapFilt	ciMapFilt
1:9269237:C:CTT	rs70979721	1	9269237	C	CTT	0.3469	NA	NA	NA	0.823232	1:9278197:T:C	1	RP3-510D11.1	6558	intergenic	0.714	NA	5	14	0	1	1
1:9269719:C:T	1:9269719:T:C	1	9269719	C	T	0.3439	0.000132588	-0.145983	0.0380547	0.806001	1:9278197:T:C	1	RP3-510D11.1	7040	intergenic	1.421	NA	5	14	0	1	1
1:9270662:C:CA	rs5772357	1	9270662	CA	C	0.4115	NA	NA	NA	0.653048	1:9278197:T:C	1	RP3-510D11.1	7983	intergenic	1.096	NA	5	14	0	0	1
1:9270797:A:C	1:9270797:A:C	1	9270797	C	A	0.3469	0.000146809	-0.144882	0.0380202	0.823967	1:9278197:T:C	1	RP3-510D11.1	8118	intergenic	0.404	6	5	14	0	1	1
1:9271210:A:G	1:9271210:A:G	1	9271210	G	A	0.3469	0.000146809	-0.144882	0.0380202	0.823967	1:9278197:T:C	1	RP3-510D11.1	8531	intergenic	3.566	7	5	15	0	1	1
1:9271439:C:T	1:9271439:C:T	1	9271439	T	C	0.3469	0.000146809	-0.144882	0.0380202	0.823967	1:9278197:T:C	1	RP3-510D11.1	8760	intergenic	1.364	4	2	15	0	1	1
1:9271770:A:G	1:9271770:G:A	1	9271770	A	G	0.3698	1.1661e-05	-0.16463	0.0373695	0.898148	1:9278197:T:C	1	RP3-510D11.1	9091	intergenic	3.541	4	2	15	0	1	1
1:9272159:A:C	1:9272159:A:C	1	9272159	C	A	0.3489	0.000127605	-0.145737	0.0378963	0.830289	1:9278197:T:C	1	RP3-510D11.1	9480	intergenic	1.095	7	5	15	0	1	1
1:9272231:A:G	1:9272231:G:A	1	9272231	A	G	0.3489	0.000127605	-0.145737	0.0378963	0.830289	1:9278197:T:C	1	RP3-510D11.1	9552	intergenic	4.289	7	5	15	0	1	1
1:9272278:A:G	1:9272278:G:A	1	9272278	A	G	0.3489	0.000127605	-0.145737	0.0378963	0.830289	1:9278197:T:C	1	RP3-510D11.1	9599	intergenic	3.112	6	5	15	0	1	1
1:9275194:A:G	1:9275194:G:A	1	9275194	A	G	0.3509	7.64028e-05	-0.150648	0.0379327	0.821473	1:9278197:T:C	1	RP3-510D11.1	12515	intergenic	3.921	NA	5	15	0	1	1
1:9278142:A:G	1:9278142:G:A	1	9278142	A	G	0.3907	5.62542e-06	-0.167595	0.0367214	1	1:9278197:T:C	1	RP3-510D11.1	15463	intergenic	1.589	5	5	15	0	1	1
1:9278197:C:T	1:9278197:T:C	1	9278197	C	T	0.3907	4.94562e-06	-0.168854	0.0367759	1	1:9278197:T:C	1	RP3-510D11.1	15518	intergenic	2.677	NA	5	15	0	1	1
1:9279965:A:T	1:9279965:T:A	1	9279965	A	T	0.3907	6.72163e-06	-0.166165	0.036716	1	1:9278197:T:C	1	H6PD	14868	intergenic	5.514	5	5	15	0	1	1
1:9280040:C:T	1:9280040:C:T	1	9280040	T	C	0.3718	5.17862e-05	-0.150166	0.036945	0.912639	1:9278197:T:C	1	H6PD	14793	intergenic	4.008	7	5	15	0	1	1
1:9280094:C:T	1:9280094:C:T	1	9280094	T	C	0.3708	1.56446e-05	-0.161817	0.037284	0.917982	1:9278197:T:C	1	H6PD	14739	intergenic	0.363	7	5	15	0	1	1
1:9282578:C:G	rs10864398	1	9282578	G	C	0.3191	7.63512e-06	-0.174175	0.0387215	1	rs10864398	1	H6PD	12255	intergenic	0.103	6	5	15	0	1	1
1:9283458:G:T	rs74937107	1	9283458	T	G	0.2992	NA	NA	NA	0.754999	rs10864398	1	H6PD	11375	intergenic	1.766	6	5	15	0	1	1
1:9283458:T:TTCG	rs367985278	1	9283458	T	TTCG	0.000994	NA	NA	NA	0.754999	rs10864398	1	H6PD	11375	NA	0.661	NA	5	15	0	0	1
1:9283733:A:G	rs6661498	1	9283733	A	G	0.2913	0.000513782	-0.139763	0.0401098	0.791648	rs10864398	1	H6PD	11100	intergenic	0.046	6	5	15	0	1	1
1:9284375:A:G	rs10779716	1	9284375	A	G	0.2972	0.000493173	-0.140469	0.0401846	0.732046	rs10864398	1	H6PD	10458	intergenic	2.343	7	5	15	0	1	1
1:9287438:A:G	rs12063598	1	9287438	G	A	0.2922	0.000731817	-0.136253	0.0402213	0.711922	rs10864398	1	H6PD	7395	intergenic	10.22	6	5	15	1	1	1
1:151883303:A:G	rs72694821	1	151883303	A	G	0.1431	0.00276168	0.162578	0.0541864	0.787613	rs111623044	2	THEM4	1018	intergenic	4.238	5	1	15	1	1	1
1:151884287:A:T	rs72694822	1	151884287	T	A	0.1382	0.000216418	0.201202	0.0541991	0.824637	rs111623044	2	THEM4	2002	intergenic	10.06	5	5	15	1	1	1
1:151902892:G:T	rs56147627	1	151902892	G	T	0.1421	0.000334631	0.193408	0.0537389	0.853611	rs111623044	2	KRT8P28	19106	intergenic	2.923	5	2	15	0	1	1
1:151910049:A:G	rs111623044	1	151910049	A	G	0.1561	4.05437e-06	0.234459	0.0505999	1	rs111623044	2	KRT8P28	11949	intergenic	11.25	6	5	15	0	1	1
1:151911510:C:CA	rs138941253	1	151911510	C	CA	0.1561	NA	NA	NA	1	rs111623044	2	KRT8P28	10488	intergenic	0.571	NA	5	15	0	1	1
1:151920480:C:T	rs67081753	1	151920480	C	T	0.2048	0.000328128	0.171025	0.0474519	0.64934	rs111623044	2	KRT8P28	1518	intergenic	0.024	2b	5	15	0	1	1
2:23891375:C:G	2:23891375:C:G	2	23891375	G	C	0.2107	5.27807e-06	-0.209808	0.0458339	1	2:23891375:C:G	3	KLHL29	0	intronic	1.996	7	4	15	1	1	1
2:23891433:A:G	2:23891433:G:A	2	23891433	A	G	0.2107	5.27807e-06	-0.209808	0.0458339	1	2:23891375:C:G	3	KLHL29	0	intronic	7.733	6	4	15	1	1	1
2:23891551:A:G	2:23891551:G:A	2	23891551	A	G	0.163	6.08477e-05	-0.198992	0.0494243	0.722755	2:23891375:C:G	3	KLHL29	0	intronic	2.659	7	4	15	1	1	1
2:23891695:G:T	2:23891695:G:T	2	23891695	T	G	0.163	6.08477e-05	-0.198992	0.0494243	0.722755	2:23891375:C:G	3	KLHL29	0	intronic	0.013	5	5	15	1	1	1
2:23893420:A:C	2:23893420:C:A	2	23893420	A	C	0.1561	0.000118231	-0.194652	0.0503678	0.680321	2:23891375:C:G	3	KLHL29	0	intronic	4.174	5	2	15	1	1	1
2:23893931:T:TGGATG	rs144600516	2	23893931	T	TGGATG	0.162	NA	NA	NA	0.718168	2:23891375:C:G	3	KLHL29	0	intronic	1.205	NA	1	15	1	0	1
2:23894344:A:T	2:23894344:T:A	2	23894344	A	T	0.163	6.8368e-05	-0.198018	0.0495261	0.711753	2:23891375:C:G	3	KLHL29	0	intronic	2.294	5	5	15	1	1	1
2:23894482:A:T	2:23894482:A:T	2	23894482	T	A	0.16	5.99919e-05	-0.200773	0.0498249	0.698131	2:23891375:C:G	3	KLHL29	0	intronic	0.364	7	5	15	1	1	1
2:43043528:C:T	rs10184809	2	43043528	C	T	0.2227	5.32771e-06	-0.200892	0.0439052	1	rs10184809	4	AC098824.6	9933	intergenic	1.001	6	5	15	0	1	1
2:43043628:G:T	rs10185084	2	43043628	G	T	0.2227	1.03451e-05	-0.194642	0.0439191	1	rs10184809	4	AC098824.6	9833	intergenic	0.308	6	5	15	0	1	1
2:43045877:C:T	rs7570438	2	43045877	T	C	0.2237	7.9338e-06	-0.196673	0.0438043	0.994216	rs10184809	4	AC098824.6	7584	intergenic	9.802	6	5	15	0	1	1
2:43047154:C:T	rs13398984	2	43047154	C	T	0.2097	3.58123e-05	-0.187622	0.0451973	0.926893	rs10184809	4	AC098824.6	6307	intergenic	1.933	6	5	15	0	1	1
2:43050311:C:T	rs1347929	2	43050311	C	T	0.2107	4.3699e-05	-0.185487	0.0451895	0.93232	rs10184809	4	AC098824.6	3150	intergenic	2.335	6	5	15	0	1	1
2:43050745:C:G	rs1347931	2	43050745	C	G	0.2107	5.13073e-05	-0.183877	0.0452144	0.920957	rs10184809	4	AC098824.6	2716	intergenic	1.478	6	5	15	0	1	1
2:43052557:C:T	rs6732574	2	43052557	C	T	0.2207	2.55747e-05	-0.18784	0.0444184	0.846784	rs10184809	4	AC098824.6	904	downstream	0.153	7	5	15	0	1	1
2:43053372:C:T	rs112957588	2	43053372	C	T	0.2197	1.61692e-05	-0.191644	0.0442315	0.841528	rs10184809	4	AC098824.6	89	downstream	1.677	5	5	15	0	1	1
2:43058278:A:G	rs4564826	2	43058278	G	A	0.2197	1.63475e-05	-0.190894	0.0440834	0.83108	rs10184809	4	AC098824.6	3520	intergenic	3.642	4	5	15	0	1	1
2:43059916:C:CT	rs141446019	2	43059916	C	CT	0.2167	NA	NA	NA	0.815588	rs10184809	4	AC098824.6	5158	intergenic	2.744	NA	5	15	0	1	1
2:43060889:C:CTGAGG	rs151009793	2	43060889	CTGAGG	C	0.2167	NA	NA	NA	0.815588	rs10184809	4	AC098824.6	6131	intergenic	0.834	NA	5	15	0	1	1
3:34817489:A:G	rs62249355	3	34817489	G	A	0.1034	5.14498e-07	0.30402	0.0601665	0.865362	rs80064213	5	FECHP1	96643	intergenic	0.607	7	5	15	0	0	1
3:34826477:C:T	rs62249356	3	34826477	C	T	0.1143	2.46625e-07	0.307425	0.059176	0.951383	rs80064213	5	FECHP1	87655	intergenic	4.793	5	5	15	0	0	1
3:34848927:C:CT	rs150096990	3	34848927	CT	C	0.1213	NA	NA	NA	0.906805	rs80064213	5	FECHP1	65205	intergenic	2.893	NA	5	15	0	0	1
3:34849900:A:G	rs72861830	3	34849900	G	A	0.1441	2.61506e-07	0.278237	0.0536734	0.714845	rs80064213	5	FECHP1	64232	intergenic	1.423	5	5	15	0	0	1
3:34857678:A:G	rs62251561	3	34857678	G	A	0.1153	1.52019e-07	0.311319	0.0588867	0.980726	rs80064213	5	FECHP1	56454	intergenic	1.147	6	9	15	0	0	1
3:34863228:A:AT	rs140347917	3	34863228	A	AT	0.1153	NA	NA	NA	0.980726	rs80064213	5	FECHP1	50904	intergenic	1.752	NA	9	15	0	0	1
3:34870544:G:T	rs62251564	3	34870544	T	G	0.1133	5.884e-08	0.327736	0.0599963	1	rs80064213	5	FECHP1	43588	intergenic	14.92	7	9	15	0	0	1
3:34878706:A:G	rs11922028	3	34878706	G	A	0.1133	5.884e-08	0.327736	0.0599963	1	rs80064213	5	FECHP1	35426	intergenic	0.516	7	9	15	0	0	1
3:34882408:C:T	rs80064213	3	34882408	T	C	0.1133	4.14867e-08	0.330699	0.0598432	1	rs80064213	5	FECHP1	31724	intergenic	1.906	6	5	15	0	0	1
3:34887013:A:G	rs62251603	3	34887013	A	G	0.1103	5.27914e-08	0.328486	0.0599168	0.893837	rs80064213	5	FECHP1	27119	intergenic	0.706	5	5	15	0	0	1
3:34890459:G:GA	rs149418576	3	34890459	GA	G	0.165	NA	NA	NA	0.628471	rs80064213	5	FECHP1	23673	intergenic	1.261	NA	5	15	0	0	1
3:34891696:G:T	rs77587344	3	34891696	G	T	0.1332	2.8825e-07	0.291023	0.0563426	0.802208	rs80064213	5	FECHP1	22436	intergenic	0.077	6	5	15	0	0	1
3:34892014:C:T	rs62251605	3	34892014	T	C	0.1252	NA	NA	NA	0.820266	rs80064213	5	FECHP1	22118	intergenic	0.449	5	5	15	0	0	1
3:34892015:A:G	rs62251606	3	34892015	A	G	0.1282	NA	NA	NA	0.782907	rs80064213	5	FECHP1	22117	intergenic	0.407	5	5	15	0	0	1
3:34892121:C:T	rs62251607	3	34892121	T	C	0.1571	NA	NA	NA	0.662201	rs80064213	5	FECHP1	22011	intergenic	1.801	5	5	15	0	0	1
3:34892122:A:G	rs62251608	3	34892122	A	G	0.1332	2.8825e-07	0.291023	0.0563426	0.802208	rs80064213	5	FECHP1	22010	intergenic	1.721	5	5	15	0	0	1
3:34892153:C:T	rs62251609	3	34892153	T	C	0.1054	4.61826e-08	0.333714	0.0606017	0.8656	rs80064213	5	FECHP1	21979	intergenic	0.506	5	5	15	0	0	1
3:34893018:C:T	rs77208390	3	34893018	T	C	0.1054	5.88457e-08	0.330593	0.0605196	0.8656	rs80064213	5	FECHP1	21114	intergenic	6.29	5	1	15	0	0	1
3:34893147:A:G	rs62251610	3	34893147	A	G	0.1173	9.58725e-08	0.321056	0.0597559	0.94313	rs80064213	5	FECHP1	20985	intergenic	1.454	4	1	15	0	0	1
3:34894019:A:T	rs62251611	3	34894019	T	A	0.1123	1.8844e-07	0.316018	0.0602371	0.913644	rs80064213	5	FECHP1	20113	intergenic	1.96	7	5	15	0	0	1
3:34898844:C:T	rs62251612	3	34898844	T	C	0.1173	3.53413e-07	0.307836	0.0600539	0.94313	rs80064213	5	FECHP1	15288	intergenic	10.12	6	5	15	0	0	1
3:34900872:A:G	rs62251613	3	34900872	G	A	0.1054	2.47725e-07	0.316416	0.0609168	0.8656	rs80064213	5	FECHP1	13260	intergenic	3.679	7	5	15	0	0	1
3:34901136:A:C	rs76254118	3	34901136	A	C	0.1173	3.53413e-07	0.307836	0.0600539	0.94313	rs80064213	5	FECHP1	12996	intergenic	1.185	6	5	15	0	0	1
3:34902205:C:G	rs76106839	3	34902205	C	G	0.1173	3.13481e-07	0.309215	0.0600521	0.94313	rs80064213	5	FECHP1	11927	intergenic	1.158	6	1	15	0	0	1
3:34902225:C:G	rs62251614	3	34902225	C	G	0.1173	NA	NA	NA	0.94313	rs80064213	5	FECHP1	11907	intergenic	0.129	6	1	15	0	0	1
3:34903092:C:T	rs62251616	3	34903092	T	C	0.1163	1.77023e-07	0.31598	0.0600945	0.952262	rs80064213	5	FECHP1	11040	intergenic	8.11	5	5	15	0	0	1
3:34904607:G:T	rs62251617	3	34904607	T	G	0.1173	3.13481e-07	0.309215	0.0600521	0.94313	rs80064213	5	FECHP1	9525	intergenic	6.738	7	5	15	0	0	1
3:34905662:A:C	rs7652586	3	34905662	C	A	0.1123	6.47118e-07	0.303619	0.0606277	0.913644	rs80064213	5	FECHP1	8470	intergenic	2.27	4	5	15	0	0	1
3:34905844:G:T	rs62251619	3	34905844	G	T	0.1123	6.47118e-07	0.303619	0.0606277	0.913644	rs80064213	5	FECHP1	8288	intergenic	6.067	4	5	15	0	0	1
3:34905853:A:G	rs62251620	3	34905853	G	A	0.1123	6.47118e-07	0.303619	0.0606277	0.913644	rs80064213	5	FECHP1	8279	intergenic	5.173	5	5	15	0	0	1
3:34907400:A:T	rs62251621	3	34907400	T	A	0.1173	3.13481e-07	0.309215	0.0600521	0.94313	rs80064213	5	FECHP1	6732	intergenic	8.738	6	2	15	0	0	1
3:34908561:C:T	rs62251622	3	34908561	C	T	0.1282	NA	NA	NA	0.771616	rs80064213	5	FECHP1	5571	intergenic	2.34	7	9	15	0	0	1
3:34909042:A:G	rs62260218	3	34909042	G	A	0.1282	1.71666e-06	0.274388	0.0570203	0.771616	rs80064213	5	FECHP1	5090	intergenic	2.031	7	9	15	0	0	1
3:34913676:A:T	rs62260219	3	34913676	T	A	0.1123	6.47118e-07	0.303619	0.0606277	0.913644	rs80064213	5	FECHP1	456	upstream	8.995	7	9	15	0	0	1
3:34914171:A:G	rs62260220	3	34914171	A	G	0.1362	6.8381e-07	0.284319	0.0568975	0.781772	rs80064213	5	FECHP1	0	ncRNA_exonic	1.732	7	9	15	0	0	1
3:34917709:A:G	rs62260221	3	34917709	G	A	0.1282	4.38643e-06	0.265444	0.0574936	0.7205	rs80064213	5	FECHP1	2362	intergenic	0.764	4	9	15	0	0	1
3:34922999:C:T	rs62260222	3	34922999	C	T	0.1282	2.7041e-06	0.271419	0.0575228	0.73361	rs80064213	5	FECHP1	7652	intergenic	4.164	7	7	15	0	0	1
3:34946867:C:T	rs2177276	3	34946867	C	T	0.1272	1.01405e-06	0.281854	0.0573033	0.711383	rs80064213	5	FECHP1	31520	intergenic	9.591	7	9	15	0	0	1
3:34947146:C:T	rs62260225	3	34947146	C	T	0.1272	1.2594e-06	0.280706	0.0575804	0.711383	rs80064213	5	FECHP1	31799	intergenic	0.101	7	9	15	0	0	1
3:34952133:C:T	rs62260228	3	34952133	T	C	0.1282	3.76225e-06	0.268533	0.057757	0.7205	rs80064213	5	FECHP1	36786	intergenic	1.66	6	15	15	0	0	1
3:34972601:C:T	rs112052152	3	34972601	C	T	0.1272	3.46822e-06	0.268122	0.0574571	0.740573	rs80064213	5	FECHP1	57254	intergenic	11.44	6	5	15	0	0	1
3:34977228:G:T	rs75194511	3	34977228	T	G	0.1312	8.26314e-06	0.256106	0.0571541	0.663341	rs62258840	5	FECHP1	61881	intergenic	0.151	7	14	15	0	0	1
3:34979873:C:T	rs62262162	3	34979873	T	C	0.1252	3.46822e-06	0.268122	0.0574571	0.732895	rs62258840	5	FECHP1	64526	intergenic	2.748	6	9	15	0	0	1
3:34980297:C:T	rs6789337	3	34980297	T	C	0.1412	5.27267e-06	0.24879	0.0543471	0.609605	rs62258840	5	FECHP1	64950	intergenic	1.173	6	9	15	0	0	1
3:34980352:A:T	rs6789440	3	34980352	T	A	0.1421	9.32135e-06	0.240386	0.0539627	0.60401	rs62258840	5	FECHP1	65005	intergenic	1.812	6	9	15	0	0	1
3:34983596:C:T	rs10049321	3	34983596	T	C	0.1412	9.32135e-06	0.240386	0.0539627	0.609605	rs62258840	5	FECHP1	68249	intergenic	1.49	6	9	15	0	0	1
3:34987631:G:T	rs62262163	3	34987631	T	G	0.1252	5.95067e-06	0.261059	0.0573517	0.735319	rs62258840	5	FECHP1	72284	intergenic	2.508	6	5	15	0	0	1
3:34989692:C:T	rs4450749	3	34989692	T	C	0.1421	1.02242e-05	0.23909	0.053917	0.617676	rs62258840	5	FECHP1	74345	intergenic	5.402	5	5	15	0	0	1
3:34993524:A:G	rs7647055	3	34993524	G	A	0.1402	7.21219e-06	0.245824	0.0545007	0.615271	rs62258840	5	FECHP1	78177	intergenic	1.342	7	9	15	0	0	1
3:34995729:C:T	rs62262165	3	34995729	T	C	0.1243	2.4426e-06	0.272464	0.0574871	0.740336	rs62258840	5	FECHP1	80382	intergenic	3.308	7	9	15	0	0	1
3:35003369:A:G	rs62262168	3	35003369	G	A	0.1243	5.95067e-06	0.261059	0.0573517	0.726867	rs62258840	5	FECHP1	88022	intergenic	1.253	7	9	15	0	0	1
3:35005099:A:G	rs9861232	3	35005099	A	G	0.1421	7.40779e-06	0.243455	0.0540449	0.617676	rs62258840	5	FECHP1	89752	intergenic	5.85	7	9	15	0	0	1
3:35015007:C:T	rs62262169	3	35015007	T	C	0.1421	5.80524e-06	0.247459	0.0543006	0.631494	rs62258840	5	FECHP1	99660	intergenic	0.447	5	13	15	0	0	1
3:35017226:A:T	rs11928810	3	35017226	T	A	0.1262	5.58238e-06	0.262213	0.0574324	0.743816	rs62258840	5	FECHP1	101879	intergenic	2.583	7	9	15	0	0	1
3:35057777:C:G	rs35219291	3	35057777	G	C	0.1282	NA	NA	NA	0.981563	rs62258840	5	FECHP1	142430	intergenic	0.367	7	15	15	0	0	1
3:35068707:C:T	rs62258833	3	35068707	C	T	0.1312	9.73532e-07	0.271381	0.0550827	0.95487	rs62258840	5	FECHP1	153360	intergenic	3.891	6	9	15	0	0	1
3:35089234:A:T	rs62258840	3	35089234	T	A	0.1262	7.57463e-07	0.275148	0.0552863	1	rs62258840	5	KRT8P18	167962	intergenic	1.168	7	9	15	0	0	0
3:35117776:C:T	rs11921432	3	35117776	T	C	0.1014	2.27299e-06	0.303858	0.0639102	0.639067	rs62258840	5	KRT8P18	139420	intergenic	0.509	6	9	15	0	0	0
3:35141900:A:T	rs75384631	3	35141900	T	A	0.1083	2.03949e-06	0.302005	0.0632233	0.601173	rs62258840	5	KRT8P18	115296	intergenic	1.069	7	9	15	0	0	0
6:139338617:C:T	rs9484223	6	139338617	T	C	0.05467	0.000143687	-0.34193	0.089603	0.944671	rs9403028	6	ABRACL	11201	intergenic	7.138	4	1	15	0	1	1
6:139339423:C:T	rs9399268	6	139339423	C	T	0.05567	5.79984e-06	-0.393613	0.0863677	0.963147	rs9403028	6	ABRACL	10395	intergenic	5.525	7	5	15	0	1	1
6:139339975:A:AGGAG	rs5880415	6	139339975	AGGAG	A	0.05765	NA	NA	NA	0.92833	rs9403028	6	ABRACL	9843	intergenic	0.667	NA	5	15	1	1	1
6:139340269:C:T	rs73774933	6	139340269	C	T	0.05666	5.79984e-06	-0.393613	0.0863677	0.981706	rs9403028	6	ABRACL	9549	intergenic	0.271	6	5	15	1	1	1
6:139342816:C:G	rs9403028	6	139342816	G	C	0.05567	5.79984e-06	-0.393613	0.0863677	1	rs9403028	6	ABRACL	7002	intergenic	2.117	6	5	15	1	1	1
6:139347129:C:G	rs61364325	6	139347129	C	G	0.05467	0.000259281	-0.327464	0.0893323	0.981442	rs9403028	6	ABRACL	2689	intergenic	6.049	7	5	15	1	1	1
6:139347238:A:G	rs9403029	6	139347238	A	G	0.05467	0.000126084	-0.356184	0.0925476	0.981442	rs9403028	6	ABRACL	2580	intergenic	4.503	7	5	15	1	1	1
6:139348214:A:T	rs79522289	6	139348214	T	A	0.05467	0.000126084	-0.356184	0.0925476	0.981442	rs9403028	6	ABRACL	1604	intergenic	9.248	5	2	15	1	1	1
20:37899865:C:T	rs2073313	20	37899865	C	T	0.04473	NA	NA	NA	0.676244	rs7271906	7	AL121588.1	317	upstream	0.215	NA	2	15	0	1	1
20:37903681:A:G	rs77563569	20	37903681	G	A	0.04473	NA	NA	NA	0.678226	rs7271906	7	AL121588.1	3422	intergenic	3.948	5	5	15	0	1	1
20:37904235:C:T	rs66750575	20	37904235	T	C	0.04871	NA	NA	NA	0.676965	rs7271906	7	AL121588.1	3976	intergenic	5.516	6	5	15	0	1	1
20:37907685:A:T	rs73289384	20	37907685	T	A	0.04175	NA	NA	NA	0.729897	rs7271906	7	AL121588.1	7426	intergenic	2.545	6	5	15	0	1	1
20:37909375:C:T	rs16987875	20	37909375	T	C	0.04573	NA	NA	NA	0.726302	rs7271906	7	AL121588.1	9116	intergenic	4.225	5	5	15	0	1	1
20:37909494:C:T	rs10485652	20	37909494	T	C	0.04573	NA	NA	NA	0.726302	rs7271906	7	AL121588.1	9235	intergenic	14.78	5	5	15	0	1	1
20:37910414:A:G	rs67735417	20	37910414	A	G	0.04871	NA	NA	NA	0.676965	rs7271906	7	AL121588.1	10155	intergenic	3.441	6	5	15	0	1	1
20:37919542:A:G	rs60295744	20	37919542	G	A	0.04274	NA	NA	NA	0.711217	rs7271906	7	AL121588.1	19283	intergenic	1.022	4	5	15	0	1	1
20:37923132:A:G	rs59106201	20	37923132	G	A	0.04672	NA	NA	NA	0.644128	rs7271906	7	AL121588.1	22873	intergenic	0.172	4	5	15	0	1	1
20:37925725:C:G	rs67397733	20	37925725	C	G	0.04374	NA	NA	NA	0.728219	rs7271906	7	AL121588.1	25466	intergenic	1.116	5	5	15	0	1	1
20:37930005:A:G	rs59349866	20	37930005	G	A	0.04274	NA	NA	NA	0.711217	rs7271906	7	ATG3P1	27651	intergenic	2.817	7	5	15	0	1	1
20:37945205:A:T	rs57304154	20	37945205	A	T	0.05666	0.000153542	-0.316616	0.0833328	0.982838	rs7271906	7	ATG3P1	12451	intergenic	7.194	6	5	15	0	0	1
20:37949434:C:T	rs6093153	20	37949434	T	C	0.05865	0.000193611	-0.31611	0.0845048	0.947932	rs7271906	7	ATG3P1	8222	intergenic	2.996	7	9	15	0	1	1
20:37953612:C:T	rs6101467	20	37953612	C	T	0.05666	9.86717e-05	-0.331214	0.0847272	0.982838	rs7271906	7	ATG3P1	4044	intergenic	2.355	6	7	15	0	1	1
20:37955443:A:G	rs6093156	20	37955443	A	G	0.05666	9.86717e-05	-0.331214	0.0847272	0.982838	rs7271906	7	ATG3P1	2213	intergenic	5.476	5	5	15	0	1	1
20:37955633:C:CTAAT	rs11469807	20	37955633	CTAAT	C	0.05666	NA	NA	NA	0.982838	rs7271906	7	ATG3P1	2023	intergenic	0.771	NA	5	15	0	0	1
20:37956138:C:T	rs8115615	20	37956138	C	T	0.05666	9.86717e-05	-0.331214	0.0847272	0.982838	rs7271906	7	ATG3P1	1518	intergenic	0.225	6	5	15	0	1	1
20:37956227:C:T	rs56332392	20	37956227	C	T	0.05666	9.86717e-05	-0.331214	0.0847272	0.982838	rs7271906	7	ATG3P1	1429	intergenic	0.387	7	5	15	0	1	1
20:37958651:A:G	rs12165257	20	37958651	G	A	0.05666	9.86717e-05	-0.331214	0.0847272	0.982838	rs7271906	7	ATG3P1	83	upstream	0.337	6	5	15	0	1	1
20:37961287:A:G	rs7261746	20	37961287	G	A	0.05666	9.86717e-05	-0.331214	0.0847272	0.982838	rs7271906	7	ATG3P1	2719	intergenic	13.33	7	5	15	0	1	1
20:37962189:A:C	rs6093157	20	37962189	A	C	0.05666	9.86717e-05	-0.331214	0.0847272	0.982838	rs7271906	7	ATG3P1	3621	intergenic	0.031	5	5	15	0	1	1
20:37963899:C:T	rs6016049	20	37963899	T	C	0.05666	9.86717e-05	-0.331214	0.0847272	0.982838	rs7271906	7	ATG3P1	5331	intergenic	2.888	6	5	15	0	1	1
20:37964825:C:G	rs6016050	20	37964825	C	G	0.05666	9.86717e-05	-0.331214	0.0847272	0.982838	rs7271906	7	ATG3P1	6257	intergenic	0.504	7	5	15	0	1	1
20:37966866:C:T	rs6016051	20	37966866	C	T	0.05765	9.86717e-05	-0.331214	0.0847272	0.965103	rs7271906	7	ATG3P1	8298	intergenic	2.17	7	5	15	0	1	1
20:37969862:A:G	rs6016056	20	37969862	G	A	0.05765	6.18608e-06	-0.376712	0.082911	1	rs7271906	7	RN7SL680P	7876	intergenic	0.344	7	5	15	0	1	1
20:37970531:A:C	rs6028395	20	37970531	C	A	0.05666	9.86717e-05	-0.331214	0.0847272	0.982838	rs7271906	7	RN7SL680P	7207	intergenic	1.503	6	5	15	0	1	1
20:37971095:C:T	rs6028397	20	37971095	C	T	0.05765	6.18608e-06	-0.376712	0.082911	1	rs7271906	7	RN7SL680P	6643	intergenic	2	5	7	15	0	1	1
20:37971372:C:G	rs7271906	20	37971372	C	G	0.05765	6.18608e-06	-0.376712	0.082911	1	rs7271906	7	RN7SL680P	6366	intergenic	5.914	3a	7	15	0	1	1
20:37971643:C:T	rs6028398	20	37971643	T	C	0.05765	1.27607e-05	-0.362306	0.0826142	1	rs7271906	7	RN7SL680P	6095	intergenic	10.38	6	7	15	0	1	1
20:37972167:C:T	rs6028399	20	37972167	C	T	0.05765	1.27607e-05	-0.362306	0.0826142	1	rs7271906	7	RN7SL680P	5571	intergenic	2.263	7	9	15	0	1	1
20:37976189:A:G	rs6101476	20	37976189	A	G	0.05765	0.000185651	-0.316603	0.0843955	0.965103	rs7271906	7	RN7SL680P	1549	intergenic	0.645	7	9	15	0	1	1
20:37976650:C:T	rs62201649	20	37976650	T	C	0.05765	0.000185651	-0.316603	0.0843955	0.965103	rs7271906	7	RN7SL680P	1088	intergenic	3.504	5	8	9	0	1	1
20:37976803:A:G	rs7267443	20	37976803	G	A	0.05865	9.06552e-06	-0.367363	0.0823543	0.98282	rs7271906	7	RN7SL680P	935	downstream	1.628	5	9	9	0	1	1
20:37977903:C:T	rs6093160	20	37977903	T	C	0.05666	0.000185651	-0.316603	0.0843955	0.982838	rs7271906	7	RN7SL680P	0	ncRNA_exonic	3.548	5	9	9	0	1	1
20:37978109:A:G	rs7268205	20	37978109	A	G	0.05666	0.000185651	-0.316603	0.0843955	0.982838	rs7271906	7	RN7SL680P	73	upstream	0.626	5	9	9	0	1	1
20:37978477:C:T	rs2869004	20	37978477	C	T	0.05666	0.000185651	-0.316603	0.0843955	0.982838	rs7271906	7	RN7SL680P	441	upstream	2.544	7	9	15	0	1	1
20:37981695:C:CA	rs61265994	20	37981695	CA	C	0.05865	NA	NA	NA	0.98282	rs7271906	7	RN7SL194P	20	downstream	9.432	NA	9	15	0	1	1
20:37984337:G:T	rs2903980	20	37984337	G	T	0.05865	1.89144e-05	-0.360815	0.0839599	0.98282	rs7271906	7	RN7SL194P	2662	intergenic	12.4	7	9	15	0	1	1
20:37986068:A:G	rs56304332	20	37986068	G	A	0.05765	1.89144e-05	-0.360815	0.0839599	1	rs7271906	7	RN7SL194P	4393	intergenic	0.698	7	5	15	0	1	1
20:37987478:C:T	rs6101483	20	37987478	C	T	0.05765	1.89144e-05	-0.360815	0.0839599	1	rs7271906	7	RN7SL194P	5803	intergenic	1.538	6	5	15	0	1	1
20:37989454:A:G	rs59380586	20	37989454	G	A	0.05765	1.89144e-05	-0.360815	0.0839599	1	rs7271906	7	RN7SL194P	7779	intergenic	4.976	7	5	15	0	1	1
20:37990781:T:TG	rs558536394	20	37990781	TG	T	0.05666	NA	NA	NA	0.982838	rs7271906	7	RN7SL194P	9106	intergenic	6.181	NA	5	15	0	0	1
20:37991480:T:TA	rs568104643	20	37991480	TA	T	0.06859	NA	NA	NA	0.802108	rs7271906	7	RN7SL194P	9805	intergenic	3.7	NA	5	15	0	0	1
20:37991615:A:C	rs57952638	20	37991615	C	A	0.05765	9.82401e-05	-0.332814	0.0851131	0.965103	rs7271906	7	RN7SL194P	9940	intergenic	2.218	7	5	15	0	1	1
20:37991617:C:G	rs16987950	20	37991617	G	C	0.05964	1.89144e-05	-0.360815	0.0839599	0.966162	rs7271906	7	RN7SL194P	9942	intergenic	0.665	7	5	15	0	1	1
20:37991817:C:T	rs16987952	20	37991817	T	C	0.05765	9.82401e-05	-0.332814	0.0851131	0.965103	rs7271906	7	RN7SL194P	10142	intergenic	8.247	6	5	15	0	1	1
20:37993307:G:T	rs6101486	20	37993307	G	T	0.05666	7.1392e-05	-0.338271	0.0848255	0.982838	rs7271906	7	RN7SL194P	11632	intergenic	2.012	7	5	15	0	1	1
20:37993890:C:CAG	rs142257770	20	37993890	CAG	C	0.05666	NA	NA	NA	0.982838	rs7271906	7	RN7SL194P	12215	intergenic	1.585	NA	5	15	0	1	1
20:37995034:C:T	rs6093164	20	37995034	C	T	0.05666	7.1392e-05	-0.338271	0.0848255	0.982838	rs7271906	7	RN7SL194P	13359	intergenic	1.694	6	9	15	0	1	1
20:37995172:C:T	rs6101487	20	37995172	C	T	0.05666	7.1392e-05	-0.338271	0.0848255	0.982838	rs7271906	7	RN7SL194P	13497	intergenic	0.388	7	9	15	0	1	1
20:37997201:A:G	rs6093165	20	37997201	G	A	0.05666	NA	NA	NA	0.982838	rs7271906	7	RN7SL194P	15526	intergenic	3.005	7	14	15	0	0	1
20:38001259:A:G	rs542111855	20	38001259	A	G	0.05964	NA	NA	NA	0.966162	rs7271906	7	RN7SL194P	19584	intergenic	3.642	NA	14	15	0	1	1
20:38001449:A:G	rs6101490	20	38001449	G	A	0.05964	NA	NA	NA	0.966162	rs7271906	7	RN7SL194P	19774	intergenic	1.791	7	14	15	0	1	1
20:38002533:C:T	rs8120643	20	38002533	T	C	0.05964	3.77769e-05	-0.346184	0.0836446	0.966162	rs7271906	7	RN7SL194P	20858	intergenic	2.019	6	9	15	0	1	1
20:38003176:A:G	rs60807989	20	38003176	G	A	0.05765	0.000185652	-0.31801	0.0847705	0.965103	rs7271906	7	RN7SL194P	21501	intergenic	0.284	6	9	15	0	0	1
20:38003405:A:C	rs16987960	20	38003405	C	A	0.05964	3.77769e-05	-0.346184	0.0836446	0.966162	rs7271906	7	RN7SL194P	21730	intergenic	1.728	7	9	15	0	1	1
20:38003777:A:G	rs6101492	20	38003777	G	A	0.05964	3.77769e-05	-0.346184	0.0836446	0.966162	rs7271906	7	RN7SL194P	22102	intergenic	0.07	6	14	15	0	1	1
20:38003920:A:G	rs73295089	20	38003920	A	G	0.05964	3.77769e-05	-0.346184	0.0836446	0.966162	rs7271906	7	RN7SL194P	22245	intergenic	8.491	5	14	15	0	1	1
20:38006978:A:G	rs6101496	20	38006978	G	A	0.05765	0.000600178	-0.289869	0.0842101	0.965103	rs7271906	7	RN7SL194P	25303	intergenic	5.194	6	7	15	0	1	1
20:38007214:A:G	rs6101497	20	38007214	G	A	0.07455	0.00108816	-0.234686	0.0716388	0.765696	rs7271906	7	RN7SL194P	25539	intergenic	6	6	7	15	0	1	1
20:38008174:G:T	rs1883518	20	38008174	G	T	0.05964	0.000136135	-0.318318	0.0831215	0.966162	rs7271906	7	RN7SL194P	26499	intergenic	6.483	6	5	15	0	1	1
20:38010397:A:G	rs2223549	20	38010397	G	A	0.05964	0.000136135	-0.318318	0.0831215	0.966162	rs7271906	7	RN7SL194P	28722	intergenic	10.81	3a	7	15	0	1	1
20:38012520:A:C	rs6101499	20	38012520	C	A	0.05964	0.000136135	-0.318318	0.0831215	0.966162	rs7271906	7	RN7SL194P	30845	intergenic	0.885	7	7	15	0	1	1
20:38012582:A:G	rs6093168	20	38012582	G	A	0.05964	0.000136135	-0.318318	0.0831215	0.966162	rs7271906	7	RN7SL194P	30907	intergenic	2.206	7	7	15	0	1	1
20:38012783:A:G	rs6101500	20	38012783	G	A	0.05964	0.000136135	-0.318318	0.0831215	0.966162	rs7271906	7	RN7SL194P	31108	intergenic	1.294	7	14	15	0	1	1
20:38012917:C:T	rs6101501	20	38012917	T	C	0.05964	0.000136135	-0.318318	0.0831215	0.966162	rs7271906	7	RN7SL194P	31242	intergenic	1.165	6	14	15	0	0	1
20:38013331:A:G	rs16987967	20	38013331	A	G	0.05964	0.000136135	-0.318318	0.0831215	0.966162	rs7271906	7	RN7SL194P	31656	intergenic	2.227	6	14	15	0	1	1
20:38013538:C:T	rs56144950	20	38013538	C	T	0.05964	0.000136135	-0.318318	0.0831215	0.966162	rs7271906	7	RN7SL194P	31863	intergenic	5.205	7	14	15	0	1	1
20:38013785:G:T	rs8122802	20	38013785	G	T	0.05964	0.000136135	-0.318318	0.0831215	0.966162	rs7271906	7	RN7SL194P	32110	intergenic	2.392	6	14	15	0	1	1
20:38014186:C:G	rs6513603	20	38014186	C	G	0.05964	0.000136135	-0.318318	0.0831215	0.966162	rs7271906	7	RN7SL194P	32511	intergenic	1.294	6	14	15	0	1	1
20:38015249:A:G	rs6093169	20	38015249	A	G	0.05964	0.000136135	-0.318318	0.0831215	0.966162	rs7271906	7	RN7SL194P	33574	intergenic	0.105	6	14	15	0	1	1
20:38015418:A:G	rs56662589	20	38015418	G	A	0.05964	0.000136135	-0.318318	0.0831215	0.966162	rs7271906	7	RN7SL194P	33743	intergenic	1.058	7	14	15	0	1	1
20:38015750:C:T	rs6101502	20	38015750	C	T	0.05964	0.000136135	-0.318318	0.0831215	0.966162	rs7271906	7	RN7SL194P	34075	intergenic	0.133	7	14	15	0	1	1
20:38016929:A:T	rs78081613	20	38016929	A	T	0.06561	NA	NA	NA	0.699123	rs7271906	7	RN7SL194P	35254	NA	1.983	6	14	15	0	0	1
20:38016929:A:AT	rs149573462	20	38016929	A	AT	0.07256	NA	NA	NA	0.699123	rs7271906	7	RN7SL194P	35254	intergenic	5.01	NA	14	15	0	0	1
20:38018166:A:T	rs7264832	20	38018166	T	A	0.05964	0.000136135	-0.318318	0.0831215	0.966162	rs7271906	7	RN7SL194P	36491	intergenic	5.717	6	9	15	0	1	1
20:38018607:G:T	rs57797269	20	38018607	G	T	0.05865	NA	NA	NA	0.947932	rs7271906	7	RN7SL194P	36932	intergenic	0.016	6	9	15	0	1	1
20:38019779:C:T	rs62202998	20	38019779	C	T	0.05765	0.000600178	-0.289869	0.0842101	0.965103	rs7271906	7	RN7SL194P	38104	intergenic	0.508	7	9	15	0	1	1
20:38020257:A:G	rs10154024	20	38020257	G	A	0.05765	0.000600178	-0.289869	0.0842101	0.965103	rs7271906	7	RN7SL194P	38582	intergenic	1.801	7	9	15	0	1	1
20:38020416:C:T	rs16987974	20	38020416	T	C	0.05765	0.000600178	-0.289869	0.0842101	0.965103	rs7271906	7	RN7SL194P	38741	intergenic	1.917	6	14	15	0	1	1
20:38020514:A:G	rs7274296	20	38020514	G	A	0.05765	0.000600178	-0.289869	0.0842101	0.965103	rs7271906	7	RN7SL194P	38839	intergenic	0.103	7	14	15	0	1	1
20:38021546:A:G	rs7269728	20	38021546	A	G	0.05765	0.000600178	-0.289869	0.0842101	0.965103	rs7271906	7	RN7SL194P	39871	intergenic	4.034	6	14	15	0	1	1
20:38021668:A:G	rs7269795	20	38021668	A	G	0.05765	0.000600178	-0.289869	0.0842101	0.965103	rs7271906	7	RN7SL194P	39993	intergenic	2.228	7	14	15	0	1	1
20:38027080:C:T	rs6101505	20	38027080	C	T	0.05765	0.000600178	-0.289869	0.0842101	0.965103	rs7271906	7	RN7SL194P	45405	intergenic	3.861	7	9	15	0	1	1
20:38027742:C:G	rs10485654	20	38027742	G	C	0.05765	0.000600178	-0.289869	0.0842101	0.965103	rs7271906	7	RN7SL194P	46067	intergenic	4.938	7	9	15	0	1	1
20:38028231:A:G	rs59930386	20	38028231	G	A	0.05765	0.000600178	-0.289869	0.0842101	0.965103	rs7271906	7	RN7SL194P	46556	intergenic	0.699	4	14	15	0	1	1
20:38030561:C:T	rs7269850	20	38030561	C	T	0.05765	0.000600178	-0.289869	0.0842101	0.965103	rs7271906	7	RN7SL194P	48886	intergenic	3.316	7	7	15	0	1	1
20:38031102:C:T	rs60550820	20	38031102	C	T	0.05765	0.000600178	-0.289869	0.0842101	0.965103	rs7271906	7	RN7SL194P	49427	intergenic	0.76	7	14	15	0	1	1
20:38032414:A:T	rs6093171	20	38032414	T	A	0.05765	0.000600178	-0.289869	0.0842101	0.965103	rs7271906	7	RN7SL194P	50739	intergenic	3.837	7	14	15	0	1	1
20:38033492:C:CA	rs199831378	20	38033492	C	CA	0.06461	NA	NA	NA	0.820831	rs7271906	7	RN7SL194P	51817	intergenic	0.704	NA	14	15	0	0	1
20:38033974:C:T	rs16988021	20	38033974	C	T	0.05865	0.000600178	-0.289869	0.0842101	0.947932	rs7271906	7	RN7SL194P	52299	intergenic	1.773	7	14	15	0	1	1
20:38035082:A:G	rs6093172	20	38035082	A	G	0.05765	0.000600178	-0.289869	0.0842101	0.965103	rs7271906	7	RN7SL194P	53407	intergenic	11.37	6	14	15	0	1	1
20:38040237:T:TG	rs11475243	20	38040237	TG	T	0.05765	NA	NA	NA	0.965103	rs7271906	7	RN7SL194P	58562	intergenic	0.38	NA	14	15	0	0	1
20:38044992:A:G	rs16988034	20	38044992	A	G	0.05765	0.000600178	-0.289869	0.0842101	0.965103	rs7271906	7	RN7SL194P	63317	intergenic	14.06	6	9	15	0	1	1
20:38052479:G:T	rs62203018	20	38052479	G	T	0.05666	0.000600178	-0.289869	0.0842101	0.947694	rs7271906	7	RN7SL194P	70804	intergenic	7.111	7	5	15	0	1	1
20:38053150:A:G	rs6101524	20	38053150	A	G	0.05765	0.000600178	-0.289869	0.0842101	0.965103	rs7271906	7	RN7SL194P	71475	intergenic	0.64	6	5	15	0	1	1
20:38057973:C:T	rs57974902	20	38057973	C	T	0.05765	0.000600178	-0.289869	0.0842101	0.965103	rs7271906	7	RN7SL194P	76298	intergenic	4.349	6	9	15	0	1	1
20:38058132:C:T	rs932387	20	38058132	C	T	0.05765	0.000600178	-0.289869	0.0842101	0.965103	rs7271906	7	RN7SL194P	76457	intergenic	7.044	7	7	15	0	1	1
20:38062242:A:C	rs58270497	20	38062242	C	A	0.06461	0.00016273	-0.30427	0.0803931	0.89316	rs7271906	7	RN7SL194P	80567	intergenic	5.347	4	5	15	0	0	1
20:38068040:C:T	rs6101535	20	38068040	C	T	0.06461	0.00016273	-0.30427	0.0803931	0.89316	rs7271906	7	RN7SL194P	86365	intergenic	0.152	6	9	15	0	0	1
20:38069311:C:T	rs6101536	20	38069311	C	T	0.06461	0.00016273	-0.30427	0.0803931	0.89316	rs7271906	7	RN7SL194P	87636	intergenic	0.15	7	9	15	0	0	1
20:38069335:A:G	rs6101537	20	38069335	A	G	0.06461	0.00016273	-0.30427	0.0803931	0.89316	rs7271906	7	RN7SL194P	87660	intergenic	3.894	6	9	15	0	0	1
20:38069472:T:TAGA	rs139121037	20	38069472	TAGA	T	0.06461	NA	NA	NA	0.89316	rs7271906	7	RN7SL194P	87797	intergenic	3.731	NA	9	15	0	0	1
20:38069553:A:G	rs8126096	20	38069553	A	G	0.06461	0.00016273	-0.30427	0.0803931	0.89316	rs7271906	7	RN7SL194P	87878	intergenic	4.059	7	9	15	0	0	1
20:38069734:C:T	rs8119632	20	38069734	C	T	0.06461	0.00016273	-0.30427	0.0803931	0.89316	rs7271906	7	RN7SL194P	88059	intergenic	0.278	6	9	15	0	0	1
20:38069764:G:T	rs8114929	20	38069764	T	G	0.06461	0.00016273	-0.30427	0.0803931	0.89316	rs7271906	7	RN7SL194P	88089	intergenic	0.392	6	9	15	0	0	1
20:38069935:A:G	rs6513611	20	38069935	A	G	0.06461	0.00016273	-0.30427	0.0803931	0.89316	rs7271906	7	RN7SL194P	88260	intergenic	2.412	6	9	15	0	0	1
20:38070174:C:T	rs7269109	20	38070174	C	T	0.06461	0.00016273	-0.30427	0.0803931	0.89316	rs7271906	7	RN7SL194P	88499	intergenic	0.704	7	9	15	0	0	1
20:38071128:A:C	rs56349302	20	38071128	A	C	0.06461	0.00016273	-0.30427	0.0803931	0.89316	rs7271906	7	RN7SL194P	89453	intergenic	3.817	7	9	15	0	0	1
20:38071216:A:ATTT	rs536359695	20	38071216	ATTT	A	0.09642	NA	NA	NA	0.618516	rs7271906	7	RN7SL194P	89541	intergenic	0.536	NA	9	15	0	0	1
20:38071312:C:T	rs62204664	20	38071312	T	C	0.06461	0.00016273	-0.30427	0.0803931	0.89316	rs7271906	7	RN7SL194P	89637	intergenic	1.108	6	9	15	0	0	1
20:38071331:C:G	rs56821471	20	38071331	C	G	0.06461	0.00016273	-0.30427	0.0803931	0.89316	rs7271906	7	RN7SL194P	89656	intergenic	0.423	7	9	15	0	0	1
20:38071408:G:T	rs16988050	20	38071408	T	G	0.06362	0.0005166	-0.282478	0.081101	0.872634	rs7271906	7	RN7SL194P	89733	intergenic	5.576	6	9	15	0	0	1
20:38073712:A:T	rs6101543	20	38073712	A	T	0.06461	0.00016273	-0.30427	0.0803931	0.89316	rs7271906	7	RN7SL194P	92037	intergenic	1.434	6	9	15	0	0	1
20:38074000:A:C	rs79415144	20	38074000	C	A	0.06461	0.00016273	-0.30427	0.0803931	0.89316	rs7271906	7	RN7SL194P	92325	intergenic	1.548	5	9	15	0	0	1
20:38074116:A:G	rs6101545	20	38074116	G	A	0.06461	0.00016273	-0.30427	0.0803931	0.89316	rs7271906	7	RN7SL194P	92441	intergenic	0.555	7	9	15	0	0	1
20:38076381:A:G	rs8125849	20	38076381	A	G	0.06362	0.0005166	-0.282478	0.081101	0.872634	rs7271906	7	RN7SL194P	94706	intergenic	1.682	7	9	15	0	0	1
20:38077439:C:T	rs7361865	20	38077439	T	C	0.06362	0.0005166	-0.282478	0.081101	0.872634	rs7271906	7	RN7SL194P	95764	intergenic	4.559	7	9	15	0	0	1
20:38079490:C:T	rs6101549	20	38079490	T	C	0.06362	NA	NA	NA	0.872634	rs7271906	7	RN7SL194P	97815	intergenic	6.894	6	9	15	0	0	1
20:38080615:G:T	rs55685638	20	38080615	G	T	0.06362	0.0005166	-0.282478	0.081101	0.872634	rs7271906	7	RN7SL194P	98940	intergenic	1.175	7	7	15	0	0	1
20:38083293:A:G	rs1883512	20	38083293	A	G	0.06362	0.0005166	-0.282478	0.081101	0.872634	rs7271906	7	RN7SL194P	101618	intergenic	1.747	7	5	15	0	0	1
20:38084482:C:G	rs6101555	20	38084482	C	G	0.06362	0.0005166	-0.282478	0.081101	0.872634	rs7271906	7	RN7SL194P	102807	intergenic	0.318	7	5	15	0	0	1
20:38087334:T:TG	rs548438907	20	38087334	TG	T	0.06362	NA	NA	NA	0.872634	rs7271906	7	RN7SL194P	105659	intergenic	1.077	NA	5	15	0	0	1
20:38088247:A:G	rs1883515	20	38088247	A	G	0.06362	0.0005166	-0.282478	0.081101	0.872634	rs7271906	7	RN7SL194P	106572	intergenic	19.81	6	5	15	0	0	1
20:38089076:C:T	rs2016143	20	38089076	C	T	0.06461	0.0005166	-0.282478	0.081101	0.858697	rs7271906	7	RN7SL194P	107401	intergenic	0.117	6	5	15	0	0	1
20:38093164:A:G	rs62202099	20	38093164	G	A	0.06461	0.0005166	-0.282478	0.081101	0.858697	rs7271906	7	RN7SL194P	111489	intergenic	0.235	3a	8	15	0	0	1
20:38093384:C:G	rs55873411	20	38093384	C	G	0.06461	0.0005166	-0.282478	0.081101	0.858697	rs7271906	7	RN7SL194P	111709	intergenic	2.953	6	8	15	0	0	1
20:38095500:A:T	rs981005	20	38095500	T	A	0.06461	0.000646158	-0.277322	0.0810417	0.858697	rs7271906	7	RN7SL194P	113825	intergenic	4.256	6	9	15	0	0	1
20:38096025:C:G	rs6513614	20	38096025	C	G	0.06461	0.000646158	-0.277322	0.0810417	0.858697	rs7271906	7	RN7SL194P	114350	intergenic	0.383	7	9	15	0	0	1
20:38102873:C:T	rs16988100	20	38102873	T	C	0.06461	0.000646158	-0.277322	0.0810417	0.858697	rs7271906	7	RN7SL194P	121198	intergenic	1.358	6	5	15	0	0	1
20:38105030:C:T	rs7263244	20	38105030	C	T	0.06461	0.000646158	-0.277322	0.0810417	0.858697	rs7271906	7	RN7SL194P	123355	intergenic	4.113	7	9	15	0	1	1
20:38107294:C:T	rs62202102	20	38107294	C	T	0.06461	0.000646158	-0.277322	0.0810417	0.858697	rs7271906	7	RN7SL194P	125619	intergenic	2.652	7	9	15	0	0	1
20:38107833:A:G	rs59563213	20	38107833	G	A	0.06561	0.000654999	-0.278116	0.0813627	0.845149	rs7271906	7	RN7SL194P	126158	intergenic	1.591	7	9	15	0	0	1
20:38108512:C:T	rs7274815	20	38108512	C	T	0.06561	0.000654999	-0.278116	0.0813627	0.849129	rs7271906	7	RN7SL194P	126837	intergenic	5.048	7	9	15	0	0	1
20:38114727:A:G	rs56080126	20	38114727	G	A	0.06561	NA	NA	NA	0.849129	rs7271906	7	RN7SL194P	133052	intergenic	1.172	7	14	15	0	0	1
20:38115506:C:T	rs73286400	20	38115506	C	T	0.06561	0.000510842	-0.284632	0.0816481	0.849129	rs7271906	7	RN7SL194P	133831	intergenic	7.303	6	9	15	0	0	1
20:38116589:C:T	rs62202122	20	38116589	T	C	0.06561	0.000510842	-0.284632	0.0816481	0.849129	rs7271906	7	RN7SL194P	134914	intergenic	9.297	6	7	15	0	0	1
20:38119844:G:T	rs6028459	20	38119844	G	T	0.06561	0.000510842	-0.284632	0.0816481	0.849129	rs7271906	7	RN7SL194P	138169	intergenic	1.037	7	5	15	0	0	1
20:38121350:C:G	rs6028461	20	38121350	C	G	0.07157	0.0187761	-0.182902	0.0777089	0.776668	rs7271906	7	RN7SL194P	139675	intergenic	1.572	7	5	15	0	0	1
20:38122150:C:CAGGG	rs11473945	20	38122150	C	CAGGG	0.07157	NA	NA	NA	0.776668	rs7271906	7	RN7SL194P	140475	intergenic	2.349	NA	5	15	0	0	1
20:38122394:A:G	rs6028462	20	38122394	A	G	0.07058	0.0187761	-0.182902	0.0777089	0.787979	rs7271906	7	RN7SL194P	140719	intergenic	0.112	7	5	15	0	0	1
20:38123020:C:CA	rs111270927	20	38123020	C	CA	0.08151	NA	NA	NA	0.638253	rs7271906	7	RN7SL194P	141345	intergenic	0.85	NA	9	15	0	0	1
20:38123227:C:T	rs6028463	20	38123227	T	C	0.07058	0.0187761	-0.182902	0.0777089	0.787979	rs7271906	7	RN7SL194P	141552	intergenic	3.922	7	9	15	0	0	1
20:38125033:C:T	rs6016080	20	38125033	C	T	0.07058	0.0187761	-0.182902	0.0777089	0.787979	rs7271906	7	RN7SL194P	143358	intergenic	0.216	6	9	15	0	0	1
20:38125083:C:T	rs6028464	20	38125083	T	C	0.07157	0.0187761	-0.182902	0.0777089	0.776668	rs7271906	7	RN7SL194P	143408	intergenic	6.673	6	9	15	0	0	1
20:38129002:A:G	rs6028466	20	38129002	G	A	0.07157	0.0187761	-0.182902	0.0777089	0.776668	rs7271906	7	RN7SL194P	147327	intergenic	0.044	7	9	15	0	0	1
20:38131615:A:G	rs149894324	20	38131615	G	A	0.07058	NA	NA	NA	0.787979	rs7271906	7	RN7SL194P	149940	intergenic	7.05	7	9	15	0	0	1
20:38136732:C:T	rs56043718	20	38136732	C	T	0.07356	0.0247591	-0.172512	0.076725	0.754875	rs7271906	7	RN7SL194P	155057	intergenic	1.395	6	5	15	0	0	1
20:38148059:A:G	rs56332601	20	38148059	A	G	0.07157	0.0247591	-0.172512	0.076725	0.74903	rs7271906	7	RN7SL194P	166384	intergenic	3.554	7	9	15	0	0	1
