## Appendix E for "Common genetic variants associated with urinary phthalate levels in children: a genome-wide study" (part 1 of 3)

### Sheet: Codebook
Table E0. Codebook of the variables obtained with FUMA annotation
Variable	Definition
uniqID	Unique ID of SNPs consists of chr:position:allele1:allele2 where alleles are alphabetically ordered.
db	Data source of eQTLs. Currently GTEx, BloodeQTL, BIOS and BRAINEAC are available.
tissue	Tissue type
gene	ENSG ID
testedAllele	Tested allele
p	P-value of eQTLs
signed_stats	Signed test statistics, the actual value depends on the data source.
FDR	FDR of eQTLs. Note that method to compute FDR differs between data sources.
RiskIncAllele	Risk increasing allele obtained from input GWAS summary statistics.
alignedDirection	The direction of effect to gene expression after aligning risk increasing allele of GWAS and tested allele of eQTLs.
chr	chromosome
pos	position on hg19
symbol	Gene symbol
eqtlMapFilt	If the eQTL was used for eQTL mapping 1, otherwise 0. It can be 0 when the SNP has filtered by functional annotations such as CADD score.

### Sheet: MBzP
Tables E1. Annotation to eQTLs of SNPs associated with pththalate levels or ratios at suggestive significance (p-value <1E-05) and additional SNPs in linkage disequilibrium (r2>0.6), ordered by genomic location
uniqID	db	tissue	gene	testedAllele	p	signed_stats	FDR	RiskIncAllele	alignedDirection	chr	pos	symbol	eqtlMapFilt
1:187068199:C:G	GTEx/v8	Lung	ENSG00000073756	G	2.31129e-05	-0.194941	0.0232666	G	-	1	187068199	PTGS2	1
1:58816478:A:G	eQTLGen	eQTLGen_cis_eQTLs	ENSG00000184292	G	1.0903e-07	5.311	0.000364093	G	+	1	58816478	TACSTD2	1
9:134487376:C:T	eQTLGen	eQTLGen_cis_eQTLs	ENSG00000130714	T	3.9309e-27	10.7878	0	T	+	9	134487376	POMT1	1
9:134487376:C:T	eQTLGen	eQTLGen_cis_eQTLs	ENSG00000130723	T	2.1114e-09	5.9891	1.95682e-05	T	+	9	134487376	PRRC2B	1
9:134487376:C:T	GTEx/v8	Muscle_Skeletal	ENSG00000130723	T	7.74238e-05	-0.15864	7.61802e-07	T	-	9	134487376	PRRC2B	1
9:134487376:C:T	GTEx/v7	Muscle_Skeletal	ENSG00000130723	T	1.69762e-05	-0.226127	4.0786e-08	T	-	9	134487376	PRRC2B	1
9:134487376:C:T	eQTLGen	eQTLGen_cis_eQTLs	ENSG00000107263	T	8.6548e-25	10.2803	0	T	+	9	134487376	RAPGEF1	1
9:134488458:C:T	eQTLcatalogue	TwinsUK_ge_fat	ENSG00000126878	C	8.49588e-06	-0.126396	0.0424794	T	+	9	134488458	AIF1L	1
9:134488458:C:T	eQTLGen	eQTLGen_cis_eQTLs	ENSG00000130714	T	3.4495e-27	10.7998	0	T	+	9	134488458	POMT1	1
9:134488458:C:T	eQTLGen	eQTLGen_cis_eQTLs	ENSG00000130723	T	2.0224e-09	5.996	1.95733e-05	T	+	9	134488458	PRRC2B	1
9:134488458:C:T	GTEx/v8	Muscle_Skeletal	ENSG00000130723	T	7.74238e-05	-0.15864	7.61802e-07	T	-	9	134488458	PRRC2B	1
9:134488458:C:T	GTEx/v7	Muscle_Skeletal	ENSG00000130723	T	1.69495e-05	-0.226221	4.0786e-08	T	-	9	134488458	PRRC2B	1
9:134488458:C:T	eQTLGen	eQTLGen_cis_eQTLs	ENSG00000107263	T	1.5968e-24	10.221	0	T	+	9	134488458	RAPGEF1	1
9:134488535:C:T	eQTLcatalogue	TwinsUK_ge_fat	ENSG00000126878	C	8.49588e-06	-0.126396	0.0424794	T	+	9	134488535	AIF1L	1
9:134488535:C:T	eQTLGen	eQTLGen_cis_eQTLs	ENSG00000130714	T	5.7241e-27	10.7533	0	T	+	9	134488535	POMT1	1
9:134488535:C:T	eQTLGen	eQTLGen_cis_eQTLs	ENSG00000130723	T	1.8347e-09	6.0119	1.95912e-05	T	+	9	134488535	PRRC2B	1
9:134488535:C:T	GTEx/v8	Muscle_Skeletal	ENSG00000130723	T	7.74238e-05	-0.15864	7.61802e-07	T	-	9	134488535	PRRC2B	1
9:134488535:C:T	GTEx/v7	Muscle_Skeletal	ENSG00000130723	T	1.69495e-05	-0.226221	4.0786e-08	T	-	9	134488535	PRRC2B	1
9:134488535:C:T	eQTLGen	eQTLGen_cis_eQTLs	ENSG00000107263	T	7.3319e-24	10.0723	0	T	+	9	134488535	RAPGEF1	1
9:134490026:C:T	eQTLcatalogue	TwinsUK_ge_fat	ENSG00000126878	C	8.49588e-06	-0.126396	0.0424794	T	+	9	134490026	AIF1L	1
9:134490026:C:T	eQTLGen	eQTLGen_cis_eQTLs	ENSG00000130714	T	1.146e-26	10.6891	0	T	+	9	134490026	POMT1	1
9:134490026:C:T	eQTLGen	eQTLGen_cis_eQTLs	ENSG00000130723	T	2.3871e-09	5.9691	2.60468e-05	T	+	9	134490026	PRRC2B	1
9:134490026:C:T	GTEx/v8	Muscle_Skeletal	ENSG00000130723	T	7.74238e-05	-0.15864	7.61802e-07	T	-	9	134490026	PRRC2B	1
9:134490026:C:T	GTEx/v7	Muscle_Skeletal	ENSG00000130723	T	1.69495e-05	-0.226221	4.0786e-08	T	-	9	134490026	PRRC2B	1
9:134490026:C:T	eQTLGen	eQTLGen_cis_eQTLs	ENSG00000107263	T	7.0683e-24	10.0759	0	T	+	9	134490026	RAPGEF1	1
9:134497703:C:T	eQTLcatalogue	TwinsUK_ge_fat	ENSG00000126878	C	2.32655e-06	-0.143578	0.0116328	T	+	9	134497703	AIF1L	1
9:134497703:C:T	eQTLGen	eQTLGen_cis_eQTLs	ENSG00000130714	T	8.2848e-28	10.93	0	T	+	9	134497703	POMT1	1
9:134497703:C:T	eQTLGen	eQTLGen_cis_eQTLs	ENSG00000130723	T	1.0893e-08	5.7164	5.78183e-05	T	+	9	134497703	PRRC2B	1
9:134497703:C:T	GTEx/v8	Muscle_Skeletal	ENSG00000130723	T	6.34036e-05	-0.16707	7.61802e-07	T	-	9	134497703	PRRC2B	1
9:134497703:C:T	GTEx/v7	Muscle_Skeletal	ENSG00000130723	T	4.2482e-05	-0.229349	4.0786e-08	T	-	9	134497703	PRRC2B	1
9:134497703:C:T	eQTLGen	eQTLGen_cis_eQTLs	ENSG00000107263	T	1.0994e-59	16.2936	0	T	+	9	134497703	RAPGEF1	1
9:134497703:C:T	eQTLcatalogue	Lepik_2017_ge_blood	ENSG00000107263	C	3.63829e-06	0.0719984	0.0181915	T	-	9	134497703	RAPGEF1	1
9:134497703:C:T	BIOSQTL	BIOS_eQTL_geneLevel	ENSG00000107263	T	1.79892e-07	5.21917	0.000109794	T	+	9	134497703	RAPGEF1	1
9:134503730:C:G	eQTLGen	eQTLGen_cis_eQTLs	ENSG00000130714	G	3.5343e-17	8.4275	0	G	+	9	134503730	POMT1	1
9:134503730:C:G	GTEx/v7	Brain_Cerebellum	ENSG00000130714	G	1.08062e-05	-0.369848	1.59385e-09	G	-	9	134503730	POMT1	1
9:134503730:C:G	eQTLGen	eQTLGen_cis_eQTLs	ENSG00000107263	G	1.7449e-88	19.9425	0	G	+	9	134503730	RAPGEF1	1
9:134503730:C:G	BIOSQTL	BIOS_eQTL_geneLevel	ENSG00000107263	G	4.59971e-15	7.8375	0	G	+	9	134503730	RAPGEF1	1
9:134503730:C:G	eQTLcatalogue	Lepik_2017_ge_blood	ENSG00000107263	C	6.85652e-09	0.0731116	3.42826e-05	G	-	9	134503730	RAPGEF1	1
9:134503730:C:G	GTEx/v8	Whole_Blood	ENSG00000107263	G	1.1733e-05	0.159206	3.90441e-64	G	+	9	134503730	RAPGEF1	1
9:134503810:C:T	eQTLGen	eQTLGen_cis_eQTLs	ENSG00000130714	T	9.1789e-18	8.584	0	T	+	9	134503810	POMT1	1
9:134503810:C:T	GTEx/v7	Brain_Cerebellum	ENSG00000130714	T	5.60157e-06	-0.385647	1.59385e-09	T	-	9	134503810	POMT1	1
9:134503810:C:T	eQTLGen	eQTLGen_cis_eQTLs	ENSG00000107263	T	2.0645e-86	19.7024	0	T	+	9	134503810	RAPGEF1	1
9:134503810:C:T	BIOSQTL	BIOS_eQTL_geneLevel	ENSG00000107263	T	7.0601e-15	7.78355	0	T	+	9	134503810	RAPGEF1	1
9:134503810:C:T	eQTLcatalogue	Lepik_2017_ge_blood	ENSG00000107263	C	7.91381e-09	0.0740433	3.9569e-05	T	-	9	134503810	RAPGEF1	1
9:134503810:C:T	GTEx/v8	Whole_Blood	ENSG00000107263	T	7.57063e-06	0.163255	3.90441e-64	T	+	9	134503810	RAPGEF1	1
9:134504956:A:T	eQTLcatalogue	TwinsUK_ge_fat	ENSG00000126878	T	2.32655e-06	-0.143578	0.0116328	A	+	9	134504956	AIF1L	1
9:134504956:A:T	eQTLGen	eQTLGen_cis_eQTLs	ENSG00000130714	A	1.2668e-27	10.8915	0	A	+	9	134504956	POMT1	1
9:134504956:A:T	eQTLGen	eQTLGen_cis_eQTLs	ENSG00000130723	A	6.2249e-09	5.8106	4.51817e-05	A	+	9	134504956	PRRC2B	1
9:134504956:A:T	GTEx/v8	Muscle_Skeletal	ENSG00000130723	A	9.41875e-05	-0.163251	7.61802e-07	A	-	9	134504956	PRRC2B	1
9:134504956:A:T	eQTLGen	eQTLGen_cis_eQTLs	ENSG00000107263	A	2.3685e-60	16.387	0	A	+	9	134504956	RAPGEF1	1
9:134504956:A:T	eQTLcatalogue	Lepik_2017_ge_blood	ENSG00000107263	T	2.70138e-06	0.073202	0.0135069	A	-	9	134504956	RAPGEF1	1
9:134504956:A:T	BIOSQTL	BIOS_eQTL_geneLevel	ENSG00000107263	A	1.666e-07	5.23332	9.90262e-05	A	+	9	134504956	RAPGEF1	1
9:134506301:A:G	eQTLcatalogue	TwinsUK_ge_fat	ENSG00000126878	A	2.32655e-06	-0.143578	0.0116328	G	+	9	134506301	AIF1L	1
9:134506301:A:G	eQTLGen	eQTLGen_cis_eQTLs	ENSG00000130714	G	3.0733e-27	10.8106	0	G	+	9	134506301	POMT1	1
9:134506301:A:G	eQTLGen	eQTLGen_cis_eQTLs	ENSG00000130723	G	1.1087e-08	5.7133	5.78109e-05	G	+	9	134506301	PRRC2B	1
9:134506301:A:G	eQTLGen	eQTLGen_cis_eQTLs	ENSG00000107263	G	5.21e-60	16.3391	0	G	+	9	134506301	RAPGEF1	1
9:134506301:A:G	BIOSQTL	BIOS_eQTL_geneLevel	ENSG00000107263	G	1.666e-07	5.23332	9.90262e-05	G	+	9	134506301	RAPGEF1	1
9:134506301:A:G	eQTLcatalogue	Lepik_2017_ge_blood	ENSG00000107263	A	3.57784e-06	0.072321	0.0178892	G	-	9	134506301	RAPGEF1	1
9:134511484:C:T	eQTLcatalogue	TwinsUK_ge_fat	ENSG00000126878	T	2.32655e-06	-0.143578	0.0116328	C	+	9	134511484	AIF1L	1
9:134511484:C:T	eQTLGen	eQTLGen_cis_eQTLs	ENSG00000130714	C	5.5168e-27	10.7567	0	C	+	9	134511484	POMT1	1
9:134511484:C:T	eQTLGen	eQTLGen_cis_eQTLs	ENSG00000130723	C	1.0271e-08	5.7262	5.78518e-05	C	+	9	134511484	PRRC2B	1
9:134511484:C:T	GTEx/v8	Muscle_Skeletal	ENSG00000130723	C	6.34036e-05	-0.16707	7.61802e-07	C	-	9	134511484	PRRC2B	1
9:134511484:C:T	GTEx/v7	Muscle_Skeletal	ENSG00000130723	C	4.2482e-05	-0.229349	4.0786e-08	C	-	9	134511484	PRRC2B	1
9:134511484:C:T	eQTLGen	eQTLGen_cis_eQTLs	ENSG00000107263	C	2.4794e-59	16.2436	0	C	+	9	134511484	RAPGEF1	1
9:134511484:C:T	BIOSQTL	BIOS_eQTL_geneLevel	ENSG00000107263	C	1.666e-07	5.23332	9.90262e-05	C	+	9	134511484	RAPGEF1	1
9:134511484:C:T	eQTLcatalogue	Lepik_2017_ge_blood	ENSG00000107263	T	3.63829e-06	0.0719984	0.0181915	C	-	9	134511484	RAPGEF1	1
9:134512794:G:T	eQTLcatalogue	TwinsUK_ge_fat	ENSG00000126878	T	2.32655e-06	-0.143578	0.0116328	G	+	9	134512794	AIF1L	1
9:134512794:G:T	eQTLGen	eQTLGen_cis_eQTLs	ENSG00000130714	G	1.6303e-27	10.8685	0	G	+	9	134512794	POMT1	1
9:134512794:G:T	eQTLGen	eQTLGen_cis_eQTLs	ENSG00000130723	G	7.8058e-09	5.7727	4.51147e-05	G	+	9	134512794	PRRC2B	1
9:134512794:G:T	GTEx/v8	Muscle_Skeletal	ENSG00000130723	G	9.41875e-05	-0.163251	7.61802e-07	G	-	9	134512794	PRRC2B	1
9:134512794:G:T	eQTLGen	eQTLGen_cis_eQTLs	ENSG00000107263	G	3.0912e-60	16.3708	0	G	+	9	134512794	RAPGEF1	1
9:134512794:G:T	BIOSQTL	BIOS_eQTL_geneLevel	ENSG00000107263	G	1.666e-07	5.23332	9.90262e-05	G	+	9	134512794	RAPGEF1	1
9:134512794:G:T	eQTLcatalogue	Lepik_2017_ge_blood	ENSG00000107263	T	3.63829e-06	0.0719984	0.0181915	G	-	9	134512794	RAPGEF1	1
9:134523638:C:T	eQTLcatalogue	TwinsUK_ge_fat	ENSG00000126878	C	7.07136e-06	-0.140091	0.0353568	T	+	9	134523638	AIF1L	1
9:134523638:C:T	eQTLGen	eQTLGen_cis_eQTLs	ENSG00000130714	T	7.5023e-28	10.9391	0	T	+	9	134523638	POMT1	1
9:134523638:C:T	GTEx/v8	Artery_Aorta	ENSG00000160539	T	3.10053e-05	0.308836	0.00898299	T	+	9	134523638	PPAPDC3	1
9:134523638:C:T	eQTLGen	eQTLGen_cis_eQTLs	ENSG00000130723	T	1.0772e-07	5.3133	0.000357838	T	+	9	134523638	PRRC2B	1
9:134523638:C:T	GTEx/v8	Muscle_Skeletal	ENSG00000130723	T	9.79232e-05	-0.177548	7.61802e-07	T	-	9	134523638	PRRC2B	1
9:134523638:C:T	GTEx/v7	Muscle_Skeletal	ENSG00000130723	T	1.35796e-05	-0.270488	4.0786e-08	T	-	9	134523638	PRRC2B	1
9:134523638:C:T	eQTLGen	eQTLGen_cis_eQTLs	ENSG00000107263	T	8.3071e-51	14.9918	0	T	+	9	134523638	RAPGEF1	1
9:134523638:C:T	BIOSQTL	BIOS_eQTL_geneLevel	ENSG00000107263	T	1.666e-07	5.23332	9.90262e-05	T	+	9	134523638	RAPGEF1	1
9:134531270:A:G	eQTLcatalogue	TwinsUK_ge_fat	ENSG00000126878	G	2.32655e-06	-0.143578	0.0116328	A	+	9	134531270	AIF1L	1
9:134531270:A:G	eQTLGen	eQTLGen_cis_eQTLs	ENSG00000130714	A	2.4279e-27	10.8321	0	A	+	9	134531270	POMT1	1
9:134531270:A:G	eQTLGen	eQTLGen_cis_eQTLs	ENSG00000130723	A	7.4789e-09	5.7799	4.51234e-05	A	+	9	134531270	PRRC2B	1
9:134531270:A:G	GTEx/v8	Muscle_Skeletal	ENSG00000130723	A	6.34036e-05	-0.16707	7.61802e-07	A	-	9	134531270	PRRC2B	1
9:134531270:A:G	GTEx/v7	Muscle_Skeletal	ENSG00000130723	A	4.24208e-05	-0.229345	4.0786e-08	A	-	9	134531270	PRRC2B	1
9:134531270:A:G	eQTLGen	eQTLGen_cis_eQTLs	ENSG00000107263	A	2.4077e-59	16.2454	0	A	+	9	134531270	RAPGEF1	1
9:134531270:A:G	BIOSQTL	BIOS_eQTL_geneLevel	ENSG00000107263	A	1.666e-07	5.23332	9.90262e-05	A	+	9	134531270	RAPGEF1	1
9:134531270:A:G	eQTLcatalogue	Lepik_2017_ge_blood	ENSG00000107263	G	3.35676e-06	0.0725219	0.0167838	A	-	9	134531270	RAPGEF1	1
9:134531967:T:TG	GTEx/v8	Muscle_Skeletal	ENSG00000130723	T	4.11178e-05	-0.171608	7.61802e-07	NA	NA	9	134531967	PRRC2B	1
9:134531967:T:TG	GTEx/v7	Muscle_Skeletal	ENSG00000130723	T	3.68146e-05	-0.231347	4.0786e-08	NA	NA	9	134531967	PRRC2B	1
9:134531967:T:TG	eQTLcatalogue	Lepik_2017_ge_blood	ENSG00000107263	TG	3.63829e-06	0.0719984	0.0181915	NA	NA	9	134531967	RAPGEF1	1
9:134538963:A:G	eQTLcatalogue	TwinsUK_ge_fat	ENSG00000126878	G	2.32655e-06	-0.143578	0.0116328	A	+	9	134538963	AIF1L	1
9:134538963:A:G	eQTLGen	eQTLGen_cis_eQTLs	ENSG00000130714	A	8.2302e-28	10.9307	0	A	+	9	134538963	POMT1	1
9:134538963:A:G	eQTLGen	eQTLGen_cis_eQTLs	ENSG00000130723	A	9.4008e-09	5.7413	5.79039e-05	A	+	9	134538963	PRRC2B	1
9:134538963:A:G	GTEx/v8	Muscle_Skeletal	ENSG00000130723	A	9.41875e-05	-0.163251	7.61802e-07	A	-	9	134538963	PRRC2B	1
9:134538963:A:G	eQTLGen	eQTLGen_cis_eQTLs	ENSG00000107263	A	8.1093e-60	16.3121	0	A	+	9	134538963	RAPGEF1	1
9:134538963:A:G	BIOSQTL	BIOS_eQTL_geneLevel	ENSG00000107263	A	1.4343e-07	5.26086	8.84271e-05	A	+	9	134538963	RAPGEF1	1
9:134538963:A:G	eQTLcatalogue	Lepik_2017_ge_blood	ENSG00000107263	G	3.63829e-06	0.0719984	0.0181915	A	-	9	134538963	RAPGEF1	1
9:134540853:C:T	eQTLcatalogue	TwinsUK_ge_fat	ENSG00000126878	C	2.32655e-06	-0.143578	0.0116328	T	+	9	134540853	AIF1L	1
9:134540853:C:T	eQTLGen	eQTLGen_cis_eQTLs	ENSG00000130714	T	2.0295e-27	10.8484	0	T	+	9	134540853	POMT1	1
9:134540853:C:T	eQTLGen	eQTLGen_cis_eQTLs	ENSG00000130723	T	2.1935e-08	5.596	0.000108453	T	+	9	134540853	PRRC2B	1
9:134540853:C:T	GTEx/v8	Muscle_Skeletal	ENSG00000130723	T	6.34036e-05	-0.16707	7.61802e-07	T	-	9	134540853	PRRC2B	1
9:134540853:C:T	GTEx/v7	Muscle_Skeletal	ENSG00000130723	T	4.2482e-05	-0.229349	4.0786e-08	T	-	9	134540853	PRRC2B	1
9:134540853:C:T	eQTLGen	eQTLGen_cis_eQTLs	ENSG00000107263	T	1.9349e-59	16.259	0	T	+	9	134540853	RAPGEF1	1
9:134540853:C:T	BIOSQTL	BIOS_eQTL_geneLevel	ENSG00000107263	T	1.4343e-07	5.26086	8.84271e-05	T	+	9	134540853	RAPGEF1	1
9:134540853:C:T	eQTLcatalogue	Lepik_2017_ge_blood	ENSG00000107263	C	4.56572e-06	0.0705075	0.0228286	T	-	9	134540853	RAPGEF1	1
9:134545448:C:T	eQTLcatalogue	TwinsUK_ge_fat	ENSG00000126878	T	2.32655e-06	-0.143578	0.0116328	C	+	9	134545448	AIF1L	1
9:134545448:C:T	eQTLGen	eQTLGen_cis_eQTLs	ENSG00000130714	C	7.3063e-28	10.9414	0	C	+	9	134545448	POMT1	1
9:134545448:C:T	eQTLGen	eQTLGen_cis_eQTLs	ENSG00000130723	C	9.4677e-09	5.7401	5.78964e-05	C	+	9	134545448	PRRC2B	1
9:134545448:C:T	GTEx/v8	Muscle_Skeletal	ENSG00000130723	C	9.41875e-05	-0.163251	7.61802e-07	C	-	9	134545448	PRRC2B	1
9:134545448:C:T	eQTLGen	eQTLGen_cis_eQTLs	ENSG00000107263	C	5.1253e-60	16.3402	0	C	+	9	134545448	RAPGEF1	1
9:134545448:C:T	BIOSQTL	BIOS_eQTL_geneLevel	ENSG00000107263	C	1.4343e-07	5.26086	8.84271e-05	C	+	9	134545448	RAPGEF1	1
9:134545448:C:T	eQTLcatalogue	Lepik_2017_ge_blood	ENSG00000107263	T	8.54403e-06	0.0690056	0.0427201	C	-	9	134545448	RAPGEF1	1
9:134547718:G:T	eQTLcatalogue	TwinsUK_ge_fat	ENSG00000126878	T	2.32655e-06	-0.143578	0.0116328	G	+	9	134547718	AIF1L	1
9:134547718:G:T	eQTLGen	eQTLGen_cis_eQTLs	ENSG00000130714	G	2.9081e-28	11.0246	0	G	+	9	134547718	POMT1	1
9:134547718:G:T	eQTLGen	eQTLGen_cis_eQTLs	ENSG00000130723	G	1.0779e-08	5.7181	5.78183e-05	G	+	9	134547718	PRRC2B	1
9:134547718:G:T	eQTLGen	eQTLGen_cis_eQTLs	ENSG00000107263	G	2.1743e-60	16.3922	0	G	+	9	134547718	RAPGEF1	1
9:134547718:G:T	BIOSQTL	BIOS_eQTL_geneLevel	ENSG00000107263	G	6.0811e-08	5.41648	5.64207e-05	G	+	9	134547718	RAPGEF1	1
9:134547718:G:T	eQTLcatalogue	Lepik_2017_ge_blood	ENSG00000107263	T	7.06688e-06	0.0707161	0.0353344	G	-	9	134547718	RAPGEF1	1
9:134559741:A:G	eQTLcatalogue	TwinsUK_ge_fat	ENSG00000126878	G	2.32655e-06	-0.143578	0.0116328	A	+	9	134559741	AIF1L	1
9:134559741:A:G	eQTLGen	eQTLGen_cis_eQTLs	ENSG00000130714	A	1.5199e-27	10.8748	0	A	+	9	134559741	POMT1	1
9:134559741:A:G	eQTLGen	eQTLGen_cis_eQTLs	ENSG00000130723	A	1.472e-08	5.6649	7.04586e-05	A	+	9	134559741	PRRC2B	1
9:134559741:A:G	GTEx/v8	Muscle_Skeletal	ENSG00000130723	A	6.34036e-05	-0.16707	7.61802e-07	A	-	9	134559741	PRRC2B	1
9:134559741:A:G	GTEx/v7	Muscle_Skeletal	ENSG00000130723	A	4.2482e-05	-0.229349	4.0786e-08	A	-	9	134559741	PRRC2B	1
9:134559741:A:G	eQTLGen	eQTLGen_cis_eQTLs	ENSG00000107263	A	2.4393e-59	16.2446	0	A	+	9	134559741	RAPGEF1	1
9:134559741:A:G	BIOSQTL	BIOS_eQTL_geneLevel	ENSG00000107263	A	1.1404e-07	5.30294	8.34075e-05	A	+	9	134559741	RAPGEF1	1
9:134559741:A:G	eQTLcatalogue	Lepik_2017_ge_blood	ENSG00000107263	G	3.63829e-06	0.0719984	0.0181915	A	-	9	134559741	RAPGEF1	1
9:134561197:C:T	eQTLcatalogue	TwinsUK_ge_fat	ENSG00000126878	C	2.32655e-06	-0.143578	0.0116328	T	+	9	134561197	AIF1L	1
9:134561197:C:T	eQTLGen	eQTLGen_cis_eQTLs	ENSG00000130714	T	4.1942e-28	10.9918	0	T	+	9	134561197	POMT1	1
9:134561197:C:T	eQTLGen	eQTLGen_cis_eQTLs	ENSG00000130723	T	1.6026e-08	5.6503	8.96172e-05	T	+	9	134561197	PRRC2B	1
9:134561197:C:T	GTEx/v8	Muscle_Skeletal	ENSG00000130723	T	6.34036e-05	-0.16707	7.61802e-07	T	-	9	134561197	PRRC2B	1
9:134561197:C:T	GTEx/v7	Muscle_Skeletal	ENSG00000130723	T	4.2482e-05	-0.229349	4.0786e-08	T	-	9	134561197	PRRC2B	1
9:134561197:C:T	eQTLGen	eQTLGen_cis_eQTLs	ENSG00000107263	T	1.0958e-59	16.2937	0	T	+	9	134561197	RAPGEF1	1
9:134561197:C:T	BIOSQTL	BIOS_eQTL_geneLevel	ENSG00000107263	T	1.1404e-07	5.30294	8.34075e-05	T	+	9	134561197	RAPGEF1	1
9:134561197:C:T	eQTLcatalogue	Lepik_2017_ge_blood	ENSG00000107263	C	3.63829e-06	0.0719984	0.0181915	T	-	9	134561197	RAPGEF1	1
9:134565116:A:G	eQTLcatalogue	TwinsUK_ge_fat	ENSG00000126878	G	2.32655e-06	-0.143578	0.0116328	A	+	9	134565116	AIF1L	1
9:134565116:A:G	eQTLGen	eQTLGen_cis_eQTLs	ENSG00000130714	A	1.0134e-26	10.7005	0	A	+	9	134565116	POMT1	1
9:134565116:A:G	eQTLGen	eQTLGen_cis_eQTLs	ENSG00000130723	A	1.535e-08	5.6578	8.3232e-05	A	+	9	134565116	PRRC2B	1
9:134565116:A:G	GTEx/v8	Muscle_Skeletal	ENSG00000130723	A	6.34036e-05	-0.16707	7.61802e-07	A	-	9	134565116	PRRC2B	1
9:134565116:A:G	GTEx/v7	Muscle_Skeletal	ENSG00000130723	A	4.2482e-05	-0.229349	4.0786e-08	A	-	9	134565116	PRRC2B	1
9:134565116:A:G	eQTLGen	eQTLGen_cis_eQTLs	ENSG00000107263	A	1.8262e-60	16.4029	0	A	+	9	134565116	RAPGEF1	1
9:134565116:A:G	BIOSQTL	BIOS_eQTL_geneLevel	ENSG00000107263	A	1.1404e-07	5.30294	8.34075e-05	A	+	9	134565116	RAPGEF1	1
9:134565116:A:G	eQTLcatalogue	Lepik_2017_ge_blood	ENSG00000107263	G	3.63829e-06	0.0719984	0.0181915	A	-	9	134565116	RAPGEF1	1
9:134581808:C:T	eQTLcatalogue	TwinsUK_ge_fat	ENSG00000126878	C	2.32655e-06	-0.143578	0.0116328	NA	NA	9	134581808	AIF1L	1
9:134581808:C:T	eQTLGen	eQTLGen_cis_eQTLs	ENSG00000130714	T	7.2741e-28	10.9419	0	NA	NA	9	134581808	POMT1	1
9:134581808:C:T	eQTLGen	eQTLGen_cis_eQTLs	ENSG00000130723	T	2.1609e-08	5.5987	0.00010846	NA	NA	9	134581808	PRRC2B	1
9:134581808:C:T	GTEx/v8	Muscle_Skeletal	ENSG00000130723	T	6.34036e-05	-0.16707	7.61802e-07	NA	NA	9	134581808	PRRC2B	1
9:134581808:C:T	GTEx/v7	Muscle_Skeletal	ENSG00000130723	T	4.2482e-05	-0.229349	4.0786e-08	NA	NA	9	134581808	PRRC2B	1
9:134581808:C:T	eQTLGen	eQTLGen_cis_eQTLs	ENSG00000107263	T	2.7867e-61	16.5166	0	NA	NA	9	134581808	RAPGEF1	1
9:134581808:C:T	BIOSQTL	BIOS_eQTL_geneLevel	ENSG00000107263	T	1.1404e-07	5.30294	8.34075e-05	NA	NA	9	134581808	RAPGEF1	1
9:134581808:C:T	eQTLcatalogue	Lepik_2017_ge_blood	ENSG00000107263	C	3.63829e-06	0.0719984	0.0181915	NA	NA	9	134581808	RAPGEF1	1
9:134587852:C:CT	GTEx/v7	Muscle_Skeletal	ENSG00000130723	CT	7.46513e-06	-0.237637	4.0786e-08	NA	NA	9	134587852	PRRC2B	1
9:134587852:C:CT	eQTLcatalogue	Lepik_2017_ge_blood	ENSG00000107263	C	3.63829e-06	0.0719984	0.0181915	NA	NA	9	134587852	RAPGEF1	1
9:134592328:C:G	eQTLcatalogue	TwinsUK_ge_fat	ENSG00000126878	G	2.32655e-06	-0.143578	0.0116328	NA	NA	9	134592328	AIF1L	1
9:134592328:C:G	eQTLGen	eQTLGen_cis_eQTLs	ENSG00000130714	C	1.2949e-27	10.8894	0	NA	NA	9	134592328	POMT1	1
9:134592328:C:G	eQTLGen	eQTLGen_cis_eQTLs	ENSG00000130723	C	1.6887e-08	5.6412	9.59447e-05	NA	NA	9	134592328	PRRC2B	1
9:134592328:C:G	GTEx/v7	Muscle_Skeletal	ENSG00000130723	C	2.82383e-05	-0.232948	4.0786e-08	NA	NA	9	134592328	PRRC2B	1
9:134592328:C:G	GTEx/v8	Muscle_Skeletal	ENSG00000130723	C	8.14361e-05	-0.164102	7.61802e-07	NA	NA	9	134592328	PRRC2B	1
9:134592328:C:G	eQTLGen	eQTLGen_cis_eQTLs	ENSG00000107263	C	3.4794e-60	16.3638	0	NA	NA	9	134592328	RAPGEF1	1
9:134592328:C:G	BIOSQTL	BIOS_eQTL_geneLevel	ENSG00000107263	C	1.1404e-07	5.30294	8.34075e-05	NA	NA	9	134592328	RAPGEF1	1
9:134592328:C:G	eQTLcatalogue	Lepik_2017_ge_blood	ENSG00000107263	G	2.70138e-06	0.073202	0.0135069	NA	NA	9	134592328	RAPGEF1	1
9:134592842:C:T	eQTLcatalogue	TwinsUK_ge_fat	ENSG00000126878	C	2.32655e-06	-0.143578	0.0116328	NA	NA	9	134592842	AIF1L	1
9:134592842:C:T	eQTLGen	eQTLGen_cis_eQTLs	ENSG00000130714	T	1.0885e-27	10.9054	0	NA	NA	9	134592842	POMT1	1
9:134592842:C:T	eQTLGen	eQTLGen_cis_eQTLs	ENSG00000130723	T	1.6026e-08	5.6504	8.96172e-05	NA	NA	9	134592842	PRRC2B	1
9:134592842:C:T	GTEx/v7	Muscle_Skeletal	ENSG00000130723	T	2.82383e-05	-0.232948	4.0786e-08	NA	NA	9	134592842	PRRC2B	1
9:134592842:C:T	GTEx/v8	Muscle_Skeletal	ENSG00000130723	T	8.14361e-05	-0.164102	7.61802e-07	NA	NA	9	134592842	PRRC2B	1
9:134592842:C:T	eQTLGen	eQTLGen_cis_eQTLs	ENSG00000107263	T	7.044e-60	16.3207	0	NA	NA	9	134592842	RAPGEF1	1
9:134592842:C:T	BIOSQTL	BIOS_eQTL_geneLevel	ENSG00000107263	T	1.0526e-07	5.31748	8.35561e-05	NA	NA	9	134592842	RAPGEF1	1
9:134592842:C:T	eQTLcatalogue	Lepik_2017_ge_blood	ENSG00000107263	C	3.63829e-06	0.0719984	0.0181915	NA	NA	9	134592842	RAPGEF1	1
9:134596359:C:T	eQTLcatalogue	TwinsUK_ge_fat	ENSG00000126878	T	4.64784e-06	-0.138291	0.0232392	NA	NA	9	134596359	AIF1L	1
9:134596359:C:T	eQTLGen	eQTLGen_cis_eQTLs	ENSG00000130714	C	4.833e-28	10.9789	0	NA	NA	9	134596359	POMT1	1
9:134596359:C:T	eQTLGen	eQTLGen_cis_eQTLs	ENSG00000130723	C	3.6088e-08	5.5092	0.000146032	NA	NA	9	134596359	PRRC2B	1
9:134596359:C:T	GTEx/v8	Muscle_Skeletal	ENSG00000130723	C	0.000114274	-0.160445	7.61802e-07	NA	NA	9	134596359	PRRC2B	1
9:134596359:C:T	GTEx/v7	Muscle_Skeletal	ENSG00000130723	C	4.05202e-05	-0.228566	4.0786e-08	NA	NA	9	134596359	PRRC2B	1
9:134596359:C:T	eQTLGen	eQTLGen_cis_eQTLs	ENSG00000107263	C	1.9254e-58	16.1175	0	NA	NA	9	134596359	RAPGEF1	1
9:134596359:C:T	BIOSQTL	BIOS_eQTL_geneLevel	ENSG00000107263	C	1.0526e-07	5.31748	8.35561e-05	NA	NA	9	134596359	RAPGEF1	1
9:134601168:C:G	eQTLcatalogue	TwinsUK_ge_fat	ENSG00000126878	C	4.64784e-06	-0.138291	0.0232392	NA	NA	9	134601168	AIF1L	1
9:134601168:C:G	eQTLGen	eQTLGen_cis_eQTLs	ENSG00000130714	G	1.8348e-23	9.9817	0	NA	NA	9	134601168	POMT1	1
9:134601168:C:G	eQTLGen	eQTLGen_cis_eQTLs	ENSG00000107263	G	1.3945e-43	13.8435	0	NA	NA	9	134601168	RAPGEF1	1
9:134601168:C:G	BIOSQTL	BIOS_eQTL_geneLevel	ENSG00000107263	G	1.16057e-07	5.29962	8.33704e-05	NA	NA	9	134601168	RAPGEF1	1
9:134602956:C:T	eQTLcatalogue	TwinsUK_ge_fat	ENSG00000126878	T	4.64784e-06	-0.138291	0.0232392	NA	NA	9	134602956	AIF1L	1
9:134602956:C:T	eQTLGen	eQTLGen_cis_eQTLs	ENSG00000130714	C	4.0967e-27	10.7842	0	NA	NA	9	134602956	POMT1	1
9:134602956:C:T	eQTLGen	eQTLGen_cis_eQTLs	ENSG00000130723	C	2.061e-08	5.6069	0.000108501	NA	NA	9	134602956	PRRC2B	1
9:134602956:C:T	GTEx/v7	Muscle_Skeletal	ENSG00000130723	C	2.82383e-05	-0.232948	4.0786e-08	NA	NA	9	134602956	PRRC2B	1
9:134602956:C:T	eQTLGen	eQTLGen_cis_eQTLs	ENSG00000107263	C	3.6447e-61	16.5005	0	NA	NA	9	134602956	RAPGEF1	1
9:134602956:C:T	BIOSQTL	BIOS_eQTL_geneLevel	ENSG00000107263	C	1.24067e-07	5.28749	8.32316e-05	NA	NA	9	134602956	RAPGEF1	1
9:134602956:C:T	eQTLcatalogue	Lepik_2017_ge_blood	ENSG00000107263	T	3.63829e-06	0.0719984	0.0181915	NA	NA	9	134602956	RAPGEF1	1
9:134605564:G:T	eQTLcatalogue	TwinsUK_ge_fat	ENSG00000126878	G	4.64784e-06	-0.138291	0.0232392	NA	NA	9	134605564	AIF1L	1
9:134605564:G:T	eQTLGen	eQTLGen_cis_eQTLs	ENSG00000130714	T	8.4016e-24	10.0588	0	NA	NA	9	134605564	POMT1	1
9:134605564:G:T	GTEx/v8	Artery_Aorta	ENSG00000160539	T	2.94711e-05	0.301803	0.00898299	NA	NA	9	134605564	PPAPDC3	1
9:134605564:G:T	eQTLGen	eQTLGen_cis_eQTLs	ENSG00000130723	T	7.8439e-06	4.4695	0.0223191	NA	NA	9	134605564	PRRC2B	1
9:134605564:G:T	eQTLGen	eQTLGen_cis_eQTLs	ENSG00000107263	T	6.2101e-48	14.5459	0	NA	NA	9	134605564	RAPGEF1	1
9:134605564:G:T	BIOSQTL	BIOS_eQTL_geneLevel	ENSG00000107263	T	1.41569e-07	5.26325	8.84467e-05	NA	NA	9	134605564	RAPGEF1	1
9:134605942:C:T	eQTLcatalogue	TwinsUK_ge_fat	ENSG00000126878	C	6.93766e-06	-0.134787	0.0346883	NA	NA	9	134605942	AIF1L	1
9:134605942:C:T	eQTLGen	eQTLGen_cis_eQTLs	ENSG00000130714	T	1.9511e-27	10.8522	0	NA	NA	9	134605942	POMT1	1
9:134605942:C:T	GTEx/v8	Artery_Aorta	ENSG00000160539	T	2.94711e-05	0.301803	0.00898299	NA	NA	9	134605942	PPAPDC3	1
9:134605942:C:T	eQTLGen	eQTLGen_cis_eQTLs	ENSG00000130723	T	4.3113e-08	5.4777	0.000164818	NA	NA	9	134605942	PRRC2B	1
9:134605942:C:T	GTEx/v7	Muscle_Skeletal	ENSG00000130723	T	4.41907e-05	-0.240707	4.0786e-08	NA	NA	9	134605942	PRRC2B	1
9:134605942:C:T	eQTLGen	eQTLGen_cis_eQTLs	ENSG00000107263	T	2.5799e-60	16.3819	0	NA	NA	9	134605942	RAPGEF1	1
9:134605942:C:T	BIOSQTL	BIOS_eQTL_geneLevel	ENSG00000107263	T	1.44683e-07	5.25922	8.8388e-05	NA	NA	9	134605942	RAPGEF1	1
9:134605942:C:T	eQTLcatalogue	Lepik_2017_ge_blood	ENSG00000107263	C	3.86611e-06	0.0729265	0.0193305	NA	NA	9	134605942	RAPGEF1	1
9:134615858:C:G	eQTLGen	eQTLGen_cis_eQTLs	ENSG00000130714	C	4.6352e-17	8.3957	0	C	+	9	134615858	POMT1	1
9:134615858:C:G	eQTLGen	eQTLGen_cis_eQTLs	ENSG00000107263	C	3.3218e-89	20.0253	0	C	+	9	134615858	RAPGEF1	1
9:134615858:C:G	BIOSQTL	BIOS_eQTL_geneLevel	ENSG00000107263	C	5.90316e-15	7.80619	0	C	+	9	134615858	RAPGEF1	1
9:134615858:C:G	eQTLcatalogue	Lepik_2017_ge_blood	ENSG00000107263	G	6.34594e-09	0.0732695	3.17297e-05	C	-	9	134615858	RAPGEF1	1
9:134617340:C:T	eQTLGen	eQTLGen_cis_eQTLs	ENSG00000130714	T	2.0451e-17	8.4914	0	T	+	9	134617340	POMT1	1
9:134617340:C:T	eQTLGen	eQTLGen_cis_eQTLs	ENSG00000107263	T	1.1464e-88	19.9636	0	T	+	9	134617340	RAPGEF1	1
9:134617340:C:T	BIOSQTL	BIOS_eQTL_geneLevel	ENSG00000107263	T	5.10895e-15	7.82433	0	T	+	9	134617340	RAPGEF1	1
9:134617340:C:T	eQTLcatalogue	Lepik_2017_ge_blood	ENSG00000107263	C	6.34594e-09	0.0732695	3.17297e-05	T	-	9	134617340	RAPGEF1	1
9:134617340:C:T	GTEx/v8	Whole_Blood	ENSG00000107263	T	5.69171e-05	0.144864	3.90441e-64	T	+	9	134617340	RAPGEF1	1
9:134620025:G:GT	GTEx/v8	Artery_Aorta	ENSG00000160539	GT	3.35303e-05	0.29621	0.00898299	NA	NA	9	134620025	PPAPDC3	1
9:134623034:C:T	eQTLGen	eQTLGen_cis_eQTLs	ENSG00000130714	T	3.3177e-17	8.4348	0	T	+	9	134623034	POMT1	1
9:134623034:C:T	eQTLGen	eQTLGen_cis_eQTLs	ENSG00000107263	T	2.5077e-89	20.0392	0	T	+	9	134623034	RAPGEF1	1
9:134623034:C:T	BIOSQTL	BIOS_eQTL_geneLevel	ENSG00000107263	T	4.77883e-15	7.83267	0	T	+	9	134623034	RAPGEF1	1
9:134623034:C:T	eQTLcatalogue	Lepik_2017_ge_blood	ENSG00000107263	C	6.76966e-09	0.0730378	3.38483e-05	T	-	9	134623034	RAPGEF1	1
9:134623094:C:T	eQTLGen	eQTLGen_cis_eQTLs	ENSG00000130714	T	5.7912e-17	8.3695	0	T	+	9	134623094	POMT1	1
9:134623094:C:T	eQTLGen	eQTLGen_cis_eQTLs	ENSG00000107263	T	2.7961e-88	19.9189	0	T	+	9	134623094	RAPGEF1	1
9:134623094:C:T	BIOSQTL	BIOS_eQTL_geneLevel	ENSG00000107263	T	4.77883e-15	7.83267	0	T	+	9	134623094	RAPGEF1	1
9:134623094:C:T	eQTLcatalogue	Lepik_2017_ge_blood	ENSG00000107263	C	6.76966e-09	0.0730378	3.38483e-05	T	-	9	134623094	RAPGEF1	1
9:134625757:A:G	eQTLcatalogue	TwinsUK_ge_fat	ENSG00000126878	G	4.64784e-06	-0.138291	0.0232392	NA	NA	9	134625757	AIF1L	1
9:134625757:A:G	eQTLGen	eQTLGen_cis_eQTLs	ENSG00000130714	A	5.3517e-27	10.7594	0	NA	NA	9	134625757	POMT1	1
9:134625757:A:G	GTEx/v8	Artery_Aorta	ENSG00000160539	A	3.35303e-05	0.29621	0.00898299	NA	NA	9	134625757	PPAPDC3	1
9:134625757:A:G	eQTLGen	eQTLGen_cis_eQTLs	ENSG00000130723	A	4.0467e-08	5.489	0.000158559	NA	NA	9	134625757	PRRC2B	1
9:134625757:A:G	GTEx/v7	Muscle_Skeletal	ENSG00000130723	A	4.6346e-05	-0.229483	4.0786e-08	NA	NA	9	134625757	PRRC2B	1
9:134625757:A:G	eQTLGen	eQTLGen_cis_eQTLs	ENSG00000107263	A	2.2397e-60	16.3906	0	NA	NA	9	134625757	RAPGEF1	1
9:134625757:A:G	BIOSQTL	BIOS_eQTL_geneLevel	ENSG00000107263	A	1.88028e-07	5.21085	0.000120614	NA	NA	9	134625757	RAPGEF1	1
9:134625757:A:G	eQTLcatalogue	Lepik_2017_ge_blood	ENSG00000107263	G	1.46858e-06	0.0739854	0.0073429	NA	NA	9	134625757	RAPGEF1	1
9:134626272:G:T	eQTLcatalogue	TwinsUK_ge_fat	ENSG00000126878	T	2.22518e-06	-0.144985	0.0111259	NA	NA	9	134626272	AIF1L	1
9:134626272:G:T	eQTLGen	eQTLGen_cis_eQTLs	ENSG00000130714	G	1.1214e-24	10.2554	0	NA	NA	9	134626272	POMT1	1
9:134626272:G:T	GTEx/v8	Artery_Aorta	ENSG00000160539	G	1.50261e-05	0.319274	0.00898299	NA	NA	9	134626272	PPAPDC3	1
9:134626272:G:T	eQTLGen	eQTLGen_cis_eQTLs	ENSG00000130723	G	3.0716e-07	5.1192	0.000992679	NA	NA	9	134626272	PRRC2B	1
9:134626272:G:T	GTEx/v7	Muscle_Skeletal	ENSG00000130723	G	9.04414e-06	-0.277486	4.0786e-08	NA	NA	9	134626272	PRRC2B	1
9:134626272:G:T	eQTLGen	eQTLGen_cis_eQTLs	ENSG00000107263	G	7.1345e-54	15.4537	0	NA	NA	9	134626272	RAPGEF1	1
9:134626272:G:T	BIOSQTL	BIOS_eQTL_geneLevel	ENSG00000107263	G	2.03403e-07	5.19631	0.000136814	NA	NA	9	134626272	RAPGEF1	1
9:134629265:C:G	eQTLcatalogue	TwinsUK_ge_fat	ENSG00000126878	C	4.64784e-06	-0.138291	0.0232392	NA	NA	9	134629265	AIF1L	1
9:134629265:C:G	eQTLGen	eQTLGen_cis_eQTLs	ENSG00000130714	G	4.0261e-27	10.7856	0	NA	NA	9	134629265	POMT1	1
9:134629265:C:G	GTEx/v8	Artery_Aorta	ENSG00000160539	G	3.35303e-05	0.29621	0.00898299	NA	NA	9	134629265	PPAPDC3	1
9:134629265:C:G	eQTLGen	eQTLGen_cis_eQTLs	ENSG00000130723	G	3.1805e-08	5.5314	0.000139842	NA	NA	9	134629265	PRRC2B	1
9:134629265:C:G	eQTLGen	eQTLGen_cis_eQTLs	ENSG00000107263	G	1.5592e-60	16.4125	0	NA	NA	9	134629265	RAPGEF1	1
9:134629265:C:G	BIOSQTL	BIOS_eQTL_geneLevel	ENSG00000107263	G	2.03403e-07	5.19631	0.000136814	NA	NA	9	134629265	RAPGEF1	1
9:134629265:C:G	eQTLcatalogue	Lepik_2017_ge_blood	ENSG00000107263	C	1.62751e-06	0.0739417	0.00813755	NA	NA	9	134629265	RAPGEF1	1
9:134633824:C:T	eQTLcatalogue	TwinsUK_ge_fat	ENSG00000126878	C	3.93152e-06	-0.132758	0.0196576	NA	NA	9	134633824	AIF1L	1
9:134633824:C:T	eQTLGen	eQTLGen_cis_eQTLs	ENSG00000130714	T	4.0012e-26	10.5724	0	NA	NA	9	134633824	POMT1	1
9:134633824:C:T	eQTLGen	eQTLGen_cis_eQTLs	ENSG00000130723	T	2.3284e-07	5.1711	0.000772345	NA	NA	9	134633824	PRRC2B	1
9:134633824:C:T	eQTLGen	eQTLGen_cis_eQTLs	ENSG00000107263	T	1.3258e-66	17.2404	0	NA	NA	9	134633824	RAPGEF1	1
9:134633824:C:T	BIOSQTL	BIOS_eQTL_geneLevel	ENSG00000107263	T	2.44983e-08	5.57684	3.45582e-05	NA	NA	9	134633824	RAPGEF1	1
9:134633824:C:T	eQTLcatalogue	Lepik_2017_ge_blood	ENSG00000107263	C	1.91754e-06	0.0711478	0.0095877	NA	NA	9	134633824	RAPGEF1	1
9:35856634:A:G	eQTLGen	eQTLGen_cis_eQTLs	ENSG00000070610	A	5.0688e-35	12.3468	0	A	+	9	35856634	GBA2	1
9:35856634:A:G	BIOSQTL	BIOS_eQTL_geneLevel	ENSG00000070610	A	1.54581e-08	5.65655	2.32992e-05	A	+	9	35856634	GBA2	1
9:35856634:A:G	BIOSQTL	BIOS_eQTL_geneLevel	ENSG00000215183	A	3.61679e-12	-6.95129	0	A	-	9	35856634	MSMP	1
9:35856634:A:G	GTEx/v8	Artery_Tibial	ENSG00000159899	A	5.18558e-13	-0.361683	3.64059e-31	A	-	9	35856634	NPR2	1
9:35856634:A:G	GTEx/v8	Nerve_Tibial	ENSG00000159899	A	8.44639e-13	-0.377464	2.10532e-31	A	-	9	35856634	NPR2	1
9:35856634:A:G	GTEx/v8	Thyroid	ENSG00000159899	A	1.04253e-09	-0.264593	5.86751e-32	A	-	9	35856634	NPR2	1
9:35856634:A:G	GTEx/v8	Adrenal_Gland	ENSG00000159899	A	1.03293e-06	-0.472831	4.38618e-20	A	-	9	35856634	NPR2	1
9:35856634:A:G	GTEx/v8	Adipose_Visceral_Omentum	ENSG00000159899	A	2.97848e-06	-0.218136	1.6926e-07	A	-	9	35856634	NPR2	1
9:35856634:A:G	GTEx/v7	Artery_Tibial	ENSG00000159899	A	8.01017e-10	-0.385144	8.24001e-12	A	-	9	35856634	NPR2	1
9:35856634:A:G	GTEx/v8	Adipose_Subcutaneous	ENSG00000159899	A	4.84165e-06	-0.218563	5.62195e-08	A	-	9	35856634	NPR2	1
9:35856634:A:G	GTEx/v8	Lung	ENSG00000159899	A	3.47654e-05	-0.169004	0.0354814	A	-	9	35856634	NPR2	1
9:35856634:A:G	GTEx/v8	Heart_Left_Ventricle	ENSG00000159899	A	5.86448e-05	0.261695	1.97508e-08	A	+	9	35856634	NPR2	1
9:35856634:A:G	GTEx/v7	Nerve_Tibial	ENSG00000159899	A	7.28438e-08	-0.34556	3.06031e-13	A	-	9	35856634	NPR2	1
9:35856634:A:G	GTEx/v6	Nerve_Tibial	ENSG00000159899	A	3.17753e-07	-5.27925	0.000222679	A	-	9	35856634	NPR2	1
9:35856634:A:G	GTEx/v7	Thyroid	ENSG00000159899	A	7.45781e-07	-0.255821	1.61477e-11	A	-	9	35856634	NPR2	1
9:35856634:A:G	GTEx/v6	Artery_Tibial	ENSG00000159899	A	1.65251e-06	-4.91256	0.000263002	A	-	9	35856634	NPR2	1
9:35856634:A:G	GTEx/v7	Lung	ENSG00000159899	A	2.76166e-06	-0.209235	0.00631402	A	-	9	35856634	NPR2	1
9:35856634:A:G	GTEx/v7	Adrenal_Gland	ENSG00000159899	A	5.42075e-06	-0.513638	4.22655e-09	A	-	9	35856634	NPR2	1
9:35856634:A:G	eQTLGen	eQTLGen_cis_eQTLs	ENSG00000107185	A	1.3353e-12	-7.0905	0	A	-	9	35856634	RGP1	1
9:35856634:A:G	BIOSQTL	BIOS_eQTL_geneLevel	ENSG00000107185	A	3.61679e-12	-6.95129	0	A	-	9	35856634	RGP1	1
9:35856634:A:G	GTEx/v8	Whole_Blood	ENSG00000198853	A	0.000119221	0.152091	9.53865e-06	A	+	9	35856634	RUSC2	1
9:35856634:A:G	eQTLGen	eQTLGen_cis_eQTLs	ENSG00000137098	A	1.7117e-07	-5.228	0.000562676	A	-	9	35856634	SPAG8	1
9:35856634:A:G	EyeGEx	EyeGEx	ENSG00000137098	A	4.34063e-07	-0.56025	0.00021963	A	-	9	35856634	SPAG8	1
9:35856634:A:G	eQTLGen	eQTLGen_cis_eQTLs	ENSG00000137103	A	1.3333e-14	-7.7025	0	A	-	9	35856634	TMEM8B	1
9:35856634:A:G	BIOSQTL	BIOS_eQTL_geneLevel	ENSG00000137103	A	2.50677e-08	-5.57276	3.45463e-05	A	-	9	35856634	TMEM8B	1
9:35856634:A:G	GTEx/v7	Muscle_Skeletal	ENSG00000137103	A	5.25872e-08	-0.257703	7.71498e-37	A	-	9	35856634	TMEM8B	1
9:35856634:A:G	GTEx/v7	Artery_Tibial	ENSG00000137103	A	4.0578e-07	-0.307819	8.14408e-47	A	-	9	35856634	TMEM8B	1
9:35856634:A:G	GTEx/v7	Cells_Transformed_fibroblasts	ENSG00000137103	A	6.7977e-07	-0.176002	2.64755e-11	A	-	9	35856634	TMEM8B	1
9:35856634:A:G	GTEx/v7	Artery_Aorta	ENSG00000137103	A	9.03774e-07	-0.316362	1.61224e-33	A	-	9	35856634	TMEM8B	1
9:35856634:A:G	GTEx/v7	Heart_Left_Ventricle	ENSG00000137103	A	1.80055e-06	-0.400886	2.12413e-25	A	-	9	35856634	TMEM8B	1
9:35856634:A:G	GTEx/v7	Heart_Atrial_Appendage	ENSG00000137103	A	2.98561e-05	-0.328098	7.17377e-24	A	-	9	35856634	TMEM8B	1
9:35856634:A:G	GTEx/v7	Adipose_Subcutaneous	ENSG00000137103	A	3.94116e-05	-0.223343	1.15794e-28	A	-	9	35856634	TMEM8B	1
9:35856634:A:G	GTEx/v8	Artery_Tibial	ENSG00000137103	A	3.93163e-13	-0.345246	3.32118e-79	A	-	9	35856634	TMEM8B	1
9:35856634:A:G	GTEx/v8	Muscle_Skeletal	ENSG00000137103	A	1.67939e-12	-0.275714	2.85036e-53	A	-	9	35856634	TMEM8B	1
9:35856634:A:G	GTEx/v8	Artery_Aorta	ENSG00000137103	A	1.24665e-08	-0.305008	3.61929e-53	A	-	9	35856634	TMEM8B	1
9:35856634:A:G	GTEx/v8	Heart_Left_Ventricle	ENSG00000137103	A	1.66946e-07	-0.339535	3.19455e-31	A	-	9	35856634	TMEM8B	1
9:35856634:A:G	GTEx/v8	Heart_Atrial_Appendage	ENSG00000137103	A	4.54846e-07	-0.305543	7.94505e-37	A	-	9	35856634	TMEM8B	1
9:35856634:A:G	GTEx/v8	Nerve_Tibial	ENSG00000137103	A	1.04536e-05	-0.251393	1.0321e-88	A	-	9	35856634	TMEM8B	1
9:35856634:A:G	GTEx/v8	Thyroid	ENSG00000137103	A	1.29965e-05	-0.21146	5.20738e-79	A	-	9	35856634	TMEM8B	1
9:35856634:A:G	GTEx/v8	Adipose_Visceral_Omentum	ENSG00000137103	A	1.73357e-05	-0.1352	7.56422e-23	A	-	9	35856634	TMEM8B	1
9:35856634:A:G	GTEx/v8	Colon_Sigmoid	ENSG00000137103	A	1.96083e-05	-0.211725	1.23778e-20	A	-	9	35856634	TMEM8B	1
9:35856634:A:G	GTEx/v8	Esophagus_Mucosa	ENSG00000137103	A	2.59334e-05	-0.146889	9.17392e-14	A	-	9	35856634	TMEM8B	1
9:35856634:A:G	GTEx/v8	Brain_Spinal_cord_cervical_c-1	ENSG00000137103	A	2.71367e-05	-0.685144	1.33955e-11	A	-	9	35856634	TMEM8B	1
9:35856634:A:G	GTEx/v8	Adipose_Subcutaneous	ENSG00000137103	A	0.000190236	-0.154968	1.28479e-44	A	-	9	35856634	TMEM8B	1
9:35856634:A:G	GTEx/v8	Cells_Cultured_fibroblasts	ENSG00000137103	A	0.000263278	-0.0930733	3.19764e-18	A	-	9	35856634	TMEM8B	1
9:35856634:A:G	eQTLGen	eQTLGen_cis_eQTLs	ENSG00000198467	A	3.6493e-92	20.3619	0	A	+	9	35856634	TPM2	1
9:35856634:A:G	BIOSQTL	BIOS_eQTL_geneLevel	ENSG00000198467	A	1.42819e-15	7.983	0	A	+	9	35856634	TPM2	1
9:35856634:A:G	eQTLcatalogue	Fairfax_2014_naive	ENSG00000198467	G	1.93671e-06	0.141525	0.00968355	A	-	9	35856634	TPM2	1
9:35874027:C:T	eQTLGen	eQTLGen_cis_eQTLs	ENSG00000070610	T	1.7087e-35	12.4341	0	T	+	9	35874027	GBA2	1
9:35874027:C:T	BIOSQTL	BIOS_eQTL_geneLevel	ENSG00000070610	T	2.148e-09	5.98634	6.07312e-06	T	+	9	35874027	GBA2	1
9:35874027:C:T	BIOSQTL	BIOS_eQTL_geneLevel	ENSG00000215183	T	9.4561e-13	-7.13803	0	T	-	9	35874027	MSMP	1
9:35874027:C:T	GTEx/v7	Artery_Tibial	ENSG00000159899	T	1.62376e-09	-0.376105	8.24001e-12	T	-	9	35874027	NPR2	1
9:35874027:C:T	GTEx/v8	Artery_Tibial	ENSG00000159899	T	4.70669e-12	-0.344717	3.64059e-31	T	-	9	35874027	NPR2	1
9:35874027:C:T	GTEx/v7	Thyroid	ENSG00000159899	T	2.99396e-07	-0.260949	1.61477e-11	T	-	9	35874027	NPR2	1
9:35874027:C:T	GTEx/v7	Nerve_Tibial	ENSG00000159899	T	3.06737e-07	-0.32501	3.06031e-13	T	-	9	35874027	NPR2	1
9:35874027:C:T	GTEx/v8	Nerve_Tibial	ENSG00000159899	T	5.69844e-12	-0.363656	2.10532e-31	T	-	9	35874027	NPR2	1
9:35874027:C:T	GTEx/v8	Thyroid	ENSG00000159899	T	8.09719e-10	-0.26495	5.86751e-32	T	-	9	35874027	NPR2	1
9:35874027:C:T	GTEx/v8	Adrenal_Gland	ENSG00000159899	T	1.28238e-06	-0.471017	4.38618e-20	T	-	9	35874027	NPR2	1
9:35874027:C:T	GTEx/v8	Adipose_Visceral_Omentum	ENSG00000159899	T	1.40084e-05	-0.198457	1.6926e-07	T	-	9	35874027	NPR2	1
9:35874027:C:T	GTEx/v8	Adipose_Subcutaneous	ENSG00000159899	T	1.83393e-05	-0.202884	5.62195e-08	T	-	9	35874027	NPR2	1
9:35874027:C:T	GTEx/v8	Lung	ENSG00000159899	T	6.50847e-05	-0.160511	0.0354814	T	-	9	35874027	NPR2	1
9:35874027:C:T	GTEx/v6	Nerve_Tibial	ENSG00000159899	T	2.32729e-06	-4.85439	0.000222679	T	-	9	35874027	NPR2	1
9:35874027:C:T	GTEx/v7	Adrenal_Gland	ENSG00000159899	T	3.6396e-06	-0.524115	4.22655e-09	T	-	9	35874027	NPR2	1
9:35874027:C:T	GTEx/v6	Artery_Tibial	ENSG00000159899	T	6.26477e-06	-4.61868	0.000263002	T	-	9	35874027	NPR2	1
9:35874027:C:T	GTEx/v7	Lung	ENSG00000159899	T	1.17509e-05	-0.191256	0.00631402	T	-	9	35874027	NPR2	1
9:35874027:C:T	eQTLGen	eQTLGen_cis_eQTLs	ENSG00000107185	T	1.3115e-13	-7.4049	0	T	-	9	35874027	RGP1	1
9:35874027:C:T	BIOSQTL	BIOS_eQTL_geneLevel	ENSG00000107185	T	9.4561e-13	-7.13803	0	T	-	9	35874027	RGP1	1
9:35874027:C:T	EyeGEx	EyeGEx	ENSG00000137098	T	6.73012e-07	-0.537763	0.000340534	T	-	9	35874027	SPAG8	1
9:35874027:C:T	eQTLGen	eQTLGen_cis_eQTLs	ENSG00000137098	T	1.0002e-06	-4.8914	0.00309764	T	-	9	35874027	SPAG8	1
9:35874027:C:T	eQTLGen	eQTLGen_cis_eQTLs	ENSG00000137103	T	9.2355e-14	-7.4514	0	T	-	9	35874027	TMEM8B	1
9:35874027:C:T	BIOSQTL	BIOS_eQTL_geneLevel	ENSG00000137103	T	2.6609e-08	-5.56237	4.026e-05	T	-	9	35874027	TMEM8B	1
9:35874027:C:T	GTEx/v7	Muscle_Skeletal	ENSG00000137103	T	1.07433e-07	-0.250881	7.71498e-37	T	-	9	35874027	TMEM8B	1
9:35874027:C:T	GTEx/v7	Artery_Tibial	ENSG00000137103	T	6.45107e-07	-0.300743	8.14408e-47	T	-	9	35874027	TMEM8B	1
9:35874027:C:T	GTEx/v7	Cells_Transformed_fibroblasts	ENSG00000137103	T	1.80626e-06	-0.165681	2.64755e-11	T	-	9	35874027	TMEM8B	1
9:35874027:C:T	GTEx/v7	Artery_Aorta	ENSG00000137103	T	4.0031e-06	-0.295489	1.61224e-33	T	-	9	35874027	TMEM8B	1
9:35874027:C:T	GTEx/v7	Heart_Left_Ventricle	ENSG00000137103	T	5.30183e-06	-0.383825	2.12413e-25	T	-	9	35874027	TMEM8B	1
9:35874027:C:T	GTEx/v7	Adipose_Subcutaneous	ENSG00000137103	T	3.82813e-05	-0.221663	1.15794e-28	T	-	9	35874027	TMEM8B	1
9:35874027:C:T	GTEx/v8	Artery_Tibial	ENSG00000137103	T	1.11512e-12	-0.336513	3.32118e-79	T	-	9	35874027	TMEM8B	1
9:35874027:C:T	GTEx/v8	Muscle_Skeletal	ENSG00000137103	T	2.57435e-11	-0.260787	2.85036e-53	T	-	9	35874027	TMEM8B	1
9:35874027:C:T	GTEx/v8	Artery_Aorta	ENSG00000137103	T	2.11618e-07	-0.275224	3.61929e-53	T	-	9	35874027	TMEM8B	1
9:35874027:C:T	GTEx/v8	Heart_Left_Ventricle	ENSG00000137103	T	2.39836e-07	-0.333898	3.19455e-31	T	-	9	35874027	TMEM8B	1
9:35874027:C:T	GTEx/v8	Heart_Atrial_Appendage	ENSG00000137103	T	1.20422e-06	-0.288511	7.94505e-37	T	-	9	35874027	TMEM8B	1
9:35874027:C:T	PsychENCODE	PsychENCODE_eQTLs	ENSG00000137103	T	9.6201e-05	-0.0532702	0.00814269	T	-	9	35874027	TMEM8B	1
9:35874027:C:T	GTEx/v8	Nerve_Tibial	ENSG00000137103	T	3.43147e-06	-0.264192	1.0321e-88	T	-	9	35874027	TMEM8B	1
9:35874027:C:T	GTEx/v8	Adipose_Visceral_Omentum	ENSG00000137103	T	9.33959e-06	-0.136119	7.56422e-23	T	-	9	35874027	TMEM8B	1
9:35874027:C:T	GTEx/v8	Thyroid	ENSG00000137103	T	1.08438e-05	-0.212276	5.20738e-79	T	-	9	35874027	TMEM8B	1
9:35874027:C:T	GTEx/v8	Colon_Sigmoid	ENSG00000137103	T	5.4806e-05	-0.197808	1.23778e-20	T	-	9	35874027	TMEM8B	1
9:35874027:C:T	GTEx/v8	Esophagus_Mucosa	ENSG00000137103	T	9.61687e-05	-0.135892	9.17392e-14	T	-	9	35874027	TMEM8B	1
9:35874027:C:T	GTEx/v8	Adipose_Subcutaneous	ENSG00000137103	T	0.000171696	-0.154351	1.28479e-44	T	-	9	35874027	TMEM8B	1
9:35874027:C:T	GTEx/v8	Esophagus_Muscularis	ENSG00000137103	T	0.000194203	-0.178226	3.14096e-39	T	-	9	35874027	TMEM8B	1
9:35874027:C:T	GTEx/v8	Cells_Cultured_fibroblasts	ENSG00000137103	T	0.000238728	-0.0924583	3.19764e-18	T	-	9	35874027	TMEM8B	1
9:35874027:C:T	eQTLGen	eQTLGen_cis_eQTLs	ENSG00000198467	T	3.9267e-97	20.915	0	T	+	9	35874027	TPM2	1
9:35874027:C:T	BIOSQTL	BIOS_eQTL_geneLevel	ENSG00000198467	T	9.65119e-17	8.30904	0	T	+	9	35874027	TPM2	1
9:35874027:C:T	eQTLcatalogue	BLUEPRINT_ge_T-cell	ENSG00000198467	C	3.66931e-06	0.344217	0.0183465	T	-	9	35874027	TPM2	1
9:35874027:C:T	eQTLcatalogue	Fairfax_2014_naive	ENSG00000198467	C	3.85035e-06	0.135792	0.0192518	T	-	9	35874027	TPM2	1

### Sheet: MEP
Tables E2. Annotation to eQTLs of SNPs associated with pththalate levels or ratios at suggestive significance (p-value <1E-05) and additional SNPs in linkage disequilibrium (r2>0.6), ordered by genomic location
uniqID	db	tissue	gene	testedAllele	p	signed_stats	FDR	RiskIncAllele	alignedDirection	chr	pos	symbol	eqtlMapFilt
7:87833738:A:G	DICE	T_CD8_naive	ENSG00000008277	A	6.06426e-05	0.646757	0.049	A	+	7	87833738	ADAM22	1
7:87876090:A:G	DICE	T_CD8_naive	ENSG00000008277	A	2.57109e-05	-0.667921	0.049	NA	NA	7	87876090	ADAM22	1
7:87913361:C:T	DICE	T_CD8_naive	ENSG00000008277	T	2.57109e-05	-0.667921	0.049	NA	NA	7	87913361	ADAM22	1
7:87914616:A:G	DICE	T_CD8_naive	ENSG00000008277	A	3.9683e-05	-0.652575	0.049	NA	NA	7	87914616	ADAM22	1
7:87833738:A:G	DICE	T_CD4_TFH	ENSG00000008277	A	5.51089e-05	0.615668	0.049	A	+	7	87833738	ADAM22	1
7:87876090:A:G	DICE	T_CD4_TFH	ENSG00000008277	A	8.79637e-05	-0.593421	0.049	NA	NA	7	87876090	ADAM22	1
7:87913361:C:T	DICE	T_CD4_TFH	ENSG00000008277	T	8.79637e-05	-0.593421	0.049	NA	NA	7	87913361	ADAM22	1
7:87833738:A:G	DICE	T_CD4_TH17	ENSG00000008277	A	2.50388e-05	0.654922	0.049	A	+	7	87833738	ADAM22	1
7:87876090:A:G	DICE	T_CD4_TH17	ENSG00000008277	A	9.40704e-05	-0.604362	0.049	NA	NA	7	87876090	ADAM22	1
7:87913361:C:T	DICE	T_CD4_TH17	ENSG00000008277	T	9.40704e-05	-0.604362	0.049	NA	NA	7	87913361	ADAM22	1
19:41148101:G:T	PsychENCODE	PsychENCODE_eQTLs	ENSG00000123815	G	9.53713e-05	-0.0827703	0.00808151	T	+	19	41148101	ADCK4	1
19:41148101:G:T	eQTLGen	eQTLGen_cis_eQTLs	ENSG00000123815	G	2.6752e-07	-5.1449	0.000882426	T	+	19	41148101	ADCK4	1
19:41189460:C:T	eQTLGen	eQTLGen_cis_eQTLs	ENSG00000123815	T	2.0381e-14	-7.648	0	C	+	19	41189460	ADCK4	1
19:41189460:C:T	BIOSQTL	BIOS_eQTL_geneLevel	ENSG00000123815	T	5.71851e-10	-6.19785	0	C	+	19	41189460	ADCK4	1
19:41148101:G:T	GTEx/v8	Brain_Cerebellum	ENSG00000123815	G	1.38134e-05	-0.294882	6.1612e-06	T	+	19	41148101	ADCK4	1
19:41189460:C:T	GTEx/v8	Heart_Left_Ventricle	ENSG00000123815	T	1.28277e-06	-0.216754	1.832e-11	C	+	19	41189460	ADCK4	1
19:41148101:G:T	GTEx/v8	Muscle_Skeletal	ENSG00000123815	G	1.10207e-05	-0.134727	3.71541e-08	T	+	19	41148101	ADCK4	1
19:41189460:C:T	GTEx/v8	Muscle_Skeletal	ENSG00000123815	T	2.32594e-06	-0.157233	3.71541e-08	C	+	19	41189460	ADCK4	1
19:41148101:G:T	GTEx/v8	Skin_Not_Sun_Exposed_Suprapubic	ENSG00000123815	G	7.20115e-06	-0.135786	2.44404e-08	T	+	19	41148101	ADCK4	1
19:41189460:C:T	GTEx/v8	Skin_Not_Sun_Exposed_Suprapubic	ENSG00000123815	T	7.38591e-09	-0.183002	2.44404e-08	C	+	19	41189460	ADCK4	1
19:41148101:G:T	GTEx/v8	Skin_Sun_Exposed_Lower_leg	ENSG00000123815	G	1.59579e-06	-0.1211	2.88408e-12	T	+	19	41148101	ADCK4	1
19:41189460:C:T	GTEx/v8	Skin_Sun_Exposed_Lower_leg	ENSG00000123815	T	2.80005e-10	-0.172757	2.88408e-12	C	+	19	41189460	ADCK4	1
19:41189460:C:T	GTEx/v7	Brain_Cerebellar_Hemisphere	ENSG00000123815	T	1.38058e-05	-0.476827	0.000125305	C	+	19	41189460	ADCK4	1
19:41148101:G:T	GTEx/v7	Brain_Cerebellum	ENSG00000123815	G	6.03883e-06	-0.338557	0.000100384	T	+	19	41148101	ADCK4	1
19:41148101:G:T	GTEx/v7	Heart_Left_Ventricle	ENSG00000123815	G	5.59469e-06	-0.222118	9.97505e-08	T	+	19	41148101	ADCK4	1
19:41189460:C:T	GTEx/v7	Heart_Left_Ventricle	ENSG00000123815	T	1.08858e-05	-0.230374	9.97505e-08	C	+	19	41189460	ADCK4	1
19:41189460:C:T	GTEx/v7	Muscle_Skeletal	ENSG00000123815	T	3.81721e-07	-0.196372	1.83969e-05	C	+	19	41189460	ADCK4	1
19:41189460:C:T	GTEx/v7	Skin_Sun_Exposed_Lower_leg	ENSG00000123815	T	2.2435e-07	-0.162633	5.29587e-11	C	+	19	41189460	ADCK4	1
19:41189460:C:T	GTEx/v6	Adrenal_Gland	ENSG00000123815	T	7.39009e-07	-5.27129	0.00603143	C	+	19	41189460	ADCK4	1
4:126010210:A:T	eQTLGen	eQTLGen_cis_eQTLs	ENSG00000151458	T	1.1988e-05	4.378	0.0337682	T	+	4	126010210	ANKRD50	1
4:126017695:C:T	eQTLGen	eQTLGen_cis_eQTLs	ENSG00000151458	T	9.3623e-06	4.4314	0.0263559	T	+	4	126017695	ANKRD50	1
4:126024817:C:T	eQTLGen	eQTLGen_cis_eQTLs	ENSG00000151458	C	3.7064e-06	4.6273	0.0106914	C	+	4	126024817	ANKRD50	1
4:126028567:C:T	eQTLGen	eQTLGen_cis_eQTLs	ENSG00000151458	C	1.3701e-05	4.3488	0.0383199	C	+	4	126028567	ANKRD50	1
4:126030551:C:T	eQTLGen	eQTLGen_cis_eQTLs	ENSG00000151458	T	1.4392e-05	4.338	0.0401183	T	+	4	126030551	ANKRD50	1
4:126031741:A:G	eQTLGen	eQTLGen_cis_eQTLs	ENSG00000151458	A	1.0251e-05	4.4119	0.0288552	A	+	4	126031741	ANKRD50	1
4:126036776:C:T	eQTLGen	eQTLGen_cis_eQTLs	ENSG00000151458	T	1.9302e-06	4.7607	0.00563526	T	+	4	126036776	ANKRD50	1
4:126037237:C:T	eQTLGen	eQTLGen_cis_eQTLs	ENSG00000151458	T	1.6562e-06	4.7915	0.0048834	T	+	4	126037237	ANKRD50	1
4:126037553:C:T	eQTLGen	eQTLGen_cis_eQTLs	ENSG00000151458	C	1.8241e-06	4.7722	0.00536464	C	+	4	126037553	ANKRD50	1
4:126039595:A:T	eQTLGen	eQTLGen_cis_eQTLs	ENSG00000151458	A	1.7031e-06	4.786	0.00502831	A	+	4	126039595	ANKRD50	1
4:126041970:A:G	eQTLGen	eQTLGen_cis_eQTLs	ENSG00000151458	G	1.6203e-06	4.7958	0.00479932	G	+	4	126041970	ANKRD50	1
4:126043427:C:T	eQTLGen	eQTLGen_cis_eQTLs	ENSG00000151458	T	9.248e-07	4.907	0.00292333	T	+	4	126043427	ANKRD50	1
4:126043672:C:T	eQTLGen	eQTLGen_cis_eQTLs	ENSG00000151458	T	2.2166e-06	4.7326	0.00651976	T	+	4	126043672	ANKRD50	1
4:126044428:A:G	eQTLGen	eQTLGen_cis_eQTLs	ENSG00000151458	G	1.4156e-06	4.8229	0.00426246	G	+	4	126044428	ANKRD50	1
4:126045721:C:T	eQTLGen	eQTLGen_cis_eQTLs	ENSG00000151458	T	3.6496e-06	4.6305	0.0105654	T	+	4	126045721	ANKRD50	1
4:126045969:G:T	eQTLGen	eQTLGen_cis_eQTLs	ENSG00000151458	T	1.3476e-06	4.8328	0.00409956	T	+	4	126045969	ANKRD50	1
4:126053218:G:T	eQTLGen	eQTLGen_cis_eQTLs	ENSG00000151458	G	1.6203e-06	4.7959	0.00479932	G	+	4	126053218	ANKRD50	1
4:126053342:A:G	eQTLGen	eQTLGen_cis_eQTLs	ENSG00000151458	G	2.0727e-06	4.7464	0.00604643	G	+	4	126053342	ANKRD50	1
4:126056647:A:T	eQTLGen	eQTLGen_cis_eQTLs	ENSG00000151458	T	3.3097e-06	4.6507	0.00953675	T	+	4	126056647	ANKRD50	1
4:126056711:C:T	eQTLGen	eQTLGen_cis_eQTLs	ENSG00000151458	C	3.6673e-06	4.6294	0.0106016	C	+	4	126056711	ANKRD50	1
4:126056901:A:G	eQTLGen	eQTLGen_cis_eQTLs	ENSG00000151458	A	3.2398e-06	4.6552	0.00934026	A	+	4	126056901	ANKRD50	1
19:41148101:G:T	eQTLGen	eQTLGen_cis_eQTLs	ENSG00000188493	G	2.8804e-30	-11.4322	0	T	+	19	41148101	C19orf54	1
19:41189460:C:T	eQTLGen	eQTLGen_cis_eQTLs	ENSG00000188493	T	1.0447e-29	-11.32	0	C	+	19	41189460	C19orf54	1
19:41148101:G:T	BIOSQTL	BIOS_eQTL_geneLevel	ENSG00000188493	G	1.18027e-05	-4.38104	0.00800675	T	+	19	41148101	C19orf54	1
19:41148101:G:T	BIOSQTL	BIOS_eQTL_geneLevel	ENSG00000188493	G	1.56617e-09	-6.03733	6.11546e-06	T	+	19	41148101	C19orf54	1
19:41189460:C:T	BIOSQTL	BIOS_eQTL_geneLevel	ENSG00000188493	T	3.1658e-05	-4.16115	0.0193074	C	+	19	41189460	C19orf54	1
19:41189460:C:T	GTEx/v8	Muscle_Skeletal	ENSG00000188493	T	8.97041e-05	-0.134061	1.09712e-09	C	+	19	41189460	C19orf54	1
19:41148101:G:T	GTEx/v7	Muscle_Skeletal	ENSG00000188493	G	4.39289e-05	-0.148064	7.49544e-08	T	+	19	41148101	C19orf54	1
19:41189460:C:T	GTEx/v7	Muscle_Skeletal	ENSG00000188493	T	2.04036e-06	-0.186704	7.49544e-08	C	+	19	41189460	C19orf54	1
19:41148101:G:T	BIOSQTL	BIOS_eQTL_geneLevel	ENSG00000268797	G	4.42799e-11	-6.58884	0	T	+	19	41148101	CTC-490E21.12	1
7:67985:A:T	GTEx/v8	Adrenal_Gland	ENSG00000073067	A	4.85652e-06	0.179682	0.029095	NA	NA	7	67985	CYP2W1	1
19:41148101:G:T	eQTLGen	eQTLGen_cis_eQTLs	ENSG00000269858	G	1.1688e-24	-10.2511	0	T	+	19	41148101	EGLN2	1
19:41148101:G:T	BIOSQTL	BIOS_eQTL_geneLevel	ENSG00000269858	G	7.02034e-07	-4.96073	0.000587364	T	+	19	41148101	EGLN2	1
19:41148101:G:T	BIOSQTL	BIOS_eQTL_geneLevel	ENSG00000269858	G	3.55586e-08	-5.51151	4.57117e-05	T	+	19	41148101	EGLN2	1
19:41148101:G:T	BIOSQTL	BIOS_eQTL_geneLevel	ENSG00000269858	G	4.42799e-11	-6.58884	0	T	+	19	41148101	EGLN2	1
9:38084431:A:T	eQTLGen	eQTLGen_cis_eQTLs	ENSG00000107371	T	1.0185e-05	4.4133	0.0286742	T	+	9	38084431	EXOSC3	1
9:38084431:A:T	CMC	CMC_SVA_cis	ENSG00000107371	A	NA	1	0.049	T	-	9	38084431	EXOSC3	1
7:66433:A:G	eQTLGen	eQTLGen_cis_eQTLs	ENSG00000177706	A	7.0233e-21	-9.3732	0	G	+	7	66433	FAM20C	1
7:67985:A:T	eQTLGen	eQTLGen_cis_eQTLs	ENSG00000177706	A	7.9435e-21	-9.3603	0	NA	NA	7	67985	FAM20C	1
7:71199:C:T	eQTLGen	eQTLGen_cis_eQTLs	ENSG00000177706	T	5.064e-17	-8.3851	0	C	+	7	71199	FAM20C	1
7:71293:C:G	eQTLGen	eQTLGen_cis_eQTLs	ENSG00000177706	C	2.1386e-08	-5.6004	0.000108467	NA	NA	7	71293	FAM20C	1
7:66433:A:G	BIOSQTL	BIOS_eQTL_geneLevel	ENSG00000177706	A	6.69586e-12	-6.86396	0	G	+	7	66433	FAM20C	1
7:67985:A:T	BIOSQTL	BIOS_eQTL_geneLevel	ENSG00000177706	A	5.01803e-11	-6.5703	0	NA	NA	7	67985	FAM20C	1
7:71199:C:T	BIOSQTL	BIOS_eQTL_geneLevel	ENSG00000177706	T	2.39269e-11	-6.67968	0	C	+	7	71199	FAM20C	1
7:71293:C:G	BIOSQTL	BIOS_eQTL_geneLevel	ENSG00000177706	C	2.70494e-11	-6.66179	0	NA	NA	7	71293	FAM20C	1
19:41148101:G:T	BIOSQTL	BIOS_eQTL_geneLevel	ENSG00000086544	G	1.18027e-05	-4.38104	0.00800675	T	+	19	41148101	ITPKC	1
19:41189460:C:T	GTEx/v8	Cells_Cultured_fibroblasts	ENSG00000086544	T	1.59826e-07	0.159533	2.84805e-16	C	-	19	41189460	ITPKC	1
19:41189460:C:T	GTEx/v8	Skin_Not_Sun_Exposed_Suprapubic	ENSG00000086544	T	3.50419e-05	0.148005	5.1272e-23	C	-	19	41189460	ITPKC	1
11:17941687:A:G	GTEx/v8	Heart_Atrial_Appendage	ENSG00000187486	G	1.54814e-05	-0.149027	0.00871279	NA	NA	11	17941687	KCNJ11	1
11:17945020:A:C	GTEx/v8	Heart_Atrial_Appendage	ENSG00000187486	A	8.44103e-05	0.134874	0.00871279	NA	NA	11	17945020	KCNJ11	1
11:17965570:A:G	GTEx/v8	Heart_Atrial_Appendage	ENSG00000187486	A	0.000105697	0.133467	0.00871279	A	+	11	17965570	KCNJ11	1
11:17970915:A:G	GTEx/v8	Heart_Atrial_Appendage	ENSG00000187486	G	0.000105697	0.133467	0.00871279	G	+	11	17970915	KCNJ11	1
11:18035436:A:G	GTEx/v8	Heart_Atrial_Appendage	ENSG00000187486	A	6.58145e-06	0.160752	0.00871279	A	+	11	18035436	KCNJ11	1
11:18040583:C:T	GTEx/v8	Heart_Atrial_Appendage	ENSG00000187486	C	1.98851e-05	0.150616	0.00871279	C	+	11	18040583	KCNJ11	1
11:18046493:A:G	GTEx/v8	Heart_Atrial_Appendage	ENSG00000187486	G	4.11411e-06	-0.158101	0.00871279	A	+	11	18046493	KCNJ11	1
11:18061400:C:T	GTEx/v8	Heart_Atrial_Appendage	ENSG00000187486	C	4.17499e-06	-0.157372	0.00871279	T	+	11	18061400	KCNJ11	1
19:41148101:G:T	eQTLcatalogue	Fairfax_2014_naive	ENSG00000090006	T	8.3562e-07	-0.0691894	0.0041781	T	-	19	41148101	LTBP4	1
19:41148101:G:T	eQTLGen	eQTLGen_cis_eQTLs	ENSG00000090006	G	1.6795e-12	-7.0587	0	T	+	19	41148101	LTBP4	1
19:41148101:G:T	BIOSQTL	BIOS_eQTL_geneLevel	ENSG00000090006	G	1.09962e-08	-5.71452	2.347e-05	T	+	19	41148101	LTBP4	1
19:41148101:G:T	GTEx/v8	Spleen	ENSG00000090006	G	5.11758e-05	-0.205861	0.00926717	T	+	19	41148101	LTBP4	1
19:41189460:C:T	GTEx/v8	Spleen	ENSG00000090006	T	3.91991e-05	-0.241625	0.00926717	C	+	19	41189460	LTBP4	1
11:17955262:C:CA	eQTLcatalogue	Alasoo_2018_ge_macrophage_IFNg_Salmonella	ENSG00000179826	CA	4.03276e-11	2.03771	2.01638e-07	NA	NA	11	17955262	MRGPRX3	1
11:17955262:C:CA	eQTLcatalogue	Alasoo_2018_ge_macrophage_Salmonella	ENSG00000179826	CA	4.81904e-10	1.21207	2.40952e-06	NA	NA	11	17955262	MRGPRX3	1
11:17955262:C:CA	eQTLcatalogue	Nedelec_2016_ge_macrophage_Salmonella	ENSG00000179826	CA	1.80679e-10	1.05365	9.03395e-07	NA	NA	11	17955262	MRGPRX3	1
19:41148101:G:T	eQTLGen	eQTLGen_cis_eQTLs	ENSG00000105245	G	7.5309e-12	-6.847	0	T	+	19	41148101	NUMBL	1
19:41189460:C:T	eQTLGen	eQTLGen_cis_eQTLs	ENSG00000105245	T	2.1639e-09	-5.985	1.95618e-05	C	+	19	41189460	NUMBL	1
19:41189460:C:T	BIOSQTL	BIOS_eQTL_geneLevel	ENSG00000105245	T	4.63983e-09	-5.85959	5.973e-06	C	+	19	41189460	NUMBL	1
19:41189460:C:T	GTEx/v8	Brain_Cerebellum	ENSG00000105245	T	1.11199e-05	-0.316627	2.92132e-10	C	+	19	41189460	NUMBL	1
19:41148101:G:T	GTEx/v8	Cells_Cultured_fibroblasts	ENSG00000105245	G	3.3479e-12	0.223665	1.49992e-09	T	-	19	41148101	NUMBL	1
19:41189460:C:T	GTEx/v8	Cells_Cultured_fibroblasts	ENSG00000105245	T	6.47485e-06	0.159545	1.49992e-09	C	-	19	41189460	NUMBL	1
11:17941687:A:G	GTEx/v8	Heart_Atrial_Appendage	ENSG00000166689	G	9.33017e-05	-0.178506	0.0327758	NA	NA	11	17941687	PLEKHA7	1
11:18035436:A:G	GTEx/v8	Heart_Atrial_Appendage	ENSG00000166689	A	0.000134497	0.180768	0.0327758	A	+	11	18035436	PLEKHA7	1
9:38089638:A:G	eQTLGen	eQTLGen_cis_eQTLs	ENSG00000137054	A	1.3375e-08	5.6813	7.05219e-05	NA	NA	9	38089638	POLR1E	1
9:38095909:C:T	eQTLGen	eQTLGen_cis_eQTLs	ENSG00000137054	C	1.1026e-05	4.3961	0.030963	NA	NA	9	38095909	POLR1E	1
9:38134424:A:T	eQTLGen	eQTLGen_cis_eQTLs	ENSG00000137054	T	9.3017e-06	4.4328	0.0261791	A	-	9	38134424	POLR1E	1
9:38135006:C:G	eQTLGen	eQTLGen_cis_eQTLs	ENSG00000137054	G	9.925e-06	4.4189	0.028019	C	-	9	38135006	POLR1E	1
19:41148101:G:T	eQTLGen	eQTLGen_cis_eQTLs	ENSG00000167578	G	6.4366e-21	-9.3824	0	T	+	19	41148101	RAB4B	1
19:41189460:C:T	eQTLGen	eQTLGen_cis_eQTLs	ENSG00000167578	T	6.6345e-22	-9.6191	0	C	+	19	41189460	RAB4B	1
19:41148101:G:T	BIOSQTL	BIOS_eQTL_geneLevel	ENSG00000171570	G	3.55586e-08	-5.51151	4.57117e-05	T	+	19	41148101	RAB4B-EGLN2	1
19:41148101:G:T	BIOSQTL	BIOS_eQTL_geneLevel	ENSG00000171570	G	4.42799e-11	-6.58884	0	T	+	19	41148101	RAB4B-EGLN2	1
9:38070583:A:G	BIOSQTL	BIOS_eQTL_geneLevel	ENSG00000255872	G	1.85123e-27	-10.8566	0	A	+	9	38070583	RP11-613M10.9	1
9:38075488:C:G	BIOSQTL	BIOS_eQTL_geneLevel	ENSG00000255872	G	3.50449e-23	-9.91702	0	C	+	9	38075488	RP11-613M10.9	1
9:38075712:C:T	BIOSQTL	BIOS_eQTL_geneLevel	ENSG00000255872	C	1.42621e-27	-10.8805	0	T	+	9	38075712	RP11-613M10.9	1
9:38076230:A:G	BIOSQTL	BIOS_eQTL_geneLevel	ENSG00000255872	A	1.42621e-27	-10.8805	0	G	+	9	38076230	RP11-613M10.9	1
9:38081920:C:T	BIOSQTL	BIOS_eQTL_geneLevel	ENSG00000255872	C	1.49345e-27	-10.8763	0	T	+	9	38081920	RP11-613M10.9	1
9:38084431:A:T	BIOSQTL	BIOS_eQTL_geneLevel	ENSG00000255872	T	2.63271e-09	5.95314	6.04631e-06	T	+	9	38084431	RP11-613M10.9	1
9:38088244:A:G	BIOSQTL	BIOS_eQTL_geneLevel	ENSG00000255872	A	5.28031e-28	-10.9706	0	G	+	9	38088244	RP11-613M10.9	1
9:38089638:A:G	BIOSQTL	BIOS_eQTL_geneLevel	ENSG00000255872	A	1.80159e-16	-8.23447	0	NA	NA	9	38089638	RP11-613M10.9	1
9:38092052:A:G	BIOSQTL	BIOS_eQTL_geneLevel	ENSG00000255872	G	1.55176e-21	-9.53127	0	A	+	9	38092052	RP11-613M10.9	1
9:38095909:C:T	BIOSQTL	BIOS_eQTL_geneLevel	ENSG00000255872	C	1.80667e-21	-9.51553	0	NA	NA	9	38095909	RP11-613M10.9	1
9:38096110:C:G	BIOSQTL	BIOS_eQTL_geneLevel	ENSG00000255872	C	2.07884e-21	-9.50089	0	NA	NA	9	38096110	RP11-613M10.9	1
9:38102594:A:G	BIOSQTL	BIOS_eQTL_geneLevel	ENSG00000255872	A	4.0775e-21	-9.43059	0	G	+	9	38102594	RP11-613M10.9	1
9:38103018:A:T	BIOSQTL	BIOS_eQTL_geneLevel	ENSG00000255872	A	1.20519e-21	-9.5574	0	T	+	9	38103018	RP11-613M10.9	1
9:38112664:C:G	BIOSQTL	BIOS_eQTL_geneLevel	ENSG00000255872	G	1.85598e-21	-9.51273	0	C	+	9	38112664	RP11-613M10.9	1
9:38114557:C:T	BIOSQTL	BIOS_eQTL_geneLevel	ENSG00000255872	T	1.85598e-21	-9.51273	0	C	+	9	38114557	RP11-613M10.9	1
9:38114817:C:G	BIOSQTL	BIOS_eQTL_geneLevel	ENSG00000255872	C	7.134e-20	-9.12552	0	G	+	9	38114817	RP11-613M10.9	1
9:38118280:C:T	BIOSQTL	BIOS_eQTL_geneLevel	ENSG00000255872	C	1.18213e-21	-9.5595	0	T	+	9	38118280	RP11-613M10.9	1
9:38121300:A:G	BIOSQTL	BIOS_eQTL_geneLevel	ENSG00000255872	G	1.61583e-21	-9.52717	0	A	+	9	38121300	RP11-613M10.9	1
9:38124981:C:T	BIOSQTL	BIOS_eQTL_geneLevel	ENSG00000255872	T	5.35356e-21	-9.40188	0	C	+	9	38124981	RP11-613M10.9	1
9:38126534:C:T	BIOSQTL	BIOS_eQTL_geneLevel	ENSG00000255872	C	2.06356e-20	-9.25898	0	T	+	9	38126534	RP11-613M10.9	1
9:38129033:C:T	BIOSQTL	BIOS_eQTL_geneLevel	ENSG00000255872	T	8.48745e-21	-9.35323	0	C	+	9	38129033	RP11-613M10.9	1
9:38129670:G:T	BIOSQTL	BIOS_eQTL_geneLevel	ENSG00000255872	T	1.92896e-20	-9.26606	0	G	+	9	38129670	RP11-613M10.9	1
9:38132251:C:G	BIOSQTL	BIOS_eQTL_geneLevel	ENSG00000255872	G	2.44661e-20	-9.24066	0	C	+	9	38132251	RP11-613M10.9	1
9:38132685:A:T	BIOSQTL	BIOS_eQTL_geneLevel	ENSG00000255872	A	2.20918e-15	7.9291	0	NA	NA	9	38132685	RP11-613M10.9	1
9:38132731:A:G	BIOSQTL	BIOS_eQTL_geneLevel	ENSG00000255872	A	2.44661e-20	-9.24066	0	G	+	9	38132731	RP11-613M10.9	1
9:38134424:A:T	BIOSQTL	BIOS_eQTL_geneLevel	ENSG00000255872	T	1.41773e-20	-9.29896	0	A	+	9	38134424	RP11-613M10.9	1
9:38135006:C:G	BIOSQTL	BIOS_eQTL_geneLevel	ENSG00000255872	G	9.22375e-21	-9.34441	0	C	+	9	38135006	RP11-613M10.9	1
9:38135564:A:G	BIOSQTL	BIOS_eQTL_geneLevel	ENSG00000255872	G	2.80403e-20	-9.2261	0	A	+	9	38135564	RP11-613M10.9	1
9:38135614:A:C	BIOSQTL	BIOS_eQTL_geneLevel	ENSG00000255872	A	2.80403e-20	-9.2261	0	C	+	9	38135614	RP11-613M10.9	1
9:38136272:C:T	BIOSQTL	BIOS_eQTL_geneLevel	ENSG00000255872	C	2.70127e-20	-9.23017	0	T	+	9	38136272	RP11-613M10.9	1
9:38137022:A:G	BIOSQTL	BIOS_eQTL_geneLevel	ENSG00000255872	A	9.54609e-20	-9.09393	0	G	+	9	38137022	RP11-613M10.9	1
9:38141369:A:G	BIOSQTL	BIOS_eQTL_geneLevel	ENSG00000255872	A	2.32616e-20	-9.24619	0	G	+	9	38141369	RP11-613M10.9	1
9:38141741:A:G	BIOSQTL	BIOS_eQTL_geneLevel	ENSG00000255872	A	8.2534e-20	-9.10974	0	G	+	9	38141741	RP11-613M10.9	1
9:38142145:A:C	BIOSQTL	BIOS_eQTL_geneLevel	ENSG00000255872	A	2.00818e-21	-9.5045	0	C	+	9	38142145	RP11-613M10.9	1
9:38142286:G:T	BIOSQTL	BIOS_eQTL_geneLevel	ENSG00000255872	G	2.08684e-21	-9.50042	0	T	+	9	38142286	RP11-613M10.9	1
9:38142291:A:T	BIOSQTL	BIOS_eQTL_geneLevel	ENSG00000255872	T	2.08684e-21	-9.50042	0	A	+	9	38142291	RP11-613M10.9	1
9:38145528:A:G	BIOSQTL	BIOS_eQTL_geneLevel	ENSG00000255872	G	5.63521e-19	-8.89895	0	A	+	9	38145528	RP11-613M10.9	1
9:38146184:C:T	BIOSQTL	BIOS_eQTL_geneLevel	ENSG00000255872	T	1.87417e-15	-7.94937	0	C	+	9	38146184	RP11-613M10.9	1
9:38146541:A:C	BIOSQTL	BIOS_eQTL_geneLevel	ENSG00000255872	C	3.85362e-15	-7.85946	0	A	+	9	38146541	RP11-613M10.9	1
9:38151190:C:T	BIOSQTL	BIOS_eQTL_geneLevel	ENSG00000255872	C	8.63864e-16	-8.04469	0	T	+	9	38151190	RP11-613M10.9	1
9:38151268:A:C	BIOSQTL	BIOS_eQTL_geneLevel	ENSG00000255872	A	7.49335e-16	-8.06201	0	C	+	9	38151268	RP11-613M10.9	1
9:38151964:C:T	BIOSQTL	BIOS_eQTL_geneLevel	ENSG00000255872	T	8.63864e-16	-8.04469	0	C	+	9	38151964	RP11-613M10.9	1
9:38152638:C:T	BIOSQTL	BIOS_eQTL_geneLevel	ENSG00000255872	T	1.26456e-15	-7.99794	0	C	+	9	38152638	RP11-613M10.9	1
7:87826957:G:T	eQTLGen	eQTLGen_cis_eQTLs	ENSG00000105784	T	4.1207e-06	4.6054	0.0118756	T	+	7	87826957	RUNDC3B	1
7:87828204:A:C	eQTLGen	eQTLGen_cis_eQTLs	ENSG00000105784	A	1.0289e-05	4.411	0.0289503	A	+	7	87828204	RUNDC3B	1
11:17955262:C:CA	eQTLcatalogue	CEDAR_T-cell_CD4	ENSG00000166788	CA	1.12651e-07	-0.0519861	0.000563255	NA	NA	11	17955262	SAAL1	1
11:17955262:C:CA	eQTLcatalogue	CEDAR_T-cell_CD8	ENSG00000166788	CA	1.56077e-06	-0.0584465	0.00780385	NA	NA	11	17955262	SAAL1	1
11:17955262:C:CA	eQTLcatalogue	Fairfax_2012_B-cell_CD19	ENSG00000166788	CA	1.15246e-16	-0.102523	5.7623e-13	NA	NA	11	17955262	SAAL1	1
11:17955262:C:CA	eQTLcatalogue	Fairfax_2014_naive	ENSG00000166788	CA	8.62088e-15	-0.0932688	4.31044e-11	NA	NA	11	17955262	SAAL1	1
11:17955262:C:CA	eQTLcatalogue	GENCORD_ge_LCL	ENSG00000166788	CA	6.57523e-10	-0.136483	3.28762e-06	NA	NA	11	17955262	SAAL1	1
11:17955262:C:CA	eQTLcatalogue	GENCORD_ge_T-cell	ENSG00000166788	CA	1.82374e-07	-0.143788	0.00091187	NA	NA	11	17955262	SAAL1	1
11:17955262:C:CA	eQTLcatalogue	GEUVADIS_ge_LCL	ENSG00000166788	CA	2.28454e-16	-0.09154	1.14227e-12	NA	NA	11	17955262	SAAL1	1
11:17955262:C:CA	eQTLcatalogue	HipSci_ge_iPSC	ENSG00000166788	CA	7.97489e-07	-0.071672	0.00398745	NA	NA	11	17955262	SAAL1	1
11:17955262:C:CA	eQTLcatalogue	Quach_2016_ge_monocyte_IAV	ENSG00000166788	CA	3.06116e-06	-0.310417	0.0153058	NA	NA	11	17955262	SAAL1	1
11:17955262:C:CA	eQTLcatalogue	Quach_2016_ge_monocyte_LPS	ENSG00000166788	CA	3.83777e-08	-0.261501	0.000191888	NA	NA	11	17955262	SAAL1	1
11:17955262:C:CA	eQTLcatalogue	Quach_2016_ge_monocyte_Pam3CSK4	ENSG00000166788	CA	1.76099e-07	-0.221252	0.000880495	NA	NA	11	17955262	SAAL1	1
11:17955262:C:CA	eQTLcatalogue	Quach_2016_ge_monocyte_R848	ENSG00000166788	CA	1.90948e-09	-0.304428	9.5474e-06	NA	NA	11	17955262	SAAL1	1
11:18040583:C:T	PsychENCODE	PsychENCODE_eQTLs	ENSG00000166788	C	0.00077987	0.116321	0.0474131	C	+	11	18040583	SAAL1	1
11:17941687:A:G	eQTLGen	eQTLGen_cis_eQTLs	ENSG00000166788	A	2.8871e-18	8.7158	0	NA	NA	11	17941687	SAAL1	1
11:17945020:A:C	eQTLGen	eQTLGen_cis_eQTLs	ENSG00000166788	A	7.4997e-18	8.6071	0	NA	NA	11	17945020	SAAL1	1
11:17965570:A:G	eQTLGen	eQTLGen_cis_eQTLs	ENSG00000166788	A	1.9769e-18	8.7587	0	A	+	11	17965570	SAAL1	1
11:17970915:A:G	eQTLGen	eQTLGen_cis_eQTLs	ENSG00000166788	G	1.4356e-18	8.7947	0	G	+	11	17970915	SAAL1	1
11:17990575:C:T	eQTLGen	eQTLGen_cis_eQTLs	ENSG00000166788	C	1.509e-18	8.7892	0	C	+	11	17990575	SAAL1	1
11:17997997:A:G	eQTLGen	eQTLGen_cis_eQTLs	ENSG00000166788	G	8.9254e-16	8.041	0	NA	NA	11	17997997	SAAL1	1
11:17999193:A:G	eQTLGen	eQTLGen_cis_eQTLs	ENSG00000166788	G	7.1715e-19	8.8723	0	G	+	11	17999193	SAAL1	1
11:18002657:A:T	eQTLGen	eQTLGen_cis_eQTLs	ENSG00000166788	A	7.5684e-19	8.8662	0	A	+	11	18002657	SAAL1	1
11:18008376:C:T	eQTLGen	eQTLGen_cis_eQTLs	ENSG00000166788	C	1.2033e-18	8.8145	0	C	+	11	18008376	SAAL1	1
11:18017631:A:C	eQTLGen	eQTLGen_cis_eQTLs	ENSG00000166788	C	2.611e-19	8.984	0	C	+	11	18017631	SAAL1	1
11:18020787:A:G	eQTLGen	eQTLGen_cis_eQTLs	ENSG00000166788	G	2.1645e-19	9.0047	0	G	+	11	18020787	SAAL1	1
11:18028735:C:T	eQTLGen	eQTLGen_cis_eQTLs	ENSG00000166788	C	1.6251e-19	9.0361	0	C	+	11	18028735	SAAL1	1
11:18035436:A:G	eQTLGen	eQTLGen_cis_eQTLs	ENSG00000166788	A	1.0789e-20	9.328	0	A	+	11	18035436	SAAL1	1
11:18040583:C:T	eQTLGen	eQTLGen_cis_eQTLs	ENSG00000166788	C	1.486e-20	9.294	0	C	+	11	18040583	SAAL1	1
11:18046493:A:G	eQTLGen	eQTLGen_cis_eQTLs	ENSG00000166788	A	8.25e-21	9.3566	0	A	+	11	18046493	SAAL1	1
11:18061400:C:T	eQTLGen	eQTLGen_cis_eQTLs	ENSG00000166788	T	2.3281e-21	9.4894	0	T	+	11	18061400	SAAL1	1
11:17941687:A:G	CMC	CMC_SVA_cis	ENSG00000166788	A	NA	1	0.009	NA	NA	11	17941687	SAAL1	1
11:17945020:A:C	CMC	CMC_SVA_cis	ENSG00000166788	A	NA	1	0.009	NA	NA	11	17945020	SAAL1	1
11:17965570:A:G	CMC	CMC_SVA_cis	ENSG00000166788	A	NA	1	0.009	A	+	11	17965570	SAAL1	1
11:17970915:A:G	CMC	CMC_SVA_cis	ENSG00000166788	G	NA	1	0.009	G	+	11	17970915	SAAL1	1
11:17990575:C:T	CMC	CMC_SVA_cis	ENSG00000166788	C	NA	1	0.009	C	+	11	17990575	SAAL1	1
11:17997997:A:G	CMC	CMC_SVA_cis	ENSG00000166788	G	NA	1	0.009	NA	NA	11	17997997	SAAL1	1
11:17999193:A:G	CMC	CMC_SVA_cis	ENSG00000166788	G	NA	1	0.009	G	+	11	17999193	SAAL1	1
11:18002657:A:T	CMC	CMC_SVA_cis	ENSG00000166788	A	NA	1	0.009	A	+	11	18002657	SAAL1	1
11:18008376:C:T	CMC	CMC_SVA_cis	ENSG00000166788	C	NA	1	0.009	C	+	11	18008376	SAAL1	1
11:18017631:A:C	CMC	CMC_SVA_cis	ENSG00000166788	C	NA	1	0.009	C	+	11	18017631	SAAL1	1
11:18020787:A:G	CMC	CMC_SVA_cis	ENSG00000166788	G	NA	1	0.009	G	+	11	18020787	SAAL1	1
11:18028735:C:T	CMC	CMC_SVA_cis	ENSG00000166788	C	NA	1	0.009	C	+	11	18028735	SAAL1	1
11:18035436:A:G	CMC	CMC_SVA_cis	ENSG00000166788	A	NA	1	0.009	A	+	11	18035436	SAAL1	1
11:18040583:C:T	CMC	CMC_SVA_cis	ENSG00000166788	C	NA	1	0.009	C	+	11	18040583	SAAL1	1
11:18046493:A:G	CMC	CMC_SVA_cis	ENSG00000166788	A	NA	1	0.009	A	+	11	18046493	SAAL1	1
11:18061400:C:T	CMC	CMC_SVA_cis	ENSG00000166788	T	NA	1	0.009	T	+	11	18061400	SAAL1	1
11:18035436:A:G	GTEx/v8	Nerve_Tibial	ENSG00000166788	A	2.07374e-05	0.206853	5.22835e-19	A	+	11	18035436	SAAL1	1
11:18040583:C:T	GTEx/v8	Nerve_Tibial	ENSG00000166788	C	1.42304e-05	0.207389	5.22835e-19	C	+	11	18040583	SAAL1	1
11:18046493:A:G	GTEx/v8	Nerve_Tibial	ENSG00000166788	G	3.76169e-05	-0.196787	5.22835e-19	A	+	11	18046493	SAAL1	1
11:18061400:C:T	GTEx/v8	Nerve_Tibial	ENSG00000166788	C	5.13757e-06	-0.218588	5.22835e-19	T	+	11	18061400	SAAL1	1
11:17941687:A:G	eQTLcatalogue	TwinsUK_ge_fat	ENSG00000129158	A	9.72461e-10	-0.141401	4.86231e-06	NA	NA	11	17941687	SERGEF	1
11:17945020:A:C	eQTLcatalogue	TwinsUK_ge_fat	ENSG00000129158	C	1.4169e-10	0.148866	7.0845e-07	NA	NA	11	17945020	SERGEF	1
11:17965570:A:G	eQTLcatalogue	TwinsUK_ge_fat	ENSG00000129158	G	5.32756e-11	0.152292	2.66378e-07	A	-	11	17965570	SERGEF	1
11:17970915:A:G	eQTLcatalogue	TwinsUK_ge_fat	ENSG00000129158	A	5.32756e-11	0.152292	2.66378e-07	G	-	11	17970915	SERGEF	1
11:17990575:C:T	eQTLcatalogue	TwinsUK_ge_fat	ENSG00000129158	T	5.32756e-11	0.152292	2.66378e-07	C	-	11	17990575	SERGEF	1
11:17997997:A:G	eQTLcatalogue	TwinsUK_ge_fat	ENSG00000129158	A	5.32756e-11	0.152292	2.66378e-07	NA	NA	11	17997997	SERGEF	1
11:17999193:A:G	eQTLcatalogue	TwinsUK_ge_fat	ENSG00000129158	A	5.32756e-11	0.152292	2.66378e-07	G	-	11	17999193	SERGEF	1
11:18002657:A:T	eQTLcatalogue	TwinsUK_ge_fat	ENSG00000129158	T	3.13482e-11	0.153817	1.56741e-07	A	-	11	18002657	SERGEF	1
11:18008376:C:T	eQTLcatalogue	TwinsUK_ge_fat	ENSG00000129158	T	3.13482e-11	0.153817	1.56741e-07	C	-	11	18008376	SERGEF	1
11:18017631:A:C	eQTLcatalogue	TwinsUK_ge_fat	ENSG00000129158	A	3.13482e-11	0.153817	1.56741e-07	C	-	11	18017631	SERGEF	1
11:18020787:A:G	eQTLcatalogue	TwinsUK_ge_fat	ENSG00000129158	A	3.13482e-11	0.153817	1.56741e-07	G	-	11	18020787	SERGEF	1
11:18028735:C:T	eQTLcatalogue	TwinsUK_ge_fat	ENSG00000129158	T	3.13482e-11	0.153817	1.56741e-07	C	-	11	18028735	SERGEF	1
11:18035436:A:G	eQTLcatalogue	TwinsUK_ge_fat	ENSG00000129158	G	7.57439e-11	0.150945	3.7872e-07	A	-	11	18035436	SERGEF	1
11:18040583:C:T	eQTLcatalogue	TwinsUK_ge_fat	ENSG00000129158	T	5.93104e-11	0.151941	2.96552e-07	C	-	11	18040583	SERGEF	1
11:18046493:A:G	eQTLcatalogue	TwinsUK_ge_fat	ENSG00000129158	A	5.93104e-11	-0.151941	2.96552e-07	A	-	11	18046493	SERGEF	1
11:18061400:C:T	eQTLcatalogue	TwinsUK_ge_fat	ENSG00000129158	T	2.97507e-10	-0.145065	1.48754e-06	T	-	11	18061400	SERGEF	1
11:17941687:A:G	PsychENCODE	PsychENCODE_eQTLs	ENSG00000129158	G	1.19314e-06	-0.0922659	0.000157667	NA	NA	11	17941687	SERGEF	1
11:17965570:A:G	PsychENCODE	PsychENCODE_eQTLs	ENSG00000129158	A	2.25938e-07	0.0993411	3.3947e-05	A	+	11	17965570	SERGEF	1
11:17970915:A:G	PsychENCODE	PsychENCODE_eQTLs	ENSG00000129158	G	2.21024e-07	0.0996757	3.32609e-05	G	+	11	17970915	SERGEF	1
11:17990575:C:T	PsychENCODE	PsychENCODE_eQTLs	ENSG00000129158	C	2.87895e-07	0.0979911	4.25059e-05	C	+	11	17990575	SERGEF	1
11:17999193:A:G	PsychENCODE	PsychENCODE_eQTLs	ENSG00000129158	G	2.08796e-07	0.0994636	3.155e-05	G	+	11	17999193	SERGEF	1
11:18002657:A:T	PsychENCODE	PsychENCODE_eQTLs	ENSG00000129158	A	2.71629e-07	0.0984376	4.02726e-05	A	+	11	18002657	SERGEF	1
11:18017631:A:C	PsychENCODE	PsychENCODE_eQTLs	ENSG00000129158	C	3.10366e-07	0.0981579	4.55637e-05	C	+	11	18017631	SERGEF	1
11:18020787:A:G	PsychENCODE	PsychENCODE_eQTLs	ENSG00000129158	G	4.43707e-07	0.0967573	6.33671e-05	G	+	11	18020787	SERGEF	1
11:18040583:C:T	PsychENCODE	PsychENCODE_eQTLs	ENSG00000129158	C	0.000520247	0.0721809	0.0341404	C	+	11	18040583	SERGEF	1
11:17941687:A:G	GTEx/v8	Adipose_Subcutaneous	ENSG00000129158	G	7.28446e-07	-0.199749	1.43383e-37	NA	NA	11	17941687	SERGEF	1
11:17945020:A:C	GTEx/v8	Adipose_Subcutaneous	ENSG00000129158	A	5.42665e-07	0.200269	1.43383e-37	NA	NA	11	17945020	SERGEF	1
11:17965570:A:G	GTEx/v8	Adipose_Subcutaneous	ENSG00000129158	A	3.07966e-07	0.207045	1.43383e-37	A	+	11	17965570	SERGEF	1
11:17970915:A:G	GTEx/v8	Adipose_Subcutaneous	ENSG00000129158	G	3.07966e-07	0.207045	1.43383e-37	G	+	11	17970915	SERGEF	1
11:17990575:C:T	GTEx/v8	Adipose_Subcutaneous	ENSG00000129158	C	4.17293e-07	0.204641	1.43383e-37	C	+	11	17990575	SERGEF	1
11:17999193:A:G	GTEx/v8	Adipose_Subcutaneous	ENSG00000129158	G	1.93012e-07	0.210341	1.43383e-37	G	+	11	17999193	SERGEF	1
11:18002657:A:T	GTEx/v8	Adipose_Subcutaneous	ENSG00000129158	A	1.93012e-07	0.210341	1.43383e-37	A	+	11	18002657	SERGEF	1
11:18008376:C:T	GTEx/v8	Adipose_Subcutaneous	ENSG00000129158	C	1.93012e-07	0.210341	1.43383e-37	C	+	11	18008376	SERGEF	1
11:18017631:A:C	GTEx/v8	Adipose_Subcutaneous	ENSG00000129158	C	1.93012e-07	0.210341	1.43383e-37	C	+	11	18017631	SERGEF	1
11:18020787:A:G	GTEx/v8	Adipose_Subcutaneous	ENSG00000129158	G	8.61308e-08	0.215837	1.43383e-37	G	+	11	18020787	SERGEF	1
11:18028735:C:T	GTEx/v8	Adipose_Subcutaneous	ENSG00000129158	C	2.09534e-10	0.243516	1.43383e-37	C	+	11	18028735	SERGEF	1
11:18035436:A:G	GTEx/v8	Adipose_Subcutaneous	ENSG00000129158	A	1.87172e-07	0.219113	1.43383e-37	A	+	11	18035436	SERGEF	1
11:18040583:C:T	GTEx/v8	Adipose_Subcutaneous	ENSG00000129158	C	2.15001e-08	0.231948	1.43383e-37	C	+	11	18040583	SERGEF	1
11:18046493:A:G	GTEx/v8	Adipose_Subcutaneous	ENSG00000129158	G	1.45619e-07	-0.212991	1.43383e-37	A	+	11	18046493	SERGEF	1
11:18061400:C:T	GTEx/v8	Adipose_Subcutaneous	ENSG00000129158	C	2.82277e-07	-0.208202	1.43383e-37	T	+	11	18061400	SERGEF	1
11:17941687:A:G	GTEx/v8	Adipose_Visceral_Omentum	ENSG00000129158	G	3.64771e-05	-0.172937	2.78783e-24	NA	NA	11	17941687	SERGEF	1
11:17945020:A:C	GTEx/v8	Adipose_Visceral_Omentum	ENSG00000129158	A	2.70435e-05	0.174378	2.78783e-24	NA	NA	11	17945020	SERGEF	1
11:17965570:A:G	GTEx/v8	Adipose_Visceral_Omentum	ENSG00000129158	A	1.50763e-05	0.179849	2.78783e-24	A	+	11	17965570	SERGEF	1
11:17970915:A:G	GTEx/v8	Adipose_Visceral_Omentum	ENSG00000129158	G	1.50763e-05	0.179849	2.78783e-24	G	+	11	17970915	SERGEF	1
11:17990575:C:T	GTEx/v8	Adipose_Visceral_Omentum	ENSG00000129158	C	1.50763e-05	0.179849	2.78783e-24	C	+	11	17990575	SERGEF	1
11:17999193:A:G	GTEx/v8	Adipose_Visceral_Omentum	ENSG00000129158	G	5.63288e-06	0.188464	2.78783e-24	G	+	11	17999193	SERGEF	1
11:18002657:A:T	GTEx/v8	Adipose_Visceral_Omentum	ENSG00000129158	A	5.63288e-06	0.188464	2.78783e-24	A	+	11	18002657	SERGEF	1
11:18008376:C:T	GTEx/v8	Adipose_Visceral_Omentum	ENSG00000129158	C	5.63288e-06	0.188464	2.78783e-24	C	+	11	18008376	SERGEF	1
11:18017631:A:C	GTEx/v8	Adipose_Visceral_Omentum	ENSG00000129158	C	5.63288e-06	0.188464	2.78783e-24	C	+	11	18017631	SERGEF	1
11:18020787:A:G	GTEx/v8	Adipose_Visceral_Omentum	ENSG00000129158	G	5.99023e-06	0.187327	2.78783e-24	G	+	11	18020787	SERGEF	1
11:18028735:C:T	GTEx/v8	Adipose_Visceral_Omentum	ENSG00000129158	C	2.80052e-07	0.209196	2.78783e-24	C	+	11	18028735	SERGEF	1
11:18035436:A:G	GTEx/v8	Adipose_Visceral_Omentum	ENSG00000129158	A	8.53048e-06	0.189819	2.78783e-24	A	+	11	18035436	SERGEF	1
11:18040583:C:T	GTEx/v8	Adipose_Visceral_Omentum	ENSG00000129158	C	4.41782e-07	0.212608	2.78783e-24	C	+	11	18040583	SERGEF	1
11:18046493:A:G	GTEx/v8	Adipose_Visceral_Omentum	ENSG00000129158	G	5.1495e-07	-0.210829	2.78783e-24	A	+	11	18046493	SERGEF	1
11:18061400:C:T	GTEx/v8	Adipose_Visceral_Omentum	ENSG00000129158	C	1.44606e-06	-0.203459	2.78783e-24	T	+	11	18061400	SERGEF	1
11:18028735:C:T	GTEx/v8	Artery_Tibial	ENSG00000129158	C	9.89337e-07	0.133796	4.6281e-10	C	+	11	18028735	SERGEF	1
11:18040583:C:T	GTEx/v8	Artery_Tibial	ENSG00000129158	C	4.7806e-06	0.134521	4.6281e-10	C	+	11	18040583	SERGEF	1
11:18046493:A:G	GTEx/v8	Artery_Tibial	ENSG00000129158	G	1.1719e-05	-0.126284	4.6281e-10	A	+	11	18046493	SERGEF	1
11:18061400:C:T	GTEx/v8	Artery_Tibial	ENSG00000129158	C	4.23819e-05	-0.118083	4.6281e-10	T	+	11	18061400	SERGEF	1
11:18040583:C:T	GTEx/v8	Brain_Caudate_basal_ganglia	ENSG00000129158	C	5.72779e-05	0.325723	0.00129102	C	+	11	18040583	SERGEF	1
11:18040583:C:T	GTEx/v8	Brain_Nucleus_accumbens_basal_ganglia	ENSG00000129158	C	8.92857e-06	0.2814	0.0244456	C	+	11	18040583	SERGEF	1
11:17965570:A:G	GTEx/v8	Breast_Mammary_Tissue	ENSG00000129158	A	5.56847e-05	0.196508	4.5143e-10	A	+	11	17965570	SERGEF	1
11:17970915:A:G	GTEx/v8	Breast_Mammary_Tissue	ENSG00000129158	G	5.56847e-05	0.196508	4.5143e-10	G	+	11	17970915	SERGEF	1
11:17990575:C:T	GTEx/v8	Breast_Mammary_Tissue	ENSG00000129158	C	5.72567e-05	0.197104	4.5143e-10	C	+	11	17990575	SERGEF	1
11:17999193:A:G	GTEx/v8	Breast_Mammary_Tissue	ENSG00000129158	G	2.47435e-05	0.20553	4.5143e-10	G	+	11	17999193	SERGEF	1
11:18002657:A:T	GTEx/v8	Breast_Mammary_Tissue	ENSG00000129158	A	2.47435e-05	0.20553	4.5143e-10	A	+	11	18002657	SERGEF	1
11:18008376:C:T	GTEx/v8	Breast_Mammary_Tissue	ENSG00000129158	C	2.47435e-05	0.20553	4.5143e-10	C	+	11	18008376	SERGEF	1
11:18017631:A:C	GTEx/v8	Breast_Mammary_Tissue	ENSG00000129158	C	2.47435e-05	0.20553	4.5143e-10	C	+	11	18017631	SERGEF	1
11:18020787:A:G	GTEx/v8	Breast_Mammary_Tissue	ENSG00000129158	G	2.47435e-05	0.20553	4.5143e-10	G	+	11	18020787	SERGEF	1
11:18028735:C:T	GTEx/v8	Breast_Mammary_Tissue	ENSG00000129158	C	4.32875e-06	0.214465	4.5143e-10	C	+	11	18028735	SERGEF	1
11:18046493:A:G	GTEx/v8	Breast_Mammary_Tissue	ENSG00000129158	G	1.0101e-05	-0.21074	4.5143e-10	A	+	11	18046493	SERGEF	1
11:18061400:C:T	GTEx/v8	Breast_Mammary_Tissue	ENSG00000129158	C	1.20781e-05	-0.213136	4.5143e-10	T	+	11	18061400	SERGEF	1
11:17941687:A:G	GTEx/v8	Esophagus_Mucosa	ENSG00000129158	G	8.44326e-08	-0.246846	6.78832e-34	NA	NA	11	17941687	SERGEF	1
11:17945020:A:C	GTEx/v8	Esophagus_Mucosa	ENSG00000129158	A	6.22925e-08	0.247492	6.78832e-34	NA	NA	11	17945020	SERGEF	1
11:17965570:A:G	GTEx/v8	Esophagus_Mucosa	ENSG00000129158	A	5.95246e-08	0.248804	6.78832e-34	A	+	11	17965570	SERGEF	1
11:17970915:A:G	GTEx/v8	Esophagus_Mucosa	ENSG00000129158	G	5.95246e-08	0.248804	6.78832e-34	G	+	11	17970915	SERGEF	1
11:17990575:C:T	GTEx/v8	Esophagus_Mucosa	ENSG00000129158	C	5.95246e-08	0.248804	6.78832e-34	C	+	11	17990575	SERGEF	1
11:17999193:A:G	GTEx/v8	Esophagus_Mucosa	ENSG00000129158	G	2.75073e-08	0.254624	6.78832e-34	G	+	11	17999193	SERGEF	1
11:18002657:A:T	GTEx/v8	Esophagus_Mucosa	ENSG00000129158	A	2.75073e-08	0.254624	6.78832e-34	A	+	11	18002657	SERGEF	1
11:18008376:C:T	GTEx/v8	Esophagus_Mucosa	ENSG00000129158	C	2.75073e-08	0.254624	6.78832e-34	C	+	11	18008376	SERGEF	1
11:18017631:A:C	GTEx/v8	Esophagus_Mucosa	ENSG00000129158	C	2.75073e-08	0.254624	6.78832e-34	C	+	11	18017631	SERGEF	1
11:18020787:A:G	GTEx/v8	Esophagus_Mucosa	ENSG00000129158	G	3.11783e-08	0.253573	6.78832e-34	G	+	11	18020787	SERGEF	1
11:18028735:C:T	GTEx/v8	Esophagus_Mucosa	ENSG00000129158	C	1.26368e-08	0.254282	6.78832e-34	C	+	11	18028735	SERGEF	1
11:18035436:A:G	GTEx/v8	Esophagus_Mucosa	ENSG00000129158	A	1.84977e-07	0.247622	6.78832e-34	A	+	11	18035436	SERGEF	1
11:18040583:C:T	GTEx/v8	Esophagus_Mucosa	ENSG00000129158	C	6.98019e-08	0.254484	6.78832e-34	C	+	11	18040583	SERGEF	1
11:18046493:A:G	GTEx/v8	Esophagus_Mucosa	ENSG00000129158	G	1.26173e-08	-0.261137	6.78832e-34	A	+	11	18046493	SERGEF	1
11:18061400:C:T	GTEx/v8	Esophagus_Mucosa	ENSG00000129158	C	1.06214e-08	-0.26431	6.78832e-34	T	+	11	18061400	SERGEF	1
11:17941687:A:G	GTEx/v8	Heart_Atrial_Appendage	ENSG00000129158	G	1.1519e-12	-0.384776	7.85524e-23	NA	NA	11	17941687	SERGEF	1
11:17945020:A:C	GTEx/v8	Heart_Atrial_Appendage	ENSG00000129158	A	2.48962e-13	0.392026	7.85524e-23	NA	NA	11	17945020	SERGEF	1
11:17965570:A:G	GTEx/v8	Heart_Atrial_Appendage	ENSG00000129158	A	5.7461e-15	0.417072	7.85524e-23	A	+	11	17965570	SERGEF	1
11:17970915:A:G	GTEx/v8	Heart_Atrial_Appendage	ENSG00000129158	G	5.7461e-15	0.417072	7.85524e-23	G	+	11	17970915	SERGEF	1
11:17990575:C:T	GTEx/v8	Heart_Atrial_Appendage	ENSG00000129158	C	2.99566e-15	0.420766	7.85524e-23	C	+	11	17990575	SERGEF	1
11:17999193:A:G	GTEx/v8	Heart_Atrial_Appendage	ENSG00000129158	G	2.99566e-15	0.420766	7.85524e-23	G	+	11	17999193	SERGEF	1
11:18002657:A:T	GTEx/v8	Heart_Atrial_Appendage	ENSG00000129158	A	2.99566e-15	0.420766	7.85524e-23	A	+	11	18002657	SERGEF	1
11:18008376:C:T	GTEx/v8	Heart_Atrial_Appendage	ENSG00000129158	C	2.99566e-15	0.420766	7.85524e-23	C	+	11	18008376	SERGEF	1
11:18017631:A:C	GTEx/v8	Heart_Atrial_Appendage	ENSG00000129158	C	2.99566e-15	0.420766	7.85524e-23	C	+	11	18017631	SERGEF	1
11:18020787:A:G	GTEx/v8	Heart_Atrial_Appendage	ENSG00000129158	G	1.46956e-15	0.423523	7.85524e-23	G	+	11	18020787	SERGEF	1
11:18028735:C:T	GTEx/v8	Heart_Atrial_Appendage	ENSG00000129158	C	1.02496e-16	0.427629	7.85524e-23	C	+	11	18028735	SERGEF	1
11:18035436:A:G	GTEx/v8	Heart_Atrial_Appendage	ENSG00000129158	A	2.15395e-14	0.425561	7.85524e-23	A	+	11	18035436	SERGEF	1
11:18040583:C:T	GTEx/v8	Heart_Atrial_Appendage	ENSG00000129158	C	6.86906e-17	0.455315	7.85524e-23	C	+	11	18040583	SERGEF	1
11:18046493:A:G	GTEx/v8	Heart_Atrial_Appendage	ENSG00000129158	G	7.33527e-14	-0.402101	7.85524e-23	A	+	11	18046493	SERGEF	1
11:18061400:C:T	GTEx/v8	Heart_Atrial_Appendage	ENSG00000129158	C	8.33451e-14	-0.399686	7.85524e-23	T	+	11	18061400	SERGEF	1
11:17941687:A:G	GTEx/v8	Heart_Left_Ventricle	ENSG00000129158	G	1.07847e-06	-0.339199	3.22125e-18	NA	NA	11	17941687	SERGEF	1
11:17945020:A:C	GTEx/v8	Heart_Left_Ventricle	ENSG00000129158	A	1.3868e-06	0.331886	3.22125e-18	NA	NA	11	17945020	SERGEF	1
11:17965570:A:G	GTEx/v8	Heart_Left_Ventricle	ENSG00000129158	A	3.86672e-06	0.317081	3.22125e-18	A	+	11	17965570	SERGEF	1
11:17970915:A:G	GTEx/v8	Heart_Left_Ventricle	ENSG00000129158	G	3.86672e-06	0.317081	3.22125e-18	G	+	11	17970915	SERGEF	1
11:17990575:C:T	GTEx/v8	Heart_Left_Ventricle	ENSG00000129158	C	3.86672e-06	0.317081	3.22125e-18	C	+	11	17990575	SERGEF	1
11:17999193:A:G	GTEx/v8	Heart_Left_Ventricle	ENSG00000129158	G	3.86672e-06	0.317081	3.22125e-18	G	+	11	17999193	SERGEF	1
11:18002657:A:T	GTEx/v8	Heart_Left_Ventricle	ENSG00000129158	A	3.86672e-06	0.317081	3.22125e-18	A	+	11	18002657	SERGEF	1
11:18008376:C:T	GTEx/v8	Heart_Left_Ventricle	ENSG00000129158	C	3.86672e-06	0.317081	3.22125e-18	C	+	11	18008376	SERGEF	1
11:18017631:A:C	GTEx/v8	Heart_Left_Ventricle	ENSG00000129158	C	3.86672e-06	0.317081	3.22125e-18	C	+	11	18017631	SERGEF	1
11:18020787:A:G	GTEx/v8	Heart_Left_Ventricle	ENSG00000129158	G	3.97741e-06	0.316997	3.22125e-18	G	+	11	18020787	SERGEF	1
11:18028735:C:T	GTEx/v8	Heart_Left_Ventricle	ENSG00000129158	C	1.61994e-08	0.363459	3.22125e-18	C	+	11	18028735	SERGEF	1
11:18035436:A:G	GTEx/v8	Heart_Left_Ventricle	ENSG00000129158	A	1.03579e-07	0.372243	3.22125e-18	A	+	11	18035436	SERGEF	1
11:18040583:C:T	GTEx/v8	Heart_Left_Ventricle	ENSG00000129158	C	7.14766e-09	0.39417	3.22125e-18	C	+	11	18040583	SERGEF	1
11:18046493:A:G	GTEx/v8	Heart_Left_Ventricle	ENSG00000129158	G	4.60358e-09	-0.401731	3.22125e-18	A	+	11	18046493	SERGEF	1
11:18061400:C:T	GTEx/v8	Heart_Left_Ventricle	ENSG00000129158	C	1.65023e-08	-0.388723	3.22125e-18	T	+	11	18061400	SERGEF	1
11:18028735:C:T	GTEx/v8	Lung	ENSG00000129158	C	5.02682e-05	0.173526	1.22385e-16	C	+	11	18028735	SERGEF	1
11:18040583:C:T	GTEx/v8	Lung	ENSG00000129158	C	9.71469e-06	0.1971	1.22385e-16	C	+	11	18040583	SERGEF	1
11:18046493:A:G	GTEx/v8	Lung	ENSG00000129158	G	6.45665e-06	-0.19665	1.22385e-16	A	+	11	18046493	SERGEF	1
11:18061400:C:T	GTEx/v8	Lung	ENSG00000129158	C	8.03233e-06	-0.197276	1.22385e-16	T	+	11	18061400	SERGEF	1
11:17941687:A:G	GTEx/v8	Muscle_Skeletal	ENSG00000129158	G	1.38239e-23	-0.419713	9.91577e-88	NA	NA	11	17941687	SERGEF	1
11:17945020:A:C	GTEx/v8	Muscle_Skeletal	ENSG00000129158	A	9.21711e-24	0.419029	9.91577e-88	NA	NA	11	17945020	SERGEF	1
11:17965570:A:G	GTEx/v8	Muscle_Skeletal	ENSG00000129158	A	6.95621e-24	0.422403	9.91577e-88	A	+	11	17965570	SERGEF	1
11:17970915:A:G	GTEx/v8	Muscle_Skeletal	ENSG00000129158	G	6.95621e-24	0.422403	9.91577e-88	G	+	11	17970915	SERGEF	1
11:17990575:C:T	GTEx/v8	Muscle_Skeletal	ENSG00000129158	C	6.39545e-24	0.423343	9.91577e-88	C	+	11	17990575	SERGEF	1
11:17999193:A:G	GTEx/v8	Muscle_Skeletal	ENSG00000129158	G	2.03599e-24	0.427716	9.91577e-88	G	+	11	17999193	SERGEF	1
11:18002657:A:T	GTEx/v8	Muscle_Skeletal	ENSG00000129158	A	2.03599e-24	0.427716	9.91577e-88	A	+	11	18002657	SERGEF	1
11:18008376:C:T	GTEx/v8	Muscle_Skeletal	ENSG00000129158	C	2.03599e-24	0.427716	9.91577e-88	C	+	11	18008376	SERGEF	1
11:18017631:A:C	GTEx/v8	Muscle_Skeletal	ENSG00000129158	C	2.03599e-24	0.427716	9.91577e-88	C	+	11	18017631	SERGEF	1
11:18020787:A:G	GTEx/v8	Muscle_Skeletal	ENSG00000129158	G	1.09911e-24	0.429757	9.91577e-88	G	+	11	18020787	SERGEF	1
11:18028735:C:T	GTEx/v8	Muscle_Skeletal	ENSG00000129158	C	2.29921e-28	0.44331	9.91577e-88	C	+	11	18028735	SERGEF	1
11:18035436:A:G	GTEx/v8	Muscle_Skeletal	ENSG00000129158	A	1.15478e-21	0.417596	9.91577e-88	A	+	11	18035436	SERGEF	1
11:18040583:C:T	GTEx/v8	Muscle_Skeletal	ENSG00000129158	C	1.41547e-21	0.410443	9.91577e-88	C	+	11	18040583	SERGEF	1
11:18046493:A:G	GTEx/v8	Muscle_Skeletal	ENSG00000129158	G	4.34673e-22	-0.408601	9.91577e-88	A	+	11	18046493	SERGEF	1
11:18061400:C:T	GTEx/v8	Muscle_Skeletal	ENSG00000129158	C	4.28466e-22	-0.409186	9.91577e-88	T	+	11	18061400	SERGEF	1
11:17941687:A:G	GTEx/v8	Cells_Cultured_fibroblasts	ENSG00000129158	G	0.00015225	-0.14487	3.66613e-24	NA	NA	11	17941687	SERGEF	1
11:17945020:A:C	GTEx/v8	Cells_Cultured_fibroblasts	ENSG00000129158	A	0.00015225	0.14487	3.66613e-24	NA	NA	11	17945020	SERGEF	1
11:17965570:A:G	GTEx/v8	Cells_Cultured_fibroblasts	ENSG00000129158	A	6.88619e-05	0.153469	3.66613e-24	A	+	11	17965570	SERGEF	1
11:17970915:A:G	GTEx/v8	Cells_Cultured_fibroblasts	ENSG00000129158	G	6.88619e-05	0.153469	3.66613e-24	G	+	11	17970915	SERGEF	1
11:17990575:C:T	GTEx/v8	Cells_Cultured_fibroblasts	ENSG00000129158	C	6.88619e-05	0.153469	3.66613e-24	C	+	11	17990575	SERGEF	1
11:17999193:A:G	GTEx/v8	Cells_Cultured_fibroblasts	ENSG00000129158	G	6.07398e-05	0.154584	3.66613e-24	G	+	11	17999193	SERGEF	1
11:18002657:A:T	GTEx/v8	Cells_Cultured_fibroblasts	ENSG00000129158	A	6.07398e-05	0.154584	3.66613e-24	A	+	11	18002657	SERGEF	1
11:18008376:C:T	GTEx/v8	Cells_Cultured_fibroblasts	ENSG00000129158	C	6.07398e-05	0.154584	3.66613e-24	C	+	11	18008376	SERGEF	1
11:18017631:A:C	GTEx/v8	Cells_Cultured_fibroblasts	ENSG00000129158	C	6.07398e-05	0.154584	3.66613e-24	C	+	11	18017631	SERGEF	1
11:18020787:A:G	GTEx/v8	Cells_Cultured_fibroblasts	ENSG00000129158	G	5.24727e-05	0.155607	3.66613e-24	G	+	11	18020787	SERGEF	1
11:18028735:C:T	GTEx/v8	Cells_Cultured_fibroblasts	ENSG00000129158	C	9.68699e-08	0.200502	3.66613e-24	C	+	11	18028735	SERGEF	1
11:18035436:A:G	GTEx/v8	Cells_Cultured_fibroblasts	ENSG00000129158	A	0.000155283	0.149758	3.66613e-24	A	+	11	18035436	SERGEF	1
11:18040583:C:T	GTEx/v8	Cells_Cultured_fibroblasts	ENSG00000129158	C	2.48673e-05	0.164841	3.66613e-24	C	+	11	18040583	SERGEF	1
11:18046493:A:G	GTEx/v8	Cells_Cultured_fibroblasts	ENSG00000129158	G	9.06487e-06	-0.171499	3.66613e-24	A	+	11	18046493	SERGEF	1
11:18061400:C:T	GTEx/v8	Cells_Cultured_fibroblasts	ENSG00000129158	C	2.32097e-06	-0.182409	3.66613e-24	T	+	11	18061400	SERGEF	1
11:17941687:A:G	GTEx/v8	Skin_Not_Sun_Exposed_Suprapubic	ENSG00000129158	G	0.000107919	-0.168654	5.19856e-22	NA	NA	11	17941687	SERGEF	1
11:17945020:A:C	GTEx/v8	Skin_Not_Sun_Exposed_Suprapubic	ENSG00000129158	A	8.10866e-05	0.169975	5.19856e-22	NA	NA	11	17945020	SERGEF	1
11:17965570:A:G	GTEx/v8	Skin_Not_Sun_Exposed_Suprapubic	ENSG00000129158	A	0.000101781	0.167167	5.19856e-22	A	+	11	17965570	SERGEF	1
11:17970915:A:G	GTEx/v8	Skin_Not_Sun_Exposed_Suprapubic	ENSG00000129158	G	0.000101781	0.167167	5.19856e-22	G	+	11	17970915	SERGEF	1
11:17990575:C:T	GTEx/v8	Skin_Not_Sun_Exposed_Suprapubic	ENSG00000129158	C	0.000101781	0.167167	5.19856e-22	C	+	11	17990575	SERGEF	1
11:17999193:A:G	GTEx/v8	Skin_Not_Sun_Exposed_Suprapubic	ENSG00000129158	G	8.64144e-05	0.168706	5.19856e-22	G	+	11	17999193	SERGEF	1
11:18002657:A:T	GTEx/v8	Skin_Not_Sun_Exposed_Suprapubic	ENSG00000129158	A	8.80538e-05	0.168369	5.19856e-22	A	+	11	18002657	SERGEF	1
11:18008376:C:T	GTEx/v8	Skin_Not_Sun_Exposed_Suprapubic	ENSG00000129158	C	8.64144e-05	0.168706	5.19856e-22	C	+	11	18008376	SERGEF	1
11:18017631:A:C	GTEx/v8	Skin_Not_Sun_Exposed_Suprapubic	ENSG00000129158	C	8.64144e-05	0.168706	5.19856e-22	C	+	11	18017631	SERGEF	1
11:18020787:A:G	GTEx/v8	Skin_Not_Sun_Exposed_Suprapubic	ENSG00000129158	G	3.68499e-05	0.176826	5.19856e-22	G	+	11	18020787	SERGEF	1
11:18028735:C:T	GTEx/v8	Skin_Not_Sun_Exposed_Suprapubic	ENSG00000129158	C	1.2821e-05	0.180403	5.19856e-22	C	+	11	18028735	SERGEF	1
11:18046493:A:G	GTEx/v8	Skin_Not_Sun_Exposed_Suprapubic	ENSG00000129158	G	2.91776e-05	-0.181632	5.19856e-22	A	+	11	18046493	SERGEF	1
11:18061400:C:T	GTEx/v8	Skin_Not_Sun_Exposed_Suprapubic	ENSG00000129158	C	4.35484e-05	-0.178693	5.19856e-22	T	+	11	18061400	SERGEF	1
11:18002657:A:T	GTEx/v7	Adipose_Subcutaneous	ENSG00000129158	A	4.88205e-05	0.211581	1.3692e-26	A	+	11	18002657	SERGEF	1
11:18020787:A:G	GTEx/v7	Adipose_Subcutaneous	ENSG00000129158	G	2.78978e-05	0.216951	1.3692e-26	G	+	11	18020787	SERGEF	1
11:18028735:C:T	GTEx/v7	Adipose_Subcutaneous	ENSG00000129158	C	5.35579e-08	0.264296	1.3692e-26	C	+	11	18028735	SERGEF	1
11:17941687:A:G	GTEx/v7	Adipose_Visceral_Omentum	ENSG00000129158	G	1.11765e-05	-0.2231	2.878e-15	NA	NA	11	17941687	SERGEF	1
11:17945020:A:C	GTEx/v7	Adipose_Visceral_Omentum	ENSG00000129158	A	8.76692e-06	0.223294	2.878e-15	NA	NA	11	17945020	SERGEF	1
11:17965570:A:G	GTEx/v7	Adipose_Visceral_Omentum	ENSG00000129158	A	1.76905e-05	0.216121	2.878e-15	A	+	11	17965570	SERGEF	1
11:17970915:A:G	GTEx/v7	Adipose_Visceral_Omentum	ENSG00000129158	G	1.76905e-05	0.216121	2.878e-15	G	+	11	17970915	SERGEF	1
11:17990575:C:T	GTEx/v7	Adipose_Visceral_Omentum	ENSG00000129158	C	1.76905e-05	0.216121	2.878e-15	C	+	11	17990575	SERGEF	1
11:17999193:A:G	GTEx/v7	Adipose_Visceral_Omentum	ENSG00000129158	G	6.49016e-06	0.226572	2.878e-15	G	+	11	17999193	SERGEF	1
11:18002657:A:T	GTEx/v7	Adipose_Visceral_Omentum	ENSG00000129158	A	6.49016e-06	0.226572	2.878e-15	A	+	11	18002657	SERGEF	1
11:18008376:C:T	GTEx/v7	Adipose_Visceral_Omentum	ENSG00000129158	C	7.37269e-06	0.225396	2.878e-15	C	+	11	18008376	SERGEF	1
11:18017631:A:C	GTEx/v7	Adipose_Visceral_Omentum	ENSG00000129158	C	6.49016e-06	0.226572	2.878e-15	C	+	11	18017631	SERGEF	1
11:18020787:A:G	GTEx/v7	Adipose_Visceral_Omentum	ENSG00000129158	G	9.32909e-06	0.222331	2.878e-15	G	+	11	18020787	SERGEF	1
11:18028735:C:T	GTEx/v7	Adipose_Visceral_Omentum	ENSG00000129158	C	8.31853e-07	0.241081	2.878e-15	C	+	11	18028735	SERGEF	1
11:18046493:A:G	GTEx/v7	Adipose_Visceral_Omentum	ENSG00000129158	G	4.52122e-06	-0.235654	2.878e-15	A	+	11	18046493	SERGEF	1
11:18061400:C:T	GTEx/v7	Adipose_Visceral_Omentum	ENSG00000129158	C	1.31172e-05	-0.227361	2.878e-15	T	+	11	18061400	SERGEF	1
11:18028735:C:T	GTEx/v7	Breast_Mammary_Tissue	ENSG00000129158	C	2.03887e-05	0.278994	2.79844e-09	C	+	11	18028735	SERGEF	1
11:17941687:A:G	GTEx/v7	Esophagus_Mucosa	ENSG00000129158	G	1.81137e-06	-0.284509	2.04875e-19	NA	NA	11	17941687	SERGEF	1
11:17945020:A:C	GTEx/v7	Esophagus_Mucosa	ENSG00000129158	A	1.6049e-06	0.28222	2.04875e-19	NA	NA	11	17945020	SERGEF	1
11:17965570:A:G	GTEx/v7	Esophagus_Mucosa	ENSG00000129158	A	3.73148e-06	0.272273	2.04875e-19	A	+	11	17965570	SERGEF	1
11:17970915:A:G	GTEx/v7	Esophagus_Mucosa	ENSG00000129158	G	3.73148e-06	0.272273	2.04875e-19	G	+	11	17970915	SERGEF	1
11:17990575:C:T	GTEx/v7	Esophagus_Mucosa	ENSG00000129158	C	3.73148e-06	0.272273	2.04875e-19	C	+	11	17990575	SERGEF	1
11:17999193:A:G	GTEx/v7	Esophagus_Mucosa	ENSG00000129158	G	1.6861e-06	0.280523	2.04875e-19	G	+	11	17999193	SERGEF	1
11:18002657:A:T	GTEx/v7	Esophagus_Mucosa	ENSG00000129158	A	2.25012e-06	0.277436	2.04875e-19	A	+	11	18002657	SERGEF	1
11:18008376:C:T	GTEx/v7	Esophagus_Mucosa	ENSG00000129158	C	1.6861e-06	0.280523	2.04875e-19	C	+	11	18008376	SERGEF	1
11:18017631:A:C	GTEx/v7	Esophagus_Mucosa	ENSG00000129158	C	1.6861e-06	0.280523	2.04875e-19	C	+	11	18017631	SERGEF	1
11:18020787:A:G	GTEx/v7	Esophagus_Mucosa	ENSG00000129158	G	2.49818e-06	0.276436	2.04875e-19	G	+	11	18020787	SERGEF	1
11:18028735:C:T	GTEx/v7	Esophagus_Mucosa	ENSG00000129158	C	1.95637e-06	0.269075	2.04875e-19	C	+	11	18028735	SERGEF	1
11:18035436:A:G	GTEx/v7	Esophagus_Mucosa	ENSG00000129158	A	9.21239e-06	0.261573	2.04875e-19	A	+	11	18035436	SERGEF	1
11:18040583:C:T	GTEx/v7	Esophagus_Mucosa	ENSG00000129158	C	1.14043e-05	0.258941	2.04875e-19	C	+	11	18040583	SERGEF	1
11:18046493:A:G	GTEx/v7	Esophagus_Mucosa	ENSG00000129158	G	5.48374e-06	-0.266223	2.04875e-19	A	+	11	18046493	SERGEF	1
11:18061400:C:T	GTEx/v7	Esophagus_Mucosa	ENSG00000129158	C	6.85188e-06	-0.266312	2.04875e-19	T	+	11	18061400	SERGEF	1
11:17941687:A:G	GTEx/v7	Heart_Atrial_Appendage	ENSG00000129158	G	9.87953e-07	-0.340084	2.53194e-13	NA	NA	11	17941687	SERGEF	1
11:17945020:A:C	GTEx/v7	Heart_Atrial_Appendage	ENSG00000129158	A	8.99602e-08	0.358818	2.53194e-13	NA	NA	11	17945020	SERGEF	1
11:17965570:A:G	GTEx/v7	Heart_Atrial_Appendage	ENSG00000129158	A	8.64641e-09	0.386277	2.53194e-13	A	+	11	17965570	SERGEF	1
11:17970915:A:G	GTEx/v7	Heart_Atrial_Appendage	ENSG00000129158	G	8.64641e-09	0.386277	2.53194e-13	G	+	11	17970915	SERGEF	1
11:17990575:C:T	GTEx/v7	Heart_Atrial_Appendage	ENSG00000129158	C	8.64641e-09	0.386277	2.53194e-13	C	+	11	17990575	SERGEF	1
11:17999193:A:G	GTEx/v7	Heart_Atrial_Appendage	ENSG00000129158	G	8.64641e-09	0.386277	2.53194e-13	G	+	11	17999193	SERGEF	1
11:18002657:A:T	GTEx/v7	Heart_Atrial_Appendage	ENSG00000129158	A	1.38377e-08	0.381739	2.53194e-13	A	+	11	18002657	SERGEF	1
11:18008376:C:T	GTEx/v7	Heart_Atrial_Appendage	ENSG00000129158	C	8.64641e-09	0.386277	2.53194e-13	C	+	11	18008376	SERGEF	1
11:18017631:A:C	GTEx/v7	Heart_Atrial_Appendage	ENSG00000129158	C	8.64641e-09	0.386277	2.53194e-13	C	+	11	18017631	SERGEF	1
11:18020787:A:G	GTEx/v7	Heart_Atrial_Appendage	ENSG00000129158	G	7.11929e-09	0.387065	2.53194e-13	G	+	11	18020787	SERGEF	1
11:18028735:C:T	GTEx/v7	Heart_Atrial_Appendage	ENSG00000129158	C	2.84654e-09	0.375267	2.53194e-13	C	+	11	18028735	SERGEF	1
11:18035436:A:G	GTEx/v7	Heart_Atrial_Appendage	ENSG00000129158	A	9.39681e-09	0.400762	2.53194e-13	A	+	11	18035436	SERGEF	1
11:18040583:C:T	GTEx/v7	Heart_Atrial_Appendage	ENSG00000129158	C	7.20355e-10	0.420783	2.53194e-13	C	+	11	18040583	SERGEF	1
11:18046493:A:G	GTEx/v7	Heart_Atrial_Appendage	ENSG00000129158	G	2.08358e-08	-0.383055	2.53194e-13	A	+	11	18046493	SERGEF	1
11:18061400:C:T	GTEx/v7	Heart_Atrial_Appendage	ENSG00000129158	C	4.87648e-08	-0.376987	2.53194e-13	T	+	11	18061400	SERGEF	1
11:18028735:C:T	GTEx/v7	Heart_Left_Ventricle	ENSG00000129158	C	2.0938e-07	0.398851	7.72783e-15	C	+	11	18028735	SERGEF	1
11:18035436:A:G	GTEx/v7	Heart_Left_Ventricle	ENSG00000129158	A	2.15539e-06	0.407589	7.72783e-15	A	+	11	18035436	SERGEF	1
11:18040583:C:T	GTEx/v7	Heart_Left_Ventricle	ENSG00000129158	C	4.02913e-07	0.42329	7.72783e-15	C	+	11	18040583	SERGEF	1
11:18046493:A:G	GTEx/v7	Heart_Left_Ventricle	ENSG00000129158	G	3.76062e-07	-0.433668	7.72783e-15	A	+	11	18046493	SERGEF	1
11:18061400:C:T	GTEx/v7	Heart_Left_Ventricle	ENSG00000129158	C	3.48058e-06	-0.399701	7.72783e-15	T	+	11	18061400	SERGEF	1
11:18028735:C:T	GTEx/v7	Lung	ENSG00000129158	C	6.75307e-06	0.223103	9.3506e-15	C	+	11	18028735	SERGEF	1
11:18040583:C:T	GTEx/v7	Lung	ENSG00000129158	C	7.78278e-06	0.23465	9.3506e-15	C	+	11	18040583	SERGEF	1
11:18046493:A:G	GTEx/v7	Lung	ENSG00000129158	G	6.03111e-06	-0.229406	9.3506e-15	A	+	11	18046493	SERGEF	1
11:18061400:C:T	GTEx/v7	Lung	ENSG00000129158	C	1.40859e-05	-0.225569	9.3506e-15	T	+	11	18061400	SERGEF	1
11:17941687:A:G	GTEx/v7	Muscle_Skeletal	ENSG00000129158	G	9.18514e-16	-0.446679	2.18013e-56	NA	NA	11	17941687	SERGEF	1
11:17945020:A:C	GTEx/v7	Muscle_Skeletal	ENSG00000129158	A	3.65754e-16	0.44427	2.18013e-56	NA	NA	11	17945020	SERGEF	1
11:17965570:A:G	GTEx/v7	Muscle_Skeletal	ENSG00000129158	A	4.90498e-16	0.44587	2.18013e-56	A	+	11	17965570	SERGEF	1
11:17970915:A:G	GTEx/v7	Muscle_Skeletal	ENSG00000129158	G	4.90498e-16	0.44587	2.18013e-56	G	+	11	17970915	SERGEF	1
11:17990575:C:T	GTEx/v7	Muscle_Skeletal	ENSG00000129158	C	4.90498e-16	0.44587	2.18013e-56	C	+	11	17990575	SERGEF	1
11:17999193:A:G	GTEx/v7	Muscle_Skeletal	ENSG00000129158	G	1.83693e-16	0.450764	2.18013e-56	G	+	11	17999193	SERGEF	1
11:18002657:A:T	GTEx/v7	Muscle_Skeletal	ENSG00000129158	A	3.23218e-16	0.447571	2.18013e-56	A	+	11	18002657	SERGEF	1
11:18008376:C:T	GTEx/v7	Muscle_Skeletal	ENSG00000129158	C	1.31313e-16	0.45299	2.18013e-56	C	+	11	18008376	SERGEF	1
11:18017631:A:C	GTEx/v7	Muscle_Skeletal	ENSG00000129158	C	1.83693e-16	0.450764	2.18013e-56	C	+	11	18017631	SERGEF	1
11:18020787:A:G	GTEx/v7	Muscle_Skeletal	ENSG00000129158	G	5.3804e-17	0.45803	2.18013e-56	G	+	11	18020787	SERGEF	1
11:18028735:C:T	GTEx/v7	Muscle_Skeletal	ENSG00000129158	C	1.15017e-21	0.492234	2.18013e-56	C	+	11	18028735	SERGEF	1
11:18035436:A:G	GTEx/v7	Muscle_Skeletal	ENSG00000129158	A	5.84588e-15	0.443534	2.18013e-56	A	+	11	18035436	SERGEF	1
11:18040583:C:T	GTEx/v7	Muscle_Skeletal	ENSG00000129158	C	1.36467e-14	0.433686	2.18013e-56	C	+	11	18040583	SERGEF	1
11:18046493:A:G	GTEx/v7	Muscle_Skeletal	ENSG00000129158	G	3.08708e-14	-0.424983	2.18013e-56	A	+	11	18046493	SERGEF	1
11:18061400:C:T	GTEx/v7	Muscle_Skeletal	ENSG00000129158	C	2.82417e-14	-0.429444	2.18013e-56	T	+	11	18061400	SERGEF	1
11:18028735:C:T	GTEx/v7	Cells_Transformed_fibroblasts	ENSG00000129158	C	5.62514e-05	0.208325	5.40377e-10	C	+	11	18028735	SERGEF	1
11:18040583:C:T	GTEx/v6	Heart_Atrial_Appendage	ENSG00000129158	C	3.53045e-06	4.86001	0.000720745	C	+	11	18040583	SERGEF	1
11:17941687:A:G	GTEx/v6	Muscle_Skeletal	ENSG00000129158	G	2.13372e-10	-6.563	0.00030405	NA	NA	11	17941687	SERGEF	1
11:17945020:A:C	GTEx/v6	Muscle_Skeletal	ENSG00000129158	A	2.00239e-10	6.57374	0.00030405	NA	NA	11	17945020	SERGEF	1
11:17965570:A:G	GTEx/v6	Muscle_Skeletal	ENSG00000129158	A	2.13569e-10	6.56284	0.00030405	A	+	11	17965570	SERGEF	1
11:17970915:A:G	GTEx/v6	Muscle_Skeletal	ENSG00000129158	G	1.77715e-10	6.59388	0.00030405	G	+	11	17970915	SERGEF	1
11:17990575:C:T	GTEx/v6	Muscle_Skeletal	ENSG00000129158	C	2.42971e-10	6.54099	0.00030405	C	+	11	17990575	SERGEF	1
11:17997997:A:G	GTEx/v6	Muscle_Skeletal	ENSG00000129158	G	1.84388e-10	6.58767	0.00030405	NA	NA	11	17997997	SERGEF	1
11:17999193:A:G	GTEx/v6	Muscle_Skeletal	ENSG00000129158	G	1.85389e-10	6.58675	0.00030405	G	+	11	17999193	SERGEF	1
11:18002657:A:T	GTEx/v6	Muscle_Skeletal	ENSG00000129158	A	2.10621e-10	6.56519	0.00030405	A	+	11	18002657	SERGEF	1
11:18008376:C:T	GTEx/v6	Muscle_Skeletal	ENSG00000129158	C	1.22757e-10	6.65606	0.00030405	C	+	11	18008376	SERGEF	1
11:18017631:A:C	GTEx/v6	Muscle_Skeletal	ENSG00000129158	C	1.10967e-10	6.67296	0.00030405	C	+	11	18017631	SERGEF	1
11:18020787:A:G	GTEx/v6	Muscle_Skeletal	ENSG00000129158	G	2.24362e-10	6.5545	0.00030405	G	+	11	18020787	SERGEF	1
11:18028735:C:T	GTEx/v6	Muscle_Skeletal	ENSG00000129158	C	7.46778e-11	6.73895	0.00030405	C	+	11	18028735	SERGEF	1
11:18035436:A:G	GTEx/v6	Muscle_Skeletal	ENSG00000129158	A	9.21381e-09	5.90125	0.00030405	A	+	11	18035436	SERGEF	1
11:18040583:C:T	GTEx/v6	Muscle_Skeletal	ENSG00000129158	C	9.13788e-10	6.31344	0.00030405	C	+	11	18040583	SERGEF	1
11:18046493:A:G	GTEx/v6	Muscle_Skeletal	ENSG00000129158	G	1.20786e-09	-6.26474	0.00030405	A	+	11	18046493	SERGEF	1
11:18061400:C:T	GTEx/v6	Muscle_Skeletal	ENSG00000129158	C	1.57026e-08	-5.80307	0.00030405	T	+	11	18061400	SERGEF	1
11:17941687:A:G	GTEx/v6	Cells_Transformed_fibroblasts	ENSG00000129158	G	5.65262e-08	-5.61459	0.00020866	NA	NA	11	17941687	SERGEF	1
11:17945020:A:C	GTEx/v6	Cells_Transformed_fibroblasts	ENSG00000129158	A	3.13677e-07	5.27001	0.00020866	NA	NA	11	17945020	SERGEF	1
11:17965570:A:G	GTEx/v6	Cells_Transformed_fibroblasts	ENSG00000129158	A	4.63928e-07	5.18903	0.00020866	A	+	11	17965570	SERGEF	1
11:17970915:A:G	GTEx/v6	Cells_Transformed_fibroblasts	ENSG00000129158	G	4.75396e-07	5.18395	0.00020866	G	+	11	17970915	SERGEF	1
11:17990575:C:T	GTEx/v6	Cells_Transformed_fibroblasts	ENSG00000129158	C	6.13474e-07	5.13065	0.00020866	C	+	11	17990575	SERGEF	1
11:17997997:A:G	GTEx/v6	Cells_Transformed_fibroblasts	ENSG00000129158	G	6.69325e-07	5.11234	0.00020866	NA	NA	11	17997997	SERGEF	1
11:17999193:A:G	GTEx/v6	Cells_Transformed_fibroblasts	ENSG00000129158	G	6.67954e-07	5.11277	0.00020866	G	+	11	17999193	SERGEF	1
11:18002657:A:T	GTEx/v6	Cells_Transformed_fibroblasts	ENSG00000129158	A	7.61368e-07	5.08518	0.00020866	A	+	11	18002657	SERGEF	1
11:18008376:C:T	GTEx/v6	Cells_Transformed_fibroblasts	ENSG00000129158	C	5.00964e-07	5.17303	0.00020866	C	+	11	18008376	SERGEF	1
11:18017631:A:C	GTEx/v6	Cells_Transformed_fibroblasts	ENSG00000129158	C	4.96562e-07	5.17487	0.00020866	C	+	11	18017631	SERGEF	1
11:18020787:A:G	GTEx/v6	Cells_Transformed_fibroblasts	ENSG00000129158	G	4.18634e-07	5.21037	0.00020866	G	+	11	18020787	SERGEF	1
11:18028735:C:T	GTEx/v6	Cells_Transformed_fibroblasts	ENSG00000129158	C	1.47184e-07	5.42409	0.00020866	C	+	11	18028735	SERGEF	1
11:18035436:A:G	GTEx/v6	Cells_Transformed_fibroblasts	ENSG00000129158	A	2.97007e-06	4.79143	0.00020866	A	+	11	18035436	SERGEF	1
11:18040583:C:T	GTEx/v6	Cells_Transformed_fibroblasts	ENSG00000129158	C	3.46063e-07	5.24976	0.00020866	C	+	11	18040583	SERGEF	1
11:18046493:A:G	GTEx/v6	Cells_Transformed_fibroblasts	ENSG00000129158	G	1.51078e-06	-4.93892	0.00020866	A	+	11	18046493	SERGEF	1
11:18061400:C:T	GTEx/v6	Cells_Transformed_fibroblasts	ENSG00000129158	C	3.37632e-07	-5.25485	0.00020866	T	+	11	18061400	SERGEF	1
19:41148101:G:T	eQTLGen	eQTLGen_cis_eQTLs	ENSG00000197019	G	9.5334e-08	5.3354	0.000339388	T	-	19	41148101	SERTAD1	1
19:41189460:C:T	eQTLGen	eQTLGen_cis_eQTLs	ENSG00000197019	T	1.7855e-08	5.6317	9.59018e-05	C	-	19	41189460	SERTAD1	1
9:38070583:A:G	eQTLcatalogue	Fairfax_2014_IFN24	ENSG00000107338	G	2.74815e-08	0.0950647	0.000137407	A	-	9	38070583	SHB	1
9:38075488:C:G	eQTLcatalogue	Fairfax_2014_IFN24	ENSG00000107338	G	3.44714e-08	0.0934096	0.000172357	C	-	9	38075488	SHB	1
9:38075712:C:T	eQTLcatalogue	Fairfax_2014_IFN24	ENSG00000107338	C	3.51015e-08	0.0932983	0.000175507	T	-	9	38075712	SHB	1
9:38076230:A:G	eQTLcatalogue	Fairfax_2014_IFN24	ENSG00000107338	A	3.75192e-08	0.0929833	0.000187596	G	-	9	38076230	SHB	1
9:38080789:T:TA	eQTLcatalogue	Fairfax_2014_IFN24	ENSG00000107338	TA	8.60316e-08	0.0927304	0.000430158	NA	NA	9	38080789	SHB	1
9:38080799:A:T	eQTLcatalogue	Fairfax_2014_IFN24	ENSG00000107338	A	1.74148e-08	0.0933313	8.7074e-05	NA	NA	9	38080799	SHB	1
9:38081920:C:T	eQTLcatalogue	Fairfax_2014_IFN24	ENSG00000107338	C	7.06199e-08	0.0891408	0.0003531	T	-	9	38081920	SHB	1
9:38092052:A:G	eQTLcatalogue	Fairfax_2014_IFN24	ENSG00000107338	G	2.57049e-06	0.0770848	0.0128525	A	-	9	38092052	SHB	1
9:38095909:C:T	eQTLcatalogue	Fairfax_2014_IFN24	ENSG00000107338	C	2.55595e-06	0.0773484	0.0127798	NA	NA	9	38095909	SHB	1
9:38096110:C:G	eQTLcatalogue	Fairfax_2014_IFN24	ENSG00000107338	C	2.58476e-06	0.0773383	0.0129238	NA	NA	9	38096110	SHB	1
9:38102594:A:G	eQTLcatalogue	Fairfax_2014_IFN24	ENSG00000107338	A	3.75213e-06	0.0761501	0.0187607	G	-	9	38102594	SHB	1
9:38103018:A:T	eQTLcatalogue	Fairfax_2014_IFN24	ENSG00000107338	A	3.95482e-06	0.0763066	0.0197741	T	-	9	38103018	SHB	1
9:38111546:T:TA	eQTLcatalogue	Fairfax_2014_IFN24	ENSG00000107338	T	3.45351e-06	0.0798123	0.0172675	NA	NA	9	38111546	SHB	1
9:38112664:C:G	eQTLcatalogue	Fairfax_2014_IFN24	ENSG00000107338	G	4.3527e-06	0.0758267	0.0217635	C	-	9	38112664	SHB	1
9:38114557:C:T	eQTLcatalogue	Fairfax_2014_IFN24	ENSG00000107338	T	4.52004e-06	0.0756141	0.0226002	C	-	9	38114557	SHB	1
9:38114817:C:G	eQTLcatalogue	Fairfax_2014_IFN24	ENSG00000107338	C	5.46764e-06	0.0755564	0.0273382	G	-	9	38114817	SHB	1
9:38118280:C:T	eQTLcatalogue	Fairfax_2014_IFN24	ENSG00000107338	C	2.79975e-06	0.0776044	0.0139988	T	-	9	38118280	SHB	1
9:38121300:A:G	eQTLcatalogue	Fairfax_2014_IFN24	ENSG00000107338	G	2.55238e-06	0.0779509	0.0127619	A	-	9	38121300	SHB	1
9:38123669:C:T	eQTLcatalogue	Fairfax_2014_IFN24	ENSG00000107338	T	3.91475e-07	0.0866392	0.00195738	NA	NA	9	38123669	SHB	1
9:38124981:C:T	eQTLcatalogue	Fairfax_2014_IFN24	ENSG00000107338	T	2.12543e-06	0.0782471	0.0106272	C	-	9	38124981	SHB	1
9:38126534:C:T	eQTLcatalogue	Fairfax_2014_IFN24	ENSG00000107338	C	1.32672e-06	0.0795993	0.0066336	T	-	9	38126534	SHB	1
9:38129033:C:T	eQTLcatalogue	Fairfax_2014_IFN24	ENSG00000107338	T	1.09101e-06	0.080093	0.00545505	C	-	9	38129033	SHB	1
9:38129670:G:T	eQTLcatalogue	Fairfax_2014_IFN24	ENSG00000107338	T	1.0746e-06	0.0798249	0.005373	G	-	9	38129670	SHB	1
9:38132251:C:G	eQTLcatalogue	Fairfax_2014_IFN24	ENSG00000107338	G	1.07411e-06	0.0798267	0.00537055	C	-	9	38132251	SHB	1
9:38132685:A:T	eQTLcatalogue	Fairfax_2014_IFN24	ENSG00000107338	T	1.07411e-06	0.0798267	0.00537055	NA	NA	9	38132685	SHB	1
9:38132731:A:G	eQTLcatalogue	Fairfax_2014_IFN24	ENSG00000107338	A	1.06997e-06	0.079852	0.00534985	G	-	9	38132731	SHB	1
9:38134424:A:T	eQTLcatalogue	Fairfax_2014_IFN24	ENSG00000107338	T	2.86498e-06	0.0775543	0.0143249	A	-	9	38134424	SHB	1
9:38135006:C:G	eQTLcatalogue	Fairfax_2014_IFN24	ENSG00000107338	G	2.84384e-06	0.0775867	0.0142192	C	-	9	38135006	SHB	1
9:38135564:A:G	eQTLcatalogue	Fairfax_2014_IFN24	ENSG00000107338	G	1.0746e-06	0.0798249	0.005373	A	-	9	38135564	SHB	1
9:38135614:A:C	eQTLcatalogue	Fairfax_2014_IFN24	ENSG00000107338	A	1.07485e-06	0.0798266	0.00537425	C	-	9	38135614	SHB	1
9:38136272:C:T	eQTLcatalogue	Fairfax_2014_IFN24	ENSG00000107338	C	1.07036e-06	0.079847	0.0053518	T	-	9	38136272	SHB	1
9:38136421:G:GGA	eQTLcatalogue	Fairfax_2014_IFN24	ENSG00000107338	GGA	1.07762e-06	0.0798324	0.0053881	NA	NA	9	38136421	SHB	1
9:38137022:A:G	eQTLcatalogue	Fairfax_2014_IFN24	ENSG00000107338	A	1.07202e-06	0.0798412	0.0053601	G	-	9	38137022	SHB	1
9:38141369:A:G	eQTLcatalogue	Fairfax_2014_IFN24	ENSG00000107338	A	1.33566e-06	0.0789778	0.0066783	G	-	9	38141369	SHB	1
9:38141741:A:G	eQTLcatalogue	Fairfax_2014_IFN24	ENSG00000107338	A	1.43778e-06	0.0787545	0.0071889	G	-	9	38141741	SHB	1
9:38142145:A:C	eQTLcatalogue	Fairfax_2014_IFN24	ENSG00000107338	A	7.18119e-07	0.0811295	0.00359059	C	-	9	38142145	SHB	1
9:38142286:G:T	eQTLcatalogue	Fairfax_2014_IFN24	ENSG00000107338	G	7.683e-07	0.0809256	0.0038415	T	-	9	38142286	SHB	1
9:38142291:A:T	eQTLcatalogue	Fairfax_2014_IFN24	ENSG00000107338	T	7.71221e-07	0.0809205	0.00385611	A	-	9	38142291	SHB	1
9:38145528:A:G	eQTLcatalogue	Fairfax_2014_IFN24	ENSG00000107338	G	5.26721e-06	0.0749036	0.026336	A	-	9	38145528	SHB	1
9:38070583:A:G	eQTLcatalogue	TwinsUK_ge_fat	ENSG00000107338	G	1.25639e-06	0.130821	0.00628195	A	-	9	38070583	SHB	1
9:38075488:C:G	eQTLcatalogue	TwinsUK_ge_fat	ENSG00000107338	G	9.80951e-07	0.1321	0.00490475	C	-	9	38075488	SHB	1
9:38075712:C:T	eQTLcatalogue	TwinsUK_ge_fat	ENSG00000107338	C	9.80951e-07	0.1321	0.00490475	T	-	9	38075712	SHB	1
9:38076230:A:G	eQTLcatalogue	TwinsUK_ge_fat	ENSG00000107338	A	9.80951e-07	0.1321	0.00490475	G	-	9	38076230	SHB	1
9:38081920:C:T	eQTLcatalogue	TwinsUK_ge_fat	ENSG00000107338	C	1.30817e-06	0.131028	0.00654085	T	-	9	38081920	SHB	1
9:38088244:A:G	eQTLcatalogue	TwinsUK_ge_fat	ENSG00000107338	A	4.6073e-06	0.127981	0.0230365	G	-	9	38088244	SHB	1
9:38092052:A:G	eQTLcatalogue	TwinsUK_ge_fat	ENSG00000107338	G	1.69802e-06	0.131105	0.0084901	A	-	9	38092052	SHB	1
9:38095909:C:T	eQTLcatalogue	TwinsUK_ge_fat	ENSG00000107338	C	1.51119e-06	0.131278	0.00755595	NA	NA	9	38095909	SHB	1
9:38096110:C:G	eQTLcatalogue	TwinsUK_ge_fat	ENSG00000107338	C	1.51119e-06	0.131278	0.00755595	NA	NA	9	38096110	SHB	1
9:38102594:A:G	eQTLcatalogue	TwinsUK_ge_fat	ENSG00000107338	A	1.51119e-06	0.131278	0.00755595	G	-	9	38102594	SHB	1
9:38103018:A:T	eQTLcatalogue	TwinsUK_ge_fat	ENSG00000107338	A	1.22976e-06	0.132606	0.0061488	T	-	9	38103018	SHB	1
9:38112664:C:G	eQTLcatalogue	TwinsUK_ge_fat	ENSG00000107338	G	1.16789e-06	0.132909	0.00583945	C	-	9	38112664	SHB	1
9:38114557:C:T	eQTLcatalogue	TwinsUK_ge_fat	ENSG00000107338	T	1.16789e-06	0.132909	0.00583945	C	-	9	38114557	SHB	1
9:38114817:C:G	eQTLcatalogue	TwinsUK_ge_fat	ENSG00000107338	C	1.16789e-06	0.132909	0.00583945	G	-	9	38114817	SHB	1
9:38118280:C:T	eQTLcatalogue	TwinsUK_ge_fat	ENSG00000107338	C	1.16789e-06	0.132909	0.00583945	T	-	9	38118280	SHB	1
9:38121300:A:G	eQTLcatalogue	TwinsUK_ge_fat	ENSG00000107338	G	1.16789e-06	0.132909	0.00583945	A	-	9	38121300	SHB	1
9:38124981:C:T	eQTLcatalogue	TwinsUK_ge_fat	ENSG00000107338	T	1.91871e-06	0.130247	0.00959355	C	-	9	38124981	SHB	1
9:38126534:C:T	eQTLcatalogue	TwinsUK_ge_fat	ENSG00000107338	C	2.87227e-06	0.129164	0.0143614	T	-	9	38126534	SHB	1
9:38129033:C:T	eQTLcatalogue	TwinsUK_ge_fat	ENSG00000107338	T	2.33815e-06	0.130555	0.0116907	C	-	9	38129033	SHB	1
9:38129670:G:T	eQTLcatalogue	TwinsUK_ge_fat	ENSG00000107338	T	3.4035e-06	0.128457	0.0170175	G	-	9	38129670	SHB	1
9:38132251:C:G	eQTLcatalogue	TwinsUK_ge_fat	ENSG00000107338	G	2.87227e-06	0.129164	0.0143614	C	-	9	38132251	SHB	1
9:38132685:A:T	eQTLcatalogue	TwinsUK_ge_fat	ENSG00000107338	T	2.87227e-06	0.129164	0.0143614	NA	NA	9	38132685	SHB	1
9:38132731:A:G	eQTLcatalogue	TwinsUK_ge_fat	ENSG00000107338	A	2.87227e-06	0.129164	0.0143614	G	-	9	38132731	SHB	1
9:38134424:A:T	eQTLcatalogue	TwinsUK_ge_fat	ENSG00000107338	T	3.25495e-06	0.127414	0.0162748	A	-	9	38134424	SHB	1
9:38135006:C:G	eQTLcatalogue	TwinsUK_ge_fat	ENSG00000107338	G	4.84193e-06	0.125445	0.0242097	C	-	9	38135006	SHB	1
9:38135564:A:G	eQTLcatalogue	TwinsUK_ge_fat	ENSG00000107338	G	2.87227e-06	0.129164	0.0143614	A	-	9	38135564	SHB	1
9:38135614:A:C	eQTLcatalogue	TwinsUK_ge_fat	ENSG00000107338	A	6.91032e-06	0.124668	0.0345516	C	-	9	38135614	SHB	1
9:38136272:C:T	eQTLcatalogue	TwinsUK_ge_fat	ENSG00000107338	C	2.87227e-06	0.129164	0.0143614	T	-	9	38136272	SHB	1
9:38137022:A:G	eQTLcatalogue	TwinsUK_ge_fat	ENSG00000107338	A	2.87227e-06	0.129164	0.0143614	G	-	9	38137022	SHB	1
9:38141369:A:G	eQTLcatalogue	TwinsUK_ge_fat	ENSG00000107338	A	1.41063e-06	0.133492	0.00705315	G	-	9	38141369	SHB	1
9:38141741:A:G	eQTLcatalogue	TwinsUK_ge_fat	ENSG00000107338	A	3.49334e-06	0.128987	0.0174667	G	-	9	38141741	SHB	1
9:38142145:A:C	eQTLcatalogue	TwinsUK_ge_fat	ENSG00000107338	A	3.49334e-06	0.128987	0.0174667	C	-	9	38142145	SHB	1
9:38142286:G:T	eQTLcatalogue	TwinsUK_ge_fat	ENSG00000107338	G	3.49334e-06	0.128987	0.0174667	T	-	9	38142286	SHB	1
9:38142291:A:T	eQTLcatalogue	TwinsUK_ge_fat	ENSG00000107338	T	3.49334e-06	0.128987	0.0174667	A	-	9	38142291	SHB	1
9:38145528:A:G	eQTLcatalogue	TwinsUK_ge_fat	ENSG00000107338	G	4.58534e-06	0.125567	0.0229267	A	-	9	38145528	SHB	1
9:38151268:A:C	eQTLcatalogue	TwinsUK_ge_fat	ENSG00000107338	A	9.40628e-06	0.122514	0.0470314	C	-	9	38151268	SHB	1
9:38075488:C:G	PsychENCODE	PsychENCODE_eQTLs	ENSG00000107338	C	9.62261e-11	0.0738548	2.3233e-08	C	+	9	38075488	SHB	1
9:38075712:C:T	PsychENCODE	PsychENCODE_eQTLs	ENSG00000107338	T	9.57641e-11	0.073861	2.31275e-08	T	+	9	38075712	SHB	1
9:38076230:A:G	PsychENCODE	PsychENCODE_eQTLs	ENSG00000107338	G	6.25677e-11	0.0746828	1.54535e-08	G	+	9	38076230	SHB	1
9:38084431:A:T	PsychENCODE	PsychENCODE_eQTLs	ENSG00000107338	T	2.32471e-07	0.0667718	3.48589e-05	T	+	9	38084431	SHB	1
9:38088244:A:G	PsychENCODE	PsychENCODE_eQTLs	ENSG00000107338	G	3.05849e-14	0.0913388	1.06138e-11	G	+	9	38088244	SHB	1
9:38092052:A:G	PsychENCODE	PsychENCODE_eQTLs	ENSG00000107338	A	4.33256e-08	0.0632988	7.31668e-06	A	+	9	38092052	SHB	1
9:38103018:A:T	PsychENCODE	PsychENCODE_eQTLs	ENSG00000107338	T	9.90447e-08	0.0595757	1.57984e-05	T	+	9	38103018	SHB	1
9:38112664:C:G	PsychENCODE	PsychENCODE_eQTLs	ENSG00000107338	C	7.18278e-08	0.0598051	1.17137e-05	C	+	9	38112664	SHB	1
9:38114817:C:G	PsychENCODE	PsychENCODE_eQTLs	ENSG00000107338	G	4.52633e-08	0.0631723	7.61944e-06	G	+	9	38114817	SHB	1
9:38124981:C:T	PsychENCODE	PsychENCODE_eQTLs	ENSG00000107338	C	2.10444e-08	0.0644469	3.72873e-06	C	+	9	38124981	SHB	1
9:38126534:C:T	PsychENCODE	PsychENCODE_eQTLs	ENSG00000107338	T	1.79978e-08	0.0649263	3.22218e-06	T	+	9	38126534	SHB	1
9:38129033:C:T	PsychENCODE	PsychENCODE_eQTLs	ENSG00000107338	C	2.52793e-08	0.0643455	4.42559e-06	C	+	9	38129033	SHB	1
9:38132731:A:G	PsychENCODE	PsychENCODE_eQTLs	ENSG00000107338	G	2.42747e-09	0.067846	4.91131e-07	G	+	9	38132731	SHB	1
9:38134424:A:T	PsychENCODE	PsychENCODE_eQTLs	ENSG00000107338	A	2.49752e-07	0.0568927	3.72546e-05	A	+	9	38134424	SHB	1
9:38135006:C:G	PsychENCODE	PsychENCODE_eQTLs	ENSG00000107338	C	2.2939e-07	0.0570249	3.44294e-05	C	+	9	38135006	SHB	1
9:38135614:A:C	PsychENCODE	PsychENCODE_eQTLs	ENSG00000107338	C	1.62997e-08	0.065902	2.9367e-06	C	+	9	38135614	SHB	1
9:38136272:C:T	PsychENCODE	PsychENCODE_eQTLs	ENSG00000107338	T	2.6457e-09	0.0676706	5.32656e-07	T	+	9	38136272	SHB	1
9:38141741:A:G	PsychENCODE	PsychENCODE_eQTLs	ENSG00000107338	G	4.7784e-09	0.0672023	9.29708e-07	G	+	9	38141741	SHB	1
9:38142286:G:T	PsychENCODE	PsychENCODE_eQTLs	ENSG00000107338	T	6.13958e-10	0.0710183	1.34191e-07	T	+	9	38142286	SHB	1
9:38142291:A:T	PsychENCODE	PsychENCODE_eQTLs	ENSG00000107338	A	4.71028e-10	0.0715381	1.04469e-07	A	+	9	38142291	SHB	1
9:38145528:A:G	PsychENCODE	PsychENCODE_eQTLs	ENSG00000107338	A	5.5005e-09	0.0660726	1.06127e-06	A	+	9	38145528	SHB	1
9:38146184:C:T	PsychENCODE	PsychENCODE_eQTLs	ENSG00000107338	C	1.27436e-11	0.0785486	3.4025e-09	C	+	9	38146184	SHB	1
9:38146541:A:C	PsychENCODE	PsychENCODE_eQTLs	ENSG00000107338	A	8.23764e-12	0.0793618	2.24611e-09	A	+	9	38146541	SHB	1
9:38151964:C:T	PsychENCODE	PsychENCODE_eQTLs	ENSG00000107338	C	6.89456e-11	0.0748186	1.6942e-08	C	+	9	38151964	SHB	1
9:38152638:C:T	PsychENCODE	PsychENCODE_eQTLs	ENSG00000107338	C	6.27035e-11	0.0750943	1.54857e-08	C	+	9	38152638	SHB	1
9:38080799:A:T	DICE	Monocyte_non_classical	ENSG00000107338	T	3.64375e-06	0.708076	0.049	NA	NA	9	38080799	SHB	1
9:38070583:A:G	eQTLGen	eQTLGen_cis_eQTLs	ENSG00000107338	G	1.0061e-25	-10.4856	0	A	+	9	38070583	SHB	1
9:38075488:C:G	eQTLGen	eQTLGen_cis_eQTLs	ENSG00000107338	G	3.2289e-25	-10.3747	0	C	+	9	38075488	SHB	1
9:38075712:C:T	eQTLGen	eQTLGen_cis_eQTLs	ENSG00000107338	C	2.1269e-25	-10.4145	0	T	+	9	38075712	SHB	1
9:38076230:A:G	eQTLGen	eQTLGen_cis_eQTLs	ENSG00000107338	A	1.0211e-25	-10.484	0	G	+	9	38076230	SHB	1
9:38081920:C:T	eQTLGen	eQTLGen_cis_eQTLs	ENSG00000107338	C	4.2643e-25	-10.3482	0	T	+	9	38081920	SHB	1
9:38084431:A:T	eQTLGen	eQTLGen_cis_eQTLs	ENSG00000107338	T	5.243e-07	5.0172	0.00169596	T	+	9	38084431	SHB	1
9:38088244:A:G	eQTLGen	eQTLGen_cis_eQTLs	ENSG00000107338	A	2.4329e-20	-9.2413	0	G	+	9	38088244	SHB	1
9:38089638:A:G	eQTLGen	eQTLGen_cis_eQTLs	ENSG00000107338	A	2.6954e-13	-7.3087	0	NA	NA	9	38089638	SHB	1
9:38092052:A:G	eQTLGen	eQTLGen_cis_eQTLs	ENSG00000107338	G	1.5707e-16	-8.251	0	A	+	9	38092052	SHB	1
9:38095909:C:T	eQTLGen	eQTLGen_cis_eQTLs	ENSG00000107338	C	3.6483e-09	-5.8992	2.59471e-05	NA	NA	9	38095909	SHB	1
9:38096110:C:G	eQTLGen	eQTLGen_cis_eQTLs	ENSG00000107338	C	1.0031e-08	-5.7302	5.78666e-05	NA	NA	9	38096110	SHB	1
9:38102594:A:G	eQTLGen	eQTLGen_cis_eQTLs	ENSG00000107338	A	9.4102e-17	-8.312	0	G	+	9	38102594	SHB	1
9:38103018:A:T	eQTLGen	eQTLGen_cis_eQTLs	ENSG00000107338	A	1.0049e-16	-8.3042	0	T	+	9	38103018	SHB	1
9:38112664:C:G	eQTLGen	eQTLGen_cis_eQTLs	ENSG00000107338	G	8.6637e-17	-8.3216	0	C	+	9	38112664	SHB	1
9:38114557:C:T	eQTLGen	eQTLGen_cis_eQTLs	ENSG00000107338	T	7.922e-17	-8.3323	0	C	+	9	38114557	SHB	1
9:38114817:C:G	eQTLGen	eQTLGen_cis_eQTLs	ENSG00000107338	C	9.4653e-16	-8.0336	0	G	+	9	38114817	SHB	1
9:38118280:C:T	eQTLGen	eQTLGen_cis_eQTLs	ENSG00000107338	C	1.2781e-16	-8.2756	0	T	+	9	38118280	SHB	1
9:38121300:A:G	eQTLGen	eQTLGen_cis_eQTLs	ENSG00000107338	G	1.8753e-16	-8.2297	0	A	+	9	38121300	SHB	1
9:38124981:C:T	eQTLGen	eQTLGen_cis_eQTLs	ENSG00000107338	T	1.0588e-16	-8.2978	0	C	+	9	38124981	SHB	1
9:38126534:C:T	eQTLGen	eQTLGen_cis_eQTLs	ENSG00000107338	C	4.5032e-16	-8.1241	0	T	+	9	38126534	SHB	1
9:38129033:C:T	eQTLGen	eQTLGen_cis_eQTLs	ENSG00000107338	T	5.6889e-16	-8.0957	0	C	+	9	38129033	SHB	1
9:38129670:G:T	eQTLGen	eQTLGen_cis_eQTLs	ENSG00000107338	T	4.4369e-16	-8.1258	0	G	+	9	38129670	SHB	1
9:38132251:C:G	eQTLGen	eQTLGen_cis_eQTLs	ENSG00000107338	G	1.054e-15	-8.0203	0	C	+	9	38132251	SHB	1
9:38132685:A:T	eQTLGen	eQTLGen_cis_eQTLs	ENSG00000107338	T	4.8745e-09	-5.8514	3.23353e-05	NA	NA	9	38132685	SHB	1
9:38132731:A:G	eQTLGen	eQTLGen_cis_eQTLs	ENSG00000107338	A	2.5607e-16	-8.1924	0	G	+	9	38132731	SHB	1
9:38134424:A:T	eQTLGen	eQTLGen_cis_eQTLs	ENSG00000107338	T	4.9551e-18	-8.6544	0	A	+	9	38134424	SHB	1
9:38135006:C:G	eQTLGen	eQTLGen_cis_eQTLs	ENSG00000107338	G	5.5919e-18	-8.6406	0	C	+	9	38135006	SHB	1
9:38135564:A:G	eQTLGen	eQTLGen_cis_eQTLs	ENSG00000107338	G	2.2641e-16	-8.2072	0	A	+	9	38135564	SHB	1
9:38135614:A:C	eQTLGen	eQTLGen_cis_eQTLs	ENSG00000107338	A	1.7279e-16	-8.2395	0	C	+	9	38135614	SHB	1
9:38136272:C:T	eQTLGen	eQTLGen_cis_eQTLs	ENSG00000107338	C	2.7005e-16	-8.1858	0	T	+	9	38136272	SHB	1
9:38137022:A:G	eQTLGen	eQTLGen_cis_eQTLs	ENSG00000107338	A	9.5118e-16	-8.0328	0	G	+	9	38137022	SHB	1
9:38141369:A:G	eQTLGen	eQTLGen_cis_eQTLs	ENSG00000107338	A	5.8022e-16	-8.0933	0	G	+	9	38141369	SHB	1
9:38141741:A:G	eQTLGen	eQTLGen_cis_eQTLs	ENSG00000107338	A	2.0215e-16	-8.2208	0	G	+	9	38141741	SHB	1
9:38142145:A:C	eQTLGen	eQTLGen_cis_eQTLs	ENSG00000107338	A	9.538e-17	-8.3102	0	C	+	9	38142145	SHB	1
9:38142286:G:T	eQTLGen	eQTLGen_cis_eQTLs	ENSG00000107338	G	8.5187e-17	-8.3237	0	T	+	9	38142286	SHB	1
9:38142291:A:T	eQTLGen	eQTLGen_cis_eQTLs	ENSG00000107338	T	8.2081e-17	-8.328	0	A	+	9	38142291	SHB	1
9:38145528:A:G	eQTLGen	eQTLGen_cis_eQTLs	ENSG00000107338	G	6.5748e-15	-7.7922	0	A	+	9	38145528	SHB	1
9:38146184:C:T	eQTLGen	eQTLGen_cis_eQTLs	ENSG00000107338	T	4.3727e-14	-7.5493	0	C	+	9	38146184	SHB	1
9:38146541:A:C	eQTLGen	eQTLGen_cis_eQTLs	ENSG00000107338	C	1.0554e-14	-7.7322	0	A	+	9	38146541	SHB	1
9:38151190:C:T	eQTLGen	eQTLGen_cis_eQTLs	ENSG00000107338	C	3.0178e-13	-7.2934	0	T	+	9	38151190	SHB	1
9:38151268:A:C	eQTLGen	eQTLGen_cis_eQTLs	ENSG00000107338	A	4.0824e-13	-7.2527	0	C	+	9	38151268	SHB	1
9:38151964:C:T	eQTLGen	eQTLGen_cis_eQTLs	ENSG00000107338	T	3.831e-13	-7.2612	0	C	+	9	38151964	SHB	1
9:38152638:C:T	eQTLGen	eQTLGen_cis_eQTLs	ENSG00000107338	T	1.7561e-12	-7.0525	0	C	+	9	38152638	SHB	1
9:38152841:C:T	eQTLGen	eQTLGen_cis_eQTLs	ENSG00000107338	C	6.0111e-06	-4.5259	0.017149	NA	NA	9	38152841	SHB	1
9:38070583:A:G	BIOSQTL	BIOS_eQTL_geneLevel	ENSG00000107338	G	1.85123e-27	-10.8566	0	A	+	9	38070583	SHB	1
9:38070583:A:G	BIOSQTL	BIOS_eQTL_geneLevel	ENSG00000107338	G	3.52381e-15	-7.87071	0	A	+	9	38070583	SHB	1
9:38075488:C:G	BIOSQTL	BIOS_eQTL_geneLevel	ENSG00000107338	G	2.32917e-13	-7.32827	0	C	+	9	38075488	SHB	1
9:38075488:C:G	BIOSQTL	BIOS_eQTL_geneLevel	ENSG00000107338	G	3.50449e-23	-9.91702	0	C	+	9	38075488	SHB	1
9:38075712:C:T	BIOSQTL	BIOS_eQTL_geneLevel	ENSG00000107338	C	1.42621e-27	-10.8805	0	T	+	9	38075712	SHB	1
9:38075712:C:T	BIOSQTL	BIOS_eQTL_geneLevel	ENSG00000107338	C	5.41831e-15	-7.81673	0	T	+	9	38075712	SHB	1
9:38076230:A:G	BIOSQTL	BIOS_eQTL_geneLevel	ENSG00000107338	A	1.42621e-27	-10.8805	0	G	+	9	38076230	SHB	1
9:38076230:A:G	BIOSQTL	BIOS_eQTL_geneLevel	ENSG00000107338	A	5.41831e-15	-7.81673	0	G	+	9	38076230	SHB	1
9:38081920:C:T	BIOSQTL	BIOS_eQTL_geneLevel	ENSG00000107338	C	1.49345e-27	-10.8763	0	T	+	9	38081920	SHB	1
9:38081920:C:T	BIOSQTL	BIOS_eQTL_geneLevel	ENSG00000107338	C	8.37324e-15	-7.76164	0	T	+	9	38081920	SHB	1
9:38084431:A:T	BIOSQTL	BIOS_eQTL_geneLevel	ENSG00000107338	T	5.21866e-06	4.55593	0.00367662	T	+	9	38084431	SHB	1
9:38084431:A:T	BIOSQTL	BIOS_eQTL_geneLevel	ENSG00000107338	T	2.63271e-09	5.95314	6.04631e-06	T	+	9	38084431	SHB	1
9:38088244:A:G	BIOSQTL	BIOS_eQTL_geneLevel	ENSG00000107338	A	5.28031e-28	-10.9706	0	G	+	9	38088244	SHB	1
9:38088244:A:G	BIOSQTL	BIOS_eQTL_geneLevel	ENSG00000107338	A	5.01223e-14	-7.53153	0	G	+	9	38088244	SHB	1
9:38089638:A:G	BIOSQTL	BIOS_eQTL_geneLevel	ENSG00000107338	A	1.33336e-07	-5.27414	8.30611e-05	NA	NA	9	38089638	SHB	1
9:38089638:A:G	BIOSQTL	BIOS_eQTL_geneLevel	ENSG00000107338	A	1.80159e-16	-8.23447	0	NA	NA	9	38089638	SHB	1
9:38092052:A:G	BIOSQTL	BIOS_eQTL_geneLevel	ENSG00000107338	G	1.56617e-09	-6.03725	6.11546e-06	A	+	9	38092052	SHB	1
9:38092052:A:G	BIOSQTL	BIOS_eQTL_geneLevel	ENSG00000107338	G	1.55176e-21	-9.53127	0	A	+	9	38092052	SHB	1
9:38095909:C:T	BIOSQTL	BIOS_eQTL_geneLevel	ENSG00000107338	C	1.87132e-09	-6.00847	6.09273e-06	NA	NA	9	38095909	SHB	1
9:38095909:C:T	BIOSQTL	BIOS_eQTL_geneLevel	ENSG00000107338	C	1.80667e-21	-9.51553	0	NA	NA	9	38095909	SHB	1
9:38096110:C:G	BIOSQTL	BIOS_eQTL_geneLevel	ENSG00000107338	C	2.03485e-09	-5.99482	6.08014e-06	NA	NA	9	38096110	SHB	1
9:38096110:C:G	BIOSQTL	BIOS_eQTL_geneLevel	ENSG00000107338	C	2.07884e-21	-9.50089	0	NA	NA	9	38096110	SHB	1
9:38102594:A:G	BIOSQTL	BIOS_eQTL_geneLevel	ENSG00000107338	A	3.13821e-09	-5.92405	6.02519e-06	G	+	9	38102594	SHB	1
9:38102594:A:G	BIOSQTL	BIOS_eQTL_geneLevel	ENSG00000107338	A	4.0775e-21	-9.43059	0	G	+	9	38102594	SHB	1
9:38103018:A:T	BIOSQTL	BIOS_eQTL_geneLevel	ENSG00000107338	A	1.26958e-09	-6.07107	6.14515e-06	T	+	9	38103018	SHB	1
9:38103018:A:T	BIOSQTL	BIOS_eQTL_geneLevel	ENSG00000107338	A	1.20519e-21	-9.5574	0	T	+	9	38103018	SHB	1
9:38112664:C:G	BIOSQTL	BIOS_eQTL_geneLevel	ENSG00000107338	G	1.13193e-09	-6.08947	6.15953e-06	C	+	9	38112664	SHB	1
9:38112664:C:G	BIOSQTL	BIOS_eQTL_geneLevel	ENSG00000107338	G	1.85598e-21	-9.51273	0	C	+	9	38112664	SHB	1
9:38114557:C:T	BIOSQTL	BIOS_eQTL_geneLevel	ENSG00000107338	T	1.04749e-09	-6.10186	6.16903e-06	C	+	9	38114557	SHB	1
9:38114557:C:T	BIOSQTL	BIOS_eQTL_geneLevel	ENSG00000107338	T	1.85598e-21	-9.51273	0	C	+	9	38114557	SHB	1
9:38114817:C:G	BIOSQTL	BIOS_eQTL_geneLevel	ENSG00000107338	C	2.23412e-09	-5.97979	6.06722e-06	G	+	9	38114817	SHB	1
9:38114817:C:G	BIOSQTL	BIOS_eQTL_geneLevel	ENSG00000107338	C	7.134e-20	-9.12552	0	G	+	9	38114817	SHB	1
9:38118280:C:T	BIOSQTL	BIOS_eQTL_geneLevel	ENSG00000107338	C	5.60343e-10	-6.20108	0	T	+	9	38118280	SHB	1
9:38118280:C:T	BIOSQTL	BIOS_eQTL_geneLevel	ENSG00000107338	C	1.18213e-21	-9.5595	0	T	+	9	38118280	SHB	1
9:38121300:A:G	BIOSQTL	BIOS_eQTL_geneLevel	ENSG00000107338	G	7.26531e-10	-6.16011	0	A	+	9	38121300	SHB	1
9:38121300:A:G	BIOSQTL	BIOS_eQTL_geneLevel	ENSG00000107338	G	1.61583e-21	-9.52717	0	A	+	9	38121300	SHB	1
9:38124981:C:T	BIOSQTL	BIOS_eQTL_geneLevel	ENSG00000107338	T	2.09326e-09	-5.99028	6.07497e-06	C	+	9	38124981	SHB	1
9:38124981:C:T	BIOSQTL	BIOS_eQTL_geneLevel	ENSG00000107338	T	5.35356e-21	-9.40188	0	C	+	9	38124981	SHB	1
9:38126534:C:T	BIOSQTL	BIOS_eQTL_geneLevel	ENSG00000107338	C	1.98781e-09	-5.9987	6.0831e-06	T	+	9	38126534	SHB	1
9:38126534:C:T	BIOSQTL	BIOS_eQTL_geneLevel	ENSG00000107338	C	2.06356e-20	-9.25898	0	T	+	9	38126534	SHB	1
9:38129033:C:T	BIOSQTL	BIOS_eQTL_geneLevel	ENSG00000107338	T	8.47317e-10	-6.13561	6.19886e-06	C	+	9	38129033	SHB	1
9:38129033:C:T	BIOSQTL	BIOS_eQTL_geneLevel	ENSG00000107338	T	8.48745e-21	-9.35323	0	C	+	9	38129033	SHB	1
9:38129670:G:T	BIOSQTL	BIOS_eQTL_geneLevel	ENSG00000107338	T	2.42843e-09	-5.96605	6.05804e-06	G	+	9	38129670	SHB	1
9:38129670:G:T	BIOSQTL	BIOS_eQTL_geneLevel	ENSG00000107338	T	1.92896e-20	-9.26606	0	G	+	9	38129670	SHB	1
9:38132251:C:G	BIOSQTL	BIOS_eQTL_geneLevel	ENSG00000107338	G	1.86902e-09	-6.00864	6.09273e-06	C	+	9	38132251	SHB	1
9:38132251:C:G	BIOSQTL	BIOS_eQTL_geneLevel	ENSG00000107338	G	2.44661e-20	-9.24066	0	C	+	9	38132251	SHB	1
9:38132685:A:T	BIOSQTL	BIOS_eQTL_geneLevel	ENSG00000107338	A	9.07334e-09	5.74739	1.76741e-05	NA	NA	9	38132685	SHB	1
9:38132685:A:T	BIOSQTL	BIOS_eQTL_geneLevel	ENSG00000107338	A	2.20918e-15	7.9291	0	NA	NA	9	38132685	SHB	1
9:38132731:A:G	BIOSQTL	BIOS_eQTL_geneLevel	ENSG00000107338	A	1.86902e-09	-6.00864	6.09273e-06	G	+	9	38132731	SHB	1
9:38132731:A:G	BIOSQTL	BIOS_eQTL_geneLevel	ENSG00000107338	A	2.44661e-20	-9.24066	0	G	+	9	38132731	SHB	1
9:38134424:A:T	BIOSQTL	BIOS_eQTL_geneLevel	ENSG00000107338	T	1.26327e-09	-6.07196	6.14704e-06	A	+	9	38134424	SHB	1
9:38134424:A:T	BIOSQTL	BIOS_eQTL_geneLevel	ENSG00000107338	T	1.41773e-20	-9.29896	0	A	+	9	38134424	SHB	1
9:38135006:C:G	BIOSQTL	BIOS_eQTL_geneLevel	ENSG00000107338	G	1.58766e-09	-6.03512	6.11322e-06	C	+	9	38135006	SHB	1
9:38135006:C:G	BIOSQTL	BIOS_eQTL_geneLevel	ENSG00000107338	G	9.22375e-21	-9.34441	0	C	+	9	38135006	SHB	1
9:38135564:A:G	BIOSQTL	BIOS_eQTL_geneLevel	ENSG00000107338	G	2.0449e-09	-5.99417	6.0794e-06	A	+	9	38135564	SHB	1
9:38135564:A:G	BIOSQTL	BIOS_eQTL_geneLevel	ENSG00000107338	G	2.80403e-20	-9.2261	0	A	+	9	38135564	SHB	1
9:38135614:A:C	BIOSQTL	BIOS_eQTL_geneLevel	ENSG00000107338	A	1.7185e-09	-6.02231	6.10277e-06	C	+	9	38135614	SHB	1
9:38135614:A:C	BIOSQTL	BIOS_eQTL_geneLevel	ENSG00000107338	A	2.80403e-20	-9.2261	0	C	+	9	38135614	SHB	1
9:38136272:C:T	BIOSQTL	BIOS_eQTL_geneLevel	ENSG00000107338	C	1.53162e-09	-6.04092	6.11883e-06	T	+	9	38136272	SHB	1
9:38136272:C:T	BIOSQTL	BIOS_eQTL_geneLevel	ENSG00000107338	C	2.70127e-20	-9.23017	0	T	+	9	38136272	SHB	1
9:38137022:A:G	BIOSQTL	BIOS_eQTL_geneLevel	ENSG00000107338	A	2.73101e-09	-5.94697	6.04339e-06	G	+	9	38137022	SHB	1
9:38137022:A:G	BIOSQTL	BIOS_eQTL_geneLevel	ENSG00000107338	A	9.54609e-20	-9.09393	0	G	+	9	38137022	SHB	1
9:38141369:A:G	BIOSQTL	BIOS_eQTL_geneLevel	ENSG00000107338	A	1.74849e-09	-6.01947	6.10128e-06	G	+	9	38141369	SHB	1
9:38141369:A:G	BIOSQTL	BIOS_eQTL_geneLevel	ENSG00000107338	A	2.32616e-20	-9.24619	0	G	+	9	38141369	SHB	1
9:38141741:A:G	BIOSQTL	BIOS_eQTL_geneLevel	ENSG00000107338	A	2.40769e-09	-5.96746	6.0595e-06	G	+	9	38141741	SHB	1
9:38141741:A:G	BIOSQTL	BIOS_eQTL_geneLevel	ENSG00000107338	A	8.2534e-20	-9.10974	0	G	+	9	38141741	SHB	1
9:38142145:A:C	BIOSQTL	BIOS_eQTL_geneLevel	ENSG00000107338	A	3.66185e-10	-6.26773	0	C	+	9	38142145	SHB	1
9:38142145:A:C	BIOSQTL	BIOS_eQTL_geneLevel	ENSG00000107338	A	2.00818e-21	-9.5045	0	C	+	9	38142145	SHB	1
9:38142286:G:T	BIOSQTL	BIOS_eQTL_geneLevel	ENSG00000107338	G	3.66185e-10	-6.26773	0	T	+	9	38142286	SHB	1
9:38142286:G:T	BIOSQTL	BIOS_eQTL_geneLevel	ENSG00000107338	G	2.08684e-21	-9.50042	0	T	+	9	38142286	SHB	1
9:38142291:A:T	BIOSQTL	BIOS_eQTL_geneLevel	ENSG00000107338	T	3.66185e-10	-6.26773	0	A	+	9	38142291	SHB	1
9:38142291:A:T	BIOSQTL	BIOS_eQTL_geneLevel	ENSG00000107338	T	2.08684e-21	-9.50042	0	A	+	9	38142291	SHB	1
9:38145528:A:G	BIOSQTL	BIOS_eQTL_geneLevel	ENSG00000107338	G	4.52392e-09	-5.8637	5.97514e-06	A	+	9	38145528	SHB	1
9:38145528:A:G	BIOSQTL	BIOS_eQTL_geneLevel	ENSG00000107338	G	5.63521e-19	-8.89895	0	A	+	9	38145528	SHB	1
9:38146184:C:T	BIOSQTL	BIOS_eQTL_geneLevel	ENSG00000107338	T	3.60878e-08	-5.50891	4.57065e-05	C	+	9	38146184	SHB	1
9:38146184:C:T	BIOSQTL	BIOS_eQTL_geneLevel	ENSG00000107338	T	1.87417e-15	-7.94937	0	C	+	9	38146184	SHB	1
9:38146541:A:C	BIOSQTL	BIOS_eQTL_geneLevel	ENSG00000107338	C	4.33086e-08	-5.47662	4.55218e-05	A	+	9	38146541	SHB	1
9:38146541:A:C	BIOSQTL	BIOS_eQTL_geneLevel	ENSG00000107338	C	3.85362e-15	-7.85946	0	A	+	9	38146541	SHB	1
9:38151190:C:T	BIOSQTL	BIOS_eQTL_geneLevel	ENSG00000107338	C	1.64606e-08	-5.64558	2.32599e-05	T	+	9	38151190	SHB	1
9:38151190:C:T	BIOSQTL	BIOS_eQTL_geneLevel	ENSG00000107338	C	8.63864e-16	-8.04469	0	T	+	9	38151190	SHB	1
9:38151268:A:C	BIOSQTL	BIOS_eQTL_geneLevel	ENSG00000107338	A	1.70248e-08	-5.63973	2.90444e-05	C	+	9	38151268	SHB	1
9:38151268:A:C	BIOSQTL	BIOS_eQTL_geneLevel	ENSG00000107338	A	7.49335e-16	-8.06201	0	C	+	9	38151268	SHB	1
9:38151964:C:T	BIOSQTL	BIOS_eQTL_geneLevel	ENSG00000107338	T	1.64606e-08	-5.64558	2.32599e-05	C	+	9	38151964	SHB	1
9:38151964:C:T	BIOSQTL	BIOS_eQTL_geneLevel	ENSG00000107338	T	8.63864e-16	-8.04469	0	C	+	9	38151964	SHB	1
9:38152638:C:T	BIOSQTL	BIOS_eQTL_geneLevel	ENSG00000107338	T	1.28385e-08	-5.68804	2.34014e-05	C	+	9	38152638	SHB	1
9:38152638:C:T	BIOSQTL	BIOS_eQTL_geneLevel	ENSG00000107338	T	1.26456e-15	-7.99794	0	C	+	9	38152638	SHB	1
9:38070583:A:G	xQTLServer	xQTLServer_eQTLs	ENSG00000107338	A	1.01734e-12	NA	6.15047e-05	A	NA	9	38070583	SHB	1
9:38075488:C:G	xQTLServer	xQTLServer_eQTLs	ENSG00000107338	C	1.01734e-12	NA	6.15047e-05	C	NA	9	38075488	SHB	1
9:38075712:C:T	xQTLServer	xQTLServer_eQTLs	ENSG00000107338	T	1.01734e-12	NA	6.15047e-05	T	NA	9	38075712	SHB	1
9:38076230:A:G	xQTLServer	xQTLServer_eQTLs	ENSG00000107338	G	1.01734e-12	NA	6.15047e-05	G	NA	9	38076230	SHB	1
9:38081920:C:T	xQTLServer	xQTLServer_eQTLs	ENSG00000107338	T	1.69386e-12	NA	0.000102405	T	NA	9	38081920	SHB	1
9:38088244:A:G	xQTLServer	xQTLServer_eQTLs	ENSG00000107338	G	1.74916e-11	NA	0.00105748	G	NA	9	38088244	SHB	1
9:38089638:A:G	xQTLServer	xQTLServer_eQTLs	ENSG00000107338	G	3.32001e-10	NA	0.0200716	NA	NA	9	38089638	SHB	1
9:38092052:A:G	xQTLServer	xQTLServer_eQTLs	ENSG00000107338	A	2.64527e-10	NA	0.0159924	A	NA	9	38092052	SHB	1
9:38095909:C:T	xQTLServer	xQTLServer_eQTLs	ENSG00000107338	T	6.00493e-11	NA	0.00363038	NA	NA	9	38095909	SHB	1
9:38096110:C:G	xQTLServer	xQTLServer_eQTLs	ENSG00000107338	G	6.27349e-11	NA	0.00379274	NA	NA	9	38096110	SHB	1
9:38102594:A:G	xQTLServer	xQTLServer_eQTLs	ENSG00000107338	G	7.30569e-10	NA	0.0441677	G	NA	9	38102594	SHB	1
9:38134424:A:T	xQTLServer	xQTLServer_eQTLs	ENSG00000107338	A	3.1054e-10	NA	0.0187742	A	NA	9	38134424	SHB	1
9:38135006:C:G	xQTLServer	xQTLServer_eQTLs	ENSG00000107338	C	6.629e-10	NA	0.0400767	C	NA	9	38135006	SHB	1
9:38070583:A:G	CMC	CMC_SVA_cis	ENSG00000107338	A	NA	1	0.049	A	+	9	38070583	SHB	1
9:38075488:C:G	CMC	CMC_SVA_cis	ENSG00000107338	C	NA	1	0.049	C	+	9	38075488	SHB	1
9:38075712:C:T	CMC	CMC_SVA_cis	ENSG00000107338	T	NA	1	0.049	T	+	9	38075712	SHB	1
9:38076230:A:G	CMC	CMC_SVA_cis	ENSG00000107338	G	NA	1	0.049	G	+	9	38076230	SHB	1
9:38081920:C:T	CMC	CMC_SVA_cis	ENSG00000107338	T	NA	1	0.049	T	+	9	38081920	SHB	1
9:38088244:A:G	CMC	CMC_SVA_cis	ENSG00000107338	G	NA	1	0.009	G	+	9	38088244	SHB	1
9:38146184:C:T	CMC	CMC_SVA_cis	ENSG00000107338	C	NA	1	0.049	C	+	9	38146184	SHB	1
9:38146541:A:C	CMC	CMC_SVA_cis	ENSG00000107338	A	NA	1	0.049	A	+	9	38146541	SHB	1
9:38151190:C:T	CMC	CMC_SVA_cis	ENSG00000107338	T	NA	1	0.049	T	+	9	38151190	SHB	1
9:38151268:A:C	CMC	CMC_SVA_cis	ENSG00000107338	C	NA	1	0.049	C	+	9	38151268	SHB	1
9:38151964:C:T	CMC	CMC_SVA_cis	ENSG00000107338	C	NA	1	0.049	C	+	9	38151964	SHB	1
9:38152638:C:T	CMC	CMC_SVA_cis	ENSG00000107338	C	NA	1	0.049	C	+	9	38152638	SHB	1
9:38152841:C:T	CMC	CMC_SVA_cis	ENSG00000107338	T	NA	1	0.049	NA	NA	9	38152841	SHB	1
9:38070583:A:G	GTEx/v8	Adipose_Subcutaneous	ENSG00000107338	A	7.06069e-05	0.103178	0.000218199	A	+	9	38070583	SHB	1
9:38075488:C:G	GTEx/v8	Adipose_Subcutaneous	ENSG00000107338	C	5.95295e-05	0.104582	0.000218199	C	+	9	38075488	SHB	1
9:38075712:C:T	GTEx/v8	Adipose_Subcutaneous	ENSG00000107338	T	5.95295e-05	0.104582	0.000218199	T	+	9	38075712	SHB	1
9:38076230:A:G	GTEx/v8	Adipose_Subcutaneous	ENSG00000107338	G	3.50125e-05	0.108416	0.000218199	G	+	9	38076230	SHB	1
9:38081920:C:T	GTEx/v8	Adipose_Subcutaneous	ENSG00000107338	T	5.95295e-05	0.104582	0.000218199	T	+	9	38081920	SHB	1
9:38088244:A:G	GTEx/v8	Adipose_Subcutaneous	ENSG00000107338	G	7.36675e-05	0.101847	0.000218199	G	+	9	38088244	SHB	1
9:38070583:A:G	GTEx/v8	Adrenal_Gland	ENSG00000107338	A	1.21618e-05	0.322818	0.0325067	A	+	9	38070583	SHB	1
9:38075488:C:G	GTEx/v8	Adrenal_Gland	ENSG00000107338	C	2.20245e-05	0.31303	0.0325067	C	+	9	38075488	SHB	1
9:38075712:C:T	GTEx/v8	Adrenal_Gland	ENSG00000107338	T	2.20245e-05	0.31303	0.0325067	T	+	9	38075712	SHB	1
9:38076230:A:G	GTEx/v8	Adrenal_Gland	ENSG00000107338	G	1.00595e-05	0.328013	0.0325067	G	+	9	38076230	SHB	1
9:38081920:C:T	GTEx/v8	Adrenal_Gland	ENSG00000107338	T	2.20245e-05	0.31303	0.0325067	T	+	9	38081920	SHB	1
9:38070583:A:G	GTEx/v8	Whole_Blood	ENSG00000107338	A	0.000107961	0.0877546	0.00173569	A	+	9	38070583	SHB	1
9:38075488:C:G	GTEx/v8	Whole_Blood	ENSG00000107338	C	8.23966e-05	0.0892661	0.00173569	C	+	9	38075488	SHB	1
9:38075712:C:T	GTEx/v8	Whole_Blood	ENSG00000107338	T	8.23966e-05	0.0892661	0.00173569	T	+	9	38075712	SHB	1
9:38076230:A:G	GTEx/v8	Whole_Blood	ENSG00000107338	G	0.000103895	0.0883499	0.00173569	G	+	9	38076230	SHB	1
9:38081920:C:T	GTEx/v8	Whole_Blood	ENSG00000107338	T	7.11207e-05	0.0900829	0.00173569	T	+	9	38081920	SHB	1
9:38102594:A:G	GTEx/v8	Whole_Blood	ENSG00000107338	G	0.000104633	0.0878275	0.00173569	G	+	9	38102594	SHB	1
9:38103018:A:T	GTEx/v8	Whole_Blood	ENSG00000107338	T	9.71488e-05	0.0881984	0.00173569	T	+	9	38103018	SHB	1
9:38070583:A:G	GTEx/v8	Brain_Caudate_basal_ganglia	ENSG00000107338	A	1.35531e-05	0.229511	0.0171307	A	+	9	38070583	SHB	1
9:38075488:C:G	GTEx/v8	Brain_Caudate_basal_ganglia	ENSG00000107338	C	1.35531e-05	0.229511	0.0171307	C	+	9	38075488	SHB	1
9:38075712:C:T	GTEx/v8	Brain_Caudate_basal_ganglia	ENSG00000107338	T	1.35531e-05	0.229511	0.0171307	T	+	9	38075712	SHB	1
9:38076230:A:G	GTEx/v8	Brain_Caudate_basal_ganglia	ENSG00000107338	G	2.3416e-05	0.225713	0.0171307	G	+	9	38076230	SHB	1
9:38081920:C:T	GTEx/v8	Brain_Caudate_basal_ganglia	ENSG00000107338	T	1.35531e-05	0.229511	0.0171307	T	+	9	38081920	SHB	1
9:38102594:A:G	GTEx/v8	Brain_Caudate_basal_ganglia	ENSG00000107338	G	2.91021e-05	0.22918	0.0171307	G	+	9	38102594	SHB	1
9:38103018:A:T	GTEx/v8	Brain_Caudate_basal_ganglia	ENSG00000107338	T	2.99217e-05	0.229366	0.0171307	T	+	9	38103018	SHB	1
9:38112664:C:G	GTEx/v8	Brain_Caudate_basal_ganglia	ENSG00000107338	C	2.99217e-05	0.229366	0.0171307	C	+	9	38112664	SHB	1
9:38114557:C:T	GTEx/v8	Brain_Caudate_basal_ganglia	ENSG00000107338	C	3.87296e-05	0.226263	0.0171307	C	+	9	38114557	SHB	1
9:38121300:A:G	GTEx/v8	Brain_Caudate_basal_ganglia	ENSG00000107338	A	4.28272e-05	0.224672	0.0171307	A	+	9	38121300	SHB	1
9:38124981:C:T	GTEx/v8	Brain_Caudate_basal_ganglia	ENSG00000107338	C	3.33187e-05	0.224171	0.0171307	C	+	9	38124981	SHB	1
9:38134424:A:T	GTEx/v8	Brain_Caudate_basal_ganglia	ENSG00000107338	A	4.74614e-05	0.22308	0.0171307	A	+	9	38134424	SHB	1
9:38135006:C:G	GTEx/v8	Brain_Caudate_basal_ganglia	ENSG00000107338	C	4.74614e-05	0.22308	0.0171307	C	+	9	38135006	SHB	1
9:38084431:A:T	GTEx/v8	Esophagus_Muscularis	ENSG00000107338	T	3.61988e-07	0.15309	0.000101179	T	+	9	38084431	SHB	1
9:38070583:A:G	GTEx/v8	Muscle_Skeletal	ENSG00000107338	A	2.47821e-09	0.180832	7.28041e-10	A	+	9	38070583	SHB	1
9:38075488:C:G	GTEx/v8	Muscle_Skeletal	ENSG00000107338	C	2.71956e-09	0.180425	7.28041e-10	C	+	9	38075488	SHB	1
9:38075712:C:T	GTEx/v8	Muscle_Skeletal	ENSG00000107338	T	2.71956e-09	0.180425	7.28041e-10	T	+	9	38075712	SHB	1
9:38076230:A:G	GTEx/v8	Muscle_Skeletal	ENSG00000107338	G	2.80746e-09	0.180423	7.28041e-10	G	+	9	38076230	SHB	1
9:38081920:C:T	GTEx/v8	Muscle_Skeletal	ENSG00000107338	T	4.00577e-09	0.178587	7.28041e-10	T	+	9	38081920	SHB	1
9:38084431:A:T	GTEx/v8	Muscle_Skeletal	ENSG00000107338	T	0.00010406	0.133989	7.28041e-10	T	+	9	38084431	SHB	1
9:38088244:A:G	GTEx/v8	Muscle_Skeletal	ENSG00000107338	G	2.29912e-09	0.178386	7.28041e-10	G	+	9	38088244	SHB	1
9:38089638:A:G	GTEx/v8	Muscle_Skeletal	ENSG00000107338	G	1.22825e-06	0.149346	7.28041e-10	NA	NA	9	38089638	SHB	1
9:38092052:A:G	GTEx/v8	Muscle_Skeletal	ENSG00000107338	A	4.54536e-07	0.153824	7.28041e-10	A	+	9	38092052	SHB	1
9:38095909:C:T	GTEx/v8	Muscle_Skeletal	ENSG00000107338	T	7.06348e-07	0.15193	7.28041e-10	NA	NA	9	38095909	SHB	1
9:38096110:C:G	GTEx/v8	Muscle_Skeletal	ENSG00000107338	G	7.06348e-07	0.15193	7.28041e-10	NA	NA	9	38096110	SHB	1
9:38102594:A:G	GTEx/v8	Muscle_Skeletal	ENSG00000107338	G	5.75664e-07	0.153609	7.28041e-10	G	+	9	38102594	SHB	1
9:38103018:A:T	GTEx/v8	Muscle_Skeletal	ENSG00000107338	T	8.53936e-07	0.151302	7.28041e-10	T	+	9	38103018	SHB	1
9:38112664:C:G	GTEx/v8	Muscle_Skeletal	ENSG00000107338	C	8.14717e-07	0.152599	7.28041e-10	C	+	9	38112664	SHB	1
9:38114557:C:T	GTEx/v8	Muscle_Skeletal	ENSG00000107338	C	8.40789e-07	0.152567	7.28041e-10	C	+	9	38114557	SHB	1
9:38114817:C:G	GTEx/v8	Muscle_Skeletal	ENSG00000107338	G	6.5991e-07	0.151466	7.28041e-10	G	+	9	38114817	SHB	1
9:38118280:C:T	GTEx/v8	Muscle_Skeletal	ENSG00000107338	T	3.81516e-07	0.154241	7.28041e-10	T	+	9	38118280	SHB	1
9:38121300:A:G	GTEx/v8	Muscle_Skeletal	ENSG00000107338	A	9.79107e-07	0.149803	7.28041e-10	A	+	9	38121300	SHB	1
9:38124981:C:T	GTEx/v8	Muscle_Skeletal	ENSG00000107338	C	1.26302e-07	0.160083	7.28041e-10	C	+	9	38124981	SHB	1
9:38126534:C:T	GTEx/v8	Muscle_Skeletal	ENSG00000107338	T	4.98022e-07	0.152093	7.28041e-10	T	+	9	38126534	SHB	1
9:38129033:C:T	GTEx/v8	Muscle_Skeletal	ENSG00000107338	C	4.83634e-07	0.152255	7.28041e-10	C	+	9	38129033	SHB	1
9:38129670:G:T	GTEx/v8	Muscle_Skeletal	ENSG00000107338	G	5.20134e-07	0.152131	7.28041e-10	G	+	9	38129670	SHB	1
9:38132251:C:G	GTEx/v8	Muscle_Skeletal	ENSG00000107338	C	3.1678e-07	0.154663	7.28041e-10	C	+	9	38132251	SHB	1
9:38132685:A:T	GTEx/v8	Muscle_Skeletal	ENSG00000107338	A	3.24254e-07	0.154526	7.28041e-10	NA	NA	9	38132685	SHB	1
9:38132731:A:G	GTEx/v8	Muscle_Skeletal	ENSG00000107338	G	1.22496e-06	0.147549	7.28041e-10	G	+	9	38132731	SHB	1
9:38134424:A:T	GTEx/v8	Muscle_Skeletal	ENSG00000107338	A	2.2512e-07	0.159898	7.28041e-10	A	+	9	38134424	SHB	1
9:38135006:C:G	GTEx/v8	Muscle_Skeletal	ENSG00000107338	C	2.2512e-07	0.159898	7.28041e-10	C	+	9	38135006	SHB	1
9:38135564:A:G	GTEx/v8	Muscle_Skeletal	ENSG00000107338	A	5.98477e-07	0.151134	7.28041e-10	A	+	9	38135564	SHB	1
9:38135614:A:C	GTEx/v8	Muscle_Skeletal	ENSG00000107338	C	1.29257e-06	0.146859	7.28041e-10	C	+	9	38135614	SHB	1
9:38136272:C:T	GTEx/v8	Muscle_Skeletal	ENSG00000107338	T	1.22496e-06	0.147549	7.28041e-10	T	+	9	38136272	SHB	1
9:38136421:G:GGA	GTEx/v8	Muscle_Skeletal	ENSG00000107338	G	5.98477e-07	0.151134	7.28041e-10	NA	NA	9	38136421	SHB	1
9:38137022:A:G	GTEx/v8	Muscle_Skeletal	ENSG00000107338	G	5.98477e-07	0.151134	7.28041e-10	G	+	9	38137022	SHB	1
9:38141369:A:G	GTEx/v8	Muscle_Skeletal	ENSG00000107338	G	1.26276e-06	0.147835	7.28041e-10	G	+	9	38141369	SHB	1
9:38141741:A:G	GTEx/v8	Muscle_Skeletal	ENSG00000107338	G	1.02134e-05	0.132857	7.28041e-10	G	+	9	38141741	SHB	1
9:38142145:A:C	GTEx/v8	Muscle_Skeletal	ENSG00000107338	C	3.64255e-06	0.140368	7.28041e-10	C	+	9	38142145	SHB	1
9:38142286:G:T	GTEx/v8	Muscle_Skeletal	ENSG00000107338	T	3.64255e-06	0.140368	7.28041e-10	T	+	9	38142286	SHB	1
9:38142291:A:T	GTEx/v8	Muscle_Skeletal	ENSG00000107338	A	3.64255e-06	0.140368	7.28041e-10	A	+	9	38142291	SHB	1
9:38145528:A:G	GTEx/v8	Muscle_Skeletal	ENSG00000107338	A	1.21467e-06	0.148612	7.28041e-10	A	+	9	38145528	SHB	1
9:38146184:C:T	GTEx/v8	Muscle_Skeletal	ENSG00000107338	C	2.25935e-05	0.129474	7.28041e-10	C	+	9	38146184	SHB	1
9:38146541:A:C	GTEx/v8	Muscle_Skeletal	ENSG00000107338	A	2.02453e-05	0.130424	7.28041e-10	A	+	9	38146541	SHB	1
9:38151190:C:T	GTEx/v8	Muscle_Skeletal	ENSG00000107338	T	6.0551e-06	0.137454	7.28041e-10	T	+	9	38151190	SHB	1
9:38151268:A:C	GTEx/v8	Muscle_Skeletal	ENSG00000107338	C	4.23976e-06	0.139693	7.28041e-10	C	+	9	38151268	SHB	1
9:38151964:C:T	GTEx/v8	Muscle_Skeletal	ENSG00000107338	C	6.0551e-06	0.137454	7.28041e-10	C	+	9	38151964	SHB	1
9:38152638:C:T	GTEx/v8	Muscle_Skeletal	ENSG00000107338	C	6.0551e-06	0.137454	7.28041e-10	C	+	9	38152638	SHB	1
9:38152841:C:T	GTEx/v8	Muscle_Skeletal	ENSG00000107338	T	1.19264e-05	0.132907	7.28041e-10	NA	NA	9	38152841	SHB	1
9:38070583:A:G	GTEx/v8	Cells_Cultured_fibroblasts	ENSG00000107338	A	7.5073e-05	0.0786466	0.00243568	A	+	9	38070583	SHB	1
9:38075488:C:G	GTEx/v8	Cells_Cultured_fibroblasts	ENSG00000107338	C	6.67964e-05	0.0791208	0.00243568	C	+	9	38075488	SHB	1
9:38075712:C:T	GTEx/v8	Cells_Cultured_fibroblasts	ENSG00000107338	T	6.67964e-05	0.0791208	0.00243568	T	+	9	38075712	SHB	1
9:38076230:A:G	GTEx/v8	Cells_Cultured_fibroblasts	ENSG00000107338	G	5.0774e-05	0.0810354	0.00243568	G	+	9	38076230	SHB	1
9:38081920:C:T	GTEx/v8	Cells_Cultured_fibroblasts	ENSG00000107338	T	0.000115697	0.0764049	0.00243568	T	+	9	38081920	SHB	1
9:38088244:A:G	GTEx/v8	Cells_Cultured_fibroblasts	ENSG00000107338	G	8.82847e-06	0.089554	0.00243568	G	+	9	38088244	SHB	1
9:38102594:A:G	GTEx/v8	Cells_Cultured_fibroblasts	ENSG00000107338	G	6.02513e-05	0.0798116	0.00243568	G	+	9	38102594	SHB	1
9:38103018:A:T	GTEx/v8	Cells_Cultured_fibroblasts	ENSG00000107338	T	4.5021e-05	0.0814055	0.00243568	T	+	9	38103018	SHB	1
9:38112664:C:G	GTEx/v8	Cells_Cultured_fibroblasts	ENSG00000107338	C	4.43889e-05	0.0815874	0.00243568	C	+	9	38112664	SHB	1
9:38114557:C:T	GTEx/v8	Cells_Cultured_fibroblasts	ENSG00000107338	C	6.24452e-05	0.0800828	0.00243568	C	+	9	38114557	SHB	1
9:38114817:C:G	GTEx/v8	Cells_Cultured_fibroblasts	ENSG00000107338	G	0.000175026	0.0737889	0.00243568	G	+	9	38114817	SHB	1
9:38118280:C:T	GTEx/v8	Cells_Cultured_fibroblasts	ENSG00000107338	T	0.000163546	0.0738528	0.00243568	T	+	9	38118280	SHB	1
9:38121300:A:G	GTEx/v8	Cells_Cultured_fibroblasts	ENSG00000107338	A	9.26231e-05	0.0775675	0.00243568	A	+	9	38121300	SHB	1
9:38124981:C:T	GTEx/v8	Cells_Cultured_fibroblasts	ENSG00000107338	C	8.36402e-05	0.0772905	0.00243568	C	+	9	38124981	SHB	1
9:38126534:C:T	GTEx/v8	Cells_Cultured_fibroblasts	ENSG00000107338	T	5.26485e-05	0.0790204	0.00243568	T	+	9	38126534	SHB	1
9:38129033:C:T	GTEx/v8	Cells_Cultured_fibroblasts	ENSG00000107338	C	3.54792e-05	0.0810049	0.00243568	C	+	9	38129033	SHB	1
9:38129670:G:T	GTEx/v8	Cells_Cultured_fibroblasts	ENSG00000107338	G	5.13417e-05	0.0793341	0.00243568	G	+	9	38129670	SHB	1
9:38132251:C:G	GTEx/v8	Cells_Cultured_fibroblasts	ENSG00000107338	C	4.75402e-05	0.0794439	0.00243568	C	+	9	38132251	SHB	1
9:38132685:A:T	GTEx/v8	Cells_Cultured_fibroblasts	ENSG00000107338	A	4.75402e-05	0.0794439	0.00243568	NA	NA	9	38132685	SHB	1
9:38134424:A:T	GTEx/v8	Cells_Cultured_fibroblasts	ENSG00000107338	A	0.000126956	0.0769029	0.00243568	A	+	9	38134424	SHB	1
9:38135006:C:G	GTEx/v8	Cells_Cultured_fibroblasts	ENSG00000107338	C	0.000126956	0.0769029	0.00243568	C	+	9	38135006	SHB	1
9:38141369:A:G	GTEx/v8	Cells_Cultured_fibroblasts	ENSG00000107338	G	3.30076e-05	0.081546	0.00243568	G	+	9	38141369	SHB	1
9:38142145:A:C	GTEx/v8	Cells_Cultured_fibroblasts	ENSG00000107338	C	6.71117e-05	0.0779585	0.00243568	C	+	9	38142145	SHB	1
9:38142286:G:T	GTEx/v8	Cells_Cultured_fibroblasts	ENSG00000107338	T	6.71117e-05	0.0779585	0.00243568	T	+	9	38142286	SHB	1
9:38142291:A:T	GTEx/v8	Cells_Cultured_fibroblasts	ENSG00000107338	A	6.71117e-05	0.0779585	0.00243568	A	+	9	38142291	SHB	1
9:38145528:A:G	GTEx/v8	Cells_Cultured_fibroblasts	ENSG00000107338	A	8.00836e-05	0.0782793	0.00243568	A	+	9	38145528	SHB	1
9:38088244:A:G	GTEx/v8	Skin_Not_Sun_Exposed_Suprapubic	ENSG00000107338	G	5.96226e-05	0.0876586	7.27743e-14	G	+	9	38088244	SHB	1
9:38088244:A:G	GTEx/v8	Skin_Sun_Exposed_Lower_leg	ENSG00000107338	G	5.37281e-05	0.0832602	6.16963e-17	G	+	9	38088244	SHB	1
9:38092052:A:G	GTEx/v8	Skin_Sun_Exposed_Lower_leg	ENSG00000107338	A	0.000112775	0.0806274	6.16963e-17	A	+	9	38092052	SHB	1
9:38132731:A:G	GTEx/v8	Skin_Sun_Exposed_Lower_leg	ENSG00000107338	G	0.000173378	0.0784929	6.16963e-17	G	+	9	38132731	SHB	1
9:38136272:C:T	GTEx/v8	Skin_Sun_Exposed_Lower_leg	ENSG00000107338	T	0.000173378	0.0784929	6.16963e-17	T	+	9	38136272	SHB	1
9:38070583:A:G	GTEx/v8	Testis	ENSG00000107338	A	3.67515e-11	0.232992	4.66441e-09	A	+	9	38070583	SHB	1
9:38075488:C:G	GTEx/v8	Testis	ENSG00000107338	C	1.06894e-11	0.240061	4.66441e-09	C	+	9	38075488	SHB	1
9:38075712:C:T	GTEx/v8	Testis	ENSG00000107338	T	1.06894e-11	0.240061	4.66441e-09	T	+	9	38075712	SHB	1
9:38076230:A:G	GTEx/v8	Testis	ENSG00000107338	G	4.07301e-11	0.23364	4.66441e-09	G	+	9	38076230	SHB	1
9:38081920:C:T	GTEx/v8	Testis	ENSG00000107338	T	1.06894e-11	0.240061	4.66441e-09	T	+	9	38081920	SHB	1
9:38084431:A:T	GTEx/v8	Testis	ENSG00000107338	T	1.325e-05	0.175116	4.66441e-09	T	+	9	38084431	SHB	1
9:38088244:A:G	GTEx/v8	Testis	ENSG00000107338	G	1.31308e-12	0.245316	4.66441e-09	G	+	9	38088244	SHB	1
9:38089638:A:G	GTEx/v8	Testis	ENSG00000107338	G	2.55626e-11	0.227439	4.66441e-09	NA	NA	9	38089638	SHB	1
9:38092052:A:G	GTEx/v8	Testis	ENSG00000107338	A	5.27928e-12	0.238029	4.66441e-09	A	+	9	38092052	SHB	1
9:38095909:C:T	GTEx/v8	Testis	ENSG00000107338	T	8.64367e-12	0.235986	4.66441e-09	NA	NA	9	38095909	SHB	1
9:38096110:C:G	GTEx/v8	Testis	ENSG00000107338	G	8.64367e-12	0.235986	4.66441e-09	NA	NA	9	38096110	SHB	1
9:38102594:A:G	GTEx/v8	Testis	ENSG00000107338	G	4.70025e-11	0.226992	4.66441e-09	G	+	9	38102594	SHB	1
9:38103018:A:T	GTEx/v8	Testis	ENSG00000107338	T	5.89711e-11	0.226716	4.66441e-09	T	+	9	38103018	SHB	1
9:38112664:C:G	GTEx/v8	Testis	ENSG00000107338	C	4.88668e-11	0.230084	4.66441e-09	C	+	9	38112664	SHB	1
9:38114557:C:T	GTEx/v8	Testis	ENSG00000107338	C	7.25781e-11	0.228342	4.66441e-09	C	+	9	38114557	SHB	1
9:38114817:C:G	GTEx/v8	Testis	ENSG00000107338	G	2.66048e-11	0.230377	4.66441e-09	G	+	9	38114817	SHB	1
9:38118280:C:T	GTEx/v8	Testis	ENSG00000107338	T	1.54356e-11	0.23224	4.66441e-09	T	+	9	38118280	SHB	1
9:38121300:A:G	GTEx/v8	Testis	ENSG00000107338	A	1.2444e-10	0.222319	4.66441e-09	A	+	9	38121300	SHB	1
9:38124981:C:T	GTEx/v8	Testis	ENSG00000107338	C	7.9162e-12	0.232752	4.66441e-09	C	+	9	38124981	SHB	1
9:38126534:C:T	GTEx/v8	Testis	ENSG00000107338	T	7.49798e-11	0.222685	4.66441e-09	T	+	9	38126534	SHB	1
9:38129033:C:T	GTEx/v8	Testis	ENSG00000107338	C	6.44135e-11	0.223983	4.66441e-09	C	+	9	38129033	SHB	1
9:38129670:G:T	GTEx/v8	Testis	ENSG00000107338	G	5.16482e-11	0.224224	4.66441e-09	G	+	9	38129670	SHB	1
9:38132251:C:G	GTEx/v8	Testis	ENSG00000107338	C	4.87449e-11	0.224525	4.66441e-09	C	+	9	38132251	SHB	1
9:38132685:A:T	GTEx/v8	Testis	ENSG00000107338	A	5.16482e-11	0.224224	4.66441e-09	NA	NA	9	38132685	SHB	1
9:38132731:A:G	GTEx/v8	Testis	ENSG00000107338	G	1.63992e-10	0.219723	4.66441e-09	G	+	9	38132731	SHB	1
9:38134424:A:T	GTEx/v8	Testis	ENSG00000107338	A	2.3575e-10	0.22157	4.66441e-09	A	+	9	38134424	SHB	1
9:38135006:C:G	GTEx/v8	Testis	ENSG00000107338	C	2.3575e-10	0.22157	4.66441e-09	C	+	9	38135006	SHB	1
9:38135564:A:G	GTEx/v8	Testis	ENSG00000107338	A	2.8013e-11	0.228833	4.66441e-09	A	+	9	38135564	SHB	1
9:38135614:A:C	GTEx/v8	Testis	ENSG00000107338	C	6.74303e-12	0.237141	4.66441e-09	C	+	9	38135614	SHB	1
9:38136272:C:T	GTEx/v8	Testis	ENSG00000107338	T	1.63992e-10	0.219723	4.66441e-09	T	+	9	38136272	SHB	1
9:38136421:G:GGA	GTEx/v8	Testis	ENSG00000107338	G	2.8013e-11	0.228833	4.66441e-09	NA	NA	9	38136421	SHB	1
9:38137022:A:G	GTEx/v8	Testis	ENSG00000107338	G	2.8013e-11	0.228833	4.66441e-09	G	+	9	38137022	SHB	1
9:38141369:A:G	GTEx/v8	Testis	ENSG00000107338	G	2.19024e-10	0.219978	4.66441e-09	G	+	9	38141369	SHB	1
9:38141741:A:G	GTEx/v8	Testis	ENSG00000107338	G	1.76504e-10	0.222192	4.66441e-09	G	+	9	38141741	SHB	1
9:38142145:A:C	GTEx/v8	Testis	ENSG00000107338	C	4.87284e-10	0.214891	4.66441e-09	C	+	9	38142145	SHB	1
9:38142286:G:T	GTEx/v8	Testis	ENSG00000107338	T	4.87284e-10	0.214891	4.66441e-09	T	+	9	38142286	SHB	1
9:38142291:A:T	GTEx/v8	Testis	ENSG00000107338	A	4.87284e-10	0.214891	4.66441e-09	A	+	9	38142291	SHB	1
9:38145528:A:G	GTEx/v8	Testis	ENSG00000107338	A	4.12747e-10	0.213225	4.66441e-09	A	+	9	38145528	SHB	1
9:38146184:C:T	GTEx/v8	Testis	ENSG00000107338	C	9.58565e-09	0.198888	4.66441e-09	C	+	9	38146184	SHB	1
9:38146541:A:C	GTEx/v8	Testis	ENSG00000107338	A	8.92987e-09	0.199747	4.66441e-09	A	+	9	38146541	SHB	1
9:38151190:C:T	GTEx/v8	Testis	ENSG00000107338	T	5.27886e-09	0.199085	4.66441e-09	T	+	9	38151190	SHB	1
9:38151268:A:C	GTEx/v8	Testis	ENSG00000107338	C	1.32857e-08	0.19347	4.66441e-09	C	+	9	38151268	SHB	1
9:38151964:C:T	GTEx/v8	Testis	ENSG00000107338	C	5.27886e-09	0.199085	4.66441e-09	C	+	9	38151964	SHB	1
9:38152638:C:T	GTEx/v8	Testis	ENSG00000107338	C	5.27886e-09	0.199085	4.66441e-09	C	+	9	38152638	SHB	1
9:38152841:C:T	GTEx/v8	Testis	ENSG00000107338	T	5.27886e-09	0.199085	4.66441e-09	NA	NA	9	38152841	SHB	1
9:38070583:A:G	GTEx/v8	Thyroid	ENSG00000107338	A	6.55686e-07	0.136442	7.19367e-09	A	+	9	38070583	SHB	1
9:38075488:C:G	GTEx/v8	Thyroid	ENSG00000107338	C	7.31795e-07	0.135992	7.19367e-09	C	+	9	38075488	SHB	1
9:38075712:C:T	GTEx/v8	Thyroid	ENSG00000107338	T	7.31795e-07	0.135992	7.19367e-09	T	+	9	38075712	SHB	1
9:38076230:A:G	GTEx/v8	Thyroid	ENSG00000107338	G	4.38528e-07	0.138369	7.19367e-09	G	+	9	38076230	SHB	1
9:38081920:C:T	GTEx/v8	Thyroid	ENSG00000107338	T	6.40199e-07	0.136754	7.19367e-09	T	+	9	38081920	SHB	1
9:38088244:A:G	GTEx/v8	Thyroid	ENSG00000107338	G	5.39332e-07	0.135523	7.19367e-09	G	+	9	38088244	SHB	1
9:38089638:A:G	GTEx/v8	Thyroid	ENSG00000107338	G	0.00014526	0.102909	7.19367e-09	NA	NA	9	38089638	SHB	1
9:38092052:A:G	GTEx/v8	Thyroid	ENSG00000107338	A	2.05237e-05	0.117159	7.19367e-09	A	+	9	38092052	SHB	1
9:38095909:C:T	GTEx/v8	Thyroid	ENSG00000107338	T	1.71013e-05	0.118927	7.19367e-09	NA	NA	9	38095909	SHB	1
9:38096110:C:G	GTEx/v8	Thyroid	ENSG00000107338	G	1.71013e-05	0.118927	7.19367e-09	NA	NA	9	38096110	SHB	1
9:38102594:A:G	GTEx/v8	Thyroid	ENSG00000107338	G	1.98293e-05	0.116898	7.19367e-09	G	+	9	38102594	SHB	1
9:38103018:A:T	GTEx/v8	Thyroid	ENSG00000107338	T	3.46759e-05	0.113714	7.19367e-09	T	+	9	38103018	SHB	1
9:38112664:C:G	GTEx/v8	Thyroid	ENSG00000107338	C	1.06405e-05	0.12138	7.19367e-09	C	+	9	38112664	SHB	1
9:38114557:C:T	GTEx/v8	Thyroid	ENSG00000107338	C	1.06405e-05	0.12138	7.19367e-09	C	+	9	38114557	SHB	1
9:38114817:C:G	GTEx/v8	Thyroid	ENSG00000107338	G	1.87131e-05	0.117629	7.19367e-09	G	+	9	38114817	SHB	1
9:38118280:C:T	GTEx/v8	Thyroid	ENSG00000107338	T	3.26923e-05	0.114188	7.19367e-09	T	+	9	38118280	SHB	1
9:38121300:A:G	GTEx/v8	Thyroid	ENSG00000107338	A	2.89093e-05	0.114331	7.19367e-09	A	+	9	38121300	SHB	1
9:38124981:C:T	GTEx/v8	Thyroid	ENSG00000107338	C	1.70199e-05	0.11813	7.19367e-09	C	+	9	38124981	SHB	1
9:38126534:C:T	GTEx/v8	Thyroid	ENSG00000107338	T	1.37643e-05	0.119523	7.19367e-09	T	+	9	38126534	SHB	1
9:38129033:C:T	GTEx/v8	Thyroid	ENSG00000107338	C	3.00098e-05	0.115081	7.19367e-09	C	+	9	38129033	SHB	1
9:38129670:G:T	GTEx/v8	Thyroid	ENSG00000107338	G	1.39959e-05	0.119772	7.19367e-09	G	+	9	38129670	SHB	1
9:38132251:C:G	GTEx/v8	Thyroid	ENSG00000107338	C	1.7168e-05	0.11821	7.19367e-09	C	+	9	38132251	SHB	1
9:38132685:A:T	GTEx/v8	Thyroid	ENSG00000107338	A	1.71341e-05	0.118231	7.19367e-09	NA	NA	9	38132685	SHB	1
9:38132731:A:G	GTEx/v8	Thyroid	ENSG00000107338	G	1.01958e-05	0.120837	7.19367e-09	G	+	9	38132731	SHB	1
9:38134424:A:T	GTEx/v8	Thyroid	ENSG00000107338	A	8.90831e-06	0.123177	7.19367e-09	A	+	9	38134424	SHB	1
9:38135006:C:G	GTEx/v8	Thyroid	ENSG00000107338	C	8.90831e-06	0.123177	7.19367e-09	C	+	9	38135006	SHB	1
9:38135564:A:G	GTEx/v8	Thyroid	ENSG00000107338	A	1.13032e-05	0.120764	7.19367e-09	A	+	9	38135564	SHB	1
9:38135614:A:C	GTEx/v8	Thyroid	ENSG00000107338	C	3.52195e-06	0.127511	7.19367e-09	C	+	9	38135614	SHB	1
9:38136272:C:T	GTEx/v8	Thyroid	ENSG00000107338	T	1.01958e-05	0.120837	7.19367e-09	T	+	9	38136272	SHB	1
9:38136421:G:GGA	GTEx/v8	Thyroid	ENSG00000107338	G	1.13032e-05	0.120764	7.19367e-09	NA	NA	9	38136421	SHB	1
9:38137022:A:G	GTEx/v8	Thyroid	ENSG00000107338	G	1.13032e-05	0.120764	7.19367e-09	G	+	9	38137022	SHB	1
9:38141369:A:G	GTEx/v8	Thyroid	ENSG00000107338	G	2.73088e-06	0.128174	7.19367e-09	G	+	9	38141369	SHB	1
9:38141741:A:G	GTEx/v8	Thyroid	ENSG00000107338	G	2.63259e-07	0.139119	7.19367e-09	G	+	9	38141741	SHB	1
9:38142145:A:C	GTEx/v8	Thyroid	ENSG00000107338	C	1.4246e-05	0.117483	7.19367e-09	C	+	9	38142145	SHB	1
9:38142286:G:T	GTEx/v8	Thyroid	ENSG00000107338	T	1.4246e-05	0.117483	7.19367e-09	T	+	9	38142286	SHB	1
9:38142291:A:T	GTEx/v8	Thyroid	ENSG00000107338	A	1.4246e-05	0.117483	7.19367e-09	A	+	9	38142291	SHB	1
9:38145528:A:G	GTEx/v8	Thyroid	ENSG00000107338	A	1.92167e-05	0.117109	7.19367e-09	A	+	9	38145528	SHB	1
9:38146184:C:T	GTEx/v8	Thyroid	ENSG00000107338	C	3.8317e-05	0.110699	7.19367e-09	C	+	9	38146184	SHB	1
9:38146541:A:C	GTEx/v8	Thyroid	ENSG00000107338	A	4.05757e-05	0.110424	7.19367e-09	A	+	9	38146541	SHB	1
9:38070583:A:G	GTEx/v7	Whole_Blood	ENSG00000107338	A	5.9339e-06	0.139647	0.0166678	A	+	9	38070583	SHB	1
9:38075488:C:G	GTEx/v7	Whole_Blood	ENSG00000107338	C	6.63736e-06	0.138571	0.0166678	C	+	9	38075488	SHB	1
9:38075712:C:T	GTEx/v7	Whole_Blood	ENSG00000107338	T	6.63736e-06	0.138571	0.0166678	T	+	9	38075712	SHB	1
9:38076230:A:G	GTEx/v7	Whole_Blood	ENSG00000107338	G	1.47031e-05	0.134468	0.0166678	G	+	9	38076230	SHB	1
9:38081920:C:T	GTEx/v7	Whole_Blood	ENSG00000107338	T	6.26609e-06	0.13891	0.0166678	T	+	9	38081920	SHB	1
9:38070583:A:G	GTEx/v7	Muscle_Skeletal	ENSG00000107338	A	1.79956e-08	0.213015	1.23663e-08	A	+	9	38070583	SHB	1
9:38075488:C:G	GTEx/v7	Muscle_Skeletal	ENSG00000107338	C	2.69389e-08	0.210264	1.23663e-08	C	+	9	38075488	SHB	1
9:38075712:C:T	GTEx/v7	Muscle_Skeletal	ENSG00000107338	T	2.69389e-08	0.210264	1.23663e-08	T	+	9	38075712	SHB	1
9:38076230:A:G	GTEx/v7	Muscle_Skeletal	ENSG00000107338	G	3.61369e-07	0.192977	1.23663e-08	G	+	9	38076230	SHB	1
9:38081920:C:T	GTEx/v7	Muscle_Skeletal	ENSG00000107338	T	2.9289e-08	0.209873	1.23663e-08	T	+	9	38081920	SHB	1
9:38088244:A:G	GTEx/v7	Muscle_Skeletal	ENSG00000107338	G	8.31353e-07	0.181462	1.23663e-08	G	+	9	38088244	SHB	1
9:38089638:A:G	GTEx/v7	Muscle_Skeletal	ENSG00000107338	G	2.01278e-05	0.165037	1.23663e-08	NA	NA	9	38089638	SHB	1
9:38092052:A:G	GTEx/v7	Muscle_Skeletal	ENSG00000107338	A	4.1093e-06	0.177403	1.23663e-08	A	+	9	38092052	SHB	1
9:38095909:C:T	GTEx/v7	Muscle_Skeletal	ENSG00000107338	T	7.76397e-06	0.174005	1.23663e-08	NA	NA	9	38095909	SHB	1
9:38102594:A:G	GTEx/v7	Muscle_Skeletal	ENSG00000107338	G	2.49869e-06	0.180969	1.23663e-08	G	+	9	38102594	SHB	1
9:38103018:A:T	GTEx/v7	Muscle_Skeletal	ENSG00000107338	T	2.42134e-06	0.18171	1.23663e-08	T	+	9	38103018	SHB	1
9:38112664:C:G	GTEx/v7	Muscle_Skeletal	ENSG00000107338	C	1.03966e-06	0.187866	1.23663e-08	C	+	9	38112664	SHB	1
9:38114557:C:T	GTEx/v7	Muscle_Skeletal	ENSG00000107338	C	2.20557e-06	0.183427	1.23663e-08	C	+	9	38114557	SHB	1
9:38114817:C:G	GTEx/v7	Muscle_Skeletal	ENSG00000107338	G	3.97167e-06	0.177895	1.23663e-08	G	+	9	38114817	SHB	1
9:38118280:C:T	GTEx/v7	Muscle_Skeletal	ENSG00000107338	T	2.03388e-06	0.182098	1.23663e-08	T	+	9	38118280	SHB	1
9:38121300:A:G	GTEx/v7	Muscle_Skeletal	ENSG00000107338	A	9.59295e-06	0.170883	1.23663e-08	A	+	9	38121300	SHB	1
9:38124981:C:T	GTEx/v7	Muscle_Skeletal	ENSG00000107338	C	1.1745e-06	0.185156	1.23663e-08	C	+	9	38124981	SHB	1
9:38126534:C:T	GTEx/v7	Muscle_Skeletal	ENSG00000107338	T	2.62518e-06	0.177963	1.23663e-08	T	+	9	38126534	SHB	1
9:38129033:C:T	GTEx/v7	Muscle_Skeletal	ENSG00000107338	C	1.30824e-06	0.184026	1.23663e-08	C	+	9	38129033	SHB	1
9:38129670:G:T	GTEx/v7	Muscle_Skeletal	ENSG00000107338	G	2.53942e-06	0.178768	1.23663e-08	G	+	9	38129670	SHB	1
9:38132251:C:G	GTEx/v7	Muscle_Skeletal	ENSG00000107338	C	1.35132e-06	0.183297	1.23663e-08	C	+	9	38132251	SHB	1
9:38132685:A:T	GTEx/v7	Muscle_Skeletal	ENSG00000107338	A	1.35132e-06	0.183297	1.23663e-08	NA	NA	9	38132685	SHB	1
9:38132731:A:G	GTEx/v7	Muscle_Skeletal	ENSG00000107338	G	4.45456e-06	0.174229	1.23663e-08	G	+	9	38132731	SHB	1
9:38134424:A:T	GTEx/v7	Muscle_Skeletal	ENSG00000107338	A	3.75683e-07	0.19596	1.23663e-08	A	+	9	38134424	SHB	1
9:38135006:C:G	GTEx/v7	Muscle_Skeletal	ENSG00000107338	C	1.75443e-07	0.199921	1.23663e-08	C	+	9	38135006	SHB	1
9:38135564:A:G	GTEx/v7	Muscle_Skeletal	ENSG00000107338	A	1.23065e-06	0.183162	1.23663e-08	A	+	9	38135564	SHB	1
9:38135614:A:C	GTEx/v7	Muscle_Skeletal	ENSG00000107338	C	3.51782e-06	0.174285	1.23663e-08	C	+	9	38135614	SHB	1
9:38136272:C:T	GTEx/v7	Muscle_Skeletal	ENSG00000107338	T	2.95688e-06	0.177375	1.23663e-08	T	+	9	38136272	SHB	1
9:38136421:G:GGA	GTEx/v7	Muscle_Skeletal	ENSG00000107338	G	1.23065e-06	0.183162	1.23663e-08	NA	NA	9	38136421	SHB	1
9:38137022:A:G	GTEx/v7	Muscle_Skeletal	ENSG00000107338	G	1.23065e-06	0.183162	1.23663e-08	G	+	9	38137022	SHB	1
9:38141369:A:G	GTEx/v7	Muscle_Skeletal	ENSG00000107338	G	2.61804e-06	0.178411	1.23663e-08	G	+	9	38141369	SHB	1
9:38141741:A:G	GTEx/v7	Muscle_Skeletal	ENSG00000107338	G	1.70845e-05	0.160412	1.23663e-08	G	+	9	38141741	SHB	1
9:38142145:A:C	GTEx/v7	Muscle_Skeletal	ENSG00000107338	C	1.68332e-05	0.162479	1.23663e-08	C	+	9	38142145	SHB	1
9:38142286:G:T	GTEx/v7	Muscle_Skeletal	ENSG00000107338	T	1.68332e-05	0.162479	1.23663e-08	T	+	9	38142286	SHB	1
9:38142291:A:T	GTEx/v7	Muscle_Skeletal	ENSG00000107338	A	1.68332e-05	0.162479	1.23663e-08	A	+	9	38142291	SHB	1
9:38145528:A:G	GTEx/v7	Muscle_Skeletal	ENSG00000107338	A	9.42185e-06	0.168689	1.23663e-08	A	+	9	38145528	SHB	1
9:38151190:C:T	GTEx/v7	Muscle_Skeletal	ENSG00000107338	T	3.38186e-05	0.156694	1.23663e-08	T	+	9	38151190	SHB	1
9:38151268:A:C	GTEx/v7	Muscle_Skeletal	ENSG00000107338	C	2.19221e-05	0.160987	1.23663e-08	C	+	9	38151268	SHB	1
9:38151964:C:T	GTEx/v7	Muscle_Skeletal	ENSG00000107338	C	3.31958e-05	0.156861	1.23663e-08	C	+	9	38151964	SHB	1
9:38152638:C:T	GTEx/v7	Muscle_Skeletal	ENSG00000107338	C	3.38186e-05	0.156694	1.23663e-08	C	+	9	38152638	SHB	1
9:38070583:A:G	GTEx/v7	Testis	ENSG00000107338	A	3.77469e-09	0.271566	9.89007e-06	A	+	9	38070583	SHB	1
9:38075488:C:G	GTEx/v7	Testis	ENSG00000107338	C	3.77469e-09	0.271566	9.89007e-06	C	+	9	38075488	SHB	1
9:38075712:C:T	GTEx/v7	Testis	ENSG00000107338	T	3.77469e-09	0.271566	9.89007e-06	T	+	9	38075712	SHB	1
9:38076230:A:G	GTEx/v7	Testis	ENSG00000107338	G	2.3564e-08	0.259153	9.89007e-06	G	+	9	38076230	SHB	1
9:38081920:C:T	GTEx/v7	Testis	ENSG00000107338	T	3.77469e-09	0.271566	9.89007e-06	T	+	9	38081920	SHB	1
9:38084431:A:T	GTEx/v7	Testis	ENSG00000107338	T	2.74963e-05	0.21309	9.89007e-06	T	+	9	38084431	SHB	1
9:38088244:A:G	GTEx/v7	Testis	ENSG00000107338	G	1.19147e-07	0.239972	9.89007e-06	G	+	9	38088244	SHB	1
9:38089638:A:G	GTEx/v7	Testis	ENSG00000107338	G	2.31548e-07	0.230495	9.89007e-06	NA	NA	9	38089638	SHB	1
9:38092052:A:G	GTEx/v7	Testis	ENSG00000107338	A	5.33641e-09	0.262666	9.89007e-06	A	+	9	38092052	SHB	1
9:38095909:C:T	GTEx/v7	Testis	ENSG00000107338	T	1.36673e-08	0.254499	9.89007e-06	NA	NA	9	38095909	SHB	1
9:38102594:A:G	GTEx/v7	Testis	ENSG00000107338	G	6.29424e-09	0.257344	9.89007e-06	G	+	9	38102594	SHB	1
9:38103018:A:T	GTEx/v7	Testis	ENSG00000107338	T	3.17252e-09	0.264541	9.89007e-06	T	+	9	38103018	SHB	1
9:38112664:C:G	GTEx/v7	Testis	ENSG00000107338	C	4.98373e-09	0.261395	9.89007e-06	C	+	9	38112664	SHB	1
9:38114557:C:T	GTEx/v7	Testis	ENSG00000107338	C	6.42302e-09	0.261869	9.89007e-06	C	+	9	38114557	SHB	1
9:38114817:C:G	GTEx/v7	Testis	ENSG00000107338	G	9.8373e-09	0.255865	9.89007e-06	G	+	9	38114817	SHB	1
9:38118280:C:T	GTEx/v7	Testis	ENSG00000107338	T	3.83619e-09	0.262315	9.89007e-06	T	+	9	38118280	SHB	1
9:38121300:A:G	GTEx/v7	Testis	ENSG00000107338	A	1.14428e-08	0.256166	9.89007e-06	A	+	9	38121300	SHB	1
9:38124981:C:T	GTEx/v7	Testis	ENSG00000107338	C	5.21943e-09	0.255506	9.89007e-06	C	+	9	38124981	SHB	1
9:38126534:C:T	GTEx/v7	Testis	ENSG00000107338	T	1.51887e-08	0.25145	9.89007e-06	T	+	9	38126534	SHB	1
9:38129033:C:T	GTEx/v7	Testis	ENSG00000107338	C	8.41288e-09	0.256214	9.89007e-06	C	+	9	38129033	SHB	1
9:38129670:G:T	GTEx/v7	Testis	ENSG00000107338	G	1.57575e-08	0.249534	9.89007e-06	G	+	9	38129670	SHB	1
9:38132251:C:G	GTEx/v7	Testis	ENSG00000107338	C	1.57575e-08	0.249534	9.89007e-06	C	+	9	38132251	SHB	1
9:38132685:A:T	GTEx/v7	Testis	ENSG00000107338	A	1.57575e-08	0.249534	9.89007e-06	NA	NA	9	38132685	SHB	1
9:38132731:A:G	GTEx/v7	Testis	ENSG00000107338	G	3.88028e-08	0.244635	9.89007e-06	G	+	9	38132731	SHB	1
9:38134424:A:T	GTEx/v7	Testis	ENSG00000107338	A	5.38586e-08	0.246952	9.89007e-06	A	+	9	38134424	SHB	1
9:38135006:C:G	GTEx/v7	Testis	ENSG00000107338	C	4.73803e-08	0.245654	9.89007e-06	C	+	9	38135006	SHB	1
9:38135564:A:G	GTEx/v7	Testis	ENSG00000107338	A	1.32393e-08	0.252644	9.89007e-06	A	+	9	38135564	SHB	1
9:38135614:A:C	GTEx/v7	Testis	ENSG00000107338	C	3.48463e-09	0.262232	9.89007e-06	C	+	9	38135614	SHB	1
9:38136272:C:T	GTEx/v7	Testis	ENSG00000107338	T	3.88028e-08	0.244635	9.89007e-06	T	+	9	38136272	SHB	1
9:38136421:G:GGA	GTEx/v7	Testis	ENSG00000107338	G	1.32393e-08	0.252644	9.89007e-06	NA	NA	9	38136421	SHB	1
9:38137022:A:G	GTEx/v7	Testis	ENSG00000107338	G	1.32393e-08	0.252644	9.89007e-06	G	+	9	38137022	SHB	1
9:38141369:A:G	GTEx/v7	Testis	ENSG00000107338	G	5.77436e-08	0.241639	9.89007e-06	G	+	9	38141369	SHB	1
9:38141741:A:G	GTEx/v7	Testis	ENSG00000107338	G	3.38071e-08	0.247441	9.89007e-06	G	+	9	38141741	SHB	1
9:38142145:A:C	GTEx/v7	Testis	ENSG00000107338	C	4.21713e-07	0.227737	9.89007e-06	C	+	9	38142145	SHB	1
9:38142286:G:T	GTEx/v7	Testis	ENSG00000107338	T	4.21713e-07	0.227737	9.89007e-06	T	+	9	38142286	SHB	1
9:38142291:A:T	GTEx/v7	Testis	ENSG00000107338	A	4.21713e-07	0.227737	9.89007e-06	A	+	9	38142291	SHB	1
9:38145528:A:G	GTEx/v7	Testis	ENSG00000107338	A	6.17026e-08	0.237417	9.89007e-06	A	+	9	38145528	SHB	1
9:38146184:C:T	GTEx/v7	Testis	ENSG00000107338	C	1.60693e-05	0.195746	9.89007e-06	C	+	9	38146184	SHB	1
9:38146541:A:C	GTEx/v7	Testis	ENSG00000107338	A	1.81633e-05	0.195367	9.89007e-06	A	+	9	38146541	SHB	1
9:38151190:C:T	GTEx/v7	Testis	ENSG00000107338	T	6.37948e-06	0.203721	9.89007e-06	T	+	9	38151190	SHB	1
9:38151268:A:C	GTEx/v7	Testis	ENSG00000107338	C	1.43203e-05	0.195824	9.89007e-06	C	+	9	38151268	SHB	1
9:38151964:C:T	GTEx/v7	Testis	ENSG00000107338	C	6.37948e-06	0.203721	9.89007e-06	C	+	9	38151964	SHB	1
9:38152638:C:T	GTEx/v7	Testis	ENSG00000107338	C	6.37948e-06	0.203721	9.89007e-06	C	+	9	38152638	SHB	1
9:38152841:C:T	GTEx/v7	Testis	ENSG00000107338	T	6.37948e-06	0.203721	9.89007e-06	NA	NA	9	38152841	SHB	1
9:38088244:A:G	GTEx/v7	Thyroid	ENSG00000107338	G	3.16357e-05	0.142301	0.000542831	G	+	9	38088244	SHB	1
9:38141741:A:G	GTEx/v7	Thyroid	ENSG00000107338	G	5.3853e-05	0.13531	0.000542831	G	+	9	38141741	SHB	1
9:38070583:A:G	GTEx/v6	Testis	ENSG00000107338	A	6.82531e-06	4.70434	0.00296083	A	+	9	38070583	SHB	1
9:38075488:C:G	GTEx/v6	Testis	ENSG00000107338	C	6.82531e-06	4.70434	0.00296083	C	+	9	38075488	SHB	1
9:38075712:C:T	GTEx/v6	Testis	ENSG00000107338	T	6.83244e-06	4.70409	0.00296083	T	+	9	38075712	SHB	1
9:38076230:A:G	GTEx/v6	Testis	ENSG00000107338	G	6.82531e-06	4.70434	0.00296083	G	+	9	38076230	SHB	1
9:38081920:C:T	GTEx/v6	Testis	ENSG00000107338	T	7.53665e-06	4.68037	0.00296083	T	+	9	38081920	SHB	1
9:38089638:A:G	GTEx/v6	Testis	ENSG00000107338	G	2.48713e-06	4.94442	0.00296083	NA	NA	9	38089638	SHB	1
9:38092052:A:G	GTEx/v6	Testis	ENSG00000107338	A	4.85397e-06	4.78622	0.00296083	A	+	9	38092052	SHB	1
9:38095909:C:T	GTEx/v6	Testis	ENSG00000107338	T	3.25407e-06	4.8812	0.00296083	NA	NA	9	38095909	SHB	1
9:38096110:C:G	GTEx/v6	Testis	ENSG00000107338	G	4.20068e-06	4.82068	0.00296083	NA	NA	9	38096110	SHB	1
9:38102594:A:G	GTEx/v6	Testis	ENSG00000107338	G	3.24136e-06	4.88212	0.00296083	G	+	9	38102594	SHB	1
9:38103018:A:T	GTEx/v6	Testis	ENSG00000107338	T	6.67273e-06	4.7098	0.00296083	T	+	9	38103018	SHB	1
9:38112664:C:G	GTEx/v6	Testis	ENSG00000107338	C	7.20801e-06	4.69116	0.00296083	C	+	9	38112664	SHB	1
9:38114557:C:T	GTEx/v6	Testis	ENSG00000107338	C	7.27036e-06	4.68907	0.00296083	C	+	9	38114557	SHB	1
9:38118280:C:T	GTEx/v6	Testis	ENSG00000107338	T	3.3208e-06	4.87641	0.00296083	T	+	9	38118280	SHB	1
9:38121300:A:G	GTEx/v6	Testis	ENSG00000107338	A	7.87643e-06	4.66967	0.00296083	A	+	9	38121300	SHB	1
9:38124981:C:T	GTEx/v6	Testis	ENSG00000107338	C	1.46666e-06	5.06727	0.00296083	C	+	9	38124981	SHB	1
9:38126534:C:T	GTEx/v6	Testis	ENSG00000107338	T	9.07253e-07	5.1775	0.00296083	T	+	9	38126534	SHB	1
9:38129033:C:T	GTEx/v6	Testis	ENSG00000107338	C	2.86886e-06	4.9109	0.00296083	C	+	9	38129033	SHB	1
9:38129670:G:T	GTEx/v6	Testis	ENSG00000107338	G	1.3958e-06	5.0787	0.00296083	G	+	9	38129670	SHB	1
9:38132251:C:G	GTEx/v6	Testis	ENSG00000107338	C	1.41578e-06	5.07542	0.00296083	C	+	9	38132251	SHB	1
9:38132685:A:T	GTEx/v6	Testis	ENSG00000107338	A	1.41497e-06	5.07555	0.00296083	NA	NA	9	38132685	SHB	1
9:38132731:A:G	GTEx/v6	Testis	ENSG00000107338	G	8.35589e-06	4.65533	0.00296083	G	+	9	38132731	SHB	1
9:38134424:A:T	GTEx/v6	Testis	ENSG00000107338	A	1.35642e-06	5.08529	0.00296083	A	+	9	38134424	SHB	1
9:38135006:C:G	GTEx/v6	Testis	ENSG00000107338	C	1.35486e-06	5.08556	0.00296083	C	+	9	38135006	SHB	1
9:38135564:A:G	GTEx/v6	Testis	ENSG00000107338	A	4.27223e-06	4.81666	0.00296083	A	+	9	38135564	SHB	1
9:38135614:A:C	GTEx/v6	Testis	ENSG00000107338	C	1.13914e-06	5.12543	0.00296083	C	+	9	38135614	SHB	1
9:38136272:C:T	GTEx/v6	Testis	ENSG00000107338	T	1.07412e-05	4.59404	0.00296083	T	+	9	38136272	SHB	1
9:38136421:G:GGA	GTEx/v6	Testis	ENSG00000107338	G	4.43065e-06	4.80799	0.00296083	NA	NA	9	38136421	SHB	1
9:38137022:A:G	GTEx/v6	Testis	ENSG00000107338	G	4.4186e-06	4.80864	0.00296083	G	+	9	38137022	SHB	1
9:38141369:A:G	GTEx/v6	Testis	ENSG00000107338	G	4.96066e-06	4.78102	0.00296083	G	+	9	38141369	SHB	1
9:38141741:A:G	GTEx/v6	Testis	ENSG00000107338	G	3.33967e-06	4.87507	0.00296083	G	+	9	38141741	SHB	1
9:38142145:A:C	GTEx/v6	Testis	ENSG00000107338	C	7.08591e-07	5.23369	0.00296083	C	+	9	38142145	SHB	1
9:38142286:G:T	GTEx/v6	Testis	ENSG00000107338	T	6.97607e-07	5.23723	0.00296083	T	+	9	38142286	SHB	1
9:38142291:A:T	GTEx/v6	Testis	ENSG00000107338	A	6.97607e-07	5.23723	0.00296083	A	+	9	38142291	SHB	1
9:38145528:A:G	GTEx/v6	Testis	ENSG00000107338	A	1.88459e-06	5.00917	0.00296083	A	+	9	38145528	SHB	1
19:41148101:G:T	eQTLGen	eQTLGen_cis_eQTLs	ENSG00000160410	G	1.495e-13	7.3877	0	T	-	19	41148101	SHKBP1	1
19:41189460:C:T	eQTLGen	eQTLGen_cis_eQTLs	ENSG00000160410	T	2.0397e-08	5.6087	0.000108501	C	-	19	41189460	SHKBP1	1
19:41148101:G:T	BIOSQTL	BIOS_eQTL_geneLevel	ENSG00000160410	G	1.64589e-05	4.30837	0.0107272	T	-	19	41148101	SHKBP1	1
9:38084431:A:T	eQTLGen	eQTLGen_cis_eQTLs	ENSG00000122696	T	5.9127e-14	-7.5098	0	T	-	9	38084431	SLC25A51	1
9:38070583:A:G	BIOSQTL	BIOS_eQTL_geneLevel	ENSG00000122696	G	6.85105e-05	-3.98139	0.0385223	A	+	9	38070583	SLC25A51	1
9:38070583:A:G	BIOSQTL	BIOS_eQTL_geneLevel	ENSG00000122696	G	6.00027e-05	-4.01278	0.0343562	A	+	9	38070583	SLC25A51	1
9:38075488:C:G	BIOSQTL	BIOS_eQTL_geneLevel	ENSG00000122696	G	2.97202e-05	-4.17544	0.018186	C	+	9	38075488	SLC25A51	1
9:38075712:C:T	BIOSQTL	BIOS_eQTL_geneLevel	ENSG00000122696	C	6.207e-05	-4.00462	0.0354456	T	+	9	38075712	SLC25A51	1
9:38076230:A:G	BIOSQTL	BIOS_eQTL_geneLevel	ENSG00000122696	A	6.207e-05	-4.00462	0.0354456	G	+	9	38076230	SLC25A51	1
9:38081920:C:T	BIOSQTL	BIOS_eQTL_geneLevel	ENSG00000122696	C	6.31821e-05	-4.0006	0.0359886	T	+	9	38081920	SLC25A51	1
9:38084431:A:T	BIOSQTL	BIOS_eQTL_geneLevel	ENSG00000122696	T	4.2822e-08	-5.47879	4.5527e-05	T	-	9	38084431	SLC25A51	1
9:38084431:A:T	BIOSQTL	BIOS_eQTL_geneLevel	ENSG00000122696	T	1.14446e-08	5.70781	2.3448e-05	T	+	9	38084431	SLC25A51	1
9:38088244:A:G	BIOSQTL	BIOS_eQTL_geneLevel	ENSG00000122696	A	5.26816e-05	-4.0433	0.0304823	G	+	9	38088244	SLC25A51	1
9:38088244:A:G	BIOSQTL	BIOS_eQTL_geneLevel	ENSG00000122696	A	1.83893e-05	-4.28353	0.0119766	G	+	9	38088244	SLC25A51	1
9:38114817:C:G	BIOSQTL	BIOS_eQTL_geneLevel	ENSG00000122696	C	5.8545e-05	-4.01854	0.0336749	G	+	9	38114817	SLC25A51	1
9:38121300:A:G	BIOSQTL	BIOS_eQTL_geneLevel	ENSG00000122696	G	8.66577e-05	-3.925	0.0471551	A	+	9	38121300	SLC25A51	1
9:38129033:C:T	BIOSQTL	BIOS_eQTL_geneLevel	ENSG00000122696	T	7.45116e-05	-3.96122	0.0414485	C	+	9	38129033	SLC25A51	1
9:38070583:A:G	GTEx/v8	Artery_Tibial	ENSG00000122696	A	4.76932e-06	0.207465	2.00971e-23	A	+	9	38070583	SLC25A51	1
9:38075488:C:G	GTEx/v8	Artery_Tibial	ENSG00000122696	C	2.3833e-06	0.214113	2.00971e-23	C	+	9	38075488	SLC25A51	1
9:38075712:C:T	GTEx/v8	Artery_Tibial	ENSG00000122696	T	2.3833e-06	0.214113	2.00971e-23	T	+	9	38075712	SLC25A51	1
9:38076230:A:G	GTEx/v8	Artery_Tibial	ENSG00000122696	G	2.92493e-06	0.210742	2.00971e-23	G	+	9	38076230	SLC25A51	1
9:38081920:C:T	GTEx/v8	Artery_Tibial	ENSG00000122696	T	1.98568e-06	0.215631	2.00971e-23	T	+	9	38081920	SLC25A51	1
9:38088244:A:G	GTEx/v8	Artery_Tibial	ENSG00000122696	G	4.76325e-05	0.18035	2.00971e-23	G	+	9	38088244	SLC25A51	1
9:38114817:C:G	GTEx/v8	Artery_Tibial	ENSG00000122696	G	0.000110503	0.175206	2.00971e-23	G	+	9	38114817	SLC25A51	1
9:38118280:C:T	GTEx/v8	Artery_Tibial	ENSG00000122696	T	0.000127401	0.173153	2.00971e-23	T	+	9	38118280	SLC25A51	1
9:38145528:A:G	GTEx/v8	Artery_Tibial	ENSG00000122696	A	9.71523e-05	0.17684	2.00971e-23	A	+	9	38145528	SLC25A51	1
9:38070583:A:G	GTEx/v8	Muscle_Skeletal	ENSG00000122696	A	5.12141e-05	0.11065	1.7985e-35	A	+	9	38070583	SLC25A51	1
9:38075488:C:G	GTEx/v8	Muscle_Skeletal	ENSG00000122696	C	5.82602e-05	0.109859	1.7985e-35	C	+	9	38075488	SLC25A51	1
9:38075712:C:T	GTEx/v8	Muscle_Skeletal	ENSG00000122696	T	5.82602e-05	0.109859	1.7985e-35	T	+	9	38075712	SLC25A51	1
9:38076230:A:G	GTEx/v8	Muscle_Skeletal	ENSG00000122696	G	7.02326e-05	0.108756	1.7985e-35	G	+	9	38076230	SLC25A51	1
9:38081920:C:T	GTEx/v8	Muscle_Skeletal	ENSG00000122696	T	4.46101e-05	0.111571	1.7985e-35	T	+	9	38081920	SLC25A51	1
9:38070583:A:G	GTEx/v7	Artery_Tibial	ENSG00000122696	A	2.71158e-05	0.233617	2.35771e-12	A	+	9	38070583	SLC25A51	1
9:38075488:C:G	GTEx/v7	Artery_Tibial	ENSG00000122696	C	1.58258e-05	0.239283	2.35771e-12	C	+	9	38075488	SLC25A51	1
9:38075712:C:T	GTEx/v7	Artery_Tibial	ENSG00000122696	T	1.58258e-05	0.239283	2.35771e-12	T	+	9	38075712	SLC25A51	1
9:38076230:A:G	GTEx/v7	Artery_Tibial	ENSG00000122696	G	3.8862e-05	0.226827	2.35771e-12	G	+	9	38076230	SLC25A51	1
9:38081920:C:T	GTEx/v7	Artery_Tibial	ENSG00000122696	T	1.58258e-05	0.239283	2.35771e-12	T	+	9	38081920	SLC25A51	1
9:38070583:A:G	GTEx/v7	Muscle_Skeletal	ENSG00000122696	A	1.1846e-05	0.147744	1.27865e-19	A	+	9	38070583	SLC25A51	1
9:38075488:C:G	GTEx/v7	Muscle_Skeletal	ENSG00000122696	C	1.13896e-05	0.147886	1.27865e-19	C	+	9	38075488	SLC25A51	1
9:38075712:C:T	GTEx/v7	Muscle_Skeletal	ENSG00000122696	T	1.13896e-05	0.147886	1.27865e-19	T	+	9	38075712	SLC25A51	1
9:38076230:A:G	GTEx/v7	Muscle_Skeletal	ENSG00000122696	G	3.69642e-05	0.139195	1.27865e-19	G	+	9	38076230	SLC25A51	1
9:38081920:C:T	GTEx/v7	Muscle_Skeletal	ENSG00000122696	T	1.05059e-05	0.148564	1.27865e-19	T	+	9	38081920	SLC25A51	1
9:38070583:A:G	GTEx/v6	Artery_Tibial	ENSG00000122696	A	2.58234e-06	4.81563	0.000263002	A	+	9	38070583	SLC25A51	1
9:38075488:C:G	GTEx/v6	Artery_Tibial	ENSG00000122696	C	1.63165e-06	4.9153	0.000263002	C	+	9	38075488	SLC25A51	1
9:38075712:C:T	GTEx/v6	Artery_Tibial	ENSG00000122696	T	1.63527e-06	4.91482	0.000263002	T	+	9	38075712	SLC25A51	1
9:38076230:A:G	GTEx/v6	Artery_Tibial	ENSG00000122696	G	1.6038e-06	4.91901	0.000263002	G	+	9	38076230	SLC25A51	1
9:38081920:C:T	GTEx/v6	Artery_Tibial	ENSG00000122696	T	2.12569e-06	4.85806	0.000263002	T	+	9	38081920	SLC25A51	1
7:87826957:G:T	EyeGEx	EyeGEx	ENSG00000075142	T	5.04846e-06	-0.361344	0.00187182	T	-	7	87826957	SRI	1
7:87828204:A:C	EyeGEx	EyeGEx	ENSG00000075142	A	1.86701e-06	-0.371866	0.000692233	A	-	7	87828204	SRI	1
7:87833738:A:G	EyeGEx	EyeGEx	ENSG00000075142	A	1.80631e-06	-0.393933	0.000669727	A	-	7	87833738	SRI	1
7:87873580:A:G	EyeGEx	EyeGEx	ENSG00000075142	G	6.28097e-06	-0.409826	0.0023288	NA	NA	7	87873580	SRI	1
7:87876090:A:G	EyeGEx	EyeGEx	ENSG00000075142	G	5.94708e-06	-0.361806	0.002205	NA	NA	7	87876090	SRI	1
7:87913361:C:T	EyeGEx	EyeGEx	ENSG00000075142	C	6.55933e-06	-0.355267	0.00243201	NA	NA	7	87913361	SRI	1
7:87914616:A:G	EyeGEx	EyeGEx	ENSG00000075142	G	6.32442e-06	-0.360426	0.00234491	NA	NA	7	87914616	SRI	1
7:87973395:A:T	EyeGEx	EyeGEx	ENSG00000075142	T	5.94501e-06	-0.36753	0.00220424	T	-	7	87973395	SRI	1
7:87826957:G:T	eQTLcatalogue	BLUEPRINT_ge_T-cell	ENSG00000075142	G	3.90616e-11	-0.112167	1.95308e-07	T	+	7	87826957	SRI	1
7:87833738:A:G	eQTLcatalogue	BLUEPRINT_ge_T-cell	ENSG00000075142	G	8.46901e-09	-0.106542	4.2345e-05	A	+	7	87833738	SRI	1
7:87873580:A:G	eQTLcatalogue	BLUEPRINT_ge_T-cell	ENSG00000075142	G	9.16596e-06	0.0873427	0.0458298	NA	NA	7	87873580	SRI	1
7:87876090:A:G	eQTLcatalogue	BLUEPRINT_ge_T-cell	ENSG00000075142	G	1.90629e-08	0.101066	9.53145e-05	NA	NA	7	87876090	SRI	1
7:87913361:C:T	eQTLcatalogue	BLUEPRINT_ge_T-cell	ENSG00000075142	C	1.77357e-08	0.101196	8.86785e-05	NA	NA	7	87913361	SRI	1
7:87914616:A:G	eQTLcatalogue	BLUEPRINT_ge_T-cell	ENSG00000075142	G	1.77449e-08	0.101195	8.87245e-05	NA	NA	7	87914616	SRI	1
7:87973395:A:T	eQTLcatalogue	BLUEPRINT_ge_T-cell	ENSG00000075142	A	1.3214e-08	-0.103596	6.607e-05	T	+	7	87973395	SRI	1
7:87826957:G:T	eQTLcatalogue	CEDAR_B-cell_CD19	ENSG00000075142	G	1.77672e-15	-0.224772	8.8836e-12	T	+	7	87826957	SRI	1
7:87826957:G:T	eQTLcatalogue	CEDAR_B-cell_CD19	ENSG00000075142	G	9.28916e-10	-0.205777	4.64458e-06	T	+	7	87826957	SRI	1
7:87828204:A:C	eQTLcatalogue	CEDAR_B-cell_CD19	ENSG00000075142	C	2.65752e-16	-0.228198	1.32876e-12	A	+	7	87828204	SRI	1
7:87828204:A:C	eQTLcatalogue	CEDAR_B-cell_CD19	ENSG00000075142	C	6.05468e-10	-0.205795	3.02734e-06	A	+	7	87828204	SRI	1
7:87833738:A:G	eQTLcatalogue	CEDAR_B-cell_CD19	ENSG00000075142	G	2.47574e-11	-0.200598	1.23787e-07	A	+	7	87833738	SRI	1
7:87833738:A:G	eQTLcatalogue	CEDAR_B-cell_CD19	ENSG00000075142	G	8.04973e-07	-0.17556	0.00402486	A	+	7	87833738	SRI	1
7:87873580:A:G	eQTLcatalogue	CEDAR_B-cell_CD19	ENSG00000075142	G	1.56062e-06	0.17961	0.0078031	NA	NA	7	87873580	SRI	1
7:87876090:A:G	eQTLcatalogue	CEDAR_B-cell_CD19	ENSG00000075142	G	2.36558e-10	0.184081	1.18279e-06	NA	NA	7	87876090	SRI	1
7:87876090:A:G	eQTLcatalogue	CEDAR_B-cell_CD19	ENSG00000075142	G	8.82498e-06	0.152911	0.0441249	NA	NA	7	87876090	SRI	1
7:87913361:C:T	eQTLcatalogue	CEDAR_B-cell_CD19	ENSG00000075142	C	6.65478e-10	0.186576	3.32739e-06	NA	NA	7	87913361	SRI	1
7:87914616:A:G	eQTLcatalogue	CEDAR_B-cell_CD19	ENSG00000075142	G	4.83782e-09	0.178504	2.41891e-05	NA	NA	7	87914616	SRI	1
7:87973395:A:T	eQTLcatalogue	CEDAR_B-cell_CD19	ENSG00000075142	A	2.90778e-08	-0.176402	0.000145389	T	+	7	87973395	SRI	1
7:87826957:G:T	eQTLcatalogue	CEDAR_monocyte_CD14	ENSG00000075142	G	9.91625e-11	-0.0960764	4.95813e-07	T	+	7	87826957	SRI	1
7:87826957:G:T	eQTLcatalogue	CEDAR_monocyte_CD14	ENSG00000075142	G	1.07594e-08	-0.102064	5.3797e-05	T	+	7	87826957	SRI	1
7:87828204:A:C	eQTLcatalogue	CEDAR_monocyte_CD14	ENSG00000075142	C	6.96439e-11	-0.0959479	3.48219e-07	A	+	7	87828204	SRI	1
7:87828204:A:C	eQTLcatalogue	CEDAR_monocyte_CD14	ENSG00000075142	C	9.13206e-09	-0.10162	4.56603e-05	A	+	7	87828204	SRI	1
7:87833738:A:G	eQTLcatalogue	CEDAR_monocyte_CD14	ENSG00000075142	G	3.3761e-07	-0.0802212	0.00168805	A	+	7	87833738	SRI	1
7:87833738:A:G	eQTLcatalogue	CEDAR_monocyte_CD14	ENSG00000075142	G	1.36727e-06	-0.0907638	0.00683635	A	+	7	87833738	SRI	1
7:87876090:A:G	eQTLcatalogue	CEDAR_monocyte_CD14	ENSG00000075142	G	1.31125e-06	0.0734643	0.00655625	NA	NA	7	87876090	SRI	1
7:87913361:C:T	eQTLcatalogue	CEDAR_monocyte_CD14	ENSG00000075142	C	7.33625e-06	0.0707819	0.0366812	NA	NA	7	87913361	SRI	1
7:87826957:G:T	eQTLcatalogue	CEDAR_neutrophil_CD15	ENSG00000075142	G	6.79839e-08	-0.102391	0.000339919	T	+	7	87826957	SRI	1
7:87828204:A:C	eQTLcatalogue	CEDAR_neutrophil_CD15	ENSG00000075142	C	3.26796e-09	-0.110962	1.63398e-05	A	+	7	87828204	SRI	1
7:87833738:A:G	eQTLcatalogue	CEDAR_neutrophil_CD15	ENSG00000075142	G	8.55856e-06	-0.0899951	0.0427928	A	+	7	87833738	SRI	1
7:87973395:A:T	eQTLcatalogue	CEDAR_neutrophil_CD15	ENSG00000075142	A	6.01707e-06	-0.0953513	0.0300854	T	+	7	87973395	SRI	1
7:87826957:G:T	eQTLcatalogue	CEDAR_T-cell_CD4	ENSG00000075142	G	1.50534e-14	-0.1881	7.5267e-11	T	+	7	87826957	SRI	1
7:87826957:G:T	eQTLcatalogue	CEDAR_T-cell_CD4	ENSG00000075142	G	1.65186e-14	-0.235426	8.2593e-11	T	+	7	87826957	SRI	1
7:87828204:A:C	eQTLcatalogue	CEDAR_T-cell_CD4	ENSG00000075142	C	2.89239e-14	-0.185774	1.4462e-10	A	+	7	87828204	SRI	1
7:87828204:A:C	eQTLcatalogue	CEDAR_T-cell_CD4	ENSG00000075142	C	5.08312e-14	-0.230811	2.54156e-10	A	+	7	87828204	SRI	1
7:87833738:A:G	eQTLcatalogue	CEDAR_T-cell_CD4	ENSG00000075142	G	3.90206e-09	-0.155059	1.95103e-05	A	+	7	87833738	SRI	1
7:87833738:A:G	eQTLcatalogue	CEDAR_T-cell_CD4	ENSG00000075142	G	2.76348e-08	-0.183966	0.000138174	A	+	7	87833738	SRI	1
7:87876090:A:G	eQTLcatalogue	CEDAR_T-cell_CD4	ENSG00000075142	G	7.46201e-08	0.13741	0.000373101	NA	NA	7	87876090	SRI	1
7:87876090:A:G	eQTLcatalogue	CEDAR_T-cell_CD4	ENSG00000075142	G	6.25501e-07	0.160092	0.00312751	NA	NA	7	87876090	SRI	1
7:87913361:C:T	eQTLcatalogue	CEDAR_T-cell_CD4	ENSG00000075142	C	2.41175e-07	0.136462	0.00120588	NA	NA	7	87913361	SRI	1
7:87913361:C:T	eQTLcatalogue	CEDAR_T-cell_CD4	ENSG00000075142	C	3.2675e-06	0.154771	0.0163375	NA	NA	7	87913361	SRI	1
7:87914616:A:G	eQTLcatalogue	CEDAR_T-cell_CD4	ENSG00000075142	G	2.02311e-06	0.126686	0.0101155	NA	NA	7	87914616	SRI	1
7:87973395:A:T	eQTLcatalogue	CEDAR_T-cell_CD4	ENSG00000075142	A	1.36201e-06	-0.132789	0.00681005	T	+	7	87973395	SRI	1
7:87826957:G:T	eQTLcatalogue	CEDAR_T-cell_CD8	ENSG00000075142	G	8.48064e-11	-0.180779	4.24032e-07	T	+	7	87826957	SRI	1
7:87826957:G:T	eQTLcatalogue	CEDAR_T-cell_CD8	ENSG00000075142	G	1.47175e-11	-0.233385	7.35875e-08	T	+	7	87826957	SRI	1
7:87828204:A:C	eQTLcatalogue	CEDAR_T-cell_CD8	ENSG00000075142	C	5.01374e-11	-0.181746	2.50687e-07	A	+	7	87828204	SRI	1
7:87828204:A:C	eQTLcatalogue	CEDAR_T-cell_CD8	ENSG00000075142	C	3.69332e-12	-0.238259	1.84666e-08	A	+	7	87828204	SRI	1
7:87833738:A:G	eQTLcatalogue	CEDAR_T-cell_CD8	ENSG00000075142	G	5.75367e-08	-0.158265	0.000287684	A	+	7	87833738	SRI	1
7:87833738:A:G	eQTLcatalogue	CEDAR_T-cell_CD8	ENSG00000075142	G	5.79951e-07	-0.182247	0.00289975	A	+	7	87833738	SRI	1
7:87876090:A:G	eQTLcatalogue	CEDAR_T-cell_CD8	ENSG00000075142	G	1.01736e-06	0.138275	0.0050868	NA	NA	7	87876090	SRI	1
7:87876090:A:G	eQTLcatalogue	CEDAR_T-cell_CD8	ENSG00000075142	G	3.5739e-06	0.163614	0.0178695	NA	NA	7	87876090	SRI	1
7:87913361:C:T	eQTLcatalogue	CEDAR_T-cell_CD8	ENSG00000075142	C	3.01327e-06	0.137051	0.0150664	NA	NA	7	87913361	SRI	1
7:87913361:C:T	eQTLcatalogue	CEDAR_T-cell_CD8	ENSG00000075142	C	9.43977e-06	0.162203	0.0471989	NA	NA	7	87913361	SRI	1
7:87826957:G:T	eQTLcatalogue	Fairfax_2012_B-cell_CD19	ENSG00000075142	G	1.22835e-16	-0.224904	6.14175e-13	T	+	7	87826957	SRI	1
7:87826957:G:T	eQTLcatalogue	Fairfax_2012_B-cell_CD19	ENSG00000075142	G	1.10935e-15	-0.212071	5.54675e-12	T	+	7	87826957	SRI	1
7:87828204:A:C	eQTLcatalogue	Fairfax_2012_B-cell_CD19	ENSG00000075142	C	8.80481e-16	-0.221118	4.4024e-12	A	+	7	87828204	SRI	1
7:87828204:A:C	eQTLcatalogue	Fairfax_2012_B-cell_CD19	ENSG00000075142	C	7.49508e-15	-0.208265	3.74754e-11	A	+	7	87828204	SRI	1
7:87833738:A:G	eQTLcatalogue	Fairfax_2012_B-cell_CD19	ENSG00000075142	G	7.01925e-11	-0.195491	3.50963e-07	A	+	7	87833738	SRI	1
7:87833738:A:G	eQTLcatalogue	Fairfax_2012_B-cell_CD19	ENSG00000075142	G	6.49162e-11	-0.190066	3.24581e-07	A	+	7	87833738	SRI	1
7:87873580:A:G	eQTLcatalogue	Fairfax_2012_B-cell_CD19	ENSG00000075142	G	3.55699e-06	0.169402	0.017785	NA	NA	7	87873580	SRI	1
7:87873580:A:G	eQTLcatalogue	Fairfax_2012_B-cell_CD19	ENSG00000075142	G	2.05549e-06	0.16825	0.0102775	NA	NA	7	87873580	SRI	1
7:87876090:A:G	eQTLcatalogue	Fairfax_2012_B-cell_CD19	ENSG00000075142	G	1.00111e-08	0.170735	5.00555e-05	NA	NA	7	87876090	SRI	1
7:87876090:A:G	eQTLcatalogue	Fairfax_2012_B-cell_CD19	ENSG00000075142	G	8.0656e-09	0.166717	4.0328e-05	NA	NA	7	87876090	SRI	1
7:87913361:C:T	eQTLcatalogue	Fairfax_2012_B-cell_CD19	ENSG00000075142	C	1.62001e-08	0.168371	8.10005e-05	NA	NA	7	87913361	SRI	1
7:87913361:C:T	eQTLcatalogue	Fairfax_2012_B-cell_CD19	ENSG00000075142	C	1.19664e-08	0.164843	5.9832e-05	NA	NA	7	87913361	SRI	1
7:87914616:A:G	eQTLcatalogue	Fairfax_2012_B-cell_CD19	ENSG00000075142	G	1.20956e-07	0.159143	0.00060478	NA	NA	7	87914616	SRI	1
7:87914616:A:G	eQTLcatalogue	Fairfax_2012_B-cell_CD19	ENSG00000075142	G	8.87643e-08	0.156031	0.000443822	NA	NA	7	87914616	SRI	1
7:87973395:A:T	eQTLcatalogue	Fairfax_2012_B-cell_CD19	ENSG00000075142	A	8.517e-08	-0.167563	0.00042585	T	+	7	87973395	SRI	1
7:87973395:A:T	eQTLcatalogue	Fairfax_2012_B-cell_CD19	ENSG00000075142	A	1.07949e-07	-0.161402	0.000539745	T	+	7	87973395	SRI	1
7:87826957:G:T	eQTLcatalogue	Fairfax_2014_IFN24	ENSG00000075142	G	9.37114e-18	-0.193907	4.68557e-14	T	+	7	87826957	SRI	1
7:87826957:G:T	eQTLcatalogue	Fairfax_2014_IFN24	ENSG00000075142	G	1.75049e-20	-0.214147	8.75245e-17	T	+	7	87826957	SRI	1
7:87828204:A:C	eQTLcatalogue	Fairfax_2014_IFN24	ENSG00000075142	C	8.32075e-17	-0.189281	4.16038e-13	A	+	7	87828204	SRI	1
7:87828204:A:C	eQTLcatalogue	Fairfax_2014_IFN24	ENSG00000075142	C	7.03499e-20	-0.211746	3.51749e-16	A	+	7	87828204	SRI	1
7:87833738:A:G	eQTLcatalogue	Fairfax_2014_IFN24	ENSG00000075142	G	4.44606e-11	-0.164634	2.22303e-07	A	+	7	87833738	SRI	1
7:87833738:A:G	eQTLcatalogue	Fairfax_2014_IFN24	ENSG00000075142	G	6.60875e-13	-0.18397	3.30438e-09	A	+	7	87833738	SRI	1
7:87873580:A:G	eQTLcatalogue	Fairfax_2014_IFN24	ENSG00000075142	G	4.29715e-07	0.151973	0.00214857	NA	NA	7	87873580	SRI	1
7:87873580:A:G	eQTLcatalogue	Fairfax_2014_IFN24	ENSG00000075142	G	3.4808e-07	0.157726	0.0017404	NA	NA	7	87873580	SRI	1
7:87876090:A:G	eQTLcatalogue	Fairfax_2014_IFN24	ENSG00000075142	G	2.40636e-09	0.147941	1.20318e-05	NA	NA	7	87876090	SRI	1
7:87876090:A:G	eQTLcatalogue	Fairfax_2014_IFN24	ENSG00000075142	G	5.55377e-11	0.166558	2.77689e-07	NA	NA	7	87876090	SRI	1
7:87913361:C:T	eQTLcatalogue	Fairfax_2014_IFN24	ENSG00000075142	C	6.0583e-09	0.144246	3.02915e-05	NA	NA	7	87913361	SRI	1
7:87913361:C:T	eQTLcatalogue	Fairfax_2014_IFN24	ENSG00000075142	C	6.02957e-11	0.166164	3.01478e-07	NA	NA	7	87913361	SRI	1
7:87914616:A:G	eQTLcatalogue	Fairfax_2014_IFN24	ENSG00000075142	G	2.09861e-08	0.13979	0.00010493	NA	NA	7	87914616	SRI	1
7:87914616:A:G	eQTLcatalogue	Fairfax_2014_IFN24	ENSG00000075142	G	2.55748e-10	0.161544	1.27874e-06	NA	NA	7	87914616	SRI	1
7:87973395:A:T	eQTLcatalogue	Fairfax_2014_IFN24	ENSG00000075142	A	3.39926e-08	-0.143569	0.000169963	T	+	7	87973395	SRI	1
7:87973395:A:T	eQTLcatalogue	Fairfax_2014_IFN24	ENSG00000075142	A	1.55263e-10	-0.170264	7.76315e-07	T	+	7	87973395	SRI	1
7:87826957:G:T	eQTLcatalogue	Fairfax_2014_LPS24	ENSG00000075142	G	1.27944e-11	-0.159501	6.3972e-08	T	+	7	87826957	SRI	1
7:87826957:G:T	eQTLcatalogue	Fairfax_2014_LPS24	ENSG00000075142	G	3.87042e-08	-0.133041	0.000193521	T	+	7	87826957	SRI	1
7:87828204:A:C	eQTLcatalogue	Fairfax_2014_LPS24	ENSG00000075142	C	7.06514e-11	-0.154371	3.53257e-07	A	+	7	87828204	SRI	1
7:87828204:A:C	eQTLcatalogue	Fairfax_2014_LPS24	ENSG00000075142	C	8.71281e-08	-0.130032	0.000435641	A	+	7	87828204	SRI	1
7:87833738:A:G	eQTLcatalogue	Fairfax_2014_LPS24	ENSG00000075142	G	3.4189e-09	-0.151153	1.70945e-05	A	+	7	87833738	SRI	1
7:87833738:A:G	eQTLcatalogue	Fairfax_2014_LPS24	ENSG00000075142	G	4.28861e-07	-0.132226	0.0021443	A	+	7	87833738	SRI	1
7:87876090:A:G	eQTLcatalogue	Fairfax_2014_LPS24	ENSG00000075142	G	5.94748e-08	0.137418	0.000297374	NA	NA	7	87876090	SRI	1
7:87876090:A:G	eQTLcatalogue	Fairfax_2014_LPS24	ENSG00000075142	G	1.9947e-06	0.123008	0.0099735	NA	NA	7	87876090	SRI	1
7:87913361:C:T	eQTLcatalogue	Fairfax_2014_LPS24	ENSG00000075142	C	2.60825e-07	0.130749	0.00130412	NA	NA	7	87913361	SRI	1
7:87913361:C:T	eQTLcatalogue	Fairfax_2014_LPS24	ENSG00000075142	C	1.63087e-06	0.123931	0.00815435	NA	NA	7	87913361	SRI	1
7:87914616:A:G	eQTLcatalogue	Fairfax_2014_LPS24	ENSG00000075142	G	8.61102e-07	0.125713	0.00430551	NA	NA	7	87914616	SRI	1
7:87914616:A:G	eQTLcatalogue	Fairfax_2014_LPS24	ENSG00000075142	G	3.97614e-06	0.119913	0.0198807	NA	NA	7	87914616	SRI	1
7:87973395:A:T	eQTLcatalogue	Fairfax_2014_LPS24	ENSG00000075142	A	8.43822e-07	-0.131917	0.00421911	T	+	7	87973395	SRI	1
7:87973395:A:T	eQTLcatalogue	Fairfax_2014_LPS24	ENSG00000075142	A	1.91914e-06	-0.129659	0.0095957	T	+	7	87973395	SRI	1
7:87826957:G:T	eQTLcatalogue	Fairfax_2014_LPS2	ENSG00000075142	G	1.54917e-08	-0.126334	7.74585e-05	T	+	7	87826957	SRI	1
7:87826957:G:T	eQTLcatalogue	Fairfax_2014_LPS2	ENSG00000075142	G	3.44878e-09	-0.123898	1.72439e-05	T	+	7	87826957	SRI	1
7:87828204:A:C	eQTLcatalogue	Fairfax_2014_LPS2	ENSG00000075142	C	3.46168e-08	-0.123471	0.000173084	A	+	7	87828204	SRI	1
7:87828204:A:C	eQTLcatalogue	Fairfax_2014_LPS2	ENSG00000075142	C	1.12446e-08	-0.120084	5.6223e-05	A	+	7	87828204	SRI	1
7:87833738:A:G	eQTLcatalogue	Fairfax_2014_LPS2	ENSG00000075142	G	8.25994e-06	-0.107263	0.0412997	A	+	7	87833738	SRI	1
7:87826957:G:T	eQTLcatalogue	Fairfax_2014_naive	ENSG00000075142	G	4.13716e-17	-0.165764	2.06858e-13	T	+	7	87826957	SRI	1
7:87826957:G:T	eQTLcatalogue	Fairfax_2014_naive	ENSG00000075142	G	1.00946e-12	-0.138775	5.0473e-09	T	+	7	87826957	SRI	1
7:87828204:A:C	eQTLcatalogue	Fairfax_2014_naive	ENSG00000075142	C	4.45676e-16	-0.161666	2.22838e-12	A	+	7	87828204	SRI	1
7:87828204:A:C	eQTLcatalogue	Fairfax_2014_naive	ENSG00000075142	C	5.52237e-12	-0.135291	2.76118e-08	A	+	7	87828204	SRI	1
7:87833738:A:G	eQTLcatalogue	Fairfax_2014_naive	ENSG00000075142	G	2.73341e-13	-0.158925	1.3667e-09	A	+	7	87833738	SRI	1
7:87833738:A:G	eQTLcatalogue	Fairfax_2014_naive	ENSG00000075142	G	2.1894e-09	-0.128338	1.0947e-05	A	+	7	87833738	SRI	1
7:87873580:A:G	eQTLcatalogue	Fairfax_2014_naive	ENSG00000075142	G	1.46828e-07	0.136547	0.00073414	NA	NA	7	87873580	SRI	1
7:87876090:A:G	eQTLcatalogue	Fairfax_2014_naive	ENSG00000075142	G	1.65574e-10	0.138258	8.2787e-07	NA	NA	7	87876090	SRI	1
7:87876090:A:G	eQTLcatalogue	Fairfax_2014_naive	ENSG00000075142	G	3.16432e-07	0.108924	0.00158216	NA	NA	7	87876090	SRI	1
7:87913361:C:T	eQTLcatalogue	Fairfax_2014_naive	ENSG00000075142	C	2.67465e-10	0.13663	1.33732e-06	NA	NA	7	87913361	SRI	1
7:87913361:C:T	eQTLcatalogue	Fairfax_2014_naive	ENSG00000075142	C	4.27181e-07	0.107663	0.00213591	NA	NA	7	87913361	SRI	1
7:87914616:A:G	eQTLcatalogue	Fairfax_2014_naive	ENSG00000075142	G	1.79502e-09	0.130826	8.9751e-06	NA	NA	7	87914616	SRI	1
7:87914616:A:G	eQTLcatalogue	Fairfax_2014_naive	ENSG00000075142	G	1.6674e-06	0.102483	0.008337	NA	NA	7	87914616	SRI	1
7:87973395:A:T	eQTLcatalogue	Fairfax_2014_naive	ENSG00000075142	A	2.36016e-09	-0.135171	1.18008e-05	T	+	7	87973395	SRI	1
7:87973395:A:T	eQTLcatalogue	Fairfax_2014_naive	ENSG00000075142	A	1.46993e-06	-0.10719	0.00734965	T	+	7	87973395	SRI	1
7:87826957:G:T	eQTLcatalogue	Kasela_2017_T-cell_CD4	ENSG00000075142	G	5.4063e-09	-0.109803	2.70315e-05	T	+	7	87826957	SRI	1
7:87828204:A:C	eQTLcatalogue	Kasela_2017_T-cell_CD4	ENSG00000075142	C	1.08256e-07	-0.100932	0.00054128	A	+	7	87828204	SRI	1
7:87833738:A:G	eQTLcatalogue	Kasela_2017_T-cell_CD4	ENSG00000075142	G	4.39067e-09	-0.115949	2.19534e-05	A	+	7	87833738	SRI	1
7:87873580:A:G	eQTLcatalogue	Kasela_2017_T-cell_CD4	ENSG00000075142	G	3.19984e-07	0.119429	0.00159992	NA	NA	7	87873580	SRI	1
7:87876090:A:G	eQTLcatalogue	Kasela_2017_T-cell_CD4	ENSG00000075142	G	1.04589e-08	0.112625	5.22945e-05	NA	NA	7	87876090	SRI	1
7:87913361:C:T	eQTLcatalogue	Kasela_2017_T-cell_CD4	ENSG00000075142	C	4.01545e-08	0.108354	0.000200773	NA	NA	7	87913361	SRI	1
7:87914616:A:G	eQTLcatalogue	Kasela_2017_T-cell_CD4	ENSG00000075142	G	3.05955e-07	0.102134	0.00152977	NA	NA	7	87914616	SRI	1
7:87833738:A:G	PsychENCODE	PsychENCODE_eQTLs	ENSG00000075142	A	0.000341733	-0.0484797	0.0240981	A	-	7	87833738	SRI	1
7:87826957:G:T	eQTLGen	eQTLGen_cis_eQTLs	ENSG00000075142	T	2.9958e-34	-12.2028	0	T	-	7	87826957	SRI	1
7:87828204:A:C	eQTLGen	eQTLGen_cis_eQTLs	ENSG00000075142	A	1.3804e-33	-12.0779	0	A	-	7	87828204	SRI	1
7:87833738:A:G	eQTLGen	eQTLGen_cis_eQTLs	ENSG00000075142	A	2.8896e-25	-10.3852	0	A	-	7	87833738	SRI	1
7:87873580:A:G	eQTLGen	eQTLGen_cis_eQTLs	ENSG00000075142	G	2.1005e-16	-8.2161	0	NA	NA	7	87873580	SRI	1
7:87876090:A:G	eQTLGen	eQTLGen_cis_eQTLs	ENSG00000075142	G	1.1155e-21	-9.5655	0	NA	NA	7	87876090	SRI	1
7:87913361:C:T	eQTLGen	eQTLGen_cis_eQTLs	ENSG00000075142	C	2.336e-22	-9.7259	0	NA	NA	7	87913361	SRI	1
7:87914616:A:G	eQTLGen	eQTLGen_cis_eQTLs	ENSG00000075142	G	5.7764e-21	-9.3938	0	NA	NA	7	87914616	SRI	1
7:87973395:A:T	eQTLGen	eQTLGen_cis_eQTLs	ENSG00000075142	T	1.3063e-15	-7.9938	0	T	-	7	87973395	SRI	1
7:87826957:G:T	BIOSQTL	BIOS_eQTL_geneLevel	ENSG00000075142	T	1.15249e-20	-9.32086	0	T	-	7	87826957	SRI	1
7:87828204:A:C	BIOSQTL	BIOS_eQTL_geneLevel	ENSG00000075142	A	2.03814e-19	-9.01118	0	A	-	7	87828204	SRI	1
7:87833738:A:G	BIOSQTL	BIOS_eQTL_geneLevel	ENSG00000075142	A	4.46479e-17	-8.39982	0	A	-	7	87833738	SRI	1
7:87873580:A:G	BIOSQTL	BIOS_eQTL_geneLevel	ENSG00000075142	G	8.15031e-11	-6.49779	0	NA	NA	7	87873580	SRI	1
7:87876090:A:G	BIOSQTL	BIOS_eQTL_geneLevel	ENSG00000075142	G	2.7321e-16	-8.18447	0	NA	NA	7	87876090	SRI	1
7:87913361:C:T	BIOSQTL	BIOS_eQTL_geneLevel	ENSG00000075142	C	3.88159e-16	-8.14203	0	NA	NA	7	87913361	SRI	1
7:87914616:A:G	BIOSQTL	BIOS_eQTL_geneLevel	ENSG00000075142	G	3.75539e-16	-8.14619	0	NA	NA	7	87914616	SRI	1
7:87973395:A:T	BIOSQTL	BIOS_eQTL_geneLevel	ENSG00000075142	T	5.43555e-15	-7.81635	0	T	-	7	87973395	SRI	1
7:87833738:A:G	GTEx/v8	Adipose_Subcutaneous	ENSG00000075142	A	5.32217e-05	-0.142366	9.58389e-17	A	-	7	87833738	SRI	1
7:87876090:A:G	GTEx/v8	Adipose_Subcutaneous	ENSG00000075142	A	1.48102e-05	0.151827	9.58389e-17	NA	NA	7	87876090	SRI	1
7:87913361:C:T	GTEx/v8	Adipose_Subcutaneous	ENSG00000075142	T	8.91026e-06	0.156788	9.58389e-17	NA	NA	7	87913361	SRI	1
7:87914616:A:G	GTEx/v8	Adipose_Subcutaneous	ENSG00000075142	A	1.76485e-05	0.148099	9.58389e-17	NA	NA	7	87914616	SRI	1
7:87973395:A:T	GTEx/v8	Adipose_Subcutaneous	ENSG00000075142	T	6.43629e-05	-0.140399	9.58389e-17	T	-	7	87973395	SRI	1
7:87833738:A:G	GTEx/v8	Heart_Atrial_Appendage	ENSG00000075142	A	9.51145e-05	-0.16804	6.52078e-07	A	-	7	87833738	SRI	1
7:87873580:A:G	GTEx/v8	Heart_Atrial_Appendage	ENSG00000075142	A	0.000136777	0.184082	6.52078e-07	NA	NA	7	87873580	SRI	1
7:87876090:A:G	GTEx/v8	Heart_Atrial_Appendage	ENSG00000075142	A	2.01217e-05	0.181515	6.52078e-07	NA	NA	7	87876090	SRI	1
7:87913361:C:T	GTEx/v8	Heart_Atrial_Appendage	ENSG00000075142	T	4.05969e-05	0.179067	6.52078e-07	NA	NA	7	87913361	SRI	1
7:87914616:A:G	GTEx/v8	Heart_Atrial_Appendage	ENSG00000075142	A	5.91157e-05	0.173779	6.52078e-07	NA	NA	7	87914616	SRI	1
7:87973395:A:T	GTEx/v8	Heart_Atrial_Appendage	ENSG00000075142	T	6.74417e-05	-0.173975	6.52078e-07	T	-	7	87973395	SRI	1
7:87826957:G:T	GTEx/v8	Nerve_Tibial	ENSG00000075142	T	2.69622e-05	-0.0999826	6.15505e-07	T	-	7	87826957	SRI	1
7:87833738:A:G	GTEx/v8	Skin_Not_Sun_Exposed_Suprapubic	ENSG00000075142	A	8.23645e-05	-0.121573	0.000709183	A	-	7	87833738	SRI	1
7:87876090:A:G	GTEx/v8	Skin_Not_Sun_Exposed_Suprapubic	ENSG00000075142	A	0.000108047	0.117775	0.000709183	NA	NA	7	87876090	SRI	1
7:87913361:C:T	GTEx/v8	Skin_Not_Sun_Exposed_Suprapubic	ENSG00000075142	T	0.000154864	0.116344	0.000709183	NA	NA	7	87913361	SRI	1
7:87914616:A:G	GTEx/v8	Skin_Not_Sun_Exposed_Suprapubic	ENSG00000075142	A	5.35662e-05	0.121603	0.000709183	NA	NA	7	87914616	SRI	1
7:87973395:A:T	GTEx/v8	Skin_Not_Sun_Exposed_Suprapubic	ENSG00000075142	T	7.13896e-05	-0.123225	0.000709183	T	-	7	87973395	SRI	1
7:87826957:G:T	GTEx/v8	Skin_Sun_Exposed_Lower_leg	ENSG00000075142	T	8.54002e-06	-0.11228	1.15374e-08	T	-	7	87826957	SRI	1
7:87828204:A:C	GTEx/v8	Skin_Sun_Exposed_Lower_leg	ENSG00000075142	A	3.64597e-06	-0.112124	1.15374e-08	A	-	7	87828204	SRI	1
7:87833738:A:G	GTEx/v8	Skin_Sun_Exposed_Lower_leg	ENSG00000075142	A	3.772e-08	-0.153737	1.15374e-08	A	-	7	87833738	SRI	1
7:87873580:A:G	GTEx/v8	Skin_Sun_Exposed_Lower_leg	ENSG00000075142	A	6.39331e-08	0.163784	1.15374e-08	NA	NA	7	87873580	SRI	1
7:87876090:A:G	GTEx/v8	Skin_Sun_Exposed_Lower_leg	ENSG00000075142	A	4.56319e-08	0.150403	1.15374e-08	NA	NA	7	87876090	SRI	1
7:87913361:C:T	GTEx/v8	Skin_Sun_Exposed_Lower_leg	ENSG00000075142	T	8.95427e-08	0.147977	1.15374e-08	NA	NA	7	87913361	SRI	1
7:87914616:A:G	GTEx/v8	Skin_Sun_Exposed_Lower_leg	ENSG00000075142	A	7.9331e-08	0.145924	1.15374e-08	NA	NA	7	87914616	SRI	1
7:87973395:A:T	GTEx/v8	Skin_Sun_Exposed_Lower_leg	ENSG00000075142	T	8.9232e-08	-0.146605	1.15374e-08	T	-	7	87973395	SRI	1
7:87876090:A:G	GTEx/v7	Adipose_Subcutaneous	ENSG00000075142	A	7.92297e-05	0.185378	1.67987e-08	NA	NA	7	87876090	SRI	1
7:87914616:A:G	GTEx/v7	Adipose_Subcutaneous	ENSG00000075142	A	8.11029e-05	0.180212	1.67987e-08	NA	NA	7	87914616	SRI	1
7:87833738:A:G	GTEx/v7	Skin_Sun_Exposed_Lower_leg	ENSG00000075142	A	2.82701e-06	-0.158204	2.50209e-07	A	-	7	87833738	SRI	1
7:87873580:A:G	GTEx/v7	Skin_Sun_Exposed_Lower_leg	ENSG00000075142	A	4.64385e-07	0.18904	2.50209e-07	NA	NA	7	87873580	SRI	1
7:87876090:A:G	GTEx/v7	Skin_Sun_Exposed_Lower_leg	ENSG00000075142	A	6.42786e-07	0.171969	2.50209e-07	NA	NA	7	87876090	SRI	1
7:87913361:C:T	GTEx/v7	Skin_Sun_Exposed_Lower_leg	ENSG00000075142	T	1.36513e-06	0.16547	2.50209e-07	NA	NA	7	87913361	SRI	1
7:87914616:A:G	GTEx/v7	Skin_Sun_Exposed_Lower_leg	ENSG00000075142	A	1.18579e-06	0.165767	2.50209e-07	NA	NA	7	87914616	SRI	1
7:87973395:A:T	GTEx/v7	Skin_Sun_Exposed_Lower_leg	ENSG00000075142	T	3.1551e-06	-0.160558	2.50209e-07	T	-	7	87973395	SRI	1
7:87826957:G:T	eQTLcatalogue	BLUEPRINT_ge_monocyte	ENSG00000127954	G	8.50394e-08	0.547512	0.000425197	T	-	7	87826957	STEAP4	1
7:87833738:A:G	eQTLcatalogue	BLUEPRINT_ge_monocyte	ENSG00000127954	G	3.89119e-06	0.514153	0.0194559	A	-	7	87833738	STEAP4	1
7:87876090:A:G	eQTLcatalogue	BLUEPRINT_ge_monocyte	ENSG00000127954	G	1.31555e-06	-0.522757	0.00657775	NA	NA	7	87876090	STEAP4	1
7:87913361:C:T	eQTLcatalogue	BLUEPRINT_ge_monocyte	ENSG00000127954	C	1.2728e-06	-0.523172	0.006364	NA	NA	7	87913361	STEAP4	1
7:87914616:A:G	eQTLcatalogue	BLUEPRINT_ge_monocyte	ENSG00000127954	G	1.27323e-06	-0.523168	0.00636615	NA	NA	7	87914616	STEAP4	1
7:87973395:A:T	eQTLcatalogue	BLUEPRINT_ge_monocyte	ENSG00000127954	A	4.02659e-06	0.506332	0.020133	T	-	7	87973395	STEAP4	1
7:87826957:G:T	eQTLcatalogue	Fairfax_2014_IFN24	ENSG00000127954	G	9.68612e-08	-0.282543	0.000484306	T	+	7	87826957	STEAP4	1
7:87828204:A:C	eQTLcatalogue	Fairfax_2014_IFN24	ENSG00000127954	C	2.73805e-08	-0.294907	0.000136902	A	+	7	87828204	STEAP4	1
7:87873580:A:G	eQTLcatalogue	Fairfax_2014_IFN24	ENSG00000127954	G	8.2743e-06	0.306116	0.0413715	NA	NA	7	87873580	STEAP4	1
7:87876090:A:G	eQTLcatalogue	Fairfax_2014_IFN24	ENSG00000127954	G	3.73143e-06	0.263442	0.0186572	NA	NA	7	87876090	STEAP4	1
7:87913361:C:T	eQTLcatalogue	Fairfax_2014_IFN24	ENSG00000127954	C	5.50435e-06	0.258791	0.0275217	NA	NA	7	87913361	STEAP4	1
7:87914616:A:G	eQTLcatalogue	Fairfax_2014_IFN24	ENSG00000127954	G	3.43523e-06	0.2653	0.0171762	NA	NA	7	87914616	STEAP4	1
7:87973395:A:T	eQTLcatalogue	Fairfax_2014_IFN24	ENSG00000127954	A	6.38163e-07	-0.295836	0.00319082	T	+	7	87973395	STEAP4	1
7:87833738:A:G	eQTLcatalogue	Fairfax_2014_naive	ENSG00000127954	G	5.13794e-06	0.0973282	0.0256897	A	-	7	87833738	STEAP4	1
7:87873580:A:G	eQTLcatalogue	Fairfax_2014_naive	ENSG00000127954	G	3.30672e-07	-0.127808	0.00165336	NA	NA	7	87873580	STEAP4	1
7:87876090:A:G	eQTLcatalogue	Fairfax_2014_naive	ENSG00000127954	G	1.04821e-06	-0.102736	0.00524105	NA	NA	7	87876090	STEAP4	1
7:87913361:C:T	eQTLcatalogue	Fairfax_2014_naive	ENSG00000127954	C	2.1603e-06	-0.0996975	0.0108015	NA	NA	7	87913361	STEAP4	1
7:87914616:A:G	eQTLcatalogue	Fairfax_2014_naive	ENSG00000127954	G	9.52106e-07	-0.103378	0.00476053	NA	NA	7	87914616	STEAP4	1
7:87973395:A:T	eQTLcatalogue	Fairfax_2014_naive	ENSG00000127954	A	1.31613e-06	0.106209	0.00658065	T	-	7	87973395	STEAP4	1
7:87826957:G:T	eQTLcatalogue	Lepik_2017_ge_blood	ENSG00000127954	G	3.92503e-09	0.129148	1.96252e-05	T	-	7	87826957	STEAP4	1
7:87828204:A:C	eQTLcatalogue	Lepik_2017_ge_blood	ENSG00000127954	C	3.92503e-09	0.129148	1.96252e-05	A	-	7	87828204	STEAP4	1
7:87833738:A:G	eQTLcatalogue	Lepik_2017_ge_blood	ENSG00000127954	G	1.91322e-08	0.127503	9.5661e-05	A	-	7	87833738	STEAP4	1
7:87873580:A:G	eQTLcatalogue	Lepik_2017_ge_blood	ENSG00000127954	G	4.24159e-06	-0.114413	0.021208	NA	NA	7	87873580	STEAP4	1
7:87876090:A:G	eQTLcatalogue	Lepik_2017_ge_blood	ENSG00000127954	G	4.44814e-08	-0.123823	0.000222407	NA	NA	7	87876090	STEAP4	1
7:87913361:C:T	eQTLcatalogue	Lepik_2017_ge_blood	ENSG00000127954	C	6.69968e-08	-0.121582	0.000334984	NA	NA	7	87913361	STEAP4	1
7:87914616:A:G	eQTLcatalogue	Lepik_2017_ge_blood	ENSG00000127954	G	6.17965e-08	-0.120732	0.000308982	NA	NA	7	87914616	STEAP4	1
7:87973395:A:T	eQTLcatalogue	Lepik_2017_ge_blood	ENSG00000127954	A	3.64863e-08	0.123731	0.000182432	T	-	7	87973395	STEAP4	1
7:87826957:G:T	eQTLGen	eQTLGen_cis_eQTLs	ENSG00000127954	T	9.1605e-185	28.9886	0	T	+	7	87826957	STEAP4	1
7:87828204:A:C	eQTLGen	eQTLGen_cis_eQTLs	ENSG00000127954	A	4.3139e-190	29.4083	0	A	+	7	87828204	STEAP4	1
7:87833738:A:G	eQTLGen	eQTLGen_cis_eQTLs	ENSG00000127954	A	1.0068e-145	25.706	0	A	+	7	87833738	STEAP4	1
7:87873580:A:G	eQTLGen	eQTLGen_cis_eQTLs	ENSG00000127954	G	6.5139e-112	22.48	0	NA	NA	7	87873580	STEAP4	1
7:87876090:A:G	eQTLGen	eQTLGen_cis_eQTLs	ENSG00000127954	G	5.5532e-152	26.2597	0	NA	NA	7	87876090	STEAP4	1
7:87913361:C:T	eQTLGen	eQTLGen_cis_eQTLs	ENSG00000127954	C	2.2747e-147	25.8526	0	NA	NA	7	87913361	STEAP4	1
7:87914616:A:G	eQTLGen	eQTLGen_cis_eQTLs	ENSG00000127954	G	2.0805e-154	26.4712	0	NA	NA	7	87914616	STEAP4	1
7:87973395:A:T	eQTLGen	eQTLGen_cis_eQTLs	ENSG00000127954	T	3.0397e-147	25.8414	0	T	+	7	87973395	STEAP4	1
7:87826957:G:T	BIOSQTL	BIOS_eQTL_geneLevel	ENSG00000127954	T	8.08638e-28	10.9324	0	T	+	7	87826957	STEAP4	1
7:87826957:G:T	BIOSQTL	BIOS_eQTL_geneLevel	ENSG00000127954	T	1.2728e-15	7.99733	0	T	+	7	87826957	STEAP4	1
7:87828204:A:C	BIOSQTL	BIOS_eQTL_geneLevel	ENSG00000127954	A	1.58395e-30	11.4842	0	A	+	7	87828204	STEAP4	1
7:87828204:A:C	BIOSQTL	BIOS_eQTL_geneLevel	ENSG00000127954	A	2.57917e-17	8.46435	0	A	+	7	87828204	STEAP4	1
7:87833738:A:G	BIOSQTL	BIOS_eQTL_geneLevel	ENSG00000127954	A	3.56725e-24	10.1429	0	A	+	7	87833738	STEAP4	1
7:87833738:A:G	BIOSQTL	BIOS_eQTL_geneLevel	ENSG00000127954	A	3.4661e-12	6.9575	0	A	+	7	87833738	STEAP4	1
7:87873580:A:G	BIOSQTL	BIOS_eQTL_geneLevel	ENSG00000127954	G	9.86902e-12	6.80853	0	NA	NA	7	87873580	STEAP4	1
7:87873580:A:G	BIOSQTL	BIOS_eQTL_geneLevel	ENSG00000127954	G	6.63451e-22	9.61938	0	NA	NA	7	87873580	STEAP4	1
7:87876090:A:G	BIOSQTL	BIOS_eQTL_geneLevel	ENSG00000127954	G	2.99257e-26	10.5998	0	NA	NA	7	87876090	STEAP4	1
7:87876090:A:G	BIOSQTL	BIOS_eQTL_geneLevel	ENSG00000127954	G	1.49728e-13	7.3875	0	NA	NA	7	87876090	STEAP4	1
7:87913361:C:T	BIOSQTL	BIOS_eQTL_geneLevel	ENSG00000127954	C	2.21745e-26	10.6277	0	NA	NA	7	87913361	STEAP4	1
7:87913361:C:T	BIOSQTL	BIOS_eQTL_geneLevel	ENSG00000127954	C	1.08598e-13	7.43009	0	NA	NA	7	87913361	STEAP4	1
7:87914616:A:G	BIOSQTL	BIOS_eQTL_geneLevel	ENSG00000127954	G	2.31956e-26	10.6236	0	NA	NA	7	87914616	STEAP4	1
7:87914616:A:G	BIOSQTL	BIOS_eQTL_geneLevel	ENSG00000127954	G	1.11931e-13	7.42601	0	NA	NA	7	87914616	STEAP4	1
7:87973395:A:T	BIOSQTL	BIOS_eQTL_geneLevel	ENSG00000127954	T	5.60203e-26	10.541	0	T	+	7	87973395	STEAP4	1
7:87973395:A:T	BIOSQTL	BIOS_eQTL_geneLevel	ENSG00000127954	T	2.62413e-13	7.31255	0	T	+	7	87973395	STEAP4	1
7:87826957:G:T	GTEx/v8	Skin_Not_Sun_Exposed_Suprapubic	ENSG00000127954	T	2.15822e-05	-0.140156	2.20925e-28	T	-	7	87826957	STEAP4	1
7:87828204:A:C	GTEx/v8	Skin_Not_Sun_Exposed_Suprapubic	ENSG00000127954	A	3.10399e-06	-0.147331	2.20925e-28	A	-	7	87828204	STEAP4	1
7:87826957:G:T	GTEx/v8	Skin_Sun_Exposed_Lower_leg	ENSG00000127954	T	3.11728e-05	-0.124071	7.34566e-26	T	-	7	87826957	STEAP4	1
7:87828204:A:C	GTEx/v8	Skin_Sun_Exposed_Lower_leg	ENSG00000127954	A	5.06091e-05	-0.116034	7.34566e-26	A	-	7	87828204	STEAP4	1
11:17941687:A:G	PsychENCODE	PsychENCODE_eQTLs	ENSG00000129167	G	5.81761e-07	-0.156414	8.13859e-05	NA	NA	11	17941687	TPH1	1
11:17965570:A:G	PsychENCODE	PsychENCODE_eQTLs	ENSG00000129167	A	2.97617e-08	0.175175	5.15484e-06	A	+	11	17965570	TPH1	1
11:17970915:A:G	PsychENCODE	PsychENCODE_eQTLs	ENSG00000129167	G	2.28402e-08	0.177074	4.02635e-06	G	+	11	17970915	TPH1	1
11:17990575:C:T	PsychENCODE	PsychENCODE_eQTLs	ENSG00000129167	C	1.30695e-08	0.178734	2.3888e-06	C	+	11	17990575	TPH1	1
11:17999193:A:G	PsychENCODE	PsychENCODE_eQTLs	ENSG00000129167	G	1.93688e-08	0.17723	3.45083e-06	G	+	11	17999193	TPH1	1
11:18002657:A:T	PsychENCODE	PsychENCODE_eQTLs	ENSG00000129167	A	1.76954e-08	0.17755	3.17153e-06	A	+	11	18002657	TPH1	1
11:18017631:A:C	PsychENCODE	PsychENCODE_eQTLs	ENSG00000129167	C	1.89737e-08	0.17753	3.38513e-06	C	+	11	18017631	TPH1	1
11:18020787:A:G	PsychENCODE	PsychENCODE_eQTLs	ENSG00000129167	G	2.42417e-08	0.176002	4.25577e-06	G	+	11	18020787	TPH1	1
11:18028735:C:T	PsychENCODE	PsychENCODE_eQTLs	ENSG00000129167	C	1.71006e-07	0.146911	2.62159e-05	C	+	11	18028735	TPH1	1
11:18040583:C:T	PsychENCODE	PsychENCODE_eQTLs	ENSG00000129167	C	4.64435e-09	0.200059	9.05091e-07	C	+	11	18040583	TPH1	1
11:17941687:A:G	eQTLGen	eQTLGen_cis_eQTLs	ENSG00000129167	A	1.8363e-14	7.6618	0	NA	NA	11	17941687	TPH1	1
11:17945020:A:C	eQTLGen	eQTLGen_cis_eQTLs	ENSG00000129167	A	5.7876e-14	7.5128	0	NA	NA	11	17945020	TPH1	1
11:17965570:A:G	eQTLGen	eQTLGen_cis_eQTLs	ENSG00000129167	A	2.0668e-14	7.6464	0	A	+	11	17965570	TPH1	1
11:17970915:A:G	eQTLGen	eQTLGen_cis_eQTLs	ENSG00000129167	G	1.3353e-14	7.7025	0	G	+	11	17970915	TPH1	1
11:17990575:C:T	eQTLGen	eQTLGen_cis_eQTLs	ENSG00000129167	C	1.1398e-14	7.7226	0	C	+	11	17990575	TPH1	1
11:17997997:A:G	eQTLGen	eQTLGen_cis_eQTLs	ENSG00000129167	G	7.4605e-10	6.1562	1.31683e-05	NA	NA	11	17997997	TPH1	1
11:17999193:A:G	eQTLGen	eQTLGen_cis_eQTLs	ENSG00000129167	G	5.1252e-15	7.8239	0	G	+	11	17999193	TPH1	1
11:18002657:A:T	eQTLGen	eQTLGen_cis_eQTLs	ENSG00000129167	A	6.8619e-15	7.787	0	A	+	11	18002657	TPH1	1
11:18008376:C:T	eQTLGen	eQTLGen_cis_eQTLs	ENSG00000129167	C	5.7644e-15	7.809	0	C	+	11	18008376	TPH1	1
11:18017631:A:C	eQTLGen	eQTLGen_cis_eQTLs	ENSG00000129167	C	3.7986e-15	7.8616	0	C	+	11	18017631	TPH1	1
11:18020787:A:G	eQTLGen	eQTLGen_cis_eQTLs	ENSG00000129167	G	5.4615e-15	7.8159	0	G	+	11	18020787	TPH1	1
11:18028735:C:T	eQTLGen	eQTLGen_cis_eQTLs	ENSG00000129167	C	3.5692e-15	7.8694	0	C	+	11	18028735	TPH1	1
11:18035436:A:G	eQTLGen	eQTLGen_cis_eQTLs	ENSG00000129167	A	5.505e-16	8.0999	0	A	+	11	18035436	TPH1	1
11:18040583:C:T	eQTLGen	eQTLGen_cis_eQTLs	ENSG00000129167	C	9.7473e-16	8.03	0	C	+	11	18040583	TPH1	1
11:18046493:A:G	eQTLGen	eQTLGen_cis_eQTLs	ENSG00000129167	A	7.1693e-16	8.0676	0	A	+	11	18046493	TPH1	1
11:18061400:C:T	eQTLGen	eQTLGen_cis_eQTLs	ENSG00000129167	T	3.2789e-16	8.1627	0	T	+	11	18061400	TPH1	1
11:17941687:A:G	BIOSQTL	BIOS_eQTL_geneLevel	ENSG00000129167	A	1.7167e-06	4.78428	0.00136237	NA	NA	11	17941687	TPH1	1
11:17945020:A:C	BIOSQTL	BIOS_eQTL_geneLevel	ENSG00000129167	A	1.75121e-06	4.78028	0.00137184	NA	NA	11	17945020	TPH1	1
11:17965570:A:G	BIOSQTL	BIOS_eQTL_geneLevel	ENSG00000129167	A	1.39023e-06	4.82658	0.00116871	A	+	11	17965570	TPH1	1
11:17970915:A:G	BIOSQTL	BIOS_eQTL_geneLevel	ENSG00000129167	G	1.20387e-06	4.85506	0.00103721	G	+	11	17970915	TPH1	1
11:17990575:C:T	BIOSQTL	BIOS_eQTL_geneLevel	ENSG00000129167	C	9.49625e-07	4.90182	0.000839587	C	+	11	17990575	TPH1	1
11:17997997:A:G	BIOSQTL	BIOS_eQTL_geneLevel	ENSG00000129167	G	8.86014e-07	4.91556	0.000804374	NA	NA	11	17997997	TPH1	1
11:17999193:A:G	BIOSQTL	BIOS_eQTL_geneLevel	ENSG00000129167	G	8.83304e-07	4.91606	0.000804501	G	+	11	17999193	TPH1	1
11:18002657:A:T	BIOSQTL	BIOS_eQTL_geneLevel	ENSG00000129167	A	8.83304e-07	4.91606	0.000804501	A	+	11	18002657	TPH1	1
11:18008376:C:T	BIOSQTL	BIOS_eQTL_geneLevel	ENSG00000129167	C	1.02176e-06	4.88758	0.000890285	C	+	11	18008376	TPH1	1
11:18017631:A:C	BIOSQTL	BIOS_eQTL_geneLevel	ENSG00000129167	C	8.21455e-07	4.9303	0.000737696	C	+	11	18017631	TPH1	1
11:18020787:A:G	BIOSQTL	BIOS_eQTL_geneLevel	ENSG00000129167	G	8.21455e-07	4.9303	0.000737696	G	+	11	18020787	TPH1	1
11:18028735:C:T	BIOSQTL	BIOS_eQTL_geneLevel	ENSG00000129167	C	9.46728e-07	4.90249	0.000834427	C	+	11	18028735	TPH1	1
11:18035436:A:G	BIOSQTL	BIOS_eQTL_geneLevel	ENSG00000129167	A	8.47062e-07	4.92438	0.000768745	A	+	11	18035436	TPH1	1
11:18040583:C:T	BIOSQTL	BIOS_eQTL_geneLevel	ENSG00000129167	C	9.53501e-07	4.90116	0.000839542	C	+	11	18040583	TPH1	1
11:18046493:A:G	BIOSQTL	BIOS_eQTL_geneLevel	ENSG00000129167	A	6.94841e-07	4.96286	0.000587488	A	+	11	18046493	TPH1	1
11:18061400:C:T	BIOSQTL	BIOS_eQTL_geneLevel	ENSG00000129167	T	6.30607e-07	4.98174	0.000519921	T	+	11	18061400	TPH1	1
11:17941687:A:G	CMC	CMC_SVA_cis	ENSG00000129167	A	NA	1	0.009	NA	NA	11	17941687	TPH1	1
11:17945020:A:C	CMC	CMC_SVA_cis	ENSG00000129167	A	NA	1	0.009	NA	NA	11	17945020	TPH1	1
11:17965570:A:G	CMC	CMC_SVA_cis	ENSG00000129167	A	NA	1	0.009	A	+	11	17965570	TPH1	1
11:17970915:A:G	CMC	CMC_SVA_cis	ENSG00000129167	G	NA	1	0.009	G	+	11	17970915	TPH1	1
11:17990575:C:T	CMC	CMC_SVA_cis	ENSG00000129167	C	NA	1	0.009	C	+	11	17990575	TPH1	1
11:17997997:A:G	CMC	CMC_SVA_cis	ENSG00000129167	G	NA	1	0.009	NA	NA	11	17997997	TPH1	1
11:17999193:A:G	CMC	CMC_SVA_cis	ENSG00000129167	G	NA	1	0.009	G	+	11	17999193	TPH1	1
11:18002657:A:T	CMC	CMC_SVA_cis	ENSG00000129167	A	NA	1	0.009	A	+	11	18002657	TPH1	1
11:18008376:C:T	CMC	CMC_SVA_cis	ENSG00000129167	C	NA	1	0.009	C	+	11	18008376	TPH1	1
11:18017631:A:C	CMC	CMC_SVA_cis	ENSG00000129167	C	NA	1	0.009	C	+	11	18017631	TPH1	1
11:18020787:A:G	CMC	CMC_SVA_cis	ENSG00000129167	G	NA	1	0.009	G	+	11	18020787	TPH1	1
11:18028735:C:T	CMC	CMC_SVA_cis	ENSG00000129167	C	NA	1	0.009	C	+	11	18028735	TPH1	1
11:18035436:A:G	CMC	CMC_SVA_cis	ENSG00000129167	A	NA	1	0.009	A	+	11	18035436	TPH1	1
11:18040583:C:T	CMC	CMC_SVA_cis	ENSG00000129167	C	NA	1	0.009	C	+	11	18040583	TPH1	1
11:18046493:A:G	CMC	CMC_SVA_cis	ENSG00000129167	A	NA	1	0.009	A	+	11	18046493	TPH1	1
11:18061400:C:T	CMC	CMC_SVA_cis	ENSG00000129167	T	NA	1	0.009	T	+	11	18061400	TPH1	1
11:17941687:A:G	CMC	CMC_NoSVA_cis	ENSG00000129167	A	NA	1	0.009	NA	NA	11	17941687	TPH1	1
11:17941687:A:G	CMC	CMC_NoSVA_cis	ENSG00000129167	A	NA	1	0.009	NA	NA	11	17941687	TPH1	1
11:17945020:A:C	CMC	CMC_NoSVA_cis	ENSG00000129167	A	NA	1	0.009	NA	NA	11	17945020	TPH1	1
11:17945020:A:C	CMC	CMC_NoSVA_cis	ENSG00000129167	A	NA	1	0.009	NA	NA	11	17945020	TPH1	1
11:17965570:A:G	CMC	CMC_NoSVA_cis	ENSG00000129167	A	NA	1	0.009	A	+	11	17965570	TPH1	1
11:17965570:A:G	CMC	CMC_NoSVA_cis	ENSG00000129167	A	NA	1	0.009	A	+	11	17965570	TPH1	1
11:17970915:A:G	CMC	CMC_NoSVA_cis	ENSG00000129167	G	NA	1	0.009	G	+	11	17970915	TPH1	1
11:17970915:A:G	CMC	CMC_NoSVA_cis	ENSG00000129167	G	NA	1	0.009	G	+	11	17970915	TPH1	1
11:17990575:C:T	CMC	CMC_NoSVA_cis	ENSG00000129167	C	NA	1	0.009	C	+	11	17990575	TPH1	1
11:17990575:C:T	CMC	CMC_NoSVA_cis	ENSG00000129167	C	NA	1	0.009	C	+	11	17990575	TPH1	1
11:17997997:A:G	CMC	CMC_NoSVA_cis	ENSG00000129167	G	NA	1	0.009	NA	NA	11	17997997	TPH1	1
11:17997997:A:G	CMC	CMC_NoSVA_cis	ENSG00000129167	G	NA	1	0.009	NA	NA	11	17997997	TPH1	1
11:17999193:A:G	CMC	CMC_NoSVA_cis	ENSG00000129167	G	NA	1	0.009	G	+	11	17999193	TPH1	1
11:17999193:A:G	CMC	CMC_NoSVA_cis	ENSG00000129167	G	NA	1	0.009	G	+	11	17999193	TPH1	1
11:18002657:A:T	CMC	CMC_NoSVA_cis	ENSG00000129167	A	NA	1	0.009	A	+	11	18002657	TPH1	1
11:18002657:A:T	CMC	CMC_NoSVA_cis	ENSG00000129167	A	NA	1	0.009	A	+	11	18002657	TPH1	1
11:18008376:C:T	CMC	CMC_NoSVA_cis	ENSG00000129167	C	NA	1	0.009	C	+	11	18008376	TPH1	1
11:18008376:C:T	CMC	CMC_NoSVA_cis	ENSG00000129167	C	NA	1	0.009	C	+	11	18008376	TPH1	1
11:18017631:A:C	CMC	CMC_NoSVA_cis	ENSG00000129167	C	NA	1	0.009	C	+	11	18017631	TPH1	1
11:18017631:A:C	CMC	CMC_NoSVA_cis	ENSG00000129167	C	NA	1	0.009	C	+	11	18017631	TPH1	1
11:18020787:A:G	CMC	CMC_NoSVA_cis	ENSG00000129167	G	NA	1	0.009	G	+	11	18020787	TPH1	1
11:18020787:A:G	CMC	CMC_NoSVA_cis	ENSG00000129167	G	NA	1	0.009	G	+	11	18020787	TPH1	1
11:18028735:C:T	CMC	CMC_NoSVA_cis	ENSG00000129167	C	NA	1	0.009	C	+	11	18028735	TPH1	1
11:18028735:C:T	CMC	CMC_NoSVA_cis	ENSG00000129167	C	NA	1	0.009	C	+	11	18028735	TPH1	1
11:18035436:A:G	CMC	CMC_NoSVA_cis	ENSG00000129167	A	NA	1	0.009	A	+	11	18035436	TPH1	1
11:18035436:A:G	CMC	CMC_NoSVA_cis	ENSG00000129167	A	NA	1	0.009	A	+	11	18035436	TPH1	1
11:18040583:C:T	CMC	CMC_NoSVA_cis	ENSG00000129167	C	NA	1	0.009	C	+	11	18040583	TPH1	1
11:18040583:C:T	CMC	CMC_NoSVA_cis	ENSG00000129167	C	NA	1	0.009	C	+	11	18040583	TPH1	1
11:18046493:A:G	CMC	CMC_NoSVA_cis	ENSG00000129167	A	NA	1	0.009	A	+	11	18046493	TPH1	1
11:18046493:A:G	CMC	CMC_NoSVA_cis	ENSG00000129167	A	NA	1	0.009	A	+	11	18046493	TPH1	1
11:18061400:C:T	CMC	CMC_NoSVA_cis	ENSG00000129167	T	NA	1	0.009	T	+	11	18061400	TPH1	1
11:18061400:C:T	CMC	CMC_NoSVA_cis	ENSG00000129167	T	NA	1	0.009	T	+	11	18061400	TPH1	1
11:18020787:A:G	GTEx/v8	Adipose_Visceral_Omentum	ENSG00000129167	G	9.0097e-05	0.192803	0.000325518	G	+	11	18020787	TPH1	1
11:18028735:C:T	GTEx/v8	Adipose_Visceral_Omentum	ENSG00000129167	C	6.62039e-05	0.193964	0.000325518	C	+	11	18028735	TPH1	1
11:18035436:A:G	GTEx/v8	Adipose_Visceral_Omentum	ENSG00000129167	A	0.000100552	0.197267	0.000325518	A	+	11	18035436	TPH1	1
11:18040583:C:T	GTEx/v8	Adipose_Visceral_Omentum	ENSG00000129167	C	8.01992e-05	0.198139	0.000325518	C	+	11	18040583	TPH1	1
11:18046493:A:G	GTEx/v8	Adipose_Visceral_Omentum	ENSG00000129167	G	1.22242e-05	-0.218638	0.000325518	A	+	11	18046493	TPH1	1
11:18061400:C:T	GTEx/v8	Adipose_Visceral_Omentum	ENSG00000129167	C	2.42018e-06	-0.236246	0.000325518	T	+	11	18061400	TPH1	1
11:17941687:A:G	GTEx/v8	Brain_Cerebellum	ENSG00000129167	G	1.61905e-05	-0.38735	9.07007e-05	NA	NA	11	17941687	TPH1	1
11:17945020:A:C	GTEx/v8	Brain_Cerebellum	ENSG00000129167	A	1.61905e-05	0.38735	9.07007e-05	NA	NA	11	17945020	TPH1	1
11:17965570:A:G	GTEx/v8	Brain_Cerebellum	ENSG00000129167	A	3.18816e-05	0.380459	9.07007e-05	A	+	11	17965570	TPH1	1
11:17970915:A:G	GTEx/v8	Brain_Cerebellum	ENSG00000129167	G	3.18816e-05	0.380459	9.07007e-05	G	+	11	17970915	TPH1	1
11:17990575:C:T	GTEx/v8	Brain_Cerebellum	ENSG00000129167	C	3.18816e-05	0.380459	9.07007e-05	C	+	11	17990575	TPH1	1
11:17999193:A:G	GTEx/v8	Brain_Cerebellum	ENSG00000129167	G	3.18816e-05	0.380459	9.07007e-05	G	+	11	17999193	TPH1	1
11:18002657:A:T	GTEx/v8	Brain_Cerebellum	ENSG00000129167	A	3.18816e-05	0.380459	9.07007e-05	A	+	11	18002657	TPH1	1
11:18008376:C:T	GTEx/v8	Brain_Cerebellum	ENSG00000129167	C	3.18816e-05	0.380459	9.07007e-05	C	+	11	18008376	TPH1	1
11:18017631:A:C	GTEx/v8	Brain_Cerebellum	ENSG00000129167	C	3.18816e-05	0.380459	9.07007e-05	C	+	11	18017631	TPH1	1
11:18020787:A:G	GTEx/v8	Brain_Cerebellum	ENSG00000129167	G	3.18816e-05	0.380459	9.07007e-05	G	+	11	18020787	TPH1	1
11:18028735:C:T	GTEx/v8	Brain_Cerebellum	ENSG00000129167	C	7.22456e-07	0.450509	9.07007e-05	C	+	11	18028735	TPH1	1
11:18035436:A:G	GTEx/v8	Brain_Cerebellum	ENSG00000129167	A	1.6909e-05	0.422212	9.07007e-05	A	+	11	18035436	TPH1	1
11:18040583:C:T	GTEx/v8	Brain_Cerebellum	ENSG00000129167	C	1.83577e-05	0.419343	9.07007e-05	C	+	11	18040583	TPH1	1
11:18046493:A:G	GTEx/v8	Brain_Cerebellum	ENSG00000129167	G	2.99141e-05	-0.380713	9.07007e-05	A	+	11	18046493	TPH1	1
11:18061400:C:T	GTEx/v8	Brain_Cerebellum	ENSG00000129167	C	3.6233e-06	-0.427148	9.07007e-05	T	+	11	18061400	TPH1	1
11:18046493:A:G	GTEx/v8	Cells_Cultured_fibroblasts	ENSG00000129167	G	0.000146772	-0.197501	9.86888e-09	A	+	11	18046493	TPH1	1
11:18061400:C:T	GTEx/v8	Cells_Cultured_fibroblasts	ENSG00000129167	C	9.98248e-05	-0.20254	9.86888e-09	T	+	11	18061400	TPH1	1
9:38080789:T:TA	eQTLcatalogue	Fairfax_2014_naive	ENSG00000165275	TA	3.18127e-06	-0.051859	0.0159063	NA	NA	9	38080789	TRMT10B	1
9:38111546:T:TA	eQTLcatalogue	Fairfax_2014_naive	ENSG00000165275	T	2.10783e-06	-0.0523895	0.0105391	NA	NA	9	38111546	TRMT10B	1
9:38102594:A:G	DICE	NK	ENSG00000165275	G	8.83591e-06	-0.667567	0.049	G	-	9	38102594	TRMT10B	1
9:38103018:A:T	DICE	NK	ENSG00000165275	T	9.1197e-06	-0.669964	0.049	T	-	9	38103018	TRMT10B	1
9:38112664:C:G	DICE	NK	ENSG00000165275	C	9.1197e-06	-0.669964	0.049	C	-	9	38112664	TRMT10B	1
9:38114557:C:T	DICE	NK	ENSG00000165275	C	9.1197e-06	-0.669964	0.049	C	-	9	38114557	TRMT10B	1
9:38114817:C:G	DICE	NK	ENSG00000165275	G	2.40878e-05	-0.648715	0.049	G	-	9	38114817	TRMT10B	1
9:38118280:C:T	DICE	NK	ENSG00000165275	T	2.40878e-05	-0.648715	0.049	T	-	9	38118280	TRMT10B	1
9:38124981:C:T	DICE	NK	ENSG00000165275	C	2.41852e-05	-0.648889	0.049	C	-	9	38124981	TRMT10B	1
9:38126534:C:T	DICE	NK	ENSG00000165275	T	2.20918e-05	-0.658145	0.049	T	-	9	38126534	TRMT10B	1
9:38129033:C:T	DICE	NK	ENSG00000165275	C	1.97558e-05	-0.654491	0.049	C	-	9	38129033	TRMT10B	1
9:38129670:G:T	DICE	NK	ENSG00000165275	G	1.98789e-05	-0.654596	0.049	G	-	9	38129670	TRMT10B	1
9:38132251:C:G	DICE	NK	ENSG00000165275	C	1.98789e-05	-0.654596	0.049	C	-	9	38132251	TRMT10B	1
9:38132685:A:T	DICE	NK	ENSG00000165275	A	1.98789e-05	-0.654596	0.049	NA	NA	9	38132685	TRMT10B	1
9:38134424:A:T	DICE	NK	ENSG00000165275	A	6.54999e-06	-0.65794	0.049	A	-	9	38134424	TRMT10B	1
9:38135006:C:G	DICE	NK	ENSG00000165275	C	6.54999e-06	-0.65794	0.049	C	-	9	38135006	TRMT10B	1
9:38135564:A:G	DICE	NK	ENSG00000165275	A	1.98789e-05	-0.654596	0.049	A	-	9	38135564	TRMT10B	1
9:38136421:G:GGA	DICE	NK	ENSG00000165275	G	1.98789e-05	-0.654596	0.049	NA	NA	9	38136421	TRMT10B	1
9:38137022:A:G	DICE	NK	ENSG00000165275	G	1.97558e-05	-0.654491	0.049	G	-	9	38137022	TRMT10B	1
9:38141369:A:G	DICE	NK	ENSG00000165275	G	1.44332e-05	-0.647024	0.049	G	-	9	38141369	TRMT10B	1
9:38141741:A:G	DICE	NK	ENSG00000165275	G	1.44332e-05	-0.647024	0.049	G	-	9	38141741	TRMT10B	1
9:38070583:A:G	eQTLGen	eQTLGen_cis_eQTLs	ENSG00000165275	G	9.6988e-54	15.434	0	A	-	9	38070583	TRMT10B	1
9:38075488:C:G	eQTLGen	eQTLGen_cis_eQTLs	ENSG00000165275	G	2.0528e-50	14.9317	0	C	-	9	38075488	TRMT10B	1
9:38075712:C:T	eQTLGen	eQTLGen_cis_eQTLs	ENSG00000165275	C	2.4501e-50	14.9199	0	T	-	9	38075712	TRMT10B	1
9:38076230:A:G	eQTLGen	eQTLGen_cis_eQTLs	ENSG00000165275	A	2.889e-50	14.9088	0	G	-	9	38076230	TRMT10B	1
9:38081920:C:T	eQTLGen	eQTLGen_cis_eQTLs	ENSG00000165275	C	6.8917e-51	15.0044	0	T	-	9	38081920	TRMT10B	1
9:38088244:A:G	eQTLGen	eQTLGen_cis_eQTLs	ENSG00000165275	A	4.0373e-44	13.9322	0	G	-	9	38088244	TRMT10B	1
9:38089638:A:G	eQTLGen	eQTLGen_cis_eQTLs	ENSG00000165275	A	2.0746e-24	10.1957	0	NA	NA	9	38089638	TRMT10B	1
9:38092052:A:G	eQTLGen	eQTLGen_cis_eQTLs	ENSG00000165275	G	2.1622e-32	11.8496	0	A	-	9	38092052	TRMT10B	1
9:38095909:C:T	eQTLGen	eQTLGen_cis_eQTLs	ENSG00000165275	C	3.4593e-24	10.1459	0	NA	NA	9	38095909	TRMT10B	1
9:38096110:C:G	eQTLGen	eQTLGen_cis_eQTLs	ENSG00000165275	C	1.8085e-26	10.6468	0	NA	NA	9	38096110	TRMT10B	1
9:38102594:A:G	eQTLGen	eQTLGen_cis_eQTLs	ENSG00000165275	A	5.0681e-32	11.7781	0	G	-	9	38102594	TRMT10B	1
9:38103018:A:T	eQTLGen	eQTLGen_cis_eQTLs	ENSG00000165275	A	5.1683e-31	11.5807	0	T	-	9	38103018	TRMT10B	1
9:38112664:C:G	eQTLGen	eQTLGen_cis_eQTLs	ENSG00000165275	G	4.8414e-31	11.5864	0	C	-	9	38112664	TRMT10B	1
9:38114557:C:T	eQTLGen	eQTLGen_cis_eQTLs	ENSG00000165275	T	1.0197e-30	11.5223	0	C	-	9	38114557	TRMT10B	1
9:38114817:C:G	eQTLGen	eQTLGen_cis_eQTLs	ENSG00000165275	C	8.7631e-30	11.3355	0	G	-	9	38114817	TRMT10B	1
9:38118280:C:T	eQTLGen	eQTLGen_cis_eQTLs	ENSG00000165275	C	4.1429e-30	11.4009	0	T	-	9	38118280	TRMT10B	1
9:38121300:A:G	eQTLGen	eQTLGen_cis_eQTLs	ENSG00000165275	G	3.7531e-30	11.4094	0	A	-	9	38121300	TRMT10B	1
9:38124981:C:T	eQTLGen	eQTLGen_cis_eQTLs	ENSG00000165275	T	2.1097e-30	11.4596	0	C	-	9	38124981	TRMT10B	1
9:38126534:C:T	eQTLGen	eQTLGen_cis_eQTLs	ENSG00000165275	C	1.3658e-30	11.497	0	T	-	9	38126534	TRMT10B	1
9:38129033:C:T	eQTLGen	eQTLGen_cis_eQTLs	ENSG00000165275	T	4.6899e-30	11.39	0	C	-	9	38129033	TRMT10B	1
9:38129670:G:T	eQTLGen	eQTLGen_cis_eQTLs	ENSG00000165275	T	6.0001e-31	11.568	0	G	-	9	38129670	TRMT10B	1
9:38132251:C:G	eQTLGen	eQTLGen_cis_eQTLs	ENSG00000165275	G	5.3085e-29	11.1768	0	C	-	9	38132251	TRMT10B	1
9:38132685:A:T	eQTLGen	eQTLGen_cis_eQTLs	ENSG00000165275	T	7.42e-28	10.9401	0	NA	NA	9	38132685	TRMT10B	1
9:38132731:A:G	eQTLGen	eQTLGen_cis_eQTLs	ENSG00000165275	A	2.1894e-31	11.654	0	G	-	9	38132731	TRMT10B	1
9:38134424:A:T	eQTLGen	eQTLGen_cis_eQTLs	ENSG00000165275	T	3.5512e-35	12.3756	0	A	-	9	38134424	TRMT10B	1
9:38135006:C:G	eQTLGen	eQTLGen_cis_eQTLs	ENSG00000165275	G	4.2909e-35	12.3602	0	C	-	9	38135006	TRMT10B	1
9:38135564:A:G	eQTLGen	eQTLGen_cis_eQTLs	ENSG00000165275	G	3.7617e-30	11.4092	0	A	-	9	38135564	TRMT10B	1
9:38135614:A:C	eQTLGen	eQTLGen_cis_eQTLs	ENSG00000165275	A	6.7101e-31	11.5583	0	C	-	9	38135614	TRMT10B	1
9:38136272:C:T	eQTLGen	eQTLGen_cis_eQTLs	ENSG00000165275	C	5.4659e-31	11.5758	0	T	-	9	38136272	TRMT10B	1
9:38137022:A:G	eQTLGen	eQTLGen_cis_eQTLs	ENSG00000165275	A	1.6699e-28	11.0746	0	G	-	9	38137022	TRMT10B	1
9:38141369:A:G	eQTLGen	eQTLGen_cis_eQTLs	ENSG00000165275	A	1.4271e-31	11.6905	0	G	-	9	38141369	TRMT10B	1
9:38141741:A:G	eQTLGen	eQTLGen_cis_eQTLs	ENSG00000165275	A	2.6481e-32	11.8327	0	G	-	9	38141741	TRMT10B	1
9:38142145:A:C	eQTLGen	eQTLGen_cis_eQTLs	ENSG00000165275	A	9.694e-32	11.7233	0	C	-	9	38142145	TRMT10B	1
9:38142286:G:T	eQTLGen	eQTLGen_cis_eQTLs	ENSG00000165275	G	2.4504e-31	11.6445	0	T	-	9	38142286	TRMT10B	1
9:38142291:A:T	eQTLGen	eQTLGen_cis_eQTLs	ENSG00000165275	T	2.1791e-31	11.6545	0	A	-	9	38142291	TRMT10B	1
9:38145528:A:G	eQTLGen	eQTLGen_cis_eQTLs	ENSG00000165275	G	3.511e-30	11.4152	0	A	-	9	38145528	TRMT10B	1
9:38146184:C:T	eQTLGen	eQTLGen_cis_eQTLs	ENSG00000165275	T	2.6239e-25	10.3947	0	C	-	9	38146184	TRMT10B	1
9:38146541:A:C	eQTLGen	eQTLGen_cis_eQTLs	ENSG00000165275	C	3.0132e-25	10.3814	0	A	-	9	38146541	TRMT10B	1
9:38151190:C:T	eQTLGen	eQTLGen_cis_eQTLs	ENSG00000165275	C	7.4674e-24	10.0706	0	T	-	9	38151190	TRMT10B	1
9:38151268:A:C	eQTLGen	eQTLGen_cis_eQTLs	ENSG00000165275	A	5.0396e-24	10.1091	0	C	-	9	38151268	TRMT10B	1
9:38151964:C:T	eQTLGen	eQTLGen_cis_eQTLs	ENSG00000165275	T	1.5056e-23	10.0014	0	C	-	9	38151964	TRMT10B	1
9:38152638:C:T	eQTLGen	eQTLGen_cis_eQTLs	ENSG00000165275	T	1.9142e-23	9.9776	0	C	-	9	38152638	TRMT10B	1
9:38152841:C:T	eQTLGen	eQTLGen_cis_eQTLs	ENSG00000165275	C	5.374e-21	9.4017	0	NA	NA	9	38152841	TRMT10B	1
9:38070583:A:G	GTEx/v8	Whole_Blood	ENSG00000165275	A	1.97015e-05	-0.135772	8.4957e-22	A	-	9	38070583	TRMT10B	1
9:38075488:C:G	GTEx/v8	Whole_Blood	ENSG00000165275	C	1.15884e-05	-0.13951	8.4957e-22	C	-	9	38075488	TRMT10B	1
9:38075712:C:T	GTEx/v8	Whole_Blood	ENSG00000165275	T	1.15884e-05	-0.13951	8.4957e-22	T	-	9	38075712	TRMT10B	1
9:38076230:A:G	GTEx/v8	Whole_Blood	ENSG00000165275	G	3.97581e-06	-0.147184	8.4957e-22	G	-	9	38076230	TRMT10B	1
9:38081920:C:T	GTEx/v8	Whole_Blood	ENSG00000165275	T	1.16148e-05	-0.13954	8.4957e-22	T	-	9	38081920	TRMT10B	1
9:38088244:A:G	GTEx/v8	Whole_Blood	ENSG00000165275	G	6.25168e-05	-0.126503	8.4957e-22	G	-	9	38088244	TRMT10B	1
9:38089638:A:G	GTEx/v8	Whole_Blood	ENSG00000165275	G	7.5747e-05	-0.122901	8.4957e-22	NA	NA	9	38089638	TRMT10B	1
9:38092052:A:G	GTEx/v8	Whole_Blood	ENSG00000165275	A	0.000103225	-0.121763	8.4957e-22	A	-	9	38092052	TRMT10B	1
9:38102594:A:G	GTEx/v8	Whole_Blood	ENSG00000165275	G	1.54658e-05	-0.137301	8.4957e-22	G	-	9	38102594	TRMT10B	1
9:38103018:A:T	GTEx/v8	Whole_Blood	ENSG00000165275	T	8.8665e-06	-0.141037	8.4957e-22	T	-	9	38103018	TRMT10B	1
9:38112664:C:G	GTEx/v8	Whole_Blood	ENSG00000165275	C	3.31068e-06	-0.148645	8.4957e-22	C	-	9	38112664	TRMT10B	1
9:38114557:C:T	GTEx/v8	Whole_Blood	ENSG00000165275	C	3.41397e-06	-0.148555	8.4957e-22	C	-	9	38114557	TRMT10B	1
9:38114817:C:G	GTEx/v8	Whole_Blood	ENSG00000165275	G	1.19725e-05	-0.136045	8.4957e-22	G	-	9	38114817	TRMT10B	1
9:38118280:C:T	GTEx/v8	Whole_Blood	ENSG00000165275	T	1.56237e-05	-0.134274	8.4957e-22	T	-	9	38118280	TRMT10B	1
9:38121300:A:G	GTEx/v8	Whole_Blood	ENSG00000165275	A	1.64435e-05	-0.135477	8.4957e-22	A	-	9	38121300	TRMT10B	1
9:38124981:C:T	GTEx/v8	Whole_Blood	ENSG00000165275	C	3.5437e-05	-0.128363	8.4957e-22	C	-	9	38124981	TRMT10B	1
9:38126534:C:T	GTEx/v8	Whole_Blood	ENSG00000165275	T	4.72682e-05	-0.125975	8.4957e-22	T	-	9	38126534	TRMT10B	1
9:38129033:C:T	GTEx/v8	Whole_Blood	ENSG00000165275	C	9.62506e-06	-0.136732	8.4957e-22	C	-	9	38129033	TRMT10B	1
9:38129670:G:T	GTEx/v8	Whole_Blood	ENSG00000165275	G	3.17895e-05	-0.128934	8.4957e-22	G	-	9	38129670	TRMT10B	1
9:38132251:C:G	GTEx/v8	Whole_Blood	ENSG00000165275	C	1.59796e-05	-0.133374	8.4957e-22	C	-	9	38132251	TRMT10B	1
9:38132685:A:T	GTEx/v8	Whole_Blood	ENSG00000165275	A	1.65819e-05	-0.133134	8.4957e-22	NA	NA	9	38132685	TRMT10B	1
9:38132731:A:G	GTEx/v8	Whole_Blood	ENSG00000165275	G	3.93454e-05	-0.127999	8.4957e-22	G	-	9	38132731	TRMT10B	1
9:38134424:A:T	GTEx/v8	Whole_Blood	ENSG00000165275	A	1.90542e-05	-0.137019	8.4957e-22	A	-	9	38134424	TRMT10B	1
9:38135006:C:G	GTEx/v8	Whole_Blood	ENSG00000165275	C	1.90542e-05	-0.137019	8.4957e-22	C	-	9	38135006	TRMT10B	1
9:38135564:A:G	GTEx/v8	Whole_Blood	ENSG00000165275	A	3.30185e-05	-0.128063	8.4957e-22	A	-	9	38135564	TRMT10B	1
9:38135614:A:C	GTEx/v8	Whole_Blood	ENSG00000165275	C	7.59885e-05	-0.122492	8.4957e-22	C	-	9	38135614	TRMT10B	1
9:38136272:C:T	GTEx/v8	Whole_Blood	ENSG00000165275	T	3.93454e-05	-0.127999	8.4957e-22	T	-	9	38136272	TRMT10B	1
9:38136421:G:GGA	GTEx/v8	Whole_Blood	ENSG00000165275	G	3.30185e-05	-0.128063	8.4957e-22	NA	NA	9	38136421	TRMT10B	1
9:38137022:A:G	GTEx/v8	Whole_Blood	ENSG00000165275	G	3.30185e-05	-0.128063	8.4957e-22	G	-	9	38137022	TRMT10B	1
9:38141369:A:G	GTEx/v8	Whole_Blood	ENSG00000165275	G	8.66374e-06	-0.139626	8.4957e-22	G	-	9	38141369	TRMT10B	1
9:38141741:A:G	GTEx/v8	Whole_Blood	ENSG00000165275	G	2.41795e-05	-0.131032	8.4957e-22	G	-	9	38141741	TRMT10B	1
9:38142145:A:C	GTEx/v8	Whole_Blood	ENSG00000165275	C	6.41354e-05	-0.123454	8.4957e-22	C	-	9	38142145	TRMT10B	1
9:38142286:G:T	GTEx/v8	Whole_Blood	ENSG00000165275	T	6.41354e-05	-0.123454	8.4957e-22	T	-	9	38142286	TRMT10B	1
9:38142291:A:T	GTEx/v8	Whole_Blood	ENSG00000165275	A	6.41354e-05	-0.123454	8.4957e-22	A	-	9	38142291	TRMT10B	1
9:38145528:A:G	GTEx/v8	Whole_Blood	ENSG00000165275	A	9.99382e-06	-0.138357	8.4957e-22	A	-	9	38145528	TRMT10B	1
9:38151268:A:C	GTEx/v8	Whole_Blood	ENSG00000165275	C	8.50893e-05	-0.122378	8.4957e-22	C	-	9	38151268	TRMT10B	1
9:38076230:A:G	GTEx/v8	Cells_Cultured_fibroblasts	ENSG00000165275	G	9.83989e-05	-0.136352	2.10679e-25	G	-	9	38076230	TRMT10B	1
9:38088244:A:G	GTEx/v8	Cells_Cultured_fibroblasts	ENSG00000165275	G	0.000104103	-0.137195	2.10679e-25	G	-	9	38088244	TRMT10B	1
9:38070583:A:G	GTEx/v8	Skin_Not_Sun_Exposed_Suprapubic	ENSG00000165275	A	4.13443e-05	-0.113438	0.000330391	A	-	9	38070583	TRMT10B	1
9:38075488:C:G	GTEx/v8	Skin_Not_Sun_Exposed_Suprapubic	ENSG00000165275	C	5.18732e-05	-0.112147	0.000330391	C	-	9	38075488	TRMT10B	1
9:38075712:C:T	GTEx/v8	Skin_Not_Sun_Exposed_Suprapubic	ENSG00000165275	T	5.18732e-05	-0.112147	0.000330391	T	-	9	38075712	TRMT10B	1
9:38076230:A:G	GTEx/v8	Skin_Not_Sun_Exposed_Suprapubic	ENSG00000165275	G	7.29737e-05	-0.110349	0.000330391	G	-	9	38076230	TRMT10B	1
9:38081920:C:T	GTEx/v8	Skin_Not_Sun_Exposed_Suprapubic	ENSG00000165275	T	5.51138e-05	-0.111526	0.000330391	T	-	9	38081920	TRMT10B	1
9:38070583:A:G	GTEx/v8	Skin_Sun_Exposed_Lower_leg	ENSG00000165275	A	0.000130358	-0.105181	8.20247e-07	A	-	9	38070583	TRMT10B	1
9:38075488:C:G	GTEx/v8	Skin_Sun_Exposed_Lower_leg	ENSG00000165275	C	0.000102853	-0.106664	8.20247e-07	C	-	9	38075488	TRMT10B	1
9:38075712:C:T	GTEx/v8	Skin_Sun_Exposed_Lower_leg	ENSG00000165275	T	0.000102853	-0.106664	8.20247e-07	T	-	9	38075712	TRMT10B	1
9:38076230:A:G	GTEx/v8	Skin_Sun_Exposed_Lower_leg	ENSG00000165275	G	6.94673e-05	-0.109941	8.20247e-07	G	-	9	38076230	TRMT10B	1
9:38081920:C:T	GTEx/v8	Skin_Sun_Exposed_Lower_leg	ENSG00000165275	T	0.000116197	-0.105877	8.20247e-07	T	-	9	38081920	TRMT10B	1

### Sheet: MiBP
Tables E3. Annotation to eQTLs of SNPs associated with pththalate levels or ratios at suggestive significance (p-value <1E-05) and additional SNPs in linkage disequilibrium (r2>0.6), ordered by genomic location
uniqID	db	tissue	gene	testedAllele	p	signed_stats	FDR	RiskIncAllele	alignedDirection	chr	pos	symbol	eqtlMapFilt
1:168750398:A:G	eQTLGen	eQTLGen_cis_eQTLs	ENSG00000143153	A	1.8561e-07	-5.2131	0.000618016	A	-	1	168750398	ATP1B1	1
1:168776296:G:T	eQTLGen	eQTLGen_cis_eQTLs	ENSG00000143153	G	1.128e-07	-5.3047	0.000389032	G	-	1	168776296	ATP1B1	1
3:12883071:A:T	GTEx/v8	Nerve_Tibial	ENSG00000225526	A	2.96503e-05	0.250601	0.000664575	A	+	3	12883071	C3orf83	1
3:12871413:A:G	BIOSQTL	BIOS_eQTL_geneLevel	ENSG00000144712	G	6.0779e-09	5.81479	1.18779e-05	G	+	3	12871413	CAND2	1
3:12871546:A:T	BIOSQTL	BIOS_eQTL_geneLevel	ENSG00000144712	A	6.0779e-09	5.81479	1.18779e-05	A	+	3	12871546	CAND2	1
3:12871866:A:G	BIOSQTL	BIOS_eQTL_geneLevel	ENSG00000144712	G	7.37624e-10	6.15795	0	G	+	3	12871866	CAND2	1
3:12872901:A:G	BIOSQTL	BIOS_eQTL_geneLevel	ENSG00000144712	A	6.0779e-09	5.81479	1.18779e-05	A	+	3	12872901	CAND2	1
3:12879813:A:G	BIOSQTL	BIOS_eQTL_geneLevel	ENSG00000144712	G	1.15334e-09	6.08672	6.15839e-06	G	+	3	12879813	CAND2	1
3:12883071:A:T	BIOSQTL	BIOS_eQTL_geneLevel	ENSG00000144712	A	3.3107e-09	5.91542	6.01793e-06	A	+	3	12883071	CAND2	1
3:12885815:A:G	BIOSQTL	BIOS_eQTL_geneLevel	ENSG00000144712	G	9.92573e-10	6.11078	6.17742e-06	G	+	3	12885815	CAND2	1
3:12888592:A:G	BIOSQTL	BIOS_eQTL_geneLevel	ENSG00000144712	A	6.80773e-09	5.79573	1.18427e-05	A	+	3	12888592	CAND2	1
3:12892850:C:G	BIOSQTL	BIOS_eQTL_geneLevel	ENSG00000144712	G	4.91385e-08	5.45455	4.53721e-05	G	+	3	12892850	CAND2	1
3:12893622:A:G	BIOSQTL	BIOS_eQTL_geneLevel	ENSG00000144712	G	7.47895e-09	5.77989	1.18259e-05	G	+	3	12893622	CAND2	1
3:12896813:C:T	BIOSQTL	BIOS_eQTL_geneLevel	ENSG00000144712	C	3.60059e-08	5.50953	4.57065e-05	C	+	3	12896813	CAND2	1
3:12899369:A:G	BIOSQTL	BIOS_eQTL_geneLevel	ENSG00000144712	G	4.31621e-08	5.47756	4.55218e-05	G	+	3	12899369	CAND2	1
3:12899468:C:T	BIOSQTL	BIOS_eQTL_geneLevel	ENSG00000144712	C	4.31621e-08	5.47756	4.55218e-05	C	+	3	12899468	CAND2	1
3:12899890:A:C	BIOSQTL	BIOS_eQTL_geneLevel	ENSG00000144712	C	7.44858e-08	5.38015	6.17735e-05	C	+	3	12899890	CAND2	1
3:12900185:C:T	BIOSQTL	BIOS_eQTL_geneLevel	ENSG00000144712	C	4.41482e-08	5.47358	4.54933e-05	C	+	3	12900185	CAND2	1
3:12900288:C:T	BIOSQTL	BIOS_eQTL_geneLevel	ENSG00000144712	C	4.41482e-08	5.47358	4.54933e-05	C	+	3	12900288	CAND2	1
3:12900430:A:G	BIOSQTL	BIOS_eQTL_geneLevel	ENSG00000144712	G	5.01437e-08	5.45091	4.53618e-05	G	+	3	12900430	CAND2	1
3:12900668:A:G	BIOSQTL	BIOS_eQTL_geneLevel	ENSG00000144712	G	1.80475e-07	5.2184	0.000109782	G	+	3	12900668	CAND2	1
3:12900901:A:G	BIOSQTL	BIOS_eQTL_geneLevel	ENSG00000144712	G	1.81256e-07	5.21778	0.000109763	G	+	3	12900901	CAND2	1
3:12901008:A:T	BIOSQTL	BIOS_eQTL_geneLevel	ENSG00000144712	T	1.85011e-07	5.2138	0.000120654	T	+	3	12901008	CAND2	1
3:12901175:C:T	BIOSQTL	BIOS_eQTL_geneLevel	ENSG00000144712	T	2.00148e-07	5.19935	0.00013137	T	+	3	12901175	CAND2	1
3:12901198:C:T	BIOSQTL	BIOS_eQTL_geneLevel	ENSG00000144712	C	1.88841e-07	5.21002	0.000120594	NA	NA	3	12901198	CAND2	1
3:12901253:C:T	BIOSQTL	BIOS_eQTL_geneLevel	ENSG00000144712	T	1.89044e-07	5.20982	0.000120594	T	+	3	12901253	CAND2	1
3:12901510:A:C	BIOSQTL	BIOS_eQTL_geneLevel	ENSG00000144712	C	2.4511e-07	5.16141	0.000174368	C	+	3	12901510	CAND2	1
3:12902009:A:G	BIOSQTL	BIOS_eQTL_geneLevel	ENSG00000144712	G	2.22601e-07	5.17947	0.000158332	G	+	3	12902009	CAND2	1
3:12902199:A:G	BIOSQTL	BIOS_eQTL_geneLevel	ENSG00000144712	G	2.27423e-07	5.17549	0.000158271	G	+	3	12902199	CAND2	1
3:12902465:C:T	BIOSQTL	BIOS_eQTL_geneLevel	ENSG00000144712	T	2.4511e-07	5.16143	0.000174368	T	+	3	12902465	CAND2	1
3:12902513:C:T	BIOSQTL	BIOS_eQTL_geneLevel	ENSG00000144712	C	2.27423e-07	5.17549	0.000158271	C	+	3	12902513	CAND2	1
3:12902803:C:T	BIOSQTL	BIOS_eQTL_geneLevel	ENSG00000144712	T	2.22601e-07	5.17947	0.000158332	T	+	3	12902803	CAND2	1
3:12903092:A:G	BIOSQTL	BIOS_eQTL_geneLevel	ENSG00000144712	G	2.38391e-07	5.16668	0.000169029	NA	NA	3	12903092	CAND2	1
3:12903097:A:G	BIOSQTL	BIOS_eQTL_geneLevel	ENSG00000144712	G	2.22362e-07	5.17966	0.000158332	NA	NA	3	12903097	CAND2	1
3:12903148:C:T	BIOSQTL	BIOS_eQTL_geneLevel	ENSG00000144712	T	2.15552e-07	5.18554	0.000147533	NA	NA	3	12903148	CAND2	1
3:12903178:A:G	BIOSQTL	BIOS_eQTL_geneLevel	ENSG00000144712	G	2.22601e-07	5.17947	0.000158332	NA	NA	3	12903178	CAND2	1
3:12903181:C:G	BIOSQTL	BIOS_eQTL_geneLevel	ENSG00000144712	G	2.22601e-07	5.17947	0.000158332	NA	NA	3	12903181	CAND2	1
3:12903394:A:G	BIOSQTL	BIOS_eQTL_geneLevel	ENSG00000144712	A	2.17877e-07	5.18344	0.000147485	A	+	3	12903394	CAND2	1
3:12903586:A:G	BIOSQTL	BIOS_eQTL_geneLevel	ENSG00000144712	A	2.17877e-07	5.18344	0.000147485	A	+	3	12903586	CAND2	1
3:12903754:A:G	BIOSQTL	BIOS_eQTL_geneLevel	ENSG00000144712	A	2.17877e-07	5.18344	0.000147485	A	+	3	12903754	CAND2	1
3:12903908:A:G	BIOSQTL	BIOS_eQTL_geneLevel	ENSG00000144712	G	2.1325e-07	5.18742	0.000136642	G	+	3	12903908	CAND2	1
3:12904558:A:G	BIOSQTL	BIOS_eQTL_geneLevel	ENSG00000144712	G	1.53759e-07	5.24804	8.82223e-05	G	+	3	12904558	CAND2	1
3:12904649:A:G	BIOSQTL	BIOS_eQTL_geneLevel	ENSG00000144712	G	1.50456e-07	5.25202	8.82856e-05	G	+	3	12904649	CAND2	1
3:12905068:A:G	BIOSQTL	BIOS_eQTL_geneLevel	ENSG00000144712	A	4.20069e-08	5.48233	4.55451e-05	A	+	3	12905068	CAND2	1
3:12905136:C:T	BIOSQTL	BIOS_eQTL_geneLevel	ENSG00000144712	C	4.20069e-08	5.48233	4.55451e-05	C	+	3	12905136	CAND2	1
3:12905162:A:C	BIOSQTL	BIOS_eQTL_geneLevel	ENSG00000144712	A	4.20069e-08	5.48233	4.55451e-05	A	+	3	12905162	CAND2	1
3:12905163:C:T	BIOSQTL	BIOS_eQTL_geneLevel	ENSG00000144712	T	2.75711e-08	5.55635	4.02322e-05	T	+	3	12905163	CAND2	1
3:12905466:C:G	BIOSQTL	BIOS_eQTL_geneLevel	ENSG00000144712	C	4.52582e-08	5.46908	4.54623e-05	C	+	3	12905466	CAND2	1
3:12905604:A:G	BIOSQTL	BIOS_eQTL_geneLevel	ENSG00000144712	A	4.53604e-08	5.46862	4.54623e-05	A	+	3	12905604	CAND2	1
3:12906670:C:G	BIOSQTL	BIOS_eQTL_geneLevel	ENSG00000144712	C	4.4348e-08	5.4726	4.5483e-05	C	+	3	12906670	CAND2	1
3:12890495:T:TTTTATTTA	eQTLcatalogue	GEUVADIS_ge_LCL	ENSG00000144712	T	7.11831e-07	1.05837	0.00355915	NA	NA	3	12890495	CAND2	1
10:53763127:A:C	eQTLGen	eQTLGen_cis_eQTLs	ENSG00000177613	A	3.6058e-10	-6.2702	0	C	+	10	53763127	CSTF2T	1
10:53765057:A:G	eQTLGen	eQTLGen_cis_eQTLs	ENSG00000177613	G	3.4911e-07	-5.0947	0.00112707	A	+	10	53765057	CSTF2T	1
10:53767679:C:T	eQTLGen	eQTLGen_cis_eQTLs	ENSG00000177613	T	4.2058e-07	-5.0592	0.00132287	C	+	10	53767679	CSTF2T	1
10:53767693:C:G	eQTLGen	eQTLGen_cis_eQTLs	ENSG00000177613	C	4.6651e-07	-5.0395	0.00150654	G	+	10	53767693	CSTF2T	1
10:53767963:G:T	eQTLGen	eQTLGen_cis_eQTLs	ENSG00000177613	G	4.8844e-07	-5.0307	0.00158015	T	+	10	53767963	CSTF2T	1
10:53769192:G:T	eQTLGen	eQTLGen_cis_eQTLs	ENSG00000177613	G	5.0029e-07	-5.0261	0.00164754	T	+	10	53769192	CSTF2T	1
10:53769514:C:G	eQTLGen	eQTLGen_cis_eQTLs	ENSG00000177613	G	4.559e-07	-5.0438	0.00147613	C	+	10	53769514	CSTF2T	1
10:53769653:A:G	eQTLGen	eQTLGen_cis_eQTLs	ENSG00000177613	G	4.8742e-07	-5.0311	0.00158015	A	+	10	53769653	CSTF2T	1
10:53770056:A:G	eQTLGen	eQTLGen_cis_eQTLs	ENSG00000177613	A	4.5021e-07	-5.0463	0.00144534	G	+	10	53770056	CSTF2T	1
10:53770197:C:T	eQTLGen	eQTLGen_cis_eQTLs	ENSG00000177613	T	5.1243e-07	-5.0214	0.00165906	C	+	10	53770197	CSTF2T	1
10:53770239:A:C	eQTLGen	eQTLGen_cis_eQTLs	ENSG00000177613	A	5.1083e-07	-5.0221	0.00165937	C	+	10	53770239	CSTF2T	1
10:53770493:C:T	eQTLGen	eQTLGen_cis_eQTLs	ENSG00000177613	T	4.859e-07	-5.0316	0.00157398	C	+	10	53770493	CSTF2T	1
10:53770626:C:G	eQTLGen	eQTLGen_cis_eQTLs	ENSG00000177613	C	4.7239e-07	-5.0371	0.00152469	G	+	10	53770626	CSTF2T	1
5:126064321:A:G	CMC	CMC_SVA_cis	ENSG00000205279	A	NA	1	0.049	A	+	5	126064321	CTXN3	1
5:126064469:C:T	CMC	CMC_SVA_cis	ENSG00000205279	C	NA	1	0.049	C	+	5	126064469	CTXN3	1
5:126070892:A:G	CMC	CMC_SVA_cis	ENSG00000205279	G	NA	1	0.049	G	+	5	126070892	CTXN3	1
5:126070967:A:C	CMC	CMC_SVA_cis	ENSG00000205279	C	NA	1	0.049	C	+	5	126070967	CTXN3	1
5:126080480:C:G	CMC	CMC_SVA_cis	ENSG00000205279	C	NA	1	0.049	C	+	5	126080480	CTXN3	1
5:126082860:A:G	CMC	CMC_SVA_cis	ENSG00000205279	G	NA	1	0.049	G	+	5	126082860	CTXN3	1
1:168847076:A:G	PsychENCODE	PsychENCODE_eQTLs	ENSG00000143147	G	0.000629067	-0.116948	0.0398579	G	-	1	168847076	GPR161	1
3:12890495:T:TTTTATTTATATA	eQTLcatalogue	Quach_2016_ge_monocyte_LPS	ENSG00000075975	T	5.0401e-06	0.219779	0.0252005	NA	NA	3	12890495	MKRN2	1
6:71903122:A:G	eQTLGen	eQTLGen_cis_eQTLs	ENSG00000119900	G	2.0906e-79	-18.8679	0	NA	NA	6	71903122	OGFRL1	1
6:71906055:G:T	eQTLGen	eQTLGen_cis_eQTLs	ENSG00000119900	T	5.9388e-80	-18.9344	0	NA	NA	6	71906055	OGFRL1	1
6:71906419:C:G	eQTLGen	eQTLGen_cis_eQTLs	ENSG00000119900	C	8.7464e-80	-18.9139	0	NA	NA	6	71906419	OGFRL1	1
6:71910970:C:T	eQTLGen	eQTLGen_cis_eQTLs	ENSG00000119900	T	9.3289e-80	-18.9105	0	NA	NA	6	71910970	OGFRL1	1
6:71911830:C:T	eQTLGen	eQTLGen_cis_eQTLs	ENSG00000119900	C	6.1977e-82	-19.173	0	NA	NA	6	71911830	OGFRL1	1
6:71916648:A:C	eQTLGen	eQTLGen_cis_eQTLs	ENSG00000119900	C	9.2584e-80	-18.911	0	NA	NA	6	71916648	OGFRL1	1
6:71916835:C:G	eQTLGen	eQTLGen_cis_eQTLs	ENSG00000119900	C	8.5172e-80	-18.9153	0	NA	NA	6	71916835	OGFRL1	1
6:71916959:C:T	eQTLGen	eQTLGen_cis_eQTLs	ENSG00000119900	C	3.5352e-83	-19.3216	0	NA	NA	6	71916959	OGFRL1	1
6:71918066:C:T	eQTLGen	eQTLGen_cis_eQTLs	ENSG00000119900	C	2.6066e-82	-19.2182	0	NA	NA	6	71918066	OGFRL1	1
6:71919113:C:G	eQTLGen	eQTLGen_cis_eQTLs	ENSG00000119900	C	1.9147e-82	-19.2341	0	NA	NA	6	71919113	OGFRL1	1
6:71933247:C:G	eQTLGen	eQTLGen_cis_eQTLs	ENSG00000119900	G	6.9283e-87	-19.7572	0	NA	NA	6	71933247	OGFRL1	1
6:71940571:A:T	eQTLGen	eQTLGen_cis_eQTLs	ENSG00000119900	A	2.5346e-81	-19.0998	0	NA	NA	6	71940571	OGFRL1	1
6:71942552:C:T	eQTLGen	eQTLGen_cis_eQTLs	ENSG00000119900	C	1.4914e-90	-20.1791	0	NA	NA	6	71942552	OGFRL1	1
6:71944683:C:G	eQTLGen	eQTLGen_cis_eQTLs	ENSG00000119900	C	1.6615e-91	-20.2872	0	NA	NA	6	71944683	OGFRL1	1
6:71951709:C:T	eQTLGen	eQTLGen_cis_eQTLs	ENSG00000119900	T	5.3559e-93	-20.4555	0	NA	NA	6	71951709	OGFRL1	1
6:71955375:A:G	eQTLGen	eQTLGen_cis_eQTLs	ENSG00000119900	A	3.3709e-98	-21.0316	0	NA	NA	6	71955375	OGFRL1	1
6:71955841:A:C	eQTLGen	eQTLGen_cis_eQTLs	ENSG00000119900	A	9.1449e-98	-20.9842	0	NA	NA	6	71955841	OGFRL1	1
6:71956407:A:G	eQTLGen	eQTLGen_cis_eQTLs	ENSG00000119900	A	8.9189e-91	-20.2046	0	NA	NA	6	71956407	OGFRL1	1
6:71957343:A:G	eQTLGen	eQTLGen_cis_eQTLs	ENSG00000119900	A	1.025e-98	-21.0879	0	NA	NA	6	71957343	OGFRL1	1
6:71965917:A:G	eQTLGen	eQTLGen_cis_eQTLs	ENSG00000119900	A	1.4373e-92	-20.4073	0	NA	NA	6	71965917	OGFRL1	1
6:71967686:A:C	eQTLGen	eQTLGen_cis_eQTLs	ENSG00000119900	C	6.9628e-93	-20.4426	0	NA	NA	6	71967686	OGFRL1	1
6:71975746:C:T	eQTLGen	eQTLGen_cis_eQTLs	ENSG00000119900	T	1.0423e-12	-7.1247	0	NA	NA	6	71975746	OGFRL1	1
6:71976262:C:T	eQTLGen	eQTLGen_cis_eQTLs	ENSG00000119900	T	6.1959e-58	-16.0449	0	NA	NA	6	71976262	OGFRL1	1
6:71977824:A:G	eQTLGen	eQTLGen_cis_eQTLs	ENSG00000119900	A	7.7562e-83	-19.281	0	A	-	6	71977824	OGFRL1	1
6:71980505:C:T	eQTLGen	eQTLGen_cis_eQTLs	ENSG00000119900	T	1.1253e-83	-19.3806	0	T	-	6	71980505	OGFRL1	1
6:71980709:C:T	eQTLGen	eQTLGen_cis_eQTLs	ENSG00000119900	T	5.5626e-71	-17.8132	0	NA	NA	6	71980709	OGFRL1	1
6:71981486:C:T	eQTLGen	eQTLGen_cis_eQTLs	ENSG00000119900	T	1.3988e-83	-19.3694	0	T	-	6	71981486	OGFRL1	1
6:71982350:C:T	eQTLGen	eQTLGen_cis_eQTLs	ENSG00000119900	T	2.4687e-53	-15.3732	0	NA	NA	6	71982350	OGFRL1	1
6:71983569:C:T	eQTLGen	eQTLGen_cis_eQTLs	ENSG00000119900	C	5.639e-52	-15.1692	0	NA	NA	6	71983569	OGFRL1	1
6:71984054:A:G	eQTLGen	eQTLGen_cis_eQTLs	ENSG00000119900	A	2.338e-56	-15.8179	0	NA	NA	6	71984054	OGFRL1	1
6:71984892:C:T	eQTLGen	eQTLGen_cis_eQTLs	ENSG00000119900	T	9.8502e-54	-15.4327	0	NA	NA	6	71984892	OGFRL1	1
6:71984936:C:T	eQTLGen	eQTLGen_cis_eQTLs	ENSG00000119900	T	8.1886e-43	-13.7155	0	NA	NA	6	71984936	OGFRL1	1
6:71988469:C:T	eQTLGen	eQTLGen_cis_eQTLs	ENSG00000119900	T	2.4691e-70	-17.7298	0	NA	NA	6	71988469	OGFRL1	1
6:71989160:A:G	eQTLGen	eQTLGen_cis_eQTLs	ENSG00000119900	A	4.2412e-83	-19.3122	0	A	-	6	71989160	OGFRL1	1
6:71996257:C:G	eQTLGen	eQTLGen_cis_eQTLs	ENSG00000119900	G	3.9747e-71	-17.8322	0	NA	NA	6	71996257	OGFRL1	1
6:71999719:A:G	eQTLGen	eQTLGen_cis_eQTLs	ENSG00000119900	G	3.2971e-82	-19.2059	0	G	-	6	71999719	OGFRL1	1
6:72001023:A:G	eQTLGen	eQTLGen_cis_eQTLs	ENSG00000119900	A	2.7617e-82	-19.215	0	A	-	6	72001023	OGFRL1	1
6:72002011:C:G	eQTLGen	eQTLGen_cis_eQTLs	ENSG00000119900	G	4.1861e-82	-19.1935	0	G	-	6	72002011	OGFRL1	1
6:72019563:C:T	eQTLGen	eQTLGen_cis_eQTLs	ENSG00000119900	T	6.2043e-81	-19.053	0	T	-	6	72019563	OGFRL1	1
6:72021154:C:T	eQTLGen	eQTLGen_cis_eQTLs	ENSG00000119900	T	6.3239e-81	-19.0518	0	T	-	6	72021154	OGFRL1	1
6:72022121:A:G	eQTLGen	eQTLGen_cis_eQTLs	ENSG00000119900	A	3.2325e-69	-17.5845	0	NA	NA	6	72022121	OGFRL1	1
6:72023997:C:T	eQTLGen	eQTLGen_cis_eQTLs	ENSG00000119900	C	3.3962e-69	-17.5817	0	NA	NA	6	72023997	OGFRL1	1
6:72025366:A:G	eQTLGen	eQTLGen_cis_eQTLs	ENSG00000119900	A	3.9246e-69	-17.5735	0	NA	NA	6	72025366	OGFRL1	1
6:72025657:C:T	eQTLGen	eQTLGen_cis_eQTLs	ENSG00000119900	T	4.1377e-69	-17.5706	0	NA	NA	6	72025657	OGFRL1	1
6:72025752:G:T	eQTLGen	eQTLGen_cis_eQTLs	ENSG00000119900	T	3.9246e-69	-17.5735	0	NA	NA	6	72025752	OGFRL1	1
6:72026494:C:T	eQTLGen	eQTLGen_cis_eQTLs	ENSG00000119900	C	2.0208e-68	-17.4804	0	NA	NA	6	72026494	OGFRL1	1
6:72031793:C:T	eQTLGen	eQTLGen_cis_eQTLs	ENSG00000119900	T	4.8506e-68	-17.4303	0	NA	NA	6	72031793	OGFRL1	1
6:72042098:G:T	eQTLGen	eQTLGen_cis_eQTLs	ENSG00000119900	T	4.0374e-67	-17.3088	0	NA	NA	6	72042098	OGFRL1	1
6:72048347:A:G	eQTLGen	eQTLGen_cis_eQTLs	ENSG00000119900	G	3.2087e-65	-17.0549	0	NA	NA	6	72048347	OGFRL1	1
6:72049735:G:T	eQTLGen	eQTLGen_cis_eQTLs	ENSG00000119900	T	2.255e-65	-17.0755	0	NA	NA	6	72049735	OGFRL1	1
6:72053949:C:T	eQTLGen	eQTLGen_cis_eQTLs	ENSG00000119900	T	5.2865e-65	-17.0257	0	NA	NA	6	72053949	OGFRL1	1
6:71903122:A:G	GTEx/v8	Nerve_Tibial	ENSG00000119900	G	0.000236191	0.382312	6.71852e-10	NA	NA	6	71903122	OGFRL1	1
6:71906055:G:T	GTEx/v8	Nerve_Tibial	ENSG00000119900	T	0.000236191	0.382312	6.71852e-10	NA	NA	6	71906055	OGFRL1	1
6:71906419:C:G	GTEx/v8	Nerve_Tibial	ENSG00000119900	C	0.000236191	0.382312	6.71852e-10	NA	NA	6	71906419	OGFRL1	1
6:71910970:C:T	GTEx/v8	Nerve_Tibial	ENSG00000119900	T	0.000236191	0.382312	6.71852e-10	NA	NA	6	71910970	OGFRL1	1
6:71918066:C:T	GTEx/v8	Nerve_Tibial	ENSG00000119900	C	0.000164351	0.383141	6.71852e-10	NA	NA	6	71918066	OGFRL1	1
6:71933247:C:G	GTEx/v8	Nerve_Tibial	ENSG00000119900	G	7.85111e-05	0.391374	6.71852e-10	NA	NA	6	71933247	OGFRL1	1
6:71940571:A:T	GTEx/v8	Nerve_Tibial	ENSG00000119900	A	2.91615e-05	0.404884	6.71852e-10	NA	NA	6	71940571	OGFRL1	1
6:71942552:C:T	GTEx/v8	Nerve_Tibial	ENSG00000119900	C	2.91615e-05	0.404884	6.71852e-10	NA	NA	6	71942552	OGFRL1	1
6:71944683:C:G	GTEx/v8	Nerve_Tibial	ENSG00000119900	C	2.91615e-05	0.404884	6.71852e-10	NA	NA	6	71944683	OGFRL1	1
6:71951709:C:T	GTEx/v8	Nerve_Tibial	ENSG00000119900	T	2.91615e-05	0.404884	6.71852e-10	NA	NA	6	71951709	OGFRL1	1
6:71956407:A:G	GTEx/v8	Nerve_Tibial	ENSG00000119900	A	2.91615e-05	0.404884	6.71852e-10	NA	NA	6	71956407	OGFRL1	1
6:71965917:A:G	GTEx/v8	Nerve_Tibial	ENSG00000119900	A	2.91615e-05	0.404884	6.71852e-10	NA	NA	6	71965917	OGFRL1	1
6:71967686:A:C	GTEx/v8	Nerve_Tibial	ENSG00000119900	C	2.91615e-05	0.404884	6.71852e-10	NA	NA	6	71967686	OGFRL1	1
6:71975719:A:G	GTEx/v8	Nerve_Tibial	ENSG00000119900	A	0.000264427	0.35746	6.71852e-10	NA	NA	6	71975719	OGFRL1	1
6:72022121:A:G	GTEx/v8	Nerve_Tibial	ENSG00000119900	A	0.000186559	0.33991	6.71852e-10	NA	NA	6	72022121	OGFRL1	1
6:72023997:C:T	GTEx/v8	Nerve_Tibial	ENSG00000119900	C	0.000186559	0.33991	6.71852e-10	NA	NA	6	72023997	OGFRL1	1
6:72025366:A:G	GTEx/v8	Nerve_Tibial	ENSG00000119900	A	0.000186559	0.33991	6.71852e-10	NA	NA	6	72025366	OGFRL1	1
6:72025657:C:T	GTEx/v8	Nerve_Tibial	ENSG00000119900	T	0.000186559	0.33991	6.71852e-10	NA	NA	6	72025657	OGFRL1	1
6:72025752:G:T	GTEx/v8	Nerve_Tibial	ENSG00000119900	T	0.000186559	0.33991	6.71852e-10	NA	NA	6	72025752	OGFRL1	1
6:72026494:C:T	GTEx/v8	Nerve_Tibial	ENSG00000119900	C	0.000186559	0.33991	6.71852e-10	NA	NA	6	72026494	OGFRL1	1
6:72031793:C:T	GTEx/v8	Nerve_Tibial	ENSG00000119900	T	0.000186559	0.33991	6.71852e-10	NA	NA	6	72031793	OGFRL1	1
6:72042098:G:T	GTEx/v8	Nerve_Tibial	ENSG00000119900	T	9.99761e-05	0.346912	6.71852e-10	NA	NA	6	72042098	OGFRL1	1
6:72048347:A:G	GTEx/v8	Nerve_Tibial	ENSG00000119900	G	9.99761e-05	0.346912	6.71852e-10	NA	NA	6	72048347	OGFRL1	1
6:72049735:G:T	GTEx/v8	Nerve_Tibial	ENSG00000119900	T	9.99761e-05	0.346912	6.71852e-10	NA	NA	6	72049735	OGFRL1	1
6:72053949:C:T	GTEx/v8	Nerve_Tibial	ENSG00000119900	T	0.000107985	0.353933	6.71852e-10	NA	NA	6	72053949	OGFRL1	1
6:71955375:A:G	GTEx/v8	Whole_Blood	ENSG00000119900	A	1.416e-06	-0.239375	1.56333e-16	NA	NA	6	71955375	OGFRL1	1
6:71955841:A:C	GTEx/v8	Whole_Blood	ENSG00000119900	A	1.416e-06	-0.239375	1.56333e-16	NA	NA	6	71955841	OGFRL1	1
6:71957343:A:G	GTEx/v8	Whole_Blood	ENSG00000119900	A	2.84096e-05	-0.210182	1.56333e-16	NA	NA	6	71957343	OGFRL1	1
4:37968119:C:G	PsychENCODE	PsychENCODE_eQTLs	ENSG00000181826	G	0.000705219	-0.0718632	0.0437215	G	-	4	37968119	RELL1	1
4:37969562:C:T	PsychENCODE	PsychENCODE_eQTLs	ENSG00000181826	T	0.000724264	-0.0718127	0.0446718	T	-	4	37969562	RELL1	1
3:12871413:A:G	BIOSQTL	BIOS_eQTL_geneLevel	ENSG00000144713	G	9.77427e-09	5.73466	1.76502e-05	G	+	3	12871413	RPL32	1
3:12871413:A:G	BIOSQTL	BIOS_eQTL_geneLevel	ENSG00000144713	G	6.0779e-09	5.81479	1.18779e-05	G	+	3	12871413	RPL32	1
3:12871413:A:G	BIOSQTL	BIOS_eQTL_geneLevel	ENSG00000144713	G	2.26801e-10	6.34208	0	G	+	3	12871413	RPL32	1
3:12871546:A:T	BIOSQTL	BIOS_eQTL_geneLevel	ENSG00000144713	A	9.77427e-09	5.73466	1.76502e-05	A	+	3	12871546	RPL32	1
3:12871546:A:T	BIOSQTL	BIOS_eQTL_geneLevel	ENSG00000144713	A	6.0779e-09	5.81479	1.18779e-05	A	+	3	12871546	RPL32	1
3:12871546:A:T	BIOSQTL	BIOS_eQTL_geneLevel	ENSG00000144713	A	2.26801e-10	6.34208	0	A	+	3	12871546	RPL32	1
3:12871866:A:G	BIOSQTL	BIOS_eQTL_geneLevel	ENSG00000144713	G	7.37624e-10	6.15795	0	G	+	3	12871866	RPL32	1
3:12871866:A:G	BIOSQTL	BIOS_eQTL_geneLevel	ENSG00000144713	G	7.08404e-10	6.16439	0	G	+	3	12871866	RPL32	1
3:12871866:A:G	BIOSQTL	BIOS_eQTL_geneLevel	ENSG00000144713	G	3.28932e-11	6.63319	0	G	+	3	12871866	RPL32	1
3:12872901:A:G	BIOSQTL	BIOS_eQTL_geneLevel	ENSG00000144713	A	9.77427e-09	5.73466	1.76502e-05	A	+	3	12872901	RPL32	1
3:12872901:A:G	BIOSQTL	BIOS_eQTL_geneLevel	ENSG00000144713	A	6.0779e-09	5.81479	1.18779e-05	A	+	3	12872901	RPL32	1
3:12872901:A:G	BIOSQTL	BIOS_eQTL_geneLevel	ENSG00000144713	A	2.26801e-10	6.34208	0	A	+	3	12872901	RPL32	1
3:12879813:A:G	BIOSQTL	BIOS_eQTL_geneLevel	ENSG00000144713	G	1.15334e-09	6.08672	6.15839e-06	G	+	3	12879813	RPL32	1
3:12879813:A:G	BIOSQTL	BIOS_eQTL_geneLevel	ENSG00000144713	G	1.11091e-09	6.09276	6.16029e-06	G	+	3	12879813	RPL32	1
3:12879813:A:G	BIOSQTL	BIOS_eQTL_geneLevel	ENSG00000144713	G	6.62103e-11	6.529	0	G	+	3	12879813	RPL32	1
3:12883071:A:T	BIOSQTL	BIOS_eQTL_geneLevel	ENSG00000144713	A	3.3107e-09	5.91542	6.01793e-06	A	+	3	12883071	RPL32	1
3:12883071:A:T	BIOSQTL	BIOS_eQTL_geneLevel	ENSG00000144713	A	5.93364e-11	6.54553	0	A	+	3	12883071	RPL32	1
3:12883071:A:T	BIOSQTL	BIOS_eQTL_geneLevel	ENSG00000144713	A	2.39164e-14	7.62766	0	A	+	3	12883071	RPL32	1
3:12885815:A:G	BIOSQTL	BIOS_eQTL_geneLevel	ENSG00000144713	G	9.92573e-10	6.11078	6.17742e-06	G	+	3	12885815	RPL32	1
3:12885815:A:G	BIOSQTL	BIOS_eQTL_geneLevel	ENSG00000144713	G	8.68903e-10	6.13188	6.19617e-06	G	+	3	12885815	RPL32	1
3:12885815:A:G	BIOSQTL	BIOS_eQTL_geneLevel	ENSG00000144713	G	4.96439e-11	6.57204	0	G	+	3	12885815	RPL32	1
3:12888592:A:G	BIOSQTL	BIOS_eQTL_geneLevel	ENSG00000144713	A	1.12051e-08	5.71154	2.34604e-05	A	+	3	12888592	RPL32	1
3:12888592:A:G	BIOSQTL	BIOS_eQTL_geneLevel	ENSG00000144713	A	6.80773e-09	5.79573	1.18427e-05	A	+	3	12888592	RPL32	1
3:12888592:A:G	BIOSQTL	BIOS_eQTL_geneLevel	ENSG00000144713	A	2.70511e-10	6.315	0	A	+	3	12888592	RPL32	1
3:12892850:C:G	BIOSQTL	BIOS_eQTL_geneLevel	ENSG00000144713	G	4.91385e-08	5.45455	4.53721e-05	G	+	3	12892850	RPL32	1
3:12892850:C:G	BIOSQTL	BIOS_eQTL_geneLevel	ENSG00000144713	G	3.58834e-08	5.51003	4.57065e-05	G	+	3	12892850	RPL32	1
3:12892850:C:G	BIOSQTL	BIOS_eQTL_geneLevel	ENSG00000144713	G	2.85022e-09	5.94007	6.03901e-06	G	+	3	12892850	RPL32	1
3:12893622:A:G	BIOSQTL	BIOS_eQTL_geneLevel	ENSG00000144713	G	1.30354e-08	5.68579	2.33945e-05	G	+	3	12893622	RPL32	1
3:12893622:A:G	BIOSQTL	BIOS_eQTL_geneLevel	ENSG00000144713	G	7.47895e-09	5.77989	1.18259e-05	G	+	3	12893622	RPL32	1
3:12893622:A:G	BIOSQTL	BIOS_eQTL_geneLevel	ENSG00000144713	G	3.10987e-10	6.29333	0	G	+	3	12893622	RPL32	1
3:12896813:C:T	BIOSQTL	BIOS_eQTL_geneLevel	ENSG00000144713	C	3.60059e-08	5.50953	4.57065e-05	C	+	3	12896813	RPL32	1
3:12896813:C:T	BIOSQTL	BIOS_eQTL_geneLevel	ENSG00000144713	C	3.25011e-08	5.52747	4.58059e-05	C	+	3	12896813	RPL32	1
3:12896813:C:T	BIOSQTL	BIOS_eQTL_geneLevel	ENSG00000144713	C	1.38856e-09	6.05688	6.13346e-06	C	+	3	12896813	RPL32	1
3:12899369:A:G	BIOSQTL	BIOS_eQTL_geneLevel	ENSG00000144713	G	4.31621e-08	5.47756	4.55218e-05	G	+	3	12899369	RPL32	1
3:12899369:A:G	BIOSQTL	BIOS_eQTL_geneLevel	ENSG00000144713	G	3.89826e-08	5.49546	4.5623e-05	G	+	3	12899369	RPL32	1
3:12899369:A:G	BIOSQTL	BIOS_eQTL_geneLevel	ENSG00000144713	G	1.65182e-09	6.02886	6.10762e-06	G	+	3	12899369	RPL32	1
3:12899468:C:T	BIOSQTL	BIOS_eQTL_geneLevel	ENSG00000144713	C	4.31621e-08	5.47756	4.55218e-05	C	+	3	12899468	RPL32	1
3:12899468:C:T	BIOSQTL	BIOS_eQTL_geneLevel	ENSG00000144713	C	3.89826e-08	5.49546	4.5623e-05	C	+	3	12899468	RPL32	1
3:12899468:C:T	BIOSQTL	BIOS_eQTL_geneLevel	ENSG00000144713	C	1.65182e-09	6.02886	6.10762e-06	C	+	3	12899468	RPL32	1
3:12899890:A:C	BIOSQTL	BIOS_eQTL_geneLevel	ENSG00000144713	C	7.44858e-08	5.38015	6.17735e-05	C	+	3	12899890	RPL32	1
3:12899890:A:C	BIOSQTL	BIOS_eQTL_geneLevel	ENSG00000144713	C	5.25675e-08	5.44249	4.53001e-05	C	+	3	12899890	RPL32	1
3:12899890:A:C	BIOSQTL	BIOS_eQTL_geneLevel	ENSG00000144713	C	3.12678e-09	5.92496	6.02519e-06	C	+	3	12899890	RPL32	1
3:12900185:C:T	BIOSQTL	BIOS_eQTL_geneLevel	ENSG00000144713	C	4.41482e-08	5.47358	4.54933e-05	C	+	3	12900185	RPL32	1
3:12900185:C:T	BIOSQTL	BIOS_eQTL_geneLevel	ENSG00000144713	C	3.67496e-08	5.50585	4.56908e-05	C	+	3	12900185	RPL32	1
3:12900185:C:T	BIOSQTL	BIOS_eQTL_geneLevel	ENSG00000144713	C	1.73557e-09	6.02088	6.1024e-06	C	+	3	12900185	RPL32	1
3:12900288:C:T	BIOSQTL	BIOS_eQTL_geneLevel	ENSG00000144713	C	4.41482e-08	5.47358	4.54933e-05	C	+	3	12900288	RPL32	1
3:12900288:C:T	BIOSQTL	BIOS_eQTL_geneLevel	ENSG00000144713	C	3.67496e-08	5.50585	4.56908e-05	C	+	3	12900288	RPL32	1
3:12900288:C:T	BIOSQTL	BIOS_eQTL_geneLevel	ENSG00000144713	C	1.73557e-09	6.02088	6.1024e-06	C	+	3	12900288	RPL32	1
3:12900430:A:G	BIOSQTL	BIOS_eQTL_geneLevel	ENSG00000144713	G	5.01437e-08	5.45091	4.53618e-05	G	+	3	12900430	RPL32	1
3:12900430:A:G	BIOSQTL	BIOS_eQTL_geneLevel	ENSG00000144713	G	3.57613e-08	5.51061	4.57065e-05	G	+	3	12900430	RPL32	1
3:12900430:A:G	BIOSQTL	BIOS_eQTL_geneLevel	ENSG00000144713	G	2.17723e-09	5.98413	6.07238e-06	G	+	3	12900430	RPL32	1
3:12900668:A:G	BIOSQTL	BIOS_eQTL_geneLevel	ENSG00000144713	G	4.89049e-05	4.06085	0.0285798	G	+	3	12900668	RPL32	1
3:12900668:A:G	BIOSQTL	BIOS_eQTL_geneLevel	ENSG00000144713	G	3.30795e-07	5.10515	0.000237786	G	+	3	12900668	RPL32	1
3:12900668:A:G	BIOSQTL	BIOS_eQTL_geneLevel	ENSG00000144713	G	1.80475e-07	5.2184	0.000109782	G	+	3	12900668	RPL32	1
3:12900901:A:G	BIOSQTL	BIOS_eQTL_geneLevel	ENSG00000144713	G	5.53513e-05	4.03185	0.0319914	G	+	3	12900901	RPL32	1
3:12900901:A:G	BIOSQTL	BIOS_eQTL_geneLevel	ENSG00000144713	G	3.85058e-07	5.07628	0.00027443	G	+	3	12900901	RPL32	1
3:12900901:A:G	BIOSQTL	BIOS_eQTL_geneLevel	ENSG00000144713	G	1.81256e-07	5.21778	0.000109763	G	+	3	12900901	RPL32	1
3:12901008:A:T	BIOSQTL	BIOS_eQTL_geneLevel	ENSG00000144713	T	5.63012e-05	4.02788	0.0325045	T	+	3	12901008	RPL32	1
3:12901008:A:T	BIOSQTL	BIOS_eQTL_geneLevel	ENSG00000144713	T	3.85058e-07	5.07628	0.00027443	T	+	3	12901008	RPL32	1
3:12901008:A:T	BIOSQTL	BIOS_eQTL_geneLevel	ENSG00000144713	T	1.85011e-07	5.2138	0.000120654	T	+	3	12901008	RPL32	1
3:12901175:C:T	BIOSQTL	BIOS_eQTL_geneLevel	ENSG00000144713	T	5.72666e-05	4.02391	0.0329914	T	+	3	12901175	RPL32	1
3:12901175:C:T	BIOSQTL	BIOS_eQTL_geneLevel	ENSG00000144713	T	3.93243e-07	5.07231	0.000274267	T	+	3	12901175	RPL32	1
3:12901175:C:T	BIOSQTL	BIOS_eQTL_geneLevel	ENSG00000144713	T	2.00148e-07	5.19935	0.00013137	T	+	3	12901175	RPL32	1
3:12901198:C:T	BIOSQTL	BIOS_eQTL_geneLevel	ENSG00000144713	C	4.55421e-05	4.07753	0.0268228	NA	NA	3	12901198	RPL32	1
3:12901198:C:T	BIOSQTL	BIOS_eQTL_geneLevel	ENSG00000144713	C	3.4435e-07	5.09759	0.0002483	NA	NA	3	12901198	RPL32	1
3:12901198:C:T	BIOSQTL	BIOS_eQTL_geneLevel	ENSG00000144713	C	1.88841e-07	5.21002	0.000120594	NA	NA	3	12901198	RPL32	1
3:12901253:C:T	BIOSQTL	BIOS_eQTL_geneLevel	ENSG00000144713	T	5.72666e-05	4.02391	0.0329914	T	+	3	12901253	RPL32	1
3:12901253:C:T	BIOSQTL	BIOS_eQTL_geneLevel	ENSG00000144713	T	4.01595e-07	5.06834	0.000290307	T	+	3	12901253	RPL32	1
3:12901253:C:T	BIOSQTL	BIOS_eQTL_geneLevel	ENSG00000144713	T	1.89044e-07	5.20982	0.000120594	T	+	3	12901253	RPL32	1
3:12901510:A:C	BIOSQTL	BIOS_eQTL_geneLevel	ENSG00000144713	C	7.53904e-05	3.95862	0.0418028	C	+	3	12901510	RPL32	1
3:12901510:A:C	BIOSQTL	BIOS_eQTL_geneLevel	ENSG00000144713	C	5.17792e-07	5.01964	0.00041093	C	+	3	12901510	RPL32	1
3:12901510:A:C	BIOSQTL	BIOS_eQTL_geneLevel	ENSG00000144713	C	2.4511e-07	5.16141	0.000174368	C	+	3	12901510	RPL32	1
3:12902009:A:G	BIOSQTL	BIOS_eQTL_geneLevel	ENSG00000144713	G	6.22804e-05	4.00404	0.0355253	G	+	3	12902009	RPL32	1
3:12902009:A:G	BIOSQTL	BIOS_eQTL_geneLevel	ENSG00000144713	G	4.70913e-07	5.03795	0.000342392	G	+	3	12902009	RPL32	1
3:12902009:A:G	BIOSQTL	BIOS_eQTL_geneLevel	ENSG00000144713	G	2.22601e-07	5.17947	0.000158332	G	+	3	12902009	RPL32	1
3:12902199:A:G	BIOSQTL	BIOS_eQTL_geneLevel	ENSG00000144713	G	6.33425e-05	4.00006	0.036071	G	+	3	12902199	RPL32	1
3:12902199:A:G	BIOSQTL	BIOS_eQTL_geneLevel	ENSG00000144713	G	4.45526e-07	5.04847	0.000321595	G	+	3	12902199	RPL32	1
3:12902199:A:G	BIOSQTL	BIOS_eQTL_geneLevel	ENSG00000144713	G	2.27423e-07	5.17549	0.000158271	G	+	3	12902199	RPL32	1
3:12902465:C:T	BIOSQTL	BIOS_eQTL_geneLevel	ENSG00000144713	T	6.33425e-05	4.0002	0.036071	T	+	3	12902465	RPL32	1
3:12902465:C:T	BIOSQTL	BIOS_eQTL_geneLevel	ENSG00000144713	T	4.79848e-07	5.03422	0.000358231	T	+	3	12902465	RPL32	1
3:12902465:C:T	BIOSQTL	BIOS_eQTL_geneLevel	ENSG00000144713	T	2.4511e-07	5.16143	0.000174368	T	+	3	12902465	RPL32	1
3:12902513:C:T	BIOSQTL	BIOS_eQTL_geneLevel	ENSG00000144713	C	6.33425e-05	4.00006	0.036071	C	+	3	12902513	RPL32	1
3:12902513:C:T	BIOSQTL	BIOS_eQTL_geneLevel	ENSG00000144713	C	4.80851e-07	5.03398	0.000358174	C	+	3	12902513	RPL32	1
3:12902513:C:T	BIOSQTL	BIOS_eQTL_geneLevel	ENSG00000144713	C	2.27423e-07	5.17549	0.000158271	C	+	3	12902513	RPL32	1
3:12902803:C:T	BIOSQTL	BIOS_eQTL_geneLevel	ENSG00000144713	T	6.22804e-05	4.00404	0.0355253	T	+	3	12902803	RPL32	1
3:12902803:C:T	BIOSQTL	BIOS_eQTL_geneLevel	ENSG00000144713	T	4.70913e-07	5.03795	0.000342392	T	+	3	12902803	RPL32	1
3:12902803:C:T	BIOSQTL	BIOS_eQTL_geneLevel	ENSG00000144713	T	2.22601e-07	5.17947	0.000158332	T	+	3	12902803	RPL32	1
3:12903092:A:G	BIOSQTL	BIOS_eQTL_geneLevel	ENSG00000144713	G	7.53904e-05	3.95867	0.0418028	NA	NA	3	12903092	RPL32	1
3:12903092:A:G	BIOSQTL	BIOS_eQTL_geneLevel	ENSG00000144713	G	5.14567e-07	5.02089	0.000410974	NA	NA	3	12903092	RPL32	1
3:12903092:A:G	BIOSQTL	BIOS_eQTL_geneLevel	ENSG00000144713	G	2.38391e-07	5.16668	0.000169029	NA	NA	3	12903092	RPL32	1
3:12903097:A:G	BIOSQTL	BIOS_eQTL_geneLevel	ENSG00000144713	G	6.22804e-05	4.00417	0.0355253	NA	NA	3	12903097	RPL32	1
3:12903097:A:G	BIOSQTL	BIOS_eQTL_geneLevel	ENSG00000144713	G	4.70421e-07	5.03819	0.000342429	NA	NA	3	12903097	RPL32	1
3:12903097:A:G	BIOSQTL	BIOS_eQTL_geneLevel	ENSG00000144713	G	2.22362e-07	5.17966	0.000158332	NA	NA	3	12903097	RPL32	1
3:12903148:C:T	BIOSQTL	BIOS_eQTL_geneLevel	ENSG00000144713	T	6.92057e-05	3.97902	0.0389024	NA	NA	3	12903148	RPL32	1
3:12903148:C:T	BIOSQTL	BIOS_eQTL_geneLevel	ENSG00000144713	T	2.61043e-07	5.14976	0.000190414	NA	NA	3	12903148	RPL32	1
3:12903148:C:T	BIOSQTL	BIOS_eQTL_geneLevel	ENSG00000144713	T	2.15552e-07	5.18554	0.000147533	NA	NA	3	12903148	RPL32	1
3:12903178:A:G	BIOSQTL	BIOS_eQTL_geneLevel	ENSG00000144713	G	6.22804e-05	4.00404	0.0355253	NA	NA	3	12903178	RPL32	1
3:12903178:A:G	BIOSQTL	BIOS_eQTL_geneLevel	ENSG00000144713	G	4.70913e-07	5.03795	0.000342392	NA	NA	3	12903178	RPL32	1
3:12903178:A:G	BIOSQTL	BIOS_eQTL_geneLevel	ENSG00000144713	G	2.22601e-07	5.17947	0.000158332	NA	NA	3	12903178	RPL32	1
3:12903181:C:G	BIOSQTL	BIOS_eQTL_geneLevel	ENSG00000144713	G	6.22804e-05	4.00404	0.0355253	NA	NA	3	12903181	RPL32	1
3:12903181:C:G	BIOSQTL	BIOS_eQTL_geneLevel	ENSG00000144713	G	4.70913e-07	5.03795	0.000342392	NA	NA	3	12903181	RPL32	1
3:12903181:C:G	BIOSQTL	BIOS_eQTL_geneLevel	ENSG00000144713	G	2.22601e-07	5.17947	0.000158332	NA	NA	3	12903181	RPL32	1
3:12903394:A:G	BIOSQTL	BIOS_eQTL_geneLevel	ENSG00000144713	A	6.22804e-05	4.00404	0.0355253	A	+	3	12903394	RPL32	1
3:12903394:A:G	BIOSQTL	BIOS_eQTL_geneLevel	ENSG00000144713	A	4.3675e-07	5.0522	0.000311109	A	+	3	12903394	RPL32	1
3:12903394:A:G	BIOSQTL	BIOS_eQTL_geneLevel	ENSG00000144713	A	2.17877e-07	5.18344	0.000147485	A	+	3	12903394	RPL32	1
3:12903586:A:G	BIOSQTL	BIOS_eQTL_geneLevel	ENSG00000144713	A	5.76571e-05	4.02224	0.033149	A	+	3	12903586	RPL32	1
3:12903586:A:G	BIOSQTL	BIOS_eQTL_geneLevel	ENSG00000144713	A	4.28141e-07	5.05618	0.000300558	A	+	3	12903586	RPL32	1
3:12903586:A:G	BIOSQTL	BIOS_eQTL_geneLevel	ENSG00000144713	A	2.17877e-07	5.18344	0.000147485	A	+	3	12903586	RPL32	1
3:12903754:A:G	BIOSQTL	BIOS_eQTL_geneLevel	ENSG00000144713	A	5.76571e-05	4.02224	0.033149	A	+	3	12903754	RPL32	1
3:12903754:A:G	BIOSQTL	BIOS_eQTL_geneLevel	ENSG00000144713	A	4.28141e-07	5.05618	0.000300558	A	+	3	12903754	RPL32	1
3:12903754:A:G	BIOSQTL	BIOS_eQTL_geneLevel	ENSG00000144713	A	2.17877e-07	5.18344	0.000147485	A	+	3	12903754	RPL32	1
3:12903908:A:G	BIOSQTL	BIOS_eQTL_geneLevel	ENSG00000144713	G	5.76571e-05	4.02224	0.033149	G	+	3	12903908	RPL32	1
3:12903908:A:G	BIOSQTL	BIOS_eQTL_geneLevel	ENSG00000144713	G	4.28141e-07	5.05618	0.000300558	G	+	3	12903908	RPL32	1
3:12903908:A:G	BIOSQTL	BIOS_eQTL_geneLevel	ENSG00000144713	G	2.1325e-07	5.18742	0.000136642	G	+	3	12903908	RPL32	1
3:12904558:A:G	BIOSQTL	BIOS_eQTL_geneLevel	ENSG00000144713	G	1.0996e-05	4.39674	0.00751909	G	+	3	12904558	RPL32	1
3:12904558:A:G	BIOSQTL	BIOS_eQTL_geneLevel	ENSG00000144713	G	2.70098e-07	5.14321	0.000201196	G	+	3	12904558	RPL32	1
3:12904558:A:G	BIOSQTL	BIOS_eQTL_geneLevel	ENSG00000144713	G	1.53759e-07	5.24804	8.82223e-05	G	+	3	12904558	RPL32	1
3:12904649:A:G	BIOSQTL	BIOS_eQTL_geneLevel	ENSG00000144713	G	1.0996e-05	4.39674	0.00751909	G	+	3	12904649	RPL32	1
3:12904649:A:G	BIOSQTL	BIOS_eQTL_geneLevel	ENSG00000144713	G	2.70098e-07	5.14321	0.000201196	G	+	3	12904649	RPL32	1
3:12904649:A:G	BIOSQTL	BIOS_eQTL_geneLevel	ENSG00000144713	G	1.50456e-07	5.25202	8.82856e-05	G	+	3	12904649	RPL32	1
3:12905068:A:G	BIOSQTL	BIOS_eQTL_geneLevel	ENSG00000144713	A	4.20069e-08	5.48233	4.55451e-05	A	+	3	12905068	RPL32	1
3:12905068:A:G	BIOSQTL	BIOS_eQTL_geneLevel	ENSG00000144713	A	6.07064e-09	5.81484	1.18779e-05	A	+	3	12905068	RPL32	1
3:12905068:A:G	BIOSQTL	BIOS_eQTL_geneLevel	ENSG00000144713	A	1.34105e-09	6.06256	6.14024e-06	A	+	3	12905068	RPL32	1
3:12905136:C:T	BIOSQTL	BIOS_eQTL_geneLevel	ENSG00000144713	C	4.20069e-08	5.48233	4.55451e-05	C	+	3	12905136	RPL32	1
3:12905136:C:T	BIOSQTL	BIOS_eQTL_geneLevel	ENSG00000144713	C	6.07064e-09	5.81484	1.18779e-05	C	+	3	12905136	RPL32	1
3:12905136:C:T	BIOSQTL	BIOS_eQTL_geneLevel	ENSG00000144713	C	1.34105e-09	6.06256	6.14024e-06	C	+	3	12905136	RPL32	1
3:12905162:A:C	BIOSQTL	BIOS_eQTL_geneLevel	ENSG00000144713	A	4.20069e-08	5.48233	4.55451e-05	A	+	3	12905162	RPL32	1
3:12905162:A:C	BIOSQTL	BIOS_eQTL_geneLevel	ENSG00000144713	A	6.07064e-09	5.81484	1.18779e-05	A	+	3	12905162	RPL32	1
3:12905162:A:C	BIOSQTL	BIOS_eQTL_geneLevel	ENSG00000144713	A	1.34105e-09	6.06256	6.14024e-06	A	+	3	12905162	RPL32	1
3:12905163:C:T	BIOSQTL	BIOS_eQTL_geneLevel	ENSG00000144713	T	2.75711e-08	5.55635	4.02322e-05	T	+	3	12905163	RPL32	1
3:12905163:C:T	BIOSQTL	BIOS_eQTL_geneLevel	ENSG00000144713	T	5.04139e-09	5.84585	1.19239e-05	T	+	3	12905163	RPL32	1
3:12905163:C:T	BIOSQTL	BIOS_eQTL_geneLevel	ENSG00000144713	T	8.40944e-10	6.13714	6.20117e-06	T	+	3	12905163	RPL32	1
3:12905466:C:G	BIOSQTL	BIOS_eQTL_geneLevel	ENSG00000144713	C	4.52582e-08	5.46908	4.54623e-05	C	+	3	12905466	RPL32	1
3:12905466:C:G	BIOSQTL	BIOS_eQTL_geneLevel	ENSG00000144713	C	8.76584e-10	6.13057	6.19579e-06	C	+	3	12905466	RPL32	1
3:12905466:C:G	BIOSQTL	BIOS_eQTL_geneLevel	ENSG00000144713	C	2.33069e-10	6.33791	0	C	+	3	12905466	RPL32	1
3:12905604:A:G	BIOSQTL	BIOS_eQTL_geneLevel	ENSG00000144713	A	4.53604e-08	5.46862	4.54623e-05	A	+	3	12905604	RPL32	1
3:12905604:A:G	BIOSQTL	BIOS_eQTL_geneLevel	ENSG00000144713	A	6.07064e-09	5.81484	1.18779e-05	A	+	3	12905604	RPL32	1
3:12905604:A:G	BIOSQTL	BIOS_eQTL_geneLevel	ENSG00000144713	A	1.45929e-09	6.04885	6.12557e-06	A	+	3	12905604	RPL32	1
3:12906670:C:G	BIOSQTL	BIOS_eQTL_geneLevel	ENSG00000144713	C	4.4348e-08	5.4726	4.5483e-05	C	+	3	12906670	RPL32	1
3:12906670:C:G	BIOSQTL	BIOS_eQTL_geneLevel	ENSG00000144713	C	6.07064e-09	5.81484	1.18779e-05	C	+	3	12906670	RPL32	1
3:12906670:C:G	BIOSQTL	BIOS_eQTL_geneLevel	ENSG00000144713	C	1.45929e-09	6.04885	6.12557e-06	C	+	3	12906670	RPL32	1
3:12871413:A:G	eQTLGen	eQTLGen_cis_eQTLs	ENSG00000144713	G	5.4937e-32	11.7713	0	G	+	3	12871413	RPL32	1
3:12871546:A:T	eQTLGen	eQTLGen_cis_eQTLs	ENSG00000144713	A	5.327e-32	11.7739	0	A	+	3	12871546	RPL32	1
3:12871866:A:G	eQTLGen	eQTLGen_cis_eQTLs	ENSG00000144713	G	3.6337e-29	11.2103	0	G	+	3	12871866	RPL32	1
3:12872901:A:G	eQTLGen	eQTLGen_cis_eQTLs	ENSG00000144713	A	2.2842e-32	11.845	0	A	+	3	12872901	RPL32	1
3:12879813:A:G	eQTLGen	eQTLGen_cis_eQTLs	ENSG00000144713	G	3.4731e-29	11.2144	0	G	+	3	12879813	RPL32	1
3:12883071:A:T	eQTLGen	eQTLGen_cis_eQTLs	ENSG00000144713	A	3.3673e-28	11.0115	0	A	+	3	12883071	RPL32	1
3:12885815:A:G	eQTLGen	eQTLGen_cis_eQTLs	ENSG00000144713	G	2.7574e-29	11.2347	0	G	+	3	12885815	RPL32	1
3:12888592:A:G	eQTLGen	eQTLGen_cis_eQTLs	ENSG00000144713	A	6.1121e-32	11.7623	0	A	+	3	12888592	RPL32	1
3:12892850:C:G	eQTLGen	eQTLGen_cis_eQTLs	ENSG00000144713	G	7.7529e-26	10.5102	0	G	+	3	12892850	RPL32	1
3:12893622:A:G	eQTLGen	eQTLGen_cis_eQTLs	ENSG00000144713	G	4.8562e-32	11.7817	0	G	+	3	12893622	RPL32	1
3:12896813:C:T	eQTLGen	eQTLGen_cis_eQTLs	ENSG00000144713	C	2.6488e-28	11.033	0	C	+	3	12896813	RPL32	1
3:12899369:A:G	eQTLGen	eQTLGen_cis_eQTLs	ENSG00000144713	G	1.4493e-26	10.6673	0	G	+	3	12899369	RPL32	1
3:12899468:C:T	eQTLGen	eQTLGen_cis_eQTLs	ENSG00000144713	C	1.3972e-26	10.6707	0	C	+	3	12899468	RPL32	1
3:12899890:A:C	eQTLGen	eQTLGen_cis_eQTLs	ENSG00000144713	C	3.4571e-27	10.7996	0	C	+	3	12899890	RPL32	1
3:12900185:C:T	eQTLGen	eQTLGen_cis_eQTLs	ENSG00000144713	C	7.7717e-28	10.9359	0	C	+	3	12900185	RPL32	1
3:12900288:C:T	eQTLGen	eQTLGen_cis_eQTLs	ENSG00000144713	C	3.1205e-27	10.8091	0	C	+	3	12900288	RPL32	1
3:12900430:A:G	eQTLGen	eQTLGen_cis_eQTLs	ENSG00000144713	G	7.4151e-26	10.5145	0	G	+	3	12900430	RPL32	1
3:12900668:A:G	eQTLGen	eQTLGen_cis_eQTLs	ENSG00000144713	G	1.6477e-28	11.0757	0	G	+	3	12900668	RPL32	1
3:12900901:A:G	eQTLGen	eQTLGen_cis_eQTLs	ENSG00000144713	G	1.5468e-27	10.8733	0	G	+	3	12900901	RPL32	1
3:12901008:A:T	eQTLGen	eQTLGen_cis_eQTLs	ENSG00000144713	T	5.9499e-28	10.9602	0	T	+	3	12901008	RPL32	1
3:12901175:C:T	eQTLGen	eQTLGen_cis_eQTLs	ENSG00000144713	T	4.318e-25	10.347	0	T	+	3	12901175	RPL32	1
3:12901198:C:T	eQTLGen	eQTLGen_cis_eQTLs	ENSG00000144713	C	1.6431e-17	8.5168	0	NA	NA	3	12901198	RPL32	1
3:12901253:C:T	eQTLGen	eQTLGen_cis_eQTLs	ENSG00000144713	T	9.4347e-28	10.9184	0	T	+	3	12901253	RPL32	1
3:12901510:A:C	eQTLGen	eQTLGen_cis_eQTLs	ENSG00000144713	C	5.4584e-28	10.9678	0	C	+	3	12901510	RPL32	1
3:12902009:A:G	eQTLGen	eQTLGen_cis_eQTLs	ENSG00000144713	G	6.5573e-28	10.9513	0	G	+	3	12902009	RPL32	1
3:12902199:A:G	eQTLGen	eQTLGen_cis_eQTLs	ENSG00000144713	G	7.5188e-28	10.9389	0	G	+	3	12902199	RPL32	1
3:12902465:C:T	eQTLGen	eQTLGen_cis_eQTLs	ENSG00000144713	T	2.6611e-27	10.8236	0	T	+	3	12902465	RPL32	1
3:12902513:C:T	eQTLGen	eQTLGen_cis_eQTLs	ENSG00000144713	C	2.1064e-27	10.8452	0	C	+	3	12902513	RPL32	1
3:12902803:C:T	eQTLGen	eQTLGen_cis_eQTLs	ENSG00000144713	T	1.8472e-27	10.857	0	T	+	3	12902803	RPL32	1
3:12903092:A:G	eQTLGen	eQTLGen_cis_eQTLs	ENSG00000144713	G	1.2251e-14	7.7135	0	NA	NA	3	12903092	RPL32	1
3:12903097:A:G	eQTLGen	eQTLGen_cis_eQTLs	ENSG00000144713	G	3.5921e-15	7.8686	0	NA	NA	3	12903097	RPL32	1
3:12903148:C:T	eQTLGen	eQTLGen_cis_eQTLs	ENSG00000144713	T	1.6394e-10	6.3919	0	NA	NA	3	12903148	RPL32	1
3:12903178:A:G	eQTLGen	eQTLGen_cis_eQTLs	ENSG00000144713	G	1.6766e-16	8.2433	0	NA	NA	3	12903178	RPL32	1
3:12903181:C:G	eQTLGen	eQTLGen_cis_eQTLs	ENSG00000144713	G	1.2965e-17	8.5442	0	NA	NA	3	12903181	RPL32	1
3:12903394:A:G	eQTLGen	eQTLGen_cis_eQTLs	ENSG00000144713	A	1.2492e-26	10.6811	0	A	+	3	12903394	RPL32	1
3:12903586:A:G	eQTLGen	eQTLGen_cis_eQTLs	ENSG00000144713	A	1.7488e-27	10.8622	0	A	+	3	12903586	RPL32	1
3:12903754:A:G	eQTLGen	eQTLGen_cis_eQTLs	ENSG00000144713	A	1.5536e-27	10.8728	0	A	+	3	12903754	RPL32	1
3:12903908:A:G	eQTLGen	eQTLGen_cis_eQTLs	ENSG00000144713	G	1.609e-27	10.8697	0	G	+	3	12903908	RPL32	1
3:12904558:A:G	eQTLGen	eQTLGen_cis_eQTLs	ENSG00000144713	G	2.264e-27	10.8386	0	G	+	3	12904558	RPL32	1
3:12904649:A:G	eQTLGen	eQTLGen_cis_eQTLs	ENSG00000144713	G	2.1576e-27	10.8428	0	G	+	3	12904649	RPL32	1
3:12905068:A:G	eQTLGen	eQTLGen_cis_eQTLs	ENSG00000144713	A	1.4483e-27	10.8794	0	A	+	3	12905068	RPL32	1
3:12905136:C:T	eQTLGen	eQTLGen_cis_eQTLs	ENSG00000144713	C	1.044e-27	10.9091	0	C	+	3	12905136	RPL32	1
3:12905162:A:C	eQTLGen	eQTLGen_cis_eQTLs	ENSG00000144713	A	4.739e-27	10.7706	0	A	+	3	12905162	RPL32	1
3:12905163:C:T	eQTLGen	eQTLGen_cis_eQTLs	ENSG00000144713	T	4.739e-27	10.7706	0	T	+	3	12905163	RPL32	1
3:12905466:C:G	eQTLGen	eQTLGen_cis_eQTLs	ENSG00000144713	C	1.9214e-27	10.8536	0	C	+	3	12905466	RPL32	1
3:12905604:A:G	eQTLGen	eQTLGen_cis_eQTLs	ENSG00000144713	A	1.9383e-27	10.8527	0	A	+	3	12905604	RPL32	1
3:12906670:C:G	eQTLGen	eQTLGen_cis_eQTLs	ENSG00000144713	C	3.0067e-28	11.0217	0	C	+	3	12906670	RPL32	1
3:12871413:A:G	GTEx/v8	Whole_Blood	ENSG00000144713	G	4.44378e-05	0.0650309	0.00904357	G	+	3	12871413	RPL32	1
3:12871546:A:T	GTEx/v8	Whole_Blood	ENSG00000144713	A	5.35802e-05	0.0647656	0.00904357	A	+	3	12871546	RPL32	1
3:12871866:A:G	GTEx/v8	Whole_Blood	ENSG00000144713	G	9.1043e-05	0.0493709	0.00904357	G	+	3	12871866	RPL32	1
3:12872901:A:G	GTEx/v8	Whole_Blood	ENSG00000144713	A	5.53645e-05	0.0643763	0.00904357	A	+	3	12872901	RPL32	1
3:12873121:C:CCTCGGCCAGTCGTT	GTEx/v8	Whole_Blood	ENSG00000144713	C	5.53645e-05	0.0643763	0.00904357	NA	NA	3	12873121	RPL32	1
3:12879813:A:G	GTEx/v8	Whole_Blood	ENSG00000144713	G	0.000106637	0.0489251	0.00904357	G	+	3	12879813	RPL32	1
3:12883071:A:T	GTEx/v8	Whole_Blood	ENSG00000144713	A	6.28932e-05	0.0534947	0.00904357	A	+	3	12883071	RPL32	1
3:12885815:A:G	GTEx/v8	Whole_Blood	ENSG00000144713	G	5.30737e-05	0.0512719	0.00904357	G	+	3	12885815	RPL32	1
3:12888592:A:G	GTEx/v8	Whole_Blood	ENSG00000144713	A	8.39533e-05	0.0621426	0.00904357	A	+	3	12888592	RPL32	1
3:12892850:C:G	GTEx/v8	Whole_Blood	ENSG00000144713	G	6.64003e-05	0.0498725	0.00904357	G	+	3	12892850	RPL32	1
3:12893622:A:G	GTEx/v8	Whole_Blood	ENSG00000144713	G	8.39533e-05	0.0621426	0.00904357	G	+	3	12893622	RPL32	1
3:12896813:C:T	GTEx/v8	Whole_Blood	ENSG00000144713	C	5.30432e-06	0.0601915	0.00904357	C	+	3	12896813	RPL32	1
3:12899369:A:G	GTEx/v8	Whole_Blood	ENSG00000144713	G	2.51368e-05	0.053519	0.00904357	G	+	3	12899369	RPL32	1
3:12899468:C:T	GTEx/v8	Whole_Blood	ENSG00000144713	C	2.3481e-05	0.0540264	0.00904357	C	+	3	12899468	RPL32	1
3:12899890:A:C	GTEx/v8	Whole_Blood	ENSG00000144713	C	2.3481e-05	0.0540264	0.00904357	C	+	3	12899890	RPL32	1
3:12900185:C:T	GTEx/v8	Whole_Blood	ENSG00000144713	C	8.69379e-06	0.0589127	0.00904357	C	+	3	12900185	RPL32	1
3:12900288:C:T	GTEx/v8	Whole_Blood	ENSG00000144713	C	2.51368e-05	0.053519	0.00904357	C	+	3	12900288	RPL32	1
3:12900430:A:G	GTEx/v8	Whole_Blood	ENSG00000144713	G	6.64003e-05	0.0498725	0.00904357	G	+	3	12900430	RPL32	1
3:12900668:A:G	GTEx/v8	Whole_Blood	ENSG00000144713	G	0.000107299	0.0541392	0.00904357	G	+	3	12900668	RPL32	1
3:12901510:A:C	GTEx/v8	Whole_Blood	ENSG00000144713	C	9.68011e-05	0.0542136	0.00904357	C	+	3	12901510	RPL32	1
3:12905068:A:G	GTEx/v8	Whole_Blood	ENSG00000144713	A	2.42538e-05	0.0540311	0.00904357	A	+	3	12905068	RPL32	1
3:12905136:C:T	GTEx/v8	Whole_Blood	ENSG00000144713	C	2.60295e-05	0.0535077	0.00904357	C	+	3	12905136	RPL32	1
3:12905162:A:C	GTEx/v8	Whole_Blood	ENSG00000144713	A	2.42538e-05	0.0540311	0.00904357	A	+	3	12905162	RPL32	1
3:12905163:C:T	GTEx/v8	Whole_Blood	ENSG00000144713	T	2.42538e-05	0.0540311	0.00904357	T	+	3	12905163	RPL32	1
3:12905466:C:G	GTEx/v8	Whole_Blood	ENSG00000144713	C	1.84988e-05	0.0546848	0.00904357	C	+	3	12905466	RPL32	1
3:12905604:A:G	GTEx/v8	Whole_Blood	ENSG00000144713	A	2.60295e-05	0.0535077	0.00904357	A	+	3	12905604	RPL32	1
3:12906670:C:G	GTEx/v8	Whole_Blood	ENSG00000144713	C	1.3637e-05	0.0588696	0.00904357	C	+	3	12906670	RPL32	1
1:168829382:C:T	eQTLGen	eQTLGen_cis_eQTLs	ENSG00000188404	C	9.8427e-06	4.4207	0.027792	C	+	1	168829382	SELL	1
1:168837394:A:G	eQTLGen	eQTLGen_cis_eQTLs	ENSG00000188404	A	1.5874e-05	4.3164	0.0438647	A	+	1	168837394	SELL	1
1:168842416:C:T	eQTLGen	eQTLGen_cis_eQTLs	ENSG00000188404	T	9.8063e-06	4.4214	0.0277325	T	+	1	168842416	SELL	1
1:168847076:A:G	eQTLGen	eQTLGen_cis_eQTLs	ENSG00000188404	G	1.8096e-06	4.7737	0.00534672	G	+	1	168847076	SELL	1
1:168848222:C:T	eQTLGen	eQTLGen_cis_eQTLs	ENSG00000188404	T	3.9234e-06	4.6155	0.0113061	T	+	1	168848222	SELL	1
1:168850741:C:T	eQTLGen	eQTLGen_cis_eQTLs	ENSG00000188404	C	1.9766e-06	4.756	0.00579833	C	+	1	168850741	SELL	1
1:168852628:A:C	eQTLGen	eQTLGen_cis_eQTLs	ENSG00000188404	A	7.3808e-06	4.4826	0.0210133	A	+	1	168852628	SELL	1
1:168866664:A:T	eQTLGen	eQTLGen_cis_eQTLs	ENSG00000188404	A	9.0617e-08	5.3446	0.000333312	A	+	1	168866664	SELL	1
1:168867427:A:C	eQTLGen	eQTLGen_cis_eQTLs	ENSG00000188404	C	1.2904e-07	5.2804	0.000426279	C	+	1	168867427	SELL	1
1:168869040:C:G	eQTLGen	eQTLGen_cis_eQTLs	ENSG00000188404	C	9.4915e-08	5.3363	0.000339431	C	+	1	168869040	SELL	1
1:168869455:A:G	eQTLGen	eQTLGen_cis_eQTLs	ENSG00000188404	G	1.2557e-07	5.2854	0.000420036	G	+	1	168869455	SELL	1
1:168871698:G:T	eQTLGen	eQTLGen_cis_eQTLs	ENSG00000188404	G	1.2152e-07	5.2913	0.000394984	G	+	1	168871698	SELL	1
1:168873001:C:T	eQTLGen	eQTLGen_cis_eQTLs	ENSG00000188404	T	1.6933e-07	5.2304	0.000562746	T	+	1	168873001	SELL	1
1:168874406:A:C	eQTLGen	eQTLGen_cis_eQTLs	ENSG00000188404	A	3.0716e-07	5.119	0.000992679	A	+	1	168874406	SELL	1
1:168880678:A:T	eQTLGen	eQTLGen_cis_eQTLs	ENSG00000188404	A	1.5611e-07	5.2453	0.00052546	A	+	1	168880678	SELL	1
1:168880838:C:T	eQTLGen	eQTLGen_cis_eQTLs	ENSG00000188404	T	1.7135e-07	5.2281	0.000562676	T	+	1	168880838	SELL	1
1:168883476:A:G	eQTLGen	eQTLGen_cis_eQTLs	ENSG00000188404	A	1.7738e-07	5.2217	0.000605947	A	+	1	168883476	SELL	1
1:168899457:A:G	eQTLGen	eQTLGen_cis_eQTLs	ENSG00000188404	A	1.0073e-06	4.8904	0.0031338	A	+	1	168899457	SELL	1
1:168829382:C:T	GTEx/v8	Testis	ENSG00000188404	C	5.72291e-05	-0.424635	0.0156467	C	-	1	168829382	SELL	1
1:168837394:A:G	GTEx/v8	Testis	ENSG00000188404	A	2.78024e-05	-0.433853	0.0156467	A	-	1	168837394	SELL	1
1:168842416:C:T	GTEx/v8	Testis	ENSG00000188404	T	2.78024e-05	-0.433853	0.0156467	T	-	1	168842416	SELL	1
1:168847076:A:G	GTEx/v8	Testis	ENSG00000188404	G	1.33863e-05	-0.440141	0.0156467	G	-	1	168847076	SELL	1
1:168848222:C:T	GTEx/v8	Testis	ENSG00000188404	T	6.84847e-05	-0.421861	0.0156467	T	-	1	168848222	SELL	1
1:168850741:C:T	GTEx/v8	Testis	ENSG00000188404	C	6.84847e-05	-0.421861	0.0156467	C	-	1	168850741	SELL	1
1:168853090:C:T	GTEx/v8	Testis	ENSG00000188404	C	6.84847e-05	-0.421861	0.0156467	NA	NA	1	168853090	SELL	1
1:168866664:A:T	GTEx/v8	Testis	ENSG00000188404	A	0.000137541	-0.399572	0.0156467	A	-	1	168866664	SELL	1
1:168867427:A:C	GTEx/v8	Testis	ENSG00000188404	C	0.000137541	-0.399572	0.0156467	C	-	1	168867427	SELL	1
1:168869040:C:G	GTEx/v8	Testis	ENSG00000188404	C	0.000137541	-0.399572	0.0156467	C	-	1	168869040	SELL	1
1:168869455:A:G	GTEx/v8	Testis	ENSG00000188404	G	0.000137541	-0.399572	0.0156467	G	-	1	168869455	SELL	1
1:168871698:G:T	GTEx/v8	Testis	ENSG00000188404	G	0.000137541	-0.399572	0.0156467	G	-	1	168871698	SELL	1
1:168874406:A:C	GTEx/v8	Testis	ENSG00000188404	A	0.000137541	-0.399572	0.0156467	A	-	1	168874406	SELL	1
1:168880678:A:T	GTEx/v8	Testis	ENSG00000188404	A	0.000137541	-0.399572	0.0156467	A	-	1	168880678	SELL	1
1:168880838:C:T	GTEx/v8	Testis	ENSG00000188404	T	0.000137541	-0.399572	0.0156467	T	-	1	168880838	SELL	1
1:168883476:A:G	GTEx/v8	Testis	ENSG00000188404	A	0.000137541	-0.399572	0.0156467	A	-	1	168883476	SELL	1
6:71903122:A:G	eQTLGen	eQTLGen_cis_eQTLs	ENSG00000112305	G	3.4173e-06	4.6442	0.00986715	NA	NA	6	71903122	SMAP1	1
6:71906055:G:T	eQTLGen	eQTLGen_cis_eQTLs	ENSG00000112305	T	3.8226e-06	4.621	0.0110863	NA	NA	6	71906055	SMAP1	1
6:71906419:C:G	eQTLGen	eQTLGen_cis_eQTLs	ENSG00000112305	C	3.5044e-06	4.6389	0.0101304	NA	NA	6	71906419	SMAP1	1
6:71910970:C:T	eQTLGen	eQTLGen_cis_eQTLs	ENSG00000112305	T	9.0126e-06	4.4397	0.0255334	NA	NA	6	71910970	SMAP1	1
6:71911830:C:T	eQTLGen	eQTLGen_cis_eQTLs	ENSG00000112305	C	7.925e-06	4.4674	0.0225446	NA	NA	6	71911830	SMAP1	1
6:71916648:A:C	eQTLGen	eQTLGen_cis_eQTLs	ENSG00000112305	C	1.1293e-05	4.3909	0.0317917	NA	NA	6	71916648	SMAP1	1
6:71916835:C:G	eQTLGen	eQTLGen_cis_eQTLs	ENSG00000112305	C	1.4497e-05	4.3362	0.0403702	NA	NA	6	71916835	SMAP1	1
6:71916959:C:T	eQTLGen	eQTLGen_cis_eQTLs	ENSG00000112305	C	1.2829e-05	4.363	0.0358988	NA	NA	6	71916959	SMAP1	1
6:71918066:C:T	eQTLGen	eQTLGen_cis_eQTLs	ENSG00000112305	C	8.5631e-06	4.4508	0.0241573	NA	NA	6	71918066	SMAP1	1
6:71919113:C:G	eQTLGen	eQTLGen_cis_eQTLs	ENSG00000112305	C	9.8975e-06	4.4195	0.0279867	NA	NA	6	71919113	SMAP1	1
1:168874406:A:C	DICE	T_CD4_TH17	ENSG00000143178	A	3.05482e-05	0.859358	0.049	A	+	1	168874406	TBX19	1
3:12900901:A:G	GTEx/v7	Artery_Tibial	ENSG00000154743	G	4.49206e-05	0.232781	2.53797e-09	G	+	3	12900901	TSEN2	1
3:12902465:C:T	GTEx/v7	Artery_Tibial	ENSG00000154743	T	4.49206e-05	0.232781	2.53797e-09	T	+	3	12902465	TSEN2	1
3:12902513:C:T	GTEx/v7	Artery_Tibial	ENSG00000154743	C	4.49206e-05	0.232781	2.53797e-09	C	+	3	12902513	TSEN2	1
3:12902803:C:T	GTEx/v7	Artery_Tibial	ENSG00000154743	T	4.49206e-05	0.232781	2.53797e-09	T	+	3	12902803	TSEN2	1
3:12903092:A:G	GTEx/v7	Artery_Tibial	ENSG00000154743	G	3.82071e-05	0.23791	2.53797e-09	NA	NA	3	12903092	TSEN2	1
3:12903148:C:T	GTEx/v7	Artery_Tibial	ENSG00000154743	T	5.27095e-05	0.233941	2.53797e-09	NA	NA	3	12903148	TSEN2	1
3:12903151:C:CA	GTEx/v7	Artery_Tibial	ENSG00000154743	C	5.73665e-05	0.231797	2.53797e-09	NA	NA	3	12903151	TSEN2	1
3:12903154:C:T	GTEx/v7	Artery_Tibial	ENSG00000154743	T	5.73665e-05	0.231797	2.53797e-09	NA	NA	3	12903154	TSEN2	1
3:12903178:A:G	GTEx/v7	Artery_Tibial	ENSG00000154743	G	5.09002e-05	0.232809	2.53797e-09	NA	NA	3	12903178	TSEN2	1
3:12903181:C:G	GTEx/v7	Artery_Tibial	ENSG00000154743	G	2.96879e-05	0.239027	2.53797e-09	NA	NA	3	12903181	TSEN2	1
3:12903394:A:G	GTEx/v7	Artery_Tibial	ENSG00000154743	A	4.49206e-05	0.232781	2.53797e-09	A	+	3	12903394	TSEN2	1
3:12903586:A:G	GTEx/v7	Artery_Tibial	ENSG00000154743	A	4.49206e-05	0.232781	2.53797e-09	A	+	3	12903586	TSEN2	1
3:12903754:A:G	GTEx/v7	Artery_Tibial	ENSG00000154743	A	4.49206e-05	0.232781	2.53797e-09	A	+	3	12903754	TSEN2	1
3:12903908:A:G	GTEx/v7	Artery_Tibial	ENSG00000154743	G	4.49206e-05	0.232781	2.53797e-09	G	+	3	12903908	TSEN2	1
3:12904558:A:G	GTEx/v7	Artery_Tibial	ENSG00000154743	G	5.78546e-05	0.232062	2.53797e-09	G	+	3	12904558	TSEN2	1
3:12871413:A:G	eQTLGen	eQTLGen_cis_eQTLs	ENSG00000154743	G	8.0774e-10	6.1436	1.31605e-05	G	+	3	12871413	TSEN2	1
3:12871546:A:T	eQTLGen	eQTLGen_cis_eQTLs	ENSG00000154743	A	9.6799e-10	6.1147	1.31372e-05	A	+	3	12871546	TSEN2	1
3:12872901:A:G	eQTLGen	eQTLGen_cis_eQTLs	ENSG00000154743	A	1.2617e-09	6.0722	1.31027e-05	A	+	3	12872901	TSEN2	1
3:12888592:A:G	eQTLGen	eQTLGen_cis_eQTLs	ENSG00000154743	A	4.57e-10	6.2333	0	A	+	3	12888592	TSEN2	1
3:12892850:C:G	eQTLGen	eQTLGen_cis_eQTLs	ENSG00000154743	G	6.6061e-07	4.9728	0.00204835	G	+	3	12892850	TSEN2	1
3:12893622:A:G	eQTLGen	eQTLGen_cis_eQTLs	ENSG00000154743	G	4.1151e-10	6.2497	0	G	+	3	12893622	TSEN2	1
3:12896813:C:T	eQTLGen	eQTLGen_cis_eQTLs	ENSG00000154743	C	1.767e-06	4.7784	0.00524586	C	+	3	12896813	TSEN2	1
3:12899369:A:G	eQTLGen	eQTLGen_cis_eQTLs	ENSG00000154743	G	7.3051e-06	4.4846	0.0207947	G	+	3	12899369	TSEN2	1
3:12899468:C:T	eQTLGen	eQTLGen_cis_eQTLs	ENSG00000154743	C	7.4643e-06	4.4801	0.0212796	C	+	3	12899468	TSEN2	1
3:12899890:A:C	eQTLGen	eQTLGen_cis_eQTLs	ENSG00000154743	C	3.0712e-06	4.666	0.00888647	C	+	3	12899890	TSEN2	1
3:12900185:C:T	eQTLGen	eQTLGen_cis_eQTLs	ENSG00000154743	C	1.6662e-06	4.7902	0.00491993	C	+	3	12900185	TSEN2	1
3:12900288:C:T	eQTLGen	eQTLGen_cis_eQTLs	ENSG00000154743	C	2.9886e-06	4.6718	0.00867909	C	+	3	12900288	TSEN2	1
3:12900430:A:G	eQTLGen	eQTLGen_cis_eQTLs	ENSG00000154743	G	1.0903e-06	4.8746	0.0033213	G	+	3	12900430	TSEN2	1
3:12900668:A:G	eQTLGen	eQTLGen_cis_eQTLs	ENSG00000154743	G	3.6414e-14	7.5732	0	G	+	3	12900668	TSEN2	1
3:12900901:A:G	eQTLGen	eQTLGen_cis_eQTLs	ENSG00000154743	G	5.9399e-14	7.5094	0	G	+	3	12900901	TSEN2	1
3:12901008:A:T	eQTLGen	eQTLGen_cis_eQTLs	ENSG00000154743	T	2.9935e-14	7.5988	0	T	+	3	12901008	TSEN2	1
3:12901175:C:T	eQTLGen	eQTLGen_cis_eQTLs	ENSG00000154743	T	1.2853e-15	7.9962	0	T	+	3	12901175	TSEN2	1
3:12901198:C:T	eQTLGen	eQTLGen_cis_eQTLs	ENSG00000154743	C	2.9059e-12	6.9823	0	NA	NA	3	12901198	TSEN2	1
3:12901253:C:T	eQTLGen	eQTLGen_cis_eQTLs	ENSG00000154743	T	3.2538e-14	7.5879	0	T	+	3	12901253	TSEN2	1
3:12901510:A:C	eQTLGen	eQTLGen_cis_eQTLs	ENSG00000154743	C	2.5328e-14	7.6203	0	C	+	3	12901510	TSEN2	1
3:12902009:A:G	eQTLGen	eQTLGen_cis_eQTLs	ENSG00000154743	G	3.204e-14	7.5899	0	G	+	3	12902009	TSEN2	1
3:12902199:A:G	eQTLGen	eQTLGen_cis_eQTLs	ENSG00000154743	G	1.3415e-13	7.402	0	G	+	3	12902199	TSEN2	1
3:12902465:C:T	eQTLGen	eQTLGen_cis_eQTLs	ENSG00000154743	T	6.8979e-14	7.49	0	T	+	3	12902465	TSEN2	1
3:12902513:C:T	eQTLGen	eQTLGen_cis_eQTLs	ENSG00000154743	C	7.133e-14	7.4856	0	C	+	3	12902513	TSEN2	1
3:12902803:C:T	eQTLGen	eQTLGen_cis_eQTLs	ENSG00000154743	T	7.5233e-14	7.4784	0	T	+	3	12902803	TSEN2	1
3:12903092:A:G	eQTLGen	eQTLGen_cis_eQTLs	ENSG00000154743	G	2.6225e-12	6.9967	0	NA	NA	3	12903092	TSEN2	1
3:12903097:A:G	eQTLGen	eQTLGen_cis_eQTLs	ENSG00000154743	G	1.253e-12	7.0994	0	NA	NA	3	12903097	TSEN2	1
3:12903148:C:T	eQTLGen	eQTLGen_cis_eQTLs	ENSG00000154743	T	5.5136e-13	7.2122	0	NA	NA	3	12903148	TSEN2	1
3:12903178:A:G	eQTLGen	eQTLGen_cis_eQTLs	ENSG00000154743	G	4.9851e-12	6.9062	0	NA	NA	3	12903178	TSEN2	1
3:12903181:C:G	eQTLGen	eQTLGen_cis_eQTLs	ENSG00000154743	G	2.1533e-09	5.986	1.95631e-05	NA	NA	3	12903181	TSEN2	1
3:12903394:A:G	eQTLGen	eQTLGen_cis_eQTLs	ENSG00000154743	A	4.3326e-14	7.5507	0	A	+	3	12903394	TSEN2	1
3:12903586:A:G	eQTLGen	eQTLGen_cis_eQTLs	ENSG00000154743	A	8.496e-14	7.4624	0	A	+	3	12903586	TSEN2	1
3:12903754:A:G	eQTLGen	eQTLGen_cis_eQTLs	ENSG00000154743	A	8.1671e-14	7.4677	0	A	+	3	12903754	TSEN2	1
3:12903908:A:G	eQTLGen	eQTLGen_cis_eQTLs	ENSG00000154743	G	8.2044e-14	7.4672	0	G	+	3	12903908	TSEN2	1
3:12904558:A:G	eQTLGen	eQTLGen_cis_eQTLs	ENSG00000154743	G	6.9084e-14	7.4898	0	G	+	3	12904558	TSEN2	1
3:12904649:A:G	eQTLGen	eQTLGen_cis_eQTLs	ENSG00000154743	G	5.8053e-14	7.5126	0	G	+	3	12904649	TSEN2	1
3:12905068:A:G	eQTLGen	eQTLGen_cis_eQTLs	ENSG00000154743	A	2.7241e-06	4.6907	0.00783851	A	+	3	12905068	TSEN2	1
3:12905136:C:T	eQTLGen	eQTLGen_cis_eQTLs	ENSG00000154743	C	3.2809e-06	4.6526	0.00944787	C	+	3	12905136	TSEN2	1
3:12905162:A:C	eQTLGen	eQTLGen_cis_eQTLs	ENSG00000154743	A	3.0415e-06	4.6682	0.00880948	A	+	3	12905162	TSEN2	1
3:12905163:C:T	eQTLGen	eQTLGen_cis_eQTLs	ENSG00000154743	T	3.0237e-06	4.6692	0.00877426	T	+	3	12905163	TSEN2	1
3:12905466:C:G	eQTLGen	eQTLGen_cis_eQTLs	ENSG00000154743	C	1.3331e-05	4.3548	0.0373171	C	+	3	12905466	TSEN2	1
3:12905604:A:G	eQTLGen	eQTLGen_cis_eQTLs	ENSG00000154743	A	2.7161e-06	4.6913	0.00782082	A	+	3	12905604	TSEN2	1
3:12906670:C:G	eQTLGen	eQTLGen_cis_eQTLs	ENSG00000154743	C	2.7481e-06	4.689	0.00795957	C	+	3	12906670	TSEN2	1
5:82869258:C:T	eQTLGen	eQTLGen_cis_eQTLs	ENSG00000038427	C	1.1482e-05	-4.3871	0.0323065	C	-	5	82869258	VCAN	1
5:82887593:C:T	eQTLGen	eQTLGen_cis_eQTLs	ENSG00000038427	T	3.2318e-07	-5.1093	0.00106014	T	-	5	82887593	VCAN	1
5:82889469:A:G	eQTLGen	eQTLGen_cis_eQTLs	ENSG00000038427	A	6.8017e-06	-4.4997	0.0193898	A	-	5	82889469	VCAN	1
5:82913389:C:T	eQTLGen	eQTLGen_cis_eQTLs	ENSG00000038427	C	3.1621e-06	-4.6599	0.00916067	C	-	5	82913389	VCAN	1
5:82913461:C:G	eQTLGen	eQTLGen_cis_eQTLs	ENSG00000038427	G	1.5662e-06	-4.8025	0.00467199	G	-	5	82913461	VCAN	1
5:82913475:A:G	eQTLGen	eQTLGen_cis_eQTLs	ENSG00000038427	A	4.8959e-06	4.5693	0.0141063	NA	NA	5	82913475	VCAN	1
5:82913486:C:T	eQTLGen	eQTLGen_cis_eQTLs	ENSG00000038427	C	6.6749e-06	4.5038	0.0190271	NA	NA	5	82913486	VCAN	1
5:82913505:A:C	eQTLGen	eQTLGen_cis_eQTLs	ENSG00000038427	C	6.9987e-07	-4.9612	0.00219463	C	-	5	82913505	VCAN	1
5:82913542:C:T	eQTLGen	eQTLGen_cis_eQTLs	ENSG00000038427	C	7.0956e-06	4.4909	0.0202308	NA	NA	5	82913542	VCAN	1
5:82913559:C:G	eQTLGen	eQTLGen_cis_eQTLs	ENSG00000038427	G	6.1432e-06	-4.5214	0.0175163	G	-	5	82913559	VCAN	1
5:82913579:C:T	eQTLGen	eQTLGen_cis_eQTLs	ENSG00000038427	T	1.2235e-06	-4.8517	0.00372542	T	-	5	82913579	VCAN	1
5:82914056:A:G	eQTLGen	eQTLGen_cis_eQTLs	ENSG00000038427	G	2.3354e-06	-4.7219	0.00681956	G	-	5	82914056	VCAN	1
5:82914280:A:G	eQTLGen	eQTLGen_cis_eQTLs	ENSG00000038427	A	2.429e-06	-4.7139	0.00708957	A	-	5	82914280	VCAN	1
5:82914564:C:T	eQTLGen	eQTLGen_cis_eQTLs	ENSG00000038427	T	2.1204e-06	-4.7414	0.00614786	T	-	5	82914564	VCAN	1
5:82914623:A:G	eQTLGen	eQTLGen_cis_eQTLs	ENSG00000038427	G	1.6761e-06	-4.7888	0.00495586	G	-	5	82914623	VCAN	1
5:82887593:C:T	xQTLServer	xQTLServer_eQTLs	ENSG00000038427	T	7.63634e-10	NA	0.0461667	T	NA	5	82887593	VCAN	1
5:82889469:A:G	xQTLServer	xQTLServer_eQTLs	ENSG00000038427	A	2.55594e-10	NA	0.0154524	A	NA	5	82889469	VCAN	1
5:82913389:C:T	xQTLServer	xQTLServer_eQTLs	ENSG00000038427	C	2.61103e-10	NA	0.0157854	C	NA	5	82913389	VCAN	1
5:82913461:C:G	xQTLServer	xQTLServer_eQTLs	ENSG00000038427	G	2.61103e-10	NA	0.0157854	G	NA	5	82913461	VCAN	1
5:82913475:A:G	xQTLServer	xQTLServer_eQTLs	ENSG00000038427	G	2.61103e-10	NA	0.0157854	NA	NA	5	82913475	VCAN	1
5:82913486:C:T	xQTLServer	xQTLServer_eQTLs	ENSG00000038427	T	2.61103e-10	NA	0.0157854	NA	NA	5	82913486	VCAN	1
5:82913505:A:C	xQTLServer	xQTLServer_eQTLs	ENSG00000038427	C	2.61103e-10	NA	0.0157854	C	NA	5	82913505	VCAN	1
5:82913542:C:T	xQTLServer	xQTLServer_eQTLs	ENSG00000038427	T	4.23981e-10	NA	0.0256324	NA	NA	5	82913542	VCAN	1
5:82913559:C:G	xQTLServer	xQTLServer_eQTLs	ENSG00000038427	G	4.23981e-10	NA	0.0256324	G	NA	5	82913559	VCAN	1
5:82913579:C:T	xQTLServer	xQTLServer_eQTLs	ENSG00000038427	T	4.23981e-10	NA	0.0256324	T	NA	5	82913579	VCAN	1
5:82914056:A:G	xQTLServer	xQTLServer_eQTLs	ENSG00000038427	G	8.26035e-10	NA	0.0499392	G	NA	5	82914056	VCAN	1
5:82914280:A:G	xQTLServer	xQTLServer_eQTLs	ENSG00000038427	A	8.26035e-10	NA	0.0499392	A	NA	5	82914280	VCAN	1
5:82914564:C:T	xQTLServer	xQTLServer_eQTLs	ENSG00000038427	T	8.26035e-10	NA	0.0499392	T	NA	5	82914564	VCAN	1
5:82914623:A:G	xQTLServer	xQTLServer_eQTLs	ENSG00000038427	G	8.26035e-10	NA	0.0499392	G	NA	5	82914623	VCAN	1

### Sheet: MnBP
Tables E4. Annotation to eQTLs of SNPs associated with pththalate levels or ratios at suggestive significance (p-value <1E-05) and additional SNPs in linkage disequilibrium (r2>0.6), ordered by genomic location
uniqID	db	tissue	gene	testedAllele	p	signed_stats	FDR	RiskIncAllele	alignedDirection	chr	pos	symbol	eqtlMapFilt
11:100662284:A:T	eQTLGen	eQTLGen_cis_eQTLs	ENSG00000165895	A	1.1973e-09	6.0808	1.31096e-05	T	-	11	100662284	ARHGAP42	1
11:100663623:A:G	eQTLGen	eQTLGen_cis_eQTLs	ENSG00000165895	G	1.7058e-09	6.0238	1.30668e-05	A	-	11	100663623	ARHGAP42	1
11:100668518:C:G	eQTLGen	eQTLGen_cis_eQTLs	ENSG00000165895	G	1.7356e-09	6.0208	1.30634e-05	C	-	11	100668518	ARHGAP42	1
11:100669086:C:T	eQTLGen	eQTLGen_cis_eQTLs	ENSG00000165895	C	1.4498e-08	5.6676	7.04812e-05	T	-	11	100669086	ARHGAP42	1
11:100674388:G:T	eQTLGen	eQTLGen_cis_eQTLs	ENSG00000165895	T	1.6396e-09	6.0302	1.30719e-05	G	-	11	100674388	ARHGAP42	1
11:100675918:C:T	eQTLGen	eQTLGen_cis_eQTLs	ENSG00000165895	T	1.5469e-09	6.0395	1.30779e-05	C	-	11	100675918	ARHGAP42	1
11:100680938:A:T	eQTLGen	eQTLGen_cis_eQTLs	ENSG00000165895	T	1.918e-09	6.0048	1.95835e-05	A	-	11	100680938	ARHGAP42	1
11:100682321:A:C	eQTLGen	eQTLGen_cis_eQTLs	ENSG00000165895	A	2.2177e-09	5.9812	2.60739e-05	C	-	11	100682321	ARHGAP42	1
11:100690375:A:G	eQTLGen	eQTLGen_cis_eQTLs	ENSG00000165895	A	1.5916e-09	6.0348	1.30745e-05	G	-	11	100690375	ARHGAP42	1
11:100693073:A:G	eQTLGen	eQTLGen_cis_eQTLs	ENSG00000165895	G	2.8782e-09	5.9386	2.60027e-05	A	-	11	100693073	ARHGAP42	1
11:100693237:A:T	eQTLGen	eQTLGen_cis_eQTLs	ENSG00000165895	A	7.9561e-10	6.1458	1.31605e-05	T	-	11	100693237	ARHGAP42	1
11:100693869:A:G	eQTLGen	eQTLGen_cis_eQTLs	ENSG00000165895	G	9.5713e-10	6.1166	1.31372e-05	A	-	11	100693869	ARHGAP42	1
11:100694050:A:G	eQTLGen	eQTLGen_cis_eQTLs	ENSG00000165895	G	2.0199e-09	5.9964	1.95733e-05	A	-	11	100694050	ARHGAP42	1
11:100696295:A:G	eQTLGen	eQTLGen_cis_eQTLs	ENSG00000165895	G	1.3311e-09	6.0637	1.30967e-05	A	-	11	100696295	ARHGAP42	1
11:100699945:A:G	eQTLGen	eQTLGen_cis_eQTLs	ENSG00000165895	G	4.6699e-07	5.0394	0.00151263	A	-	11	100699945	ARHGAP42	1
11:100701909:A:G	eQTLGen	eQTLGen_cis_eQTLs	ENSG00000165895	A	5.3421e-07	5.0137	0.00172637	G	-	11	100701909	ARHGAP42	1
11:100703015:C:G	eQTLGen	eQTLGen_cis_eQTLs	ENSG00000165895	G	3.3751e-07	5.1012	0.00109053	C	-	11	100703015	ARHGAP42	1
11:100703757:G:T	eQTLGen	eQTLGen_cis_eQTLs	ENSG00000165895	G	2.7591e-07	5.1392	0.0009131	T	-	11	100703757	ARHGAP42	1
11:100705739:C:T	eQTLGen	eQTLGen_cis_eQTLs	ENSG00000165895	T	6.711e-09	5.7981	4.51584e-05	C	-	11	100705739	ARHGAP42	1
11:100705866:C:T	eQTLGen	eQTLGen_cis_eQTLs	ENSG00000165895	T	4.559e-07	5.0441	0.00147613	C	-	11	100705866	ARHGAP42	1
11:100707422:C:G	eQTLGen	eQTLGen_cis_eQTLs	ENSG00000165895	C	4.6456e-07	5.0405	0.00150037	G	-	11	100707422	ARHGAP42	1
11:100722138:A:C	eQTLGen	eQTLGen_cis_eQTLs	ENSG00000165895	C	2.5282e-07	5.1556	0.000808659	A	-	11	100722138	ARHGAP42	1
11:100722987:A:C	eQTLGen	eQTLGen_cis_eQTLs	ENSG00000165895	C	3.2421e-07	5.1088	0.00106634	A	-	11	100722987	ARHGAP42	1
11:100723683:A:G	eQTLGen	eQTLGen_cis_eQTLs	ENSG00000165895	A	4.322e-07	5.0543	0.00137173	G	-	11	100723683	ARHGAP42	1
11:100723782:A:C	eQTLGen	eQTLGen_cis_eQTLs	ENSG00000165895	A	5.1189e-07	5.0219	0.00165906	C	-	11	100723782	ARHGAP42	1
11:100729086:A:G	eQTLGen	eQTLGen_cis_eQTLs	ENSG00000165895	G	4.7091e-07	5.038	0.00151861	A	-	11	100729086	ARHGAP42	1
11:100730653:A:G	eQTLGen	eQTLGen_cis_eQTLs	ENSG00000165895	G	4.4833e-07	5.0472	0.00143925	A	-	11	100730653	ARHGAP42	1
11:100733120:A:C	eQTLGen	eQTLGen_cis_eQTLs	ENSG00000165895	C	2.4459e-07	5.1618	0.000796714	A	-	11	100733120	ARHGAP42	1
11:100734976:C:T	eQTLGen	eQTLGen_cis_eQTLs	ENSG00000165895	T	4.8679e-06	4.5705	0.014047	C	-	11	100734976	ARHGAP42	1
11:100736614:C:G	eQTLGen	eQTLGen_cis_eQTLs	ENSG00000165895	C	4.4181e-07	5.05	0.00140236	G	-	11	100736614	ARHGAP42	1
11:100736866:A:G	eQTLGen	eQTLGen_cis_eQTLs	ENSG00000165895	G	4.1271e-07	5.063	0.00129854	A	-	11	100736866	ARHGAP42	1
11:100737973:C:T	eQTLGen	eQTLGen_cis_eQTLs	ENSG00000165895	T	3.7427e-07	5.0817	0.00116992	C	-	11	100737973	ARHGAP42	1
11:100738516:C:T	eQTLGen	eQTLGen_cis_eQTLs	ENSG00000165895	T	7.0638e-07	4.9596	0.00221922	C	-	11	100738516	ARHGAP42	1
11:100740194:A:G	eQTLGen	eQTLGen_cis_eQTLs	ENSG00000165895	A	8.9055e-07	4.9145	0.00281457	G	-	11	100740194	ARHGAP42	1
11:100743463:C:G	eQTLGen	eQTLGen_cis_eQTLs	ENSG00000165895	G	1.1025e-06	4.8724	0.0033578	C	-	11	100743463	ARHGAP42	1
11:100744253:A:G	eQTLGen	eQTLGen_cis_eQTLs	ENSG00000165895	A	1.9436e-06	4.7593	0.00570213	G	-	11	100744253	ARHGAP42	1
11:100745445:A:G	eQTLGen	eQTLGen_cis_eQTLs	ENSG00000165895	A	1.1786e-06	4.8593	0.00355069	G	-	11	100745445	ARHGAP42	1
11:100747955:A:G	eQTLGen	eQTLGen_cis_eQTLs	ENSG00000165895	G	1.1457e-06	4.8648	0.00344807	A	-	11	100747955	ARHGAP42	1
11:100748251:A:G	eQTLGen	eQTLGen_cis_eQTLs	ENSG00000165895	G	1.1239e-06	4.8686	0.00341243	A	-	11	100748251	ARHGAP42	1
11:100748478:C:T	eQTLGen	eQTLGen_cis_eQTLs	ENSG00000165895	T	1.2776e-06	4.8433	0.00390015	C	-	11	100748478	ARHGAP42	1
11:100748717:C:T	eQTLGen	eQTLGen_cis_eQTLs	ENSG00000165895	T	1.9168e-06	4.7621	0.0056052	C	-	11	100748717	ARHGAP42	1
11:100750160:C:G	eQTLGen	eQTLGen_cis_eQTLs	ENSG00000165895	G	3.2398e-06	4.6552	0.00934026	C	-	11	100750160	ARHGAP42	1
11:100751141:A:G	eQTLGen	eQTLGen_cis_eQTLs	ENSG00000165895	G	3.2461e-06	4.6546	0.00934517	A	-	11	100751141	ARHGAP42	1
11:100752141:C:G	eQTLGen	eQTLGen_cis_eQTLs	ENSG00000165895	C	5.1741e-06	4.5578	0.0148889	G	-	11	100752141	ARHGAP42	1
11:100663623:A:G	GTEx/v8	Muscle_Skeletal	ENSG00000165895	G	3.0344e-07	-0.351461	1.10039e-17	A	+	11	100663623	ARHGAP42	1
11:100668518:C:G	GTEx/v8	Muscle_Skeletal	ENSG00000165895	G	3.0344e-07	-0.351461	1.10039e-17	C	+	11	100668518	ARHGAP42	1
11:100669086:C:T	GTEx/v8	Muscle_Skeletal	ENSG00000165895	C	3.0344e-07	-0.351461	1.10039e-17	T	+	11	100669086	ARHGAP42	1
11:100674388:G:T	GTEx/v8	Muscle_Skeletal	ENSG00000165895	T	3.0344e-07	-0.351461	1.10039e-17	G	+	11	100674388	ARHGAP42	1
11:100675918:C:T	GTEx/v8	Muscle_Skeletal	ENSG00000165895	T	3.0344e-07	-0.351461	1.10039e-17	C	+	11	100675918	ARHGAP42	1
11:100677607:C:CT	GTEx/v8	Muscle_Skeletal	ENSG00000165895	C	3.0344e-07	-0.351461	1.10039e-17	NA	NA	11	100677607	ARHGAP42	1
11:100682321:A:C	GTEx/v8	Muscle_Skeletal	ENSG00000165895	A	3.0344e-07	-0.351461	1.10039e-17	C	+	11	100682321	ARHGAP42	1
11:100690375:A:G	GTEx/v8	Muscle_Skeletal	ENSG00000165895	A	3.0344e-07	-0.351461	1.10039e-17	G	+	11	100690375	ARHGAP42	1
11:100693073:A:G	GTEx/v8	Muscle_Skeletal	ENSG00000165895	G	8.58085e-07	-0.347338	1.10039e-17	A	+	11	100693073	ARHGAP42	1
11:100693237:A:T	GTEx/v8	Muscle_Skeletal	ENSG00000165895	A	3.0344e-07	-0.351461	1.10039e-17	T	+	11	100693237	ARHGAP42	1
11:100693869:A:G	GTEx/v8	Muscle_Skeletal	ENSG00000165895	G	7.06661e-07	-0.33651	1.10039e-17	A	+	11	100693869	ARHGAP42	1
11:100694050:A:G	GTEx/v8	Muscle_Skeletal	ENSG00000165895	G	1.09312e-05	-0.270588	1.10039e-17	A	+	11	100694050	ARHGAP42	1
11:100696295:A:G	GTEx/v8	Muscle_Skeletal	ENSG00000165895	G	3.0344e-07	-0.351461	1.10039e-17	A	+	11	100696295	ARHGAP42	1
11:100699945:A:G	GTEx/v8	Muscle_Skeletal	ENSG00000165895	G	2.28019e-05	-0.263474	1.10039e-17	A	+	11	100699945	ARHGAP42	1
11:100701909:A:G	GTEx/v8	Muscle_Skeletal	ENSG00000165895	A	2.28019e-05	-0.263474	1.10039e-17	G	+	11	100701909	ARHGAP42	1
11:100703015:C:G	GTEx/v8	Muscle_Skeletal	ENSG00000165895	G	1.25745e-05	-0.267087	1.10039e-17	C	+	11	100703015	ARHGAP42	1
11:100703757:G:T	GTEx/v8	Muscle_Skeletal	ENSG00000165895	G	1.55151e-05	-0.261696	1.10039e-17	T	+	11	100703757	ARHGAP42	1
11:100705866:C:T	GTEx/v8	Muscle_Skeletal	ENSG00000165895	T	3.77548e-05	-0.255304	1.10039e-17	C	+	11	100705866	ARHGAP42	1
11:100707422:C:G	GTEx/v8	Muscle_Skeletal	ENSG00000165895	C	1.92246e-05	-0.265206	1.10039e-17	G	+	11	100707422	ARHGAP42	1
11:100722138:A:C	GTEx/v8	Muscle_Skeletal	ENSG00000165895	C	4.17424e-05	-0.22547	1.10039e-17	A	+	11	100722138	ARHGAP42	1
11:100722987:A:C	GTEx/v8	Muscle_Skeletal	ENSG00000165895	C	4.17424e-05	-0.22547	1.10039e-17	A	+	11	100722987	ARHGAP42	1
11:100723683:A:G	GTEx/v8	Muscle_Skeletal	ENSG00000165895	A	7.29126e-05	-0.220963	1.10039e-17	G	+	11	100723683	ARHGAP42	1
11:100723782:A:C	GTEx/v8	Muscle_Skeletal	ENSG00000165895	A	2.28019e-05	-0.263474	1.10039e-17	C	+	11	100723782	ARHGAP42	1
11:100729086:A:G	GTEx/v8	Muscle_Skeletal	ENSG00000165895	G	1.05968e-05	-0.268718	1.10039e-17	A	+	11	100729086	ARHGAP42	1
11:100730653:A:G	GTEx/v8	Muscle_Skeletal	ENSG00000165895	G	1.05968e-05	-0.268718	1.10039e-17	A	+	11	100730653	ARHGAP42	1
11:100733120:A:C	GTEx/v8	Muscle_Skeletal	ENSG00000165895	C	1.25745e-05	-0.267087	1.10039e-17	A	+	11	100733120	ARHGAP42	1
11:100734976:C:T	GTEx/v8	Muscle_Skeletal	ENSG00000165895	T	3.70826e-05	-0.248443	1.10039e-17	C	+	11	100734976	ARHGAP42	1
11:100736614:C:G	GTEx/v8	Muscle_Skeletal	ENSG00000165895	C	2.28019e-05	-0.263474	1.10039e-17	G	+	11	100736614	ARHGAP42	1
11:100736866:A:G	GTEx/v8	Muscle_Skeletal	ENSG00000165895	G	2.28019e-05	-0.263474	1.10039e-17	A	+	11	100736866	ARHGAP42	1
11:100737973:C:T	GTEx/v8	Muscle_Skeletal	ENSG00000165895	T	3.3833e-05	-0.257497	1.10039e-17	C	+	11	100737973	ARHGAP42	1
11:100738516:C:T	GTEx/v8	Muscle_Skeletal	ENSG00000165895	T	2.45769e-05	-0.257694	1.10039e-17	C	+	11	100738516	ARHGAP42	1
11:100739358:C:CTCT	GTEx/v8	Muscle_Skeletal	ENSG00000165895	C	2.42217e-06	-0.276913	1.10039e-17	NA	NA	11	100739358	ARHGAP42	1
11:100740194:A:G	GTEx/v8	Muscle_Skeletal	ENSG00000165895	A	2.28019e-05	-0.263474	1.10039e-17	G	+	11	100740194	ARHGAP42	1
11:100743463:C:G	GTEx/v8	Muscle_Skeletal	ENSG00000165895	G	4.63396e-06	-0.28024	1.10039e-17	C	+	11	100743463	ARHGAP42	1
11:100744253:A:G	GTEx/v8	Muscle_Skeletal	ENSG00000165895	A	3.63385e-05	-0.24069	1.10039e-17	G	+	11	100744253	ARHGAP42	1
11:100745445:A:G	GTEx/v8	Muscle_Skeletal	ENSG00000165895	A	4.63396e-06	-0.28024	1.10039e-17	G	+	11	100745445	ARHGAP42	1
11:100746736:T:TTAA	GTEx/v8	Muscle_Skeletal	ENSG00000165895	TTAA	4.63396e-06	-0.28024	1.10039e-17	NA	NA	11	100746736	ARHGAP42	1
11:100747955:A:G	GTEx/v8	Muscle_Skeletal	ENSG00000165895	G	4.63396e-06	-0.28024	1.10039e-17	A	+	11	100747955	ARHGAP42	1
11:100748251:A:G	GTEx/v8	Muscle_Skeletal	ENSG00000165895	G	4.63396e-06	-0.28024	1.10039e-17	A	+	11	100748251	ARHGAP42	1
11:100748478:C:T	GTEx/v8	Muscle_Skeletal	ENSG00000165895	T	4.63396e-06	-0.28024	1.10039e-17	C	+	11	100748478	ARHGAP42	1
11:100748717:C:T	GTEx/v8	Muscle_Skeletal	ENSG00000165895	T	4.36154e-05	-0.238431	1.10039e-17	C	+	11	100748717	ARHGAP42	1
11:100750160:C:G	GTEx/v8	Muscle_Skeletal	ENSG00000165895	G	5.2489e-05	-0.230647	1.10039e-17	C	+	11	100750160	ARHGAP42	1
11:100751141:A:G	GTEx/v8	Muscle_Skeletal	ENSG00000165895	G	4.76743e-05	-0.232941	1.10039e-17	A	+	11	100751141	ARHGAP42	1
11:100752141:C:G	GTEx/v8	Muscle_Skeletal	ENSG00000165895	C	8.23796e-05	-0.229047	1.10039e-17	G	+	11	100752141	ARHGAP42	1
11:100663623:A:G	GTEx/v8	Skin_Sun_Exposed_Lower_leg	ENSG00000165895	G	7.90099e-09	-0.367415	1.61472e-07	A	+	11	100663623	ARHGAP42	1
11:100668518:C:G	GTEx/v8	Skin_Sun_Exposed_Lower_leg	ENSG00000165895	G	7.90099e-09	-0.367415	1.61472e-07	C	+	11	100668518	ARHGAP42	1
11:100669086:C:T	GTEx/v8	Skin_Sun_Exposed_Lower_leg	ENSG00000165895	C	7.90099e-09	-0.367415	1.61472e-07	T	+	11	100669086	ARHGAP42	1
11:100674388:G:T	GTEx/v8	Skin_Sun_Exposed_Lower_leg	ENSG00000165895	T	7.90099e-09	-0.367415	1.61472e-07	G	+	11	100674388	ARHGAP42	1
11:100675918:C:T	GTEx/v8	Skin_Sun_Exposed_Lower_leg	ENSG00000165895	T	7.90099e-09	-0.367415	1.61472e-07	C	+	11	100675918	ARHGAP42	1
11:100677607:C:CT	GTEx/v8	Skin_Sun_Exposed_Lower_leg	ENSG00000165895	C	7.90099e-09	-0.367415	1.61472e-07	NA	NA	11	100677607	ARHGAP42	1
11:100682321:A:C	GTEx/v8	Skin_Sun_Exposed_Lower_leg	ENSG00000165895	A	7.90099e-09	-0.367415	1.61472e-07	C	+	11	100682321	ARHGAP42	1
11:100690375:A:G	GTEx/v8	Skin_Sun_Exposed_Lower_leg	ENSG00000165895	A	7.90099e-09	-0.367415	1.61472e-07	G	+	11	100690375	ARHGAP42	1
11:100693073:A:G	GTEx/v8	Skin_Sun_Exposed_Lower_leg	ENSG00000165895	G	1.40079e-08	-0.369724	1.61472e-07	A	+	11	100693073	ARHGAP42	1
11:100693237:A:T	GTEx/v8	Skin_Sun_Exposed_Lower_leg	ENSG00000165895	A	7.90099e-09	-0.367415	1.61472e-07	T	+	11	100693237	ARHGAP42	1
11:100693869:A:G	GTEx/v8	Skin_Sun_Exposed_Lower_leg	ENSG00000165895	G	3.06437e-08	-0.347995	1.61472e-07	A	+	11	100693869	ARHGAP42	1
11:100694050:A:G	GTEx/v8	Skin_Sun_Exposed_Lower_leg	ENSG00000165895	G	1.88144e-10	-0.362442	1.61472e-07	A	+	11	100694050	ARHGAP42	1
11:100696295:A:G	GTEx/v8	Skin_Sun_Exposed_Lower_leg	ENSG00000165895	G	7.90099e-09	-0.367415	1.61472e-07	A	+	11	100696295	ARHGAP42	1
11:100699945:A:G	GTEx/v8	Skin_Sun_Exposed_Lower_leg	ENSG00000165895	G	4.07652e-07	-0.285584	1.61472e-07	A	+	11	100699945	ARHGAP42	1
11:100701909:A:G	GTEx/v8	Skin_Sun_Exposed_Lower_leg	ENSG00000165895	A	4.07652e-07	-0.285584	1.61472e-07	G	+	11	100701909	ARHGAP42	1
11:100703015:C:G	GTEx/v8	Skin_Sun_Exposed_Lower_leg	ENSG00000165895	G	1.608e-07	-0.290973	1.61472e-07	C	+	11	100703015	ARHGAP42	1
11:100703757:G:T	GTEx/v8	Skin_Sun_Exposed_Lower_leg	ENSG00000165895	G	3.72288e-07	-0.279993	1.61472e-07	T	+	11	100703757	ARHGAP42	1
11:100705739:C:T	GTEx/v8	Skin_Sun_Exposed_Lower_leg	ENSG00000165895	T	1.82065e-05	-0.311592	1.61472e-07	C	+	11	100705739	ARHGAP42	1
11:100705780:A:G	GTEx/v8	Skin_Sun_Exposed_Lower_leg	ENSG00000165895	G	2.42146e-05	-0.207412	1.61472e-07	A	+	11	100705780	ARHGAP42	1
11:100705866:C:T	GTEx/v8	Skin_Sun_Exposed_Lower_leg	ENSG00000165895	T	3.59019e-07	-0.285769	1.61472e-07	C	+	11	100705866	ARHGAP42	1
11:100707422:C:G	GTEx/v8	Skin_Sun_Exposed_Lower_leg	ENSG00000165895	C	4.07652e-07	-0.285584	1.61472e-07	G	+	11	100707422	ARHGAP42	1
11:100722138:A:C	GTEx/v8	Skin_Sun_Exposed_Lower_leg	ENSG00000165895	C	1.15545e-09	-0.300105	1.61472e-07	A	+	11	100722138	ARHGAP42	1
11:100722987:A:C	GTEx/v8	Skin_Sun_Exposed_Lower_leg	ENSG00000165895	C	1.15545e-09	-0.300105	1.61472e-07	A	+	11	100722987	ARHGAP42	1
11:100723683:A:G	GTEx/v8	Skin_Sun_Exposed_Lower_leg	ENSG00000165895	A	1.04292e-08	-0.284544	1.61472e-07	G	+	11	100723683	ARHGAP42	1
11:100723782:A:C	GTEx/v8	Skin_Sun_Exposed_Lower_leg	ENSG00000165895	A	4.07652e-07	-0.285584	1.61472e-07	C	+	11	100723782	ARHGAP42	1
11:100729086:A:G	GTEx/v8	Skin_Sun_Exposed_Lower_leg	ENSG00000165895	G	1.608e-07	-0.290973	1.61472e-07	A	+	11	100729086	ARHGAP42	1
11:100730653:A:G	GTEx/v8	Skin_Sun_Exposed_Lower_leg	ENSG00000165895	G	1.608e-07	-0.290973	1.61472e-07	A	+	11	100730653	ARHGAP42	1
11:100733120:A:C	GTEx/v8	Skin_Sun_Exposed_Lower_leg	ENSG00000165895	C	1.608e-07	-0.290973	1.61472e-07	A	+	11	100733120	ARHGAP42	1
11:100734976:C:T	GTEx/v8	Skin_Sun_Exposed_Lower_leg	ENSG00000165895	T	1.0656e-07	-0.289032	1.61472e-07	C	+	11	100734976	ARHGAP42	1
11:100736614:C:G	GTEx/v8	Skin_Sun_Exposed_Lower_leg	ENSG00000165895	C	4.07652e-07	-0.285584	1.61472e-07	G	+	11	100736614	ARHGAP42	1
11:100736866:A:G	GTEx/v8	Skin_Sun_Exposed_Lower_leg	ENSG00000165895	G	4.07652e-07	-0.285584	1.61472e-07	A	+	11	100736866	ARHGAP42	1
11:100737973:C:T	GTEx/v8	Skin_Sun_Exposed_Lower_leg	ENSG00000165895	T	4.07652e-07	-0.285584	1.61472e-07	C	+	11	100737973	ARHGAP42	1
11:100738516:C:T	GTEx/v8	Skin_Sun_Exposed_Lower_leg	ENSG00000165895	T	1.51437e-07	-0.29191	1.61472e-07	C	+	11	100738516	ARHGAP42	1
11:100739358:C:CTCT	GTEx/v8	Skin_Sun_Exposed_Lower_leg	ENSG00000165895	C	1.18046e-06	-0.261989	1.61472e-07	NA	NA	11	100739358	ARHGAP42	1
11:100740194:A:G	GTEx/v8	Skin_Sun_Exposed_Lower_leg	ENSG00000165895	A	4.07652e-07	-0.285584	1.61472e-07	G	+	11	100740194	ARHGAP42	1
11:100743463:C:G	GTEx/v8	Skin_Sun_Exposed_Lower_leg	ENSG00000165895	G	2.70963e-08	-0.308212	1.61472e-07	C	+	11	100743463	ARHGAP42	1
11:100744253:A:G	GTEx/v8	Skin_Sun_Exposed_Lower_leg	ENSG00000165895	A	1.08547e-09	-0.324804	1.61472e-07	G	+	11	100744253	ARHGAP42	1
11:100745445:A:G	GTEx/v8	Skin_Sun_Exposed_Lower_leg	ENSG00000165895	A	2.70963e-08	-0.308212	1.61472e-07	G	+	11	100745445	ARHGAP42	1
11:100746736:T:TTAA	GTEx/v8	Skin_Sun_Exposed_Lower_leg	ENSG00000165895	TTAA	2.70963e-08	-0.308212	1.61472e-07	NA	NA	11	100746736	ARHGAP42	1
11:100747955:A:G	GTEx/v8	Skin_Sun_Exposed_Lower_leg	ENSG00000165895	G	2.70963e-08	-0.308212	1.61472e-07	A	+	11	100747955	ARHGAP42	1
11:100748251:A:G	GTEx/v8	Skin_Sun_Exposed_Lower_leg	ENSG00000165895	G	2.70963e-08	-0.308212	1.61472e-07	A	+	11	100748251	ARHGAP42	1
11:100748478:C:T	GTEx/v8	Skin_Sun_Exposed_Lower_leg	ENSG00000165895	T	2.70963e-08	-0.308212	1.61472e-07	C	+	11	100748478	ARHGAP42	1
11:100748717:C:T	GTEx/v8	Skin_Sun_Exposed_Lower_leg	ENSG00000165895	T	1.08547e-09	-0.324804	1.61472e-07	C	+	11	100748717	ARHGAP42	1
11:100750160:C:G	GTEx/v8	Skin_Sun_Exposed_Lower_leg	ENSG00000165895	G	2.07144e-09	-0.310881	1.61472e-07	C	+	11	100750160	ARHGAP42	1
11:100751141:A:G	GTEx/v8	Skin_Sun_Exposed_Lower_leg	ENSG00000165895	G	1.03142e-09	-0.319115	1.61472e-07	A	+	11	100751141	ARHGAP42	1
11:100752141:C:G	GTEx/v8	Skin_Sun_Exposed_Lower_leg	ENSG00000165895	C	2.48477e-09	-0.316869	1.61472e-07	G	+	11	100752141	ARHGAP42	1
11:100694050:A:G	GTEx/v7	Esophagus_Muscularis	ENSG00000165895	G	3.59504e-05	-0.343499	0.0130766	A	+	11	100694050	ARHGAP42	1
11:100677607:C:CT	GTEx/v7	Nerve_Tibial	ENSG00000165895	C	1.52778e-05	-0.265057	0.00526411	NA	NA	11	100677607	ARHGAP42	1
11:100694050:A:G	GTEx/v7	Skin_Sun_Exposed_Lower_leg	ENSG00000165895	G	6.03506e-07	-0.330591	0.000238389	A	+	11	100694050	ARHGAP42	1
11:100699945:A:G	GTEx/v7	Skin_Sun_Exposed_Lower_leg	ENSG00000165895	G	5.59147e-05	-0.256135	0.000238389	A	+	11	100699945	ARHGAP42	1
11:100701909:A:G	GTEx/v7	Skin_Sun_Exposed_Lower_leg	ENSG00000165895	A	5.59147e-05	-0.256135	0.000238389	G	+	11	100701909	ARHGAP42	1
11:100703015:C:G	GTEx/v7	Skin_Sun_Exposed_Lower_leg	ENSG00000165895	G	1.23711e-05	-0.272787	0.000238389	C	+	11	100703015	ARHGAP42	1
11:100703757:G:T	GTEx/v7	Skin_Sun_Exposed_Lower_leg	ENSG00000165895	G	1.13854e-05	-0.272591	0.000238389	T	+	11	100703757	ARHGAP42	1
11:100705866:C:T	GTEx/v7	Skin_Sun_Exposed_Lower_leg	ENSG00000165895	T	4.8543e-05	-0.25831	0.000238389	C	+	11	100705866	ARHGAP42	1
11:100707422:C:G	GTEx/v7	Skin_Sun_Exposed_Lower_leg	ENSG00000165895	C	1.0015e-05	-0.312234	0.000238389	G	+	11	100707422	ARHGAP42	1
11:100722138:A:C	GTEx/v7	Skin_Sun_Exposed_Lower_leg	ENSG00000165895	C	1.20957e-06	-0.266385	0.000238389	A	+	11	100722138	ARHGAP42	1
11:100722987:A:C	GTEx/v7	Skin_Sun_Exposed_Lower_leg	ENSG00000165895	C	1.20957e-06	-0.266385	0.000238389	A	+	11	100722987	ARHGAP42	1
11:100723683:A:G	GTEx/v7	Skin_Sun_Exposed_Lower_leg	ENSG00000165895	A	1.46646e-05	-0.24231	0.000238389	G	+	11	100723683	ARHGAP42	1
11:100723782:A:C	GTEx/v7	Skin_Sun_Exposed_Lower_leg	ENSG00000165895	A	3.33847e-05	-0.265526	0.000238389	C	+	11	100723782	ARHGAP42	1
11:100729086:A:G	GTEx/v7	Skin_Sun_Exposed_Lower_leg	ENSG00000165895	G	1.4576e-05	-0.270582	0.000238389	A	+	11	100729086	ARHGAP42	1
11:100730653:A:G	GTEx/v7	Skin_Sun_Exposed_Lower_leg	ENSG00000165895	G	1.50073e-05	-0.270872	0.000238389	A	+	11	100730653	ARHGAP42	1
11:100733120:A:C	GTEx/v7	Skin_Sun_Exposed_Lower_leg	ENSG00000165895	C	1.42045e-05	-0.270975	0.000238389	A	+	11	100733120	ARHGAP42	1
11:100734976:C:T	GTEx/v7	Skin_Sun_Exposed_Lower_leg	ENSG00000165895	T	1.77391e-05	-0.267176	0.000238389	C	+	11	100734976	ARHGAP42	1
11:100736614:C:G	GTEx/v7	Skin_Sun_Exposed_Lower_leg	ENSG00000165895	C	5.59147e-05	-0.256135	0.000238389	G	+	11	100736614	ARHGAP42	1
11:100736866:A:G	GTEx/v7	Skin_Sun_Exposed_Lower_leg	ENSG00000165895	G	5.59147e-05	-0.256135	0.000238389	A	+	11	100736866	ARHGAP42	1
11:100737973:C:T	GTEx/v7	Skin_Sun_Exposed_Lower_leg	ENSG00000165895	T	5.59147e-05	-0.256135	0.000238389	C	+	11	100737973	ARHGAP42	1
11:100738516:C:T	GTEx/v7	Skin_Sun_Exposed_Lower_leg	ENSG00000165895	T	1.8218e-05	-0.267351	0.000238389	C	+	11	100738516	ARHGAP42	1
11:100739358:C:CTCT	GTEx/v7	Skin_Sun_Exposed_Lower_leg	ENSG00000165895	C	5.0358e-05	-0.247659	0.000238389	NA	NA	11	100739358	ARHGAP42	1
11:100740194:A:G	GTEx/v7	Skin_Sun_Exposed_Lower_leg	ENSG00000165895	A	4.17309e-05	-0.262186	0.000238389	G	+	11	100740194	ARHGAP42	1
11:100743463:C:G	GTEx/v7	Skin_Sun_Exposed_Lower_leg	ENSG00000165895	G	9.58489e-06	-0.275238	0.000238389	C	+	11	100743463	ARHGAP42	1
11:100744253:A:G	GTEx/v7	Skin_Sun_Exposed_Lower_leg	ENSG00000165895	A	6.16869e-07	-0.300556	0.000238389	G	+	11	100744253	ARHGAP42	1
11:100745445:A:G	GTEx/v7	Skin_Sun_Exposed_Lower_leg	ENSG00000165895	A	9.58489e-06	-0.275238	0.000238389	G	+	11	100745445	ARHGAP42	1
11:100746736:T:TTAA	GTEx/v7	Skin_Sun_Exposed_Lower_leg	ENSG00000165895	TTAA	9.58489e-06	-0.275238	0.000238389	NA	NA	11	100746736	ARHGAP42	1
11:100747955:A:G	GTEx/v7	Skin_Sun_Exposed_Lower_leg	ENSG00000165895	G	9.58489e-06	-0.275238	0.000238389	A	+	11	100747955	ARHGAP42	1
11:100748251:A:G	GTEx/v7	Skin_Sun_Exposed_Lower_leg	ENSG00000165895	G	9.58489e-06	-0.275238	0.000238389	A	+	11	100748251	ARHGAP42	1
11:100748478:C:T	GTEx/v7	Skin_Sun_Exposed_Lower_leg	ENSG00000165895	T	9.58489e-06	-0.275238	0.000238389	C	+	11	100748478	ARHGAP42	1
11:100748717:C:T	GTEx/v7	Skin_Sun_Exposed_Lower_leg	ENSG00000165895	T	5.70179e-06	-0.306598	0.000238389	C	+	11	100748717	ARHGAP42	1
11:100750160:C:G	GTEx/v7	Skin_Sun_Exposed_Lower_leg	ENSG00000165895	G	4.68983e-07	-0.295912	0.000238389	C	+	11	100750160	ARHGAP42	1
11:100751141:A:G	GTEx/v7	Skin_Sun_Exposed_Lower_leg	ENSG00000165895	G	3.92311e-07	-0.299585	0.000238389	A	+	11	100751141	ARHGAP42	1
11:100752141:C:G	GTEx/v7	Skin_Sun_Exposed_Lower_leg	ENSG00000165895	C	1.61074e-06	-0.289021	0.000238389	G	+	11	100752141	ARHGAP42	1
4:70557104:A:G	BIOSQTL	BIOS_eQTL_geneLevel	ENSG00000126545	G	9.00299e-15	-7.75254	0	A	+	4	70557104	CSN1S1	1
4:70559935:C:T	BIOSQTL	BIOS_eQTL_geneLevel	ENSG00000126545	C	5.40629e-16	8.10217	0	C	+	4	70559935	CSN1S1	1
4:70560820:C:T	BIOSQTL	BIOS_eQTL_geneLevel	ENSG00000126545	C	9.00299e-15	-7.75254	0	NA	NA	4	70560820	CSN1S1	1
4:70565743:A:G	BIOSQTL	BIOS_eQTL_geneLevel	ENSG00000126545	G	2.2999e-15	7.92417	0	G	+	4	70565743	CSN1S1	1
4:70565811:A:C	BIOSQTL	BIOS_eQTL_geneLevel	ENSG00000126545	C	6.80319e-16	8.07412	0	NA	NA	4	70565811	CSN1S1	1
4:70566583:A:T	BIOSQTL	BIOS_eQTL_geneLevel	ENSG00000126545	T	9.00299e-15	-7.75254	0	A	+	4	70566583	CSN1S1	1
4:70568577:G:T	BIOSQTL	BIOS_eQTL_geneLevel	ENSG00000126545	G	5.1038e-16	8.10906	0	G	+	4	70568577	CSN1S1	1
4:70572935:A:G	BIOSQTL	BIOS_eQTL_geneLevel	ENSG00000126545	A	2.94692e-13	-7.29679	0	G	+	4	70572935	CSN1S1	1
4:70573424:C:T	BIOSQTL	BIOS_eQTL_geneLevel	ENSG00000126545	C	3.27933e-13	-7.28239	0	T	+	4	70573424	CSN1S1	1
4:70573878:A:G	BIOSQTL	BIOS_eQTL_geneLevel	ENSG00000126545	A	3.27933e-13	-7.28239	0	G	+	4	70573878	CSN1S1	1
4:70577310:A:G	BIOSQTL	BIOS_eQTL_geneLevel	ENSG00000126545	A	3.27933e-13	-7.28239	0	G	+	4	70577310	CSN1S1	1
4:70577614:C:T	BIOSQTL	BIOS_eQTL_geneLevel	ENSG00000126545	T	3.27933e-13	-7.28239	0	C	+	4	70577614	CSN1S1	1
4:70577863:A:G	BIOSQTL	BIOS_eQTL_geneLevel	ENSG00000126545	G	3.27933e-13	-7.28239	0	A	+	4	70577863	CSN1S1	1
4:70580882:A:C	BIOSQTL	BIOS_eQTL_geneLevel	ENSG00000126545	C	3.27346e-16	8.1629	0	C	+	4	70580882	CSN1S1	1
4:70585579:C:G	BIOSQTL	BIOS_eQTL_geneLevel	ENSG00000126545	C	4.91417e-16	8.11373	0	C	+	4	70585579	CSN1S1	1
4:70586610:A:G	BIOSQTL	BIOS_eQTL_geneLevel	ENSG00000126545	A	3.6377e-13	-7.2684	0	G	+	4	70586610	CSN1S1	1
4:70608872:C:T	BIOSQTL	BIOS_eQTL_geneLevel	ENSG00000126545	C	5.42692e-15	-7.81642	0	T	+	4	70608872	CSN1S1	1
4:70610436:A:G	BIOSQTL	BIOS_eQTL_geneLevel	ENSG00000126545	G	4.85547e-15	-7.83055	0	A	+	4	70610436	CSN1S1	1
4:70611119:A:G	BIOSQTL	BIOS_eQTL_geneLevel	ENSG00000126545	G	3.60331e-16	8.15129	0	G	+	4	70611119	CSN1S1	1
4:70611960:A:G	BIOSQTL	BIOS_eQTL_geneLevel	ENSG00000126545	A	4.85547e-15	-7.83055	0	G	+	4	70611960	CSN1S1	1
4:70614259:A:G	BIOSQTL	BIOS_eQTL_geneLevel	ENSG00000126545	G	5.43555e-15	-7.81621	0	A	+	4	70614259	CSN1S1	1
4:70619038:C:G	BIOSQTL	BIOS_eQTL_geneLevel	ENSG00000126545	C	3.60331e-16	8.15121	0	C	+	4	70619038	CSN1S1	1
4:70619042:A:C	BIOSQTL	BIOS_eQTL_geneLevel	ENSG00000126545	C	6.52297e-15	-7.79324	0	A	+	4	70619042	CSN1S1	1
4:70619615:A:G	BIOSQTL	BIOS_eQTL_geneLevel	ENSG00000126545	A	6.52297e-15	-7.79324	0	G	+	4	70619615	CSN1S1	1
4:70712161:A:T	BIOSQTL	BIOS_eQTL_geneLevel	ENSG00000126545	A	7.78922e-17	-8.33434	0	T	+	4	70712161	CSN1S1	1
4:70542349:A:G	GTEx/v7	Cells_Transformed_fibroblasts	ENSG00000126545	A	9.63924e-06	0.318812	1.55019e-05	A	+	4	70542349	CSN1S1	1
4:70572935:A:G	GTEx/v7	Cells_Transformed_fibroblasts	ENSG00000126545	G	3.16313e-05	0.291051	1.55019e-05	G	+	4	70572935	CSN1S1	1
4:70573424:C:T	GTEx/v7	Cells_Transformed_fibroblasts	ENSG00000126545	T	3.12034e-05	0.291275	1.55019e-05	T	+	4	70573424	CSN1S1	1
4:70573878:A:G	GTEx/v7	Cells_Transformed_fibroblasts	ENSG00000126545	G	2.96645e-05	0.292162	1.55019e-05	G	+	4	70573878	CSN1S1	1
4:70577310:A:G	GTEx/v7	Cells_Transformed_fibroblasts	ENSG00000126545	G	5.79346e-05	0.277937	1.55019e-05	G	+	4	70577310	CSN1S1	1
4:70577614:C:T	GTEx/v7	Cells_Transformed_fibroblasts	ENSG00000126545	C	3.16313e-05	0.291051	1.55019e-05	C	+	4	70577614	CSN1S1	1
4:70577863:A:G	GTEx/v7	Cells_Transformed_fibroblasts	ENSG00000126545	A	6.07789e-05	0.277051	1.55019e-05	A	+	4	70577863	CSN1S1	1
4:70579909:G:GT	GTEx/v7	Cells_Transformed_fibroblasts	ENSG00000126545	GT	5.79346e-05	0.277937	1.55019e-05	NA	NA	4	70579909	CSN1S1	1
4:70586610:A:G	GTEx/v7	Cells_Transformed_fibroblasts	ENSG00000126545	G	2.41137e-05	0.296838	1.55019e-05	G	+	4	70586610	CSN1S1	1
4:70532529:A:C	GTEx/v6	Whole_Blood	ENSG00000126545	A	1.66498e-07	5.36144	0.000333874	NA	NA	4	70532529	CSN1S1	1
4:70535396:A:C	GTEx/v6	Whole_Blood	ENSG00000126545	C	8.98433e-07	5.01892	0.000333874	C	+	4	70535396	CSN1S1	1
4:70536154:G:T	GTEx/v6	Whole_Blood	ENSG00000126545	G	1.55583e-07	5.37486	0.000333874	G	+	4	70536154	CSN1S1	1
4:70536640:C:G	GTEx/v6	Whole_Blood	ENSG00000126545	C	4.76813e-07	5.1497	0.000333874	C	+	4	70536640	CSN1S1	1
4:70537508:C:T	GTEx/v6	Whole_Blood	ENSG00000126545	C	8.88188e-07	5.02131	0.000333874	C	+	4	70537508	CSN1S1	1
4:70539246:A:C	GTEx/v6	Whole_Blood	ENSG00000126545	C	1.59843e-07	5.36952	0.000333874	C	+	4	70539246	CSN1S1	1
4:70540370:G:T	GTEx/v6	Whole_Blood	ENSG00000126545	T	1.60526e-07	5.36867	0.000333874	T	+	4	70540370	CSN1S1	1
4:70540563:C:T	GTEx/v6	Whole_Blood	ENSG00000126545	C	1.60526e-07	5.36867	0.000333874	C	+	4	70540563	CSN1S1	1
4:70542349:A:G	GTEx/v6	Whole_Blood	ENSG00000126545	A	4.42829e-07	5.1648	0.000333874	A	+	4	70542349	CSN1S1	1
4:70543553:G:T	GTEx/v6	Whole_Blood	ENSG00000126545	T	6.44747e-08	5.54702	0.000333874	T	+	4	70543553	CSN1S1	1
4:70544928:A:AT	GTEx/v6	Whole_Blood	ENSG00000126545	A	1.05454e-06	4.98542	0.000333874	NA	NA	4	70544928	CSN1S1	1
4:70548083:C:G	GTEx/v6	Whole_Blood	ENSG00000126545	G	1.92457e-07	5.33266	0.000333874	G	+	4	70548083	CSN1S1	1
4:70548903:A:AATAG	GTEx/v6	Whole_Blood	ENSG00000126545	AATAG	4.02297e-06	4.69829	0.000333874	NA	NA	4	70548903	CSN1S1	1
4:70550784:G:T	GTEx/v6	Whole_Blood	ENSG00000126545	G	9.22965e-07	5.0133	0.000333874	G	+	4	70550784	CSN1S1	1
4:70551375:A:G	GTEx/v6	Whole_Blood	ENSG00000126545	A	1.57892e-07	5.37195	0.000333874	A	+	4	70551375	CSN1S1	1
4:70551397:C:T	GTEx/v6	Whole_Blood	ENSG00000126545	C	1.40239e-07	5.39537	0.000333874	C	+	4	70551397	CSN1S1	1
4:70551652:C:T	GTEx/v6	Whole_Blood	ENSG00000126545	C	1.28903e-07	5.41198	0.000333874	NA	NA	4	70551652	CSN1S1	1
4:70553518:C:G	GTEx/v6	Whole_Blood	ENSG00000126545	C	1.57892e-07	5.37195	0.000333874	C	+	4	70553518	CSN1S1	1
4:70557104:A:G	GTEx/v6	Whole_Blood	ENSG00000126545	A	9.42354e-07	5.00896	0.000333874	A	+	4	70557104	CSN1S1	1
4:70559935:C:T	GTEx/v6	Whole_Blood	ENSG00000126545	C	6.83527e-07	5.07567	0.000333874	C	+	4	70559935	CSN1S1	1
4:70565743:A:G	GTEx/v6	Whole_Blood	ENSG00000126545	G	1.40314e-07	5.39526	0.000333874	G	+	4	70565743	CSN1S1	1
4:70565811:A:C	GTEx/v6	Whole_Blood	ENSG00000126545	C	1.58423e-07	5.37128	0.000333874	NA	NA	4	70565811	CSN1S1	1
4:70566583:A:T	GTEx/v6	Whole_Blood	ENSG00000126545	A	9.68017e-07	5.00334	0.000333874	A	+	4	70566583	CSN1S1	1
4:70568577:G:T	GTEx/v6	Whole_Blood	ENSG00000126545	G	1.97731e-07	5.32728	0.000333874	G	+	4	70568577	CSN1S1	1
4:70572935:A:G	GTEx/v6	Whole_Blood	ENSG00000126545	G	1.21773e-06	4.95519	0.000333874	G	+	4	70572935	CSN1S1	1
4:70573424:C:T	GTEx/v6	Whole_Blood	ENSG00000126545	T	1.15245e-06	4.96678	0.000333874	T	+	4	70573424	CSN1S1	1
4:70573878:A:G	GTEx/v6	Whole_Blood	ENSG00000126545	G	1.2098e-06	4.95657	0.000333874	G	+	4	70573878	CSN1S1	1
4:70577310:A:G	GTEx/v6	Whole_Blood	ENSG00000126545	G	9.70536e-07	5.0028	0.000333874	G	+	4	70577310	CSN1S1	1
4:70577614:C:T	GTEx/v6	Whole_Blood	ENSG00000126545	C	1.17858e-06	4.96207	0.000333874	C	+	4	70577614	CSN1S1	1
4:70577863:A:G	GTEx/v6	Whole_Blood	ENSG00000126545	A	5.28723e-07	5.12854	0.000333874	A	+	4	70577863	CSN1S1	1
4:70579909:G:GT	GTEx/v6	Whole_Blood	ENSG00000126545	GT	7.56951e-06	4.55784	0.000333874	NA	NA	4	70579909	CSN1S1	1
4:70580882:A:C	GTEx/v6	Whole_Blood	ENSG00000126545	C	6.68722e-08	5.53997	0.000333874	C	+	4	70580882	CSN1S1	1
4:70585579:C:G	GTEx/v6	Whole_Blood	ENSG00000126545	C	2.81257e-08	5.70554	0.000333874	C	+	4	70585579	CSN1S1	1
4:70586610:A:G	GTEx/v6	Whole_Blood	ENSG00000126545	G	1.17612e-06	4.96251	0.000333874	G	+	4	70586610	CSN1S1	1
4:70608872:C:T	GTEx/v6	Whole_Blood	ENSG00000126545	T	6.75681e-07	5.07806	0.000333874	T	+	4	70608872	CSN1S1	1
4:70610436:A:G	GTEx/v6	Whole_Blood	ENSG00000126545	A	2.24809e-06	4.82473	0.000333874	A	+	4	70610436	CSN1S1	1
4:70611119:A:G	GTEx/v6	Whole_Blood	ENSG00000126545	G	4.35972e-08	5.6222	0.000333874	G	+	4	70611119	CSN1S1	1
4:70611960:A:G	GTEx/v6	Whole_Blood	ENSG00000126545	G	6.59402e-07	5.0831	0.000333874	G	+	4	70611960	CSN1S1	1
4:70614259:A:G	GTEx/v6	Whole_Blood	ENSG00000126545	A	5.25202e-07	5.12992	0.000333874	A	+	4	70614259	CSN1S1	1
4:70619038:C:G	GTEx/v6	Whole_Blood	ENSG00000126545	C	2.02292e-08	5.7676	0.000333874	C	+	4	70619038	CSN1S1	1
4:70619042:A:C	GTEx/v6	Whole_Blood	ENSG00000126545	A	6.28218e-07	5.09309	0.000333874	A	+	4	70619042	CSN1S1	1
4:70619615:A:G	GTEx/v6	Whole_Blood	ENSG00000126545	G	5.99412e-07	5.10276	0.000333874	G	+	4	70619615	CSN1S1	1
4:70712161:A:T	GTEx/v6	Whole_Blood	ENSG00000126545	T	5.40718e-08	5.58092	0.000333874	T	+	4	70712161	CSN1S1	1
12:93026133:A:G	GTEx/v7	Adipose_Subcutaneous	ENSG00000102189	A	1.69016e-05	0.137502	0.000423555	G	-	12	93026133	EEA1	1
19:55564317:A:T	BRAINEAC	HIPP	ENSG00000180043	NA	9.11556e-05	-4.05009	0.0152625	NA	NA	19	55564317	FAM71E2	1
19:55564318:C:G	BRAINEAC	HIPP	ENSG00000180043	NA	9.11556e-05	-4.05009	0.0152625	NA	NA	19	55564318	FAM71E2	1
19:55564456:G:T	BRAINEAC	HIPP	ENSG00000180043	NA	0.000110548	-3.99853	0.0152625	G	NA	19	55564456	FAM71E2	1
19:55564615:C:G	BRAINEAC	HIPP	ENSG00000180043	NA	0.000110548	-3.99853	0.0152625	G	NA	19	55564615	FAM71E2	1
19:55564641:A:C	BRAINEAC	HIPP	ENSG00000180043	NA	0.000115321	-3.98717	0.0155965	C	NA	19	55564641	FAM71E2	1
19:55564745:C:T	BRAINEAC	HIPP	ENSG00000180043	NA	0.000110548	-3.99853	0.0152625	T	NA	19	55564745	FAM71E2	1
19:55564798:C:T	BRAINEAC	HIPP	ENSG00000180043	NA	8.9443e-05	-4.05514	0.0152625	T	NA	19	55564798	FAM71E2	1
19:55564851:A:G	BRAINEAC	HIPP	ENSG00000180043	NA	4.74962e-05	-4.22124	0.0152625	G	NA	19	55564851	FAM71E2	1
19:55564911:A:G	BRAINEAC	HIPP	ENSG00000180043	NA	8.96802e-05	-4.05443	0.0152625	G	NA	19	55564911	FAM71E2	1
19:55564949:C:T	BRAINEAC	HIPP	ENSG00000180043	NA	0.000110548	-3.99853	0.0152625	C	NA	19	55564949	FAM71E2	1
19:55564982:C:G	BRAINEAC	HIPP	ENSG00000180043	NA	0.000110548	-3.99853	0.0152625	C	NA	19	55564982	FAM71E2	1
19:55565174:C:T	BRAINEAC	HIPP	ENSG00000180043	NA	0.000110548	-3.99853	0.0152625	C	NA	19	55565174	FAM71E2	1
19:55565352:A:G	BRAINEAC	HIPP	ENSG00000180043	NA	0.000110548	-3.99853	0.0152625	G	NA	19	55565352	FAM71E2	1
19:55565634:C:G	BRAINEAC	HIPP	ENSG00000180043	NA	0.000110548	-3.99853	0.0152625	G	NA	19	55565634	FAM71E2	1
19:55565791:A:G	BRAINEAC	HIPP	ENSG00000180043	NA	8.95819e-05	-4.05472	0.0152625	G	NA	19	55565791	FAM71E2	1
19:55565833:A:C	BRAINEAC	HIPP	ENSG00000180043	NA	0.000109146	-4.00195	0.0152625	C	NA	19	55565833	FAM71E2	1
19:55565929:A:G	BRAINEAC	HIPP	ENSG00000180043	NA	0.000110261	-3.99923	0.0152625	G	NA	19	55565929	FAM71E2	1
19:55566003:C:T	BRAINEAC	HIPP	ENSG00000180043	NA	0.000110548	-3.99853	0.0152625	T	NA	19	55566003	FAM71E2	1
19:55566236:C:T	BRAINEAC	HIPP	ENSG00000180043	NA	0.000110548	-3.99853	0.0152625	T	NA	19	55566236	FAM71E2	1
19:55566240:A:G	BRAINEAC	HIPP	ENSG00000180043	NA	0.000110548	-3.99853	0.0152625	G	NA	19	55566240	FAM71E2	1
19:55566258:C:T	BRAINEAC	HIPP	ENSG00000180043	NA	0.000110548	-3.99853	0.0152625	T	NA	19	55566258	FAM71E2	1
19:55566512:G:T	BRAINEAC	HIPP	ENSG00000180043	NA	7.55679e-05	-4.0998	0.0152625	T	NA	19	55566512	FAM71E2	1
19:55567044:A:C	BRAINEAC	HIPP	ENSG00000180043	NA	5.79511e-05	-4.1695	0.0152625	A	NA	19	55567044	FAM71E2	1
19:55562789:G:GT	eQTLcatalogue	BrainSeq_ge_brain	ENSG00000088053	GT	7.078e-09	0.277962	3.539e-05	NA	NA	19	55562789	GP6	1
19:55562797:C:T	eQTLcatalogue	BrainSeq_ge_brain	ENSG00000088053	T	3.80634e-08	0.36073	0.000190317	NA	NA	19	55562797	GP6	1
19:55564317:A:T	eQTLcatalogue	BrainSeq_ge_brain	ENSG00000088053	T	3.61046e-09	0.282651	1.80523e-05	NA	NA	19	55564317	GP6	1
19:55564318:C:G	eQTLcatalogue	BrainSeq_ge_brain	ENSG00000088053	G	3.63335e-09	0.282595	1.81667e-05	NA	NA	19	55564318	GP6	1
19:55564456:G:T	eQTLcatalogue	BrainSeq_ge_brain	ENSG00000088053	G	9.74716e-09	0.274839	4.87358e-05	G	+	19	55564456	GP6	1
19:55564509:C:CTG	eQTLcatalogue	BrainSeq_ge_brain	ENSG00000088053	C	9.83936e-09	0.274751	4.91968e-05	NA	NA	19	55564509	GP6	1
19:55564615:C:G	eQTLcatalogue	BrainSeq_ge_brain	ENSG00000088053	G	1.38814e-08	0.269556	6.9407e-05	G	+	19	55564615	GP6	1
19:55564641:A:C	eQTLcatalogue	BrainSeq_ge_brain	ENSG00000088053	C	1.0019e-08	0.27459	5.0095e-05	C	+	19	55564641	GP6	1
19:55564745:C:T	eQTLcatalogue	BrainSeq_ge_brain	ENSG00000088053	T	1.02213e-08	0.274402	5.11065e-05	T	+	19	55564745	GP6	1
19:55564798:C:T	eQTLcatalogue	BrainSeq_ge_brain	ENSG00000088053	T	1.09503e-08	0.273904	5.47515e-05	T	+	19	55564798	GP6	1
19:55564851:A:G	eQTLcatalogue	BrainSeq_ge_brain	ENSG00000088053	G	4.83562e-09	0.274092	2.41781e-05	G	+	19	55564851	GP6	1
19:55564911:A:G	eQTLcatalogue	BrainSeq_ge_brain	ENSG00000088053	G	1.03728e-08	0.274264	5.1864e-05	G	+	19	55564911	GP6	1
19:55564949:C:T	eQTLcatalogue	BrainSeq_ge_brain	ENSG00000088053	C	1.05491e-08	0.274134	5.27455e-05	C	+	19	55564949	GP6	1
19:55564982:C:G	eQTLcatalogue	BrainSeq_ge_brain	ENSG00000088053	C	1.05516e-08	0.274104	5.2758e-05	C	+	19	55564982	GP6	1
19:55565174:C:T	eQTLcatalogue	BrainSeq_ge_brain	ENSG00000088053	C	2.23942e-08	0.266955	0.000111971	C	+	19	55565174	GP6	1
19:55565352:A:G	eQTLcatalogue	BrainSeq_ge_brain	ENSG00000088053	G	1.11338e-08	0.273656	5.5669e-05	G	+	19	55565352	GP6	1
19:55565634:C:G	eQTLcatalogue	BrainSeq_ge_brain	ENSG00000088053	G	1.1553e-08	0.273278	5.7765e-05	G	+	19	55565634	GP6	1
19:55565791:A:G	eQTLcatalogue	BrainSeq_ge_brain	ENSG00000088053	G	1.15307e-08	0.273329	5.76535e-05	G	+	19	55565791	GP6	1
19:55565833:A:C	eQTLcatalogue	BrainSeq_ge_brain	ENSG00000088053	C	2.39563e-06	0.217818	0.0119781	C	+	19	55565833	GP6	1
19:55565929:A:G	eQTLcatalogue	BrainSeq_ge_brain	ENSG00000088053	G	2.42694e-06	0.217638	0.0121347	G	+	19	55565929	GP6	1
19:55566003:C:T	eQTLcatalogue	BrainSeq_ge_brain	ENSG00000088053	T	2.46011e-06	0.21747	0.0123005	T	+	19	55566003	GP6	1
19:55566236:C:T	eQTLcatalogue	BrainSeq_ge_brain	ENSG00000088053	T	2.42872e-06	0.217773	0.0121436	T	+	19	55566236	GP6	1
19:55566240:A:G	eQTLcatalogue	BrainSeq_ge_brain	ENSG00000088053	G	2.43312e-06	0.217734	0.0121656	G	+	19	55566240	GP6	1
19:55566258:C:T	eQTLcatalogue	BrainSeq_ge_brain	ENSG00000088053	T	2.44055e-06	0.217687	0.0122028	T	+	19	55566258	GP6	1
19:55564317:A:T	eQTLcatalogue	TwinsUK_ge_skin	ENSG00000088053	T	1.07987e-15	0.715659	5.39935e-12	NA	NA	19	55564317	GP6	1
19:55564318:C:G	eQTLcatalogue	TwinsUK_ge_skin	ENSG00000088053	G	1.45052e-15	0.732183	7.2526e-12	NA	NA	19	55564318	GP6	1
19:55564456:G:T	eQTLcatalogue	TwinsUK_ge_skin	ENSG00000088053	G	1.07987e-15	0.715659	5.39935e-12	G	+	19	55564456	GP6	1
19:55564615:C:G	eQTLcatalogue	TwinsUK_ge_skin	ENSG00000088053	G	1.07987e-15	0.715659	5.39935e-12	G	+	19	55564615	GP6	1
19:55564641:A:C	eQTLcatalogue	TwinsUK_ge_skin	ENSG00000088053	C	1.07987e-15	0.715659	5.39935e-12	C	+	19	55564641	GP6	1
19:55564745:C:T	eQTLcatalogue	TwinsUK_ge_skin	ENSG00000088053	T	1.07987e-15	0.715659	5.39935e-12	T	+	19	55564745	GP6	1
19:55564798:C:T	eQTLcatalogue	TwinsUK_ge_skin	ENSG00000088053	T	1.07987e-15	0.715659	5.39935e-12	T	+	19	55564798	GP6	1
19:55564851:A:G	eQTLcatalogue	TwinsUK_ge_skin	ENSG00000088053	G	1.07987e-15	0.715659	5.39935e-12	G	+	19	55564851	GP6	1
19:55564911:A:G	eQTLcatalogue	TwinsUK_ge_skin	ENSG00000088053	G	1.07987e-15	0.715659	5.39935e-12	G	+	19	55564911	GP6	1
19:55564949:C:T	eQTLcatalogue	TwinsUK_ge_skin	ENSG00000088053	C	1.07987e-15	0.715659	5.39935e-12	C	+	19	55564949	GP6	1
19:55564982:C:G	eQTLcatalogue	TwinsUK_ge_skin	ENSG00000088053	C	1.07987e-15	0.715659	5.39935e-12	C	+	19	55564982	GP6	1
19:55565174:C:T	eQTLcatalogue	TwinsUK_ge_skin	ENSG00000088053	C	1.07987e-15	0.715659	5.39935e-12	C	+	19	55565174	GP6	1
19:55565352:A:G	eQTLcatalogue	TwinsUK_ge_skin	ENSG00000088053	G	1.16382e-13	0.70746	5.8191e-10	G	+	19	55565352	GP6	1
19:55565634:C:G	eQTLcatalogue	TwinsUK_ge_skin	ENSG00000088053	G	1.07987e-15	0.715659	5.39935e-12	G	+	19	55565634	GP6	1
19:55565791:A:G	eQTLcatalogue	TwinsUK_ge_skin	ENSG00000088053	G	1.07987e-15	0.715659	5.39935e-12	G	+	19	55565791	GP6	1
19:55565833:A:C	eQTLcatalogue	TwinsUK_ge_skin	ENSG00000088053	C	1.07987e-15	0.715659	5.39935e-12	C	+	19	55565833	GP6	1
19:55565929:A:G	eQTLcatalogue	TwinsUK_ge_skin	ENSG00000088053	G	1.07987e-15	0.715659	5.39935e-12	G	+	19	55565929	GP6	1
19:55566003:C:T	eQTLcatalogue	TwinsUK_ge_skin	ENSG00000088053	T	1.07987e-15	0.715659	5.39935e-12	T	+	19	55566003	GP6	1
19:55566236:C:T	eQTLcatalogue	TwinsUK_ge_skin	ENSG00000088053	T	1.07987e-15	0.715659	5.39935e-12	T	+	19	55566236	GP6	1
19:55566240:A:G	eQTLcatalogue	TwinsUK_ge_skin	ENSG00000088053	G	1.07987e-15	0.715659	5.39935e-12	G	+	19	55566240	GP6	1
19:55566258:C:T	eQTLcatalogue	TwinsUK_ge_skin	ENSG00000088053	T	1.07987e-15	0.715659	5.39935e-12	T	+	19	55566258	GP6	1
19:55564318:C:G	eQTLGen	eQTLGen_cis_eQTLs	ENSG00000088053	C	1.0299e-05	-4.4108	0.0289622	NA	NA	19	55564318	GP6	1
19:55564456:G:T	GTEx/v8	Esophagus_Mucosa	ENSG00000088053	T	1.54097e-10	0.292239	2.16392e-09	G	-	19	55564456	GP6	1
19:55564509:C:CTG	GTEx/v8	Esophagus_Mucosa	ENSG00000088053	CTG	1.54097e-10	0.292239	2.16392e-09	NA	NA	19	55564509	GP6	1
19:55564615:C:G	GTEx/v8	Esophagus_Mucosa	ENSG00000088053	C	1.54097e-10	0.292239	2.16392e-09	G	-	19	55564615	GP6	1
19:55564641:A:C	GTEx/v8	Esophagus_Mucosa	ENSG00000088053	A	1.54097e-10	0.292239	2.16392e-09	C	-	19	55564641	GP6	1
19:55564745:C:T	GTEx/v8	Esophagus_Mucosa	ENSG00000088053	C	1.54097e-10	0.292239	2.16392e-09	T	-	19	55564745	GP6	1
19:55564798:C:T	GTEx/v8	Esophagus_Mucosa	ENSG00000088053	C	1.54097e-10	0.292239	2.16392e-09	T	-	19	55564798	GP6	1
19:55564851:A:G	GTEx/v8	Esophagus_Mucosa	ENSG00000088053	A	1.95859e-10	0.290041	2.16392e-09	G	-	19	55564851	GP6	1
19:55564911:A:G	GTEx/v8	Esophagus_Mucosa	ENSG00000088053	A	1.54097e-10	0.292239	2.16392e-09	G	-	19	55564911	GP6	1
19:55564949:C:T	GTEx/v8	Esophagus_Mucosa	ENSG00000088053	T	1.54097e-10	0.292239	2.16392e-09	C	-	19	55564949	GP6	1
19:55564982:C:G	GTEx/v8	Esophagus_Mucosa	ENSG00000088053	G	1.54097e-10	0.292239	2.16392e-09	C	-	19	55564982	GP6	1
19:55565174:C:T	GTEx/v8	Esophagus_Mucosa	ENSG00000088053	T	1.54097e-10	0.292239	2.16392e-09	C	-	19	55565174	GP6	1
19:55565352:A:G	GTEx/v8	Esophagus_Mucosa	ENSG00000088053	A	1.54097e-10	0.292239	2.16392e-09	G	-	19	55565352	GP6	1
19:55565634:C:G	GTEx/v8	Esophagus_Mucosa	ENSG00000088053	C	1.54097e-10	0.292239	2.16392e-09	G	-	19	55565634	GP6	1
19:55565791:A:G	GTEx/v8	Esophagus_Mucosa	ENSG00000088053	A	1.54097e-10	0.292239	2.16392e-09	G	-	19	55565791	GP6	1
19:55565833:A:C	GTEx/v8	Esophagus_Mucosa	ENSG00000088053	A	6.00708e-10	0.283197	2.16392e-09	C	-	19	55565833	GP6	1
19:55565929:A:G	GTEx/v8	Esophagus_Mucosa	ENSG00000088053	A	6.00708e-10	0.283197	2.16392e-09	G	-	19	55565929	GP6	1
19:55566003:C:T	GTEx/v8	Esophagus_Mucosa	ENSG00000088053	C	6.00708e-10	0.283197	2.16392e-09	T	-	19	55566003	GP6	1
19:55566236:C:T	GTEx/v8	Esophagus_Mucosa	ENSG00000088053	C	6.00708e-10	0.283197	2.16392e-09	T	-	19	55566236	GP6	1
19:55566240:A:G	GTEx/v8	Esophagus_Mucosa	ENSG00000088053	A	6.00708e-10	0.283197	2.16392e-09	G	-	19	55566240	GP6	1
19:55566258:C:T	GTEx/v8	Esophagus_Mucosa	ENSG00000088053	C	6.00708e-10	0.283197	2.16392e-09	T	-	19	55566258	GP6	1
19:55566512:G:T	GTEx/v8	Esophagus_Mucosa	ENSG00000088053	G	1.6431e-07	0.231793	2.16392e-09	T	-	19	55566512	GP6	1
19:55567044:A:C	GTEx/v8	Esophagus_Mucosa	ENSG00000088053	C	1.07046e-07	0.235438	2.16392e-09	A	-	19	55567044	GP6	1
19:55564456:G:T	GTEx/v8	Skin_Not_Sun_Exposed_Suprapubic	ENSG00000088053	T	6.0406e-19	0.537768	9.90519e-15	G	-	19	55564456	GP6	1
19:55564509:C:CTG	GTEx/v8	Skin_Not_Sun_Exposed_Suprapubic	ENSG00000088053	CTG	6.0406e-19	0.537768	9.90519e-15	NA	NA	19	55564509	GP6	1
19:55564615:C:G	GTEx/v8	Skin_Not_Sun_Exposed_Suprapubic	ENSG00000088053	C	6.0406e-19	0.537768	9.90519e-15	G	-	19	55564615	GP6	1
19:55564641:A:C	GTEx/v8	Skin_Not_Sun_Exposed_Suprapubic	ENSG00000088053	A	6.0406e-19	0.537768	9.90519e-15	C	-	19	55564641	GP6	1
19:55564745:C:T	GTEx/v8	Skin_Not_Sun_Exposed_Suprapubic	ENSG00000088053	C	6.0406e-19	0.537768	9.90519e-15	T	-	19	55564745	GP6	1
19:55564798:C:T	GTEx/v8	Skin_Not_Sun_Exposed_Suprapubic	ENSG00000088053	C	6.0406e-19	0.537768	9.90519e-15	T	-	19	55564798	GP6	1
19:55564851:A:G	GTEx/v8	Skin_Not_Sun_Exposed_Suprapubic	ENSG00000088053	A	6.0406e-19	0.537768	9.90519e-15	G	-	19	55564851	GP6	1
19:55564911:A:G	GTEx/v8	Skin_Not_Sun_Exposed_Suprapubic	ENSG00000088053	A	6.0406e-19	0.537768	9.90519e-15	G	-	19	55564911	GP6	1
19:55564949:C:T	GTEx/v8	Skin_Not_Sun_Exposed_Suprapubic	ENSG00000088053	T	6.0406e-19	0.537768	9.90519e-15	C	-	19	55564949	GP6	1
19:55564982:C:G	GTEx/v8	Skin_Not_Sun_Exposed_Suprapubic	ENSG00000088053	G	6.0406e-19	0.537768	9.90519e-15	C	-	19	55564982	GP6	1
19:55565174:C:T	GTEx/v8	Skin_Not_Sun_Exposed_Suprapubic	ENSG00000088053	T	6.0406e-19	0.537768	9.90519e-15	C	-	19	55565174	GP6	1
19:55565352:A:G	GTEx/v8	Skin_Not_Sun_Exposed_Suprapubic	ENSG00000088053	A	6.0406e-19	0.537768	9.90519e-15	G	-	19	55565352	GP6	1
19:55565634:C:G	GTEx/v8	Skin_Not_Sun_Exposed_Suprapubic	ENSG00000088053	C	6.0406e-19	0.537768	9.90519e-15	G	-	19	55565634	GP6	1
19:55565791:A:G	GTEx/v8	Skin_Not_Sun_Exposed_Suprapubic	ENSG00000088053	A	6.0406e-19	0.537768	9.90519e-15	G	-	19	55565791	GP6	1
19:55565833:A:C	GTEx/v8	Skin_Not_Sun_Exposed_Suprapubic	ENSG00000088053	A	1.39245e-18	0.528522	9.90519e-15	C	-	19	55565833	GP6	1
19:55565929:A:G	GTEx/v8	Skin_Not_Sun_Exposed_Suprapubic	ENSG00000088053	A	1.39245e-18	0.528522	9.90519e-15	G	-	19	55565929	GP6	1
19:55566003:C:T	GTEx/v8	Skin_Not_Sun_Exposed_Suprapubic	ENSG00000088053	C	1.39245e-18	0.528522	9.90519e-15	T	-	19	55566003	GP6	1
19:55566236:C:T	GTEx/v8	Skin_Not_Sun_Exposed_Suprapubic	ENSG00000088053	C	1.39245e-18	0.528522	9.90519e-15	T	-	19	55566236	GP6	1
19:55566240:A:G	GTEx/v8	Skin_Not_Sun_Exposed_Suprapubic	ENSG00000088053	A	1.39245e-18	0.528522	9.90519e-15	G	-	19	55566240	GP6	1
19:55566258:C:T	GTEx/v8	Skin_Not_Sun_Exposed_Suprapubic	ENSG00000088053	C	1.39245e-18	0.528522	9.90519e-15	T	-	19	55566258	GP6	1
19:55566512:G:T	GTEx/v8	Skin_Not_Sun_Exposed_Suprapubic	ENSG00000088053	G	8.45885e-16	0.465439	9.90519e-15	T	-	19	55566512	GP6	1
19:55567044:A:C	GTEx/v8	Skin_Not_Sun_Exposed_Suprapubic	ENSG00000088053	C	2.33357e-15	0.458262	9.90519e-15	A	-	19	55567044	GP6	1
19:55564456:G:T	GTEx/v8	Skin_Sun_Exposed_Lower_leg	ENSG00000088053	T	1.25075e-18	0.599102	1.28748e-14	G	-	19	55564456	GP6	1
19:55564509:C:CTG	GTEx/v8	Skin_Sun_Exposed_Lower_leg	ENSG00000088053	CTG	1.25075e-18	0.599102	1.28748e-14	NA	NA	19	55564509	GP6	1
19:55564615:C:G	GTEx/v8	Skin_Sun_Exposed_Lower_leg	ENSG00000088053	C	1.25075e-18	0.599102	1.28748e-14	G	-	19	55564615	GP6	1
19:55564641:A:C	GTEx/v8	Skin_Sun_Exposed_Lower_leg	ENSG00000088053	A	1.25075e-18	0.599102	1.28748e-14	C	-	19	55564641	GP6	1
19:55564745:C:T	GTEx/v8	Skin_Sun_Exposed_Lower_leg	ENSG00000088053	C	1.25075e-18	0.599102	1.28748e-14	T	-	19	55564745	GP6	1
19:55564798:C:T	GTEx/v8	Skin_Sun_Exposed_Lower_leg	ENSG00000088053	C	1.25075e-18	0.599102	1.28748e-14	T	-	19	55564798	GP6	1
19:55564851:A:G	GTEx/v8	Skin_Sun_Exposed_Lower_leg	ENSG00000088053	A	3.14984e-18	0.591829	1.28748e-14	G	-	19	55564851	GP6	1
19:55564911:A:G	GTEx/v8	Skin_Sun_Exposed_Lower_leg	ENSG00000088053	A	1.25075e-18	0.599102	1.28748e-14	G	-	19	55564911	GP6	1
19:55564949:C:T	GTEx/v8	Skin_Sun_Exposed_Lower_leg	ENSG00000088053	T	1.16147e-18	0.600803	1.28748e-14	C	-	19	55564949	GP6	1
19:55564982:C:G	GTEx/v8	Skin_Sun_Exposed_Lower_leg	ENSG00000088053	G	1.16147e-18	0.600803	1.28748e-14	C	-	19	55564982	GP6	1
19:55565174:C:T	GTEx/v8	Skin_Sun_Exposed_Lower_leg	ENSG00000088053	T	1.25075e-18	0.599102	1.28748e-14	C	-	19	55565174	GP6	1
19:55565352:A:G	GTEx/v8	Skin_Sun_Exposed_Lower_leg	ENSG00000088053	A	1.25075e-18	0.599102	1.28748e-14	G	-	19	55565352	GP6	1
19:55565634:C:G	GTEx/v8	Skin_Sun_Exposed_Lower_leg	ENSG00000088053	C	1.25075e-18	0.599102	1.28748e-14	G	-	19	55565634	GP6	1
19:55565791:A:G	GTEx/v8	Skin_Sun_Exposed_Lower_leg	ENSG00000088053	A	1.25075e-18	0.599102	1.28748e-14	G	-	19	55565791	GP6	1
19:55565833:A:C	GTEx/v8	Skin_Sun_Exposed_Lower_leg	ENSG00000088053	A	3.27779e-19	0.60368	1.28748e-14	C	-	19	55565833	GP6	1
19:55565929:A:G	GTEx/v8	Skin_Sun_Exposed_Lower_leg	ENSG00000088053	A	3.27779e-19	0.60368	1.28748e-14	G	-	19	55565929	GP6	1
19:55566003:C:T	GTEx/v8	Skin_Sun_Exposed_Lower_leg	ENSG00000088053	C	3.27779e-19	0.60368	1.28748e-14	T	-	19	55566003	GP6	1
19:55566236:C:T	GTEx/v8	Skin_Sun_Exposed_Lower_leg	ENSG00000088053	C	3.27779e-19	0.60368	1.28748e-14	T	-	19	55566236	GP6	1
19:55566240:A:G	GTEx/v8	Skin_Sun_Exposed_Lower_leg	ENSG00000088053	A	3.27779e-19	0.60368	1.28748e-14	G	-	19	55566240	GP6	1
19:55566258:C:T	GTEx/v8	Skin_Sun_Exposed_Lower_leg	ENSG00000088053	C	3.27779e-19	0.60368	1.28748e-14	T	-	19	55566258	GP6	1
19:55566512:G:T	GTEx/v8	Skin_Sun_Exposed_Lower_leg	ENSG00000088053	G	1.52364e-16	0.531845	1.28748e-14	T	-	19	55566512	GP6	1
19:55567044:A:C	GTEx/v8	Skin_Sun_Exposed_Lower_leg	ENSG00000088053	C	1.90421e-16	0.530975	1.28748e-14	A	-	19	55567044	GP6	1
19:55564456:G:T	GTEx/v8	Testis	ENSG00000088053	T	2.96462e-06	0.28782	1.14513e-16	G	-	19	55564456	GP6	1
19:55564509:C:CTG	GTEx/v8	Testis	ENSG00000088053	CTG	2.96462e-06	0.28782	1.14513e-16	NA	NA	19	55564509	GP6	1
19:55564615:C:G	GTEx/v8	Testis	ENSG00000088053	C	2.96462e-06	0.28782	1.14513e-16	G	-	19	55564615	GP6	1
19:55564641:A:C	GTEx/v8	Testis	ENSG00000088053	A	2.96462e-06	0.28782	1.14513e-16	C	-	19	55564641	GP6	1
19:55564745:C:T	GTEx/v8	Testis	ENSG00000088053	C	2.96462e-06	0.28782	1.14513e-16	T	-	19	55564745	GP6	1
19:55564798:C:T	GTEx/v8	Testis	ENSG00000088053	C	2.96462e-06	0.28782	1.14513e-16	T	-	19	55564798	GP6	1
19:55564851:A:G	GTEx/v8	Testis	ENSG00000088053	A	2.96462e-06	0.28782	1.14513e-16	G	-	19	55564851	GP6	1
19:55564911:A:G	GTEx/v8	Testis	ENSG00000088053	A	2.96462e-06	0.28782	1.14513e-16	G	-	19	55564911	GP6	1
19:55564949:C:T	GTEx/v8	Testis	ENSG00000088053	T	2.96462e-06	0.28782	1.14513e-16	C	-	19	55564949	GP6	1
19:55564982:C:G	GTEx/v8	Testis	ENSG00000088053	G	2.96462e-06	0.28782	1.14513e-16	C	-	19	55564982	GP6	1
19:55565174:C:T	GTEx/v8	Testis	ENSG00000088053	T	2.96462e-06	0.28782	1.14513e-16	C	-	19	55565174	GP6	1
19:55565352:A:G	GTEx/v8	Testis	ENSG00000088053	A	2.96462e-06	0.28782	1.14513e-16	G	-	19	55565352	GP6	1
19:55565634:C:G	GTEx/v8	Testis	ENSG00000088053	C	2.96462e-06	0.28782	1.14513e-16	G	-	19	55565634	GP6	1
19:55565791:A:G	GTEx/v8	Testis	ENSG00000088053	A	2.96462e-06	0.28782	1.14513e-16	G	-	19	55565791	GP6	1
19:55565833:A:C	GTEx/v8	Testis	ENSG00000088053	A	1.07915e-05	0.264135	1.14513e-16	C	-	19	55565833	GP6	1
19:55565929:A:G	GTEx/v8	Testis	ENSG00000088053	A	1.07915e-05	0.264135	1.14513e-16	G	-	19	55565929	GP6	1
19:55566003:C:T	GTEx/v8	Testis	ENSG00000088053	C	1.07915e-05	0.264135	1.14513e-16	T	-	19	55566003	GP6	1
19:55566236:C:T	GTEx/v8	Testis	ENSG00000088053	C	1.07915e-05	0.264135	1.14513e-16	T	-	19	55566236	GP6	1
19:55566240:A:G	GTEx/v8	Testis	ENSG00000088053	A	1.07915e-05	0.264135	1.14513e-16	G	-	19	55566240	GP6	1
19:55566258:C:T	GTEx/v8	Testis	ENSG00000088053	C	1.07915e-05	0.264135	1.14513e-16	T	-	19	55566258	GP6	1
19:55564317:A:T	GTEx/v7	Esophagus_Mucosa	ENSG00000088053	A	4.07638e-10	0.37264	1.06117e-07	NA	NA	19	55564317	GP6	1
19:55564318:C:G	GTEx/v7	Esophagus_Mucosa	ENSG00000088053	C	4.06345e-10	0.372493	1.06117e-07	NA	NA	19	55564318	GP6	1
19:55564456:G:T	GTEx/v7	Esophagus_Mucosa	ENSG00000088053	T	8.14835e-09	0.342472	1.06117e-07	G	-	19	55564456	GP6	1
19:55564509:C:CTG	GTEx/v7	Esophagus_Mucosa	ENSG00000088053	CTG	8.14835e-09	0.342472	1.06117e-07	NA	NA	19	55564509	GP6	1
19:55564615:C:G	GTEx/v7	Esophagus_Mucosa	ENSG00000088053	C	7.97575e-09	0.343185	1.06117e-07	G	-	19	55564615	GP6	1
19:55564641:A:C	GTEx/v7	Esophagus_Mucosa	ENSG00000088053	A	8.14835e-09	0.342472	1.06117e-07	C	-	19	55564641	GP6	1
19:55564745:C:T	GTEx/v7	Esophagus_Mucosa	ENSG00000088053	C	8.14835e-09	0.342472	1.06117e-07	T	-	19	55564745	GP6	1
19:55564798:C:T	GTEx/v7	Esophagus_Mucosa	ENSG00000088053	C	3.42623e-09	0.351528	1.06117e-07	T	-	19	55564798	GP6	1
19:55564851:A:G	GTEx/v7	Esophagus_Mucosa	ENSG00000088053	A	7.77313e-09	0.342013	1.06117e-07	G	-	19	55564851	GP6	1
19:55564911:A:G	GTEx/v7	Esophagus_Mucosa	ENSG00000088053	A	8.14835e-09	0.342472	1.06117e-07	G	-	19	55564911	GP6	1
19:55564949:C:T	GTEx/v7	Esophagus_Mucosa	ENSG00000088053	T	8.14835e-09	0.342472	1.06117e-07	C	-	19	55564949	GP6	1
19:55564982:C:G	GTEx/v7	Esophagus_Mucosa	ENSG00000088053	G	7.89558e-09	0.344417	1.06117e-07	C	-	19	55564982	GP6	1
19:55565174:C:T	GTEx/v7	Esophagus_Mucosa	ENSG00000088053	T	8.14835e-09	0.342472	1.06117e-07	C	-	19	55565174	GP6	1
19:55565352:A:G	GTEx/v7	Esophagus_Mucosa	ENSG00000088053	A	8.14835e-09	0.342472	1.06117e-07	G	-	19	55565352	GP6	1
19:55565634:C:G	GTEx/v7	Esophagus_Mucosa	ENSG00000088053	C	8.14835e-09	0.342472	1.06117e-07	G	-	19	55565634	GP6	1
19:55565791:A:G	GTEx/v7	Esophagus_Mucosa	ENSG00000088053	A	8.14835e-09	0.342472	1.06117e-07	G	-	19	55565791	GP6	1
19:55565833:A:C	GTEx/v7	Esophagus_Mucosa	ENSG00000088053	A	7.52419e-09	0.342021	1.06117e-07	C	-	19	55565833	GP6	1
19:55565929:A:G	GTEx/v7	Esophagus_Mucosa	ENSG00000088053	A	7.65147e-09	0.341394	1.06117e-07	G	-	19	55565929	GP6	1
19:55566003:C:T	GTEx/v7	Esophagus_Mucosa	ENSG00000088053	C	7.65147e-09	0.341394	1.06117e-07	T	-	19	55566003	GP6	1
19:55566236:C:T	GTEx/v7	Esophagus_Mucosa	ENSG00000088053	C	7.65147e-09	0.341394	1.06117e-07	T	-	19	55566236	GP6	1
19:55566240:A:G	GTEx/v7	Esophagus_Mucosa	ENSG00000088053	A	7.85345e-09	0.341469	1.06117e-07	G	-	19	55566240	GP6	1
19:55566258:C:T	GTEx/v7	Esophagus_Mucosa	ENSG00000088053	C	7.65147e-09	0.341394	1.06117e-07	T	-	19	55566258	GP6	1
19:55566512:G:T	GTEx/v7	Esophagus_Mucosa	ENSG00000088053	G	9.51982e-06	0.25154	1.06117e-07	T	-	19	55566512	GP6	1
19:55567044:A:C	GTEx/v7	Esophagus_Mucosa	ENSG00000088053	C	1.29206e-05	0.247393	1.06117e-07	A	-	19	55567044	GP6	1
19:55564317:A:T	GTEx/v7	Skin_Not_Sun_Exposed_Suprapubic	ENSG00000088053	A	2.71591e-15	0.65047	1.4851e-11	NA	NA	19	55564317	GP6	1
19:55564318:C:G	GTEx/v7	Skin_Not_Sun_Exposed_Suprapubic	ENSG00000088053	C	2.91564e-15	0.650098	1.4851e-11	NA	NA	19	55564318	GP6	1
19:55564456:G:T	GTEx/v7	Skin_Not_Sun_Exposed_Suprapubic	ENSG00000088053	T	1.30869e-15	0.655265	1.4851e-11	G	-	19	55564456	GP6	1
19:55564509:C:CTG	GTEx/v7	Skin_Not_Sun_Exposed_Suprapubic	ENSG00000088053	CTG	1.30869e-15	0.655265	1.4851e-11	NA	NA	19	55564509	GP6	1
19:55564615:C:G	GTEx/v7	Skin_Not_Sun_Exposed_Suprapubic	ENSG00000088053	C	1.30869e-15	0.655265	1.4851e-11	G	-	19	55564615	GP6	1
19:55564641:A:C	GTEx/v7	Skin_Not_Sun_Exposed_Suprapubic	ENSG00000088053	A	1.30869e-15	0.655265	1.4851e-11	C	-	19	55564641	GP6	1
19:55564745:C:T	GTEx/v7	Skin_Not_Sun_Exposed_Suprapubic	ENSG00000088053	C	1.30869e-15	0.655265	1.4851e-11	T	-	19	55564745	GP6	1
19:55564798:C:T	GTEx/v7	Skin_Not_Sun_Exposed_Suprapubic	ENSG00000088053	C	1.16512e-15	0.660147	1.4851e-11	T	-	19	55564798	GP6	1
19:55564851:A:G	GTEx/v7	Skin_Not_Sun_Exposed_Suprapubic	ENSG00000088053	A	1.08746e-15	0.65744	1.4851e-11	G	-	19	55564851	GP6	1
19:55564911:A:G	GTEx/v7	Skin_Not_Sun_Exposed_Suprapubic	ENSG00000088053	A	1.30869e-15	0.655265	1.4851e-11	G	-	19	55564911	GP6	1
19:55564949:C:T	GTEx/v7	Skin_Not_Sun_Exposed_Suprapubic	ENSG00000088053	T	1.30869e-15	0.655265	1.4851e-11	C	-	19	55564949	GP6	1
19:55564982:C:G	GTEx/v7	Skin_Not_Sun_Exposed_Suprapubic	ENSG00000088053	G	1.22783e-15	0.656326	1.4851e-11	C	-	19	55564982	GP6	1
19:55565174:C:T	GTEx/v7	Skin_Not_Sun_Exposed_Suprapubic	ENSG00000088053	T	1.30869e-15	0.655265	1.4851e-11	C	-	19	55565174	GP6	1
19:55565352:A:G	GTEx/v7	Skin_Not_Sun_Exposed_Suprapubic	ENSG00000088053	A	1.30869e-15	0.655265	1.4851e-11	G	-	19	55565352	GP6	1
19:55565634:C:G	GTEx/v7	Skin_Not_Sun_Exposed_Suprapubic	ENSG00000088053	C	1.30869e-15	0.655265	1.4851e-11	G	-	19	55565634	GP6	1
19:55565791:A:G	GTEx/v7	Skin_Not_Sun_Exposed_Suprapubic	ENSG00000088053	A	1.30869e-15	0.655265	1.4851e-11	G	-	19	55565791	GP6	1
19:55565833:A:C	GTEx/v7	Skin_Not_Sun_Exposed_Suprapubic	ENSG00000088053	A	3.0474e-15	0.639894	1.4851e-11	C	-	19	55565833	GP6	1
19:55565929:A:G	GTEx/v7	Skin_Not_Sun_Exposed_Suprapubic	ENSG00000088053	A	3.0474e-15	0.639894	1.4851e-11	G	-	19	55565929	GP6	1
19:55566003:C:T	GTEx/v7	Skin_Not_Sun_Exposed_Suprapubic	ENSG00000088053	C	3.0474e-15	0.639894	1.4851e-11	T	-	19	55566003	GP6	1
19:55566236:C:T	GTEx/v7	Skin_Not_Sun_Exposed_Suprapubic	ENSG00000088053	C	2.65412e-15	0.642055	1.4851e-11	T	-	19	55566236	GP6	1
19:55566240:A:G	GTEx/v7	Skin_Not_Sun_Exposed_Suprapubic	ENSG00000088053	A	3.18357e-15	0.639595	1.4851e-11	G	-	19	55566240	GP6	1
19:55566258:C:T	GTEx/v7	Skin_Not_Sun_Exposed_Suprapubic	ENSG00000088053	C	3.0474e-15	0.639894	1.4851e-11	T	-	19	55566258	GP6	1
19:55566512:G:T	GTEx/v7	Skin_Not_Sun_Exposed_Suprapubic	ENSG00000088053	G	8.51917e-13	0.566761	1.4851e-11	T	-	19	55566512	GP6	1
19:55567044:A:C	GTEx/v7	Skin_Not_Sun_Exposed_Suprapubic	ENSG00000088053	C	3.29496e-12	0.558735	1.4851e-11	A	-	19	55567044	GP6	1
19:55564317:A:T	GTEx/v7	Skin_Sun_Exposed_Lower_leg	ENSG00000088053	A	2.37696e-13	0.635095	7.4925e-10	NA	NA	19	55564317	GP6	1
19:55564318:C:G	GTEx/v7	Skin_Sun_Exposed_Lower_leg	ENSG00000088053	C	3.38777e-13	0.632746	7.4925e-10	NA	NA	19	55564318	GP6	1
19:55564456:G:T	GTEx/v7	Skin_Sun_Exposed_Lower_leg	ENSG00000088053	T	4.53403e-13	0.627283	7.4925e-10	G	-	19	55564456	GP6	1
19:55564509:C:CTG	GTEx/v7	Skin_Sun_Exposed_Lower_leg	ENSG00000088053	CTG	4.53403e-13	0.627283	7.4925e-10	NA	NA	19	55564509	GP6	1
19:55564615:C:G	GTEx/v7	Skin_Sun_Exposed_Lower_leg	ENSG00000088053	C	4.53403e-13	0.627283	7.4925e-10	G	-	19	55564615	GP6	1
19:55564641:A:C	GTEx/v7	Skin_Sun_Exposed_Lower_leg	ENSG00000088053	A	4.53403e-13	0.627283	7.4925e-10	C	-	19	55564641	GP6	1
19:55564745:C:T	GTEx/v7	Skin_Sun_Exposed_Lower_leg	ENSG00000088053	C	4.53403e-13	0.627283	7.4925e-10	T	-	19	55564745	GP6	1
19:55564798:C:T	GTEx/v7	Skin_Sun_Exposed_Lower_leg	ENSG00000088053	C	1.2433e-12	0.615891	7.4925e-10	T	-	19	55564798	GP6	1
19:55564851:A:G	GTEx/v7	Skin_Sun_Exposed_Lower_leg	ENSG00000088053	A	1.12554e-12	0.617125	7.4925e-10	G	-	19	55564851	GP6	1
19:55564911:A:G	GTEx/v7	Skin_Sun_Exposed_Lower_leg	ENSG00000088053	A	4.53403e-13	0.627283	7.4925e-10	G	-	19	55564911	GP6	1
19:55564949:C:T	GTEx/v7	Skin_Sun_Exposed_Lower_leg	ENSG00000088053	T	7.5827e-13	0.623506	7.4925e-10	C	-	19	55564949	GP6	1
19:55564982:C:G	GTEx/v7	Skin_Sun_Exposed_Lower_leg	ENSG00000088053	G	6.54053e-14	0.657118	7.4925e-10	C	-	19	55564982	GP6	1
19:55565174:C:T	GTEx/v7	Skin_Sun_Exposed_Lower_leg	ENSG00000088053	T	4.53403e-13	0.627283	7.4925e-10	C	-	19	55565174	GP6	1
19:55565352:A:G	GTEx/v7	Skin_Sun_Exposed_Lower_leg	ENSG00000088053	A	4.53403e-13	0.627283	7.4925e-10	G	-	19	55565352	GP6	1
19:55565634:C:G	GTEx/v7	Skin_Sun_Exposed_Lower_leg	ENSG00000088053	C	4.53403e-13	0.627283	7.4925e-10	G	-	19	55565634	GP6	1
19:55565791:A:G	GTEx/v7	Skin_Sun_Exposed_Lower_leg	ENSG00000088053	A	3.27284e-14	0.662872	7.4925e-10	G	-	19	55565791	GP6	1
19:55565833:A:C	GTEx/v7	Skin_Sun_Exposed_Lower_leg	ENSG00000088053	A	7.41251e-14	0.640381	7.4925e-10	C	-	19	55565833	GP6	1
19:55565929:A:G	GTEx/v7	Skin_Sun_Exposed_Lower_leg	ENSG00000088053	A	7.41251e-14	0.640381	7.4925e-10	G	-	19	55565929	GP6	1
19:55566003:C:T	GTEx/v7	Skin_Sun_Exposed_Lower_leg	ENSG00000088053	C	7.41251e-14	0.640381	7.4925e-10	T	-	19	55566003	GP6	1
19:55566236:C:T	GTEx/v7	Skin_Sun_Exposed_Lower_leg	ENSG00000088053	C	8.04905e-14	0.640676	7.4925e-10	T	-	19	55566236	GP6	1
19:55566240:A:G	GTEx/v7	Skin_Sun_Exposed_Lower_leg	ENSG00000088053	A	7.37329e-14	0.640845	7.4925e-10	G	-	19	55566240	GP6	1
19:55566258:C:T	GTEx/v7	Skin_Sun_Exposed_Lower_leg	ENSG00000088053	C	7.41251e-14	0.640381	7.4925e-10	T	-	19	55566258	GP6	1
19:55566512:G:T	GTEx/v7	Skin_Sun_Exposed_Lower_leg	ENSG00000088053	G	1.5592e-12	0.567126	7.4925e-10	T	-	19	55566512	GP6	1
19:55567044:A:C	GTEx/v7	Skin_Sun_Exposed_Lower_leg	ENSG00000088053	C	4.64789e-12	0.556286	7.4925e-10	A	-	19	55567044	GP6	1
19:55564317:A:T	GTEx/v6	Skin_Not_Sun_Exposed_Suprapubic	ENSG00000088053	A	6.13366e-08	5.68398	0.000506735	NA	NA	19	55564317	GP6	1
19:55564318:C:G	GTEx/v6	Skin_Not_Sun_Exposed_Suprapubic	ENSG00000088053	C	6.13366e-08	5.68398	0.000506735	NA	NA	19	55564318	GP6	1
19:55564456:G:T	GTEx/v6	Skin_Not_Sun_Exposed_Suprapubic	ENSG00000088053	T	2.43642e-09	6.32648	0.000506735	G	-	19	55564456	GP6	1
19:55564509:C:CTG	GTEx/v6	Skin_Not_Sun_Exposed_Suprapubic	ENSG00000088053	CTG	3.09943e-09	6.27986	0.000506735	NA	NA	19	55564509	GP6	1
19:55564615:C:G	GTEx/v6	Skin_Not_Sun_Exposed_Suprapubic	ENSG00000088053	C	2.43642e-09	6.32648	0.000506735	G	-	19	55564615	GP6	1
19:55564641:A:C	GTEx/v6	Skin_Not_Sun_Exposed_Suprapubic	ENSG00000088053	A	2.49292e-09	6.32205	0.000506735	C	-	19	55564641	GP6	1
19:55564745:C:T	GTEx/v6	Skin_Not_Sun_Exposed_Suprapubic	ENSG00000088053	C	2.43642e-09	6.32648	0.000506735	T	-	19	55564745	GP6	1
19:55564798:C:T	GTEx/v6	Skin_Not_Sun_Exposed_Suprapubic	ENSG00000088053	C	7.87172e-08	5.63252	0.000506735	T	-	19	55564798	GP6	1
19:55564851:A:G	GTEx/v6	Skin_Not_Sun_Exposed_Suprapubic	ENSG00000088053	A	1.9272e-09	6.37171	0.000506735	G	-	19	55564851	GP6	1
19:55564911:A:G	GTEx/v6	Skin_Not_Sun_Exposed_Suprapubic	ENSG00000088053	A	6.71157e-08	5.66544	0.000506735	G	-	19	55564911	GP6	1
19:55564949:C:T	GTEx/v6	Skin_Not_Sun_Exposed_Suprapubic	ENSG00000088053	T	2.43642e-09	6.32648	0.000506735	C	-	19	55564949	GP6	1
19:55564982:C:G	GTEx/v6	Skin_Not_Sun_Exposed_Suprapubic	ENSG00000088053	G	2.43642e-09	6.32648	0.000506735	C	-	19	55564982	GP6	1
19:55565174:C:T	GTEx/v6	Skin_Not_Sun_Exposed_Suprapubic	ENSG00000088053	T	2.43642e-09	6.32648	0.000506735	C	-	19	55565174	GP6	1
19:55565352:A:G	GTEx/v6	Skin_Not_Sun_Exposed_Suprapubic	ENSG00000088053	A	2.43642e-09	6.32648	0.000506735	G	-	19	55565352	GP6	1
19:55565634:C:G	GTEx/v6	Skin_Not_Sun_Exposed_Suprapubic	ENSG00000088053	C	2.2979e-09	6.33779	0.000506735	G	-	19	55565634	GP6	1
19:55565791:A:G	GTEx/v6	Skin_Not_Sun_Exposed_Suprapubic	ENSG00000088053	A	3.1428e-08	5.82056	0.000506735	G	-	19	55565791	GP6	1
19:55565833:A:C	GTEx/v6	Skin_Not_Sun_Exposed_Suprapubic	ENSG00000088053	A	4.28697e-09	6.21673	0.000506735	C	-	19	55565833	GP6	1
19:55565929:A:G	GTEx/v6	Skin_Not_Sun_Exposed_Suprapubic	ENSG00000088053	A	6.06676e-09	6.14874	0.000506735	G	-	19	55565929	GP6	1
19:55566003:C:T	GTEx/v6	Skin_Not_Sun_Exposed_Suprapubic	ENSG00000088053	C	3.49004e-09	6.2568	0.000506735	T	-	19	55566003	GP6	1
19:55566236:C:T	GTEx/v6	Skin_Not_Sun_Exposed_Suprapubic	ENSG00000088053	C	3.34421e-09	6.2651	0.000506735	T	-	19	55566236	GP6	1
19:55566240:A:G	GTEx/v6	Skin_Not_Sun_Exposed_Suprapubic	ENSG00000088053	A	3.34421e-09	6.2651	0.000506735	G	-	19	55566240	GP6	1
19:55566258:C:T	GTEx/v6	Skin_Not_Sun_Exposed_Suprapubic	ENSG00000088053	C	3.32247e-09	6.26636	0.000506735	T	-	19	55566258	GP6	1
19:55566512:G:T	GTEx/v6	Skin_Not_Sun_Exposed_Suprapubic	ENSG00000088053	G	3.49332e-08	5.79909	0.000506735	T	-	19	55566512	GP6	1
19:55567044:A:C	GTEx/v6	Skin_Not_Sun_Exposed_Suprapubic	ENSG00000088053	C	1.02178e-07	5.57839	0.000506735	A	-	19	55567044	GP6	1
19:55564317:A:T	GTEx/v6	Skin_Sun_Exposed_Lower_leg	ENSG00000088053	A	5.76809e-07	5.1265	0.00145877	NA	NA	19	55564317	GP6	1
19:55564318:C:G	GTEx/v6	Skin_Sun_Exposed_Lower_leg	ENSG00000088053	C	5.76809e-07	5.1265	0.00145877	NA	NA	19	55564318	GP6	1
19:55564456:G:T	GTEx/v6	Skin_Sun_Exposed_Lower_leg	ENSG00000088053	T	1.23498e-07	5.43914	0.00145877	G	-	19	55564456	GP6	1
19:55564509:C:CTG	GTEx/v6	Skin_Sun_Exposed_Lower_leg	ENSG00000088053	CTG	2.11017e-07	5.33203	0.00145877	NA	NA	19	55564509	GP6	1
19:55564615:C:G	GTEx/v6	Skin_Sun_Exposed_Lower_leg	ENSG00000088053	C	1.23498e-07	5.43914	0.00145877	G	-	19	55564615	GP6	1
19:55564641:A:C	GTEx/v6	Skin_Sun_Exposed_Lower_leg	ENSG00000088053	A	1.36222e-07	5.41965	0.00145877	C	-	19	55564641	GP6	1
19:55564745:C:T	GTEx/v6	Skin_Sun_Exposed_Lower_leg	ENSG00000088053	C	1.23325e-07	5.43942	0.00145877	T	-	19	55564745	GP6	1
19:55564798:C:T	GTEx/v6	Skin_Sun_Exposed_Lower_leg	ENSG00000088053	C	1.2691e-07	5.43373	0.00145877	T	-	19	55564798	GP6	1
19:55564851:A:G	GTEx/v6	Skin_Sun_Exposed_Lower_leg	ENSG00000088053	A	6.15102e-07	5.11315	0.00145877	G	-	19	55564851	GP6	1
19:55564911:A:G	GTEx/v6	Skin_Sun_Exposed_Lower_leg	ENSG00000088053	A	1.25474e-07	5.43599	0.00145877	G	-	19	55564911	GP6	1
19:55564949:C:T	GTEx/v6	Skin_Sun_Exposed_Lower_leg	ENSG00000088053	T	1.23498e-07	5.43914	0.00145877	C	-	19	55564949	GP6	1
19:55564982:C:G	GTEx/v6	Skin_Sun_Exposed_Lower_leg	ENSG00000088053	G	1.23498e-07	5.43914	0.00145877	C	-	19	55564982	GP6	1
19:55565174:C:T	GTEx/v6	Skin_Sun_Exposed_Lower_leg	ENSG00000088053	T	1.23498e-07	5.43914	0.00145877	C	-	19	55565174	GP6	1
19:55565352:A:G	GTEx/v6	Skin_Sun_Exposed_Lower_leg	ENSG00000088053	A	1.23498e-07	5.43914	0.00145877	G	-	19	55565352	GP6	1
19:55565634:C:G	GTEx/v6	Skin_Sun_Exposed_Lower_leg	ENSG00000088053	C	1.21586e-07	5.44224	0.00145877	G	-	19	55565634	GP6	1
19:55565791:A:G	GTEx/v6	Skin_Sun_Exposed_Lower_leg	ENSG00000088053	A	3.80618e-07	5.2122	0.00145877	G	-	19	55565791	GP6	1
19:55565833:A:C	GTEx/v6	Skin_Sun_Exposed_Lower_leg	ENSG00000088053	A	9.49568e-07	5.02229	0.00145877	C	-	19	55565833	GP6	1
19:55565929:A:G	GTEx/v6	Skin_Sun_Exposed_Lower_leg	ENSG00000088053	A	4.34024e-07	5.18525	0.00145877	G	-	19	55565929	GP6	1
19:55566003:C:T	GTEx/v6	Skin_Sun_Exposed_Lower_leg	ENSG00000088053	C	7.50011e-07	5.07181	0.00145877	T	-	19	55566003	GP6	1
19:55566236:C:T	GTEx/v6	Skin_Sun_Exposed_Lower_leg	ENSG00000088053	C	7.42936e-07	5.07379	0.00145877	T	-	19	55566236	GP6	1
19:55566240:A:G	GTEx/v6	Skin_Sun_Exposed_Lower_leg	ENSG00000088053	A	7.42375e-07	5.07395	0.00145877	G	-	19	55566240	GP6	1
19:55566258:C:T	GTEx/v6	Skin_Sun_Exposed_Lower_leg	ENSG00000088053	C	7.40189e-07	5.07456	0.00145877	T	-	19	55566258	GP6	1
19:55566512:G:T	GTEx/v6	Skin_Sun_Exposed_Lower_leg	ENSG00000088053	G	2.25284e-06	4.83768	0.00145877	T	-	19	55566512	GP6	1
12:131440049:C:T	eQTLGen	eQTLGen_cis_eQTLs	ENSG00000111452	T	4.2844e-39	-13.0798	0	T	-	12	131440049	GPR133	1
12:131440333:G:T	eQTLGen	eQTLGen_cis_eQTLs	ENSG00000111452	T	7.0684e-20	-9.1264	0	NA	NA	12	131440333	GPR133	1
12:131440504:C:T	eQTLGen	eQTLGen_cis_eQTLs	ENSG00000111452	C	2.9012e-38	-12.9337	0	C	-	12	131440504	GPR133	1
12:131441380:A:C	eQTLGen	eQTLGen_cis_eQTLs	ENSG00000111452	A	7.4412e-38	-12.8611	0	A	-	12	131441380	GPR133	1
12:131441717:A:G	eQTLGen	eQTLGen_cis_eQTLs	ENSG00000111452	G	2.7561e-37	-12.7595	0	G	-	12	131441717	GPR133	1
12:131442839:A:G	eQTLGen	eQTLGen_cis_eQTLs	ENSG00000111452	A	7.5777e-35	-12.3143	0	A	-	12	131442839	GPR133	1
12:131440049:C:T	BIOSQTL	BIOS_eQTL_geneLevel	ENSG00000111452	T	1.88153e-16	-8.22936	0	T	-	12	131440049	GPR133	1
12:131440504:C:T	BIOSQTL	BIOS_eQTL_geneLevel	ENSG00000111452	C	1.81973e-16	-8.23336	0	C	-	12	131440504	GPR133	1
12:131441380:A:C	BIOSQTL	BIOS_eQTL_geneLevel	ENSG00000111452	A	1.26105e-16	-8.27711	0	A	-	12	131441380	GPR133	1
12:131441717:A:G	BIOSQTL	BIOS_eQTL_geneLevel	ENSG00000111452	G	6.53219e-17	-8.35514	0	G	-	12	131441717	GPR133	1
12:131442839:A:G	BIOSQTL	BIOS_eQTL_geneLevel	ENSG00000111452	A	6.30073e-19	-8.88651	0	A	-	12	131442839	GPR133	1
19:55564317:A:T	eQTLGen	eQTLGen_cis_eQTLs	ENSG00000022556	A	2.1252e-16	-8.2146	0	NA	NA	19	55564317	NLRP2	1
19:55564318:C:G	eQTLGen	eQTLGen_cis_eQTLs	ENSG00000022556	C	5.6364e-13	-7.2088	0	NA	NA	19	55564318	NLRP2	1
19:55564456:G:T	eQTLGen	eQTLGen_cis_eQTLs	ENSG00000022556	T	2.1026e-20	-9.2569	0	G	+	19	55564456	NLRP2	1
19:55564615:C:G	eQTLGen	eQTLGen_cis_eQTLs	ENSG00000022556	C	4.017e-20	-9.1874	0	G	+	19	55564615	NLRP2	1
19:55564641:A:C	eQTLGen	eQTLGen_cis_eQTLs	ENSG00000022556	A	5.8428e-20	-9.1471	0	C	+	19	55564641	NLRP2	1
19:55564745:C:T	eQTLGen	eQTLGen_cis_eQTLs	ENSG00000022556	C	4.7743e-20	-9.1689	0	T	+	19	55564745	NLRP2	1
19:55564798:C:T	eQTLGen	eQTLGen_cis_eQTLs	ENSG00000022556	C	2.8416e-18	-8.7176	0	T	+	19	55564798	NLRP2	1
19:55564851:A:G	eQTLGen	eQTLGen_cis_eQTLs	ENSG00000022556	A	3.3182e-19	-8.9574	0	G	+	19	55564851	NLRP2	1
19:55564911:A:G	eQTLGen	eQTLGen_cis_eQTLs	ENSG00000022556	A	6.1675e-18	-8.6293	0	G	+	19	55564911	NLRP2	1
19:55564949:C:T	eQTLGen	eQTLGen_cis_eQTLs	ENSG00000022556	T	5.941e-20	-9.1454	0	C	+	19	55564949	NLRP2	1
19:55564982:C:G	eQTLGen	eQTLGen_cis_eQTLs	ENSG00000022556	G	4.1614e-20	-9.1838	0	C	+	19	55564982	NLRP2	1
19:55565174:C:T	eQTLGen	eQTLGen_cis_eQTLs	ENSG00000022556	T	4.4245e-20	-9.1771	0	C	+	19	55565174	NLRP2	1
19:55565352:A:G	eQTLGen	eQTLGen_cis_eQTLs	ENSG00000022556	A	2.3002e-20	-9.2473	0	G	+	19	55565352	NLRP2	1
19:55565634:C:G	eQTLGen	eQTLGen_cis_eQTLs	ENSG00000022556	C	4.7039e-20	-9.1705	0	G	+	19	55565634	NLRP2	1
19:55565791:A:G	eQTLGen	eQTLGen_cis_eQTLs	ENSG00000022556	A	9.0875e-19	-8.8457	0	G	+	19	55565791	NLRP2	1
19:55565833:A:C	eQTLGen	eQTLGen_cis_eQTLs	ENSG00000022556	A	2.2654e-19	-8.9995	0	C	+	19	55565833	NLRP2	1
19:55565929:A:G	eQTLGen	eQTLGen_cis_eQTLs	ENSG00000022556	A	1.0147e-14	-7.7373	0	G	+	19	55565929	NLRP2	1
19:55566003:C:T	eQTLGen	eQTLGen_cis_eQTLs	ENSG00000022556	C	2.0086e-19	-9.0127	0	T	+	19	55566003	NLRP2	1
19:55566236:C:T	eQTLGen	eQTLGen_cis_eQTLs	ENSG00000022556	C	2.5177e-19	-8.9879	0	T	+	19	55566236	NLRP2	1
19:55566240:A:G	eQTLGen	eQTLGen_cis_eQTLs	ENSG00000022556	A	2.5177e-19	-8.9879	0	G	+	19	55566240	NLRP2	1
19:55566258:C:T	eQTLGen	eQTLGen_cis_eQTLs	ENSG00000022556	C	2.9976e-19	-8.9686	0	T	+	19	55566258	NLRP2	1
19:55564317:A:T	BIOSQTL	BIOS_eQTL_geneLevel	ENSG00000022556	A	6.42192e-06	-4.51197	0.00451919	NA	NA	19	55564317	NLRP2	1
19:55564318:C:G	BIOSQTL	BIOS_eQTL_geneLevel	ENSG00000022556	C	6.42192e-06	-4.51197	0.00451919	NA	NA	19	55564318	NLRP2	1
19:55564456:G:T	BIOSQTL	BIOS_eQTL_geneLevel	ENSG00000022556	T	6.42192e-06	-4.51197	0.00451919	G	+	19	55564456	NLRP2	1
19:55564615:C:G	BIOSQTL	BIOS_eQTL_geneLevel	ENSG00000022556	C	6.00537e-06	-4.52618	0.00422277	G	+	19	55564615	NLRP2	1
19:55564641:A:C	BIOSQTL	BIOS_eQTL_geneLevel	ENSG00000022556	A	6.42192e-06	-4.51197	0.00451919	C	+	19	55564641	NLRP2	1
19:55564745:C:T	BIOSQTL	BIOS_eQTL_geneLevel	ENSG00000022556	C	6.42192e-06	-4.51197	0.00451919	T	+	19	55564745	NLRP2	1
19:55564798:C:T	BIOSQTL	BIOS_eQTL_geneLevel	ENSG00000022556	C	6.42192e-06	-4.51197	0.00451919	T	+	19	55564798	NLRP2	1
19:55564851:A:G	BIOSQTL	BIOS_eQTL_geneLevel	ENSG00000022556	A	6.42192e-06	-4.51197	0.00451919	G	+	19	55564851	NLRP2	1
19:55564911:A:G	BIOSQTL	BIOS_eQTL_geneLevel	ENSG00000022556	A	6.42192e-06	-4.51197	0.00451919	G	+	19	55564911	NLRP2	1
19:55564949:C:T	BIOSQTL	BIOS_eQTL_geneLevel	ENSG00000022556	T	6.42192e-06	-4.51197	0.00451919	C	+	19	55564949	NLRP2	1
19:55564982:C:G	BIOSQTL	BIOS_eQTL_geneLevel	ENSG00000022556	G	6.42192e-06	-4.51197	0.00451919	C	+	19	55564982	NLRP2	1
19:55565174:C:T	BIOSQTL	BIOS_eQTL_geneLevel	ENSG00000022556	T	6.42192e-06	-4.51197	0.00451919	C	+	19	55565174	NLRP2	1
19:55565352:A:G	BIOSQTL	BIOS_eQTL_geneLevel	ENSG00000022556	A	6.42192e-06	-4.51197	0.00451919	G	+	19	55565352	NLRP2	1
19:55565634:C:G	BIOSQTL	BIOS_eQTL_geneLevel	ENSG00000022556	C	6.42192e-06	-4.51197	0.00451919	G	+	19	55565634	NLRP2	1
19:55565791:A:G	BIOSQTL	BIOS_eQTL_geneLevel	ENSG00000022556	A	6.42192e-06	-4.51197	0.00451919	G	+	19	55565791	NLRP2	1
19:55565833:A:C	BIOSQTL	BIOS_eQTL_geneLevel	ENSG00000022556	A	6.42192e-06	-4.51197	0.00451919	C	+	19	55565833	NLRP2	1
19:55565929:A:G	BIOSQTL	BIOS_eQTL_geneLevel	ENSG00000022556	A	6.42192e-06	-4.51197	0.00451919	G	+	19	55565929	NLRP2	1
19:55566003:C:T	BIOSQTL	BIOS_eQTL_geneLevel	ENSG00000022556	C	6.42192e-06	-4.51197	0.00451919	T	+	19	55566003	NLRP2	1
19:55566236:C:T	BIOSQTL	BIOS_eQTL_geneLevel	ENSG00000022556	C	6.86602e-06	-4.49765	0.00479051	T	+	19	55566236	NLRP2	1
19:55566240:A:G	BIOSQTL	BIOS_eQTL_geneLevel	ENSG00000022556	A	6.86602e-06	-4.49765	0.00479051	G	+	19	55566240	NLRP2	1
19:55566258:C:T	BIOSQTL	BIOS_eQTL_geneLevel	ENSG00000022556	C	6.86602e-06	-4.49765	0.00479051	T	+	19	55566258	NLRP2	1
19:55564456:G:T	GTEx/v8	Small_Intestine_Terminal_Ileum	ENSG00000022556	T	8.31335e-06	-0.584427	1.01948e-10	G	+	19	55564456	NLRP2	1
19:55564509:C:CTG	GTEx/v8	Small_Intestine_Terminal_Ileum	ENSG00000022556	CTG	8.31335e-06	-0.584427	1.01948e-10	NA	NA	19	55564509	NLRP2	1
19:55564615:C:G	GTEx/v8	Small_Intestine_Terminal_Ileum	ENSG00000022556	C	8.31335e-06	-0.584427	1.01948e-10	G	+	19	55564615	NLRP2	1
19:55564641:A:C	GTEx/v8	Small_Intestine_Terminal_Ileum	ENSG00000022556	A	8.31335e-06	-0.584427	1.01948e-10	C	+	19	55564641	NLRP2	1
19:55564745:C:T	GTEx/v8	Small_Intestine_Terminal_Ileum	ENSG00000022556	C	8.31335e-06	-0.584427	1.01948e-10	T	+	19	55564745	NLRP2	1
19:55564798:C:T	GTEx/v8	Small_Intestine_Terminal_Ileum	ENSG00000022556	C	8.31335e-06	-0.584427	1.01948e-10	T	+	19	55564798	NLRP2	1
19:55564851:A:G	GTEx/v8	Small_Intestine_Terminal_Ileum	ENSG00000022556	A	8.31335e-06	-0.584427	1.01948e-10	G	+	19	55564851	NLRP2	1
19:55564911:A:G	GTEx/v8	Small_Intestine_Terminal_Ileum	ENSG00000022556	A	8.31335e-06	-0.584427	1.01948e-10	G	+	19	55564911	NLRP2	1
19:55564949:C:T	GTEx/v8	Small_Intestine_Terminal_Ileum	ENSG00000022556	T	8.31335e-06	-0.584427	1.01948e-10	C	+	19	55564949	NLRP2	1
19:55564982:C:G	GTEx/v8	Small_Intestine_Terminal_Ileum	ENSG00000022556	G	8.31335e-06	-0.584427	1.01948e-10	C	+	19	55564982	NLRP2	1
19:55565174:C:T	GTEx/v8	Small_Intestine_Terminal_Ileum	ENSG00000022556	T	8.31335e-06	-0.584427	1.01948e-10	C	+	19	55565174	NLRP2	1
19:55565352:A:G	GTEx/v8	Small_Intestine_Terminal_Ileum	ENSG00000022556	A	8.31335e-06	-0.584427	1.01948e-10	G	+	19	55565352	NLRP2	1
19:55565634:C:G	GTEx/v8	Small_Intestine_Terminal_Ileum	ENSG00000022556	C	8.31335e-06	-0.584427	1.01948e-10	G	+	19	55565634	NLRP2	1
19:55565791:A:G	GTEx/v8	Small_Intestine_Terminal_Ileum	ENSG00000022556	A	8.31335e-06	-0.584427	1.01948e-10	G	+	19	55565791	NLRP2	1
19:55564456:G:T	GTEx/v8	Thyroid	ENSG00000022556	T	5.52552e-06	-0.382575	1.57664e-37	G	+	19	55564456	NLRP2	1
19:55564509:C:CTG	GTEx/v8	Thyroid	ENSG00000022556	CTG	5.52552e-06	-0.382575	1.57664e-37	NA	NA	19	55564509	NLRP2	1
19:55564615:C:G	GTEx/v8	Thyroid	ENSG00000022556	C	5.52552e-06	-0.382575	1.57664e-37	G	+	19	55564615	NLRP2	1
19:55564641:A:C	GTEx/v8	Thyroid	ENSG00000022556	A	5.52552e-06	-0.382575	1.57664e-37	C	+	19	55564641	NLRP2	1
19:55564745:C:T	GTEx/v8	Thyroid	ENSG00000022556	C	5.52552e-06	-0.382575	1.57664e-37	T	+	19	55564745	NLRP2	1
19:55564798:C:T	GTEx/v8	Thyroid	ENSG00000022556	C	5.52552e-06	-0.382575	1.57664e-37	T	+	19	55564798	NLRP2	1
19:55564851:A:G	GTEx/v8	Thyroid	ENSG00000022556	A	5.52552e-06	-0.382575	1.57664e-37	G	+	19	55564851	NLRP2	1
19:55564911:A:G	GTEx/v8	Thyroid	ENSG00000022556	A	5.52552e-06	-0.382575	1.57664e-37	G	+	19	55564911	NLRP2	1
19:55564949:C:T	GTEx/v8	Thyroid	ENSG00000022556	T	5.52552e-06	-0.382575	1.57664e-37	C	+	19	55564949	NLRP2	1
19:55564982:C:G	GTEx/v8	Thyroid	ENSG00000022556	G	5.52552e-06	-0.382575	1.57664e-37	C	+	19	55564982	NLRP2	1
19:55565174:C:T	GTEx/v8	Thyroid	ENSG00000022556	T	5.52552e-06	-0.382575	1.57664e-37	C	+	19	55565174	NLRP2	1
19:55565352:A:G	GTEx/v8	Thyroid	ENSG00000022556	A	4.94458e-06	-0.3844	1.57664e-37	G	+	19	55565352	NLRP2	1
19:55565634:C:G	GTEx/v8	Thyroid	ENSG00000022556	C	5.52552e-06	-0.382575	1.57664e-37	G	+	19	55565634	NLRP2	1
19:55565791:A:G	GTEx/v8	Thyroid	ENSG00000022556	A	5.52552e-06	-0.382575	1.57664e-37	G	+	19	55565791	NLRP2	1
19:55565833:A:C	GTEx/v8	Thyroid	ENSG00000022556	A	1.50978e-05	-0.363624	1.57664e-37	C	+	19	55565833	NLRP2	1
19:55565929:A:G	GTEx/v8	Thyroid	ENSG00000022556	A	1.50978e-05	-0.363624	1.57664e-37	G	+	19	55565929	NLRP2	1
19:55566003:C:T	GTEx/v8	Thyroid	ENSG00000022556	C	1.50978e-05	-0.363624	1.57664e-37	T	+	19	55566003	NLRP2	1
19:55566236:C:T	GTEx/v8	Thyroid	ENSG00000022556	C	1.50978e-05	-0.363624	1.57664e-37	T	+	19	55566236	NLRP2	1
19:55566240:A:G	GTEx/v8	Thyroid	ENSG00000022556	A	1.50978e-05	-0.363624	1.57664e-37	G	+	19	55566240	NLRP2	1
19:55566258:C:T	GTEx/v8	Thyroid	ENSG00000022556	C	1.50978e-05	-0.363624	1.57664e-37	T	+	19	55566258	NLRP2	1
12:93024724:C:T	GTEx/v8	Nerve_Tibial	ENSG00000187510	T	0.000133198	0.115618	1.64358e-08	C	-	12	93024724	PLEKHG7	1
12:93026133:A:G	GTEx/v8	Nerve_Tibial	ENSG00000187510	A	1.03052e-06	0.148802	1.64358e-08	G	-	12	93026133	PLEKHG7	1
12:93024724:C:T	GTEx/v6	Nerve_Tibial	ENSG00000187510	T	1.44402e-05	4.43951	0.000222679	C	-	12	93024724	PLEKHG7	1
12:93026133:A:G	GTEx/v6	Nerve_Tibial	ENSG00000187510	A	3.99253e-06	4.73452	0.000222679	G	-	12	93026133	PLEKHG7	1
2:161756725:C:T	GTEx/v8	Nerve_Tibial	ENSG00000153250	T	0.000314146	-0.0795472	0.00566501	T	-	2	161756725	RBMS1	1
2:161757141:A:G	GTEx/v8	Nerve_Tibial	ENSG00000153250	G	0.000326361	0.0793125	0.00566501	A	-	2	161757141	RBMS1	1
2:161759142:C:T	GTEx/v8	Nerve_Tibial	ENSG00000153250	C	0.000292041	0.0798461	0.00566501	T	-	2	161759142	RBMS1	1
2:161759924:A:G	GTEx/v8	Nerve_Tibial	ENSG00000153250	A	0.000314146	-0.0795472	0.00566501	A	-	2	161759924	RBMS1	1
2:161624810:C:G	GTEx/v8	Thyroid	ENSG00000153250	C	0.000354196	-0.0879511	0.0199993	NA	NA	2	161624810	RBMS1	1
2:161625538:A:C	GTEx/v8	Thyroid	ENSG00000153250	C	0.00018302	-0.0925688	0.0199993	NA	NA	2	161625538	RBMS1	1
2:161635548:A:C	GTEx/v8	Thyroid	ENSG00000153250	C	0.000355801	0.08781	0.0199993	A	-	2	161635548	RBMS1	1
2:161637657:A:G	GTEx/v8	Thyroid	ENSG00000153250	A	0.000326037	-0.0884235	0.0199993	A	-	2	161637657	RBMS1	1
2:161642775:T:TA	GTEx/v8	Thyroid	ENSG00000153250	TA	0.000272356	-0.0895841	0.0199993	NA	NA	2	161642775	RBMS1	1
2:161643289:C:T	GTEx/v8	Thyroid	ENSG00000153250	T	0.000272356	-0.0895841	0.0199993	T	-	2	161643289	RBMS1	1
2:161644281:C:G	GTEx/v8	Thyroid	ENSG00000153250	G	0.000272356	-0.0895841	0.0199993	G	-	2	161644281	RBMS1	1
2:161644354:A:G	GTEx/v8	Thyroid	ENSG00000153250	G	0.000272356	-0.0895841	0.0199993	NA	NA	2	161644354	RBMS1	1
2:161645172:G:T	GTEx/v8	Thyroid	ENSG00000153250	G	0.000196462	-0.0917093	0.0199993	G	-	2	161645172	RBMS1	1
2:161645208:A:T	GTEx/v8	Thyroid	ENSG00000153250	A	0.000272356	-0.0895841	0.0199993	A	-	2	161645208	RBMS1	1
2:161645363:G:T	GTEx/v8	Thyroid	ENSG00000153250	G	0.000272356	-0.0895841	0.0199993	G	-	2	161645363	RBMS1	1
2:161652645:C:T	GTEx/v8	Thyroid	ENSG00000153250	T	0.000272356	-0.0895841	0.0199993	T	-	2	161652645	RBMS1	1
2:161695755:G:T	GTEx/v8	Thyroid	ENSG00000153250	G	0.000385637	-0.0861462	0.0199993	G	-	2	161695755	RBMS1	1
2:161700610:A:G	GTEx/v8	Thyroid	ENSG00000153250	G	0.000281042	-0.08905	0.0199993	G	-	2	161700610	RBMS1	1
2:161702496:A:C	GTEx/v8	Thyroid	ENSG00000153250	C	0.000385637	-0.0861462	0.0199993	C	-	2	161702496	RBMS1	1
2:161703040:C:T	GTEx/v8	Thyroid	ENSG00000153250	C	0.000385637	-0.0861462	0.0199993	C	-	2	161703040	RBMS1	1
2:161704254:A:G	GTEx/v8	Thyroid	ENSG00000153250	G	0.000413014	-0.086549	0.0199993	G	-	2	161704254	RBMS1	1
2:161706310:C:G	GTEx/v8	Thyroid	ENSG00000153250	G	0.000311943	-0.0883685	0.0199993	G	-	2	161706310	RBMS1	1
2:161706826:A:C	GTEx/v8	Thyroid	ENSG00000153250	A	0.000413014	-0.086549	0.0199993	A	-	2	161706826	RBMS1	1
2:161706836:A:G	GTEx/v8	Thyroid	ENSG00000153250	G	0.000385637	-0.0861462	0.0199993	G	-	2	161706836	RBMS1	1
2:161706908:G:T	GTEx/v8	Thyroid	ENSG00000153250	G	0.000385637	-0.0861462	0.0199993	G	-	2	161706908	RBMS1	1
2:161707388:C:T	GTEx/v8	Thyroid	ENSG00000153250	T	0.000311943	-0.0883685	0.0199993	NA	NA	2	161707388	RBMS1	1
2:161713826:C:T	GTEx/v8	Thyroid	ENSG00000153250	C	0.000226019	-0.0904737	0.0199993	C	-	2	161713826	RBMS1	1
2:161715042:A:AT	GTEx/v8	Thyroid	ENSG00000153250	AT	0.000226989	-0.0907086	0.0199993	NA	NA	2	161715042	RBMS1	1
2:161721830:C:T	GTEx/v8	Thyroid	ENSG00000153250	T	0.000311943	-0.0883685	0.0199993	T	-	2	161721830	RBMS1	1
2:161722893:A:C	GTEx/v8	Thyroid	ENSG00000153250	C	0.000311943	-0.0883685	0.0199993	C	-	2	161722893	RBMS1	1
2:161723297:A:G	GTEx/v8	Thyroid	ENSG00000153250	G	0.000311943	-0.0883685	0.0199993	G	-	2	161723297	RBMS1	1
2:161723719:A:G	GTEx/v8	Thyroid	ENSG00000153250	A	0.000311943	-0.0883685	0.0199993	A	-	2	161723719	RBMS1	1
2:161756725:C:T	GTEx/v8	Thyroid	ENSG00000153250	T	0.000351819	-0.0866438	0.0199993	T	-	2	161756725	RBMS1	1
2:161757141:A:G	GTEx/v8	Thyroid	ENSG00000153250	G	0.000393902	0.0851143	0.0199993	A	-	2	161757141	RBMS1	1
2:161759142:C:T	GTEx/v8	Thyroid	ENSG00000153250	C	0.000393902	0.0851143	0.0199993	T	-	2	161759142	RBMS1	1
2:161759924:A:G	GTEx/v8	Thyroid	ENSG00000153250	A	0.000367472	-0.086577	0.0199993	A	-	2	161759924	RBMS1	1
19:55564317:A:T	eQTLGen	eQTLGen_cis_eQTLs	ENSG00000160439	A	5.0581e-26	-10.5502	0	NA	NA	19	55564317	RDH13	1
19:55564318:C:G	eQTLGen	eQTLGen_cis_eQTLs	ENSG00000160439	C	1.2566e-31	-11.7012	0	NA	NA	19	55564318	RDH13	1
19:55564456:G:T	eQTLGen	eQTLGen_cis_eQTLs	ENSG00000160439	T	1.2217e-60	-16.4271	0	G	+	19	55564456	RDH13	1
19:55564615:C:G	eQTLGen	eQTLGen_cis_eQTLs	ENSG00000160439	C	4.6105e-61	-16.4861	0	G	+	19	55564615	RDH13	1
19:55564641:A:C	eQTLGen	eQTLGen_cis_eQTLs	ENSG00000160439	A	6.6115e-61	-16.4643	0	C	+	19	55564641	RDH13	1
19:55564745:C:T	eQTLGen	eQTLGen_cis_eQTLs	ENSG00000160439	C	1.2921e-60	-16.4238	0	T	+	19	55564745	RDH13	1
19:55564798:C:T	eQTLGen	eQTLGen_cis_eQTLs	ENSG00000160439	C	1.5395e-59	-16.2728	0	T	+	19	55564798	RDH13	1
19:55564851:A:G	eQTLGen	eQTLGen_cis_eQTLs	ENSG00000160439	A	3.8696e-58	-16.0741	0	G	+	19	55564851	RDH13	1
19:55564911:A:G	eQTLGen	eQTLGen_cis_eQTLs	ENSG00000160439	A	1.4481e-58	-16.1349	0	G	+	19	55564911	RDH13	1
19:55564949:C:T	eQTLGen	eQTLGen_cis_eQTLs	ENSG00000160439	T	3.2242e-61	-16.5077	0	C	+	19	55564949	RDH13	1
19:55564982:C:G	eQTLGen	eQTLGen_cis_eQTLs	ENSG00000160439	G	1.6661e-61	-16.5475	0	C	+	19	55564982	RDH13	1
19:55565174:C:T	eQTLGen	eQTLGen_cis_eQTLs	ENSG00000160439	T	7.5706e-61	-16.456	0	C	+	19	55565174	RDH13	1
19:55565352:A:G	eQTLGen	eQTLGen_cis_eQTLs	ENSG00000160439	A	4.4752e-61	-16.4879	0	G	+	19	55565352	RDH13	1
19:55565634:C:G	eQTLGen	eQTLGen_cis_eQTLs	ENSG00000160439	C	5.2282e-61	-16.4785	0	G	+	19	55565634	RDH13	1
19:55565791:A:G	eQTLGen	eQTLGen_cis_eQTLs	ENSG00000160439	A	8.9004e-61	-16.4463	0	G	+	19	55565791	RDH13	1
19:55565833:A:C	eQTLGen	eQTLGen_cis_eQTLs	ENSG00000160439	A	8.5546e-61	-16.4488	0	C	+	19	55565833	RDH13	1
19:55565929:A:G	eQTLGen	eQTLGen_cis_eQTLs	ENSG00000160439	A	2.4303e-58	-16.103	0	G	+	19	55565929	RDH13	1
19:55566003:C:T	eQTLGen	eQTLGen_cis_eQTLs	ENSG00000160439	C	4.9751e-61	-16.4815	0	T	+	19	55566003	RDH13	1
19:55566236:C:T	eQTLGen	eQTLGen_cis_eQTLs	ENSG00000160439	C	1.4502e-60	-16.4168	0	T	+	19	55566236	RDH13	1
19:55566240:A:G	eQTLGen	eQTLGen_cis_eQTLs	ENSG00000160439	A	1.4502e-60	-16.4168	0	G	+	19	55566240	RDH13	1
19:55566258:C:T	eQTLGen	eQTLGen_cis_eQTLs	ENSG00000160439	C	1.5956e-60	-16.4109	0	T	+	19	55566258	RDH13	1
19:55566512:G:T	eQTLGen	eQTLGen_cis_eQTLs	ENSG00000160439	G	1.4493e-26	-10.6672	0	T	+	19	55566512	RDH13	1
19:55567044:A:C	eQTLGen	eQTLGen_cis_eQTLs	ENSG00000160439	C	1.2731e-23	-10.0176	0	A	+	19	55567044	RDH13	1
19:55564317:A:T	BIOSQTL	BIOS_eQTL_geneLevel	ENSG00000160439	A	7.43432e-13	-7.17118	0	NA	NA	19	55564317	RDH13	1
19:55564317:A:T	BIOSQTL	BIOS_eQTL_geneLevel	ENSG00000160439	A	9.12413e-14	-7.45297	0	NA	NA	19	55564317	RDH13	1
19:55564317:A:T	BIOSQTL	BIOS_eQTL_geneLevel	ENSG00000160439	A	2.59882e-15	-7.90876	0	NA	NA	19	55564317	RDH13	1
19:55564317:A:T	BIOSQTL	BIOS_eQTL_geneLevel	ENSG00000160439	A	1.51648e-16	-8.2551	0	NA	NA	19	55564317	RDH13	1
19:55564318:C:G	BIOSQTL	BIOS_eQTL_geneLevel	ENSG00000160439	C	7.43432e-13	-7.17118	0	NA	NA	19	55564318	RDH13	1
19:55564318:C:G	BIOSQTL	BIOS_eQTL_geneLevel	ENSG00000160439	C	9.12413e-14	-7.45297	0	NA	NA	19	55564318	RDH13	1
19:55564318:C:G	BIOSQTL	BIOS_eQTL_geneLevel	ENSG00000160439	C	2.59882e-15	-7.90876	0	NA	NA	19	55564318	RDH13	1
19:55564318:C:G	BIOSQTL	BIOS_eQTL_geneLevel	ENSG00000160439	C	1.51648e-16	-8.2551	0	NA	NA	19	55564318	RDH13	1
19:55564456:G:T	BIOSQTL	BIOS_eQTL_geneLevel	ENSG00000160439	T	7.43432e-13	-7.17118	0	G	+	19	55564456	RDH13	1
19:55564456:G:T	BIOSQTL	BIOS_eQTL_geneLevel	ENSG00000160439	T	9.12413e-14	-7.45297	0	G	+	19	55564456	RDH13	1
19:55564456:G:T	BIOSQTL	BIOS_eQTL_geneLevel	ENSG00000160439	T	2.59882e-15	-7.90876	0	G	+	19	55564456	RDH13	1
19:55564456:G:T	BIOSQTL	BIOS_eQTL_geneLevel	ENSG00000160439	T	1.51648e-16	-8.2551	0	G	+	19	55564456	RDH13	1
19:55564615:C:G	BIOSQTL	BIOS_eQTL_geneLevel	ENSG00000160439	C	7.43432e-13	-7.17118	0	G	+	19	55564615	RDH13	1
19:55564615:C:G	BIOSQTL	BIOS_eQTL_geneLevel	ENSG00000160439	C	9.12413e-14	-7.45297	0	G	+	19	55564615	RDH13	1
19:55564615:C:G	BIOSQTL	BIOS_eQTL_geneLevel	ENSG00000160439	C	2.59882e-15	-7.90876	0	G	+	19	55564615	RDH13	1
19:55564615:C:G	BIOSQTL	BIOS_eQTL_geneLevel	ENSG00000160439	C	1.71063e-16	-8.24064	0	G	+	19	55564615	RDH13	1
19:55564641:A:C	BIOSQTL	BIOS_eQTL_geneLevel	ENSG00000160439	A	7.43432e-13	-7.17118	0	C	+	19	55564641	RDH13	1
19:55564641:A:C	BIOSQTL	BIOS_eQTL_geneLevel	ENSG00000160439	A	9.12413e-14	-7.45297	0	C	+	19	55564641	RDH13	1
19:55564641:A:C	BIOSQTL	BIOS_eQTL_geneLevel	ENSG00000160439	A	2.59882e-15	-7.90876	0	C	+	19	55564641	RDH13	1
19:55564641:A:C	BIOSQTL	BIOS_eQTL_geneLevel	ENSG00000160439	A	1.71063e-16	-8.24064	0	C	+	19	55564641	RDH13	1
19:55564745:C:T	BIOSQTL	BIOS_eQTL_geneLevel	ENSG00000160439	C	7.43432e-13	-7.17118	0	T	+	19	55564745	RDH13	1
19:55564745:C:T	BIOSQTL	BIOS_eQTL_geneLevel	ENSG00000160439	C	9.12413e-14	-7.45297	0	T	+	19	55564745	RDH13	1
19:55564745:C:T	BIOSQTL	BIOS_eQTL_geneLevel	ENSG00000160439	C	2.59882e-15	-7.90876	0	T	+	19	55564745	RDH13	1
19:55564745:C:T	BIOSQTL	BIOS_eQTL_geneLevel	ENSG00000160439	C	1.71063e-16	-8.24064	0	T	+	19	55564745	RDH13	1
19:55564798:C:T	BIOSQTL	BIOS_eQTL_geneLevel	ENSG00000160439	C	7.43432e-13	-7.17118	0	T	+	19	55564798	RDH13	1
19:55564798:C:T	BIOSQTL	BIOS_eQTL_geneLevel	ENSG00000160439	C	9.12413e-14	-7.45297	0	T	+	19	55564798	RDH13	1
19:55564798:C:T	BIOSQTL	BIOS_eQTL_geneLevel	ENSG00000160439	C	2.59882e-15	-7.90876	0	T	+	19	55564798	RDH13	1
19:55564798:C:T	BIOSQTL	BIOS_eQTL_geneLevel	ENSG00000160439	C	1.71063e-16	-8.24064	0	T	+	19	55564798	RDH13	1
19:55564851:A:G	BIOSQTL	BIOS_eQTL_geneLevel	ENSG00000160439	A	7.43432e-13	-7.17118	0	G	+	19	55564851	RDH13	1
19:55564851:A:G	BIOSQTL	BIOS_eQTL_geneLevel	ENSG00000160439	A	1.01604e-13	-7.43872	0	G	+	19	55564851	RDH13	1
19:55564851:A:G	BIOSQTL	BIOS_eQTL_geneLevel	ENSG00000160439	A	2.59882e-15	-7.90876	0	G	+	19	55564851	RDH13	1
19:55564851:A:G	BIOSQTL	BIOS_eQTL_geneLevel	ENSG00000160439	A	1.71063e-16	-8.24064	0	G	+	19	55564851	RDH13	1
19:55564911:A:G	BIOSQTL	BIOS_eQTL_geneLevel	ENSG00000160439	A	7.20961e-13	-7.17522	0	G	+	19	55564911	RDH13	1
19:55564911:A:G	BIOSQTL	BIOS_eQTL_geneLevel	ENSG00000160439	A	1.01604e-13	-7.43872	0	G	+	19	55564911	RDH13	1
19:55564911:A:G	BIOSQTL	BIOS_eQTL_geneLevel	ENSG00000160439	A	2.51259e-15	-7.91285	0	G	+	19	55564911	RDH13	1
19:55564911:A:G	BIOSQTL	BIOS_eQTL_geneLevel	ENSG00000160439	A	1.71063e-16	-8.24064	0	G	+	19	55564911	RDH13	1
19:55564949:C:T	BIOSQTL	BIOS_eQTL_geneLevel	ENSG00000160439	T	7.43432e-13	-7.17118	0	C	+	19	55564949	RDH13	1
19:55564949:C:T	BIOSQTL	BIOS_eQTL_geneLevel	ENSG00000160439	T	1.01604e-13	-7.43872	0	C	+	19	55564949	RDH13	1
19:55564949:C:T	BIOSQTL	BIOS_eQTL_geneLevel	ENSG00000160439	T	2.59882e-15	-7.90876	0	C	+	19	55564949	RDH13	1
19:55564949:C:T	BIOSQTL	BIOS_eQTL_geneLevel	ENSG00000160439	T	1.71063e-16	-8.24064	0	C	+	19	55564949	RDH13	1
19:55564982:C:G	BIOSQTL	BIOS_eQTL_geneLevel	ENSG00000160439	G	8.2582e-13	-7.15665	0	C	+	19	55564982	RDH13	1
19:55564982:C:G	BIOSQTL	BIOS_eQTL_geneLevel	ENSG00000160439	G	1.01604e-13	-7.43872	0	C	+	19	55564982	RDH13	1
19:55564982:C:G	BIOSQTL	BIOS_eQTL_geneLevel	ENSG00000160439	G	2.59882e-15	-7.90876	0	C	+	19	55564982	RDH13	1
19:55564982:C:G	BIOSQTL	BIOS_eQTL_geneLevel	ENSG00000160439	G	1.51648e-16	-8.2551	0	C	+	19	55564982	RDH13	1
19:55565174:C:T	BIOSQTL	BIOS_eQTL_geneLevel	ENSG00000160439	T	6.69127e-13	-7.18543	0	C	+	19	55565174	RDH13	1
19:55565174:C:T	BIOSQTL	BIOS_eQTL_geneLevel	ENSG00000160439	T	9.12413e-14	-7.45297	0	C	+	19	55565174	RDH13	1
19:55565174:C:T	BIOSQTL	BIOS_eQTL_geneLevel	ENSG00000160439	T	2.59882e-15	-7.90876	0	C	+	19	55565174	RDH13	1
19:55565174:C:T	BIOSQTL	BIOS_eQTL_geneLevel	ENSG00000160439	T	1.51648e-16	-8.2551	0	C	+	19	55565174	RDH13	1
19:55565352:A:G	BIOSQTL	BIOS_eQTL_geneLevel	ENSG00000160439	A	7.43432e-13	-7.17118	0	G	+	19	55565352	RDH13	1
19:55565352:A:G	BIOSQTL	BIOS_eQTL_geneLevel	ENSG00000160439	A	1.01604e-13	-7.43872	0	G	+	19	55565352	RDH13	1
19:55565352:A:G	BIOSQTL	BIOS_eQTL_geneLevel	ENSG00000160439	A	2.59882e-15	-7.90876	0	G	+	19	55565352	RDH13	1
19:55565352:A:G	BIOSQTL	BIOS_eQTL_geneLevel	ENSG00000160439	A	1.51648e-16	-8.2551	0	G	+	19	55565352	RDH13	1
19:55565634:C:G	BIOSQTL	BIOS_eQTL_geneLevel	ENSG00000160439	C	8.2582e-13	-7.15665	0	G	+	19	55565634	RDH13	1
19:55565634:C:G	BIOSQTL	BIOS_eQTL_geneLevel	ENSG00000160439	C	1.01604e-13	-7.43872	0	G	+	19	55565634	RDH13	1
19:55565634:C:G	BIOSQTL	BIOS_eQTL_geneLevel	ENSG00000160439	C	2.59882e-15	-7.90876	0	G	+	19	55565634	RDH13	1
19:55565634:C:G	BIOSQTL	BIOS_eQTL_geneLevel	ENSG00000160439	C	1.51648e-16	-8.2551	0	G	+	19	55565634	RDH13	1
19:55565791:A:G	BIOSQTL	BIOS_eQTL_geneLevel	ENSG00000160439	A	8.2582e-13	-7.15665	0	G	+	19	55565791	RDH13	1
19:55565791:A:G	BIOSQTL	BIOS_eQTL_geneLevel	ENSG00000160439	A	1.01604e-13	-7.43872	0	G	+	19	55565791	RDH13	1
19:55565791:A:G	BIOSQTL	BIOS_eQTL_geneLevel	ENSG00000160439	A	2.59882e-15	-7.90876	0	G	+	19	55565791	RDH13	1
19:55565791:A:G	BIOSQTL	BIOS_eQTL_geneLevel	ENSG00000160439	A	1.51648e-16	-8.2551	0	G	+	19	55565791	RDH13	1
19:55565833:A:C	BIOSQTL	BIOS_eQTL_geneLevel	ENSG00000160439	A	8.2582e-13	-7.15665	0	C	+	19	55565833	RDH13	1
19:55565833:A:C	BIOSQTL	BIOS_eQTL_geneLevel	ENSG00000160439	A	1.01604e-13	-7.43872	0	C	+	19	55565833	RDH13	1
19:55565833:A:C	BIOSQTL	BIOS_eQTL_geneLevel	ENSG00000160439	A	2.59882e-15	-7.90876	0	C	+	19	55565833	RDH13	1
19:55565833:A:C	BIOSQTL	BIOS_eQTL_geneLevel	ENSG00000160439	A	1.51648e-16	-8.2551	0	C	+	19	55565833	RDH13	1
19:55565929:A:G	BIOSQTL	BIOS_eQTL_geneLevel	ENSG00000160439	A	7.44519e-13	-7.1709	0	G	+	19	55565929	RDH13	1
19:55565929:A:G	BIOSQTL	BIOS_eQTL_geneLevel	ENSG00000160439	A	9.12413e-14	-7.45297	0	G	+	19	55565929	RDH13	1
19:55565929:A:G	BIOSQTL	BIOS_eQTL_geneLevel	ENSG00000160439	A	2.59882e-15	-7.90876	0	G	+	19	55565929	RDH13	1
19:55565929:A:G	BIOSQTL	BIOS_eQTL_geneLevel	ENSG00000160439	A	1.51648e-16	-8.2551	0	G	+	19	55565929	RDH13	1
19:55566003:C:T	BIOSQTL	BIOS_eQTL_geneLevel	ENSG00000160439	C	7.44519e-13	-7.1709	0	T	+	19	55566003	RDH13	1
19:55566003:C:T	BIOSQTL	BIOS_eQTL_geneLevel	ENSG00000160439	C	1.01604e-13	-7.43872	0	T	+	19	55566003	RDH13	1
19:55566003:C:T	BIOSQTL	BIOS_eQTL_geneLevel	ENSG00000160439	C	2.59882e-15	-7.90876	0	T	+	19	55566003	RDH13	1
19:55566003:C:T	BIOSQTL	BIOS_eQTL_geneLevel	ENSG00000160439	C	1.51648e-16	-8.2551	0	T	+	19	55566003	RDH13	1
19:55566236:C:T	BIOSQTL	BIOS_eQTL_geneLevel	ENSG00000160439	C	8.2582e-13	-7.15665	0	T	+	19	55566236	RDH13	1
19:55566236:C:T	BIOSQTL	BIOS_eQTL_geneLevel	ENSG00000160439	C	1.01604e-13	-7.43872	0	T	+	19	55566236	RDH13	1
19:55566236:C:T	BIOSQTL	BIOS_eQTL_geneLevel	ENSG00000160439	C	2.59882e-15	-7.90876	0	T	+	19	55566236	RDH13	1
19:55566236:C:T	BIOSQTL	BIOS_eQTL_geneLevel	ENSG00000160439	C	1.71349e-16	-8.24052	0	T	+	19	55566236	RDH13	1
19:55566240:A:G	BIOSQTL	BIOS_eQTL_geneLevel	ENSG00000160439	A	8.2582e-13	-7.15665	0	G	+	19	55566240	RDH13	1
19:55566240:A:G	BIOSQTL	BIOS_eQTL_geneLevel	ENSG00000160439	A	1.01604e-13	-7.43872	0	G	+	19	55566240	RDH13	1
19:55566240:A:G	BIOSQTL	BIOS_eQTL_geneLevel	ENSG00000160439	A	2.59882e-15	-7.90876	0	G	+	19	55566240	RDH13	1
19:55566240:A:G	BIOSQTL	BIOS_eQTL_geneLevel	ENSG00000160439	A	1.71349e-16	-8.24052	0	G	+	19	55566240	RDH13	1
19:55566258:C:T	BIOSQTL	BIOS_eQTL_geneLevel	ENSG00000160439	C	8.2582e-13	-7.15665	0	T	+	19	55566258	RDH13	1
19:55566258:C:T	BIOSQTL	BIOS_eQTL_geneLevel	ENSG00000160439	C	1.01604e-13	-7.43872	0	T	+	19	55566258	RDH13	1
19:55566258:C:T	BIOSQTL	BIOS_eQTL_geneLevel	ENSG00000160439	C	2.59882e-15	-7.90876	0	T	+	19	55566258	RDH13	1
19:55566258:C:T	BIOSQTL	BIOS_eQTL_geneLevel	ENSG00000160439	C	1.71349e-16	-8.24052	0	T	+	19	55566258	RDH13	1
19:55566512:G:T	BIOSQTL	BIOS_eQTL_geneLevel	ENSG00000160439	G	1.82434e-07	-5.21624	0.000115226	T	+	19	55566512	RDH13	1
19:55566512:G:T	BIOSQTL	BIOS_eQTL_geneLevel	ENSG00000160439	G	9.07334e-09	-5.74713	1.76741e-05	T	+	19	55566512	RDH13	1
19:55566512:G:T	BIOSQTL	BIOS_eQTL_geneLevel	ENSG00000160439	G	3.65711e-09	-5.89895	6.00348e-06	T	+	19	55566512	RDH13	1
19:55566512:G:T	BIOSQTL	BIOS_eQTL_geneLevel	ENSG00000160439	G	3.25089e-09	-5.9183	6.02083e-06	T	+	19	55566512	RDH13	1
19:55567044:A:C	BIOSQTL	BIOS_eQTL_geneLevel	ENSG00000160439	C	1.78537e-07	-5.22028	0.000104327	A	+	19	55567044	RDH13	1
19:55567044:A:C	BIOSQTL	BIOS_eQTL_geneLevel	ENSG00000160439	C	7.96487e-09	-5.76901	1.77158e-05	A	+	19	55567044	RDH13	1
19:55567044:A:C	BIOSQTL	BIOS_eQTL_geneLevel	ENSG00000160439	C	3.45866e-09	-5.90809	6.00998e-06	A	+	19	55567044	RDH13	1
19:55567044:A:C	BIOSQTL	BIOS_eQTL_geneLevel	ENSG00000160439	C	3.28265e-09	-5.91678	6.01866e-06	A	+	19	55567044	RDH13	1
19:55564456:G:T	GTEx/v8	Whole_Blood	ENSG00000160439	T	7.10412e-06	-0.235416	2.98569e-63	G	+	19	55564456	RDH13	1
19:55564509:C:CTG	GTEx/v8	Whole_Blood	ENSG00000160439	CTG	7.10412e-06	-0.235416	2.98569e-63	NA	NA	19	55564509	RDH13	1
19:55564615:C:G	GTEx/v8	Whole_Blood	ENSG00000160439	C	7.10412e-06	-0.235416	2.98569e-63	G	+	19	55564615	RDH13	1
19:55564641:A:C	GTEx/v8	Whole_Blood	ENSG00000160439	A	7.10412e-06	-0.235416	2.98569e-63	C	+	19	55564641	RDH13	1
19:55564745:C:T	GTEx/v8	Whole_Blood	ENSG00000160439	C	7.10412e-06	-0.235416	2.98569e-63	T	+	19	55564745	RDH13	1
19:55564798:C:T	GTEx/v8	Whole_Blood	ENSG00000160439	C	7.10412e-06	-0.235416	2.98569e-63	T	+	19	55564798	RDH13	1
19:55564851:A:G	GTEx/v8	Whole_Blood	ENSG00000160439	A	5.88294e-06	-0.237425	2.98569e-63	G	+	19	55564851	RDH13	1
19:55564911:A:G	GTEx/v8	Whole_Blood	ENSG00000160439	A	7.10412e-06	-0.235416	2.98569e-63	G	+	19	55564911	RDH13	1
19:55564949:C:T	GTEx/v8	Whole_Blood	ENSG00000160439	T	8.35649e-06	-0.233856	2.98569e-63	C	+	19	55564949	RDH13	1
19:55564982:C:G	GTEx/v8	Whole_Blood	ENSG00000160439	G	8.35649e-06	-0.233856	2.98569e-63	C	+	19	55564982	RDH13	1
19:55565174:C:T	GTEx/v8	Whole_Blood	ENSG00000160439	T	6.84202e-06	-0.235938	2.98569e-63	C	+	19	55565174	RDH13	1
19:55565352:A:G	GTEx/v8	Whole_Blood	ENSG00000160439	A	7.4157e-06	-0.234998	2.98569e-63	G	+	19	55565352	RDH13	1
19:55565634:C:G	GTEx/v8	Whole_Blood	ENSG00000160439	C	6.84202e-06	-0.235938	2.98569e-63	G	+	19	55565634	RDH13	1
19:55565791:A:G	GTEx/v8	Whole_Blood	ENSG00000160439	A	6.84202e-06	-0.235938	2.98569e-63	G	+	19	55565791	RDH13	1
19:55565833:A:C	GTEx/v8	Whole_Blood	ENSG00000160439	A	1.48697e-05	-0.224097	2.98569e-63	C	+	19	55565833	RDH13	1
19:55565929:A:G	GTEx/v8	Whole_Blood	ENSG00000160439	A	1.48697e-05	-0.224097	2.98569e-63	G	+	19	55565929	RDH13	1
19:55566003:C:T	GTEx/v8	Whole_Blood	ENSG00000160439	C	1.48697e-05	-0.224097	2.98569e-63	T	+	19	55566003	RDH13	1
19:55566236:C:T	GTEx/v8	Whole_Blood	ENSG00000160439	C	1.48697e-05	-0.224097	2.98569e-63	T	+	19	55566236	RDH13	1
19:55566240:A:G	GTEx/v8	Whole_Blood	ENSG00000160439	A	1.48697e-05	-0.224097	2.98569e-63	G	+	19	55566240	RDH13	1
19:55566258:C:T	GTEx/v8	Whole_Blood	ENSG00000160439	C	1.48697e-05	-0.224097	2.98569e-63	T	+	19	55566258	RDH13	1
19:55564456:G:T	GTEx/v8	Skin_Sun_Exposed_Lower_leg	ENSG00000160439	T	1.67568e-06	0.143088	1.55683e-11	G	-	19	55564456	RDH13	1
19:55564509:C:CTG	GTEx/v8	Skin_Sun_Exposed_Lower_leg	ENSG00000160439	CTG	1.67568e-06	0.143088	1.55683e-11	NA	NA	19	55564509	RDH13	1
19:55564615:C:G	GTEx/v8	Skin_Sun_Exposed_Lower_leg	ENSG00000160439	C	1.67568e-06	0.143088	1.55683e-11	G	-	19	55564615	RDH13	1
19:55564641:A:C	GTEx/v8	Skin_Sun_Exposed_Lower_leg	ENSG00000160439	A	1.67568e-06	0.143088	1.55683e-11	C	-	19	55564641	RDH13	1
19:55564745:C:T	GTEx/v8	Skin_Sun_Exposed_Lower_leg	ENSG00000160439	C	1.67568e-06	0.143088	1.55683e-11	T	-	19	55564745	RDH13	1
19:55564798:C:T	GTEx/v8	Skin_Sun_Exposed_Lower_leg	ENSG00000160439	C	1.67568e-06	0.143088	1.55683e-11	T	-	19	55564798	RDH13	1
19:55564851:A:G	GTEx/v8	Skin_Sun_Exposed_Lower_leg	ENSG00000160439	A	2.52313e-06	0.140502	1.55683e-11	G	-	19	55564851	RDH13	1
19:55564911:A:G	GTEx/v8	Skin_Sun_Exposed_Lower_leg	ENSG00000160439	A	1.67568e-06	0.143088	1.55683e-11	G	-	19	55564911	RDH13	1
19:55564949:C:T	GTEx/v8	Skin_Sun_Exposed_Lower_leg	ENSG00000160439	T	1.43227e-06	0.144288	1.55683e-11	C	-	19	55564949	RDH13	1
19:55564982:C:G	GTEx/v8	Skin_Sun_Exposed_Lower_leg	ENSG00000160439	G	1.43227e-06	0.144288	1.55683e-11	C	-	19	55564982	RDH13	1
19:55565174:C:T	GTEx/v8	Skin_Sun_Exposed_Lower_leg	ENSG00000160439	T	1.67568e-06	0.143088	1.55683e-11	C	-	19	55565174	RDH13	1
19:55565352:A:G	GTEx/v8	Skin_Sun_Exposed_Lower_leg	ENSG00000160439	A	1.67568e-06	0.143088	1.55683e-11	G	-	19	55565352	RDH13	1
19:55565634:C:G	GTEx/v8	Skin_Sun_Exposed_Lower_leg	ENSG00000160439	C	1.67568e-06	0.143088	1.55683e-11	G	-	19	55565634	RDH13	1
19:55565791:A:G	GTEx/v8	Skin_Sun_Exposed_Lower_leg	ENSG00000160439	A	1.67568e-06	0.143088	1.55683e-11	G	-	19	55565791	RDH13	1
19:55565833:A:C	GTEx/v8	Skin_Sun_Exposed_Lower_leg	ENSG00000160439	A	3.16725e-06	0.138199	1.55683e-11	C	-	19	55565833	RDH13	1
19:55565929:A:G	GTEx/v8	Skin_Sun_Exposed_Lower_leg	ENSG00000160439	A	3.16725e-06	0.138199	1.55683e-11	G	-	19	55565929	RDH13	1
19:55566003:C:T	GTEx/v8	Skin_Sun_Exposed_Lower_leg	ENSG00000160439	C	3.16725e-06	0.138199	1.55683e-11	T	-	19	55566003	RDH13	1
19:55566236:C:T	GTEx/v8	Skin_Sun_Exposed_Lower_leg	ENSG00000160439	C	3.16725e-06	0.138199	1.55683e-11	T	-	19	55566236	RDH13	1
19:55566240:A:G	GTEx/v8	Skin_Sun_Exposed_Lower_leg	ENSG00000160439	A	3.16725e-06	0.138199	1.55683e-11	G	-	19	55566240	RDH13	1
19:55566258:C:T	GTEx/v8	Skin_Sun_Exposed_Lower_leg	ENSG00000160439	C	3.16725e-06	0.138199	1.55683e-11	T	-	19	55566258	RDH13	1
12:131442839:A:G	eQTLGen	eQTLGen_cis_eQTLs	ENSG00000111450	A	5.1296e-07	5.0215	0.00165906	A	+	12	131442839	STX2	1
4:70530960:A:G	eQTLcatalogue	CEDAR_transverse_colon	ENSG00000173597	G	8.82124e-07	0.098583	0.00441062	NA	NA	4	70530960	SULT1B1	1
4:70532529:A:C	eQTLcatalogue	CEDAR_transverse_colon	ENSG00000173597	C	9.12206e-06	0.08159	0.0456103	NA	NA	4	70532529	SULT1B1	1
4:70535396:A:C	eQTLcatalogue	CEDAR_transverse_colon	ENSG00000173597	A	8.93422e-06	0.0813749	0.0446711	C	-	4	70535396	SULT1B1	1
4:70536154:G:T	eQTLcatalogue	CEDAR_transverse_colon	ENSG00000173597	T	9.47804e-06	0.0809747	0.0473902	G	-	4	70536154	SULT1B1	1
4:70536640:C:G	eQTLcatalogue	CEDAR_transverse_colon	ENSG00000173597	G	9.57278e-06	0.0808612	0.0478639	C	-	4	70536640	SULT1B1	1
4:70537508:C:T	eQTLcatalogue	CEDAR_transverse_colon	ENSG00000173597	T	9.14374e-06	0.0809958	0.0457187	C	-	4	70537508	SULT1B1	1
4:70542349:A:G	eQTLcatalogue	CEDAR_transverse_colon	ENSG00000173597	G	2.81118e-10	0.117454	1.40559e-06	A	-	4	70542349	SULT1B1	1
4:70543553:G:T	eQTLcatalogue	CEDAR_transverse_colon	ENSG00000173597	G	4.81862e-07	0.0937021	0.00240931	T	-	4	70543553	SULT1B1	1
4:70544928:A:AT	eQTLcatalogue	CEDAR_transverse_colon	ENSG00000173597	AT	4.48212e-07	0.0939648	0.00224106	NA	NA	4	70544928	SULT1B1	1
4:70548083:C:G	eQTLcatalogue	CEDAR_transverse_colon	ENSG00000173597	C	4.11235e-07	0.0942711	0.00205617	G	-	4	70548083	SULT1B1	1
4:70550784:G:T	eQTLcatalogue	CEDAR_transverse_colon	ENSG00000173597	T	7.64435e-06	0.0813724	0.0382217	G	-	4	70550784	SULT1B1	1
4:70551375:A:G	eQTLcatalogue	CEDAR_transverse_colon	ENSG00000173597	G	3.67472e-07	0.094676	0.00183736	A	-	4	70551375	SULT1B1	1
4:70551397:C:T	eQTLcatalogue	CEDAR_transverse_colon	ENSG00000173597	T	3.67121e-07	0.0946681	0.0018356	C	-	4	70551397	SULT1B1	1
4:70551652:C:T	eQTLcatalogue	CEDAR_transverse_colon	ENSG00000173597	T	3.62586e-07	0.0947163	0.00181293	NA	NA	4	70551652	SULT1B1	1
4:70553518:C:G	eQTLcatalogue	CEDAR_transverse_colon	ENSG00000173597	G	3.3499e-07	0.0949465	0.00167495	C	-	4	70553518	SULT1B1	1
4:70557104:A:G	eQTLcatalogue	CEDAR_transverse_colon	ENSG00000173597	G	6.56491e-06	0.081936	0.0328246	A	-	4	70557104	SULT1B1	1
4:70559935:C:T	eQTLcatalogue	CEDAR_transverse_colon	ENSG00000173597	T	2.9313e-07	0.0952721	0.00146565	C	-	4	70559935	SULT1B1	1
4:70560820:C:T	eQTLcatalogue	CEDAR_transverse_colon	ENSG00000173597	C	6.28081e-06	0.0821431	0.0314041	NA	NA	4	70560820	SULT1B1	1
4:70565743:A:G	eQTLcatalogue	CEDAR_transverse_colon	ENSG00000173597	A	2.74971e-07	0.0953287	0.00137486	G	-	4	70565743	SULT1B1	1
4:70565811:A:C	eQTLcatalogue	CEDAR_transverse_colon	ENSG00000173597	A	2.75031e-07	0.0953201	0.00137516	NA	NA	4	70565811	SULT1B1	1
4:70566583:A:T	eQTLcatalogue	CEDAR_transverse_colon	ENSG00000173597	T	6.13096e-06	0.0822205	0.0306548	A	-	4	70566583	SULT1B1	1
4:70568577:G:T	eQTLcatalogue	CEDAR_transverse_colon	ENSG00000173597	T	2.71887e-07	0.0955663	0.00135943	G	-	4	70568577	SULT1B1	1
4:70572935:A:G	eQTLcatalogue	CEDAR_transverse_colon	ENSG00000173597	A	1.44258e-10	0.118153	7.2129e-07	G	-	4	70572935	SULT1B1	1
4:70573424:C:T	eQTLcatalogue	CEDAR_transverse_colon	ENSG00000173597	C	1.50992e-10	0.11804	7.5496e-07	T	-	4	70573424	SULT1B1	1
4:70573878:A:G	eQTLcatalogue	CEDAR_transverse_colon	ENSG00000173597	A	1.54739e-10	0.117972	7.73695e-07	G	-	4	70573878	SULT1B1	1
4:70577310:A:G	eQTLcatalogue	CEDAR_transverse_colon	ENSG00000173597	A	1.9089e-10	0.117249	9.5445e-07	G	-	4	70577310	SULT1B1	1
4:70577614:C:T	eQTLcatalogue	CEDAR_transverse_colon	ENSG00000173597	T	1.99978e-10	0.117058	9.9989e-07	C	-	4	70577614	SULT1B1	1
4:70577863:A:G	eQTLcatalogue	CEDAR_transverse_colon	ENSG00000173597	G	2.01457e-10	0.117035	1.00728e-06	A	-	4	70577863	SULT1B1	1
4:70579909:G:GT	eQTLcatalogue	CEDAR_transverse_colon	ENSG00000173597	G	2.52958e-10	0.116243	1.26479e-06	NA	NA	4	70579909	SULT1B1	1
4:70580882:A:C	eQTLcatalogue	CEDAR_transverse_colon	ENSG00000173597	A	3.7884e-07	0.0946269	0.0018942	C	-	4	70580882	SULT1B1	1
4:70585579:C:G	eQTLcatalogue	CEDAR_transverse_colon	ENSG00000173597	G	4.76711e-07	0.0933814	0.00238355	C	-	4	70585579	SULT1B1	1
4:70586610:A:G	eQTLcatalogue	CEDAR_transverse_colon	ENSG00000173597	A	4.17495e-10	0.113869	2.08747e-06	G	-	4	70586610	SULT1B1	1
4:70611119:A:G	eQTLcatalogue	CEDAR_transverse_colon	ENSG00000173597	A	8.82783e-07	0.091503	0.00441392	G	-	4	70611119	SULT1B1	1
4:70619038:C:G	eQTLcatalogue	CEDAR_transverse_colon	ENSG00000173597	G	9.81929e-07	0.0915205	0.00490964	C	-	4	70619038	SULT1B1	1
4:70528466:A:G	eQTLGen	eQTLGen_cis_eQTLs	ENSG00000173597	A	3.9947e-20	-9.188	0	NA	NA	4	70528466	SULT1B1	1
4:70530960:A:G	eQTLGen	eQTLGen_cis_eQTLs	ENSG00000173597	A	5.4735e-08	5.4353	0.000227531	NA	NA	4	70530960	SULT1B1	1
4:70532529:A:C	eQTLGen	eQTLGen_cis_eQTLs	ENSG00000173597	A	1.3992e-24	10.234	0	NA	NA	4	70532529	SULT1B1	1
4:70535396:A:C	eQTLGen	eQTLGen_cis_eQTLs	ENSG00000173597	A	1.5027e-36	-12.6267	0	C	+	4	70535396	SULT1B1	1
4:70536154:G:T	eQTLGen	eQTLGen_cis_eQTLs	ENSG00000173597	T	8.4964e-37	-12.6716	0	G	+	4	70536154	SULT1B1	1
4:70536640:C:G	eQTLGen	eQTLGen_cis_eQTLs	ENSG00000173597	G	1.8741e-36	-12.6094	0	C	+	4	70536640	SULT1B1	1
4:70537508:C:T	eQTLGen	eQTLGen_cis_eQTLs	ENSG00000173597	T	1.3267e-36	-12.6366	0	C	+	4	70537508	SULT1B1	1
4:70539246:A:C	eQTLGen	eQTLGen_cis_eQTLs	ENSG00000173597	A	1.7941e-37	-12.7928	0	C	+	4	70539246	SULT1B1	1
4:70540370:G:T	eQTLGen	eQTLGen_cis_eQTLs	ENSG00000173597	G	7.403e-37	-12.6823	0	T	+	4	70540370	SULT1B1	1
4:70540563:C:T	eQTLGen	eQTLGen_cis_eQTLs	ENSG00000173597	T	7.7707e-37	-12.6784	0	C	+	4	70540563	SULT1B1	1
4:70542349:A:G	eQTLGen	eQTLGen_cis_eQTLs	ENSG00000173597	G	7.4854e-15	-7.776	0	A	+	4	70542349	SULT1B1	1
4:70543553:G:T	eQTLGen	eQTLGen_cis_eQTLs	ENSG00000173597	T	1.3516e-29	11.2976	0	T	+	4	70543553	SULT1B1	1
4:70548083:C:G	eQTLGen	eQTLGen_cis_eQTLs	ENSG00000173597	G	8.5868e-31	11.5372	0	G	+	4	70548083	SULT1B1	1
4:70550784:G:T	eQTLGen	eQTLGen_cis_eQTLs	ENSG00000173597	T	2.7619e-36	-12.5788	0	G	+	4	70550784	SULT1B1	1
4:70551375:A:G	eQTLGen	eQTLGen_cis_eQTLs	ENSG00000173597	A	2.369e-29	11.248	0	A	+	4	70551375	SULT1B1	1
4:70551397:C:T	eQTLGen	eQTLGen_cis_eQTLs	ENSG00000173597	C	5.6216e-30	11.3742	0	C	+	4	70551397	SULT1B1	1
4:70551652:C:T	eQTLGen	eQTLGen_cis_eQTLs	ENSG00000173597	C	3.4159e-19	8.9544	0	NA	NA	4	70551652	SULT1B1	1
4:70553518:C:G	eQTLGen	eQTLGen_cis_eQTLs	ENSG00000173597	C	4.8653e-30	11.3869	0	C	+	4	70553518	SULT1B1	1
4:70557104:A:G	eQTLGen	eQTLGen_cis_eQTLs	ENSG00000173597	G	9.3606e-37	-12.6639	0	A	+	4	70557104	SULT1B1	1
4:70559935:C:T	eQTLGen	eQTLGen_cis_eQTLs	ENSG00000173597	C	3.2768e-30	11.4212	0	C	+	4	70559935	SULT1B1	1
4:70560820:C:T	eQTLGen	eQTLGen_cis_eQTLs	ENSG00000173597	T	8.8179e-34	12.1148	0	NA	NA	4	70560820	SULT1B1	1
4:70565743:A:G	eQTLGen	eQTLGen_cis_eQTLs	ENSG00000173597	G	8.884e-30	11.3342	0	G	+	4	70565743	SULT1B1	1
4:70565811:A:C	eQTLGen	eQTLGen_cis_eQTLs	ENSG00000173597	C	3.014e-19	8.9683	0	NA	NA	4	70565811	SULT1B1	1
4:70566583:A:T	eQTLGen	eQTLGen_cis_eQTLs	ENSG00000173597	T	1.0391e-36	-12.6558	0	A	+	4	70566583	SULT1B1	1
4:70568577:G:T	eQTLGen	eQTLGen_cis_eQTLs	ENSG00000173597	G	6.8921e-29	11.1534	0	G	+	4	70568577	SULT1B1	1
4:70572935:A:G	eQTLGen	eQTLGen_cis_eQTLs	ENSG00000173597	A	1.0331e-17	-8.5702	0	G	+	4	70572935	SULT1B1	1
4:70573424:C:T	eQTLGen	eQTLGen_cis_eQTLs	ENSG00000173597	C	1.1746e-17	-8.5553	0	T	+	4	70573424	SULT1B1	1
4:70573878:A:G	eQTLGen	eQTLGen_cis_eQTLs	ENSG00000173597	A	1.2394e-17	-8.5491	0	G	+	4	70573878	SULT1B1	1
4:70577310:A:G	eQTLGen	eQTLGen_cis_eQTLs	ENSG00000173597	A	1.1444e-17	-8.5583	0	G	+	4	70577310	SULT1B1	1
4:70577614:C:T	eQTLGen	eQTLGen_cis_eQTLs	ENSG00000173597	T	1.3169e-17	-8.5421	0	C	+	4	70577614	SULT1B1	1
4:70577863:A:G	eQTLGen	eQTLGen_cis_eQTLs	ENSG00000173597	G	5.513e-17	-8.375	0	A	+	4	70577863	SULT1B1	1
4:70580882:A:C	eQTLGen	eQTLGen_cis_eQTLs	ENSG00000173597	C	2.43e-33	12.0316	0	C	+	4	70580882	SULT1B1	1
4:70585579:C:G	eQTLGen	eQTLGen_cis_eQTLs	ENSG00000173597	C	2.091e-33	12.044	0	C	+	4	70585579	SULT1B1	1
4:70586610:A:G	eQTLGen	eQTLGen_cis_eQTLs	ENSG00000173597	A	2.7671e-17	-8.4558	0	G	+	4	70586610	SULT1B1	1
4:70608872:C:T	eQTLGen	eQTLGen_cis_eQTLs	ENSG00000173597	C	2.9163e-38	-12.9332	0	T	+	4	70608872	SULT1B1	1
4:70610436:A:G	eQTLGen	eQTLGen_cis_eQTLs	ENSG00000173597	G	4.753e-38	-12.8957	0	A	+	4	70610436	SULT1B1	1
4:70611119:A:G	eQTLGen	eQTLGen_cis_eQTLs	ENSG00000173597	G	3.3362e-32	11.8133	0	G	+	4	70611119	SULT1B1	1
4:70611960:A:G	eQTLGen	eQTLGen_cis_eQTLs	ENSG00000173597	A	6.5718e-38	-12.8707	0	G	+	4	70611960	SULT1B1	1
4:70614259:A:G	eQTLGen	eQTLGen_cis_eQTLs	ENSG00000173597	G	4.1329e-37	-12.7279	0	A	+	4	70614259	SULT1B1	1
4:70619038:C:G	eQTLGen	eQTLGen_cis_eQTLs	ENSG00000173597	C	2.8999e-33	12.0169	0	C	+	4	70619038	SULT1B1	1
4:70619042:A:C	eQTLGen	eQTLGen_cis_eQTLs	ENSG00000173597	C	3.4714e-38	-12.9198	0	A	+	4	70619042	SULT1B1	1
4:70619615:A:G	eQTLGen	eQTLGen_cis_eQTLs	ENSG00000173597	A	6.3214e-38	-12.8738	0	G	+	4	70619615	SULT1B1	1
4:70712161:A:T	eQTLGen	eQTLGen_cis_eQTLs	ENSG00000173597	A	1.4974e-29	-11.2883	0	T	+	4	70712161	SULT1B1	1
4:70528466:A:G	BIOSQTL	BIOS_eQTL_geneLevel	ENSG00000173597	A	8.56088e-11	-6.49036	0	NA	NA	4	70528466	SULT1B1	1
4:70530960:A:G	BIOSQTL	BIOS_eQTL_geneLevel	ENSG00000173597	G	2.84864e-10	-6.3067	0	NA	NA	4	70530960	SULT1B1	1
4:70532529:A:C	BIOSQTL	BIOS_eQTL_geneLevel	ENSG00000173597	C	3.42114e-11	-6.62701	0	NA	NA	4	70532529	SULT1B1	1
4:70535396:A:C	BIOSQTL	BIOS_eQTL_geneLevel	ENSG00000173597	A	3.32969e-11	-6.631	0	C	+	4	70535396	SULT1B1	1
4:70536154:G:T	BIOSQTL	BIOS_eQTL_geneLevel	ENSG00000173597	T	3.32969e-11	-6.631	0	G	+	4	70536154	SULT1B1	1
4:70536640:C:G	BIOSQTL	BIOS_eQTL_geneLevel	ENSG00000173597	G	3.32969e-11	-6.631	0	C	+	4	70536640	SULT1B1	1
4:70537508:C:T	BIOSQTL	BIOS_eQTL_geneLevel	ENSG00000173597	T	3.32969e-11	-6.631	0	C	+	4	70537508	SULT1B1	1
4:70539246:A:C	BIOSQTL	BIOS_eQTL_geneLevel	ENSG00000173597	A	3.67058e-11	-6.61664	0	C	+	4	70539246	SULT1B1	1
4:70540370:G:T	BIOSQTL	BIOS_eQTL_geneLevel	ENSG00000173597	G	3.67058e-11	-6.61664	0	T	+	4	70540370	SULT1B1	1
4:70540563:C:T	BIOSQTL	BIOS_eQTL_geneLevel	ENSG00000173597	T	3.67058e-11	-6.61664	0	C	+	4	70540563	SULT1B1	1
4:70543553:G:T	BIOSQTL	BIOS_eQTL_geneLevel	ENSG00000173597	T	3.58228e-11	6.6205	0	T	+	4	70543553	SULT1B1	1
4:70548083:C:G	BIOSQTL	BIOS_eQTL_geneLevel	ENSG00000173597	G	3.9431e-11	6.60625	0	G	+	4	70548083	SULT1B1	1
4:70550784:G:T	BIOSQTL	BIOS_eQTL_geneLevel	ENSG00000173597	T	3.93247e-11	-6.60654	0	G	+	4	70550784	SULT1B1	1
4:70551375:A:G	BIOSQTL	BIOS_eQTL_geneLevel	ENSG00000173597	A	3.24943e-11	6.63489	0	A	+	4	70551375	SULT1B1	1
4:70551397:C:T	BIOSQTL	BIOS_eQTL_geneLevel	ENSG00000173597	C	3.24943e-11	6.63489	0	C	+	4	70551397	SULT1B1	1
4:70551652:C:T	BIOSQTL	BIOS_eQTL_geneLevel	ENSG00000173597	C	3.24943e-11	6.63489	0	NA	NA	4	70551652	SULT1B1	1
4:70553518:C:G	BIOSQTL	BIOS_eQTL_geneLevel	ENSG00000173597	C	3.24943e-11	6.63489	0	C	+	4	70553518	SULT1B1	1
4:70557104:A:G	BIOSQTL	BIOS_eQTL_geneLevel	ENSG00000173597	G	3.56777e-11	-6.62095	0	A	+	4	70557104	SULT1B1	1
4:70559935:C:T	BIOSQTL	BIOS_eQTL_geneLevel	ENSG00000173597	C	3.57744e-11	6.62067	0	C	+	4	70559935	SULT1B1	1
4:70560820:C:T	BIOSQTL	BIOS_eQTL_geneLevel	ENSG00000173597	C	3.24063e-11	-6.63515	0	NA	NA	4	70560820	SULT1B1	1
4:70565743:A:G	BIOSQTL	BIOS_eQTL_geneLevel	ENSG00000173597	G	4.31608e-11	6.59289	0	G	+	4	70565743	SULT1B1	1
4:70565811:A:C	BIOSQTL	BIOS_eQTL_geneLevel	ENSG00000173597	C	4.33941e-11	6.59204	0	NA	NA	4	70565811	SULT1B1	1
4:70566583:A:T	BIOSQTL	BIOS_eQTL_geneLevel	ENSG00000173597	T	3.24063e-11	-6.63515	0	A	+	4	70566583	SULT1B1	1
4:70568577:G:T	BIOSQTL	BIOS_eQTL_geneLevel	ENSG00000173597	G	4.38643e-11	6.59052	0	G	+	4	70568577	SULT1B1	1
4:70572935:A:G	BIOSQTL	BIOS_eQTL_geneLevel	ENSG00000173597	A	7.2254e-09	-5.78545	1.18308e-05	G	+	4	70572935	SULT1B1	1
4:70573424:C:T	BIOSQTL	BIOS_eQTL_geneLevel	ENSG00000173597	C	6.09974e-09	-5.81386	1.18758e-05	T	+	4	70573424	SULT1B1	1
4:70573878:A:G	BIOSQTL	BIOS_eQTL_geneLevel	ENSG00000173597	A	6.09974e-09	-5.81386	1.18758e-05	G	+	4	70573878	SULT1B1	1
4:70577310:A:G	BIOSQTL	BIOS_eQTL_geneLevel	ENSG00000173597	A	6.09974e-09	-5.81386	1.18758e-05	G	+	4	70577310	SULT1B1	1
4:70577614:C:T	BIOSQTL	BIOS_eQTL_geneLevel	ENSG00000173597	T	6.09974e-09	-5.81386	1.18758e-05	C	+	4	70577614	SULT1B1	1
4:70577863:A:G	BIOSQTL	BIOS_eQTL_geneLevel	ENSG00000173597	G	6.09974e-09	-5.81386	1.18758e-05	A	+	4	70577863	SULT1B1	1
4:70580882:A:C	BIOSQTL	BIOS_eQTL_geneLevel	ENSG00000173597	C	3.07362e-11	6.64307	0	C	+	4	70580882	SULT1B1	1
4:70585579:C:G	BIOSQTL	BIOS_eQTL_geneLevel	ENSG00000173597	C	3.15818e-11	6.6391	0	C	+	4	70585579	SULT1B1	1
4:70586610:A:G	BIOSQTL	BIOS_eQTL_geneLevel	ENSG00000173597	A	6.09974e-09	-5.81386	1.18758e-05	G	+	4	70586610	SULT1B1	1
4:70608872:C:T	BIOSQTL	BIOS_eQTL_geneLevel	ENSG00000173597	C	4.17876e-10	-6.24716	0	T	+	4	70608872	SULT1B1	1
4:70610436:A:G	BIOSQTL	BIOS_eQTL_geneLevel	ENSG00000173597	G	5.00971e-10	-6.21861	0	A	+	4	70610436	SULT1B1	1
4:70611119:A:G	BIOSQTL	BIOS_eQTL_geneLevel	ENSG00000173597	G	2.06806e-10	6.35623	0	G	+	4	70611119	SULT1B1	1
4:70611960:A:G	BIOSQTL	BIOS_eQTL_geneLevel	ENSG00000173597	A	5.00971e-10	-6.21861	0	G	+	4	70611960	SULT1B1	1
4:70614259:A:G	BIOSQTL	BIOS_eQTL_geneLevel	ENSG00000173597	G	5.48362e-10	-6.20443	0	A	+	4	70614259	SULT1B1	1
4:70619038:C:G	BIOSQTL	BIOS_eQTL_geneLevel	ENSG00000173597	C	2.73324e-10	6.31326	0	C	+	4	70619038	SULT1B1	1
4:70619042:A:C	BIOSQTL	BIOS_eQTL_geneLevel	ENSG00000173597	C	7.17412e-10	-6.16218	0	A	+	4	70619042	SULT1B1	1
4:70619615:A:G	BIOSQTL	BIOS_eQTL_geneLevel	ENSG00000173597	A	7.17412e-10	-6.16218	0	G	+	4	70619615	SULT1B1	1
4:70712161:A:T	BIOSQTL	BIOS_eQTL_geneLevel	ENSG00000173597	A	4.54031e-09	-5.86303	5.97407e-06	T	+	4	70712161	SULT1B1	1
4:70530960:A:G	GTEx/v8	Nerve_Tibial	ENSG00000173597	A	7.22537e-05	0.125392	3.71662e-07	NA	NA	4	70530960	SULT1B1	1
4:70543553:G:T	GTEx/v8	Nerve_Tibial	ENSG00000173597	T	4.66491e-05	0.128692	3.71662e-07	T	+	4	70543553	SULT1B1	1
4:70544928:A:AT	GTEx/v8	Nerve_Tibial	ENSG00000173597	A	4.1433e-05	0.129241	3.71662e-07	NA	NA	4	70544928	SULT1B1	1
4:70548083:C:G	GTEx/v8	Nerve_Tibial	ENSG00000173597	G	0.000110232	0.121996	3.71662e-07	G	+	4	70548083	SULT1B1	1
4:70551375:A:G	GTEx/v8	Nerve_Tibial	ENSG00000173597	A	4.66491e-05	0.128692	3.71662e-07	A	+	4	70551375	SULT1B1	1
4:70551397:C:T	GTEx/v8	Nerve_Tibial	ENSG00000173597	C	4.1433e-05	0.129241	3.71662e-07	C	+	4	70551397	SULT1B1	1
4:70551652:C:T	GTEx/v8	Nerve_Tibial	ENSG00000173597	C	4.66491e-05	0.128692	3.71662e-07	NA	NA	4	70551652	SULT1B1	1
4:70553518:C:G	GTEx/v8	Nerve_Tibial	ENSG00000173597	C	4.66491e-05	0.128692	3.71662e-07	C	+	4	70553518	SULT1B1	1
4:70559935:C:T	GTEx/v8	Nerve_Tibial	ENSG00000173597	C	4.1433e-05	0.129241	3.71662e-07	C	+	4	70559935	SULT1B1	1
4:70565743:A:G	GTEx/v8	Nerve_Tibial	ENSG00000173597	G	4.1433e-05	0.129241	3.71662e-07	G	+	4	70565743	SULT1B1	1
4:70568577:G:T	GTEx/v8	Nerve_Tibial	ENSG00000173597	G	4.1433e-05	0.129241	3.71662e-07	G	+	4	70568577	SULT1B1	1
4:70580882:A:C	GTEx/v8	Nerve_Tibial	ENSG00000173597	C	7.06849e-06	0.144247	3.71662e-07	C	+	4	70580882	SULT1B1	1
4:70585579:C:G	GTEx/v8	Nerve_Tibial	ENSG00000173597	C	1.41329e-05	0.13881	3.71662e-07	C	+	4	70585579	SULT1B1	1
4:70611119:A:G	GTEx/v8	Nerve_Tibial	ENSG00000173597	G	7.62071e-06	0.138205	3.71662e-07	G	+	4	70611119	SULT1B1	1
4:70619038:C:G	GTEx/v8	Nerve_Tibial	ENSG00000173597	C	7.62071e-06	0.138205	3.71662e-07	C	+	4	70619038	SULT1B1	1
4:70528466:A:G	GTEx/v8	Cells_Cultured_fibroblasts	ENSG00000173597	G	1.48706e-05	-0.115373	8.36181e-14	NA	NA	4	70528466	SULT1B1	1
4:70532529:A:C	GTEx/v8	Cells_Cultured_fibroblasts	ENSG00000173597	A	0.000102453	-0.104079	8.36181e-14	NA	NA	4	70532529	SULT1B1	1
4:70535396:A:C	GTEx/v8	Cells_Cultured_fibroblasts	ENSG00000173597	C	1.73353e-05	-0.117292	8.36181e-14	C	-	4	70535396	SULT1B1	1
4:70536154:G:T	GTEx/v8	Cells_Cultured_fibroblasts	ENSG00000173597	G	5.05288e-05	-0.109158	8.36181e-14	G	-	4	70536154	SULT1B1	1
4:70536640:C:G	GTEx/v8	Cells_Cultured_fibroblasts	ENSG00000173597	C	5.05288e-05	-0.109158	8.36181e-14	C	-	4	70536640	SULT1B1	1
4:70537508:C:T	GTEx/v8	Cells_Cultured_fibroblasts	ENSG00000173597	C	1.92011e-05	-0.116412	8.36181e-14	C	-	4	70537508	SULT1B1	1
4:70539246:A:C	GTEx/v8	Cells_Cultured_fibroblasts	ENSG00000173597	C	0.000116847	-0.103653	8.36181e-14	C	-	4	70539246	SULT1B1	1
4:70540370:G:T	GTEx/v8	Cells_Cultured_fibroblasts	ENSG00000173597	T	0.000116847	-0.103653	8.36181e-14	T	-	4	70540370	SULT1B1	1
4:70540563:C:T	GTEx/v8	Cells_Cultured_fibroblasts	ENSG00000173597	C	0.000116847	-0.103653	8.36181e-14	C	-	4	70540563	SULT1B1	1
4:70548903:A:AATAG	GTEx/v8	Cells_Cultured_fibroblasts	ENSG00000173597	AATAG	0.000119653	-0.105405	8.36181e-14	NA	NA	4	70548903	SULT1B1	1
4:70550784:G:T	GTEx/v8	Cells_Cultured_fibroblasts	ENSG00000173597	G	2.50834e-05	-0.114697	8.36181e-14	G	-	4	70550784	SULT1B1	1
4:70557104:A:G	GTEx/v8	Cells_Cultured_fibroblasts	ENSG00000173597	A	3.94785e-05	-0.111493	8.36181e-14	A	-	4	70557104	SULT1B1	1
4:70560820:C:T	GTEx/v8	Cells_Cultured_fibroblasts	ENSG00000173597	T	3.94785e-05	-0.111493	8.36181e-14	NA	NA	4	70560820	SULT1B1	1
4:70566583:A:T	GTEx/v8	Cells_Cultured_fibroblasts	ENSG00000173597	A	3.94785e-05	-0.111493	8.36181e-14	A	-	4	70566583	SULT1B1	1
4:70608872:C:T	GTEx/v8	Cells_Cultured_fibroblasts	ENSG00000173597	T	5.77188e-05	-0.107792	8.36181e-14	T	-	4	70608872	SULT1B1	1
4:70610436:A:G	GTEx/v8	Cells_Cultured_fibroblasts	ENSG00000173597	A	5.76958e-05	-0.107506	8.36181e-14	A	-	4	70610436	SULT1B1	1
4:70611960:A:G	GTEx/v8	Cells_Cultured_fibroblasts	ENSG00000173597	G	5.77188e-05	-0.107792	8.36181e-14	G	-	4	70611960	SULT1B1	1
4:70614259:A:G	GTEx/v8	Cells_Cultured_fibroblasts	ENSG00000173597	A	5.77188e-05	-0.107792	8.36181e-14	A	-	4	70614259	SULT1B1	1
4:70619042:A:C	GTEx/v8	Cells_Cultured_fibroblasts	ENSG00000173597	A	5.76958e-05	-0.107506	8.36181e-14	A	-	4	70619042	SULT1B1	1
4:70619615:A:G	GTEx/v8	Cells_Cultured_fibroblasts	ENSG00000173597	G	5.76958e-05	-0.107506	8.36181e-14	G	-	4	70619615	SULT1B1	1
4:70712161:A:T	GTEx/v8	Cells_Cultured_fibroblasts	ENSG00000173597	T	1.04631e-05	-0.120035	8.36181e-14	T	-	4	70712161	SULT1B1	1
4:70548903:A:AATAG	GTEx/v8	Testis	ENSG00000173597	AATAG	0.000195433	-0.230086	5.42608e-05	NA	NA	4	70548903	SULT1B1	1
4:70572935:A:G	GTEx/v8	Testis	ENSG00000173597	G	0.000150063	-0.23129	5.42608e-05	G	-	4	70572935	SULT1B1	1
4:70573424:C:T	GTEx/v8	Testis	ENSG00000173597	T	0.000150063	-0.23129	5.42608e-05	T	-	4	70573424	SULT1B1	1
4:70573878:A:G	GTEx/v8	Testis	ENSG00000173597	G	0.000150063	-0.23129	5.42608e-05	G	-	4	70573878	SULT1B1	1
4:70577310:A:G	GTEx/v8	Testis	ENSG00000173597	G	0.000201562	-0.227408	5.42608e-05	G	-	4	70577310	SULT1B1	1
4:70577614:C:T	GTEx/v8	Testis	ENSG00000173597	C	0.000150063	-0.23129	5.42608e-05	C	-	4	70577614	SULT1B1	1
4:70577863:A:G	GTEx/v8	Testis	ENSG00000173597	A	0.000201562	-0.227408	5.42608e-05	A	-	4	70577863	SULT1B1	1
4:70579909:G:GT	GTEx/v8	Testis	ENSG00000173597	GT	0.000201562	-0.227408	5.42608e-05	NA	NA	4	70579909	SULT1B1	1
4:70586610:A:G	GTEx/v8	Testis	ENSG00000173597	G	0.000150063	-0.23129	5.42608e-05	G	-	4	70586610	SULT1B1	1
4:70548083:C:G	GTEx/v8	Thyroid	ENSG00000173597	G	0.00033103	0.125186	0.00124364	G	+	4	70548083	SULT1B1	1
4:70585579:C:G	GTEx/v8	Thyroid	ENSG00000173597	C	0.000277129	0.1277	0.00124364	C	+	4	70585579	SULT1B1	1
4:70611119:A:G	GTEx/v8	Thyroid	ENSG00000173597	G	0.00030545	0.124574	0.00124364	G	+	4	70611119	SULT1B1	1
4:70619038:C:G	GTEx/v8	Thyroid	ENSG00000173597	C	0.00030545	0.124574	0.00124364	C	+	4	70619038	SULT1B1	1
4:70585579:C:G	GTEx/v7	Liver	ENSG00000173597	C	6.63536e-06	0.255038	0.0184146	C	+	4	70585579	SULT1B1	1
4:70611119:A:G	GTEx/v7	Liver	ENSG00000173597	G	2.81619e-06	0.258688	0.0184146	G	+	4	70611119	SULT1B1	1
4:70619038:C:G	GTEx/v7	Liver	ENSG00000173597	C	2.57227e-06	0.26111	0.0184146	C	+	4	70619038	SULT1B1	1
4:70580882:A:C	GTEx/v6	Nerve_Tibial	ENSG00000173597	C	1.29326e-05	4.46538	0.000599097	C	+	4	70580882	SULT1B1	1
4:70532529:A:C	eQTLcatalogue	GENCORD_ge_fibroblast	ENSG00000109193	C	7.70567e-06	-0.53345	0.0385283	NA	NA	4	70532529	SULT1E1	1
4:70535396:A:C	eQTLcatalogue	GENCORD_ge_fibroblast	ENSG00000109193	A	7.25732e-06	-0.529804	0.0362866	C	+	4	70535396	SULT1E1	1
4:70536154:G:T	eQTLcatalogue	GENCORD_ge_fibroblast	ENSG00000109193	T	6.967e-06	-0.531783	0.034835	G	+	4	70536154	SULT1E1	1
4:70536640:C:G	eQTLcatalogue	GENCORD_ge_fibroblast	ENSG00000109193	G	6.69448e-06	-0.532373	0.0334724	C	+	4	70536640	SULT1E1	1
4:70537508:C:T	eQTLcatalogue	GENCORD_ge_fibroblast	ENSG00000109193	T	5.07769e-06	-0.533348	0.0253884	C	+	4	70537508	SULT1E1	1
4:70539246:A:C	eQTLcatalogue	GENCORD_ge_fibroblast	ENSG00000109193	A	6.9938e-06	-0.527927	0.034969	C	+	4	70539246	SULT1E1	1
4:70540370:G:T	eQTLcatalogue	GENCORD_ge_fibroblast	ENSG00000109193	G	7.07924e-06	-0.526958	0.0353962	T	+	4	70540370	SULT1E1	1
4:70540563:C:T	eQTLcatalogue	GENCORD_ge_fibroblast	ENSG00000109193	T	7.07924e-06	-0.526958	0.0353962	C	+	4	70540563	SULT1E1	1
4:70542349:A:G	eQTLcatalogue	GENCORD_ge_fibroblast	ENSG00000109193	G	2.18558e-06	-0.57276	0.0109279	A	+	4	70542349	SULT1E1	1
4:70548903:A:AATAG	eQTLcatalogue	GENCORD_ge_fibroblast	ENSG00000109193	A	9.79423e-06	-0.521477	0.0489712	NA	NA	4	70548903	SULT1E1	1
4:70550784:G:T	eQTLcatalogue	GENCORD_ge_fibroblast	ENSG00000109193	T	7.22972e-06	-0.525757	0.0361486	G	+	4	70550784	SULT1E1	1
4:70557104:A:G	eQTLcatalogue	GENCORD_ge_fibroblast	ENSG00000109193	G	7.2843e-06	-0.525579	0.0364215	A	+	4	70557104	SULT1E1	1
4:70560820:C:T	eQTLcatalogue	GENCORD_ge_fibroblast	ENSG00000109193	C	7.23282e-06	-0.5259	0.0361641	NA	NA	4	70560820	SULT1E1	1
4:70566583:A:T	eQTLcatalogue	GENCORD_ge_fibroblast	ENSG00000109193	T	7.34168e-06	-0.525221	0.0367084	A	+	4	70566583	SULT1E1	1
4:70572935:A:G	eQTLcatalogue	GENCORD_ge_fibroblast	ENSG00000109193	A	5.04501e-07	-0.613593	0.0025225	G	+	4	70572935	SULT1E1	1
4:70573424:C:T	eQTLcatalogue	GENCORD_ge_fibroblast	ENSG00000109193	C	5.0193e-07	-0.613743	0.00250965	T	+	4	70573424	SULT1E1	1
4:70573878:A:G	eQTLcatalogue	GENCORD_ge_fibroblast	ENSG00000109193	A	5.00355e-07	-0.613824	0.00250178	G	+	4	70573878	SULT1E1	1
4:70577310:A:G	eQTLcatalogue	GENCORD_ge_fibroblast	ENSG00000109193	A	4.87515e-07	-0.614481	0.00243757	G	+	4	70577310	SULT1E1	1
4:70577614:C:T	eQTLcatalogue	GENCORD_ge_fibroblast	ENSG00000109193	T	4.87267e-07	-0.61451	0.00243633	C	+	4	70577614	SULT1E1	1
4:70577863:A:G	eQTLcatalogue	GENCORD_ge_fibroblast	ENSG00000109193	G	4.85259e-07	-0.614606	0.00242629	A	+	4	70577863	SULT1E1	1
4:70579909:G:GT	eQTLcatalogue	GENCORD_ge_fibroblast	ENSG00000109193	G	5.82335e-07	-0.6117	0.00291168	NA	NA	4	70579909	SULT1E1	1
4:70586610:A:G	eQTLcatalogue	GENCORD_ge_fibroblast	ENSG00000109193	A	4.85259e-07	-0.614606	0.00242629	G	+	4	70586610	SULT1E1	1
4:70608872:C:T	eQTLcatalogue	GENCORD_ge_fibroblast	ENSG00000109193	C	9.3197e-07	-0.580403	0.00465985	T	+	4	70608872	SULT1E1	1
4:70610436:A:G	eQTLcatalogue	GENCORD_ge_fibroblast	ENSG00000109193	G	9.29209e-07	-0.580716	0.00464605	A	+	4	70610436	SULT1E1	1
4:70611119:A:G	eQTLcatalogue	GENCORD_ge_fibroblast	ENSG00000109193	A	7.95387e-06	-0.524937	0.0397694	G	+	4	70611119	SULT1E1	1
4:70611960:A:G	eQTLcatalogue	GENCORD_ge_fibroblast	ENSG00000109193	A	9.31588e-07	-0.580402	0.00465794	G	+	4	70611960	SULT1E1	1
4:70614259:A:G	eQTLcatalogue	GENCORD_ge_fibroblast	ENSG00000109193	G	9.32622e-07	-0.580375	0.00466311	A	+	4	70614259	SULT1E1	1
4:70619038:C:G	eQTLcatalogue	GENCORD_ge_fibroblast	ENSG00000109193	G	9.57746e-06	-0.524237	0.0478873	C	+	4	70619038	SULT1E1	1
4:70619042:A:C	eQTLcatalogue	GENCORD_ge_fibroblast	ENSG00000109193	C	1.08755e-06	-0.581932	0.00543775	A	+	4	70619042	SULT1E1	1
4:70619615:A:G	eQTLcatalogue	GENCORD_ge_fibroblast	ENSG00000109193	A	1.08155e-06	-0.580908	0.00540775	G	+	4	70619615	SULT1E1	1
4:70712161:A:T	eQTLcatalogue	GENCORD_ge_fibroblast	ENSG00000109193	A	7.65156e-07	-0.59344	0.00382578	T	+	4	70712161	SULT1E1	1
4:70528466:A:G	BIOSQTL	BIOS_eQTL_geneLevel	ENSG00000109193	A	1.33693e-42	-13.6799	0	NA	NA	4	70528466	SULT1E1	1
4:70530960:A:G	BIOSQTL	BIOS_eQTL_geneLevel	ENSG00000109193	G	8.62085e-54	-15.4413	0	NA	NA	4	70530960	SULT1E1	1
4:70532529:A:C	BIOSQTL	BIOS_eQTL_geneLevel	ENSG00000109193	C	1.74042e-49	-14.7882	0	NA	NA	4	70532529	SULT1E1	1
4:70535396:A:C	BIOSQTL	BIOS_eQTL_geneLevel	ENSG00000109193	A	1.74042e-49	-14.7882	0	C	+	4	70535396	SULT1E1	1
4:70536154:G:T	BIOSQTL	BIOS_eQTL_geneLevel	ENSG00000109193	T	1.74042e-49	-14.7882	0	G	+	4	70536154	SULT1E1	1
4:70536640:C:G	BIOSQTL	BIOS_eQTL_geneLevel	ENSG00000109193	G	1.74042e-49	-14.7882	0	C	+	4	70536640	SULT1E1	1
4:70537508:C:T	BIOSQTL	BIOS_eQTL_geneLevel	ENSG00000109193	T	1.74042e-49	-14.7882	0	C	+	4	70537508	SULT1E1	1
4:70539246:A:C	BIOSQTL	BIOS_eQTL_geneLevel	ENSG00000109193	A	1.74042e-49	-14.7882	0	C	+	4	70539246	SULT1E1	1
4:70540370:G:T	BIOSQTL	BIOS_eQTL_geneLevel	ENSG00000109193	G	1.74042e-49	-14.7882	0	T	+	4	70540370	SULT1E1	1
4:70540563:C:T	BIOSQTL	BIOS_eQTL_geneLevel	ENSG00000109193	T	1.74042e-49	-14.7882	0	C	+	4	70540563	SULT1E1	1
4:70542349:A:G	BIOSQTL	BIOS_eQTL_geneLevel	ENSG00000109193	A	1.66503e-12	7.06015	0	A	+	4	70542349	SULT1E1	1
4:70543553:G:T	BIOSQTL	BIOS_eQTL_geneLevel	ENSG00000109193	T	6.26082e-53	15.3132	0	T	+	4	70543553	SULT1E1	1
4:70548083:C:G	BIOSQTL	BIOS_eQTL_geneLevel	ENSG00000109193	G	5.41795e-53	15.3225	0	G	+	4	70548083	SULT1E1	1
4:70550784:G:T	BIOSQTL	BIOS_eQTL_geneLevel	ENSG00000109193	T	1.78228e-49	-14.7868	0	G	+	4	70550784	SULT1E1	1
4:70551375:A:G	BIOSQTL	BIOS_eQTL_geneLevel	ENSG00000109193	A	5.04766e-53	15.3271	0	A	+	4	70551375	SULT1E1	1
4:70551397:C:T	BIOSQTL	BIOS_eQTL_geneLevel	ENSG00000109193	C	5.04766e-53	15.3271	0	C	+	4	70551397	SULT1E1	1
4:70551652:C:T	BIOSQTL	BIOS_eQTL_geneLevel	ENSG00000109193	C	4.70259e-53	15.3318	0	NA	NA	4	70551652	SULT1E1	1
4:70553518:C:G	BIOSQTL	BIOS_eQTL_geneLevel	ENSG00000109193	C	4.70259e-53	15.3318	0	C	+	4	70553518	SULT1E1	1
4:70557104:A:G	BIOSQTL	BIOS_eQTL_geneLevel	ENSG00000109193	G	4.64882e-50	-14.8769	0	A	+	4	70557104	SULT1E1	1
4:70559935:C:T	BIOSQTL	BIOS_eQTL_geneLevel	ENSG00000109193	C	1.17165e-53	15.4217	0	C	+	4	70559935	SULT1E1	1
4:70560820:C:T	BIOSQTL	BIOS_eQTL_geneLevel	ENSG00000109193	C	3.69272e-50	-14.8922	0	NA	NA	4	70560820	SULT1E1	1
4:70565743:A:G	BIOSQTL	BIOS_eQTL_geneLevel	ENSG00000109193	G	4.4903e-53	15.3346	0	G	+	4	70565743	SULT1E1	1
4:70565811:A:C	BIOSQTL	BIOS_eQTL_geneLevel	ENSG00000109193	C	7.38224e-54	15.4514	0	NA	NA	4	70565811	SULT1E1	1
4:70566583:A:T	BIOSQTL	BIOS_eQTL_geneLevel	ENSG00000109193	T	3.69272e-50	-14.8922	0	A	+	4	70566583	SULT1E1	1
4:70568577:G:T	BIOSQTL	BIOS_eQTL_geneLevel	ENSG00000109193	G	5.75864e-54	15.4674	0	G	+	4	70568577	SULT1E1	1
4:70572935:A:G	BIOSQTL	BIOS_eQTL_geneLevel	ENSG00000109193	A	5.59837e-40	-13.2337	0	G	+	4	70572935	SULT1E1	1
4:70573424:C:T	BIOSQTL	BIOS_eQTL_geneLevel	ENSG00000109193	C	3.05642e-40	-13.2791	0	T	+	4	70573424	SULT1E1	1
4:70573878:A:G	BIOSQTL	BIOS_eQTL_geneLevel	ENSG00000109193	A	3.05642e-40	-13.2791	0	G	+	4	70573878	SULT1E1	1
4:70577310:A:G	BIOSQTL	BIOS_eQTL_geneLevel	ENSG00000109193	A	3.05642e-40	-13.2791	0	G	+	4	70577310	SULT1E1	1
4:70577614:C:T	BIOSQTL	BIOS_eQTL_geneLevel	ENSG00000109193	T	3.05642e-40	-13.2791	0	C	+	4	70577614	SULT1E1	1
4:70577863:A:G	BIOSQTL	BIOS_eQTL_geneLevel	ENSG00000109193	G	3.05642e-40	-13.2791	0	A	+	4	70577863	SULT1E1	1
4:70580882:A:C	BIOSQTL	BIOS_eQTL_geneLevel	ENSG00000109193	C	1.59176e-53	15.4019	0	C	+	4	70580882	SULT1E1	1
4:70585579:C:G	BIOSQTL	BIOS_eQTL_geneLevel	ENSG00000109193	C	1.80693e-53	15.3937	0	C	+	4	70585579	SULT1E1	1
4:70586610:A:G	BIOSQTL	BIOS_eQTL_geneLevel	ENSG00000109193	A	3.69421e-40	-13.2648	0	G	+	4	70586610	SULT1E1	1
4:70608872:C:T	BIOSQTL	BIOS_eQTL_geneLevel	ENSG00000109193	C	5.38175e-50	-14.867	0	T	+	4	70608872	SULT1E1	1
4:70610436:A:G	BIOSQTL	BIOS_eQTL_geneLevel	ENSG00000109193	G	6.77255e-50	-14.8517	0	A	+	4	70610436	SULT1E1	1
4:70611119:A:G	BIOSQTL	BIOS_eQTL_geneLevel	ENSG00000109193	G	6.85235e-54	15.4564	0	G	+	4	70611119	SULT1E1	1
4:70611960:A:G	BIOSQTL	BIOS_eQTL_geneLevel	ENSG00000109193	A	6.77255e-50	-14.8517	0	G	+	4	70611960	SULT1E1	1
4:70614259:A:G	BIOSQTL	BIOS_eQTL_geneLevel	ENSG00000109193	G	6.85386e-50	-14.8509	0	A	+	4	70614259	SULT1E1	1
4:70619038:C:G	BIOSQTL	BIOS_eQTL_geneLevel	ENSG00000109193	C	8.78275e-54	15.4404	0	C	+	4	70619038	SULT1E1	1
4:70619042:A:C	BIOSQTL	BIOS_eQTL_geneLevel	ENSG00000109193	C	5.97466e-50	-14.8601	0	A	+	4	70619042	SULT1E1	1
4:70619615:A:G	BIOSQTL	BIOS_eQTL_geneLevel	ENSG00000109193	A	5.97466e-50	-14.8601	0	G	+	4	70619615	SULT1E1	1
4:70712161:A:T	BIOSQTL	BIOS_eQTL_geneLevel	ENSG00000109193	A	2.74334e-51	-15.0651	0	T	+	4	70712161	SULT1E1	1
4:70528466:A:G	GTEx/v8	Nerve_Tibial	ENSG00000109193	G	0.000210534	0.174542	0.00757182	NA	NA	4	70528466	SULT1E1	1
4:70530960:A:G	GTEx/v8	Nerve_Tibial	ENSG00000109193	A	6.77606e-05	0.194715	0.00757182	NA	NA	4	70530960	SULT1E1	1
4:70542349:A:G	GTEx/v8	Nerve_Tibial	ENSG00000109193	A	3.85e-05	0.202146	0.00757182	A	+	4	70542349	SULT1E1	1
4:70543553:G:T	GTEx/v8	Nerve_Tibial	ENSG00000109193	T	5.09818e-05	0.198092	0.00757182	T	+	4	70543553	SULT1E1	1
4:70544928:A:AT	GTEx/v8	Nerve_Tibial	ENSG00000109193	A	4.60465e-05	0.198763	0.00757182	NA	NA	4	70544928	SULT1E1	1
4:70548083:C:G	GTEx/v8	Nerve_Tibial	ENSG00000109193	G	8.08172e-05	0.192331	0.00757182	G	+	4	70548083	SULT1E1	1
4:70548903:A:AATAG	GTEx/v8	Nerve_Tibial	ENSG00000109193	AATAG	0.000232442	0.176465	0.00757182	NA	NA	4	70548903	SULT1E1	1
4:70551375:A:G	GTEx/v8	Nerve_Tibial	ENSG00000109193	A	5.09818e-05	0.198092	0.00757182	A	+	4	70551375	SULT1E1	1
4:70551397:C:T	GTEx/v8	Nerve_Tibial	ENSG00000109193	C	4.60465e-05	0.198763	0.00757182	C	+	4	70551397	SULT1E1	1
4:70551652:C:T	GTEx/v8	Nerve_Tibial	ENSG00000109193	C	5.09818e-05	0.198092	0.00757182	NA	NA	4	70551652	SULT1E1	1
4:70553518:C:G	GTEx/v8	Nerve_Tibial	ENSG00000109193	C	5.09818e-05	0.198092	0.00757182	C	+	4	70553518	SULT1E1	1
4:70559935:C:T	GTEx/v8	Nerve_Tibial	ENSG00000109193	C	4.60465e-05	0.198763	0.00757182	C	+	4	70559935	SULT1E1	1
4:70565743:A:G	GTEx/v8	Nerve_Tibial	ENSG00000109193	G	4.60465e-05	0.198763	0.00757182	G	+	4	70565743	SULT1E1	1
4:70568577:G:T	GTEx/v8	Nerve_Tibial	ENSG00000109193	G	4.60465e-05	0.198763	0.00757182	G	+	4	70568577	SULT1E1	1
4:70572935:A:G	GTEx/v8	Nerve_Tibial	ENSG00000109193	G	1.59692e-05	0.208295	0.00757182	G	+	4	70572935	SULT1E1	1
4:70573424:C:T	GTEx/v8	Nerve_Tibial	ENSG00000109193	T	1.59692e-05	0.208295	0.00757182	T	+	4	70573424	SULT1E1	1
4:70573878:A:G	GTEx/v8	Nerve_Tibial	ENSG00000109193	G	1.59692e-05	0.208295	0.00757182	G	+	4	70573878	SULT1E1	1
4:70577310:A:G	GTEx/v8	Nerve_Tibial	ENSG00000109193	G	1.82576e-05	0.204338	0.00757182	G	+	4	70577310	SULT1E1	1
4:70577614:C:T	GTEx/v8	Nerve_Tibial	ENSG00000109193	C	1.59692e-05	0.208295	0.00757182	C	+	4	70577614	SULT1E1	1
4:70577863:A:G	GTEx/v8	Nerve_Tibial	ENSG00000109193	A	1.82576e-05	0.204338	0.00757182	A	+	4	70577863	SULT1E1	1
4:70579909:G:GT	GTEx/v8	Nerve_Tibial	ENSG00000109193	GT	1.82576e-05	0.204338	0.00757182	NA	NA	4	70579909	SULT1E1	1
4:70580882:A:C	GTEx/v8	Nerve_Tibial	ENSG00000109193	C	8.72875e-06	0.220956	0.00757182	C	+	4	70580882	SULT1E1	1
4:70585579:C:G	GTEx/v8	Nerve_Tibial	ENSG00000109193	C	8.30714e-06	0.220324	0.00757182	C	+	4	70585579	SULT1E1	1
4:70586610:A:G	GTEx/v8	Nerve_Tibial	ENSG00000109193	G	1.59692e-05	0.208295	0.00757182	G	+	4	70586610	SULT1E1	1
4:70611119:A:G	GTEx/v8	Nerve_Tibial	ENSG00000109193	G	3.26769e-05	0.198737	0.00757182	G	+	4	70611119	SULT1E1	1
4:70619038:C:G	GTEx/v8	Nerve_Tibial	ENSG00000109193	C	3.26769e-05	0.198737	0.00757182	C	+	4	70619038	SULT1E1	1
4:70542349:A:G	GTEx/v8	Cells_Cultured_fibroblasts	ENSG00000109193	A	0.000335929	0.123502	0.0019565	A	+	4	70542349	SULT1E1	1
4:70572935:A:G	GTEx/v8	Cells_Cultured_fibroblasts	ENSG00000109193	G	0.000270765	0.124727	0.0019565	G	+	4	70572935	SULT1E1	1
4:70573424:C:T	GTEx/v8	Cells_Cultured_fibroblasts	ENSG00000109193	T	0.000270765	0.124727	0.0019565	T	+	4	70573424	SULT1E1	1
4:70573878:A:G	GTEx/v8	Cells_Cultured_fibroblasts	ENSG00000109193	G	0.000270765	0.124727	0.0019565	G	+	4	70573878	SULT1E1	1
4:70577310:A:G	GTEx/v8	Cells_Cultured_fibroblasts	ENSG00000109193	G	0.000109886	0.131151	0.0019565	G	+	4	70577310	SULT1E1	1
4:70577614:C:T	GTEx/v8	Cells_Cultured_fibroblasts	ENSG00000109193	C	0.000270765	0.124727	0.0019565	C	+	4	70577614	SULT1E1	1
4:70577863:A:G	GTEx/v8	Cells_Cultured_fibroblasts	ENSG00000109193	A	0.000109886	0.131151	0.0019565	A	+	4	70577863	SULT1E1	1
4:70579909:G:GT	GTEx/v8	Cells_Cultured_fibroblasts	ENSG00000109193	GT	0.000109886	0.131151	0.0019565	NA	NA	4	70579909	SULT1E1	1
4:70580882:A:C	GTEx/v8	Cells_Cultured_fibroblasts	ENSG00000109193	C	0.000172496	0.131737	0.0019565	C	+	4	70580882	SULT1E1	1
4:70585579:C:G	GTEx/v8	Cells_Cultured_fibroblasts	ENSG00000109193	C	0.000196352	0.130023	0.0019565	C	+	4	70585579	SULT1E1	1
4:70586610:A:G	GTEx/v8	Cells_Cultured_fibroblasts	ENSG00000109193	G	0.000270765	0.124727	0.0019565	G	+	4	70586610	SULT1E1	1
4:70611119:A:G	GTEx/v8	Cells_Cultured_fibroblasts	ENSG00000109193	G	0.000178485	0.126704	0.0019565	G	+	4	70611119	SULT1E1	1
4:70619038:C:G	GTEx/v8	Cells_Cultured_fibroblasts	ENSG00000109193	C	0.000178485	0.126704	0.0019565	C	+	4	70619038	SULT1E1	1
4:70572935:A:G	GTEx/v7	Nerve_Tibial	ENSG00000109193	G	2.83826e-05	0.253794	0.0230936	G	+	4	70572935	SULT1E1	1
4:70573424:C:T	GTEx/v7	Nerve_Tibial	ENSG00000109193	T	2.87023e-05	0.253637	0.0230936	T	+	4	70573424	SULT1E1	1
4:70573878:A:G	GTEx/v7	Nerve_Tibial	ENSG00000109193	G	2.09614e-05	0.25827	0.0230936	G	+	4	70573878	SULT1E1	1
4:70577310:A:G	GTEx/v7	Nerve_Tibial	ENSG00000109193	G	4.90427e-05	0.242554	0.0230936	G	+	4	70577310	SULT1E1	1
4:70577614:C:T	GTEx/v7	Nerve_Tibial	ENSG00000109193	C	2.8477e-05	0.253743	0.0230936	C	+	4	70577614	SULT1E1	1
4:70577863:A:G	GTEx/v7	Nerve_Tibial	ENSG00000109193	A	4.73237e-05	0.243051	0.0230936	A	+	4	70577863	SULT1E1	1
4:70579909:G:GT	GTEx/v7	Nerve_Tibial	ENSG00000109193	GT	4.90427e-05	0.242554	0.0230936	NA	NA	4	70579909	SULT1E1	1
4:70580882:A:C	GTEx/v7	Nerve_Tibial	ENSG00000109193	C	2.10293e-05	0.267562	0.0230936	C	+	4	70580882	SULT1E1	1
4:70585579:C:G	GTEx/v7	Nerve_Tibial	ENSG00000109193	C	7.59256e-05	0.241365	0.0230936	C	+	4	70585579	SULT1E1	1
4:70586610:A:G	GTEx/v7	Nerve_Tibial	ENSG00000109193	G	3.11687e-05	0.253309	0.0230936	G	+	4	70586610	SULT1E1	1
2:161768808:C:G	GTEx/v8	Muscle_Skeletal	ENSG00000136560	C	0.000351407	0.0741801	2.945e-12	G	-	2	161768808	TANK	1
11:100699945:A:G	eQTLGen	eQTLGen_cis_eQTLs	ENSG00000170647	G	1.303e-05	4.3597	0.0364116	A	-	11	100699945	TMEM133	1
11:100701909:A:G	eQTLGen	eQTLGen_cis_eQTLs	ENSG00000170647	A	1.6004e-05	4.3145	0.0442018	G	-	11	100701909	TMEM133	1
11:100703757:G:T	eQTLGen	eQTLGen_cis_eQTLs	ENSG00000170647	G	1.7564e-05	4.2939	0.0481916	T	-	11	100703757	TMEM133	1
11:100705739:C:T	eQTLGen	eQTLGen_cis_eQTLs	ENSG00000170647	T	3.3129e-06	4.6505	0.00954883	C	-	11	100705739	TMEM133	1
11:100722138:A:C	eQTLGen	eQTLGen_cis_eQTLs	ENSG00000170647	C	1.1673e-05	4.3837	0.0327975	A	-	11	100722138	TMEM133	1
11:100722987:A:C	eQTLGen	eQTLGen_cis_eQTLs	ENSG00000170647	C	1.4222e-05	4.3404	0.0396841	A	-	11	100722987	TMEM133	1
11:100723683:A:G	eQTLGen	eQTLGen_cis_eQTLs	ENSG00000170647	A	1.1006e-05	4.3965	0.0309054	G	-	11	100723683	TMEM133	1
11:100663623:A:G	GTEx/v8	Muscle_Skeletal	ENSG00000170647	G	2.51691e-06	-0.349156	1.3387e-15	A	+	11	100663623	TMEM133	1
11:100668518:C:G	GTEx/v8	Muscle_Skeletal	ENSG00000170647	G	2.51691e-06	-0.349156	1.3387e-15	C	+	11	100668518	TMEM133	1
11:100669086:C:T	GTEx/v8	Muscle_Skeletal	ENSG00000170647	C	2.51691e-06	-0.349156	1.3387e-15	T	+	11	100669086	TMEM133	1
11:100674388:G:T	GTEx/v8	Muscle_Skeletal	ENSG00000170647	T	2.51691e-06	-0.349156	1.3387e-15	G	+	11	100674388	TMEM133	1
11:100675918:C:T	GTEx/v8	Muscle_Skeletal	ENSG00000170647	T	2.51691e-06	-0.349156	1.3387e-15	C	+	11	100675918	TMEM133	1
11:100677607:C:CT	GTEx/v8	Muscle_Skeletal	ENSG00000170647	C	2.51691e-06	-0.349156	1.3387e-15	NA	NA	11	100677607	TMEM133	1
11:100682321:A:C	GTEx/v8	Muscle_Skeletal	ENSG00000170647	A	2.51691e-06	-0.349156	1.3387e-15	C	+	11	100682321	TMEM133	1
11:100690375:A:G	GTEx/v8	Muscle_Skeletal	ENSG00000170647	A	2.51691e-06	-0.349156	1.3387e-15	G	+	11	100690375	TMEM133	1
11:100693073:A:G	GTEx/v8	Muscle_Skeletal	ENSG00000170647	G	5.9756e-06	-0.345316	1.3387e-15	A	+	11	100693073	TMEM133	1
11:100693237:A:T	GTEx/v8	Muscle_Skeletal	ENSG00000170647	A	2.51691e-06	-0.349156	1.3387e-15	T	+	11	100693237	TMEM133	1
11:100693869:A:G	GTEx/v8	Muscle_Skeletal	ENSG00000170647	G	3.09168e-06	-0.341953	1.3387e-15	A	+	11	100693869	TMEM133	1
11:100694050:A:G	GTEx/v8	Muscle_Skeletal	ENSG00000170647	G	2.34236e-05	-0.281001	1.3387e-15	A	+	11	100694050	TMEM133	1
11:100696295:A:G	GTEx/v8	Muscle_Skeletal	ENSG00000170647	G	2.51691e-06	-0.349156	1.3387e-15	A	+	11	100696295	TMEM133	1
11:100699945:A:G	GTEx/v8	Muscle_Skeletal	ENSG00000170647	G	0.00013887	-0.256134	1.3387e-15	A	+	11	100699945	TMEM133	1
11:100701909:A:G	GTEx/v8	Muscle_Skeletal	ENSG00000170647	A	0.00013887	-0.256134	1.3387e-15	G	+	11	100701909	TMEM133	1
11:100703015:C:G	GTEx/v8	Muscle_Skeletal	ENSG00000170647	G	6.58389e-05	-0.263718	1.3387e-15	C	+	11	100703015	TMEM133	1
11:100703757:G:T	GTEx/v8	Muscle_Skeletal	ENSG00000170647	G	7.17716e-05	-0.259788	1.3387e-15	T	+	11	100703757	TMEM133	1
11:100707422:C:G	GTEx/v8	Muscle_Skeletal	ENSG00000170647	C	0.000127244	-0.256975	1.3387e-15	G	+	11	100707422	TMEM133	1
11:100723782:A:C	GTEx/v8	Muscle_Skeletal	ENSG00000170647	A	0.00013887	-0.256134	1.3387e-15	C	+	11	100723782	TMEM133	1
11:100729086:A:G	GTEx/v8	Muscle_Skeletal	ENSG00000170647	G	6.03059e-05	-0.264471	1.3387e-15	A	+	11	100729086	TMEM133	1
11:100730653:A:G	GTEx/v8	Muscle_Skeletal	ENSG00000170647	G	6.03059e-05	-0.264471	1.3387e-15	A	+	11	100730653	TMEM133	1
11:100733120:A:C	GTEx/v8	Muscle_Skeletal	ENSG00000170647	C	6.58389e-05	-0.263718	1.3387e-15	A	+	11	100733120	TMEM133	1
11:100736614:C:G	GTEx/v8	Muscle_Skeletal	ENSG00000170647	C	0.00013887	-0.256134	1.3387e-15	G	+	11	100736614	TMEM133	1
11:100736866:A:G	GTEx/v8	Muscle_Skeletal	ENSG00000170647	G	0.00013887	-0.256134	1.3387e-15	A	+	11	100736866	TMEM133	1
11:100737973:C:T	GTEx/v8	Muscle_Skeletal	ENSG00000170647	T	0.000153825	-0.253971	1.3387e-15	C	+	11	100737973	TMEM133	1
11:100739358:C:CTCT	GTEx/v8	Muscle_Skeletal	ENSG00000170647	C	7.23417e-05	-0.252193	1.3387e-15	NA	NA	11	100739358	TMEM133	1
11:100740194:A:G	GTEx/v8	Muscle_Skeletal	ENSG00000170647	A	0.00013887	-0.256134	1.3387e-15	G	+	11	100740194	TMEM133	1
11:100743463:C:G	GTEx/v8	Muscle_Skeletal	ENSG00000170647	G	1.63065e-05	-0.284851	1.3387e-15	C	+	11	100743463	TMEM133	1
11:100744253:A:G	GTEx/v8	Muscle_Skeletal	ENSG00000170647	A	4.77575e-05	-0.25583	1.3387e-15	G	+	11	100744253	TMEM133	1
11:100745445:A:G	GTEx/v8	Muscle_Skeletal	ENSG00000170647	A	1.63065e-05	-0.284851	1.3387e-15	G	+	11	100745445	TMEM133	1
11:100746736:T:TTAA	GTEx/v8	Muscle_Skeletal	ENSG00000170647	TTAA	1.63065e-05	-0.284851	1.3387e-15	NA	NA	11	100746736	TMEM133	1
11:100747955:A:G	GTEx/v8	Muscle_Skeletal	ENSG00000170647	G	1.63065e-05	-0.284851	1.3387e-15	A	+	11	100747955	TMEM133	1
11:100748251:A:G	GTEx/v8	Muscle_Skeletal	ENSG00000170647	G	1.63065e-05	-0.284851	1.3387e-15	A	+	11	100748251	TMEM133	1
11:100748478:C:T	GTEx/v8	Muscle_Skeletal	ENSG00000170647	T	1.63065e-05	-0.284851	1.3387e-15	C	+	11	100748478	TMEM133	1
11:100748717:C:T	GTEx/v8	Muscle_Skeletal	ENSG00000170647	T	5.33199e-05	-0.254407	1.3387e-15	C	+	11	100748717	TMEM133	1
11:100750160:C:G	GTEx/v8	Muscle_Skeletal	ENSG00000170647	G	0.000103755	-0.23903	1.3387e-15	C	+	11	100750160	TMEM133	1
11:100751141:A:G	GTEx/v8	Muscle_Skeletal	ENSG00000170647	G	5.26293e-05	-0.249983	1.3387e-15	A	+	11	100751141	TMEM133	1
11:100752141:C:G	GTEx/v8	Muscle_Skeletal	ENSG00000170647	C	0.000107184	-0.243243	1.3387e-15	G	+	11	100752141	TMEM133	1
11:100663623:A:G	GTEx/v8	Nerve_Tibial	ENSG00000170647	G	2.18968e-05	-0.197416	0.00105335	A	+	11	100663623	TMEM133	1
11:100668518:C:G	GTEx/v8	Nerve_Tibial	ENSG00000170647	G	2.18968e-05	-0.197416	0.00105335	C	+	11	100668518	TMEM133	1
11:100669086:C:T	GTEx/v8	Nerve_Tibial	ENSG00000170647	C	2.18968e-05	-0.197416	0.00105335	T	+	11	100669086	TMEM133	1
11:100674388:G:T	GTEx/v8	Nerve_Tibial	ENSG00000170647	T	2.18968e-05	-0.197416	0.00105335	G	+	11	100674388	TMEM133	1
11:100675918:C:T	GTEx/v8	Nerve_Tibial	ENSG00000170647	T	2.18968e-05	-0.197416	0.00105335	C	+	11	100675918	TMEM133	1
11:100677607:C:CT	GTEx/v8	Nerve_Tibial	ENSG00000170647	C	2.18968e-05	-0.197416	0.00105335	NA	NA	11	100677607	TMEM133	1
11:100682321:A:C	GTEx/v8	Nerve_Tibial	ENSG00000170647	A	2.18968e-05	-0.197416	0.00105335	C	+	11	100682321	TMEM133	1
11:100690375:A:G	GTEx/v8	Nerve_Tibial	ENSG00000170647	A	2.18968e-05	-0.197416	0.00105335	G	+	11	100690375	TMEM133	1
11:100693073:A:G	GTEx/v8	Nerve_Tibial	ENSG00000170647	G	5.53822e-05	-0.193025	0.00105335	A	+	11	100693073	TMEM133	1
11:100693237:A:T	GTEx/v8	Nerve_Tibial	ENSG00000170647	A	2.18968e-05	-0.197416	0.00105335	T	+	11	100693237	TMEM133	1
11:100693869:A:G	GTEx/v8	Nerve_Tibial	ENSG00000170647	G	1.49339e-05	-0.197476	0.00105335	A	+	11	100693869	TMEM133	1
11:100696295:A:G	GTEx/v8	Nerve_Tibial	ENSG00000170647	G	2.18968e-05	-0.197416	0.00105335	A	+	11	100696295	TMEM133	1
11:100699945:A:G	GTEx/v8	Nerve_Tibial	ENSG00000170647	G	1.35578e-05	-0.177112	0.00105335	A	+	11	100699945	TMEM133	1
11:100701909:A:G	GTEx/v8	Nerve_Tibial	ENSG00000170647	A	1.35578e-05	-0.177112	0.00105335	G	+	11	100701909	TMEM133	1
11:100703015:C:G	GTEx/v8	Nerve_Tibial	ENSG00000170647	G	9.05617e-07	-0.195996	0.00105335	C	+	11	100703015	TMEM133	1
11:100703757:G:T	GTEx/v8	Nerve_Tibial	ENSG00000170647	G	9.81682e-07	-0.192313	0.00105335	T	+	11	100703757	TMEM133	1
11:100705780:A:G	GTEx/v8	Nerve_Tibial	ENSG00000170647	G	5.28211e-05	-0.145805	0.00105335	A	+	11	100705780	TMEM133	1
11:100705866:C:T	GTEx/v8	Nerve_Tibial	ENSG00000170647	T	1.68837e-05	-0.174159	0.00105335	C	+	11	100705866	TMEM133	1
11:100707422:C:G	GTEx/v8	Nerve_Tibial	ENSG00000170647	C	9.22762e-06	-0.179309	0.00105335	G	+	11	100707422	TMEM133	1
11:100722138:A:C	GTEx/v8	Nerve_Tibial	ENSG00000170647	C	0.000138863	-0.13373	0.00105335	A	+	11	100722138	TMEM133	1
11:100722987:A:C	GTEx/v8	Nerve_Tibial	ENSG00000170647	C	0.000138863	-0.13373	0.00105335	A	+	11	100722987	TMEM133	1
11:100723782:A:C	GTEx/v8	Nerve_Tibial	ENSG00000170647	A	1.35578e-05	-0.177112	0.00105335	C	+	11	100723782	TMEM133	1
11:100729086:A:G	GTEx/v8	Nerve_Tibial	ENSG00000170647	G	5.993e-07	-0.197919	0.00105335	A	+	11	100729086	TMEM133	1
11:100730653:A:G	GTEx/v8	Nerve_Tibial	ENSG00000170647	G	5.993e-07	-0.197919	0.00105335	A	+	11	100730653	TMEM133	1
11:100733120:A:C	GTEx/v8	Nerve_Tibial	ENSG00000170647	C	9.05617e-07	-0.195996	0.00105335	A	+	11	100733120	TMEM133	1
11:100734976:C:T	GTEx/v8	Nerve_Tibial	ENSG00000170647	T	8.80136e-07	-0.194242	0.00105335	C	+	11	100734976	TMEM133	1
11:100736614:C:G	GTEx/v8	Nerve_Tibial	ENSG00000170647	C	1.35578e-05	-0.177112	0.00105335	G	+	11	100736614	TMEM133	1
11:100736866:A:G	GTEx/v8	Nerve_Tibial	ENSG00000170647	G	1.35578e-05	-0.177112	0.00105335	A	+	11	100736866	TMEM133	1
11:100737973:C:T	GTEx/v8	Nerve_Tibial	ENSG00000170647	T	1.35578e-05	-0.177112	0.00105335	C	+	11	100737973	TMEM133	1
11:100738516:C:T	GTEx/v8	Nerve_Tibial	ENSG00000170647	T	3.66517e-05	-0.166825	0.00105335	C	+	11	100738516	TMEM133	1
11:100739358:C:CTCT	GTEx/v8	Nerve_Tibial	ENSG00000170647	C	3.4734e-05	-0.159997	0.00105335	NA	NA	11	100739358	TMEM133	1
11:100740194:A:G	GTEx/v8	Nerve_Tibial	ENSG00000170647	A	1.35578e-05	-0.177112	0.00105335	G	+	11	100740194	TMEM133	1
11:100743463:C:G	GTEx/v8	Nerve_Tibial	ENSG00000170647	G	1.35578e-05	-0.177112	0.00105335	C	+	11	100743463	TMEM133	1
11:100744253:A:G	GTEx/v8	Nerve_Tibial	ENSG00000170647	A	0.000140033	-0.146266	0.00105335	G	+	11	100744253	TMEM133	1
11:100745445:A:G	GTEx/v8	Nerve_Tibial	ENSG00000170647	A	1.35578e-05	-0.177112	0.00105335	G	+	11	100745445	TMEM133	1
11:100746736:T:TTAA	GTEx/v8	Nerve_Tibial	ENSG00000170647	TTAA	1.35578e-05	-0.177112	0.00105335	NA	NA	11	100746736	TMEM133	1
11:100747955:A:G	GTEx/v8	Nerve_Tibial	ENSG00000170647	G	1.35578e-05	-0.177112	0.00105335	A	+	11	100747955	TMEM133	1
11:100748251:A:G	GTEx/v8	Nerve_Tibial	ENSG00000170647	G	1.35578e-05	-0.177112	0.00105335	A	+	11	100748251	TMEM133	1
11:100748478:C:T	GTEx/v8	Nerve_Tibial	ENSG00000170647	T	1.35578e-05	-0.177112	0.00105335	C	+	11	100748478	TMEM133	1
11:100750160:C:G	GTEx/v8	Nerve_Tibial	ENSG00000170647	G	4.76438e-05	-0.152873	0.00105335	C	+	11	100750160	TMEM133	1
11:100751141:A:G	GTEx/v8	Nerve_Tibial	ENSG00000170647	G	2.14626e-05	-0.160768	0.00105335	A	+	11	100751141	TMEM133	1
11:100663623:A:G	GTEx/v8	Skin_Sun_Exposed_Lower_leg	ENSG00000170647	G	6.01702e-10	-0.427444	1.58074e-07	A	+	11	100663623	TMEM133	1
11:100668518:C:G	GTEx/v8	Skin_Sun_Exposed_Lower_leg	ENSG00000170647	G	6.01702e-10	-0.427444	1.58074e-07	C	+	11	100668518	TMEM133	1
11:100669086:C:T	GTEx/v8	Skin_Sun_Exposed_Lower_leg	ENSG00000170647	C	6.01702e-10	-0.427444	1.58074e-07	T	+	11	100669086	TMEM133	1
11:100674388:G:T	GTEx/v8	Skin_Sun_Exposed_Lower_leg	ENSG00000170647	T	6.01702e-10	-0.427444	1.58074e-07	G	+	11	100674388	TMEM133	1
11:100675918:C:T	GTEx/v8	Skin_Sun_Exposed_Lower_leg	ENSG00000170647	T	6.01702e-10	-0.427444	1.58074e-07	C	+	11	100675918	TMEM133	1
11:100677607:C:CT	GTEx/v8	Skin_Sun_Exposed_Lower_leg	ENSG00000170647	C	6.01702e-10	-0.427444	1.58074e-07	NA	NA	11	100677607	TMEM133	1
11:100682321:A:C	GTEx/v8	Skin_Sun_Exposed_Lower_leg	ENSG00000170647	A	6.01702e-10	-0.427444	1.58074e-07	C	+	11	100682321	TMEM133	1
11:100690375:A:G	GTEx/v8	Skin_Sun_Exposed_Lower_leg	ENSG00000170647	A	6.01702e-10	-0.427444	1.58074e-07	G	+	11	100690375	TMEM133	1
11:100693073:A:G	GTEx/v8	Skin_Sun_Exposed_Lower_leg	ENSG00000170647	G	2.28385e-09	-0.422685	1.58074e-07	A	+	11	100693073	TMEM133	1
11:100693237:A:T	GTEx/v8	Skin_Sun_Exposed_Lower_leg	ENSG00000170647	A	6.01702e-10	-0.427444	1.58074e-07	T	+	11	100693237	TMEM133	1
11:100693869:A:G	GTEx/v8	Skin_Sun_Exposed_Lower_leg	ENSG00000170647	G	2.37698e-09	-0.406868	1.58074e-07	A	+	11	100693869	TMEM133	1
11:100694050:A:G	GTEx/v8	Skin_Sun_Exposed_Lower_leg	ENSG00000170647	G	2.86144e-09	-0.368225	1.58074e-07	A	+	11	100694050	TMEM133	1
11:100696295:A:G	GTEx/v8	Skin_Sun_Exposed_Lower_leg	ENSG00000170647	G	6.01702e-10	-0.427444	1.58074e-07	A	+	11	100696295	TMEM133	1
11:100699945:A:G	GTEx/v8	Skin_Sun_Exposed_Lower_leg	ENSG00000170647	G	1.53984e-09	-0.368343	1.58074e-07	A	+	11	100699945	TMEM133	1
11:100701909:A:G	GTEx/v8	Skin_Sun_Exposed_Lower_leg	ENSG00000170647	A	1.53984e-09	-0.368343	1.58074e-07	G	+	11	100701909	TMEM133	1
11:100703015:C:G	GTEx/v8	Skin_Sun_Exposed_Lower_leg	ENSG00000170647	G	2.07986e-09	-0.360275	1.58074e-07	C	+	11	100703015	TMEM133	1
11:100703757:G:T	GTEx/v8	Skin_Sun_Exposed_Lower_leg	ENSG00000170647	G	2.22594e-09	-0.356493	1.58074e-07	T	+	11	100703757	TMEM133	1
11:100705739:C:T	GTEx/v8	Skin_Sun_Exposed_Lower_leg	ENSG00000170647	T	1.42772e-06	-0.380165	1.58074e-07	C	+	11	100705739	TMEM133	1
11:100705780:A:G	GTEx/v8	Skin_Sun_Exposed_Lower_leg	ENSG00000170647	G	1.02795e-06	-0.260211	1.58074e-07	A	+	11	100705780	TMEM133	1
11:100705866:C:T	GTEx/v8	Skin_Sun_Exposed_Lower_leg	ENSG00000170647	T	1.19465e-09	-0.369269	1.58074e-07	C	+	11	100705866	TMEM133	1
11:100707422:C:G	GTEx/v8	Skin_Sun_Exposed_Lower_leg	ENSG00000170647	C	1.53984e-09	-0.368343	1.58074e-07	G	+	11	100707422	TMEM133	1
11:100722138:A:C	GTEx/v8	Skin_Sun_Exposed_Lower_leg	ENSG00000170647	C	2.3098e-11	-0.357061	1.58074e-07	A	+	11	100722138	TMEM133	1
11:100722987:A:C	GTEx/v8	Skin_Sun_Exposed_Lower_leg	ENSG00000170647	C	2.3098e-11	-0.357061	1.58074e-07	A	+	11	100722987	TMEM133	1
11:100723683:A:G	GTEx/v8	Skin_Sun_Exposed_Lower_leg	ENSG00000170647	A	3.44977e-11	-0.356247	1.58074e-07	G	+	11	100723683	TMEM133	1
11:100723782:A:C	GTEx/v8	Skin_Sun_Exposed_Lower_leg	ENSG00000170647	A	1.53984e-09	-0.368343	1.58074e-07	C	+	11	100723782	TMEM133	1
11:100729086:A:G	GTEx/v8	Skin_Sun_Exposed_Lower_leg	ENSG00000170647	G	2.07986e-09	-0.360275	1.58074e-07	A	+	11	100729086	TMEM133	1
11:100730653:A:G	GTEx/v8	Skin_Sun_Exposed_Lower_leg	ENSG00000170647	G	2.07986e-09	-0.360275	1.58074e-07	A	+	11	100730653	TMEM133	1
11:100733120:A:C	GTEx/v8	Skin_Sun_Exposed_Lower_leg	ENSG00000170647	C	2.07986e-09	-0.360275	1.58074e-07	A	+	11	100733120	TMEM133	1
11:100734976:C:T	GTEx/v8	Skin_Sun_Exposed_Lower_leg	ENSG00000170647	T	9.67142e-10	-0.359938	1.58074e-07	C	+	11	100734976	TMEM133	1
11:100736614:C:G	GTEx/v8	Skin_Sun_Exposed_Lower_leg	ENSG00000170647	C	1.53984e-09	-0.368343	1.58074e-07	G	+	11	100736614	TMEM133	1
11:100736866:A:G	GTEx/v8	Skin_Sun_Exposed_Lower_leg	ENSG00000170647	G	1.53984e-09	-0.368343	1.58074e-07	A	+	11	100736866	TMEM133	1
11:100737973:C:T	GTEx/v8	Skin_Sun_Exposed_Lower_leg	ENSG00000170647	T	1.53984e-09	-0.368343	1.58074e-07	C	+	11	100737973	TMEM133	1
11:100738516:C:T	GTEx/v8	Skin_Sun_Exposed_Lower_leg	ENSG00000170647	T	3.08884e-09	-0.356929	1.58074e-07	C	+	11	100738516	TMEM133	1
11:100739358:C:CTCT	GTEx/v8	Skin_Sun_Exposed_Lower_leg	ENSG00000170647	C	5.29009e-09	-0.340521	1.58074e-07	NA	NA	11	100739358	TMEM133	1
11:100740194:A:G	GTEx/v8	Skin_Sun_Exposed_Lower_leg	ENSG00000170647	A	1.53984e-09	-0.368343	1.58074e-07	G	+	11	100740194	TMEM133	1
11:100743463:C:G	GTEx/v8	Skin_Sun_Exposed_Lower_leg	ENSG00000170647	G	2.05198e-10	-0.381471	1.58074e-07	C	+	11	100743463	TMEM133	1
11:100744253:A:G	GTEx/v8	Skin_Sun_Exposed_Lower_leg	ENSG00000170647	A	1.60516e-10	-0.369748	1.58074e-07	G	+	11	100744253	TMEM133	1
11:100745445:A:G	GTEx/v8	Skin_Sun_Exposed_Lower_leg	ENSG00000170647	A	2.05198e-10	-0.381471	1.58074e-07	G	+	11	100745445	TMEM133	1
11:100746736:T:TTAA	GTEx/v8	Skin_Sun_Exposed_Lower_leg	ENSG00000170647	TTAA	2.05198e-10	-0.381471	1.58074e-07	NA	NA	11	100746736	TMEM133	1
11:100747955:A:G	GTEx/v8	Skin_Sun_Exposed_Lower_leg	ENSG00000170647	G	2.05198e-10	-0.381471	1.58074e-07	A	+	11	100747955	TMEM133	1
11:100748251:A:G	GTEx/v8	Skin_Sun_Exposed_Lower_leg	ENSG00000170647	G	2.05198e-10	-0.381471	1.58074e-07	A	+	11	100748251	TMEM133	1
11:100748478:C:T	GTEx/v8	Skin_Sun_Exposed_Lower_leg	ENSG00000170647	T	2.05198e-10	-0.381471	1.58074e-07	C	+	11	100748478	TMEM133	1
11:100748717:C:T	GTEx/v8	Skin_Sun_Exposed_Lower_leg	ENSG00000170647	T	1.60516e-10	-0.369748	1.58074e-07	C	+	11	100748717	TMEM133	1
11:100750160:C:G	GTEx/v8	Skin_Sun_Exposed_Lower_leg	ENSG00000170647	G	4.3865e-10	-0.351418	1.58074e-07	C	+	11	100750160	TMEM133	1
11:100751141:A:G	GTEx/v8	Skin_Sun_Exposed_Lower_leg	ENSG00000170647	G	2.46348e-10	-0.359211	1.58074e-07	A	+	11	100751141	TMEM133	1
11:100752141:C:G	GTEx/v8	Skin_Sun_Exposed_Lower_leg	ENSG00000170647	C	1.61196e-10	-0.368502	1.58074e-07	G	+	11	100752141	TMEM133	1
11:100662284:A:T	GTEx/v7	Nerve_Tibial	ENSG00000170647	A	7.95989e-06	-0.257798	0.00217322	T	+	11	100662284	TMEM133	1
11:100663623:A:G	GTEx/v7	Nerve_Tibial	ENSG00000170647	G	2.83475e-06	-0.271762	0.00217322	A	+	11	100663623	TMEM133	1
11:100668518:C:G	GTEx/v7	Nerve_Tibial	ENSG00000170647	G	7.95989e-06	-0.257798	0.00217322	C	+	11	100668518	TMEM133	1
11:100669086:C:T	GTEx/v7	Nerve_Tibial	ENSG00000170647	C	7.95989e-06	-0.257798	0.00217322	T	+	11	100669086	TMEM133	1
11:100674388:G:T	GTEx/v7	Nerve_Tibial	ENSG00000170647	T	7.95989e-06	-0.257798	0.00217322	G	+	11	100674388	TMEM133	1
11:100675918:C:T	GTEx/v7	Nerve_Tibial	ENSG00000170647	T	7.95989e-06	-0.257798	0.00217322	C	+	11	100675918	TMEM133	1
11:100677607:C:CT	GTEx/v7	Nerve_Tibial	ENSG00000170647	C	9.20741e-07	-0.287859	0.00217322	NA	NA	11	100677607	TMEM133	1
11:100680938:A:T	GTEx/v7	Nerve_Tibial	ENSG00000170647	T	7.95989e-06	-0.257798	0.00217322	A	+	11	100680938	TMEM133	1
11:100682321:A:C	GTEx/v7	Nerve_Tibial	ENSG00000170647	A	7.37622e-06	-0.258909	0.00217322	C	+	11	100682321	TMEM133	1
11:100690375:A:G	GTEx/v7	Nerve_Tibial	ENSG00000170647	A	1.0083e-05	-0.254868	0.00217322	G	+	11	100690375	TMEM133	1
11:100693073:A:G	GTEx/v7	Nerve_Tibial	ENSG00000170647	G	3.55952e-05	-0.247847	0.00217322	A	+	11	100693073	TMEM133	1
11:100693237:A:T	GTEx/v7	Nerve_Tibial	ENSG00000170647	A	7.95989e-06	-0.257798	0.00217322	T	+	11	100693237	TMEM133	1
11:100693869:A:G	GTEx/v7	Nerve_Tibial	ENSG00000170647	G	3.40717e-06	-0.265208	0.00217322	A	+	11	100693869	TMEM133	1
11:100696295:A:G	GTEx/v7	Nerve_Tibial	ENSG00000170647	G	7.95989e-06	-0.257798	0.00217322	A	+	11	100696295	TMEM133	1
11:100699945:A:G	GTEx/v7	Nerve_Tibial	ENSG00000170647	G	2.68529e-05	-0.210044	0.00217322	A	+	11	100699945	TMEM133	1
11:100701909:A:G	GTEx/v7	Nerve_Tibial	ENSG00000170647	A	2.68529e-05	-0.210044	0.00217322	G	+	11	100701909	TMEM133	1
11:100703015:C:G	GTEx/v7	Nerve_Tibial	ENSG00000170647	G	2.56946e-06	-0.228625	0.00217322	C	+	11	100703015	TMEM133	1
11:100703757:G:T	GTEx/v7	Nerve_Tibial	ENSG00000170647	G	1.93939e-06	-0.22812	0.00217322	T	+	11	100703757	TMEM133	1
11:100705866:C:T	GTEx/v7	Nerve_Tibial	ENSG00000170647	T	5.44948e-05	-0.201318	0.00217322	C	+	11	100705866	TMEM133	1
11:100723782:A:C	GTEx/v7	Nerve_Tibial	ENSG00000170647	A	2.60687e-05	-0.211697	0.00217322	C	+	11	100723782	TMEM133	1
11:100729086:A:G	GTEx/v7	Nerve_Tibial	ENSG00000170647	G	1.51602e-06	-0.232346	0.00217322	A	+	11	100729086	TMEM133	1
11:100730653:A:G	GTEx/v7	Nerve_Tibial	ENSG00000170647	G	2.40751e-06	-0.227709	0.00217322	A	+	11	100730653	TMEM133	1
11:100733120:A:C	GTEx/v7	Nerve_Tibial	ENSG00000170647	C	2.56946e-06	-0.228625	0.00217322	A	+	11	100733120	TMEM133	1
11:100734976:C:T	GTEx/v7	Nerve_Tibial	ENSG00000170647	T	1.01011e-05	-0.212534	0.00217322	C	+	11	100734976	TMEM133	1
11:100736614:C:G	GTEx/v7	Nerve_Tibial	ENSG00000170647	C	2.68529e-05	-0.210044	0.00217322	G	+	11	100736614	TMEM133	1
11:100736866:A:G	GTEx/v7	Nerve_Tibial	ENSG00000170647	G	2.68529e-05	-0.210044	0.00217322	A	+	11	100736866	TMEM133	1
11:100737973:C:T	GTEx/v7	Nerve_Tibial	ENSG00000170647	T	2.68529e-05	-0.210044	0.00217322	C	+	11	100737973	TMEM133	1
11:100738516:C:T	GTEx/v7	Nerve_Tibial	ENSG00000170647	T	8.0771e-05	-0.195198	0.00217322	C	+	11	100738516	TMEM133	1
11:100739358:C:CTCT	GTEx/v7	Nerve_Tibial	ENSG00000170647	C	7.57881e-05	-0.189328	0.00217322	NA	NA	11	100739358	TMEM133	1
11:100740194:A:G	GTEx/v7	Nerve_Tibial	ENSG00000170647	A	4.35361e-05	-0.208882	0.00217322	G	+	11	100740194	TMEM133	1
11:100743463:C:G	GTEx/v7	Nerve_Tibial	ENSG00000170647	G	2.68529e-05	-0.210044	0.00217322	C	+	11	100743463	TMEM133	1
11:100745445:A:G	GTEx/v7	Nerve_Tibial	ENSG00000170647	A	2.68529e-05	-0.210044	0.00217322	G	+	11	100745445	TMEM133	1
11:100746736:T:TTAA	GTEx/v7	Nerve_Tibial	ENSG00000170647	TTAA	2.68529e-05	-0.210044	0.00217322	NA	NA	11	100746736	TMEM133	1
11:100747955:A:G	GTEx/v7	Nerve_Tibial	ENSG00000170647	G	2.68529e-05	-0.210044	0.00217322	A	+	11	100747955	TMEM133	1
11:100748251:A:G	GTEx/v7	Nerve_Tibial	ENSG00000170647	G	2.68529e-05	-0.210044	0.00217322	A	+	11	100748251	TMEM133	1
11:100748478:C:T	GTEx/v7	Nerve_Tibial	ENSG00000170647	T	2.68529e-05	-0.210044	0.00217322	C	+	11	100748478	TMEM133	1
11:100750160:C:G	GTEx/v7	Nerve_Tibial	ENSG00000170647	G	5.27706e-05	-0.187007	0.00217322	C	+	11	100750160	TMEM133	1
11:100751141:A:G	GTEx/v7	Nerve_Tibial	ENSG00000170647	G	2.7301e-05	-0.195696	0.00217322	A	+	11	100751141	TMEM133	1
11:100694050:A:G	GTEx/v7	Skin_Sun_Exposed_Lower_leg	ENSG00000170647	G	1.27886e-05	-0.322177	0.000176063	A	+	11	100694050	TMEM133	1
11:100699945:A:G	GTEx/v7	Skin_Sun_Exposed_Lower_leg	ENSG00000170647	G	2.51516e-06	-0.330647	0.000176063	A	+	11	100699945	TMEM133	1
11:100701909:A:G	GTEx/v7	Skin_Sun_Exposed_Lower_leg	ENSG00000170647	A	2.51516e-06	-0.330647	0.000176063	G	+	11	100701909	TMEM133	1
11:100703015:C:G	GTEx/v7	Skin_Sun_Exposed_Lower_leg	ENSG00000170647	G	1.38349e-06	-0.333348	0.000176063	C	+	11	100703015	TMEM133	1
11:100703757:G:T	GTEx/v7	Skin_Sun_Exposed_Lower_leg	ENSG00000170647	G	9.57049e-07	-0.336612	0.000176063	T	+	11	100703757	TMEM133	1
11:100705866:C:T	GTEx/v7	Skin_Sun_Exposed_Lower_leg	ENSG00000170647	T	2.18166e-06	-0.332769	0.000176063	C	+	11	100705866	TMEM133	1
11:100707422:C:G	GTEx/v7	Skin_Sun_Exposed_Lower_leg	ENSG00000170647	C	2.00544e-06	-0.372057	0.000176063	G	+	11	100707422	TMEM133	1
11:100722138:A:C	GTEx/v7	Skin_Sun_Exposed_Lower_leg	ENSG00000170647	C	9.42157e-08	-0.323938	0.000176063	A	+	11	100722138	TMEM133	1
11:100722987:A:C	GTEx/v7	Skin_Sun_Exposed_Lower_leg	ENSG00000170647	C	9.42157e-08	-0.323938	0.000176063	A	+	11	100722987	TMEM133	1
11:100723683:A:G	GTEx/v7	Skin_Sun_Exposed_Lower_leg	ENSG00000170647	A	4.04632e-07	-0.312861	0.000176063	G	+	11	100723683	TMEM133	1
11:100723782:A:C	GTEx/v7	Skin_Sun_Exposed_Lower_leg	ENSG00000170647	A	3.05665e-06	-0.330382	0.000176063	C	+	11	100723782	TMEM133	1
11:100729086:A:G	GTEx/v7	Skin_Sun_Exposed_Lower_leg	ENSG00000170647	G	2.15914e-06	-0.327345	0.000176063	A	+	11	100729086	TMEM133	1
11:100730653:A:G	GTEx/v7	Skin_Sun_Exposed_Lower_leg	ENSG00000170647	G	3.81753e-06	-0.320325	0.000176063	A	+	11	100730653	TMEM133	1
11:100733120:A:C	GTEx/v7	Skin_Sun_Exposed_Lower_leg	ENSG00000170647	C	1.54213e-06	-0.331932	0.000176063	A	+	11	100733120	TMEM133	1
11:100734976:C:T	GTEx/v7	Skin_Sun_Exposed_Lower_leg	ENSG00000170647	T	2.3206e-06	-0.325429	0.000176063	C	+	11	100734976	TMEM133	1
11:100736614:C:G	GTEx/v7	Skin_Sun_Exposed_Lower_leg	ENSG00000170647	C	2.51516e-06	-0.330647	0.000176063	G	+	11	100736614	TMEM133	1
11:100736866:A:G	GTEx/v7	Skin_Sun_Exposed_Lower_leg	ENSG00000170647	G	2.51516e-06	-0.330647	0.000176063	A	+	11	100736866	TMEM133	1
11:100737973:C:T	GTEx/v7	Skin_Sun_Exposed_Lower_leg	ENSG00000170647	T	2.51516e-06	-0.330647	0.000176063	C	+	11	100737973	TMEM133	1
11:100738516:C:T	GTEx/v7	Skin_Sun_Exposed_Lower_leg	ENSG00000170647	T	5.58843e-06	-0.313899	0.000176063	C	+	11	100738516	TMEM133	1
11:100739358:C:CTCT	GTEx/v7	Skin_Sun_Exposed_Lower_leg	ENSG00000170647	C	1.43683e-06	-0.325191	0.000176063	NA	NA	11	100739358	TMEM133	1
11:100740194:A:G	GTEx/v7	Skin_Sun_Exposed_Lower_leg	ENSG00000170647	A	3.8755e-06	-0.326853	0.000176063	G	+	11	100740194	TMEM133	1
11:100743463:C:G	GTEx/v7	Skin_Sun_Exposed_Lower_leg	ENSG00000170647	G	6.91287e-07	-0.341314	0.000176063	C	+	11	100743463	TMEM133	1
11:100744253:A:G	GTEx/v7	Skin_Sun_Exposed_Lower_leg	ENSG00000170647	A	5.73328e-08	-0.361876	0.000176063	G	+	11	100744253	TMEM133	1
11:100745445:A:G	GTEx/v7	Skin_Sun_Exposed_Lower_leg	ENSG00000170647	A	6.91287e-07	-0.341314	0.000176063	G	+	11	100745445	TMEM133	1
11:100746736:T:TTAA	GTEx/v7	Skin_Sun_Exposed_Lower_leg	ENSG00000170647	TTAA	6.91287e-07	-0.341314	0.000176063	NA	NA	11	100746736	TMEM133	1
11:100747955:A:G	GTEx/v7	Skin_Sun_Exposed_Lower_leg	ENSG00000170647	G	6.91287e-07	-0.341314	0.000176063	A	+	11	100747955	TMEM133	1
11:100748251:A:G	GTEx/v7	Skin_Sun_Exposed_Lower_leg	ENSG00000170647	G	6.91287e-07	-0.341314	0.000176063	A	+	11	100748251	TMEM133	1
11:100748478:C:T	GTEx/v7	Skin_Sun_Exposed_Lower_leg	ENSG00000170647	T	6.91287e-07	-0.341314	0.000176063	C	+	11	100748478	TMEM133	1
11:100748717:C:T	GTEx/v7	Skin_Sun_Exposed_Lower_leg	ENSG00000170647	T	6.08473e-06	-0.33926	0.000176063	C	+	11	100748717	TMEM133	1
11:100750160:C:G	GTEx/v7	Skin_Sun_Exposed_Lower_leg	ENSG00000170647	G	5.45332e-08	-0.353245	0.000176063	C	+	11	100750160	TMEM133	1
11:100751141:A:G	GTEx/v7	Skin_Sun_Exposed_Lower_leg	ENSG00000170647	G	4.05875e-08	-0.358596	0.000176063	A	+	11	100751141	TMEM133	1
11:100752141:C:G	GTEx/v7	Skin_Sun_Exposed_Lower_leg	ENSG00000170647	C	6.01233e-08	-0.360671	0.000176063	G	+	11	100752141	TMEM133	1
11:5625713:A:C	eQTLGen	eQTLGen_cis_eQTLs	ENSG00000132256	A	3.1768e-08	-5.5314	0.000139842	C	+	11	5625713	TRIM5	1
11:5625713:A:C	BIOSQTL	BIOS_eQTL_geneLevel	ENSG00000132256	A	3.66569e-05	-4.12758	0.0221241	C	+	11	5625713	TRIM5	1
11:5625713:A:C	eQTLGen	eQTLGen_cis_eQTLs	ENSG00000121236	A	3.9148e-34	12.1814	0	C	-	11	5625713	TRIM6	1
11:5625713:A:C	BIOSQTL	BIOS_eQTL_geneLevel	ENSG00000121236	A	3.02312e-07	5.12205	0.000222174	C	-	11	5625713	TRIM6	1
11:5625713:A:C	BIOSQTL	BIOS_eQTL_geneLevel	ENSG00000121236	A	4.2822e-08	5.47898	4.5527e-05	C	-	11	5625713	TRIM6	1
11:5625713:A:C	GTEx/v8	Esophagus_Muscularis	ENSG00000121236	A	1.90374e-05	0.257592	1.31122e-09	C	-	11	5625713	TRIM6	1
11:5625713:A:C	GTEx/v8	Lung	ENSG00000121236	A	2.12529e-05	0.259985	3.97802e-13	C	-	11	5625713	TRIM6	1
11:5625713:A:C	BIOSQTL	BIOS_eQTL_geneLevel	ENSG00000258588	A	3.02312e-07	5.12205	0.000222174	C	-	11	5625713	TRIM6-TRIM34	1
19:55566236:C:T	eQTLcatalogue	CEDAR_T-cell_CD4	ENSG00000167614	T	8.70998e-06	-0.0629559	0.0435499	T	-	19	55566236	TTYH1	1
19:55566240:A:G	eQTLcatalogue	CEDAR_T-cell_CD4	ENSG00000167614	G	8.49611e-06	-0.0630137	0.0424806	G	-	19	55566240	TTYH1	1
19:55566258:C:T	eQTLcatalogue	CEDAR_T-cell_CD4	ENSG00000167614	T	8.26289e-06	-0.0630794	0.0413144	T	-	19	55566258	TTYH1	1
4:70532529:A:C	eQTLGen	eQTLGen_cis_eQTLs	ENSG00000213759	A	1.5888e-05	-4.3159	0.0439119	NA	NA	4	70532529	UGT2B11	1
4:70535396:A:C	eQTLGen	eQTLGen_cis_eQTLs	ENSG00000213759	A	1.9453e-08	5.617	0.000102171	C	-	4	70535396	UGT2B11	1
4:70536154:G:T	eQTLGen	eQTLGen_cis_eQTLs	ENSG00000213759	T	1.6557e-08	5.6448	8.95771e-05	G	-	4	70536154	UGT2B11	1
4:70536640:C:G	eQTLGen	eQTLGen_cis_eQTLs	ENSG00000213759	G	2.2759e-08	5.5897	0.000108432	C	-	4	70536640	UGT2B11	1
4:70537508:C:T	eQTLGen	eQTLGen_cis_eQTLs	ENSG00000213759	T	1.4263e-08	5.6702	7.04902e-05	C	-	4	70537508	UGT2B11	1
4:70539246:A:C	eQTLGen	eQTLGen_cis_eQTLs	ENSG00000213759	A	2.447e-08	5.5771	0.000114723	C	-	4	70539246	UGT2B11	1
4:70540370:G:T	eQTLGen	eQTLGen_cis_eQTLs	ENSG00000213759	G	1.4806e-08	5.6638	7.04586e-05	T	-	4	70540370	UGT2B11	1
4:70540563:C:T	eQTLGen	eQTLGen_cis_eQTLs	ENSG00000213759	T	2.1067e-08	5.6031	0.000108488	C	-	4	70540563	UGT2B11	1
4:70550784:G:T	eQTLGen	eQTLGen_cis_eQTLs	ENSG00000213759	T	1.1179e-08	5.7118	5.78072e-05	G	-	4	70550784	UGT2B11	1
4:70557104:A:G	eQTLGen	eQTLGen_cis_eQTLs	ENSG00000213759	G	1.6946e-08	5.6408	9.59386e-05	A	-	4	70557104	UGT2B11	1
4:70559935:C:T	eQTLGen	eQTLGen_cis_eQTLs	ENSG00000213759	C	1.3527e-05	-4.3514	0.0377798	C	-	4	70559935	UGT2B11	1
4:70566583:A:T	eQTLGen	eQTLGen_cis_eQTLs	ENSG00000213759	T	2.8274e-08	5.5519	0.000120919	A	-	4	70566583	UGT2B11	1
4:70608872:C:T	eQTLGen	eQTLGen_cis_eQTLs	ENSG00000213759	C	2.1007e-07	5.1904	0.000685914	T	-	4	70608872	UGT2B11	1
4:70610436:A:G	eQTLGen	eQTLGen_cis_eQTLs	ENSG00000213759	G	2.2404e-07	5.1783	0.000722832	A	-	4	70610436	UGT2B11	1
4:70611960:A:G	eQTLGen	eQTLGen_cis_eQTLs	ENSG00000213759	A	2.3535e-07	5.1691	0.000778477	G	-	4	70611960	UGT2B11	1
4:70614259:A:G	eQTLGen	eQTLGen_cis_eQTLs	ENSG00000213759	G	1.8783e-07	5.211	0.000624181	A	-	4	70614259	UGT2B11	1
4:70619042:A:C	eQTLGen	eQTLGen_cis_eQTLs	ENSG00000213759	C	1.7548e-07	5.2237	0.000581105	A	-	4	70619042	UGT2B11	1
4:70619615:A:G	eQTLGen	eQTLGen_cis_eQTLs	ENSG00000213759	A	1.8481e-07	5.2141	0.000618093	G	-	4	70619615	UGT2B11	1
4:70712161:A:T	eQTLGen	eQTLGen_cis_eQTLs	ENSG00000213759	A	1.806e-06	4.7742	0.00534096	T	-	4	70712161	UGT2B11	1

### Sheet: MEHP
Tables E5. Annotation to eQTLs of SNPs associated with pththalate levels or ratios at suggestive significance (p-value <1E-05) and additional SNPs in linkage disequilibrium (r2>0.6), ordered by genomic location
uniqID	db	tissue	gene	testedAllele	p	signed_stats	FDR	RiskIncAllele	alignedDirection	chr	pos	symbol	eqtlMapFilt
18:55405584:A:G	BIOSQTL	BIOS_eQTL_geneLevel	ENSG00000081923	A	4.18453e-06	-4.60185	0.00300692	A	-	18	55405584	ATP8B1	1
18:55407495:A:T	BIOSQTL	BIOS_eQTL_geneLevel	ENSG00000081923	T	2.04223e-06	-4.74904	0.00158527	T	-	18	55407495	ATP8B1	1
18:55410084:A:G	BIOSQTL	BIOS_eQTL_geneLevel	ENSG00000081923	A	2.41072e-08	-5.57943	3.45682e-05	A	-	18	55410084	ATP8B1	1
18:55411917:C:T	BIOSQTL	BIOS_eQTL_geneLevel	ENSG00000081923	T	2.69466e-08	-5.56001	4.02438e-05	T	-	18	55411917	ATP8B1	1
18:55417745:A:C	BIOSQTL	BIOS_eQTL_geneLevel	ENSG00000081923	C	2.13611e-08	-5.60048	3.466e-05	C	-	18	55417745	ATP8B1	1
18:55420346:C:T	BIOSQTL	BIOS_eQTL_geneLevel	ENSG00000081923	T	1.70446e-08	-5.63941	2.90428e-05	T	-	18	55420346	ATP8B1	1
18:55424766:G:T	BIOSQTL	BIOS_eQTL_geneLevel	ENSG00000081923	G	8.89639e-07	-4.91447	0.000804247	G	-	18	55424766	ATP8B1	1
18:55425282:C:T	BIOSQTL	BIOS_eQTL_geneLevel	ENSG00000081923	T	2.72699e-07	-5.14127	0.000201109	T	-	18	55425282	ATP8B1	1
18:55425337:A:C	BIOSQTL	BIOS_eQTL_geneLevel	ENSG00000081923	A	2.72699e-07	-5.14127	0.000201109	A	-	18	55425337	ATP8B1	1
18:55437710:A:C	BIOSQTL	BIOS_eQTL_geneLevel	ENSG00000081923	C	5.11895e-07	-5.02166	0.000400342	C	-	18	55437710	ATP8B1	1
3:118610916:C:T	GTEx/v8	Testis	ENSG00000163424	T	0.000131374	0.0917399	3.56912e-10	C	-	3	118610916	C3orf30	1
3:118624369:C:T	GTEx/v8	Testis	ENSG00000163424	T	4.55415e-05	0.0984859	3.56912e-10	C	-	3	118624369	C3orf30	1
3:118631621:A:C	GTEx/v8	Testis	ENSG00000163424	A	9.18636e-05	-0.0936559	3.56912e-10	A	-	3	118631621	C3orf30	1
3:118640168:C:T	GTEx/v8	Testis	ENSG00000163424	C	4.42139e-05	-0.0962864	3.56912e-10	C	-	3	118640168	C3orf30	1
3:124137004:A:AT	CMC	CMC_SVA_cis	ENSG00000175455	A	NA	1	0.049	NA	NA	3	124137004	CCDC14	1
18:55405584:A:G	eQTLcatalogue	Fairfax_2014_IFN24	ENSG00000066926	G	7.97841e-07	0.145884	0.00398921	A	-	18	55405584	FECH	1
18:55407495:A:T	eQTLcatalogue	Fairfax_2014_IFN24	ENSG00000066926	A	1.17735e-06	0.148774	0.00588675	T	-	18	55407495	FECH	1
18:55410084:A:G	eQTLcatalogue	Fairfax_2014_IFN24	ENSG00000066926	G	1.55725e-09	0.162387	7.78625e-06	A	-	18	55410084	FECH	1
18:55411917:C:T	eQTLcatalogue	Fairfax_2014_IFN24	ENSG00000066926	C	1.73671e-09	0.161992	8.68355e-06	T	-	18	55411917	FECH	1
18:55417745:A:C	eQTLcatalogue	Fairfax_2014_IFN24	ENSG00000066926	A	1.67917e-09	0.164456	8.39585e-06	C	-	18	55417745	FECH	1
18:55420346:C:T	eQTLcatalogue	Fairfax_2014_IFN24	ENSG00000066926	C	1.93281e-09	0.164983	9.66405e-06	T	-	18	55420346	FECH	1
18:55420708:G:GTAT	eQTLcatalogue	Fairfax_2014_IFN24	ENSG00000066926	G	1.99051e-09	0.164981	9.95255e-06	NA	NA	18	55420708	FECH	1
18:55424231:C:CT	eQTLcatalogue	Fairfax_2014_IFN24	ENSG00000066926	CT	1.22302e-09	0.167636	6.1151e-06	NA	NA	18	55424231	FECH	1
18:55424766:G:T	eQTLcatalogue	Fairfax_2014_IFN24	ENSG00000066926	T	1.92594e-09	0.163536	9.6297e-06	G	-	18	55424766	FECH	1
18:55425282:C:T	eQTLcatalogue	Fairfax_2014_IFN24	ENSG00000066926	C	1.31753e-09	0.167949	6.58765e-06	T	-	18	55425282	FECH	1
18:55425337:A:C	eQTLcatalogue	Fairfax_2014_IFN24	ENSG00000066926	C	1.35719e-09	0.16778	6.78595e-06	A	-	18	55425337	FECH	1
18:55427057:G:GA	eQTLcatalogue	Fairfax_2014_IFN24	ENSG00000066926	GA	5.01574e-09	0.159833	2.50787e-05	NA	NA	18	55427057	FECH	1
18:55431989:A:C	eQTLcatalogue	Fairfax_2014_IFN24	ENSG00000066926	C	7.35149e-09	0.161595	3.67574e-05	NA	NA	18	55431989	FECH	1
18:55437710:A:C	eQTLcatalogue	Fairfax_2014_IFN24	ENSG00000066926	A	3.54104e-09	0.173769	1.77052e-05	C	-	18	55437710	FECH	1
18:55405584:A:G	eQTLGen	eQTLGen_cis_eQTLs	ENSG00000066926	A	1.2279e-41	13.518	0	A	+	18	55405584	FECH	1
18:55407495:A:T	eQTLGen	eQTLGen_cis_eQTLs	ENSG00000066926	T	1.3974e-37	12.8124	0	T	+	18	55407495	FECH	1
18:55410084:A:G	eQTLGen	eQTLGen_cis_eQTLs	ENSG00000066926	A	6.7604e-56	15.7512	0	A	+	18	55410084	FECH	1
18:55411917:C:T	eQTLGen	eQTLGen_cis_eQTLs	ENSG00000066926	T	7.2339e-55	15.6006	0	T	+	18	55411917	FECH	1
18:55417745:A:C	eQTLGen	eQTLGen_cis_eQTLs	ENSG00000066926	C	2.5833e-55	15.6661	0	C	+	18	55417745	FECH	1
18:55420346:C:T	eQTLGen	eQTLGen_cis_eQTLs	ENSG00000066926	T	3.3836e-54	15.5018	0	T	+	18	55420346	FECH	1
18:55424766:G:T	eQTLGen	eQTLGen_cis_eQTLs	ENSG00000066926	G	1.6923e-52	15.2483	0	G	+	18	55424766	FECH	1
18:55425282:C:T	eQTLGen	eQTLGen_cis_eQTLs	ENSG00000066926	T	6.2043e-54	15.4627	0	T	+	18	55425282	FECH	1
18:55425337:A:C	eQTLGen	eQTLGen_cis_eQTLs	ENSG00000066926	A	2.3424e-53	15.3768	0	A	+	18	55425337	FECH	1
18:55437710:A:C	eQTLGen	eQTLGen_cis_eQTLs	ENSG00000066926	C	1.1717e-53	15.4216	0	C	+	18	55437710	FECH	1
3:124138609:C:T	GTEx/v8	Adipose_Visceral_Omentum	ENSG00000173706	T	0.000103127	-0.0987924	0.0369761	T	-	3	124138609	HEG1	1
3:124138737:C:T	GTEx/v8	Adipose_Visceral_Omentum	ENSG00000173706	C	0.000103127	-0.0987924	0.0369761	C	-	3	124138737	HEG1	1
3:124139983:C:T	GTEx/v8	Adipose_Visceral_Omentum	ENSG00000173706	C	0.000103127	-0.0987924	0.0369761	C	-	3	124139983	HEG1	1
3:124141503:A:G	GTEx/v8	Adipose_Visceral_Omentum	ENSG00000173706	A	2.68889e-05	-0.107932	0.0369761	A	-	3	124141503	HEG1	1
3:118610916:C:T	GTEx/v8	Nerve_Tibial	ENSG00000144847	T	5.84328e-19	-0.247349	3.68086e-28	C	+	3	118610916	IGSF11	1
3:118624369:C:T	GTEx/v8	Nerve_Tibial	ENSG00000144847	T	1.67283e-19	-0.262461	3.68086e-28	C	+	3	118624369	IGSF11	1
3:118631621:A:C	GTEx/v8	Nerve_Tibial	ENSG00000144847	A	1.20911e-22	0.27426	3.68086e-28	A	+	3	118631621	IGSF11	1
3:118640168:C:T	GTEx/v8	Nerve_Tibial	ENSG00000144847	C	1.99982e-19	0.247639	3.68086e-28	C	+	3	118640168	IGSF11	1
3:118649060:G:T	GTEx/v8	Nerve_Tibial	ENSG00000144847	T	7.62472e-20	0.266669	3.68086e-28	T	+	3	118649060	IGSF11	1
3:118676492:C:T	GTEx/v8	Nerve_Tibial	ENSG00000144847	C	1.19222e-18	0.247629	3.68086e-28	C	+	3	118676492	IGSF11	1
3:118610916:C:T	GTEx/v7	Nerve_Tibial	ENSG00000144847	T	4.48582e-16	-0.270352	1.61573e-13	C	+	3	118610916	IGSF11	1
3:118624369:C:T	GTEx/v7	Nerve_Tibial	ENSG00000144847	T	5.1545e-16	-0.284722	1.61573e-13	C	+	3	118624369	IGSF11	1
3:118631621:A:C	GTEx/v7	Nerve_Tibial	ENSG00000144847	A	1.83246e-18	0.294799	1.61573e-13	A	+	3	118631621	IGSF11	1
3:118640168:C:T	GTEx/v7	Nerve_Tibial	ENSG00000144847	C	3.82332e-16	0.2715	1.61573e-13	C	+	3	118640168	IGSF11	1
3:118649060:G:T	GTEx/v7	Nerve_Tibial	ENSG00000144847	T	3.98633e-16	0.28677	1.61573e-13	T	+	3	118649060	IGSF11	1
3:118676492:C:T	GTEx/v7	Nerve_Tibial	ENSG00000144847	C	7.17848e-16	0.274662	1.61573e-13	C	+	3	118676492	IGSF11	1
3:118610916:C:T	GTEx/v6	Nerve_Tibial	ENSG00000144847	T	1.38887e-06	-4.96704	0.000222679	C	+	3	118610916	IGSF11	1
3:118624369:C:T	GTEx/v6	Nerve_Tibial	ENSG00000144847	T	1.17707e-06	-5.00276	0.000222679	C	+	3	118624369	IGSF11	1
3:118631621:A:C	GTEx/v6	Nerve_Tibial	ENSG00000144847	A	5.36129e-07	5.17007	0.000222679	A	+	3	118631621	IGSF11	1
3:118640168:C:T	GTEx/v6	Nerve_Tibial	ENSG00000144847	C	6.30285e-07	5.13597	0.000222679	C	+	3	118640168	IGSF11	1
3:118649060:G:T	GTEx/v6	Nerve_Tibial	ENSG00000144847	T	1.50841e-07	5.43204	0.000222679	T	+	3	118649060	IGSF11	1
3:118676492:C:T	GTEx/v6	Nerve_Tibial	ENSG00000144847	C	3.19459e-07	5.27814	0.000222679	C	+	3	118676492	IGSF11	1
3:13287088:A:G	GTEx/v8	Skin_Not_Sun_Exposed_Suprapubic	ENSG00000144711	G	0.000118897	0.118803	0.00207382	G	+	3	13287088	IQSEC1	1
3:13287088:A:G	GTEx/v8	Skin_Sun_Exposed_Lower_leg	ENSG00000144711	G	5.43669e-05	0.116594	9.7039e-06	G	+	3	13287088	IQSEC1	1
3:13287362:C:T	GTEx/v8	Skin_Sun_Exposed_Lower_leg	ENSG00000144711	C	2.66657e-05	0.122864	9.7039e-06	C	+	3	13287362	IQSEC1	1
3:13288579:C:T	GTEx/v8	Skin_Sun_Exposed_Lower_leg	ENSG00000144711	C	2.7721e-06	0.150689	9.7039e-06	C	+	3	13288579	IQSEC1	1
3:124131844:C:T	GTEx/v8	Cells_Cultured_fibroblasts	ENSG00000160145	C	4.50777e-05	-0.163874	1.68322e-06	C	-	3	124131844	KALRN	1
3:124131854:A:T	GTEx/v8	Cells_Cultured_fibroblasts	ENSG00000160145	T	4.50777e-05	-0.163874	1.68322e-06	T	-	3	124131854	KALRN	1
3:124132568:G:T	GTEx/v8	Cells_Cultured_fibroblasts	ENSG00000160145	G	0.000105777	-0.159232	1.68322e-06	G	-	3	124132568	KALRN	1
3:124135687:A:T	GTEx/v8	Cells_Cultured_fibroblasts	ENSG00000160145	T	8.98865e-05	-0.156869	1.68322e-06	T	-	3	124135687	KALRN	1
3:124136139:C:G	GTEx/v8	Cells_Cultured_fibroblasts	ENSG00000160145	G	0.000120975	-0.15835	1.68322e-06	G	-	3	124136139	KALRN	1
3:124140129:G:T	GTEx/v8	Cells_Cultured_fibroblasts	ENSG00000160145	G	0.000210465	-0.152888	1.68322e-06	G	-	3	124140129	KALRN	1
3:124146472:A:C	GTEx/v8	Cells_Cultured_fibroblasts	ENSG00000160145	C	0.000204084	-0.15309	1.68322e-06	C	-	3	124146472	KALRN	1
3:124146732:C:T	GTEx/v8	Cells_Cultured_fibroblasts	ENSG00000160145	C	0.000188439	-0.154208	1.68322e-06	C	-	3	124146732	KALRN	1
3:124147523:A:G	GTEx/v8	Cells_Cultured_fibroblasts	ENSG00000160145	G	0.000204084	-0.15309	1.68322e-06	G	-	3	124147523	KALRN	1
3:124154852:C:T	GTEx/v8	Cells_Cultured_fibroblasts	ENSG00000160145	T	0.000188439	-0.154208	1.68322e-06	T	-	3	124154852	KALRN	1
3:124156631:A:G	GTEx/v8	Cells_Cultured_fibroblasts	ENSG00000160145	A	0.000175807	-0.15483	1.68322e-06	A	-	3	124156631	KALRN	1
13:76638714:A:G	GTEx/v8	Esophagus_Mucosa	ENSG00000178695	A	0.000141546	0.0927537	0.0301072	A	+	13	76638714	KCTD12	1
13:76689357:T:TA	GTEx/v8	Esophagus_Mucosa	ENSG00000178695	TA	3.73001e-05	-0.106236	0.0301072	NA	NA	13	76689357	KCTD12	1
4:123030179:A:G	EyeGEx	EyeGEx	ENSG00000138688	G	2.82885e-06	-0.65098	0.00124274	G	-	4	123030179	KIAA1109	1
4:123037003:C:T	EyeGEx	EyeGEx	ENSG00000138688	T	2.82973e-06	-0.650856	0.00124312	NA	NA	4	123037003	KIAA1109	1
4:123044499:C:T	EyeGEx	EyeGEx	ENSG00000138688	C	2.82013e-06	-0.650411	0.00123891	C	-	4	123044499	KIAA1109	1
4:123049602:A:G	EyeGEx	EyeGEx	ENSG00000138688	A	3.10103e-06	-0.611476	0.00136231	A	-	4	123049602	KIAA1109	1
4:123063334:C:T	EyeGEx	EyeGEx	ENSG00000138688	C	3.08767e-06	-0.610952	0.00135644	C	-	4	123063334	KIAA1109	1
4:123065127:G:GT	EyeGEx	EyeGEx	ENSG00000138688	G	3.47967e-06	-0.606313	0.00152865	NA	NA	4	123065127	KIAA1109	1
4:123067681:A:G	EyeGEx	EyeGEx	ENSG00000138688	A	3.08354e-06	-0.610868	0.00135462	A	-	4	123067681	KIAA1109	1
4:123090668:A:G	EyeGEx	EyeGEx	ENSG00000138688	G	3.55303e-06	-0.602273	0.00156088	G	-	4	123090668	KIAA1109	1
4:123121607:C:T	EyeGEx	EyeGEx	ENSG00000138688	C	2.11926e-06	-0.630454	0.000931009	C	-	4	123121607	KIAA1109	1
4:123150286:C:T	EyeGEx	EyeGEx	ENSG00000138688	C	3.55409e-06	-0.602064	0.00156134	C	-	4	123150286	KIAA1109	1
4:123169024:A:C	EyeGEx	EyeGEx	ENSG00000138688	A	3.5935e-06	-0.601891	0.00157865	A	-	4	123169024	KIAA1109	1
4:123186249:A:G	EyeGEx	EyeGEx	ENSG00000138688	G	3.55112e-06	-0.602129	0.00156004	G	-	4	123186249	KIAA1109	1
4:123224170:C:T	EyeGEx	EyeGEx	ENSG00000138688	T	3.95732e-06	-0.596878	0.00173848	T	-	4	123224170	KIAA1109	1
4:123234181:A:G	EyeGEx	EyeGEx	ENSG00000138688	A	3.55409e-06	-0.602064	0.00156134	A	-	4	123234181	KIAA1109	1
4:123289412:A:G	EyeGEx	EyeGEx	ENSG00000138688	G	3.88311e-06	-0.6056	0.00170588	G	-	4	123289412	KIAA1109	1
4:123299396:C:G	EyeGEx	EyeGEx	ENSG00000138688	G	4.09497e-06	-0.604405	0.00179895	NA	NA	4	123299396	KIAA1109	1
4:123320943:C:T	EyeGEx	EyeGEx	ENSG00000138688	C	4.16268e-06	-0.598668	0.0018287	C	-	4	123320943	KIAA1109	1
4:123348345:A:G	EyeGEx	EyeGEx	ENSG00000138688	G	4.16099e-06	-0.598693	0.00182796	G	-	4	123348345	KIAA1109	1
4:123348438:A:G	EyeGEx	EyeGEx	ENSG00000138688	G	4.20061e-06	-0.598649	0.00184536	G	-	4	123348438	KIAA1109	1
4:123359058:C:T	EyeGEx	EyeGEx	ENSG00000138688	C	4.16099e-06	-0.598693	0.00182796	C	-	4	123359058	KIAA1109	1
4:123411444:A:G	EyeGEx	EyeGEx	ENSG00000138688	G	8.39678e-06	-0.591832	0.00368878	G	-	4	123411444	KIAA1109	1
4:123450992:G:T	EyeGEx	EyeGEx	ENSG00000138688	G	1.48681e-05	-0.579628	0.00653168	G	-	4	123450992	KIAA1109	1
4:123451303:G:T	EyeGEx	EyeGEx	ENSG00000138688	T	1.51373e-05	-0.579342	0.00664994	T	-	4	123451303	KIAA1109	1
4:123460196:T:TCAAA	EyeGEx	EyeGEx	ENSG00000138688	T	1.94489e-05	-0.572715	0.00854406	NA	NA	4	123460196	KIAA1109	1
4:123475394:A:G	EyeGEx	EyeGEx	ENSG00000138688	G	3.12615e-05	-0.55887	0.0137334	G	-	4	123475394	KIAA1109	1
4:123476226:C:G	EyeGEx	EyeGEx	ENSG00000138688	C	3.13476e-05	-0.558782	0.0137713	C	-	4	123476226	KIAA1109	1
4:123478056:C:T	EyeGEx	EyeGEx	ENSG00000138688	C	3.18149e-05	-0.55852	0.0139766	C	-	4	123478056	KIAA1109	1
4:123491048:A:G	EyeGEx	EyeGEx	ENSG00000138688	A	3.0925e-05	-0.567327	0.0135856	NA	NA	4	123491048	KIAA1109	1
3:13287088:A:G	eQTLGen	eQTLGen_cis_eQTLs	ENSG00000132182	G	7.2758e-16	-8.0657	0	G	-	3	13287088	NUP210	1
3:13287362:C:T	eQTLGen	eQTLGen_cis_eQTLs	ENSG00000132182	C	6.3296e-16	-8.0827	0	C	-	3	13287362	NUP210	1
3:13287930:A:G	eQTLGen	eQTLGen_cis_eQTLs	ENSG00000132182	A	1.4474e-20	-9.2966	0	A	-	3	13287930	NUP210	1
3:13288579:C:T	eQTLGen	eQTLGen_cis_eQTLs	ENSG00000132182	C	1.3682e-19	-9.0548	0	C	-	3	13288579	NUP210	1
3:13288579:C:T	GTEx/v8	Esophagus_Mucosa	ENSG00000132182	C	3.29454e-05	-0.196995	5.42553e-20	C	-	3	13288579	NUP210	1
8:78195368:A:G	eQTLGen	eQTLGen_cis_eQTLs	ENSG00000164751	A	5.8645e-20	-9.1468	0	A	-	8	78195368	PEX2	1
8:78254730:G:T	eQTLGen	eQTLGen_cis_eQTLs	ENSG00000164751	T	1.3562e-17	-8.5386	0	T	-	8	78254730	PEX2	1
8:78269785:A:G	eQTLGen	eQTLGen_cis_eQTLs	ENSG00000164751	G	8.0554e-18	-8.5986	0	G	-	8	78269785	PEX2	1
8:78272909:A:G	eQTLGen	eQTLGen_cis_eQTLs	ENSG00000164751	G	8.2975e-18	-8.5952	0	G	-	8	78272909	PEX2	1
8:78318632:A:T	eQTLGen	eQTLGen_cis_eQTLs	ENSG00000164751	A	2.06e-09	-5.9929	1.9572e-05	A	-	8	78318632	PEX2	1
8:78319487:A:G	eQTLGen	eQTLGen_cis_eQTLs	ENSG00000164751	A	2.6913e-09	-5.9492	2.60196e-05	A	-	8	78319487	PEX2	1
8:78321073:A:C	eQTLGen	eQTLGen_cis_eQTLs	ENSG00000164751	C	6.0855e-10	-6.1881	0	C	-	8	78321073	PEX2	1
8:78323068:C:T	eQTLGen	eQTLGen_cis_eQTLs	ENSG00000164751	C	2.0224e-09	-5.9959	1.95733e-05	C	-	8	78323068	PEX2	1
8:78330761:G:T	eQTLGen	eQTLGen_cis_eQTLs	ENSG00000164751	G	2.2396e-09	-5.9794	2.60671e-05	G	-	8	78330761	PEX2	1
8:78334200:C:T	eQTLGen	eQTLGen_cis_eQTLs	ENSG00000164751	T	2.2534e-09	-5.9784	2.60637e-05	T	-	8	78334200	PEX2	1
8:78335540:C:T	eQTLGen	eQTLGen_cis_eQTLs	ENSG00000164751	T	2.3754e-09	-5.9696	2.60468e-05	T	-	8	78335540	PEX2	1
8:78340469:A:G	eQTLGen	eQTLGen_cis_eQTLs	ENSG00000164751	A	2.3094e-09	-5.9742	2.60552e-05	A	-	8	78340469	PEX2	1
8:78345754:A:G	eQTLGen	eQTLGen_cis_eQTLs	ENSG00000164751	A	2.3094e-09	-5.9743	2.60552e-05	A	-	8	78345754	PEX2	1
8:78364624:A:G	eQTLGen	eQTLGen_cis_eQTLs	ENSG00000164751	A	2.9224e-06	-4.6762	0.00850073	A	-	8	78364624	PEX2	1
8:78373108:C:T	eQTLGen	eQTLGen_cis_eQTLs	ENSG00000164751	T	2.1141e-06	-4.7421	0.00611786	T	-	8	78373108	PEX2	1
8:78373340:A:C	eQTLGen	eQTLGen_cis_eQTLs	ENSG00000164751	C	2.8715e-06	-4.6796	0.00835653	C	-	8	78373340	PEX2	1
8:78374825:A:G	eQTLGen	eQTLGen_cis_eQTLs	ENSG00000164751	A	2.6844e-06	-4.6934	0.0076951	A	-	8	78374825	PEX2	1
8:78376182:G:T	eQTLGen	eQTLGen_cis_eQTLs	ENSG00000164751	T	1.6529e-11	-6.7336	0	T	-	8	78376182	PEX2	1
8:78387737:A:T	eQTLGen	eQTLGen_cis_eQTLs	ENSG00000164751	T	1.6214e-09	-6.0317	1.30727e-05	T	-	8	78387737	PEX2	1
8:78391387:A:T	eQTLGen	eQTLGen_cis_eQTLs	ENSG00000164751	A	2.8054e-09	-5.9426	2.60078e-05	A	-	8	78391387	PEX2	1
8:78394960:C:T	eQTLGen	eQTLGen_cis_eQTLs	ENSG00000164751	C	4.2953e-09	-5.8723	3.23792e-05	C	-	8	78394960	PEX2	1
8:78398127:A:T	eQTLGen	eQTLGen_cis_eQTLs	ENSG00000164751	T	1.5488e-09	-6.0391	1.3077e-05	T	-	8	78398127	PEX2	1
8:78411695:A:C	eQTLGen	eQTLGen_cis_eQTLs	ENSG00000164751	C	6.3698e-15	-7.7964	0	C	-	8	78411695	PEX2	1
8:78415794:A:C	eQTLGen	eQTLGen_cis_eQTLs	ENSG00000164751	C	1.5297e-09	-6.0411	1.30796e-05	C	-	8	78415794	PEX2	1
8:78418519:A:C	eQTLGen	eQTLGen_cis_eQTLs	ENSG00000164751	A	1.5335e-09	-6.0408	1.30796e-05	A	-	8	78418519	PEX2	1
8:78430792:A:G	eQTLGen	eQTLGen_cis_eQTLs	ENSG00000164751	A	1.3083e-10	-6.426	0	A	-	8	78430792	PEX2	1
8:78432985:G:T	eQTLGen	eQTLGen_cis_eQTLs	ENSG00000164751	T	3.7792e-12	-6.9452	0	NA	NA	8	78432985	PEX2	1
8:78433844:C:G	eQTLGen	eQTLGen_cis_eQTLs	ENSG00000164751	G	1.361e-10	-6.42	0	G	-	8	78433844	PEX2	1
8:78434291:A:G	eQTLGen	eQTLGen_cis_eQTLs	ENSG00000164751	G	1.5275e-10	-6.4024	0	G	-	8	78434291	PEX2	1
8:78435394:A:T	eQTLGen	eQTLGen_cis_eQTLs	ENSG00000164751	A	1.705e-10	-6.3857	0	A	-	8	78435394	PEX2	1
8:78435545:A:C	eQTLGen	eQTLGen_cis_eQTLs	ENSG00000164751	A	1.0922e-10	-6.4536	0	A	-	8	78435545	PEX2	1
8:78440688:C:T	eQTLGen	eQTLGen_cis_eQTLs	ENSG00000164751	C	8.5268e-11	-6.491	0	C	-	8	78440688	PEX2	1
8:78440754:C:T	eQTLGen	eQTLGen_cis_eQTLs	ENSG00000164751	T	1.2511e-10	-6.4329	0	T	-	8	78440754	PEX2	1
8:78445187:C:G	eQTLGen	eQTLGen_cis_eQTLs	ENSG00000164751	G	1.0063e-10	-6.4659	0	G	-	8	78445187	PEX2	1
8:78445427:A:G	eQTLGen	eQTLGen_cis_eQTLs	ENSG00000164751	A	7.1346e-11	-6.5176	0	A	-	8	78445427	PEX2	1
8:78446207:A:T	eQTLGen	eQTLGen_cis_eQTLs	ENSG00000164751	A	8.8497e-11	-6.4853	0	A	-	8	78446207	PEX2	1
8:78448923:G:T	eQTLGen	eQTLGen_cis_eQTLs	ENSG00000164751	G	1.3917e-10	-6.4166	0	G	-	8	78448923	PEX2	1
8:78449226:C:T	eQTLGen	eQTLGen_cis_eQTLs	ENSG00000164751	C	9.4561e-11	-6.4752	0	C	-	8	78449226	PEX2	1
8:78449368:A:G	eQTLGen	eQTLGen_cis_eQTLs	ENSG00000164751	G	6.2014e-11	-6.5387	0	G	-	8	78449368	PEX2	1
8:78450892:A:C	eQTLGen	eQTLGen_cis_eQTLs	ENSG00000164751	C	1.1885e-10	-6.4408	0	C	-	8	78450892	PEX2	1
8:78451351:A:G	eQTLGen	eQTLGen_cis_eQTLs	ENSG00000164751	G	1.1545e-10	-6.4451	0	G	-	8	78451351	PEX2	1
8:78451620:C:T	eQTLGen	eQTLGen_cis_eQTLs	ENSG00000164751	C	3.6262e-11	-6.6186	0	C	-	8	78451620	PEX2	1
8:78451901:G:T	eQTLGen	eQTLGen_cis_eQTLs	ENSG00000164751	T	3.6706e-11	-6.6166	0	T	-	8	78451901	PEX2	1
8:78452205:C:T	eQTLGen	eQTLGen_cis_eQTLs	ENSG00000164751	T	8.3476e-11	-6.4941	0	T	-	8	78452205	PEX2	1
8:78452267:A:G	eQTLGen	eQTLGen_cis_eQTLs	ENSG00000164751	G	7.3566e-11	-6.5131	0	G	-	8	78452267	PEX2	1
8:78452452:A:G	eQTLGen	eQTLGen_cis_eQTLs	ENSG00000164751	A	4.4161e-11	-6.5894	0	A	-	8	78452452	PEX2	1
8:78453290:C:T	eQTLGen	eQTLGen_cis_eQTLs	ENSG00000164751	C	3.9591e-11	-6.6055	0	C	-	8	78453290	PEX2	1
8:78453464:C:T	eQTLGen	eQTLGen_cis_eQTLs	ENSG00000164751	T	3.7916e-11	-6.612	0	T	-	8	78453464	PEX2	1
8:78453663:C:T	eQTLGen	eQTLGen_cis_eQTLs	ENSG00000164751	C	3.6905e-11	-6.6158	0	C	-	8	78453663	PEX2	1
8:78454662:A:G	eQTLGen	eQTLGen_cis_eQTLs	ENSG00000164751	G	1.2544e-10	-6.4325	0	G	-	8	78454662	PEX2	1
8:78454931:A:T	eQTLGen	eQTLGen_cis_eQTLs	ENSG00000164751	A	3.8173e-11	-6.6109	0	A	-	8	78454931	PEX2	1
8:78455071:G:T	eQTLGen	eQTLGen_cis_eQTLs	ENSG00000164751	T	8.4144e-11	-6.4929	0	T	-	8	78455071	PEX2	1
8:78455824:A:G	eQTLGen	eQTLGen_cis_eQTLs	ENSG00000164751	A	5.8391e-11	-6.5476	0	A	-	8	78455824	PEX2	1
8:78455996:A:G	eQTLGen	eQTLGen_cis_eQTLs	ENSG00000164751	A	2.7457e-11	-6.6595	0	A	-	8	78455996	PEX2	1
8:78456577:C:T	eQTLGen	eQTLGen_cis_eQTLs	ENSG00000164751	C	3.6855e-11	-6.6161	0	C	-	8	78456577	PEX2	1
8:78456629:C:T	eQTLGen	eQTLGen_cis_eQTLs	ENSG00000164751	C	3.3934e-11	-6.6282	0	C	-	8	78456629	PEX2	1
8:78457003:A:G	eQTLGen	eQTLGen_cis_eQTLs	ENSG00000164751	G	1.2544e-10	-6.4325	0	G	-	8	78457003	PEX2	1
8:78457124:A:C	eQTLGen	eQTLGen_cis_eQTLs	ENSG00000164751	A	1.0443e-10	-6.4603	0	A	-	8	78457124	PEX2	1
8:78457400:A:G	eQTLGen	eQTLGen_cis_eQTLs	ENSG00000164751	A	2.4723e-11	-6.6749	0	A	-	8	78457400	PEX2	1
8:78457481:A:T	eQTLGen	eQTLGen_cis_eQTLs	ENSG00000164751	A	6.0539e-11	-6.5423	0	A	-	8	78457481	PEX2	1
8:78457613:C:T	eQTLGen	eQTLGen_cis_eQTLs	ENSG00000164751	C	3.6656e-11	-6.617	0	C	-	8	78457613	PEX2	1
8:78458606:C:G	eQTLGen	eQTLGen_cis_eQTLs	ENSG00000164751	G	3.1926e-11	-6.6372	0	G	-	8	78458606	PEX2	1
8:78458895:C:T	eQTLGen	eQTLGen_cis_eQTLs	ENSG00000164751	T	3.4819e-11	-6.6245	0	T	-	8	78458895	PEX2	1
8:78458982:G:T	eQTLGen	eQTLGen_cis_eQTLs	ENSG00000164751	G	3.6607e-11	-6.6171	0	G	-	8	78458982	PEX2	1
8:78459400:C:T	eQTLGen	eQTLGen_cis_eQTLs	ENSG00000164751	C	1.1349e-10	-6.4476	0	C	-	8	78459400	PEX2	1
8:78459499:C:T	eQTLGen	eQTLGen_cis_eQTLs	ENSG00000164751	C	3.197e-11	-6.6372	0	C	-	8	78459499	PEX2	1
8:78459510:A:C	eQTLGen	eQTLGen_cis_eQTLs	ENSG00000164751	A	3.197e-11	-6.6372	0	A	-	8	78459510	PEX2	1
8:78459626:A:G	eQTLGen	eQTLGen_cis_eQTLs	ENSG00000164751	G	3.6607e-11	-6.6171	0	G	-	8	78459626	PEX2	1
8:78459858:A:T	eQTLGen	eQTLGen_cis_eQTLs	ENSG00000164751	A	8.595e-11	-6.4898	0	A	-	8	78459858	PEX2	1
8:78459936:G:T	eQTLGen	eQTLGen_cis_eQTLs	ENSG00000164751	G	4.8719e-11	-6.5747	0	G	-	8	78459936	PEX2	1
8:78460362:G:T	eQTLGen	eQTLGen_cis_eQTLs	ENSG00000164751	T	6.062e-11	-6.5421	0	T	-	8	78460362	PEX2	1
8:78460422:A:C	eQTLGen	eQTLGen_cis_eQTLs	ENSG00000164751	A	5.8001e-11	-6.5487	0	A	-	8	78460422	PEX2	1
8:78460450:C:T	eQTLGen	eQTLGen_cis_eQTLs	ENSG00000164751	C	3.6607e-11	-6.6171	0	C	-	8	78460450	PEX2	1
8:78460650:A:T	eQTLGen	eQTLGen_cis_eQTLs	ENSG00000164751	A	3.3252e-11	-6.6313	0	A	-	8	78460650	PEX2	1
8:78460669:A:G	eQTLGen	eQTLGen_cis_eQTLs	ENSG00000164751	G	3.5581e-11	-6.6213	0	G	-	8	78460669	PEX2	1
8:78460853:C:T	eQTLGen	eQTLGen_cis_eQTLs	ENSG00000164751	C	1.1229e-10	-6.4494	0	C	-	8	78460853	PEX2	1
8:78460958:A:T	eQTLGen	eQTLGen_cis_eQTLs	ENSG00000164751	T	3.7508e-11	-6.6135	0	T	-	8	78460958	PEX2	1
8:78460967:C:T	eQTLGen	eQTLGen_cis_eQTLs	ENSG00000164751	C	3.7508e-11	-6.6135	0	C	-	8	78460967	PEX2	1
8:78461005:A:C	eQTLGen	eQTLGen_cis_eQTLs	ENSG00000164751	C	3.864e-11	-6.6092	0	C	-	8	78461005	PEX2	1
8:78461437:A:G	eQTLGen	eQTLGen_cis_eQTLs	ENSG00000164751	G	3.838e-11	-6.6102	0	G	-	8	78461437	PEX2	1
8:78461648:A:C	eQTLGen	eQTLGen_cis_eQTLs	ENSG00000164751	C	2.9032e-11	-6.6514	0	C	-	8	78461648	PEX2	1
8:78461721:G:T	eQTLGen	eQTLGen_cis_eQTLs	ENSG00000164751	T	7.4851e-11	-6.5105	0	T	-	8	78461721	PEX2	1
8:78461783:C:G	eQTLGen	eQTLGen_cis_eQTLs	ENSG00000164751	G	3.636e-11	-6.6181	0	G	-	8	78461783	PEX2	1
8:78461873:A:G	eQTLGen	eQTLGen_cis_eQTLs	ENSG00000164751	A	3.636e-11	-6.6181	0	A	-	8	78461873	PEX2	1
8:78462079:A:G	eQTLGen	eQTLGen_cis_eQTLs	ENSG00000164751	G	3.761e-11	-6.613	0	G	-	8	78462079	PEX2	1
8:78462133:A:G	eQTLGen	eQTLGen_cis_eQTLs	ENSG00000164751	A	5.1893e-11	-6.5653	0	A	-	8	78462133	PEX2	1
8:78462215:C:G	eQTLGen	eQTLGen_cis_eQTLs	ENSG00000164751	G	3.4491e-11	-6.6258	0	G	-	8	78462215	PEX2	1
8:78462349:C:T	eQTLGen	eQTLGen_cis_eQTLs	ENSG00000164751	T	3.4491e-11	-6.6258	0	T	-	8	78462349	PEX2	1
8:78462694:G:T	eQTLGen	eQTLGen_cis_eQTLs	ENSG00000164751	G	3.4491e-11	-6.6258	0	G	-	8	78462694	PEX2	1
8:78462797:C:G	eQTLGen	eQTLGen_cis_eQTLs	ENSG00000164751	C	3.8955e-11	-6.608	0	C	-	8	78462797	PEX2	1
8:78462838:A:G	eQTLGen	eQTLGen_cis_eQTLs	ENSG00000164751	A	3.4491e-11	-6.6258	0	A	-	8	78462838	PEX2	1
8:78462879:A:G	eQTLGen	eQTLGen_cis_eQTLs	ENSG00000164751	G	3.5198e-11	-6.623	0	G	-	8	78462879	PEX2	1
8:78463853:G:T	eQTLGen	eQTLGen_cis_eQTLs	ENSG00000164751	G	3.4258e-11	-6.6268	0	G	-	8	78463853	PEX2	1
8:78463883:C:T	eQTLGen	eQTLGen_cis_eQTLs	ENSG00000164751	C	3.4258e-11	-6.6268	0	C	-	8	78463883	PEX2	1
8:78463898:A:G	eQTLGen	eQTLGen_cis_eQTLs	ENSG00000164751	G	9.5442e-11	-6.4738	0	G	-	8	78463898	PEX2	1
8:78463992:A:C	eQTLGen	eQTLGen_cis_eQTLs	ENSG00000164751	C	3.4258e-11	-6.6268	0	C	-	8	78463992	PEX2	1
8:78464146:A:G	eQTLGen	eQTLGen_cis_eQTLs	ENSG00000164751	A	3.3433e-11	-6.6305	0	A	-	8	78464146	PEX2	1
8:78464196:A:G	eQTLGen	eQTLGen_cis_eQTLs	ENSG00000164751	G	3.4258e-11	-6.6268	0	G	-	8	78464196	PEX2	1
8:78464308:A:T	eQTLGen	eQTLGen_cis_eQTLs	ENSG00000164751	T	3.245e-11	-6.6349	0	T	-	8	78464308	PEX2	1
8:78464312:C:T	eQTLGen	eQTLGen_cis_eQTLs	ENSG00000164751	C	3.245e-11	-6.6349	0	C	-	8	78464312	PEX2	1
8:78464390:G:T	eQTLGen	eQTLGen_cis_eQTLs	ENSG00000164751	G	3.4258e-11	-6.6268	0	G	-	8	78464390	PEX2	1
8:78464674:G:T	eQTLGen	eQTLGen_cis_eQTLs	ENSG00000164751	T	3.3569e-11	-6.6299	0	T	-	8	78464674	PEX2	1
8:78464678:A:T	eQTLGen	eQTLGen_cis_eQTLs	ENSG00000164751	A	3.3569e-11	-6.6299	0	A	-	8	78464678	PEX2	1
8:78464749:C:T	eQTLGen	eQTLGen_cis_eQTLs	ENSG00000164751	C	3.4258e-11	-6.6268	0	C	-	8	78464749	PEX2	1
8:78464809:G:T	eQTLGen	eQTLGen_cis_eQTLs	ENSG00000164751	G	1.7535e-11	-6.7251	0	G	-	8	78464809	PEX2	1
8:78464888:A:C	eQTLGen	eQTLGen_cis_eQTLs	ENSG00000164751	C	5.2033e-11	-6.5649	0	C	-	8	78464888	PEX2	1
8:78465214:A:G	eQTLGen	eQTLGen_cis_eQTLs	ENSG00000164751	A	3.4258e-11	-6.6268	0	A	-	8	78465214	PEX2	1
8:78465280:C:G	eQTLGen	eQTLGen_cis_eQTLs	ENSG00000164751	C	3.4258e-11	-6.6268	0	C	-	8	78465280	PEX2	1
8:78465617:A:G	eQTLGen	eQTLGen_cis_eQTLs	ENSG00000164751	A	2.4289e-11	-6.6776	0	A	-	8	78465617	PEX2	1
8:78466313:C:T	eQTLGen	eQTLGen_cis_eQTLs	ENSG00000164751	C	3.3252e-11	-6.6314	0	C	-	8	78466313	PEX2	1
8:78466380:A:G	eQTLGen	eQTLGen_cis_eQTLs	ENSG00000164751	G	2.9589e-11	-6.6485	0	G	-	8	78466380	PEX2	1
8:78466632:A:G	eQTLGen	eQTLGen_cis_eQTLs	ENSG00000164751	G	3.0736e-11	-6.6429	0	G	-	8	78466632	PEX2	1
8:78466771:A:G	eQTLGen	eQTLGen_cis_eQTLs	ENSG00000164751	A	3.4027e-11	-6.6278	0	A	-	8	78466771	PEX2	1
8:78466982:C:T	eQTLGen	eQTLGen_cis_eQTLs	ENSG00000164751	T	3.3569e-11	-6.63	0	T	-	8	78466982	PEX2	1
8:78466995:A:C	eQTLGen	eQTLGen_cis_eQTLs	ENSG00000164751	A	3.0112e-10	-6.2981	0	A	-	8	78466995	PEX2	1
8:78467013:G:T	eQTLGen	eQTLGen_cis_eQTLs	ENSG00000164751	G	3.3569e-11	-6.63	0	G	-	8	78467013	PEX2	1
8:78467053:A:C	eQTLGen	eQTLGen_cis_eQTLs	ENSG00000164751	C	3.6855e-11	-6.616	0	C	-	8	78467053	PEX2	1
8:78467244:A:G	eQTLGen	eQTLGen_cis_eQTLs	ENSG00000164751	G	6.5594e-11	-6.5303	0	G	-	8	78467244	PEX2	1
8:78467585:A:G	eQTLGen	eQTLGen_cis_eQTLs	ENSG00000164751	G	3.2144e-11	-6.6363	0	G	-	8	78467585	PEX2	1
8:78467677:C:T	eQTLGen	eQTLGen_cis_eQTLs	ENSG00000164751	T	1.3341e-06	-4.8345	0.00405686	T	-	8	78467677	PEX2	1
8:78467678:A:G	eQTLGen	eQTLGen_cis_eQTLs	ENSG00000164751	G	1.3928e-05	-4.3449	0.0389158	G	-	8	78467678	PEX2	1
8:78468055:G:T	eQTLGen	eQTLGen_cis_eQTLs	ENSG00000164751	T	3.4027e-11	-6.6278	0	T	-	8	78468055	PEX2	1
8:78468145:A:G	eQTLGen	eQTLGen_cis_eQTLs	ENSG00000164751	A	3.4027e-11	-6.6278	0	A	-	8	78468145	PEX2	1
8:78468358:A:G	eQTLGen	eQTLGen_cis_eQTLs	ENSG00000164751	G	3.7508e-11	-6.6135	0	G	-	8	78468358	PEX2	1
8:78468433:A:C	eQTLGen	eQTLGen_cis_eQTLs	ENSG00000164751	A	3.5008e-11	-6.6236	0	A	-	8	78468433	PEX2	1
8:78468952:A:C	eQTLGen	eQTLGen_cis_eQTLs	ENSG00000164751	A	3.4961e-11	-6.6238	0	A	-	8	78468952	PEX2	1
8:78469077:C:T	eQTLGen	eQTLGen_cis_eQTLs	ENSG00000164751	C	3.592e-11	-6.6199	0	C	-	8	78469077	PEX2	1
8:78469082:C:T	eQTLGen	eQTLGen_cis_eQTLs	ENSG00000164751	C	3.2849e-11	-6.6331	0	C	-	8	78469082	PEX2	1
8:78469382:C:T	eQTLGen	eQTLGen_cis_eQTLs	ENSG00000164751	C	3.3843e-11	-6.6288	0	C	-	8	78469382	PEX2	1
8:78469475:C:T	eQTLGen	eQTLGen_cis_eQTLs	ENSG00000164751	C	3.3843e-11	-6.6288	0	C	-	8	78469475	PEX2	1
8:78469527:A:G	eQTLGen	eQTLGen_cis_eQTLs	ENSG00000164751	G	3.3843e-11	-6.6288	0	G	-	8	78469527	PEX2	1
8:78469678:A:G	eQTLGen	eQTLGen_cis_eQTLs	ENSG00000164751	G	3.3843e-11	-6.6288	0	G	-	8	78469678	PEX2	1
8:78469775:C:G	eQTLGen	eQTLGen_cis_eQTLs	ENSG00000164751	G	3.3843e-11	-6.6288	0	G	-	8	78469775	PEX2	1
8:78470008:A:T	eQTLGen	eQTLGen_cis_eQTLs	ENSG00000164751	T	9.2578e-11	-6.4784	0	T	-	8	78470008	PEX2	1
8:78470165:A:G	eQTLGen	eQTLGen_cis_eQTLs	ENSG00000164751	G	2.8523e-11	-6.6539	0	G	-	8	78470165	PEX2	1
8:78470281:A:G	eQTLGen	eQTLGen_cis_eQTLs	ENSG00000164751	G	1.2794e-10	-6.4296	0	G	-	8	78470281	PEX2	1
8:78471260:C:T	eQTLGen	eQTLGen_cis_eQTLs	ENSG00000164751	C	3.3843e-11	-6.6288	0	C	-	8	78471260	PEX2	1
8:78471283:A:T	eQTLGen	eQTLGen_cis_eQTLs	ENSG00000164751	T	3.3843e-11	-6.6288	0	T	-	8	78471283	PEX2	1
8:78471428:A:G	eQTLGen	eQTLGen_cis_eQTLs	ENSG00000164751	A	3.2057e-11	-6.6367	0	A	-	8	78471428	PEX2	1
8:78471635:C:T	eQTLGen	eQTLGen_cis_eQTLs	ENSG00000164751	C	1.3591e-11	-6.762	0	C	-	8	78471635	PEX2	1
8:78471680:C:T	eQTLGen	eQTLGen_cis_eQTLs	ENSG00000164751	T	2.927e-11	-6.6502	0	T	-	8	78471680	PEX2	1
8:78471710:C:T	eQTLGen	eQTLGen_cis_eQTLs	ENSG00000164751	T	2.4656e-11	-6.6753	0	T	-	8	78471710	PEX2	1
8:78471720:C:T	eQTLGen	eQTLGen_cis_eQTLs	ENSG00000164751	T	2.7383e-11	-6.6599	0	T	-	8	78471720	PEX2	1
8:78471831:A:G	eQTLGen	eQTLGen_cis_eQTLs	ENSG00000164751	A	1.0967e-11	-6.7931	0	A	-	8	78471831	PEX2	1
8:78471927:A:G	eQTLGen	eQTLGen_cis_eQTLs	ENSG00000164751	G	1.6044e-13	-7.3782	0	NA	NA	8	78471927	PEX2	1
8:78472172:C:T	eQTLGen	eQTLGen_cis_eQTLs	ENSG00000164751	C	3.2187e-11	-6.636	0	C	-	8	78472172	PEX2	1
8:78472251:C:T	eQTLGen	eQTLGen_cis_eQTLs	ENSG00000164751	C	9.2088e-11	-6.4794	0	C	-	8	78472251	PEX2	1
8:78472376:A:G	eQTLGen	eQTLGen_cis_eQTLs	ENSG00000164751	A	3.2187e-11	-6.636	0	A	-	8	78472376	PEX2	1
8:78472455:A:G	eQTLGen	eQTLGen_cis_eQTLs	ENSG00000164751	G	3.2187e-11	-6.636	0	G	-	8	78472455	PEX2	1
8:78472510:A:G	eQTLGen	eQTLGen_cis_eQTLs	ENSG00000164751	A	3.2187e-11	-6.636	0	A	-	8	78472510	PEX2	1
8:78473108:A:G	eQTLGen	eQTLGen_cis_eQTLs	ENSG00000164751	A	3.2187e-11	-6.636	0	A	-	8	78473108	PEX2	1
8:78473204:A:G	eQTLGen	eQTLGen_cis_eQTLs	ENSG00000164751	A	3.2187e-11	-6.636	0	A	-	8	78473204	PEX2	1
8:78473255:C:T	eQTLGen	eQTLGen_cis_eQTLs	ENSG00000164751	C	3.2013e-11	-6.6369	0	C	-	8	78473255	PEX2	1
8:78473453:A:G	eQTLGen	eQTLGen_cis_eQTLs	ENSG00000164751	G	3.0694e-11	-6.6432	0	G	-	8	78473453	PEX2	1
8:78473772:A:C	eQTLGen	eQTLGen_cis_eQTLs	ENSG00000164751	C	3.1883e-11	-6.6375	0	C	-	8	78473772	PEX2	1
8:78473870:A:G	eQTLGen	eQTLGen_cis_eQTLs	ENSG00000164751	A	3.1883e-11	-6.6375	0	A	-	8	78473870	PEX2	1
8:78473960:A:T	eQTLGen	eQTLGen_cis_eQTLs	ENSG00000164751	A	1.6563e-05	-4.3067	0.0457301	A	-	8	78473960	PEX2	1
8:78474161:G:T	eQTLGen	eQTLGen_cis_eQTLs	ENSG00000164751	G	4.3983e-11	-6.5899	0	G	-	8	78474161	PEX2	1
8:78474396:A:G	eQTLGen	eQTLGen_cis_eQTLs	ENSG00000164751	G	3.4073e-11	-6.6276	0	G	-	8	78474396	PEX2	1
8:78474429:G:T	eQTLGen	eQTLGen_cis_eQTLs	ENSG00000164751	G	5.417e-11	-6.5589	0	G	-	8	78474429	PEX2	1
8:78474533:A:G	eQTLGen	eQTLGen_cis_eQTLs	ENSG00000164751	A	2.8176e-11	-6.6557	0	A	-	8	78474533	PEX2	1
8:78474723:A:G	eQTLGen	eQTLGen_cis_eQTLs	ENSG00000164751	G	3.1883e-11	-6.6375	0	G	-	8	78474723	PEX2	1
8:78474919:C:T	eQTLGen	eQTLGen_cis_eQTLs	ENSG00000164751	C	2.9071e-11	-6.6511	0	C	-	8	78474919	PEX2	1
8:78474929:C:T	eQTLGen	eQTLGen_cis_eQTLs	ENSG00000164751	T	2.8253e-11	-6.6554	0	T	-	8	78474929	PEX2	1
8:78475044:A:G	eQTLGen	eQTLGen_cis_eQTLs	ENSG00000164751	A	3.2804e-11	-6.6333	0	A	-	8	78475044	PEX2	1
8:78475425:C:T	eQTLGen	eQTLGen_cis_eQTLs	ENSG00000164751	T	5.3305e-11	-6.5612	0	T	-	8	78475425	PEX2	1
8:78475450:A:T	eQTLGen	eQTLGen_cis_eQTLs	ENSG00000164751	T	3.2583e-11	-6.6343	0	T	-	8	78475450	PEX2	1
8:78475535:A:C	eQTLGen	eQTLGen_cis_eQTLs	ENSG00000164751	A	2.2947e-10	-6.3402	0	A	-	8	78475535	PEX2	1
8:78475814:C:T	eQTLGen	eQTLGen_cis_eQTLs	ENSG00000164751	T	2.9994e-11	-6.6464	0	T	-	8	78475814	PEX2	1
8:78476157:G:T	eQTLGen	eQTLGen_cis_eQTLs	ENSG00000164751	G	3.1668e-11	-6.6385	0	G	-	8	78476157	PEX2	1
8:78476572:A:G	eQTLGen	eQTLGen_cis_eQTLs	ENSG00000164751	G	2.9994e-11	-6.6464	0	G	-	8	78476572	PEX2	1
8:78476633:A:T	eQTLGen	eQTLGen_cis_eQTLs	ENSG00000164751	A	3.7508e-11	-6.6135	0	A	-	8	78476633	PEX2	1
8:78476677:C:T	eQTLGen	eQTLGen_cis_eQTLs	ENSG00000164751	C	2.9994e-11	-6.6464	0	C	-	8	78476677	PEX2	1
8:78477561:C:T	eQTLGen	eQTLGen_cis_eQTLs	ENSG00000164751	C	2.6575e-11	-6.6643	0	C	-	8	78477561	PEX2	1
8:78477772:A:G	eQTLGen	eQTLGen_cis_eQTLs	ENSG00000164751	A	2.919e-11	-6.6505	0	A	-	8	78477772	PEX2	1
8:78477964:C:T	eQTLGen	eQTLGen_cis_eQTLs	ENSG00000164751	T	3.1072e-11	-6.6413	0	T	-	8	78477964	PEX2	1
8:78477969:A:G	eQTLGen	eQTLGen_cis_eQTLs	ENSG00000164751	A	4.1394e-11	-6.599	0	A	-	8	78477969	PEX2	1
8:78478133:C:G	eQTLGen	eQTLGen_cis_eQTLs	ENSG00000164751	G	4.6416e-11	-6.582	0	G	-	8	78478133	PEX2	1
8:78478218:C:T	eQTLGen	eQTLGen_cis_eQTLs	ENSG00000164751	C	3.0035e-11	-6.6463	0	C	-	8	78478218	PEX2	1
8:78478607:C:T	eQTLGen	eQTLGen_cis_eQTLs	ENSG00000164751	C	3.0035e-11	-6.6463	0	C	-	8	78478607	PEX2	1
8:78478646:A:G	eQTLGen	eQTLGen_cis_eQTLs	ENSG00000164751	G	4.5734e-11	-6.5841	0	G	-	8	78478646	PEX2	1
8:78478668:A:G	eQTLGen	eQTLGen_cis_eQTLs	ENSG00000164751	A	2.7909e-11	-6.6572	0	A	-	8	78478668	PEX2	1
8:78479150:G:T	eQTLGen	eQTLGen_cis_eQTLs	ENSG00000164751	G	2.9469e-11	-6.6492	0	G	-	8	78479150	PEX2	1
8:78479257:C:T	eQTLGen	eQTLGen_cis_eQTLs	ENSG00000164751	C	7.0872e-11	-6.5187	0	C	-	8	78479257	PEX2	1
8:78479598:C:T	eQTLGen	eQTLGen_cis_eQTLs	ENSG00000164751	C	4.6541e-11	-6.5814	0	C	-	8	78479598	PEX2	1
8:78479601:A:T	eQTLGen	eQTLGen_cis_eQTLs	ENSG00000164751	A	8.7099e-11	-6.4877	0	A	-	8	78479601	PEX2	1
8:78479942:A:G	eQTLGen	eQTLGen_cis_eQTLs	ENSG00000164751	A	5.1546e-11	-6.5664	0	A	-	8	78479942	PEX2	1
8:78479961:C:T	eQTLGen	eQTLGen_cis_eQTLs	ENSG00000164751	T	1.7201e-11	-6.7279	0	T	-	8	78479961	PEX2	1
8:78480052:A:G	eQTLGen	eQTLGen_cis_eQTLs	ENSG00000164751	G	8.242e-06	-4.4588	0.0233156	G	-	8	78480052	PEX2	1
8:78480474:A:G	eQTLGen	eQTLGen_cis_eQTLs	ENSG00000164751	G	3.0653e-11	-6.6433	0	G	-	8	78480474	PEX2	1
8:78480590:A:C	eQTLGen	eQTLGen_cis_eQTLs	ENSG00000164751	C	3.5789e-13	-7.2705	0	NA	NA	8	78480590	PEX2	1
8:78480928:G:T	eQTLGen	eQTLGen_cis_eQTLs	ENSG00000164751	T	3.0528e-11	-6.6439	0	T	-	8	78480928	PEX2	1
8:78481024:C:T	eQTLGen	eQTLGen_cis_eQTLs	ENSG00000164751	T	3.0528e-11	-6.6439	0	T	-	8	78481024	PEX2	1
8:78481107:G:T	eQTLGen	eQTLGen_cis_eQTLs	ENSG00000164751	T	3.0528e-11	-6.6439	0	T	-	8	78481107	PEX2	1
8:78481160:A:G	eQTLGen	eQTLGen_cis_eQTLs	ENSG00000164751	A	2.915e-11	-6.6507	0	A	-	8	78481160	PEX2	1
8:78481278:C:G	eQTLGen	eQTLGen_cis_eQTLs	ENSG00000164751	G	2.971e-11	-6.6479	0	G	-	8	78481278	PEX2	1
8:78481662:C:T	eQTLGen	eQTLGen_cis_eQTLs	ENSG00000164751	T	2.971e-11	-6.6479	0	T	-	8	78481662	PEX2	1
8:78481829:G:T	eQTLGen	eQTLGen_cis_eQTLs	ENSG00000164751	G	2.469e-11	-6.6751	0	G	-	8	78481829	PEX2	1
8:78482353:C:T	eQTLGen	eQTLGen_cis_eQTLs	ENSG00000164751	T	1.1499e-10	-6.4457	0	T	-	8	78482353	PEX2	1
8:78482463:G:T	eQTLGen	eQTLGen_cis_eQTLs	ENSG00000164751	G	2.5967e-11	-6.6677	0	G	-	8	78482463	PEX2	1
8:78482564:C:T	eQTLGen	eQTLGen_cis_eQTLs	ENSG00000164751	C	2.5097e-11	-6.6727	0	C	-	8	78482564	PEX2	1
8:78482607:A:G	eQTLGen	eQTLGen_cis_eQTLs	ENSG00000164751	A	2.5097e-11	-6.6727	0	A	-	8	78482607	PEX2	1
8:78482636:A:G	eQTLGen	eQTLGen_cis_eQTLs	ENSG00000164751	A	2.5097e-11	-6.6727	0	A	-	8	78482636	PEX2	1
8:78482825:A:C	eQTLGen	eQTLGen_cis_eQTLs	ENSG00000164751	A	2.5131e-11	-6.6725	0	A	-	8	78482825	PEX2	1
8:78482863:A:G	eQTLGen	eQTLGen_cis_eQTLs	ENSG00000164751	G	2.5826e-11	-6.6685	0	G	-	8	78482863	PEX2	1
8:78483116:A:G	eQTLGen	eQTLGen_cis_eQTLs	ENSG00000164751	G	2.4422e-11	-6.6767	0	G	-	8	78483116	PEX2	1
8:78483389:A:G	eQTLGen	eQTLGen_cis_eQTLs	ENSG00000164751	G	2.3061e-11	-6.6852	0	G	-	8	78483389	PEX2	1
8:78483979:A:C	eQTLGen	eQTLGen_cis_eQTLs	ENSG00000164751	A	4.3923e-11	-6.5902	0	A	-	8	78483979	PEX2	1
8:78483983:A:G	eQTLGen	eQTLGen_cis_eQTLs	ENSG00000164751	G	5.9099e-11	-6.5458	0	G	-	8	78483983	PEX2	1
8:78484013:A:C	eQTLGen	eQTLGen_cis_eQTLs	ENSG00000164751	A	2.2409e-11	-6.6893	0	A	-	8	78484013	PEX2	1
8:78484251:A:C	eQTLGen	eQTLGen_cis_eQTLs	ENSG00000164751	A	3.1411e-11	-6.6397	0	A	-	8	78484251	PEX2	1
8:78484311:G:T	eQTLGen	eQTLGen_cis_eQTLs	ENSG00000164751	G	2.4156e-11	-6.6783	0	G	-	8	78484311	PEX2	1
8:78484329:A:T	eQTLGen	eQTLGen_cis_eQTLs	ENSG00000164751	T	2.4156e-11	-6.6783	0	T	-	8	78484329	PEX2	1
8:78484390:C:G	eQTLGen	eQTLGen_cis_eQTLs	ENSG00000164751	C	2.558e-11	-6.6699	0	C	-	8	78484390	PEX2	1
8:78484480:A:G	eQTLGen	eQTLGen_cis_eQTLs	ENSG00000164751	A	2.3927e-11	-6.6798	0	A	-	8	78484480	PEX2	1
8:78485337:C:G	eQTLGen	eQTLGen_cis_eQTLs	ENSG00000164751	G	2.4656e-11	-6.6753	0	G	-	8	78485337	PEX2	1
8:78485351:A:G	eQTLGen	eQTLGen_cis_eQTLs	ENSG00000164751	G	2.4656e-11	-6.6753	0	G	-	8	78485351	PEX2	1
8:78485481:C:T	eQTLGen	eQTLGen_cis_eQTLs	ENSG00000164751	T	2.5476e-11	-6.6705	0	T	-	8	78485481	PEX2	1
8:78485494:C:T	eQTLGen	eQTLGen_cis_eQTLs	ENSG00000164751	T	2.5476e-11	-6.6705	0	T	-	8	78485494	PEX2	1
8:78485638:A:G	eQTLGen	eQTLGen_cis_eQTLs	ENSG00000164751	G	2.5268e-11	-6.6717	0	G	-	8	78485638	PEX2	1
8:78485661:A:C	eQTLGen	eQTLGen_cis_eQTLs	ENSG00000164751	C	2.3282e-11	-6.6838	0	C	-	8	78485661	PEX2	1
8:78485708:C:T	eQTLGen	eQTLGen_cis_eQTLs	ENSG00000164751	C	2.3282e-11	-6.6838	0	C	-	8	78485708	PEX2	1
8:78485786:A:G	eQTLGen	eQTLGen_cis_eQTLs	ENSG00000164751	A	7.8525e-11	-6.5034	0	A	-	8	78485786	PEX2	1
8:78485848:A:G	eQTLGen	eQTLGen_cis_eQTLs	ENSG00000164751	A	2.3282e-11	-6.6838	0	A	-	8	78485848	PEX2	1
8:78485865:C:T	eQTLGen	eQTLGen_cis_eQTLs	ENSG00000164751	C	8.3365e-11	-6.4944	0	C	-	8	78485865	PEX2	1
8:78486103:G:T	eQTLGen	eQTLGen_cis_eQTLs	ENSG00000164751	T	2.3314e-11	-6.6836	0	T	-	8	78486103	PEX2	1
8:78486149:C:T	eQTLGen	eQTLGen_cis_eQTLs	ENSG00000164751	C	3.5055e-11	-6.6235	0	C	-	8	78486149	PEX2	1
8:78486193:G:T	eQTLGen	eQTLGen_cis_eQTLs	ENSG00000164751	T	2.3092e-11	-6.6849	0	T	-	8	78486193	PEX2	1
8:78486552:C:T	eQTLGen	eQTLGen_cis_eQTLs	ENSG00000164751	T	2.7197e-11	-6.6609	0	T	-	8	78486552	PEX2	1
8:78486906:C:G	eQTLGen	eQTLGen_cis_eQTLs	ENSG00000164751	G	2.3346e-11	-6.6833	0	G	-	8	78486906	PEX2	1
8:78487371:A:G	eQTLGen	eQTLGen_cis_eQTLs	ENSG00000164751	G	2.3251e-11	-6.6839	0	G	-	8	78487371	PEX2	1
8:78487897:C:T	eQTLGen	eQTLGen_cis_eQTLs	ENSG00000164751	C	1.7705e-11	-6.7237	0	C	-	8	78487897	PEX2	1
8:78488324:G:T	eQTLGen	eQTLGen_cis_eQTLs	ENSG00000164751	G	2.6395e-11	-6.6653	0	G	-	8	78488324	PEX2	1
8:78489309:A:G	eQTLGen	eQTLGen_cis_eQTLs	ENSG00000164751	A	2.6395e-11	-6.6653	0	A	-	8	78489309	PEX2	1
8:78489630:C:T	eQTLGen	eQTLGen_cis_eQTLs	ENSG00000164751	C	3.0862e-11	-6.6423	0	C	-	8	78489630	PEX2	1
8:78489642:A:G	eQTLGen	eQTLGen_cis_eQTLs	ENSG00000164751	G	3.0117e-11	-6.6458	0	G	-	8	78489642	PEX2	1
8:78489756:C:T	eQTLGen	eQTLGen_cis_eQTLs	ENSG00000164751	T	2.6395e-11	-6.6653	0	T	-	8	78489756	PEX2	1
8:78489860:A:G	eQTLGen	eQTLGen_cis_eQTLs	ENSG00000164751	G	6.0458e-11	-6.5426	0	G	-	8	78489860	PEX2	1
8:78489975:C:T	eQTLGen	eQTLGen_cis_eQTLs	ENSG00000164751	C	2.6395e-11	-6.6653	0	C	-	8	78489975	PEX2	1
8:78490929:C:T	eQTLGen	eQTLGen_cis_eQTLs	ENSG00000164751	T	2.7308e-11	-6.6602	0	T	-	8	78490929	PEX2	1
8:78491349:C:T	eQTLGen	eQTLGen_cis_eQTLs	ENSG00000164751	C	2.5165e-11	-6.6723	0	C	-	8	78491349	PEX2	1
8:78491360:A:G	eQTLGen	eQTLGen_cis_eQTLs	ENSG00000164751	A	2.341e-11	-6.683	0	A	-	8	78491360	PEX2	1
8:78491416:A:G	eQTLGen	eQTLGen_cis_eQTLs	ENSG00000164751	A	2.4422e-11	-6.6768	0	A	-	8	78491416	PEX2	1
8:78491541:A:T	eQTLGen	eQTLGen_cis_eQTLs	ENSG00000164751	T	5.1201e-11	-6.5672	0	T	-	8	78491541	PEX2	1
8:78491637:A:G	eQTLGen	eQTLGen_cis_eQTLs	ENSG00000164751	A	2.0363e-11	-6.7034	0	A	-	8	78491637	PEX2	1
8:78491737:G:T	eQTLGen	eQTLGen_cis_eQTLs	ENSG00000164751	T	2.5896e-11	-6.6681	0	T	-	8	78491737	PEX2	1
8:78491782:A:G	eQTLGen	eQTLGen_cis_eQTLs	ENSG00000164751	A	8.6408e-11	-6.4888	0	A	-	8	78491782	PEX2	1
8:78491993:C:T	eQTLGen	eQTLGen_cis_eQTLs	ENSG00000164751	C	2.2904e-11	-6.6861	0	C	-	8	78491993	PEX2	1
8:78492280:C:T	eQTLGen	eQTLGen_cis_eQTLs	ENSG00000164751	C	2.8679e-11	-6.653	0	C	-	8	78492280	PEX2	1
8:78492584:A:T	eQTLGen	eQTLGen_cis_eQTLs	ENSG00000164751	A	3.1582e-11	-6.639	0	A	-	8	78492584	PEX2	1
8:78493374:A:G	eQTLGen	eQTLGen_cis_eQTLs	ENSG00000164751	A	4.051e-11	-6.602	0	A	-	8	78493374	PEX2	1
8:78493558:C:T	eQTLGen	eQTLGen_cis_eQTLs	ENSG00000164751	T	4.7554e-11	-6.5784	0	T	-	8	78493558	PEX2	1
8:78493574:A:T	eQTLGen	eQTLGen_cis_eQTLs	ENSG00000164751	A	7.7384e-11	-6.5056	0	A	-	8	78493574	PEX2	1
8:78493733:A:G	eQTLGen	eQTLGen_cis_eQTLs	ENSG00000164751	G	3.7407e-11	-6.614	0	G	-	8	78493733	PEX2	1
8:78494327:C:T	eQTLGen	eQTLGen_cis_eQTLs	ENSG00000164751	T	7.6259e-11	-6.5077	0	T	-	8	78494327	PEX2	1
8:78494753:A:C	eQTLGen	eQTLGen_cis_eQTLs	ENSG00000164751	C	8.4032e-11	-6.4931	0	C	-	8	78494753	PEX2	1
8:78494852:C:T	eQTLGen	eQTLGen_cis_eQTLs	ENSG00000164751	C	8.3254e-11	-6.4944	0	C	-	8	78494852	PEX2	1
8:78495268:A:G	eQTLGen	eQTLGen_cis_eQTLs	ENSG00000164751	A	3.3931e-12	-6.9603	0	A	-	8	78495268	PEX2	1
8:78495464:C:T	eQTLGen	eQTLGen_cis_eQTLs	ENSG00000164751	C	2.373e-12	-7.0104	0	C	-	8	78495464	PEX2	1
8:78495899:A:C	eQTLGen	eQTLGen_cis_eQTLs	ENSG00000164751	C	3.3405e-12	-6.9624	0	C	-	8	78495899	PEX2	1
8:78496010:A:G	eQTLGen	eQTLGen_cis_eQTLs	ENSG00000164751	G	3.3405e-12	-6.9624	0	G	-	8	78496010	PEX2	1
8:78496048:A:G	eQTLGen	eQTLGen_cis_eQTLs	ENSG00000164751	A	3.3405e-12	-6.9624	0	A	-	8	78496048	PEX2	1
8:78496296:C:T	eQTLGen	eQTLGen_cis_eQTLs	ENSG00000164751	T	4.167e-12	-6.9313	0	T	-	8	78496296	PEX2	1
8:78496349:C:T	eQTLGen	eQTLGen_cis_eQTLs	ENSG00000164751	C	4.167e-12	-6.9313	0	C	-	8	78496349	PEX2	1
8:78496429:A:G	eQTLGen	eQTLGen_cis_eQTLs	ENSG00000164751	A	4.2925e-12	-6.9271	0	A	-	8	78496429	PEX2	1
8:78496449:A:G	eQTLGen	eQTLGen_cis_eQTLs	ENSG00000164751	A	4.5256e-16	-8.1234	0	A	-	8	78496449	PEX2	1
8:78496568:C:T	eQTLGen	eQTLGen_cis_eQTLs	ENSG00000164751	T	4.0853e-12	-6.9341	0	T	-	8	78496568	PEX2	1
8:78496604:A:G	eQTLGen	eQTLGen_cis_eQTLs	ENSG00000164751	G	3.4612e-12	-6.9576	0	G	-	8	78496604	PEX2	1
8:78496699:C:T	eQTLGen	eQTLGen_cis_eQTLs	ENSG00000164751	T	3.0937e-12	-6.9733	0	T	-	8	78496699	PEX2	1
8:78497342:G:T	eQTLGen	eQTLGen_cis_eQTLs	ENSG00000164751	T	1.3021e-11	-6.7683	0	T	-	8	78497342	PEX2	1
8:78497514:C:T	eQTLGen	eQTLGen_cis_eQTLs	ENSG00000164751	T	5.4093e-12	-6.8942	0	T	-	8	78497514	PEX2	1
8:78497674:G:T	eQTLGen	eQTLGen_cis_eQTLs	ENSG00000164751	T	8.3041e-12	-6.833	0	T	-	8	78497674	PEX2	1
8:78497950:C:G	eQTLGen	eQTLGen_cis_eQTLs	ENSG00000164751	G	1.0751e-10	-6.456	0	G	-	8	78497950	PEX2	1
8:78503321:A:G	eQTLGen	eQTLGen_cis_eQTLs	ENSG00000164751	A	3.6905e-11	-6.616	0	A	-	8	78503321	PEX2	1
8:78514744:C:T	eQTLGen	eQTLGen_cis_eQTLs	ENSG00000164751	C	3.059e-14	-7.5957	0	NA	NA	8	78514744	PEX2	1
8:78517917:A:G	eQTLGen	eQTLGen_cis_eQTLs	ENSG00000164751	G	4.6066e-12	-6.9171	0	G	-	8	78517917	PEX2	1
8:78546403:A:G	eQTLGen	eQTLGen_cis_eQTLs	ENSG00000164751	G	2.0713e-12	-7.0295	0	G	-	8	78546403	PEX2	1
8:78195368:A:G	BRAINEAC	FCTX	ENSG00000164751	NA	5.28084e-05	-4.18749	0.0180633	A	NA	8	78195368	PEX2	1
8:78254730:G:T	BRAINEAC	FCTX	ENSG00000164751	NA	3.47316e-05	-4.29513	0.0180633	T	NA	8	78254730	PEX2	1
8:78269785:A:G	BRAINEAC	FCTX	ENSG00000164751	NA	3.555e-05	-4.28919	0.0180633	G	NA	8	78269785	PEX2	1
8:78272909:A:G	BRAINEAC	FCTX	ENSG00000164751	NA	4.09584e-05	-4.25298	0.0180633	G	NA	8	78272909	PEX2	1
8:78295816:A:C	BRAINEAC	FCTX	ENSG00000164751	NA	0.000725381	-3.4657	0.0299202	NA	NA	8	78295816	PEX2	1
8:78376182:G:T	BRAINEAC	FCTX	ENSG00000164751	NA	0.000336278	-3.68751	0.0291915	T	NA	8	78376182	PEX2	1
8:78411695:A:C	BRAINEAC	FCTX	ENSG00000164751	NA	0.00083794	-3.42296	0.0305037	C	NA	8	78411695	PEX2	1
8:78195368:A:G	BRAINEAC	aveALL	ENSG00000164751	NA	5.28084e-05	-4.18749	0.0180633	A	NA	8	78195368	PEX2	1
8:78254730:G:T	BRAINEAC	aveALL	ENSG00000164751	NA	3.47316e-05	-4.29513	0.0180633	T	NA	8	78254730	PEX2	1
8:78269785:A:G	BRAINEAC	aveALL	ENSG00000164751	NA	3.555e-05	-4.28919	0.0180633	G	NA	8	78269785	PEX2	1
8:78272909:A:G	BRAINEAC	aveALL	ENSG00000164751	NA	4.09584e-05	-4.25298	0.0180633	G	NA	8	78272909	PEX2	1
8:78295816:A:C	BRAINEAC	aveALL	ENSG00000164751	NA	0.000725381	-3.4657	0.0299202	NA	NA	8	78295816	PEX2	1
8:78376182:G:T	BRAINEAC	aveALL	ENSG00000164751	NA	0.000336278	-3.68751	0.0291915	T	NA	8	78376182	PEX2	1
8:78411695:A:C	BRAINEAC	aveALL	ENSG00000164751	NA	0.00083794	-3.42296	0.0305037	C	NA	8	78411695	PEX2	1
8:78473108:A:G	eQTLGen	eQTLGen_cis_eQTLs	ENSG00000171033	A	1.0223e-05	4.4125	0.0287974	A	+	8	78473108	PKIA	1
8:78473204:A:G	eQTLGen	eQTLGen_cis_eQTLs	ENSG00000171033	A	1.0027e-05	4.4167	0.0282179	A	+	8	78473204	PKIA	1
8:78473255:C:T	eQTLGen	eQTLGen_cis_eQTLs	ENSG00000171033	C	7.7058e-06	4.4734	0.0218692	C	+	8	78473255	PKIA	1
8:78473453:A:G	eQTLGen	eQTLGen_cis_eQTLs	ENSG00000171033	G	8.9209e-06	4.4418	0.0252578	G	+	8	78473453	PKIA	1
8:78473772:A:C	eQTLGen	eQTLGen_cis_eQTLs	ENSG00000171033	C	1.0501e-05	4.4066	0.0296345	C	+	8	78473772	PKIA	1
8:78473870:A:G	eQTLGen	eQTLGen_cis_eQTLs	ENSG00000171033	A	1.0299e-05	4.4109	0.0289622	A	+	8	78473870	PKIA	1
8:78474143:C:T	eQTLGen	eQTLGen_cis_eQTLs	ENSG00000171033	C	1.7297e-05	4.2974	0.047566	C	+	8	78474143	PKIA	1
8:78474161:G:T	eQTLGen	eQTLGen_cis_eQTLs	ENSG00000171033	G	1.1461e-05	4.3877	0.032259	G	+	8	78474161	PKIA	1
8:78474396:A:G	eQTLGen	eQTLGen_cis_eQTLs	ENSG00000171033	G	4.7713e-06	4.5747	0.0138296	G	+	8	78474396	PKIA	1
8:78474429:G:T	eQTLGen	eQTLGen_cis_eQTLs	ENSG00000171033	G	9.5199e-06	4.4278	0.0269032	G	+	8	78474429	PKIA	1
8:78474533:A:G	eQTLGen	eQTLGen_cis_eQTLs	ENSG00000171033	A	1.1461e-05	4.3877	0.032259	A	+	8	78474533	PKIA	1
8:78474723:A:G	eQTLGen	eQTLGen_cis_eQTLs	ENSG00000171033	G	1.0299e-05	4.4109	0.0289622	G	+	8	78474723	PKIA	1
8:78474919:C:T	eQTLGen	eQTLGen_cis_eQTLs	ENSG00000171033	C	1.0017e-05	4.4169	0.028206	C	+	8	78474919	PKIA	1
8:78474929:C:T	eQTLGen	eQTLGen_cis_eQTLs	ENSG00000171033	T	1.0017e-05	4.4169	0.028206	T	+	8	78474929	PKIA	1
8:78475044:A:G	eQTLGen	eQTLGen_cis_eQTLs	ENSG00000171033	A	1.0501e-05	4.4066	0.0296345	A	+	8	78475044	PKIA	1
8:78475450:A:T	eQTLGen	eQTLGen_cis_eQTLs	ENSG00000171033	T	1.0195e-05	4.4131	0.028704	T	+	8	78475450	PKIA	1
8:78475814:C:T	eQTLGen	eQTLGen_cis_eQTLs	ENSG00000171033	T	1.0195e-05	4.4131	0.028704	T	+	8	78475814	PKIA	1
8:78476157:G:T	eQTLGen	eQTLGen_cis_eQTLs	ENSG00000171033	G	1.0195e-05	4.4131	0.028704	G	+	8	78476157	PKIA	1
8:78476572:A:G	eQTLGen	eQTLGen_cis_eQTLs	ENSG00000171033	G	1.0195e-05	4.4131	0.028704	G	+	8	78476572	PKIA	1
8:78476633:A:T	eQTLGen	eQTLGen_cis_eQTLs	ENSG00000171033	A	8.7484e-06	4.4461	0.024754	A	+	8	78476633	PKIA	1
8:78476677:C:T	eQTLGen	eQTLGen_cis_eQTLs	ENSG00000171033	C	1.0064e-05	4.416	0.0283369	C	+	8	78476677	PKIA	1
8:78477561:C:T	eQTLGen	eQTLGen_cis_eQTLs	ENSG00000171033	C	1.118e-05	4.3931	0.0314768	C	+	8	78477561	PKIA	1
8:78477772:A:G	eQTLGen	eQTLGen_cis_eQTLs	ENSG00000171033	A	8.822e-06	4.4444	0.0249538	A	+	8	78477772	PKIA	1
8:78477964:C:T	eQTLGen	eQTLGen_cis_eQTLs	ENSG00000171033	T	9.3971e-06	4.4306	0.0264659	T	+	8	78477964	PKIA	1
8:78477969:A:G	eQTLGen	eQTLGen_cis_eQTLs	ENSG00000171033	A	8.4364e-06	4.4539	0.0238021	A	+	8	78477969	PKIA	1
8:78478133:C:G	eQTLGen	eQTLGen_cis_eQTLs	ENSG00000171033	G	7.4643e-06	4.4802	0.0212796	G	+	8	78478133	PKIA	1
8:78478218:C:T	eQTLGen	eQTLGen_cis_eQTLs	ENSG00000171033	C	8.822e-06	4.4444	0.0249538	C	+	8	78478218	PKIA	1
8:78478607:C:T	eQTLGen	eQTLGen_cis_eQTLs	ENSG00000171033	C	8.822e-06	4.4444	0.0249538	C	+	8	78478607	PKIA	1
8:78478646:A:G	eQTLGen	eQTLGen_cis_eQTLs	ENSG00000171033	G	7.0557e-06	4.4921	0.0201184	G	+	8	78478646	PKIA	1
8:78478668:A:G	eQTLGen	eQTLGen_cis_eQTLs	ENSG00000171033	A	8.579e-06	4.4504	0.0241782	A	+	8	78478668	PKIA	1
8:78479150:G:T	eQTLGen	eQTLGen_cis_eQTLs	ENSG00000171033	G	8.822e-06	4.4444	0.0249538	G	+	8	78479150	PKIA	1
8:78479257:C:T	eQTLGen	eQTLGen_cis_eQTLs	ENSG00000171033	C	7.9102e-06	4.4677	0.0225088	C	+	8	78479257	PKIA	1
8:78479598:C:T	eQTLGen	eQTLGen_cis_eQTLs	ENSG00000171033	C	9.1137e-06	4.4373	0.0257909	C	+	8	78479598	PKIA	1
8:78479601:A:T	eQTLGen	eQTLGen_cis_eQTLs	ENSG00000171033	A	1.0414e-05	4.4085	0.029396	A	+	8	78479601	PKIA	1
8:78479942:A:G	eQTLGen	eQTLGen_cis_eQTLs	ENSG00000171033	A	9.7973e-06	4.4217	0.0277325	A	+	8	78479942	PKIA	1
8:78479961:C:T	eQTLGen	eQTLGen_cis_eQTLs	ENSG00000171033	T	6.719e-06	4.5025	0.0191396	T	+	8	78479961	PKIA	1
8:78480474:A:G	eQTLGen	eQTLGen_cis_eQTLs	ENSG00000171033	G	8.4128e-06	4.4545	0.0237604	G	+	8	78480474	PKIA	1
8:78480928:G:T	eQTLGen	eQTLGen_cis_eQTLs	ENSG00000171033	T	8.4128e-06	4.4545	0.0237604	T	+	8	78480928	PKIA	1
8:78481024:C:T	eQTLGen	eQTLGen_cis_eQTLs	ENSG00000171033	T	8.4128e-06	4.4545	0.0237604	T	+	8	78481024	PKIA	1
8:78481107:G:T	eQTLGen	eQTLGen_cis_eQTLs	ENSG00000171033	T	8.4128e-06	4.4545	0.0237604	T	+	8	78481107	PKIA	1
8:78481160:A:G	eQTLGen	eQTLGen_cis_eQTLs	ENSG00000171033	A	8.3425e-06	4.4562	0.0235754	A	+	8	78481160	PKIA	1
8:78481278:C:G	eQTLGen	eQTLGen_cis_eQTLs	ENSG00000171033	G	8.4128e-06	4.4545	0.0237604	G	+	8	78481278	PKIA	1
8:78481662:C:T	eQTLGen	eQTLGen_cis_eQTLs	ENSG00000171033	T	8.4128e-06	4.4545	0.0237604	T	+	8	78481662	PKIA	1
8:78481829:G:T	eQTLGen	eQTLGen_cis_eQTLs	ENSG00000171033	G	7.9845e-06	4.4658	0.02267	G	+	8	78481829	PKIA	1
8:78482353:C:T	eQTLGen	eQTLGen_cis_eQTLs	ENSG00000171033	T	6.2132e-06	4.5192	0.0177609	T	+	8	78482353	PKIA	1
8:78482463:G:T	eQTLGen	eQTLGen_cis_eQTLs	ENSG00000171033	G	8.1502e-06	4.4612	0.0231049	G	+	8	78482463	PKIA	1
8:78482564:C:T	eQTLGen	eQTLGen_cis_eQTLs	ENSG00000171033	C	8.6512e-06	4.4486	0.0244617	C	+	8	78482564	PKIA	1
8:78482607:A:G	eQTLGen	eQTLGen_cis_eQTLs	ENSG00000171033	A	8.6512e-06	4.4486	0.0244617	A	+	8	78482607	PKIA	1
8:78482636:A:G	eQTLGen	eQTLGen_cis_eQTLs	ENSG00000171033	A	8.6512e-06	4.4486	0.0244617	A	+	8	78482636	PKIA	1
8:78482825:A:C	eQTLGen	eQTLGen_cis_eQTLs	ENSG00000171033	A	8.7403e-06	4.4462	0.0247182	A	+	8	78482825	PKIA	1
8:78482863:A:G	eQTLGen	eQTLGen_cis_eQTLs	ENSG00000171033	G	8.6754e-06	4.4479	0.0245213	G	+	8	78482863	PKIA	1
8:78483116:A:G	eQTLGen	eQTLGen_cis_eQTLs	ENSG00000171033	G	7.634e-06	4.4754	0.0216688	G	+	8	78483116	PKIA	1
8:78483389:A:G	eQTLGen	eQTLGen_cis_eQTLs	ENSG00000171033	G	7.1357e-06	4.4898	0.0203264	G	+	8	78483389	PKIA	1
8:78483979:A:C	eQTLGen	eQTLGen_cis_eQTLs	ENSG00000171033	A	1.0925e-05	4.3981	0.0306696	A	+	8	78483979	PKIA	1
8:78483983:A:G	eQTLGen	eQTLGen_cis_eQTLs	ENSG00000171033	G	9.5287e-06	4.4277	0.0269389	G	+	8	78483983	PKIA	1
8:78484013:A:C	eQTLGen	eQTLGen_cis_eQTLs	ENSG00000171033	A	7.5841e-06	4.4767	0.0215924	A	+	8	78484013	PKIA	1
8:78484251:A:C	eQTLGen	eQTLGen_cis_eQTLs	ENSG00000171033	A	6.5813e-06	4.5069	0.0187911	A	+	8	78484251	PKIA	1
8:78484311:G:T	eQTLGen	eQTLGen_cis_eQTLs	ENSG00000171033	G	7.5841e-06	4.4767	0.0215924	G	+	8	78484311	PKIA	1
8:78484329:A:T	eQTLGen	eQTLGen_cis_eQTLs	ENSG00000171033	T	7.5841e-06	4.4767	0.0215924	T	+	8	78484329	PKIA	1
8:78484390:C:G	eQTLGen	eQTLGen_cis_eQTLs	ENSG00000171033	C	7.9994e-06	4.4654	0.0226939	C	+	8	78484390	PKIA	1
8:78484480:A:G	eQTLGen	eQTLGen_cis_eQTLs	ENSG00000171033	A	7.5841e-06	4.4767	0.0215924	A	+	8	78484480	PKIA	1
8:78485337:C:G	eQTLGen	eQTLGen_cis_eQTLs	ENSG00000171033	G	7.8e-06	4.4707	0.022189	G	+	8	78485337	PKIA	1
8:78485351:A:G	eQTLGen	eQTLGen_cis_eQTLs	ENSG00000171033	G	7.8e-06	4.4707	0.022189	G	+	8	78485351	PKIA	1
8:78485481:C:T	eQTLGen	eQTLGen_cis_eQTLs	ENSG00000171033	T	7.8e-06	4.4707	0.022189	T	+	8	78485481	PKIA	1
8:78485494:C:T	eQTLGen	eQTLGen_cis_eQTLs	ENSG00000171033	T	7.8e-06	4.4707	0.022189	T	+	8	78485494	PKIA	1
8:78485638:A:G	eQTLGen	eQTLGen_cis_eQTLs	ENSG00000171033	G	8.2497e-06	4.4588	0.0233395	G	+	8	78485638	PKIA	1
8:78485661:A:C	eQTLGen	eQTLGen_cis_eQTLs	ENSG00000171033	C	7.8e-06	4.4707	0.022189	C	+	8	78485661	PKIA	1
8:78485708:C:T	eQTLGen	eQTLGen_cis_eQTLs	ENSG00000171033	C	7.8e-06	4.4707	0.022189	C	+	8	78485708	PKIA	1
8:78485786:A:G	eQTLGen	eQTLGen_cis_eQTLs	ENSG00000171033	A	9.2931e-06	4.4331	0.0261494	A	+	8	78485786	PKIA	1
8:78485848:A:G	eQTLGen	eQTLGen_cis_eQTLs	ENSG00000171033	A	7.8e-06	4.4707	0.022189	A	+	8	78485848	PKIA	1
8:78485865:C:T	eQTLGen	eQTLGen_cis_eQTLs	ENSG00000171033	C	9.5376e-06	4.4275	0.0269567	C	+	8	78485865	PKIA	1
8:78486103:G:T	eQTLGen	eQTLGen_cis_eQTLs	ENSG00000171033	T	8.0218e-06	4.4647	0.0227417	T	+	8	78486103	PKIA	1
8:78486149:C:T	eQTLGen	eQTLGen_cis_eQTLs	ENSG00000171033	C	6.4098e-06	4.5125	0.0182362	C	+	8	78486149	PKIA	1
8:78486193:G:T	eQTLGen	eQTLGen_cis_eQTLs	ENSG00000171033	T	7.5558e-06	4.4775	0.0215028	T	+	8	78486193	PKIA	1
8:78486552:C:T	eQTLGen	eQTLGen_cis_eQTLs	ENSG00000171033	T	8.3737e-06	4.4555	0.0236291	T	+	8	78486552	PKIA	1
8:78486906:C:G	eQTLGen	eQTLGen_cis_eQTLs	ENSG00000171033	G	7.1962e-06	4.4879	0.0205165	G	+	8	78486906	PKIA	1
8:78487371:A:G	eQTLGen	eQTLGen_cis_eQTLs	ENSG00000171033	G	6.538e-06	4.5083	0.0186666	G	+	8	78487371	PKIA	1
8:78487897:C:T	eQTLGen	eQTLGen_cis_eQTLs	ENSG00000171033	C	7.0757e-06	4.4915	0.0201841	C	+	8	78487897	PKIA	1
8:78488324:G:T	eQTLGen	eQTLGen_cis_eQTLs	ENSG00000171033	G	6.3436e-06	4.5147	0.0181127	G	+	8	78488324	PKIA	1
8:78489309:A:G	eQTLGen	eQTLGen_cis_eQTLs	ENSG00000171033	A	6.3436e-06	4.5147	0.0181127	A	+	8	78489309	PKIA	1
8:78489630:C:T	eQTLGen	eQTLGen_cis_eQTLs	ENSG00000171033	C	6.3436e-06	4.5147	0.0181127	C	+	8	78489630	PKIA	1
8:78489642:A:G	eQTLGen	eQTLGen_cis_eQTLs	ENSG00000171033	G	6.5073e-06	4.5093	0.0185371	G	+	8	78489642	PKIA	1
8:78489756:C:T	eQTLGen	eQTLGen_cis_eQTLs	ENSG00000171033	T	6.3436e-06	4.5147	0.0181127	T	+	8	78489756	PKIA	1
8:78489860:A:G	eQTLGen	eQTLGen_cis_eQTLs	ENSG00000171033	G	6.3377e-06	4.5148	0.0181007	G	+	8	78489860	PKIA	1
8:78489975:C:T	eQTLGen	eQTLGen_cis_eQTLs	ENSG00000171033	C	6.3436e-06	4.5147	0.0181127	C	+	8	78489975	PKIA	1
8:78490929:C:T	eQTLGen	eQTLGen_cis_eQTLs	ENSG00000171033	T	5.9997e-06	4.5266	0.0170951	T	+	8	78490929	PKIA	1
8:78491349:C:T	eQTLGen	eQTLGen_cis_eQTLs	ENSG00000171033	C	5.904e-06	4.53	0.0168545	C	+	8	78491349	PKIA	1
8:78491360:A:G	eQTLGen	eQTLGen_cis_eQTLs	ENSG00000171033	A	5.6254e-06	4.5402	0.016042	A	+	8	78491360	PKIA	1
8:78491416:A:G	eQTLGen	eQTLGen_cis_eQTLs	ENSG00000171033	A	5.865e-06	4.5313	0.0166817	A	+	8	78491416	PKIA	1
8:78491541:A:T	eQTLGen	eQTLGen_cis_eQTLs	ENSG00000171033	T	5.0862e-06	4.5612	0.0147122	T	+	8	78491541	PKIA	1
8:78491637:A:G	eQTLGen	eQTLGen_cis_eQTLs	ENSG00000171033	A	4.4197e-06	4.5908	0.0126415	A	+	8	78491637	PKIA	1
8:78491737:G:T	eQTLGen	eQTLGen_cis_eQTLs	ENSG00000171033	T	5.8594e-06	4.5315	0.0166647	T	+	8	78491737	PKIA	1
8:78491782:A:G	eQTLGen	eQTLGen_cis_eQTLs	ENSG00000171033	A	8.1502e-06	4.4613	0.0231049	A	+	8	78491782	PKIA	1
8:78491993:C:T	eQTLGen	eQTLGen_cis_eQTLs	ENSG00000171033	C	5.6952e-06	4.5375	0.0162329	C	+	8	78491993	PKIA	1
8:78492280:C:T	eQTLGen	eQTLGen_cis_eQTLs	ENSG00000171033	C	5.9884e-06	4.5269	0.0170841	C	+	8	78492280	PKIA	1
8:78492584:A:T	eQTLGen	eQTLGen_cis_eQTLs	ENSG00000171033	A	7.3947e-06	4.4821	0.0210432	A	+	8	78492584	PKIA	1
8:78493374:A:G	eQTLGen	eQTLGen_cis_eQTLs	ENSG00000171033	A	5.2386e-06	4.5551	0.0150724	A	+	8	78493374	PKIA	1
8:78493558:C:T	eQTLGen	eQTLGen_cis_eQTLs	ENSG00000171033	T	5.4727e-06	4.5458	0.015655	T	+	8	78493558	PKIA	1
8:78493574:A:T	eQTLGen	eQTLGen_cis_eQTLs	ENSG00000171033	A	8.0293e-06	4.4646	0.0227715	A	+	8	78493574	PKIA	1
8:78493733:A:G	eQTLGen	eQTLGen_cis_eQTLs	ENSG00000171033	G	6.6498e-06	4.5047	0.0189613	G	+	8	78493733	PKIA	1
8:78494327:C:T	eQTLGen	eQTLGen_cis_eQTLs	ENSG00000171033	T	1.1159e-05	4.3935	0.0313758	T	+	8	78494327	PKIA	1
8:78494753:A:C	eQTLGen	eQTLGen_cis_eQTLs	ENSG00000171033	C	1.2573e-05	4.3676	0.0352139	C	+	8	78494753	PKIA	1
8:78494852:C:T	eQTLGen	eQTLGen_cis_eQTLs	ENSG00000171033	C	1.1706e-05	4.383	0.0328707	C	+	8	78494852	PKIA	1
8:78517917:A:G	eQTLGen	eQTLGen_cis_eQTLs	ENSG00000171033	G	1.2218e-10	6.4368	0	G	+	8	78517917	PKIA	1
8:78546403:A:G	eQTLGen	eQTLGen_cis_eQTLs	ENSG00000171033	G	4.2297e-11	6.5959	0	G	+	8	78546403	PKIA	1
13:76558153:C:T	eQTLGen	eQTLGen_cis_eQTLs	ENSG00000136111	C	5.6798e-08	-5.4285	0.000240066	C	-	13	76558153	TBC1D4	1
13:76564575:C:T	eQTLGen	eQTLGen_cis_eQTLs	ENSG00000136111	C	1.2722e-07	-5.2826	0.000426306	C	-	13	76564575	TBC1D4	1
13:76564974:C:T	eQTLGen	eQTLGen_cis_eQTLs	ENSG00000136111	T	7.9526e-08	-5.368	0.000321138	T	-	13	76564974	TBC1D4	1
13:76567499:A:G	eQTLGen	eQTLGen_cis_eQTLs	ENSG00000136111	A	8.5841e-08	-5.3542	0.000333501	A	-	13	76567499	TBC1D4	1
13:76583024:C:T	eQTLGen	eQTLGen_cis_eQTLs	ENSG00000136111	C	2.7914e-06	-4.6854	0.00813362	C	-	13	76583024	TBC1D4	1
13:76583319:A:T	eQTLGen	eQTLGen_cis_eQTLs	ENSG00000136111	T	2.5763e-06	-4.7019	0.0074276	T	-	13	76583319	TBC1D4	1
13:76593536:C:T	eQTLGen	eQTLGen_cis_eQTLs	ENSG00000136111	C	1.119e-05	-4.3926	0.0315183	C	-	13	76593536	TBC1D4	1
13:76597010:C:G	eQTLGen	eQTLGen_cis_eQTLs	ENSG00000136111	G	3.4206e-06	-4.6437	0.00987319	G	-	13	76597010	TBC1D4	1
13:76611432:C:T	eQTLGen	eQTLGen_cis_eQTLs	ENSG00000136111	T	9.8975e-06	-4.4192	0.0279867	T	-	13	76611432	TBC1D4	1
13:76623692:C:T	eQTLGen	eQTLGen_cis_eQTLs	ENSG00000136111	T	1.0167e-05	-4.4136	0.0285969	T	-	13	76623692	TBC1D4	1
13:76624714:C:T	eQTLGen	eQTLGen_cis_eQTLs	ENSG00000136111	T	1.6193e-05	-4.3117	0.0446575	T	-	13	76624714	TBC1D4	1
13:76634270:C:T	eQTLGen	eQTLGen_cis_eQTLs	ENSG00000136111	C	1.201e-05	-4.3773	0.0338097	C	-	13	76634270	TBC1D4	1
13:76636590:A:G	eQTLGen	eQTLGen_cis_eQTLs	ENSG00000136111	A	1.5674e-05	-4.3189	0.0432855	A	-	13	76636590	TBC1D4	1
13:76662015:G:T	eQTLGen	eQTLGen_cis_eQTLs	ENSG00000136111	G	1.5731e-05	-4.318	0.0435073	G	-	13	76662015	TBC1D4	1
13:76666598:A:G	eQTLGen	eQTLGen_cis_eQTLs	ENSG00000136111	G	1.5989e-05	-4.3146	0.0441369	G	-	13	76666598	TBC1D4	1
8:141351730:A:G	eQTLGen	eQTLGen_cis_eQTLs	ENSG00000167632	G	2.2739e-27	-10.838	0	G	-	8	141351730	TRAPPC9	1
8:141354332:C:G	eQTLGen	eQTLGen_cis_eQTLs	ENSG00000167632	G	2.16e-23	-9.9653	0	G	-	8	141354332	TRAPPC9	1
8:141354883:A:T	eQTLGen	eQTLGen_cis_eQTLs	ENSG00000167632	A	1.6035e-24	-10.2204	0	A	-	8	141354883	TRAPPC9	1

### Sheet: MEHHP
Tables E6. Annotation to eQTLs of SNPs associated with pththalate levels or ratios at suggestive significance (p-value <1E-05) and additional SNPs in linkage disequilibrium (r2>0.6), ordered by genomic location
uniqID	db	tissue	gene	testedAllele	p	signed_stats	FDR	RiskIncAllele	alignedDirection	chr	pos	symbol	eqtlMapFilt
18:76945115:C:T	GTEx/v8	Artery_Aorta	ENSG00000267270	T	5.08235e-05	-0.179892	0.00118965	T	-	18	76945115	AC139100.2	1
1:153895936:A:G	eQTLGen	eQTLGen_cis_eQTLs	ENSG00000143595	G	2.3599e-15	7.9208	0	A	-	1	153895936	AQP10	1
1:153932270:C:T	eQTLGen	eQTLGen_cis_eQTLs	ENSG00000143595	T	1.3234e-15	7.9924	0	C	-	1	153932270	AQP10	1
1:154048682:C:T	eQTLGen	eQTLGen_cis_eQTLs	ENSG00000143595	T	1.0411e-07	5.3196	0.000351693	NA	NA	1	154048682	AQP10	1
1:154064138:A:G	eQTLGen	eQTLGen_cis_eQTLs	ENSG00000143595	A	7.403e-15	7.7775	0	G	-	1	154064138	AQP10	1
1:154090501:A:C	eQTLGen	eQTLGen_cis_eQTLs	ENSG00000143595	A	2.1255e-14	7.643	0	C	-	1	154090501	AQP10	1
1:154134022:C:T	eQTLGen	eQTLGen_cis_eQTLs	ENSG00000143595	T	4.7622e-06	4.575	0.0137823	NA	NA	1	154134022	AQP10	1
15:35910498:A:G	GTEx/v8	Cells_Cultured_fibroblasts	ENSG00000021776	A	6.09266e-05	-0.114245	2.567e-06	NA	NA	15	35910498	AQR	1
1:154064138:A:G	eQTLGen	eQTLGen_cis_eQTLs	ENSG00000143515	A	1.6311e-05	4.3104	0.0449118	G	-	1	154064138	ATP8B2	1
18:76788677:A:C	eQTLcatalogue	Alasoo_2018_ge_macrophage_IFNg_Salmonella	ENSG00000166377	A	7.71504e-06	0.14951	0.0385752	A	+	18	76788677	ATP9B	1
18:76788950:A:G	eQTLcatalogue	Alasoo_2018_ge_macrophage_IFNg_Salmonella	ENSG00000166377	G	9.93619e-06	0.146989	0.0496809	G	+	18	76788950	ATP9B	1
18:76791547:A:G	eQTLcatalogue	Alasoo_2018_ge_macrophage_IFNg_Salmonella	ENSG00000166377	G	8.1834e-06	0.146502	0.040917	G	+	18	76791547	ATP9B	1
18:76792107:A:G	eQTLcatalogue	Alasoo_2018_ge_macrophage_IFNg_Salmonella	ENSG00000166377	G	7.78258e-06	0.146311	0.0389129	G	+	18	76792107	ATP9B	1
18:76792749:C:T	eQTLcatalogue	Alasoo_2018_ge_macrophage_IFNg_Salmonella	ENSG00000166377	C	7.50435e-06	0.146222	0.0375217	C	+	18	76792749	ATP9B	1
18:76792759:C:T	eQTLcatalogue	Alasoo_2018_ge_macrophage_IFNg_Salmonella	ENSG00000166377	C	7.29392e-06	0.146232	0.0364696	C	+	18	76792759	ATP9B	1
18:76793050:C:T	eQTLcatalogue	Alasoo_2018_ge_macrophage_IFNg_Salmonella	ENSG00000166377	C	7.10962e-06	0.146229	0.0355481	C	+	18	76793050	ATP9B	1
18:76796981:A:G	eQTLcatalogue	Alasoo_2018_ge_macrophage_IFNg_Salmonella	ENSG00000166377	A	5.39517e-06	0.149492	0.0269758	NA	NA	18	76796981	ATP9B	1
18:76798090:C:G	eQTLcatalogue	Alasoo_2018_ge_macrophage_IFNg_Salmonella	ENSG00000166377	G	6.68245e-06	0.146599	0.0334122	G	+	18	76798090	ATP9B	1
18:76801306:A:G	eQTLcatalogue	Alasoo_2018_ge_macrophage_IFNg_Salmonella	ENSG00000166377	G	6.20097e-06	0.146959	0.0310049	G	+	18	76801306	ATP9B	1
18:76805364:C:T	eQTLcatalogue	Alasoo_2018_ge_macrophage_IFNg_Salmonella	ENSG00000166377	T	5.36643e-06	0.147723	0.0268322	T	+	18	76805364	ATP9B	1
18:76806839:A:G	eQTLcatalogue	Alasoo_2018_ge_macrophage_IFNg_Salmonella	ENSG00000166377	G	5.52685e-06	0.147295	0.0276342	G	+	18	76806839	ATP9B	1
18:76807185:C:T	eQTLcatalogue	Alasoo_2018_ge_macrophage_IFNg_Salmonella	ENSG00000166377	C	5.92554e-06	0.146249	0.0296277	C	+	18	76807185	ATP9B	1
18:76807734:C:T	eQTLcatalogue	Alasoo_2018_ge_macrophage_IFNg_Salmonella	ENSG00000166377	T	5.26538e-06	0.149498	0.0263269	T	+	18	76807734	ATP9B	1
18:76819843:A:T	eQTLcatalogue	Alasoo_2018_ge_macrophage_IFNg_Salmonella	ENSG00000166377	T	5.07935e-06	0.148575	0.0253967	T	+	18	76819843	ATP9B	1
18:76910760:C:T	eQTLcatalogue	Alasoo_2018_ge_macrophage_IFNg_Salmonella	ENSG00000166377	C	3.15596e-06	-0.147105	0.0157798	T	+	18	76910760	ATP9B	1
18:76916427:C:G	eQTLcatalogue	Alasoo_2018_ge_macrophage_IFNg_Salmonella	ENSG00000166377	G	3.1185e-06	-0.147261	0.0155925	C	+	18	76916427	ATP9B	1
18:76929857:C:G	eQTLcatalogue	Alasoo_2018_ge_macrophage_IFNg_Salmonella	ENSG00000166377	C	4.84667e-06	-0.145624	0.0242334	G	+	18	76929857	ATP9B	1
18:76932463:C:G	eQTLcatalogue	Alasoo_2018_ge_macrophage_IFNg_Salmonella	ENSG00000166377	C	3.71425e-06	-0.152864	0.0185713	NA	NA	18	76932463	ATP9B	1
18:76807781:A:G	eQTLcatalogue	Alasoo_2018_ge_macrophage_naive	ENSG00000166377	G	2.34254e-07	0.16398	0.00117127	G	+	18	76807781	ATP9B	1
18:76812450:C:T	eQTLcatalogue	Alasoo_2018_ge_macrophage_naive	ENSG00000166377	C	2.51992e-07	-0.16962	0.00125996	T	+	18	76812450	ATP9B	1
18:76819843:A:T	eQTLcatalogue	Alasoo_2018_ge_macrophage_naive	ENSG00000166377	T	4.73678e-08	0.16907	0.000236839	T	+	18	76819843	ATP9B	1
18:76910760:C:T	eQTLcatalogue	Alasoo_2018_ge_macrophage_naive	ENSG00000166377	C	3.18125e-08	-0.166026	0.000159062	T	+	18	76910760	ATP9B	1
18:76914129:A:AT	eQTLcatalogue	Alasoo_2018_ge_macrophage_naive	ENSG00000166377	AT	2.57682e-07	-0.173042	0.00128841	NA	NA	18	76914129	ATP9B	1
18:76916427:C:G	eQTLcatalogue	Alasoo_2018_ge_macrophage_naive	ENSG00000166377	G	3.20149e-08	-0.166099	0.000160074	C	+	18	76916427	ATP9B	1
18:76929857:C:G	eQTLcatalogue	Alasoo_2018_ge_macrophage_naive	ENSG00000166377	C	4.08318e-08	-0.166057	0.000204159	G	+	18	76929857	ATP9B	1
18:76932463:C:G	eQTLcatalogue	Alasoo_2018_ge_macrophage_naive	ENSG00000166377	C	5.6425e-07	-0.159595	0.00282125	NA	NA	18	76932463	ATP9B	1
18:76944982:G:GA	eQTLcatalogue	Alasoo_2018_ge_macrophage_naive	ENSG00000166377	GA	6.68735e-08	-0.172645	0.000334368	NA	NA	18	76944982	ATP9B	1
18:76945115:C:T	eQTLcatalogue	Alasoo_2018_ge_macrophage_naive	ENSG00000166377	C	7.61078e-07	-0.213194	0.00380539	T	+	18	76945115	ATP9B	1
18:76785505:A:G	eQTLcatalogue	BLUEPRINT_ge_monocyte	ENSG00000166377	A	2.17367e-16	0.279959	1.08683e-12	A	+	18	76785505	ATP9B	1
18:76788677:A:C	eQTLcatalogue	BLUEPRINT_ge_monocyte	ENSG00000166377	A	1.78759e-16	0.275695	8.93795e-13	A	+	18	76788677	ATP9B	1
18:76788950:A:G	eQTLcatalogue	BLUEPRINT_ge_monocyte	ENSG00000166377	G	1.03073e-16	0.27851	5.15365e-13	G	+	18	76788950	ATP9B	1
18:76791547:A:G	eQTLcatalogue	BLUEPRINT_ge_monocyte	ENSG00000166377	G	2.49728e-16	0.277418	1.24864e-12	G	+	18	76791547	ATP9B	1
18:76792107:A:G	eQTLcatalogue	BLUEPRINT_ge_monocyte	ENSG00000166377	G	2.49959e-16	0.277411	1.2498e-12	G	+	18	76792107	ATP9B	1
18:76792749:C:T	eQTLcatalogue	BLUEPRINT_ge_monocyte	ENSG00000166377	C	1.80033e-16	0.278379	9.00165e-13	C	+	18	76792749	ATP9B	1
18:76792759:C:T	eQTLcatalogue	BLUEPRINT_ge_monocyte	ENSG00000166377	C	1.79225e-16	0.278371	8.96125e-13	C	+	18	76792759	ATP9B	1
18:76793050:C:T	eQTLcatalogue	BLUEPRINT_ge_monocyte	ENSG00000166377	C	2.50988e-16	0.277403	1.25494e-12	C	+	18	76793050	ATP9B	1
18:76798090:C:G	eQTLcatalogue	BLUEPRINT_ge_monocyte	ENSG00000166377	G	2.49959e-16	0.277411	1.2498e-12	G	+	18	76798090	ATP9B	1
18:76801306:A:G	eQTLcatalogue	BLUEPRINT_ge_monocyte	ENSG00000166377	G	2.49959e-16	0.277411	1.2498e-12	G	+	18	76801306	ATP9B	1
18:76805364:C:T	eQTLcatalogue	BLUEPRINT_ge_monocyte	ENSG00000166377	T	2.49959e-16	0.277411	1.2498e-12	T	+	18	76805364	ATP9B	1
18:76806839:A:G	eQTLcatalogue	BLUEPRINT_ge_monocyte	ENSG00000166377	G	2.67339e-16	0.277432	1.3367e-12	G	+	18	76806839	ATP9B	1
18:76807185:C:T	eQTLcatalogue	BLUEPRINT_ge_monocyte	ENSG00000166377	C	3.75537e-16	0.277138	1.87768e-12	C	+	18	76807185	ATP9B	1
18:76807781:A:G	eQTLcatalogue	BLUEPRINT_ge_monocyte	ENSG00000166377	G	1.88148e-12	0.255697	9.4074e-09	G	+	18	76807781	ATP9B	1
18:76808881:A:G	eQTLcatalogue	BLUEPRINT_ge_monocyte	ENSG00000166377	G	4.11461e-06	-0.184441	0.0205731	A	+	18	76808881	ATP9B	1
18:76812450:C:T	eQTLcatalogue	BLUEPRINT_ge_monocyte	ENSG00000166377	C	6.55905e-19	-0.306842	3.27953e-15	T	+	18	76812450	ATP9B	1
18:76813338:A:G	eQTLcatalogue	BLUEPRINT_ge_monocyte	ENSG00000166377	G	3.74734e-06	-0.185259	0.0187367	A	+	18	76813338	ATP9B	1
18:76814582:C:T	eQTLcatalogue	BLUEPRINT_ge_monocyte	ENSG00000166377	T	1.07823e-07	-0.234323	0.000539115	C	+	18	76814582	ATP9B	1
18:76814764:C:T	eQTLcatalogue	BLUEPRINT_ge_monocyte	ENSG00000166377	C	1.0765e-07	-0.234341	0.00053825	T	+	18	76814764	ATP9B	1
18:76817221:A:G	eQTLcatalogue	BLUEPRINT_ge_monocyte	ENSG00000166377	G	8.04493e-06	-0.179574	0.0402247	A	+	18	76817221	ATP9B	1
18:76818154:C:T	eQTLcatalogue	BLUEPRINT_ge_monocyte	ENSG00000166377	T	1.10872e-07	-0.234186	0.00055436	C	+	18	76818154	ATP9B	1
18:76818160:C:G	eQTLcatalogue	BLUEPRINT_ge_monocyte	ENSG00000166377	C	3.82324e-06	-0.185128	0.0191162	G	+	18	76818160	ATP9B	1
18:76819227:C:T	eQTLcatalogue	BLUEPRINT_ge_monocyte	ENSG00000166377	C	1.07134e-07	-0.234392	0.00053567	T	+	18	76819227	ATP9B	1
18:76819843:A:T	eQTLcatalogue	BLUEPRINT_ge_monocyte	ENSG00000166377	T	1.1762e-16	0.278409	5.881e-13	T	+	18	76819843	ATP9B	1
18:76826317:G:T	eQTLcatalogue	BLUEPRINT_ge_monocyte	ENSG00000166377	G	1.88221e-06	-0.190416	0.00941105	T	+	18	76826317	ATP9B	1
18:76829773:C:T	eQTLcatalogue	BLUEPRINT_ge_monocyte	ENSG00000166377	C	1.88257e-06	-0.19041	0.00941285	T	+	18	76829773	ATP9B	1
18:76830691:C:CAT	eQTLcatalogue	BLUEPRINT_ge_monocyte	ENSG00000166377	CAT	1.88123e-06	-0.19042	0.00940615	NA	NA	18	76830691	ATP9B	1
18:76833114:A:G	eQTLcatalogue	BLUEPRINT_ge_monocyte	ENSG00000166377	G	1.89329e-06	-0.190379	0.00946645	A	+	18	76833114	ATP9B	1
18:76834267:A:G	eQTLcatalogue	BLUEPRINT_ge_monocyte	ENSG00000166377	G	1.88257e-06	-0.19041	0.00941285	A	+	18	76834267	ATP9B	1
18:76837249:C:T	eQTLcatalogue	BLUEPRINT_ge_monocyte	ENSG00000166377	C	1.50176e-06	-0.192216	0.0075088	T	+	18	76837249	ATP9B	1
18:76838877:A:G	eQTLcatalogue	BLUEPRINT_ge_monocyte	ENSG00000166377	G	1.88257e-06	-0.19041	0.00941285	A	+	18	76838877	ATP9B	1
18:76842460:A:G	eQTLcatalogue	BLUEPRINT_ge_monocyte	ENSG00000166377	G	1.88257e-06	-0.19041	0.00941285	A	+	18	76842460	ATP9B	1
18:76842644:C:T	eQTLcatalogue	BLUEPRINT_ge_monocyte	ENSG00000166377	C	1.88353e-06	-0.190408	0.00941765	T	+	18	76842644	ATP9B	1
18:76843314:C:G	eQTLcatalogue	BLUEPRINT_ge_monocyte	ENSG00000166377	C	1.88257e-06	-0.19041	0.00941285	G	+	18	76843314	ATP9B	1
18:76848355:A:G	eQTLcatalogue	BLUEPRINT_ge_monocyte	ENSG00000166377	G	1.88265e-06	-0.190424	0.00941325	A	+	18	76848355	ATP9B	1
18:76849822:A:T	eQTLcatalogue	BLUEPRINT_ge_monocyte	ENSG00000166377	T	1.88257e-06	-0.19041	0.00941285	A	+	18	76849822	ATP9B	1
18:76850408:C:G	eQTLcatalogue	BLUEPRINT_ge_monocyte	ENSG00000166377	C	1.88257e-06	-0.19041	0.00941285	G	+	18	76850408	ATP9B	1
18:76854395:C:G	eQTLcatalogue	BLUEPRINT_ge_monocyte	ENSG00000166377	G	1.88401e-06	-0.190406	0.00942005	C	+	18	76854395	ATP9B	1
18:76859171:C:G	eQTLcatalogue	BLUEPRINT_ge_monocyte	ENSG00000166377	G	1.88217e-06	-0.190415	0.00941085	C	+	18	76859171	ATP9B	1
18:76860059:A:G	eQTLcatalogue	BLUEPRINT_ge_monocyte	ENSG00000166377	G	6.28054e-06	-0.178335	0.0314027	A	+	18	76860059	ATP9B	1
18:76860568:A:G	eQTLcatalogue	BLUEPRINT_ge_monocyte	ENSG00000166377	A	1.88257e-06	-0.19041	0.00941285	G	+	18	76860568	ATP9B	1
18:76865731:A:T	eQTLcatalogue	BLUEPRINT_ge_monocyte	ENSG00000166377	A	1.88083e-06	-0.190413	0.00940415	T	+	18	76865731	ATP9B	1
18:76867452:A:G	eQTLcatalogue	BLUEPRINT_ge_monocyte	ENSG00000166377	A	1.88257e-06	-0.19041	0.00941285	G	+	18	76867452	ATP9B	1
18:76870831:A:G	eQTLcatalogue	BLUEPRINT_ge_monocyte	ENSG00000166377	A	1.87482e-06	-0.19045	0.0093741	G	+	18	76870831	ATP9B	1
18:76874460:C:T	eQTLcatalogue	BLUEPRINT_ge_monocyte	ENSG00000166377	C	1.78719e-06	-0.191062	0.00893595	T	+	18	76874460	ATP9B	1
18:76876872:A:T	eQTLcatalogue	BLUEPRINT_ge_monocyte	ENSG00000166377	T	1.88257e-06	-0.19041	0.00941285	NA	NA	18	76876872	ATP9B	1
18:76877915:A:G	eQTLcatalogue	BLUEPRINT_ge_monocyte	ENSG00000166377	A	1.87004e-06	-0.190514	0.0093502	G	+	18	76877915	ATP9B	1
18:76887699:A:G	eQTLcatalogue	BLUEPRINT_ge_monocyte	ENSG00000166377	G	1.88257e-06	-0.19041	0.00941285	A	+	18	76887699	ATP9B	1
18:76887893:C:T	eQTLcatalogue	BLUEPRINT_ge_monocyte	ENSG00000166377	C	6.28613e-06	-0.178327	0.0314307	T	+	18	76887893	ATP9B	1
18:76888590:C:T	eQTLcatalogue	BLUEPRINT_ge_monocyte	ENSG00000166377	C	6.28613e-06	-0.178327	0.0314307	T	+	18	76888590	ATP9B	1
18:76888928:C:T	eQTLcatalogue	BLUEPRINT_ge_monocyte	ENSG00000166377	T	6.28279e-06	-0.178332	0.031414	C	+	18	76888928	ATP9B	1
18:76889938:C:T	eQTLcatalogue	BLUEPRINT_ge_monocyte	ENSG00000166377	C	1.88257e-06	-0.19041	0.00941285	T	+	18	76889938	ATP9B	1
18:76889962:A:G	eQTLcatalogue	BLUEPRINT_ge_monocyte	ENSG00000166377	A	6.28613e-06	-0.178327	0.0314307	G	+	18	76889962	ATP9B	1
18:76890119:A:G	eQTLcatalogue	BLUEPRINT_ge_monocyte	ENSG00000166377	A	1.88257e-06	-0.19041	0.00941285	G	+	18	76890119	ATP9B	1
18:76890199:A:G	eQTLcatalogue	BLUEPRINT_ge_monocyte	ENSG00000166377	G	6.28613e-06	-0.178327	0.0314307	A	+	18	76890199	ATP9B	1
18:76890251:A:G	eQTLcatalogue	BLUEPRINT_ge_monocyte	ENSG00000166377	G	6.28613e-06	-0.178327	0.0314307	A	+	18	76890251	ATP9B	1
18:76891893:A:G	eQTLcatalogue	BLUEPRINT_ge_monocyte	ENSG00000166377	G	6.28613e-06	-0.178327	0.0314307	A	+	18	76891893	ATP9B	1
18:76893422:C:T	eQTLcatalogue	BLUEPRINT_ge_monocyte	ENSG00000166377	C	1.88257e-06	-0.19041	0.00941285	T	+	18	76893422	ATP9B	1
18:76893805:C:G	eQTLcatalogue	BLUEPRINT_ge_monocyte	ENSG00000166377	G	6.28613e-06	-0.178327	0.0314307	C	+	18	76893805	ATP9B	1
18:76895796:C:T	eQTLcatalogue	BLUEPRINT_ge_monocyte	ENSG00000166377	C	6.28613e-06	-0.178327	0.0314307	T	+	18	76895796	ATP9B	1
18:76895869:C:T	eQTLcatalogue	BLUEPRINT_ge_monocyte	ENSG00000166377	C	6.3809e-06	-0.178284	0.0319045	T	+	18	76895869	ATP9B	1
18:76895918:C:T	eQTLcatalogue	BLUEPRINT_ge_monocyte	ENSG00000166377	C	1.88551e-06	-0.190396	0.00942755	T	+	18	76895918	ATP9B	1
18:76896590:A:G	eQTLcatalogue	BLUEPRINT_ge_monocyte	ENSG00000166377	G	1.88351e-06	-0.19041	0.00941755	A	+	18	76896590	ATP9B	1
18:76897122:C:G	eQTLcatalogue	BLUEPRINT_ge_monocyte	ENSG00000166377	G	1.88257e-06	-0.19041	0.00941285	C	+	18	76897122	ATP9B	1
18:76897458:A:G	eQTLcatalogue	BLUEPRINT_ge_monocyte	ENSG00000166377	G	1.88257e-06	-0.19041	0.00941285	A	+	18	76897458	ATP9B	1
18:76900295:C:T	eQTLcatalogue	BLUEPRINT_ge_monocyte	ENSG00000166377	T	1.88293e-06	-0.19041	0.00941465	C	+	18	76900295	ATP9B	1
18:76901223:A:C	eQTLcatalogue	BLUEPRINT_ge_monocyte	ENSG00000166377	A	1.88257e-06	-0.19041	0.00941285	C	+	18	76901223	ATP9B	1
18:76907334:G:T	eQTLcatalogue	BLUEPRINT_ge_monocyte	ENSG00000166377	G	1.88257e-06	-0.19041	0.00941285	T	+	18	76907334	ATP9B	1
18:76908454:A:G	eQTLcatalogue	BLUEPRINT_ge_monocyte	ENSG00000166377	A	1.88257e-06	-0.19041	0.00941285	G	+	18	76908454	ATP9B	1
18:76910760:C:T	eQTLcatalogue	BLUEPRINT_ge_monocyte	ENSG00000166377	C	2.24118e-17	-0.283934	1.12059e-13	T	+	18	76910760	ATP9B	1
18:76916427:C:G	eQTLcatalogue	BLUEPRINT_ge_monocyte	ENSG00000166377	G	2.30403e-17	-0.283871	1.15202e-13	C	+	18	76916427	ATP9B	1
18:76917056:A:G	eQTLcatalogue	BLUEPRINT_ge_monocyte	ENSG00000166377	A	1.88257e-06	-0.19041	0.00941285	G	+	18	76917056	ATP9B	1
18:76920205:A:G	eQTLcatalogue	BLUEPRINT_ge_monocyte	ENSG00000166377	G	1.88257e-06	-0.19041	0.00941285	A	+	18	76920205	ATP9B	1
18:76922911:A:G	eQTLcatalogue	BLUEPRINT_ge_monocyte	ENSG00000166377	A	1.88257e-06	-0.19041	0.00941285	G	+	18	76922911	ATP9B	1
18:76928126:A:G	eQTLcatalogue	BLUEPRINT_ge_monocyte	ENSG00000166377	A	1.88257e-06	-0.19041	0.00941285	G	+	18	76928126	ATP9B	1
18:76928989:A:G	eQTLcatalogue	BLUEPRINT_ge_monocyte	ENSG00000166377	G	1.88199e-06	-0.190411	0.00940995	A	+	18	76928989	ATP9B	1
18:76929857:C:G	eQTLcatalogue	BLUEPRINT_ge_monocyte	ENSG00000166377	C	1.18601e-16	-0.278403	5.93005e-13	G	+	18	76929857	ATP9B	1
18:76930914:C:T	eQTLcatalogue	BLUEPRINT_ge_monocyte	ENSG00000166377	C	1.89131e-06	-0.190364	0.00945655	T	+	18	76930914	ATP9B	1
18:76931119:G:T	eQTLcatalogue	BLUEPRINT_ge_monocyte	ENSG00000166377	T	1.88257e-06	-0.19041	0.00941285	G	+	18	76931119	ATP9B	1
18:76933569:C:T	eQTLcatalogue	BLUEPRINT_ge_monocyte	ENSG00000166377	T	1.88257e-06	-0.19041	0.00941285	C	+	18	76933569	ATP9B	1
18:76937634:A:T	eQTLcatalogue	BLUEPRINT_ge_monocyte	ENSG00000166377	T	1.88287e-06	-0.190413	0.00941435	A	+	18	76937634	ATP9B	1
18:76944374:G:T	eQTLcatalogue	BLUEPRINT_ge_monocyte	ENSG00000166377	T	1.59287e-06	-0.191926	0.00796435	G	+	18	76944374	ATP9B	1
18:76945115:C:T	eQTLcatalogue	BLUEPRINT_ge_monocyte	ENSG00000166377	C	1.79885e-19	-0.300307	8.99425e-16	T	+	18	76945115	ATP9B	1
18:76947358:C:T	eQTLcatalogue	BLUEPRINT_ge_monocyte	ENSG00000166377	C	1.88257e-06	-0.19041	0.00941285	T	+	18	76947358	ATP9B	1
18:76948847:C:T	eQTLcatalogue	BLUEPRINT_ge_monocyte	ENSG00000166377	T	6.28613e-06	-0.178327	0.0314307	C	+	18	76948847	ATP9B	1
18:76950363:C:T	eQTLcatalogue	BLUEPRINT_ge_monocyte	ENSG00000166377	C	1.88257e-06	-0.19041	0.00941285	T	+	18	76950363	ATP9B	1
18:76785505:A:G	eQTLcatalogue	BLUEPRINT_ge_neutrophil	ENSG00000166377	A	2.60393e-09	0.202473	1.30196e-05	A	+	18	76785505	ATP9B	1
18:76788677:A:C	eQTLcatalogue	BLUEPRINT_ge_neutrophil	ENSG00000166377	A	3.20246e-09	0.197816	1.60123e-05	A	+	18	76788677	ATP9B	1
18:76788950:A:G	eQTLcatalogue	BLUEPRINT_ge_neutrophil	ENSG00000166377	G	1.44227e-09	0.202808	7.21135e-06	G	+	18	76788950	ATP9B	1
18:76791547:A:G	eQTLcatalogue	BLUEPRINT_ge_neutrophil	ENSG00000166377	G	3.73319e-09	0.199285	1.8666e-05	G	+	18	76791547	ATP9B	1
18:76792107:A:G	eQTLcatalogue	BLUEPRINT_ge_neutrophil	ENSG00000166377	G	3.73502e-09	0.19928	1.86751e-05	G	+	18	76792107	ATP9B	1
18:76792749:C:T	eQTLcatalogue	BLUEPRINT_ge_neutrophil	ENSG00000166377	C	2.89584e-09	0.200488	1.44792e-05	C	+	18	76792749	ATP9B	1
18:76792759:C:T	eQTLcatalogue	BLUEPRINT_ge_neutrophil	ENSG00000166377	C	2.89159e-09	0.200479	1.44579e-05	C	+	18	76792759	ATP9B	1
18:76793050:C:T	eQTLcatalogue	BLUEPRINT_ge_neutrophil	ENSG00000166377	C	3.7441e-09	0.199271	1.87205e-05	C	+	18	76793050	ATP9B	1
18:76798090:C:G	eQTLcatalogue	BLUEPRINT_ge_neutrophil	ENSG00000166377	G	3.73502e-09	0.19928	1.86751e-05	G	+	18	76798090	ATP9B	1
18:76801306:A:G	eQTLcatalogue	BLUEPRINT_ge_neutrophil	ENSG00000166377	G	3.73502e-09	0.19928	1.86751e-05	G	+	18	76801306	ATP9B	1
18:76805364:C:T	eQTLcatalogue	BLUEPRINT_ge_neutrophil	ENSG00000166377	T	3.73502e-09	0.19928	1.86751e-05	T	+	18	76805364	ATP9B	1
18:76806839:A:G	eQTLcatalogue	BLUEPRINT_ge_neutrophil	ENSG00000166377	G	3.79541e-09	0.199372	1.8977e-05	G	+	18	76806839	ATP9B	1
18:76807185:C:T	eQTLcatalogue	BLUEPRINT_ge_neutrophil	ENSG00000166377	C	9.90708e-09	0.195014	4.95354e-05	C	+	18	76807185	ATP9B	1
18:76807781:A:G	eQTLcatalogue	BLUEPRINT_ge_neutrophil	ENSG00000166377	G	1.54908e-11	0.23424	7.7454e-08	G	+	18	76807781	ATP9B	1
18:76812450:C:T	eQTLcatalogue	BLUEPRINT_ge_neutrophil	ENSG00000166377	C	3.936e-19	-0.296466	1.968e-15	T	+	18	76812450	ATP9B	1
18:76814582:C:T	eQTLcatalogue	BLUEPRINT_ge_neutrophil	ENSG00000166377	T	1.56258e-06	-0.203511	0.0078129	C	+	18	76814582	ATP9B	1
18:76814764:C:T	eQTLcatalogue	BLUEPRINT_ge_neutrophil	ENSG00000166377	C	1.55831e-06	-0.203548	0.00779155	T	+	18	76814764	ATP9B	1
18:76818154:C:T	eQTLcatalogue	BLUEPRINT_ge_neutrophil	ENSG00000166377	T	1.58505e-06	-0.203452	0.00792525	C	+	18	76818154	ATP9B	1
18:76819227:C:T	eQTLcatalogue	BLUEPRINT_ge_neutrophil	ENSG00000166377	C	1.55361e-06	-0.203574	0.00776805	T	+	18	76819227	ATP9B	1
18:76819843:A:T	eQTLcatalogue	BLUEPRINT_ge_neutrophil	ENSG00000166377	T	2.00069e-16	0.265883	1.00035e-12	T	+	18	76819843	ATP9B	1
18:76910760:C:T	eQTLcatalogue	BLUEPRINT_ge_neutrophil	ENSG00000166377	C	9.73469e-17	-0.267976	4.86734e-13	T	+	18	76910760	ATP9B	1
18:76916427:C:G	eQTLcatalogue	BLUEPRINT_ge_neutrophil	ENSG00000166377	G	9.84837e-17	-0.26796	4.92419e-13	C	+	18	76916427	ATP9B	1
18:76929857:C:G	eQTLcatalogue	BLUEPRINT_ge_neutrophil	ENSG00000166377	C	2.04076e-16	-0.265837	1.02038e-12	G	+	18	76929857	ATP9B	1
18:76945115:C:T	eQTLcatalogue	BLUEPRINT_ge_neutrophil	ENSG00000166377	C	1.4837e-16	-0.271671	7.4185e-13	T	+	18	76945115	ATP9B	1
18:76784205:A:G	eQTLcatalogue	CEDAR_monocyte_CD14	ENSG00000166377	A	3.54568e-08	0.0456048	0.000177284	A	+	18	76784205	ATP9B	1
18:76784486:C:CATACAT	eQTLcatalogue	CEDAR_monocyte_CD14	ENSG00000166377	CATACAT	3.54494e-08	0.0455433	0.000177247	NA	NA	18	76784486	ATP9B	1
18:76785505:A:G	eQTLcatalogue	CEDAR_monocyte_CD14	ENSG00000166377	A	3.52846e-08	0.0454977	0.000176423	A	+	18	76785505	ATP9B	1
18:76787149:C:T	eQTLcatalogue	CEDAR_monocyte_CD14	ENSG00000166377	C	3.52509e-08	0.0455189	0.000176255	C	+	18	76787149	ATP9B	1
18:76788677:A:C	eQTLcatalogue	CEDAR_monocyte_CD14	ENSG00000166377	A	2.76222e-08	0.0461107	0.000138111	A	+	18	76788677	ATP9B	1
18:76788950:A:G	eQTLcatalogue	CEDAR_monocyte_CD14	ENSG00000166377	G	3.61253e-08	0.0455219	0.000180627	G	+	18	76788950	ATP9B	1
18:76791547:A:G	eQTLcatalogue	CEDAR_monocyte_CD14	ENSG00000166377	G	3.6845e-08	0.045435	0.000184225	G	+	18	76791547	ATP9B	1
18:76792107:A:G	eQTLcatalogue	CEDAR_monocyte_CD14	ENSG00000166377	G	3.74902e-08	0.0453943	0.000187451	G	+	18	76792107	ATP9B	1
18:76792749:C:T	eQTLcatalogue	CEDAR_monocyte_CD14	ENSG00000166377	C	6.10733e-08	0.0445826	0.000305366	C	+	18	76792749	ATP9B	1
18:76792759:C:T	eQTLcatalogue	CEDAR_monocyte_CD14	ENSG00000166377	C	4.68463e-08	0.0449829	0.000234232	C	+	18	76792759	ATP9B	1
18:76793050:C:T	eQTLcatalogue	CEDAR_monocyte_CD14	ENSG00000166377	C	4.36821e-08	0.0450809	0.00021841	C	+	18	76793050	ATP9B	1
18:76796981:A:G	eQTLcatalogue	CEDAR_monocyte_CD14	ENSG00000166377	A	4.50038e-08	0.0455342	0.000225019	NA	NA	18	76796981	ATP9B	1
18:76798090:C:G	eQTLcatalogue	CEDAR_monocyte_CD14	ENSG00000166377	G	3.25529e-08	0.0455874	0.000162765	G	+	18	76798090	ATP9B	1
18:76801306:A:G	eQTLcatalogue	CEDAR_monocyte_CD14	ENSG00000166377	G	2.32153e-08	0.0461177	0.000116076	G	+	18	76801306	ATP9B	1
18:76805364:C:T	eQTLcatalogue	CEDAR_monocyte_CD14	ENSG00000166377	T	1.31455e-08	0.0469406	6.57275e-05	T	+	18	76805364	ATP9B	1
18:76806839:A:G	eQTLcatalogue	CEDAR_monocyte_CD14	ENSG00000166377	G	8.04046e-09	0.0475522	4.02023e-05	G	+	18	76806839	ATP9B	1
18:76807185:C:T	eQTLcatalogue	CEDAR_monocyte_CD14	ENSG00000166377	C	3.99094e-09	0.0482977	1.99547e-05	C	+	18	76807185	ATP9B	1
18:76807734:C:T	eQTLcatalogue	CEDAR_monocyte_CD14	ENSG00000166377	T	4.81263e-09	0.0490428	2.40632e-05	T	+	18	76807734	ATP9B	1
18:76807781:A:G	eQTLcatalogue	CEDAR_monocyte_CD14	ENSG00000166377	G	6.23521e-07	0.0442894	0.0031176	G	+	18	76807781	ATP9B	1
18:76812450:C:T	eQTLcatalogue	CEDAR_monocyte_CD14	ENSG00000166377	C	9.01693e-09	-0.0510292	4.50847e-05	T	+	18	76812450	ATP9B	1
18:76814582:C:T	eQTLcatalogue	CEDAR_monocyte_CD14	ENSG00000166377	T	4.58301e-06	-0.0464078	0.022915	C	+	18	76814582	ATP9B	1
18:76814764:C:T	eQTLcatalogue	CEDAR_monocyte_CD14	ENSG00000166377	C	4.57764e-06	-0.0464095	0.0228882	T	+	18	76814764	ATP9B	1
18:76818154:C:T	eQTLcatalogue	CEDAR_monocyte_CD14	ENSG00000166377	T	4.89924e-06	-0.0465979	0.0244962	C	+	18	76818154	ATP9B	1
18:76819227:C:T	eQTLcatalogue	CEDAR_monocyte_CD14	ENSG00000166377	C	4.74127e-06	-0.0463901	0.0237063	T	+	18	76819227	ATP9B	1
18:76819843:A:T	eQTLcatalogue	CEDAR_monocyte_CD14	ENSG00000166377	T	1.74118e-07	0.0451337	0.00087059	T	+	18	76819843	ATP9B	1
18:76910760:C:T	eQTLcatalogue	CEDAR_monocyte_CD14	ENSG00000166377	C	1.95027e-07	-0.0451229	0.000975135	T	+	18	76910760	ATP9B	1
18:76914129:A:AT	eQTLcatalogue	CEDAR_monocyte_CD14	ENSG00000166377	AT	6.22903e-08	-0.0494824	0.000311452	NA	NA	18	76914129	ATP9B	1
18:76916427:C:G	eQTLcatalogue	CEDAR_monocyte_CD14	ENSG00000166377	G	1.90443e-07	-0.0451533	0.000952215	C	+	18	76916427	ATP9B	1
18:76929857:C:G	eQTLcatalogue	CEDAR_monocyte_CD14	ENSG00000166377	C	1.78409e-07	-0.0451808	0.000892045	G	+	18	76929857	ATP9B	1
18:76932463:C:G	eQTLcatalogue	CEDAR_monocyte_CD14	ENSG00000166377	C	5.19118e-09	-0.0508765	2.59559e-05	NA	NA	18	76932463	ATP9B	1
18:76944982:G:GA	eQTLcatalogue	CEDAR_monocyte_CD14	ENSG00000166377	GA	1.27122e-06	-0.0425604	0.0063561	NA	NA	18	76944982	ATP9B	1
18:76945115:C:T	eQTLcatalogue	CEDAR_monocyte_CD14	ENSG00000166377	C	1.21043e-09	-0.0562602	6.05215e-06	T	+	18	76945115	ATP9B	1
18:76784205:A:G	eQTLcatalogue	Fairfax_2014_IFN24	ENSG00000166377	A	1.79073e-17	0.139892	8.95365e-14	A	+	18	76784205	ATP9B	1
18:76784486:C:CATACAT	eQTLcatalogue	Fairfax_2014_IFN24	ENSG00000166377	CATACAT	1.64176e-17	0.139877	8.2088e-14	NA	NA	18	76784486	ATP9B	1
18:76785505:A:G	eQTLcatalogue	Fairfax_2014_IFN24	ENSG00000166377	A	1.50094e-17	0.139792	7.5047e-14	A	+	18	76785505	ATP9B	1
18:76787149:C:T	eQTLcatalogue	Fairfax_2014_IFN24	ENSG00000166377	C	1.60312e-17	0.13977	8.0156e-14	C	+	18	76787149	ATP9B	1
18:76788677:A:C	eQTLcatalogue	Fairfax_2014_IFN24	ENSG00000166377	A	1.83506e-17	0.139354	9.1753e-14	A	+	18	76788677	ATP9B	1
18:76788950:A:G	eQTLcatalogue	Fairfax_2014_IFN24	ENSG00000166377	G	1.7658e-17	0.139742	8.829e-14	G	+	18	76788950	ATP9B	1
18:76791547:A:G	eQTLcatalogue	Fairfax_2014_IFN24	ENSG00000166377	G	2.01027e-17	0.139572	1.00514e-13	G	+	18	76791547	ATP9B	1
18:76792107:A:G	eQTLcatalogue	Fairfax_2014_IFN24	ENSG00000166377	G	2.09902e-17	0.139521	1.04951e-13	G	+	18	76792107	ATP9B	1
18:76792749:C:T	eQTLcatalogue	Fairfax_2014_IFN24	ENSG00000166377	C	3.39723e-17	0.139136	1.69862e-13	C	+	18	76792749	ATP9B	1
18:76792759:C:T	eQTLcatalogue	Fairfax_2014_IFN24	ENSG00000166377	C	2.21653e-17	0.139502	1.10827e-13	C	+	18	76792759	ATP9B	1
18:76793050:C:T	eQTLcatalogue	Fairfax_2014_IFN24	ENSG00000166377	C	2.21326e-17	0.139491	1.10663e-13	C	+	18	76793050	ATP9B	1
18:76796981:A:G	eQTLcatalogue	Fairfax_2014_IFN24	ENSG00000166377	A	1.28148e-17	0.141516	6.4074e-14	NA	NA	18	76796981	ATP9B	1
18:76798090:C:G	eQTLcatalogue	Fairfax_2014_IFN24	ENSG00000166377	G	2.27141e-17	0.139618	1.1357e-13	G	+	18	76798090	ATP9B	1
18:76801306:A:G	eQTLcatalogue	Fairfax_2014_IFN24	ENSG00000166377	G	2.38849e-17	0.139672	1.19424e-13	G	+	18	76801306	ATP9B	1
18:76805364:C:T	eQTLcatalogue	Fairfax_2014_IFN24	ENSG00000166377	T	2.66476e-17	0.139698	1.33238e-13	T	+	18	76805364	ATP9B	1
18:76806839:A:G	eQTLcatalogue	Fairfax_2014_IFN24	ENSG00000166377	G	3.51647e-17	0.13932	1.75824e-13	G	+	18	76806839	ATP9B	1
18:76807185:C:T	eQTLcatalogue	Fairfax_2014_IFN24	ENSG00000166377	C	1.04767e-16	0.137527	5.23835e-13	C	+	18	76807185	ATP9B	1
18:76807734:C:T	eQTLcatalogue	Fairfax_2014_IFN24	ENSG00000166377	T	8.15408e-17	0.140201	4.07704e-13	T	+	18	76807734	ATP9B	1
18:76807781:A:G	eQTLcatalogue	Fairfax_2014_IFN24	ENSG00000166377	G	1.09031e-13	0.129355	5.45155e-10	G	+	18	76807781	ATP9B	1
18:76808881:A:G	eQTLcatalogue	Fairfax_2014_IFN24	ENSG00000166377	G	9.35187e-10	-0.11913	4.67594e-06	A	+	18	76808881	ATP9B	1
18:76810340:T:TAATA	eQTLcatalogue	Fairfax_2014_IFN24	ENSG00000166377	T	1.36007e-09	-0.118852	6.80035e-06	NA	NA	18	76810340	ATP9B	1
18:76812450:C:T	eQTLcatalogue	Fairfax_2014_IFN24	ENSG00000166377	C	5.18909e-15	-0.139266	2.59455e-11	T	+	18	76812450	ATP9B	1
18:76813338:A:G	eQTLcatalogue	Fairfax_2014_IFN24	ENSG00000166377	G	5.02618e-10	-0.120925	2.51309e-06	A	+	18	76813338	ATP9B	1
18:76814582:C:T	eQTLcatalogue	Fairfax_2014_IFN24	ENSG00000166377	T	1.48349e-08	-0.120768	7.41745e-05	C	+	18	76814582	ATP9B	1
18:76814764:C:T	eQTLcatalogue	Fairfax_2014_IFN24	ENSG00000166377	C	1.48199e-08	-0.120778	7.40995e-05	T	+	18	76814764	ATP9B	1
18:76817221:A:G	eQTLcatalogue	Fairfax_2014_IFN24	ENSG00000166377	G	5.07712e-10	-0.121026	2.53856e-06	A	+	18	76817221	ATP9B	1
18:76817760:A:G	eQTLcatalogue	Fairfax_2014_IFN24	ENSG00000166377	G	4.86354e-10	-0.121136	2.43177e-06	A	+	18	76817760	ATP9B	1
18:76818154:C:T	eQTLcatalogue	Fairfax_2014_IFN24	ENSG00000166377	T	1.79278e-08	-0.120861	8.9639e-05	C	+	18	76818154	ATP9B	1
18:76818160:C:G	eQTLcatalogue	Fairfax_2014_IFN24	ENSG00000166377	C	6.02213e-10	-0.121021	3.01107e-06	G	+	18	76818160	ATP9B	1
18:76818201:C:G	eQTLcatalogue	Fairfax_2014_IFN24	ENSG00000166377	G	5.93584e-10	-0.121048	2.96792e-06	C	+	18	76818201	ATP9B	1
18:76818661:A:G	eQTLcatalogue	Fairfax_2014_IFN24	ENSG00000166377	A	5.011e-10	0.121093	2.5055e-06	A	+	18	76818661	ATP9B	1
18:76819227:C:T	eQTLcatalogue	Fairfax_2014_IFN24	ENSG00000166377	C	1.49344e-08	-0.120948	7.4672e-05	T	+	18	76819227	ATP9B	1
18:76819843:A:T	eQTLcatalogue	Fairfax_2014_IFN24	ENSG00000166377	T	4.92925e-18	0.14744	2.46463e-14	T	+	18	76819843	ATP9B	1
18:76826317:G:T	eQTLcatalogue	Fairfax_2014_IFN24	ENSG00000166377	G	3.69503e-10	-0.122179	1.84752e-06	T	+	18	76826317	ATP9B	1
18:76829525:A:G	eQTLcatalogue	Fairfax_2014_IFN24	ENSG00000166377	A	3.66271e-10	-0.122264	1.83135e-06	G	+	18	76829525	ATP9B	1
18:76829773:C:T	eQTLcatalogue	Fairfax_2014_IFN24	ENSG00000166377	C	3.64368e-10	-0.122281	1.82184e-06	T	+	18	76829773	ATP9B	1
18:76830691:C:CAT	eQTLcatalogue	Fairfax_2014_IFN24	ENSG00000166377	CAT	3.66201e-10	-0.122274	1.831e-06	NA	NA	18	76830691	ATP9B	1
18:76833114:A:G	eQTLcatalogue	Fairfax_2014_IFN24	ENSG00000166377	G	6.03657e-10	-0.120116	3.01828e-06	A	+	18	76833114	ATP9B	1
18:76834267:A:G	eQTLcatalogue	Fairfax_2014_IFN24	ENSG00000166377	G	3.54832e-10	-0.122351	1.77416e-06	A	+	18	76834267	ATP9B	1
18:76837249:C:T	eQTLcatalogue	Fairfax_2014_IFN24	ENSG00000166377	C	3.40336e-10	-0.12259	1.70168e-06	T	+	18	76837249	ATP9B	1
18:76838877:A:G	eQTLcatalogue	Fairfax_2014_IFN24	ENSG00000166377	G	3.52729e-10	-0.122405	1.76365e-06	A	+	18	76838877	ATP9B	1
18:76842460:A:G	eQTLcatalogue	Fairfax_2014_IFN24	ENSG00000166377	G	3.71774e-10	-0.122423	1.85887e-06	A	+	18	76842460	ATP9B	1
18:76842644:C:T	eQTLcatalogue	Fairfax_2014_IFN24	ENSG00000166377	C	3.72462e-10	-0.122423	1.86231e-06	T	+	18	76842644	ATP9B	1
18:76843314:C:G	eQTLcatalogue	Fairfax_2014_IFN24	ENSG00000166377	C	3.73915e-10	-0.122445	1.86958e-06	G	+	18	76843314	ATP9B	1
18:76848355:A:G	eQTLcatalogue	Fairfax_2014_IFN24	ENSG00000166377	G	3.84511e-10	-0.122471	1.92255e-06	A	+	18	76848355	ATP9B	1
18:76849822:A:T	eQTLcatalogue	Fairfax_2014_IFN24	ENSG00000166377	T	3.94017e-10	-0.122451	1.97008e-06	A	+	18	76849822	ATP9B	1
18:76850408:C:G	eQTLcatalogue	Fairfax_2014_IFN24	ENSG00000166377	C	3.92978e-10	-0.122459	1.96489e-06	G	+	18	76850408	ATP9B	1
18:76854395:C:G	eQTLcatalogue	Fairfax_2014_IFN24	ENSG00000166377	G	2.92463e-10	-0.123436	1.46231e-06	C	+	18	76854395	ATP9B	1
18:76859171:C:G	eQTLcatalogue	Fairfax_2014_IFN24	ENSG00000166377	G	3.97396e-10	-0.122433	1.98698e-06	C	+	18	76859171	ATP9B	1
18:76860059:A:G	eQTLcatalogue	Fairfax_2014_IFN24	ENSG00000166377	G	7.32737e-10	-0.120746	3.66368e-06	A	+	18	76860059	ATP9B	1
18:76860568:A:G	eQTLcatalogue	Fairfax_2014_IFN24	ENSG00000166377	A	3.97619e-10	-0.12241	1.9881e-06	G	+	18	76860568	ATP9B	1
18:76862008:C:T	eQTLcatalogue	Fairfax_2014_IFN24	ENSG00000166377	C	3.98832e-10	-0.122384	1.99416e-06	T	+	18	76862008	ATP9B	1
18:76865731:A:T	eQTLcatalogue	Fairfax_2014_IFN24	ENSG00000166377	A	4.05003e-10	-0.122356	2.02502e-06	T	+	18	76865731	ATP9B	1
18:76867452:A:G	eQTLcatalogue	Fairfax_2014_IFN24	ENSG00000166377	A	3.89299e-10	-0.122306	1.94649e-06	G	+	18	76867452	ATP9B	1
18:76870831:A:G	eQTLcatalogue	Fairfax_2014_IFN24	ENSG00000166377	A	3.85087e-10	-0.122261	1.92543e-06	G	+	18	76870831	ATP9B	1
18:76872238:A:G	eQTLcatalogue	Fairfax_2014_IFN24	ENSG00000166377	G	3.3106e-10	-0.122725	1.6553e-06	A	+	18	76872238	ATP9B	1
18:76874460:C:T	eQTLcatalogue	Fairfax_2014_IFN24	ENSG00000166377	C	3.82012e-10	-0.122219	1.91006e-06	T	+	18	76874460	ATP9B	1
18:76875452:C:T	eQTLcatalogue	Fairfax_2014_IFN24	ENSG00000166377	T	3.90343e-10	-0.122332	1.95172e-06	NA	NA	18	76875452	ATP9B	1
18:76876872:A:T	eQTLcatalogue	Fairfax_2014_IFN24	ENSG00000166377	T	3.79766e-10	-0.122208	1.89883e-06	NA	NA	18	76876872	ATP9B	1
18:76877915:A:G	eQTLcatalogue	Fairfax_2014_IFN24	ENSG00000166377	A	3.83509e-10	-0.122176	1.91755e-06	G	+	18	76877915	ATP9B	1
18:76887699:A:G	eQTLcatalogue	Fairfax_2014_IFN24	ENSG00000166377	G	3.74689e-10	-0.122076	1.87345e-06	A	+	18	76887699	ATP9B	1
18:76887893:C:T	eQTLcatalogue	Fairfax_2014_IFN24	ENSG00000166377	C	4.14895e-10	-0.121936	2.07448e-06	T	+	18	76887893	ATP9B	1
18:76888590:C:T	eQTLcatalogue	Fairfax_2014_IFN24	ENSG00000166377	C	4.17386e-10	-0.121933	2.08693e-06	T	+	18	76888590	ATP9B	1
18:76888928:C:T	eQTLcatalogue	Fairfax_2014_IFN24	ENSG00000166377	T	4.06491e-10	-0.122086	2.03246e-06	C	+	18	76888928	ATP9B	1
18:76889938:C:T	eQTLcatalogue	Fairfax_2014_IFN24	ENSG00000166377	C	3.86901e-10	-0.122088	1.9345e-06	T	+	18	76889938	ATP9B	1
18:76889962:A:G	eQTLcatalogue	Fairfax_2014_IFN24	ENSG00000166377	A	4.2713e-10	-0.121929	2.13565e-06	G	+	18	76889962	ATP9B	1
18:76890119:A:G	eQTLcatalogue	Fairfax_2014_IFN24	ENSG00000166377	A	3.8704e-10	-0.122094	1.9352e-06	G	+	18	76890119	ATP9B	1
18:76890199:A:G	eQTLcatalogue	Fairfax_2014_IFN24	ENSG00000166377	G	4.28037e-10	-0.121933	2.14019e-06	A	+	18	76890199	ATP9B	1
18:76890251:A:G	eQTLcatalogue	Fairfax_2014_IFN24	ENSG00000166377	G	4.28387e-10	-0.121932	2.14193e-06	A	+	18	76890251	ATP9B	1
18:76890509:G:GGA	eQTLcatalogue	Fairfax_2014_IFN24	ENSG00000166377	G	4.62317e-10	-0.122155	2.31158e-06	NA	NA	18	76890509	ATP9B	1
18:76891893:A:G	eQTLcatalogue	Fairfax_2014_IFN24	ENSG00000166377	G	4.29262e-10	-0.121964	2.14631e-06	A	+	18	76891893	ATP9B	1
18:76891947:A:G	eQTLcatalogue	Fairfax_2014_IFN24	ENSG00000166377	A	4.29437e-10	-0.121964	2.14718e-06	G	+	18	76891947	ATP9B	1
18:76892158:G:GT	eQTLcatalogue	Fairfax_2014_IFN24	ENSG00000166377	GT	3.93012e-10	-0.122101	1.96506e-06	NA	NA	18	76892158	ATP9B	1
18:76892246:A:T	eQTLcatalogue	Fairfax_2014_IFN24	ENSG00000166377	T	3.93692e-10	-0.122099	1.96846e-06	A	+	18	76892246	ATP9B	1
18:76893422:C:T	eQTLcatalogue	Fairfax_2014_IFN24	ENSG00000166377	C	3.93537e-10	-0.122116	1.96769e-06	T	+	18	76893422	ATP9B	1
18:76893805:C:G	eQTLcatalogue	Fairfax_2014_IFN24	ENSG00000166377	G	4.36592e-10	-0.121956	2.18296e-06	C	+	18	76893805	ATP9B	1
18:76894710:T:TTATC	eQTLcatalogue	Fairfax_2014_IFN24	ENSG00000166377	TTATC	4.33281e-10	-0.122016	2.16641e-06	NA	NA	18	76894710	ATP9B	1
18:76895796:C:T	eQTLcatalogue	Fairfax_2014_IFN24	ENSG00000166377	C	4.31306e-10	-0.121988	2.15653e-06	T	+	18	76895796	ATP9B	1
18:76895869:C:T	eQTLcatalogue	Fairfax_2014_IFN24	ENSG00000166377	C	4.79529e-10	-0.121858	2.39764e-06	T	+	18	76895869	ATP9B	1
18:76895918:C:T	eQTLcatalogue	Fairfax_2014_IFN24	ENSG00000166377	C	3.91753e-10	-0.122141	1.95877e-06	T	+	18	76895918	ATP9B	1
18:76896590:A:G	eQTLcatalogue	Fairfax_2014_IFN24	ENSG00000166377	G	3.93253e-10	-0.122139	1.96627e-06	A	+	18	76896590	ATP9B	1
18:76897122:C:G	eQTLcatalogue	Fairfax_2014_IFN24	ENSG00000166377	G	4.05056e-10	-0.122137	2.02528e-06	C	+	18	76897122	ATP9B	1
18:76897458:A:G	eQTLcatalogue	Fairfax_2014_IFN24	ENSG00000166377	G	3.99873e-10	-0.122124	1.99936e-06	A	+	18	76897458	ATP9B	1
18:76898827:C:CATAGACTG	eQTLcatalogue	Fairfax_2014_IFN24	ENSG00000166377	CATAGACTG	3.98568e-10	-0.122125	1.99284e-06	NA	NA	18	76898827	ATP9B	1
18:76900295:C:T	eQTLcatalogue	Fairfax_2014_IFN24	ENSG00000166377	T	4.04938e-10	-0.122119	2.02469e-06	C	+	18	76900295	ATP9B	1
18:76901223:A:C	eQTLcatalogue	Fairfax_2014_IFN24	ENSG00000166377	A	4.10729e-10	-0.122096	2.05365e-06	C	+	18	76901223	ATP9B	1
18:76906357:C:G	eQTLcatalogue	Fairfax_2014_IFN24	ENSG00000166377	C	4.32762e-10	-0.12209	2.16381e-06	NA	NA	18	76906357	ATP9B	1
18:76907334:G:T	eQTLcatalogue	Fairfax_2014_IFN24	ENSG00000166377	G	4.01632e-10	-0.122147	2.00816e-06	T	+	18	76907334	ATP9B	1
18:76908126:C:T	eQTLcatalogue	Fairfax_2014_IFN24	ENSG00000166377	C	4.02233e-10	-0.122141	2.01117e-06	T	+	18	76908126	ATP9B	1
18:76908454:A:G	eQTLcatalogue	Fairfax_2014_IFN24	ENSG00000166377	A	4.01904e-10	-0.122142	2.00952e-06	G	+	18	76908454	ATP9B	1
18:76910760:C:T	eQTLcatalogue	Fairfax_2014_IFN24	ENSG00000166377	C	5.02885e-18	-0.147139	2.51443e-14	T	+	18	76910760	ATP9B	1
18:76914129:A:AT	eQTLcatalogue	Fairfax_2014_IFN24	ENSG00000166377	AT	2.32854e-15	-0.146127	1.16427e-11	NA	NA	18	76914129	ATP9B	1
18:76916427:C:G	eQTLcatalogue	Fairfax_2014_IFN24	ENSG00000166377	G	4.71987e-18	-0.147271	2.35994e-14	C	+	18	76916427	ATP9B	1
18:76917056:A:G	eQTLcatalogue	Fairfax_2014_IFN24	ENSG00000166377	A	3.9655e-10	-0.122153	1.98275e-06	G	+	18	76917056	ATP9B	1
18:76920205:A:G	eQTLcatalogue	Fairfax_2014_IFN24	ENSG00000166377	G	3.87403e-10	-0.122173	1.93702e-06	A	+	18	76920205	ATP9B	1
18:76922911:A:G	eQTLcatalogue	Fairfax_2014_IFN24	ENSG00000166377	A	3.8206e-10	-0.122164	1.9103e-06	G	+	18	76922911	ATP9B	1
18:76928126:A:G	eQTLcatalogue	Fairfax_2014_IFN24	ENSG00000166377	A	3.6962e-10	-0.122062	1.8481e-06	G	+	18	76928126	ATP9B	1
18:76928989:A:G	eQTLcatalogue	Fairfax_2014_IFN24	ENSG00000166377	G	3.61181e-10	-0.122081	1.80591e-06	A	+	18	76928989	ATP9B	1
18:76929857:C:G	eQTLcatalogue	Fairfax_2014_IFN24	ENSG00000166377	C	3.48407e-18	-0.147903	1.74204e-14	G	+	18	76929857	ATP9B	1
18:76930914:C:T	eQTLcatalogue	Fairfax_2014_IFN24	ENSG00000166377	C	3.60508e-10	-0.122046	1.80254e-06	T	+	18	76930914	ATP9B	1
18:76931119:G:T	eQTLcatalogue	Fairfax_2014_IFN24	ENSG00000166377	T	3.58996e-10	-0.122027	1.79498e-06	G	+	18	76931119	ATP9B	1
18:76932463:C:G	eQTLcatalogue	Fairfax_2014_IFN24	ENSG00000166377	C	3.9376e-19	-0.153052	1.9688e-15	NA	NA	18	76932463	ATP9B	1
18:76932673:A:C	eQTLcatalogue	Fairfax_2014_IFN24	ENSG00000166377	C	3.52745e-10	-0.121998	1.76372e-06	A	+	18	76932673	ATP9B	1
18:76933569:C:T	eQTLcatalogue	Fairfax_2014_IFN24	ENSG00000166377	T	3.4955e-10	-0.121974	1.74775e-06	C	+	18	76933569	ATP9B	1
18:76934577:C:CTCTT	eQTLcatalogue	Fairfax_2014_IFN24	ENSG00000166377	CTCTT	3.2968e-10	-0.122174	1.6484e-06	NA	NA	18	76934577	ATP9B	1
18:76937634:A:T	eQTLcatalogue	Fairfax_2014_IFN24	ENSG00000166377	T	2.97425e-10	-0.122241	1.48713e-06	A	+	18	76937634	ATP9B	1
18:76944374:G:T	eQTLcatalogue	Fairfax_2014_IFN24	ENSG00000166377	T	2.29562e-10	-0.123106	1.14781e-06	G	+	18	76944374	ATP9B	1
18:76944982:G:GA	eQTLcatalogue	Fairfax_2014_IFN24	ENSG00000166377	GA	1.3496e-17	-0.147932	6.748e-14	NA	NA	18	76944982	ATP9B	1
18:76945115:C:T	eQTLcatalogue	Fairfax_2014_IFN24	ENSG00000166377	C	4.33909e-17	-0.145411	2.16954e-13	T	+	18	76945115	ATP9B	1
18:76947358:C:T	eQTLcatalogue	Fairfax_2014_IFN24	ENSG00000166377	C	1.83471e-10	-0.124033	9.17355e-07	T	+	18	76947358	ATP9B	1
18:76947944:G:T	eQTLcatalogue	Fairfax_2014_IFN24	ENSG00000166377	T	1.85989e-10	-0.124007	9.29945e-07	G	+	18	76947944	ATP9B	1
18:76948847:C:T	eQTLcatalogue	Fairfax_2014_IFN24	ENSG00000166377	T	1.96402e-10	-0.124118	9.8201e-07	C	+	18	76948847	ATP9B	1
18:76949344:C:CA	eQTLcatalogue	Fairfax_2014_IFN24	ENSG00000166377	C	2.21725e-10	-0.125877	1.10862e-06	NA	NA	18	76949344	ATP9B	1
18:76950363:C:T	eQTLcatalogue	Fairfax_2014_IFN24	ENSG00000166377	C	2.15426e-10	-0.124204	1.07713e-06	T	+	18	76950363	ATP9B	1
18:76784205:A:G	eQTLcatalogue	Fairfax_2014_LPS24	ENSG00000166377	A	5.34181e-27	0.241363	2.67091e-23	A	+	18	76784205	ATP9B	1
18:76784486:C:CATACAT	eQTLcatalogue	Fairfax_2014_LPS24	ENSG00000166377	CATACAT	5.92839e-27	0.240881	2.9642e-23	NA	NA	18	76784486	ATP9B	1
18:76785505:A:G	eQTLcatalogue	Fairfax_2014_LPS24	ENSG00000166377	A	8.58682e-27	0.23972	4.29341e-23	A	+	18	76785505	ATP9B	1
18:76787149:C:T	eQTLcatalogue	Fairfax_2014_LPS24	ENSG00000166377	C	7.89817e-27	0.240036	3.94908e-23	C	+	18	76787149	ATP9B	1
18:76788677:A:C	eQTLcatalogue	Fairfax_2014_LPS24	ENSG00000166377	A	1.81293e-26	0.238286	9.06465e-23	A	+	18	76788677	ATP9B	1
18:76788950:A:G	eQTLcatalogue	Fairfax_2014_LPS24	ENSG00000166377	G	7.4017e-27	0.240417	3.70085e-23	G	+	18	76788950	ATP9B	1
18:76791547:A:G	eQTLcatalogue	Fairfax_2014_LPS24	ENSG00000166377	G	6.70911e-27	0.240701	3.35456e-23	G	+	18	76791547	ATP9B	1
18:76792107:A:G	eQTLcatalogue	Fairfax_2014_LPS24	ENSG00000166377	G	6.56988e-27	0.240786	3.28494e-23	G	+	18	76792107	ATP9B	1
18:76792749:C:T	eQTLcatalogue	Fairfax_2014_LPS24	ENSG00000166377	C	1.00642e-26	0.240936	5.0321e-23	C	+	18	76792749	ATP9B	1
18:76792759:C:T	eQTLcatalogue	Fairfax_2014_LPS24	ENSG00000166377	C	6.47693e-27	0.240923	3.23847e-23	C	+	18	76792759	ATP9B	1
18:76793050:C:T	eQTLcatalogue	Fairfax_2014_LPS24	ENSG00000166377	C	5.75497e-27	0.241136	2.87748e-23	C	+	18	76793050	ATP9B	1
18:76796981:A:G	eQTLcatalogue	Fairfax_2014_LPS24	ENSG00000166377	A	1.52416e-27	0.245387	7.6208e-24	NA	NA	18	76796981	ATP9B	1
18:76798090:C:G	eQTLcatalogue	Fairfax_2014_LPS24	ENSG00000166377	G	3.4232e-27	0.242355	1.7116e-23	G	+	18	76798090	ATP9B	1
18:76801306:A:G	eQTLcatalogue	Fairfax_2014_LPS24	ENSG00000166377	G	1.85473e-27	0.243678	9.27365e-24	G	+	18	76801306	ATP9B	1
18:76805364:C:T	eQTLcatalogue	Fairfax_2014_LPS24	ENSG00000166377	T	6.11357e-28	0.245962	3.05678e-24	T	+	18	76805364	ATP9B	1
18:76806839:A:G	eQTLcatalogue	Fairfax_2014_LPS24	ENSG00000166377	G	7.38317e-28	0.245671	3.69158e-24	G	+	18	76806839	ATP9B	1
18:76807185:C:T	eQTLcatalogue	Fairfax_2014_LPS24	ENSG00000166377	C	1.53211e-27	0.245042	7.66055e-24	C	+	18	76807185	ATP9B	1
18:76807734:C:T	eQTLcatalogue	Fairfax_2014_LPS24	ENSG00000166377	T	6.13286e-26	0.242272	3.06643e-22	T	+	18	76807734	ATP9B	1
18:76807781:A:G	eQTLcatalogue	Fairfax_2014_LPS24	ENSG00000166377	G	8.84139e-14	0.187581	4.42069e-10	G	+	18	76807781	ATP9B	1
18:76808881:A:G	eQTLcatalogue	Fairfax_2014_LPS24	ENSG00000166377	G	1.29976e-07	-0.150852	0.00064988	A	+	18	76808881	ATP9B	1
18:76810340:T:TAATA	eQTLcatalogue	Fairfax_2014_LPS24	ENSG00000166377	T	1.8913e-07	-0.150069	0.00094565	NA	NA	18	76810340	ATP9B	1
18:76812450:C:T	eQTLcatalogue	Fairfax_2014_LPS24	ENSG00000166377	C	9.88345e-16	-0.20328	4.94172e-12	T	+	18	76812450	ATP9B	1
18:76813338:A:G	eQTLcatalogue	Fairfax_2014_LPS24	ENSG00000166377	G	2.61573e-07	-0.147402	0.00130787	A	+	18	76813338	ATP9B	1
18:76814582:C:T	eQTLcatalogue	Fairfax_2014_LPS24	ENSG00000166377	T	7.43649e-08	-0.163016	0.000371824	C	+	18	76814582	ATP9B	1
18:76814764:C:T	eQTLcatalogue	Fairfax_2014_LPS24	ENSG00000166377	C	7.45455e-08	-0.163014	0.000372728	T	+	18	76814764	ATP9B	1
18:76817221:A:G	eQTLcatalogue	Fairfax_2014_LPS24	ENSG00000166377	G	2.74049e-07	-0.147327	0.00137025	A	+	18	76817221	ATP9B	1
18:76817760:A:G	eQTLcatalogue	Fairfax_2014_LPS24	ENSG00000166377	G	2.69461e-07	-0.1474	0.00134731	A	+	18	76817760	ATP9B	1
18:76818154:C:T	eQTLcatalogue	Fairfax_2014_LPS24	ENSG00000166377	T	1.10751e-07	-0.161971	0.000553755	C	+	18	76818154	ATP9B	1
18:76818160:C:G	eQTLcatalogue	Fairfax_2014_LPS24	ENSG00000166377	C	3.92657e-07	-0.146101	0.00196329	G	+	18	76818160	ATP9B	1
18:76818201:C:G	eQTLcatalogue	Fairfax_2014_LPS24	ENSG00000166377	G	3.81827e-07	-0.146229	0.00190913	C	+	18	76818201	ATP9B	1
18:76818661:A:G	eQTLcatalogue	Fairfax_2014_LPS24	ENSG00000166377	A	2.75649e-07	0.147345	0.00137825	A	+	18	76818661	ATP9B	1
18:76819227:C:T	eQTLcatalogue	Fairfax_2014_LPS24	ENSG00000166377	C	7.63773e-08	-0.163162	0.000381887	T	+	18	76819227	ATP9B	1
18:76819843:A:T	eQTLcatalogue	Fairfax_2014_LPS24	ENSG00000166377	T	2.24102e-16	0.203323	1.12051e-12	T	+	18	76819843	ATP9B	1
18:76826317:G:T	eQTLcatalogue	Fairfax_2014_LPS24	ENSG00000166377	G	1.75186e-07	-0.149859	0.00087593	T	+	18	76826317	ATP9B	1
18:76829525:A:G	eQTLcatalogue	Fairfax_2014_LPS24	ENSG00000166377	A	1.74123e-07	-0.149959	0.000870615	G	+	18	76829525	ATP9B	1
18:76829773:C:T	eQTLcatalogue	Fairfax_2014_LPS24	ENSG00000166377	C	1.73722e-07	-0.149974	0.00086861	T	+	18	76829773	ATP9B	1
18:76830691:C:CAT	eQTLcatalogue	Fairfax_2014_LPS24	ENSG00000166377	CAT	1.73466e-07	-0.149989	0.00086733	NA	NA	18	76830691	ATP9B	1
18:76833114:A:G	eQTLcatalogue	Fairfax_2014_LPS24	ENSG00000166377	G	3.2025e-07	-0.145739	0.00160125	A	+	18	76833114	ATP9B	1
18:76834267:A:G	eQTLcatalogue	Fairfax_2014_LPS24	ENSG00000166377	G	1.66734e-07	-0.15017	0.00083367	A	+	18	76834267	ATP9B	1
18:76837249:C:T	eQTLcatalogue	Fairfax_2014_LPS24	ENSG00000166377	C	1.69876e-07	-0.150164	0.00084938	T	+	18	76837249	ATP9B	1
18:76838877:A:G	eQTLcatalogue	Fairfax_2014_LPS24	ENSG00000166377	G	1.66498e-07	-0.150216	0.00083249	A	+	18	76838877	ATP9B	1
18:76842460:A:G	eQTLcatalogue	Fairfax_2014_LPS24	ENSG00000166377	G	1.79682e-07	-0.150027	0.00089841	A	+	18	76842460	ATP9B	1
18:76842644:C:T	eQTLcatalogue	Fairfax_2014_LPS24	ENSG00000166377	C	1.80281e-07	-0.150017	0.000901405	T	+	18	76842644	ATP9B	1
18:76843314:C:G	eQTLcatalogue	Fairfax_2014_LPS24	ENSG00000166377	C	1.81728e-07	-0.150012	0.00090864	G	+	18	76843314	ATP9B	1
18:76848355:A:G	eQTLcatalogue	Fairfax_2014_LPS24	ENSG00000166377	G	1.89186e-07	-0.149931	0.00094593	A	+	18	76848355	ATP9B	1
18:76849822:A:T	eQTLcatalogue	Fairfax_2014_LPS24	ENSG00000166377	T	1.94937e-07	-0.149833	0.000974685	A	+	18	76849822	ATP9B	1
18:76850408:C:G	eQTLcatalogue	Fairfax_2014_LPS24	ENSG00000166377	C	1.93596e-07	-0.149867	0.00096798	G	+	18	76850408	ATP9B	1
18:76854395:C:G	eQTLcatalogue	Fairfax_2014_LPS24	ENSG00000166377	G	1.72831e-07	-0.150586	0.000864155	C	+	18	76854395	ATP9B	1
18:76859171:C:G	eQTLcatalogue	Fairfax_2014_LPS24	ENSG00000166377	G	1.98074e-07	-0.149752	0.00099037	C	+	18	76859171	ATP9B	1
18:76860059:A:G	eQTLcatalogue	Fairfax_2014_LPS24	ENSG00000166377	G	2.18302e-07	-0.149272	0.00109151	A	+	18	76860059	ATP9B	1
18:76860568:A:G	eQTLcatalogue	Fairfax_2014_LPS24	ENSG00000166377	A	1.97816e-07	-0.149733	0.00098908	G	+	18	76860568	ATP9B	1
18:76862008:C:T	eQTLcatalogue	Fairfax_2014_LPS24	ENSG00000166377	C	1.97519e-07	-0.14972	0.000987595	T	+	18	76862008	ATP9B	1
18:76865731:A:T	eQTLcatalogue	Fairfax_2014_LPS24	ENSG00000166377	A	2.00871e-07	-0.149649	0.00100435	T	+	18	76865731	ATP9B	1
18:76867452:A:G	eQTLcatalogue	Fairfax_2014_LPS24	ENSG00000166377	A	1.90485e-07	-0.149728	0.000952425	G	+	18	76867452	ATP9B	1
18:76870831:A:G	eQTLcatalogue	Fairfax_2014_LPS24	ENSG00000166377	A	1.86553e-07	-0.149743	0.000932765	G	+	18	76870831	ATP9B	1
18:76872238:A:G	eQTLcatalogue	Fairfax_2014_LPS24	ENSG00000166377	G	2.28226e-07	-0.148763	0.00114113	A	+	18	76872238	ATP9B	1
18:76874460:C:T	eQTLcatalogue	Fairfax_2014_LPS24	ENSG00000166377	C	1.84294e-07	-0.149729	0.00092147	T	+	18	76874460	ATP9B	1
18:76875452:C:T	eQTLcatalogue	Fairfax_2014_LPS24	ENSG00000166377	T	1.88124e-07	-0.149825	0.00094062	NA	NA	18	76875452	ATP9B	1
18:76876872:A:T	eQTLcatalogue	Fairfax_2014_LPS24	ENSG00000166377	T	1.84069e-07	-0.149702	0.000920345	NA	NA	18	76876872	ATP9B	1
18:76877915:A:G	eQTLcatalogue	Fairfax_2014_LPS24	ENSG00000166377	A	1.8694e-07	-0.14962	0.0009347	G	+	18	76877915	ATP9B	1
18:76887699:A:G	eQTLcatalogue	Fairfax_2014_LPS24	ENSG00000166377	G	1.79417e-07	-0.149628	0.000897085	A	+	18	76887699	ATP9B	1
18:76887893:C:T	eQTLcatalogue	Fairfax_2014_LPS24	ENSG00000166377	C	1.4224e-07	-0.15088	0.0007112	T	+	18	76887893	ATP9B	1
18:76888590:C:T	eQTLcatalogue	Fairfax_2014_LPS24	ENSG00000166377	C	1.43194e-07	-0.150863	0.00071597	T	+	18	76888590	ATP9B	1
18:76888928:C:T	eQTLcatalogue	Fairfax_2014_LPS24	ENSG00000166377	T	1.42957e-07	-0.15097	0.000714785	C	+	18	76888928	ATP9B	1
18:76889938:C:T	eQTLcatalogue	Fairfax_2014_LPS24	ENSG00000166377	C	1.88604e-07	-0.149498	0.00094302	T	+	18	76889938	ATP9B	1
18:76889962:A:G	eQTLcatalogue	Fairfax_2014_LPS24	ENSG00000166377	A	1.49541e-07	-0.150717	0.000747705	G	+	18	76889962	ATP9B	1
18:76890119:A:G	eQTLcatalogue	Fairfax_2014_LPS24	ENSG00000166377	A	1.88912e-07	-0.149499	0.00094456	G	+	18	76890119	ATP9B	1
18:76890199:A:G	eQTLcatalogue	Fairfax_2014_LPS24	ENSG00000166377	G	1.50109e-07	-0.150711	0.000750545	A	+	18	76890199	ATP9B	1
18:76890251:A:G	eQTLcatalogue	Fairfax_2014_LPS24	ENSG00000166377	G	1.50116e-07	-0.150713	0.00075058	A	+	18	76890251	ATP9B	1
18:76890509:G:GGA	eQTLcatalogue	Fairfax_2014_LPS24	ENSG00000166377	G	1.61409e-07	-0.15083	0.000807045	NA	NA	18	76890509	ATP9B	1
18:76891893:A:G	eQTLcatalogue	Fairfax_2014_LPS24	ENSG00000166377	G	1.5221e-07	-0.150687	0.00076105	A	+	18	76891893	ATP9B	1
18:76891947:A:G	eQTLcatalogue	Fairfax_2014_LPS24	ENSG00000166377	A	1.5224e-07	-0.150687	0.0007612	G	+	18	76891947	ATP9B	1
18:76892158:G:GT	eQTLcatalogue	Fairfax_2014_LPS24	ENSG00000166377	GT	1.9211e-07	-0.149473	0.00096055	NA	NA	18	76892158	ATP9B	1
18:76892246:A:T	eQTLcatalogue	Fairfax_2014_LPS24	ENSG00000166377	T	1.92357e-07	-0.149471	0.000961785	A	+	18	76892246	ATP9B	1
18:76893422:C:T	eQTLcatalogue	Fairfax_2014_LPS24	ENSG00000166377	C	1.9523e-07	-0.149418	0.00097615	T	+	18	76893422	ATP9B	1
18:76893805:C:G	eQTLcatalogue	Fairfax_2014_LPS24	ENSG00000166377	G	1.56696e-07	-0.150592	0.00078348	C	+	18	76893805	ATP9B	1
18:76894710:T:TTATC	eQTLcatalogue	Fairfax_2014_LPS24	ENSG00000166377	TTATC	2.04645e-07	-0.14932	0.00102323	NA	NA	18	76894710	ATP9B	1
18:76895796:C:T	eQTLcatalogue	Fairfax_2014_LPS24	ENSG00000166377	C	1.54144e-07	-0.150662	0.00077072	T	+	18	76895796	ATP9B	1
18:76895869:C:T	eQTLcatalogue	Fairfax_2014_LPS24	ENSG00000166377	C	1.64157e-07	-0.150495	0.000820785	T	+	18	76895869	ATP9B	1
18:76895918:C:T	eQTLcatalogue	Fairfax_2014_LPS24	ENSG00000166377	C	1.94078e-07	-0.149458	0.00097039	T	+	18	76895918	ATP9B	1
18:76896590:A:G	eQTLcatalogue	Fairfax_2014_LPS24	ENSG00000166377	G	1.94558e-07	-0.149454	0.00097279	A	+	18	76896590	ATP9B	1
18:76897122:C:G	eQTLcatalogue	Fairfax_2014_LPS24	ENSG00000166377	G	1.9769e-07	-0.149457	0.00098845	C	+	18	76897122	ATP9B	1
18:76897458:A:G	eQTLcatalogue	Fairfax_2014_LPS24	ENSG00000166377	G	1.97836e-07	-0.149408	0.00098918	A	+	18	76897458	ATP9B	1
18:76898827:C:CATAGACTG	eQTLcatalogue	Fairfax_2014_LPS24	ENSG00000166377	CATAGACTG	1.99072e-07	-0.149364	0.00099536	NA	NA	18	76898827	ATP9B	1
18:76900295:C:T	eQTLcatalogue	Fairfax_2014_LPS24	ENSG00000166377	T	2.05887e-07	-0.149243	0.00102943	C	+	18	76900295	ATP9B	1
18:76901223:A:C	eQTLcatalogue	Fairfax_2014_LPS24	ENSG00000166377	A	2.08279e-07	-0.149199	0.0010414	C	+	18	76901223	ATP9B	1
18:76906357:C:G	eQTLcatalogue	Fairfax_2014_LPS24	ENSG00000166377	C	2.85943e-07	-0.147722	0.00142972	NA	NA	18	76906357	ATP9B	1
18:76907334:G:T	eQTLcatalogue	Fairfax_2014_LPS24	ENSG00000166377	G	2.02408e-07	-0.149336	0.00101204	T	+	18	76907334	ATP9B	1
18:76908126:C:T	eQTLcatalogue	Fairfax_2014_LPS24	ENSG00000166377	C	2.02561e-07	-0.149329	0.00101281	T	+	18	76908126	ATP9B	1
18:76908454:A:G	eQTLcatalogue	Fairfax_2014_LPS24	ENSG00000166377	A	2.02151e-07	-0.149339	0.00101075	G	+	18	76908454	ATP9B	1
18:76910760:C:T	eQTLcatalogue	Fairfax_2014_LPS24	ENSG00000166377	C	3.10986e-16	-0.202442	1.55493e-12	T	+	18	76910760	ATP9B	1
18:76914129:A:AT	eQTLcatalogue	Fairfax_2014_LPS24	ENSG00000166377	AT	5.27278e-16	-0.211708	2.63639e-12	NA	NA	18	76914129	ATP9B	1
18:76916427:C:G	eQTLcatalogue	Fairfax_2014_LPS24	ENSG00000166377	G	2.9891e-16	-0.202534	1.49455e-12	C	+	18	76916427	ATP9B	1
18:76917056:A:G	eQTLcatalogue	Fairfax_2014_LPS24	ENSG00000166377	A	1.96331e-07	-0.149452	0.000981655	G	+	18	76917056	ATP9B	1
18:76920205:A:G	eQTLcatalogue	Fairfax_2014_LPS24	ENSG00000166377	G	1.91646e-07	-0.149526	0.00095823	A	+	18	76920205	ATP9B	1
18:76922911:A:G	eQTLcatalogue	Fairfax_2014_LPS24	ENSG00000166377	A	1.88087e-07	-0.149564	0.000940435	G	+	18	76922911	ATP9B	1
18:76928126:A:G	eQTLcatalogue	Fairfax_2014_LPS24	ENSG00000166377	A	1.77514e-07	-0.149634	0.00088757	G	+	18	76928126	ATP9B	1
18:76928989:A:G	eQTLcatalogue	Fairfax_2014_LPS24	ENSG00000166377	G	1.7446e-07	-0.149668	0.0008723	A	+	18	76928989	ATP9B	1
18:76929857:C:G	eQTLcatalogue	Fairfax_2014_LPS24	ENSG00000166377	C	1.4158e-16	-0.204408	7.079e-13	G	+	18	76929857	ATP9B	1
18:76930914:C:T	eQTLcatalogue	Fairfax_2014_LPS24	ENSG00000166377	C	1.71277e-07	-0.149717	0.000856385	T	+	18	76930914	ATP9B	1
18:76931119:G:T	eQTLcatalogue	Fairfax_2014_LPS24	ENSG00000166377	T	1.71458e-07	-0.149675	0.00085729	G	+	18	76931119	ATP9B	1
18:76932463:C:G	eQTLcatalogue	Fairfax_2014_LPS24	ENSG00000166377	C	1.30522e-23	-0.243079	6.5261e-20	NA	NA	18	76932463	ATP9B	1
18:76932673:A:C	eQTLcatalogue	Fairfax_2014_LPS24	ENSG00000166377	C	1.66729e-07	-0.149719	0.000833645	A	+	18	76932673	ATP9B	1
18:76933569:C:T	eQTLcatalogue	Fairfax_2014_LPS24	ENSG00000166377	T	1.64039e-07	-0.149748	0.000820195	C	+	18	76933569	ATP9B	1
18:76934577:C:CTCTT	eQTLcatalogue	Fairfax_2014_LPS24	ENSG00000166377	CTCTT	1.59404e-07	-0.14982	0.00079702	NA	NA	18	76934577	ATP9B	1
18:76937634:A:T	eQTLcatalogue	Fairfax_2014_LPS24	ENSG00000166377	T	1.48453e-07	-0.149778	0.000742265	A	+	18	76937634	ATP9B	1
18:76944374:G:T	eQTLcatalogue	Fairfax_2014_LPS24	ENSG00000166377	T	1.1221e-07	-0.151421	0.00056105	G	+	18	76944374	ATP9B	1
18:76944982:G:GA	eQTLcatalogue	Fairfax_2014_LPS24	ENSG00000166377	GA	1.28667e-14	-0.1951	6.43335e-11	NA	NA	18	76944982	ATP9B	1
18:76945115:C:T	eQTLcatalogue	Fairfax_2014_LPS24	ENSG00000166377	C	7.54877e-19	-0.215804	3.77439e-15	T	+	18	76945115	ATP9B	1
18:76947358:C:T	eQTLcatalogue	Fairfax_2014_LPS24	ENSG00000166377	C	6.2716e-08	-0.154666	0.00031358	T	+	18	76947358	ATP9B	1
18:76947944:G:T	eQTLcatalogue	Fairfax_2014_LPS24	ENSG00000166377	T	6.48705e-08	-0.154467	0.000324352	G	+	18	76947944	ATP9B	1
18:76948847:C:T	eQTLcatalogue	Fairfax_2014_LPS24	ENSG00000166377	T	5.32045e-08	-0.155752	0.000266022	C	+	18	76948847	ATP9B	1
18:76949344:C:CA	eQTLcatalogue	Fairfax_2014_LPS24	ENSG00000166377	C	1.45607e-07	-0.15306	0.000728035	NA	NA	18	76949344	ATP9B	1
18:76950363:C:T	eQTLcatalogue	Fairfax_2014_LPS24	ENSG00000166377	C	8.38555e-08	-0.153942	0.000419278	T	+	18	76950363	ATP9B	1
18:76784205:A:G	eQTLcatalogue	Fairfax_2014_LPS2	ENSG00000166377	A	2.36119e-17	0.189633	1.18059e-13	A	+	18	76784205	ATP9B	1
18:76784486:C:CATACAT	eQTLcatalogue	Fairfax_2014_LPS2	ENSG00000166377	CATACAT	2.25623e-17	0.189504	1.12811e-13	NA	NA	18	76784486	ATP9B	1
18:76785505:A:G	eQTLcatalogue	Fairfax_2014_LPS2	ENSG00000166377	A	1.94102e-17	0.189354	9.7051e-14	A	+	18	76785505	ATP9B	1
18:76787149:C:T	eQTLcatalogue	Fairfax_2014_LPS2	ENSG00000166377	C	1.82534e-17	0.189636	9.1267e-14	C	+	18	76787149	ATP9B	1
18:76788677:A:C	eQTLcatalogue	Fairfax_2014_LPS2	ENSG00000166377	A	1.51828e-17	0.19023	7.5914e-14	A	+	18	76788677	ATP9B	1
18:76788950:A:G	eQTLcatalogue	Fairfax_2014_LPS2	ENSG00000166377	G	1.72492e-17	0.189981	8.6246e-14	G	+	18	76788950	ATP9B	1
18:76791547:A:G	eQTLcatalogue	Fairfax_2014_LPS2	ENSG00000166377	G	1.61089e-17	0.190215	8.05445e-14	G	+	18	76791547	ATP9B	1
18:76792107:A:G	eQTLcatalogue	Fairfax_2014_LPS2	ENSG00000166377	G	1.58246e-17	0.190291	7.9123e-14	G	+	18	76792107	ATP9B	1
18:76792749:C:T	eQTLcatalogue	Fairfax_2014_LPS2	ENSG00000166377	C	1.59024e-17	0.190409	7.9512e-14	C	+	18	76792749	ATP9B	1
18:76792759:C:T	eQTLcatalogue	Fairfax_2014_LPS2	ENSG00000166377	C	1.59527e-17	0.19037	7.97635e-14	C	+	18	76792759	ATP9B	1
18:76793050:C:T	eQTLcatalogue	Fairfax_2014_LPS2	ENSG00000166377	C	1.5257e-17	0.190451	7.6285e-14	C	+	18	76793050	ATP9B	1
18:76796981:A:G	eQTLcatalogue	Fairfax_2014_LPS2	ENSG00000166377	A	2.24065e-17	0.191665	1.12033e-13	NA	NA	18	76796981	ATP9B	1
18:76798090:C:G	eQTLcatalogue	Fairfax_2014_LPS2	ENSG00000166377	G	1.38504e-17	0.190894	6.9252e-14	G	+	18	76798090	ATP9B	1
18:76801306:A:G	eQTLcatalogue	Fairfax_2014_LPS2	ENSG00000166377	G	1.23048e-17	0.191395	6.1524e-14	G	+	18	76801306	ATP9B	1
18:76805364:C:T	eQTLcatalogue	Fairfax_2014_LPS2	ENSG00000166377	T	1.05401e-17	0.192227	5.27005e-14	T	+	18	76805364	ATP9B	1
18:76806839:A:G	eQTLcatalogue	Fairfax_2014_LPS2	ENSG00000166377	G	9.71196e-18	0.192574	4.85598e-14	G	+	18	76806839	ATP9B	1
18:76807185:C:T	eQTLcatalogue	Fairfax_2014_LPS2	ENSG00000166377	C	4.83499e-18	0.194468	2.4175e-14	C	+	18	76807185	ATP9B	1
18:76807734:C:T	eQTLcatalogue	Fairfax_2014_LPS2	ENSG00000166377	T	2.51904e-17	0.194898	1.25952e-13	T	+	18	76807734	ATP9B	1
18:76807781:A:G	eQTLcatalogue	Fairfax_2014_LPS2	ENSG00000166377	G	5.54214e-11	0.162024	2.77107e-07	G	+	18	76807781	ATP9B	1
18:76808881:A:G	eQTLcatalogue	Fairfax_2014_LPS2	ENSG00000166377	G	2.0067e-07	-0.147252	0.00100335	A	+	18	76808881	ATP9B	1
18:76810340:T:TAATA	eQTLcatalogue	Fairfax_2014_LPS2	ENSG00000166377	T	2.92404e-07	-0.146366	0.00146202	NA	NA	18	76810340	ATP9B	1
18:76812450:C:T	eQTLcatalogue	Fairfax_2014_LPS2	ENSG00000166377	C	9.7498e-13	-0.180825	4.8749e-09	T	+	18	76812450	ATP9B	1
18:76813338:A:G	eQTLcatalogue	Fairfax_2014_LPS2	ENSG00000166377	G	9.14489e-08	-0.150506	0.000457245	A	+	18	76813338	ATP9B	1
18:76814582:C:T	eQTLcatalogue	Fairfax_2014_LPS2	ENSG00000166377	T	3.4671e-07	-0.154793	0.00173355	C	+	18	76814582	ATP9B	1
18:76814764:C:T	eQTLcatalogue	Fairfax_2014_LPS2	ENSG00000166377	C	3.46861e-07	-0.154796	0.00173431	T	+	18	76814764	ATP9B	1
18:76817221:A:G	eQTLcatalogue	Fairfax_2014_LPS2	ENSG00000166377	G	9.37668e-08	-0.150512	0.000468834	A	+	18	76817221	ATP9B	1
18:76817760:A:G	eQTLcatalogue	Fairfax_2014_LPS2	ENSG00000166377	G	9.13362e-08	-0.150656	0.000456681	A	+	18	76817760	ATP9B	1
18:76818154:C:T	eQTLcatalogue	Fairfax_2014_LPS2	ENSG00000166377	T	4.39484e-07	-0.154431	0.00219742	C	+	18	76818154	ATP9B	1
18:76818160:C:G	eQTLcatalogue	Fairfax_2014_LPS2	ENSG00000166377	C	1.16747e-07	-0.150081	0.000583735	G	+	18	76818160	ATP9B	1
18:76818201:C:G	eQTLcatalogue	Fairfax_2014_LPS2	ENSG00000166377	G	1.12474e-07	-0.150234	0.00056237	C	+	18	76818201	ATP9B	1
18:76818661:A:G	eQTLcatalogue	Fairfax_2014_LPS2	ENSG00000166377	A	9.29866e-08	0.150601	0.000464933	A	+	18	76818661	ATP9B	1
18:76819227:C:T	eQTLcatalogue	Fairfax_2014_LPS2	ENSG00000166377	C	3.50339e-07	-0.155005	0.0017517	T	+	18	76819227	ATP9B	1
18:76819843:A:T	eQTLcatalogue	Fairfax_2014_LPS2	ENSG00000166377	T	2.1674e-14	0.189674	1.0837e-10	T	+	18	76819843	ATP9B	1
18:76826317:G:T	eQTLcatalogue	Fairfax_2014_LPS2	ENSG00000166377	G	8.23554e-08	-0.151376	0.000411777	T	+	18	76826317	ATP9B	1
18:76829525:A:G	eQTLcatalogue	Fairfax_2014_LPS2	ENSG00000166377	A	8.19127e-08	-0.151472	0.000409564	G	+	18	76829525	ATP9B	1
18:76829773:C:T	eQTLcatalogue	Fairfax_2014_LPS2	ENSG00000166377	C	8.17534e-08	-0.151487	0.000408767	T	+	18	76829773	ATP9B	1
18:76830691:C:CAT	eQTLcatalogue	Fairfax_2014_LPS2	ENSG00000166377	CAT	8.17301e-08	-0.151497	0.000408651	NA	NA	18	76830691	ATP9B	1
18:76833114:A:G	eQTLcatalogue	Fairfax_2014_LPS2	ENSG00000166377	G	1.69802e-07	-0.14653	0.00084901	A	+	18	76833114	ATP9B	1
18:76834267:A:G	eQTLcatalogue	Fairfax_2014_LPS2	ENSG00000166377	G	7.93505e-08	-0.151616	0.000396753	A	+	18	76834267	ATP9B	1
18:76837249:C:T	eQTLcatalogue	Fairfax_2014_LPS2	ENSG00000166377	C	7.59594e-08	-0.151993	0.000379797	T	+	18	76837249	ATP9B	1
18:76838877:A:G	eQTLcatalogue	Fairfax_2014_LPS2	ENSG00000166377	G	7.90411e-08	-0.151675	0.000395206	A	+	18	76838877	ATP9B	1
18:76842460:A:G	eQTLcatalogue	Fairfax_2014_LPS2	ENSG00000166377	G	8.3765e-08	-0.151597	0.000418825	A	+	18	76842460	ATP9B	1
18:76842644:C:T	eQTLcatalogue	Fairfax_2014_LPS2	ENSG00000166377	C	8.38408e-08	-0.1516	0.000419204	T	+	18	76842644	ATP9B	1
18:76843314:C:G	eQTLcatalogue	Fairfax_2014_LPS2	ENSG00000166377	C	8.4112e-08	-0.151629	0.00042056	G	+	18	76843314	ATP9B	1
18:76848355:A:G	eQTLcatalogue	Fairfax_2014_LPS2	ENSG00000166377	G	8.70358e-08	-0.15159	0.000435179	A	+	18	76848355	ATP9B	1
18:76849822:A:T	eQTLcatalogue	Fairfax_2014_LPS2	ENSG00000166377	T	8.89008e-08	-0.151561	0.000444504	A	+	18	76849822	ATP9B	1
18:76850408:C:G	eQTLcatalogue	Fairfax_2014_LPS2	ENSG00000166377	C	8.86392e-08	-0.151575	0.000443196	G	+	18	76850408	ATP9B	1
18:76854395:C:G	eQTLcatalogue	Fairfax_2014_LPS2	ENSG00000166377	G	8.61713e-08	-0.151938	0.000430857	C	+	18	76854395	ATP9B	1
18:76859171:C:G	eQTLcatalogue	Fairfax_2014_LPS2	ENSG00000166377	G	9.04235e-08	-0.151472	0.000452117	C	+	18	76859171	ATP9B	1
18:76860059:A:G	eQTLcatalogue	Fairfax_2014_LPS2	ENSG00000166377	G	2.98487e-07	-0.145629	0.00149243	A	+	18	76860059	ATP9B	1
18:76860568:A:G	eQTLcatalogue	Fairfax_2014_LPS2	ENSG00000166377	A	9.0191e-08	-0.151457	0.000450955	G	+	18	76860568	ATP9B	1
18:76862008:C:T	eQTLcatalogue	Fairfax_2014_LPS2	ENSG00000166377	C	9.06373e-08	-0.151415	0.000453186	T	+	18	76862008	ATP9B	1
18:76865731:A:T	eQTLcatalogue	Fairfax_2014_LPS2	ENSG00000166377	A	9.22726e-08	-0.151352	0.000461363	T	+	18	76865731	ATP9B	1
18:76867452:A:G	eQTLcatalogue	Fairfax_2014_LPS2	ENSG00000166377	A	8.8814e-08	-0.151332	0.00044407	G	+	18	76867452	ATP9B	1
18:76870831:A:G	eQTLcatalogue	Fairfax_2014_LPS2	ENSG00000166377	A	8.74356e-08	-0.151314	0.000437178	G	+	18	76870831	ATP9B	1
18:76872238:A:G	eQTLcatalogue	Fairfax_2014_LPS2	ENSG00000166377	G	5.91995e-08	-0.153237	0.000295997	A	+	18	76872238	ATP9B	1
18:76874460:C:T	eQTLcatalogue	Fairfax_2014_LPS2	ENSG00000166377	C	8.64907e-08	-0.151287	0.000432454	T	+	18	76874460	ATP9B	1
18:76875452:C:T	eQTLcatalogue	Fairfax_2014_LPS2	ENSG00000166377	T	8.86684e-08	-0.15137	0.000443342	NA	NA	18	76875452	ATP9B	1
18:76876872:A:T	eQTLcatalogue	Fairfax_2014_LPS2	ENSG00000166377	T	8.56986e-08	-0.151299	0.000428493	NA	NA	18	76876872	ATP9B	1
18:76877915:A:G	eQTLcatalogue	Fairfax_2014_LPS2	ENSG00000166377	A	8.63893e-08	-0.15126	0.000431947	G	+	18	76877915	ATP9B	1
18:76887699:A:G	eQTLcatalogue	Fairfax_2014_LPS2	ENSG00000166377	G	8.37489e-08	-0.151217	0.000418744	A	+	18	76887699	ATP9B	1
18:76887893:C:T	eQTLcatalogue	Fairfax_2014_LPS2	ENSG00000166377	C	1.13542e-07	-0.149921	0.00056771	T	+	18	76887893	ATP9B	1
18:76888590:C:T	eQTLcatalogue	Fairfax_2014_LPS2	ENSG00000166377	C	1.1409e-07	-0.149915	0.00057045	T	+	18	76888590	ATP9B	1
18:76888928:C:T	eQTLcatalogue	Fairfax_2014_LPS2	ENSG00000166377	T	1.0975e-07	-0.150213	0.00054875	C	+	18	76888928	ATP9B	1
18:76889938:C:T	eQTLcatalogue	Fairfax_2014_LPS2	ENSG00000166377	C	8.6494e-08	-0.151184	0.00043247	T	+	18	76889938	ATP9B	1
18:76889962:A:G	eQTLcatalogue	Fairfax_2014_LPS2	ENSG00000166377	A	1.16575e-07	-0.149885	0.000582875	G	+	18	76889962	ATP9B	1
18:76890119:A:G	eQTLcatalogue	Fairfax_2014_LPS2	ENSG00000166377	A	8.68389e-08	-0.151176	0.000434194	G	+	18	76890119	ATP9B	1
18:76890199:A:G	eQTLcatalogue	Fairfax_2014_LPS2	ENSG00000166377	G	1.17087e-07	-0.14988	0.000585435	A	+	18	76890199	ATP9B	1
18:76890251:A:G	eQTLcatalogue	Fairfax_2014_LPS2	ENSG00000166377	G	1.1707e-07	-0.149884	0.00058535	A	+	18	76890251	ATP9B	1
18:76890509:G:GGA	eQTLcatalogue	Fairfax_2014_LPS2	ENSG00000166377	G	1.26244e-07	-0.150146	0.00063122	NA	NA	18	76890509	ATP9B	1
18:76891893:A:G	eQTLcatalogue	Fairfax_2014_LPS2	ENSG00000166377	G	1.17897e-07	-0.149891	0.000589485	A	+	18	76891893	ATP9B	1
18:76891947:A:G	eQTLcatalogue	Fairfax_2014_LPS2	ENSG00000166377	A	1.17989e-07	-0.149888	0.000589945	G	+	18	76891947	ATP9B	1
18:76892158:G:GT	eQTLcatalogue	Fairfax_2014_LPS2	ENSG00000166377	GT	8.81702e-08	-0.151163	0.000440851	NA	NA	18	76892158	ATP9B	1
18:76892246:A:T	eQTLcatalogue	Fairfax_2014_LPS2	ENSG00000166377	T	8.82658e-08	-0.151163	0.000441329	A	+	18	76892246	ATP9B	1
18:76893422:C:T	eQTLcatalogue	Fairfax_2014_LPS2	ENSG00000166377	C	8.90781e-08	-0.151137	0.000445391	T	+	18	76893422	ATP9B	1
18:76893805:C:G	eQTLcatalogue	Fairfax_2014_LPS2	ENSG00000166377	G	1.19658e-07	-0.149873	0.00059829	C	+	18	76893805	ATP9B	1
18:76894710:T:TTATC	eQTLcatalogue	Fairfax_2014_LPS2	ENSG00000166377	TTATC	8.82706e-08	-0.151186	0.000441353	NA	NA	18	76894710	ATP9B	1
18:76895796:C:T	eQTLcatalogue	Fairfax_2014_LPS2	ENSG00000166377	C	1.18922e-07	-0.149898	0.00059461	T	+	18	76895796	ATP9B	1
18:76895869:C:T	eQTLcatalogue	Fairfax_2014_LPS2	ENSG00000166377	C	1.18195e-07	-0.149938	0.000590975	T	+	18	76895869	ATP9B	1
18:76895918:C:T	eQTLcatalogue	Fairfax_2014_LPS2	ENSG00000166377	C	8.91899e-08	-0.151147	0.000445949	T	+	18	76895918	ATP9B	1
18:76896590:A:G	eQTLcatalogue	Fairfax_2014_LPS2	ENSG00000166377	G	8.92899e-08	-0.151145	0.000446449	A	+	18	76896590	ATP9B	1
18:76897122:C:G	eQTLcatalogue	Fairfax_2014_LPS2	ENSG00000166377	G	9.25303e-08	-0.15109	0.000462652	C	+	18	76897122	ATP9B	1
18:76897458:A:G	eQTLcatalogue	Fairfax_2014_LPS2	ENSG00000166377	G	9.07389e-08	-0.151116	0.000453694	A	+	18	76897458	ATP9B	1
18:76898827:C:CATAGACTG	eQTLcatalogue	Fairfax_2014_LPS2	ENSG00000166377	CATAGACTG	9.04265e-08	-0.151118	0.000452133	NA	NA	18	76898827	ATP9B	1
18:76900295:C:T	eQTLcatalogue	Fairfax_2014_LPS2	ENSG00000166377	T	9.22314e-08	-0.151076	0.000461157	C	+	18	76900295	ATP9B	1
18:76901223:A:C	eQTLcatalogue	Fairfax_2014_LPS2	ENSG00000166377	A	9.30054e-08	-0.151049	0.000465027	C	+	18	76901223	ATP9B	1
18:76906357:C:G	eQTLcatalogue	Fairfax_2014_LPS2	ENSG00000166377	C	8.17443e-08	-0.151808	0.000408722	NA	NA	18	76906357	ATP9B	1
18:76907334:G:T	eQTLcatalogue	Fairfax_2014_LPS2	ENSG00000166377	G	9.17512e-08	-0.151107	0.000458756	T	+	18	76907334	ATP9B	1
18:76908126:C:T	eQTLcatalogue	Fairfax_2014_LPS2	ENSG00000166377	C	9.16682e-08	-0.15111	0.000458341	T	+	18	76908126	ATP9B	1
18:76908454:A:G	eQTLcatalogue	Fairfax_2014_LPS2	ENSG00000166377	A	9.14937e-08	-0.151119	0.000457468	G	+	18	76908454	ATP9B	1
18:76910760:C:T	eQTLcatalogue	Fairfax_2014_LPS2	ENSG00000166377	C	1.61738e-14	-0.190365	8.0869e-11	T	+	18	76910760	ATP9B	1
18:76914129:A:AT	eQTLcatalogue	Fairfax_2014_LPS2	ENSG00000166377	AT	1.53671e-12	-0.186026	7.68355e-09	NA	NA	18	76914129	ATP9B	1
18:76916427:C:G	eQTLcatalogue	Fairfax_2014_LPS2	ENSG00000166377	G	1.54488e-14	-0.190539	7.7244e-11	C	+	18	76916427	ATP9B	1
18:76917056:A:G	eQTLcatalogue	Fairfax_2014_LPS2	ENSG00000166377	A	8.9181e-08	-0.151198	0.000445905	G	+	18	76917056	ATP9B	1
18:76920205:A:G	eQTLcatalogue	Fairfax_2014_LPS2	ENSG00000166377	G	8.78844e-08	-0.151222	0.000439422	A	+	18	76920205	ATP9B	1
18:76922911:A:G	eQTLcatalogue	Fairfax_2014_LPS2	ENSG00000166377	A	8.65308e-08	-0.151235	0.000432654	G	+	18	76922911	ATP9B	1
18:76928126:A:G	eQTLcatalogue	Fairfax_2014_LPS2	ENSG00000166377	A	8.26394e-08	-0.151212	0.000413197	G	+	18	76928126	ATP9B	1
18:76928989:A:G	eQTLcatalogue	Fairfax_2014_LPS2	ENSG00000166377	G	8.15956e-08	-0.151216	0.000407978	A	+	18	76928989	ATP9B	1
18:76929857:C:G	eQTLcatalogue	Fairfax_2014_LPS2	ENSG00000166377	C	1.58745e-14	-0.190511	7.93725e-11	G	+	18	76929857	ATP9B	1
18:76930914:C:T	eQTLcatalogue	Fairfax_2014_LPS2	ENSG00000166377	C	8.06957e-08	-0.151218	0.000403479	T	+	18	76930914	ATP9B	1
18:76931119:G:T	eQTLcatalogue	Fairfax_2014_LPS2	ENSG00000166377	T	8.02751e-08	-0.151211	0.000401376	G	+	18	76931119	ATP9B	1
18:76932463:C:G	eQTLcatalogue	Fairfax_2014_LPS2	ENSG00000166377	C	2.58082e-18	-0.213955	1.29041e-14	NA	NA	18	76932463	ATP9B	1
18:76932673:A:C	eQTLcatalogue	Fairfax_2014_LPS2	ENSG00000166377	C	7.85215e-08	-0.151214	0.000392608	A	+	18	76932673	ATP9B	1
18:76933569:C:T	eQTLcatalogue	Fairfax_2014_LPS2	ENSG00000166377	T	7.75491e-08	-0.151218	0.000387746	C	+	18	76933569	ATP9B	1
18:76934577:C:CTCTT	eQTLcatalogue	Fairfax_2014_LPS2	ENSG00000166377	CTCTT	7.9852e-08	-0.151272	0.00039926	NA	NA	18	76934577	ATP9B	1
18:76937634:A:T	eQTLcatalogue	Fairfax_2014_LPS2	ENSG00000166377	T	9.42687e-08	-0.150605	0.000471343	A	+	18	76937634	ATP9B	1
18:76944374:G:T	eQTLcatalogue	Fairfax_2014_LPS2	ENSG00000166377	T	7.29996e-08	-0.15212	0.000364998	G	+	18	76944374	ATP9B	1
18:76944982:G:GA	eQTLcatalogue	Fairfax_2014_LPS2	ENSG00000166377	GA	1.36479e-13	-0.187047	6.82395e-10	NA	NA	18	76944982	ATP9B	1
18:76945115:C:T	eQTLcatalogue	Fairfax_2014_LPS2	ENSG00000166377	C	1.5247e-15	-0.191799	7.6235e-12	T	+	18	76945115	ATP9B	1
18:76947358:C:T	eQTLcatalogue	Fairfax_2014_LPS2	ENSG00000166377	C	4.95137e-08	-0.154413	0.000247568	T	+	18	76947358	ATP9B	1
18:76947944:G:T	eQTLcatalogue	Fairfax_2014_LPS2	ENSG00000166377	T	5.00061e-08	-0.154451	0.00025003	G	+	18	76947944	ATP9B	1
18:76948847:C:T	eQTLcatalogue	Fairfax_2014_LPS2	ENSG00000166377	T	5.26717e-08	-0.154418	0.000263359	C	+	18	76948847	ATP9B	1
18:76949344:C:CA	eQTLcatalogue	Fairfax_2014_LPS2	ENSG00000166377	C	8.6301e-08	-0.154277	0.000431505	NA	NA	18	76949344	ATP9B	1
18:76950363:C:T	eQTLcatalogue	Fairfax_2014_LPS2	ENSG00000166377	C	5.71299e-08	-0.154481	0.00028565	T	+	18	76950363	ATP9B	1
18:76784205:A:G	eQTLcatalogue	Fairfax_2014_naive	ENSG00000166377	A	4.29172e-18	0.102613	2.14586e-14	A	+	18	76784205	ATP9B	1
18:76784486:C:CATACAT	eQTLcatalogue	Fairfax_2014_naive	ENSG00000166377	CATACAT	4.60678e-18	0.102366	2.30339e-14	NA	NA	18	76784486	ATP9B	1
18:76785505:A:G	eQTLcatalogue	Fairfax_2014_naive	ENSG00000166377	A	6.24151e-18	0.10165	3.12076e-14	A	+	18	76785505	ATP9B	1
18:76787149:C:T	eQTLcatalogue	Fairfax_2014_naive	ENSG00000166377	C	5.88972e-18	0.101783	2.94486e-14	C	+	18	76787149	ATP9B	1
18:76788677:A:C	eQTLcatalogue	Fairfax_2014_naive	ENSG00000166377	A	3.42094e-18	0.102338	1.71047e-14	A	+	18	76788677	ATP9B	1
18:76788950:A:G	eQTLcatalogue	Fairfax_2014_naive	ENSG00000166377	G	5.41763e-18	0.101978	2.70882e-14	G	+	18	76788950	ATP9B	1
18:76791547:A:G	eQTLcatalogue	Fairfax_2014_naive	ENSG00000166377	G	5.04586e-18	0.102095	2.52293e-14	G	+	18	76791547	ATP9B	1
18:76792107:A:G	eQTLcatalogue	Fairfax_2014_naive	ENSG00000166377	G	4.92834e-18	0.102138	2.46417e-14	G	+	18	76792107	ATP9B	1
18:76792749:C:T	eQTLcatalogue	Fairfax_2014_naive	ENSG00000166377	C	6.572e-18	0.101906	3.286e-14	C	+	18	76792749	ATP9B	1
18:76792759:C:T	eQTLcatalogue	Fairfax_2014_naive	ENSG00000166377	C	6.06296e-18	0.101761	3.03148e-14	C	+	18	76792759	ATP9B	1
18:76793050:C:T	eQTLcatalogue	Fairfax_2014_naive	ENSG00000166377	C	5.91648e-18	0.101777	2.95824e-14	C	+	18	76793050	ATP9B	1
18:76796981:A:G	eQTLcatalogue	Fairfax_2014_naive	ENSG00000166377	A	4.2703e-18	0.102927	2.13515e-14	NA	NA	18	76796981	ATP9B	1
18:76798090:C:G	eQTLcatalogue	Fairfax_2014_naive	ENSG00000166377	G	5.96771e-18	0.101874	2.98386e-14	G	+	18	76798090	ATP9B	1
18:76801306:A:G	eQTLcatalogue	Fairfax_2014_naive	ENSG00000166377	G	6.21281e-18	0.101913	3.1064e-14	G	+	18	76801306	ATP9B	1
18:76805364:C:T	eQTLcatalogue	Fairfax_2014_naive	ENSG00000166377	T	5.3683e-18	0.102232	2.68415e-14	T	+	18	76805364	ATP9B	1
18:76806839:A:G	eQTLcatalogue	Fairfax_2014_naive	ENSG00000166377	G	7.45441e-18	0.101886	3.72721e-14	G	+	18	76806839	ATP9B	1
18:76807185:C:T	eQTLcatalogue	Fairfax_2014_naive	ENSG00000166377	C	7.24386e-18	0.102091	3.62193e-14	C	+	18	76807185	ATP9B	1
18:76807734:C:T	eQTLcatalogue	Fairfax_2014_naive	ENSG00000166377	T	3.42943e-19	0.107158	1.71471e-15	T	+	18	76807734	ATP9B	1
18:76807781:A:G	eQTLcatalogue	Fairfax_2014_naive	ENSG00000166377	G	1.88876e-19	0.110856	9.4438e-16	G	+	18	76807781	ATP9B	1
18:76808881:A:G	eQTLcatalogue	Fairfax_2014_naive	ENSG00000166377	G	4.69012e-12	-0.0956759	2.34506e-08	A	+	18	76808881	ATP9B	1
18:76810340:T:TAATA	eQTLcatalogue	Fairfax_2014_naive	ENSG00000166377	T	1.74467e-11	-0.0938465	8.72335e-08	NA	NA	18	76810340	ATP9B	1
18:76812450:C:T	eQTLcatalogue	Fairfax_2014_naive	ENSG00000166377	C	4.90767e-22	-0.122287	2.45384e-18	T	+	18	76812450	ATP9B	1
18:76813338:A:G	eQTLcatalogue	Fairfax_2014_naive	ENSG00000166377	G	2.16595e-12	-0.0970546	1.08297e-08	A	+	18	76813338	ATP9B	1
18:76814582:C:T	eQTLcatalogue	Fairfax_2014_naive	ENSG00000166377	T	5.41075e-14	-0.115393	2.70538e-10	C	+	18	76814582	ATP9B	1
18:76814764:C:T	eQTLcatalogue	Fairfax_2014_naive	ENSG00000166377	C	5.41162e-14	-0.115398	2.70581e-10	T	+	18	76814764	ATP9B	1
18:76817221:A:G	eQTLcatalogue	Fairfax_2014_naive	ENSG00000166377	G	2.08917e-12	-0.0972224	1.04458e-08	A	+	18	76817221	ATP9B	1
18:76817760:A:G	eQTLcatalogue	Fairfax_2014_naive	ENSG00000166377	G	1.92346e-12	-0.097346	9.6173e-09	A	+	18	76817760	ATP9B	1
18:76818154:C:T	eQTLcatalogue	Fairfax_2014_naive	ENSG00000166377	T	7.28815e-14	-0.115547	3.64408e-10	C	+	18	76818154	ATP9B	1
18:76818160:C:G	eQTLcatalogue	Fairfax_2014_naive	ENSG00000166377	C	2.7628e-12	-0.0970926	1.3814e-08	G	+	18	76818160	ATP9B	1
18:76818201:C:G	eQTLcatalogue	Fairfax_2014_naive	ENSG00000166377	G	2.63913e-12	-0.0971653	1.31956e-08	C	+	18	76818201	ATP9B	1
18:76818661:A:G	eQTLcatalogue	Fairfax_2014_naive	ENSG00000166377	A	2.05446e-12	0.0972907	1.02723e-08	A	+	18	76818661	ATP9B	1
18:76819227:C:T	eQTLcatalogue	Fairfax_2014_naive	ENSG00000166377	C	5.24501e-14	-0.115672	2.6225e-10	T	+	18	76819227	ATP9B	1
18:76819843:A:T	eQTLcatalogue	Fairfax_2014_naive	ENSG00000166377	T	1.90614e-21	0.115217	9.5307e-18	T	+	18	76819843	ATP9B	1
18:76826317:G:T	eQTLcatalogue	Fairfax_2014_naive	ENSG00000166377	G	1.55836e-12	-0.0979452	7.7918e-09	T	+	18	76826317	ATP9B	1
18:76829525:A:G	eQTLcatalogue	Fairfax_2014_naive	ENSG00000166377	A	1.54751e-12	-0.0980008	7.73755e-09	G	+	18	76829525	ATP9B	1
18:76829773:C:T	eQTLcatalogue	Fairfax_2014_naive	ENSG00000166377	C	1.53683e-12	-0.0980145	7.68415e-09	T	+	18	76829773	ATP9B	1
18:76830691:C:CAT	eQTLcatalogue	Fairfax_2014_naive	ENSG00000166377	CAT	1.53099e-12	-0.0980277	7.65495e-09	NA	NA	18	76830691	ATP9B	1
18:76833114:A:G	eQTLcatalogue	Fairfax_2014_naive	ENSG00000166377	G	4.6743e-13	-0.099641	2.33715e-09	A	+	18	76833114	ATP9B	1
18:76834267:A:G	eQTLcatalogue	Fairfax_2014_naive	ENSG00000166377	G	1.49092e-12	-0.0980611	7.4546e-09	A	+	18	76834267	ATP9B	1
18:76837249:C:T	eQTLcatalogue	Fairfax_2014_naive	ENSG00000166377	C	1.43109e-12	-0.0982175	7.15545e-09	T	+	18	76837249	ATP9B	1
18:76838877:A:G	eQTLcatalogue	Fairfax_2014_naive	ENSG00000166377	G	1.48428e-12	-0.0980935	7.4214e-09	A	+	18	76838877	ATP9B	1
18:76842460:A:G	eQTLcatalogue	Fairfax_2014_naive	ENSG00000166377	G	1.53247e-12	-0.0981724	7.66235e-09	A	+	18	76842460	ATP9B	1
18:76842644:C:T	eQTLcatalogue	Fairfax_2014_naive	ENSG00000166377	C	1.53207e-12	-0.0981779	7.66035e-09	T	+	18	76842644	ATP9B	1
18:76843314:C:G	eQTLcatalogue	Fairfax_2014_naive	ENSG00000166377	C	1.53646e-12	-0.0981993	7.6823e-09	G	+	18	76843314	ATP9B	1
18:76848355:A:G	eQTLcatalogue	Fairfax_2014_naive	ENSG00000166377	G	1.56183e-12	-0.0982533	7.80915e-09	A	+	18	76848355	ATP9B	1
18:76849822:A:T	eQTLcatalogue	Fairfax_2014_naive	ENSG00000166377	T	1.60477e-12	-0.0982451	8.02385e-09	A	+	18	76849822	ATP9B	1
18:76850408:C:G	eQTLcatalogue	Fairfax_2014_naive	ENSG00000166377	C	1.5907e-12	-0.0982597	7.9535e-09	G	+	18	76850408	ATP9B	1
18:76854395:C:G	eQTLcatalogue	Fairfax_2014_naive	ENSG00000166377	G	1.2366e-12	-0.0988124	6.183e-09	C	+	18	76854395	ATP9B	1
18:76859171:C:G	eQTLcatalogue	Fairfax_2014_naive	ENSG00000166377	G	1.57961e-12	-0.0982778	7.89805e-09	C	+	18	76859171	ATP9B	1
18:76860059:A:G	eQTLcatalogue	Fairfax_2014_naive	ENSG00000166377	G	3.86568e-12	-0.096699	1.93284e-08	A	+	18	76860059	ATP9B	1
18:76860568:A:G	eQTLcatalogue	Fairfax_2014_naive	ENSG00000166377	A	1.58323e-12	-0.0982571	7.91615e-09	G	+	18	76860568	ATP9B	1
18:76862008:C:T	eQTLcatalogue	Fairfax_2014_naive	ENSG00000166377	C	1.57962e-12	-0.0982474	7.8981e-09	T	+	18	76862008	ATP9B	1
18:76865731:A:T	eQTLcatalogue	Fairfax_2014_naive	ENSG00000166377	A	1.52726e-12	-0.0983503	7.6363e-09	T	+	18	76865731	ATP9B	1
18:76867452:A:G	eQTLcatalogue	Fairfax_2014_naive	ENSG00000166377	A	1.53724e-12	-0.09818	7.6862e-09	G	+	18	76867452	ATP9B	1
18:76870831:A:G	eQTLcatalogue	Fairfax_2014_naive	ENSG00000166377	A	1.51683e-12	-0.0981423	7.58415e-09	G	+	18	76870831	ATP9B	1
18:76872238:A:G	eQTLcatalogue	Fairfax_2014_naive	ENSG00000166377	G	1.84538e-12	-0.0978115	9.2269e-09	A	+	18	76872238	ATP9B	1
18:76874460:C:T	eQTLcatalogue	Fairfax_2014_naive	ENSG00000166377	C	1.50065e-12	-0.0981101	7.50325e-09	T	+	18	76874460	ATP9B	1
18:76875452:C:T	eQTLcatalogue	Fairfax_2014_naive	ENSG00000166377	T	1.54076e-12	-0.0982006	7.7038e-09	NA	NA	18	76875452	ATP9B	1
18:76876872:A:T	eQTLcatalogue	Fairfax_2014_naive	ENSG00000166377	T	1.50045e-12	-0.0980868	7.50225e-09	NA	NA	18	76876872	ATP9B	1
18:76877915:A:G	eQTLcatalogue	Fairfax_2014_naive	ENSG00000166377	A	1.49515e-12	-0.0980898	7.47575e-09	G	+	18	76877915	ATP9B	1
18:76887699:A:G	eQTLcatalogue	Fairfax_2014_naive	ENSG00000166377	G	1.46744e-12	-0.0979917	7.3372e-09	A	+	18	76887699	ATP9B	1
18:76887893:C:T	eQTLcatalogue	Fairfax_2014_naive	ENSG00000166377	C	1.91037e-12	-0.0976223	9.55185e-09	T	+	18	76887893	ATP9B	1
18:76888590:C:T	eQTLcatalogue	Fairfax_2014_naive	ENSG00000166377	C	1.92111e-12	-0.0976242	9.60555e-09	T	+	18	76888590	ATP9B	1
18:76888928:C:T	eQTLcatalogue	Fairfax_2014_naive	ENSG00000166377	T	1.94027e-12	-0.0976661	9.70135e-09	C	+	18	76888928	ATP9B	1
18:76889938:C:T	eQTLcatalogue	Fairfax_2014_naive	ENSG00000166377	C	1.51389e-12	-0.0980184	7.56945e-09	T	+	18	76889938	ATP9B	1
18:76889962:A:G	eQTLcatalogue	Fairfax_2014_naive	ENSG00000166377	A	1.95676e-12	-0.0976421	9.7838e-09	G	+	18	76889962	ATP9B	1
18:76890119:A:G	eQTLcatalogue	Fairfax_2014_naive	ENSG00000166377	A	1.51308e-12	-0.0980247	7.5654e-09	G	+	18	76890119	ATP9B	1
18:76890199:A:G	eQTLcatalogue	Fairfax_2014_naive	ENSG00000166377	G	1.96614e-12	-0.0976408	9.8307e-09	A	+	18	76890199	ATP9B	1
18:76890251:A:G	eQTLcatalogue	Fairfax_2014_naive	ENSG00000166377	G	1.96597e-12	-0.0976422	9.82985e-09	A	+	18	76890251	ATP9B	1
18:76890509:G:GGA	eQTLcatalogue	Fairfax_2014_naive	ENSG00000166377	G	2.13547e-12	-0.097829	1.06773e-08	NA	NA	18	76890509	ATP9B	1
18:76891893:A:G	eQTLcatalogue	Fairfax_2014_naive	ENSG00000166377	G	1.99202e-12	-0.0976484	9.9601e-09	A	+	18	76891893	ATP9B	1
18:76891947:A:G	eQTLcatalogue	Fairfax_2014_naive	ENSG00000166377	A	1.9932e-12	-0.0976477	9.966e-09	G	+	18	76891947	ATP9B	1
18:76892158:G:GT	eQTLcatalogue	Fairfax_2014_naive	ENSG00000166377	GT	1.54022e-12	-0.0980329	7.7011e-09	NA	NA	18	76892158	ATP9B	1
18:76892246:A:T	eQTLcatalogue	Fairfax_2014_naive	ENSG00000166377	T	1.54373e-12	-0.098031	7.71865e-09	A	+	18	76892246	ATP9B	1
18:76893422:C:T	eQTLcatalogue	Fairfax_2014_naive	ENSG00000166377	C	1.55677e-12	-0.0980286	7.78385e-09	T	+	18	76893422	ATP9B	1
18:76893805:C:G	eQTLcatalogue	Fairfax_2014_naive	ENSG00000166377	G	2.02833e-12	-0.0976469	1.01417e-08	C	+	18	76893805	ATP9B	1
18:76894710:T:TTATC	eQTLcatalogue	Fairfax_2014_naive	ENSG00000166377	TTATC	1.86984e-12	-0.0978247	9.3492e-09	NA	NA	18	76894710	ATP9B	1
18:76895796:C:T	eQTLcatalogue	Fairfax_2014_naive	ENSG00000166377	C	2.02348e-12	-0.0976507	1.01174e-08	T	+	18	76895796	ATP9B	1
18:76895869:C:T	eQTLcatalogue	Fairfax_2014_naive	ENSG00000166377	C	2.42766e-12	-0.0974433	1.21383e-08	T	+	18	76895869	ATP9B	1
18:76895918:C:T	eQTLcatalogue	Fairfax_2014_naive	ENSG00000166377	C	1.56309e-12	-0.0980338	7.81545e-09	T	+	18	76895918	ATP9B	1
18:76896590:A:G	eQTLcatalogue	Fairfax_2014_naive	ENSG00000166377	G	1.56624e-12	-0.0980384	7.8312e-09	A	+	18	76896590	ATP9B	1
18:76897122:C:G	eQTLcatalogue	Fairfax_2014_naive	ENSG00000166377	G	1.60693e-12	-0.0980541	8.03465e-09	C	+	18	76897122	ATP9B	1
18:76897458:A:G	eQTLcatalogue	Fairfax_2014_naive	ENSG00000166377	G	1.61136e-12	-0.0980125	8.0568e-09	A	+	18	76897458	ATP9B	1
18:76898827:C:CATAGACTG	eQTLcatalogue	Fairfax_2014_naive	ENSG00000166377	CATAGACTG	1.60359e-12	-0.098015	8.01795e-09	NA	NA	18	76898827	ATP9B	1
18:76900295:C:T	eQTLcatalogue	Fairfax_2014_naive	ENSG00000166377	T	1.61919e-12	-0.098028	8.09595e-09	C	+	18	76900295	ATP9B	1
18:76901223:A:C	eQTLcatalogue	Fairfax_2014_naive	ENSG00000166377	A	1.65917e-12	-0.0979976	8.29585e-09	C	+	18	76901223	ATP9B	1
18:76906357:C:G	eQTLcatalogue	Fairfax_2014_naive	ENSG00000166377	C	1.97794e-12	-0.0977869	9.8897e-09	NA	NA	18	76906357	ATP9B	1
18:76907334:G:T	eQTLcatalogue	Fairfax_2014_naive	ENSG00000166377	G	1.6374e-12	-0.0980136	8.187e-09	T	+	18	76907334	ATP9B	1
18:76908126:C:T	eQTLcatalogue	Fairfax_2014_naive	ENSG00000166377	C	1.63681e-12	-0.0980127	8.18405e-09	T	+	18	76908126	ATP9B	1
18:76908454:A:G	eQTLcatalogue	Fairfax_2014_naive	ENSG00000166377	A	1.63507e-12	-0.0980143	8.17535e-09	G	+	18	76908454	ATP9B	1
18:76910760:C:T	eQTLcatalogue	Fairfax_2014_naive	ENSG00000166377	C	2.16516e-21	-0.114772	1.08258e-17	T	+	18	76910760	ATP9B	1
18:76914129:A:AT	eQTLcatalogue	Fairfax_2014_naive	ENSG00000166377	AT	3.61538e-22	-0.126035	1.80769e-18	NA	NA	18	76914129	ATP9B	1
18:76916427:C:G	eQTLcatalogue	Fairfax_2014_naive	ENSG00000166377	G	2.06972e-21	-0.114836	1.03486e-17	C	+	18	76916427	ATP9B	1
18:76917056:A:G	eQTLcatalogue	Fairfax_2014_naive	ENSG00000166377	A	1.62569e-12	-0.0979991	8.12845e-09	G	+	18	76917056	ATP9B	1
18:76920205:A:G	eQTLcatalogue	Fairfax_2014_naive	ENSG00000166377	G	1.61475e-12	-0.0979752	8.07375e-09	A	+	18	76920205	ATP9B	1
18:76922911:A:G	eQTLcatalogue	Fairfax_2014_naive	ENSG00000166377	A	1.60005e-12	-0.0979526	8.00025e-09	G	+	18	76922911	ATP9B	1
18:76928126:A:G	eQTLcatalogue	Fairfax_2014_naive	ENSG00000166377	A	1.55809e-12	-0.0978458	7.79045e-09	G	+	18	76928126	ATP9B	1
18:76928989:A:G	eQTLcatalogue	Fairfax_2014_naive	ENSG00000166377	G	1.53303e-12	-0.0978363	7.66515e-09	A	+	18	76928989	ATP9B	1
18:76929857:C:G	eQTLcatalogue	Fairfax_2014_naive	ENSG00000166377	C	2.07062e-21	-0.114863	1.03531e-17	G	+	18	76929857	ATP9B	1
18:76930914:C:T	eQTLcatalogue	Fairfax_2014_naive	ENSG00000166377	C	1.52386e-12	-0.0978145	7.6193e-09	T	+	18	76930914	ATP9B	1
18:76931119:G:T	eQTLcatalogue	Fairfax_2014_naive	ENSG00000166377	T	1.52381e-12	-0.0977898	7.61905e-09	G	+	18	76931119	ATP9B	1
18:76932463:C:G	eQTLcatalogue	Fairfax_2014_naive	ENSG00000166377	C	1.55433e-20	-0.113571	7.77165e-17	NA	NA	18	76932463	ATP9B	1
18:76932673:A:C	eQTLcatalogue	Fairfax_2014_naive	ENSG00000166377	C	1.4932e-12	-0.0977646	7.466e-09	A	+	18	76932673	ATP9B	1
18:76933569:C:T	eQTLcatalogue	Fairfax_2014_naive	ENSG00000166377	T	1.48612e-12	-0.0977327	7.4306e-09	C	+	18	76933569	ATP9B	1
18:76934577:C:CTCTT	eQTLcatalogue	Fairfax_2014_naive	ENSG00000166377	CTCTT	1.40447e-12	-0.0978566	7.02235e-09	NA	NA	18	76934577	ATP9B	1
18:76937634:A:T	eQTLcatalogue	Fairfax_2014_naive	ENSG00000166377	T	1.22118e-12	-0.0979465	6.1059e-09	A	+	18	76937634	ATP9B	1
18:76944374:G:T	eQTLcatalogue	Fairfax_2014_naive	ENSG00000166377	T	1.52116e-12	-0.0976418	7.6058e-09	G	+	18	76944374	ATP9B	1
18:76944982:G:GA	eQTLcatalogue	Fairfax_2014_naive	ENSG00000166377	GA	5.02159e-21	-0.115979	2.51079e-17	NA	NA	18	76944982	ATP9B	1
18:76945115:C:T	eQTLcatalogue	Fairfax_2014_naive	ENSG00000166377	C	3.61058e-18	-0.108978	1.80529e-14	T	+	18	76945115	ATP9B	1
18:76947358:C:T	eQTLcatalogue	Fairfax_2014_naive	ENSG00000166377	C	1.17333e-12	-0.0983433	5.86665e-09	T	+	18	76947358	ATP9B	1
18:76947944:G:T	eQTLcatalogue	Fairfax_2014_naive	ENSG00000166377	T	1.179e-12	-0.0983504	5.895e-09	G	+	18	76947944	ATP9B	1
18:76948847:C:T	eQTLcatalogue	Fairfax_2014_naive	ENSG00000166377	T	1.66123e-12	-0.0979264	8.30615e-09	C	+	18	76948847	ATP9B	1
18:76949344:C:CA	eQTLcatalogue	Fairfax_2014_naive	ENSG00000166377	C	2.5533e-12	-0.0988459	1.27665e-08	NA	NA	18	76949344	ATP9B	1
18:76950363:C:T	eQTLcatalogue	Fairfax_2014_naive	ENSG00000166377	C	1.41806e-12	-0.0984881	7.0903e-09	T	+	18	76950363	ATP9B	1
18:76807781:A:G	eQTLcatalogue	GENCORD_ge_LCL	ENSG00000166377	G	5.12673e-06	0.083282	0.0256337	G	+	18	76807781	ATP9B	1
18:76819843:A:T	eQTLcatalogue	GENCORD_ge_LCL	ENSG00000166377	T	2.32165e-06	0.0881982	0.0116083	T	+	18	76819843	ATP9B	1
18:76910760:C:T	eQTLcatalogue	GENCORD_ge_LCL	ENSG00000166377	C	2.13154e-06	-0.0884314	0.0106577	T	+	18	76910760	ATP9B	1
18:76916427:C:G	eQTLcatalogue	GENCORD_ge_LCL	ENSG00000166377	G	2.27759e-06	-0.0880569	0.011388	C	+	18	76916427	ATP9B	1
18:76929857:C:G	eQTLcatalogue	GENCORD_ge_LCL	ENSG00000166377	C	3.0824e-06	-0.086908	0.015412	G	+	18	76929857	ATP9B	1
18:76944982:G:GA	eQTLcatalogue	GENCORD_ge_LCL	ENSG00000166377	GA	2.17374e-06	-0.0893667	0.0108687	NA	NA	18	76944982	ATP9B	1
18:76784205:A:G	eQTLcatalogue	Lepik_2017_ge_blood	ENSG00000166377	A	2.19549e-20	0.109243	1.09775e-16	A	+	18	76784205	ATP9B	1
18:76785505:A:G	eQTLcatalogue	Lepik_2017_ge_blood	ENSG00000166377	A	8.83376e-22	0.111949	4.41688e-18	A	+	18	76785505	ATP9B	1
18:76787149:C:T	eQTLcatalogue	Lepik_2017_ge_blood	ENSG00000166377	C	2.38749e-20	0.107594	1.19375e-16	C	+	18	76787149	ATP9B	1
18:76788677:A:C	eQTLcatalogue	Lepik_2017_ge_blood	ENSG00000166377	A	1.29696e-22	0.114808	6.4848e-19	A	+	18	76788677	ATP9B	1
18:76788950:A:G	eQTLcatalogue	Lepik_2017_ge_blood	ENSG00000166377	G	8.83376e-22	0.111949	4.41688e-18	G	+	18	76788950	ATP9B	1
18:76791547:A:G	eQTLcatalogue	Lepik_2017_ge_blood	ENSG00000166377	G	1.43197e-21	0.111628	7.15985e-18	G	+	18	76791547	ATP9B	1
18:76792107:A:G	eQTLcatalogue	Lepik_2017_ge_blood	ENSG00000166377	G	8.83376e-22	0.111949	4.41688e-18	G	+	18	76792107	ATP9B	1
18:76792749:C:T	eQTLcatalogue	Lepik_2017_ge_blood	ENSG00000166377	C	4.52548e-23	0.115634	2.26274e-19	C	+	18	76792749	ATP9B	1
18:76792759:C:T	eQTLcatalogue	Lepik_2017_ge_blood	ENSG00000166377	C	4.52548e-23	0.115634	2.26274e-19	C	+	18	76792759	ATP9B	1
18:76793050:C:T	eQTLcatalogue	Lepik_2017_ge_blood	ENSG00000166377	C	8.83376e-22	0.111949	4.41688e-18	C	+	18	76793050	ATP9B	1
18:76798090:C:G	eQTLcatalogue	Lepik_2017_ge_blood	ENSG00000166377	G	4.52548e-23	0.115634	2.26274e-19	G	+	18	76798090	ATP9B	1
18:76801306:A:G	eQTLcatalogue	Lepik_2017_ge_blood	ENSG00000166377	G	8.64908e-23	0.114869	4.32454e-19	G	+	18	76801306	ATP9B	1
18:76805364:C:T	eQTLcatalogue	Lepik_2017_ge_blood	ENSG00000166377	T	4.52548e-23	0.115634	2.26274e-19	T	+	18	76805364	ATP9B	1
18:76806839:A:G	eQTLcatalogue	Lepik_2017_ge_blood	ENSG00000166377	G	4.52548e-23	0.115634	2.26274e-19	G	+	18	76806839	ATP9B	1
18:76807185:C:T	eQTLcatalogue	Lepik_2017_ge_blood	ENSG00000166377	C	3.30941e-23	0.116093	1.65471e-19	C	+	18	76807185	ATP9B	1
18:76807734:C:T	eQTLcatalogue	Lepik_2017_ge_blood	ENSG00000166377	T	4.4327e-24	0.118415	2.21635e-20	T	+	18	76807734	ATP9B	1
18:76807781:A:G	eQTLcatalogue	Lepik_2017_ge_blood	ENSG00000166377	G	1.09444e-27	0.133723	5.4722e-24	G	+	18	76807781	ATP9B	1
18:76808881:A:G	eQTLcatalogue	Lepik_2017_ge_blood	ENSG00000166377	G	7.80157e-11	-0.0909192	3.90079e-07	A	+	18	76808881	ATP9B	1
18:76812450:C:T	eQTLcatalogue	Lepik_2017_ge_blood	ENSG00000166377	C	6.45073e-29	-0.140007	3.22536e-25	T	+	18	76812450	ATP9B	1
18:76813338:A:G	eQTLcatalogue	Lepik_2017_ge_blood	ENSG00000166377	G	8.90421e-11	-0.0906544	4.4521e-07	A	+	18	76813338	ATP9B	1
18:76814582:C:T	eQTLcatalogue	Lepik_2017_ge_blood	ENSG00000166377	T	3.52302e-10	-0.0958916	1.76151e-06	C	+	18	76814582	ATP9B	1
18:76814764:C:T	eQTLcatalogue	Lepik_2017_ge_blood	ENSG00000166377	C	2.99069e-10	-0.096385	1.49535e-06	T	+	18	76814764	ATP9B	1
18:76817221:A:G	eQTLcatalogue	Lepik_2017_ge_blood	ENSG00000166377	G	2.10466e-10	-0.0889075	1.05233e-06	A	+	18	76817221	ATP9B	1
18:76817760:A:G	eQTLcatalogue	Lepik_2017_ge_blood	ENSG00000166377	G	8.30511e-11	-0.0913337	4.15256e-07	A	+	18	76817760	ATP9B	1
18:76818154:C:T	eQTLcatalogue	Lepik_2017_ge_blood	ENSG00000166377	T	3.52302e-10	-0.0958916	1.76151e-06	C	+	18	76818154	ATP9B	1
18:76818160:C:G	eQTLcatalogue	Lepik_2017_ge_blood	ENSG00000166377	C	8.02038e-11	-0.0908636	4.01019e-07	G	+	18	76818160	ATP9B	1
18:76818201:C:G	eQTLcatalogue	Lepik_2017_ge_blood	ENSG00000166377	G	8.02038e-11	-0.0908636	4.01019e-07	C	+	18	76818201	ATP9B	1
18:76818661:A:G	eQTLcatalogue	Lepik_2017_ge_blood	ENSG00000166377	A	8.68566e-12	0.0942616	4.34283e-08	A	+	18	76818661	ATP9B	1
18:76819227:C:T	eQTLcatalogue	Lepik_2017_ge_blood	ENSG00000166377	C	2.99069e-10	-0.096385	1.49535e-06	T	+	18	76819227	ATP9B	1
18:76819843:A:T	eQTLcatalogue	Lepik_2017_ge_blood	ENSG00000166377	T	1.11493e-34	0.141919	5.57465e-31	T	+	18	76819843	ATP9B	1
18:76826317:G:T	eQTLcatalogue	Lepik_2017_ge_blood	ENSG00000166377	G	3.20495e-11	-0.0921509	1.60247e-07	T	+	18	76826317	ATP9B	1
18:76829525:A:G	eQTLcatalogue	Lepik_2017_ge_blood	ENSG00000166377	A	1.02776e-12	-0.0950023	5.1388e-09	G	+	18	76829525	ATP9B	1
18:76829773:C:T	eQTLcatalogue	Lepik_2017_ge_blood	ENSG00000166377	C	1.66058e-12	-0.0946712	8.3029e-09	T	+	18	76829773	ATP9B	1
18:76830691:C:CAT	eQTLcatalogue	Lepik_2017_ge_blood	ENSG00000166377	CAT	4.96181e-13	-0.0967764	2.48091e-09	NA	NA	18	76830691	ATP9B	1
18:76833114:A:G	eQTLcatalogue	Lepik_2017_ge_blood	ENSG00000166377	G	5.13935e-12	-0.0931498	2.56967e-08	A	+	18	76833114	ATP9B	1
18:76834267:A:G	eQTLcatalogue	Lepik_2017_ge_blood	ENSG00000166377	G	1.67449e-12	-0.0941494	8.37245e-09	A	+	18	76834267	ATP9B	1
18:76837249:C:T	eQTLcatalogue	Lepik_2017_ge_blood	ENSG00000166377	C	8.09076e-13	-0.0954354	4.04538e-09	T	+	18	76837249	ATP9B	1
18:76838877:A:G	eQTLcatalogue	Lepik_2017_ge_blood	ENSG00000166377	G	2.50292e-12	-0.0929815	1.25146e-08	A	+	18	76838877	ATP9B	1
18:76842460:A:G	eQTLcatalogue	Lepik_2017_ge_blood	ENSG00000166377	G	8.09076e-13	-0.0954354	4.04538e-09	A	+	18	76842460	ATP9B	1
18:76842644:C:T	eQTLcatalogue	Lepik_2017_ge_blood	ENSG00000166377	C	5.25548e-13	-0.0971858	2.62774e-09	T	+	18	76842644	ATP9B	1
18:76843314:C:G	eQTLcatalogue	Lepik_2017_ge_blood	ENSG00000166377	C	1.00182e-12	-0.0950467	5.0091e-09	G	+	18	76843314	ATP9B	1
18:76848355:A:G	eQTLcatalogue	Lepik_2017_ge_blood	ENSG00000166377	G	8.09076e-13	-0.0954354	4.04538e-09	A	+	18	76848355	ATP9B	1
18:76849822:A:T	eQTLcatalogue	Lepik_2017_ge_blood	ENSG00000166377	T	8.09076e-13	-0.0954354	4.04538e-09	A	+	18	76849822	ATP9B	1
18:76850408:C:G	eQTLcatalogue	Lepik_2017_ge_blood	ENSG00000166377	C	8.09076e-13	-0.0954354	4.04538e-09	G	+	18	76850408	ATP9B	1
18:76854395:C:G	eQTLcatalogue	Lepik_2017_ge_blood	ENSG00000166377	G	1.66058e-12	-0.0946712	8.3029e-09	C	+	18	76854395	ATP9B	1
18:76859171:C:G	eQTLcatalogue	Lepik_2017_ge_blood	ENSG00000166377	G	8.09076e-13	-0.0954354	4.04538e-09	C	+	18	76859171	ATP9B	1
18:76860059:A:G	eQTLcatalogue	Lepik_2017_ge_blood	ENSG00000166377	G	4.87918e-13	-0.0963457	2.43959e-09	A	+	18	76860059	ATP9B	1
18:76860568:A:G	eQTLcatalogue	Lepik_2017_ge_blood	ENSG00000166377	A	8.09076e-13	-0.0954354	4.04538e-09	G	+	18	76860568	ATP9B	1
18:76862008:C:T	eQTLcatalogue	Lepik_2017_ge_blood	ENSG00000166377	C	5.88286e-13	-0.095495	2.94143e-09	T	+	18	76862008	ATP9B	1
18:76865731:A:T	eQTLcatalogue	Lepik_2017_ge_blood	ENSG00000166377	A	1.47491e-12	-0.0943721	7.37455e-09	T	+	18	76865731	ATP9B	1
18:76867452:A:G	eQTLcatalogue	Lepik_2017_ge_blood	ENSG00000166377	A	3.24004e-12	-0.0929645	1.62002e-08	G	+	18	76867452	ATP9B	1
18:76870831:A:G	eQTLcatalogue	Lepik_2017_ge_blood	ENSG00000166377	A	8.09076e-13	-0.0954354	4.04538e-09	G	+	18	76870831	ATP9B	1
18:76872238:A:G	eQTLcatalogue	Lepik_2017_ge_blood	ENSG00000166377	G	6.85747e-12	-0.0920055	3.42874e-08	A	+	18	76872238	ATP9B	1
18:76874460:C:T	eQTLcatalogue	Lepik_2017_ge_blood	ENSG00000166377	C	7.7677e-13	-0.0954701	3.88385e-09	T	+	18	76874460	ATP9B	1
18:76877915:A:G	eQTLcatalogue	Lepik_2017_ge_blood	ENSG00000166377	A	8.09076e-13	-0.0954354	4.04538e-09	G	+	18	76877915	ATP9B	1
18:76887699:A:G	eQTLcatalogue	Lepik_2017_ge_blood	ENSG00000166377	G	8.09076e-13	-0.0954354	4.04538e-09	A	+	18	76887699	ATP9B	1
18:76887893:C:T	eQTLcatalogue	Lepik_2017_ge_blood	ENSG00000166377	C	8.07273e-13	-0.0954588	4.03636e-09	T	+	18	76887893	ATP9B	1
18:76888590:C:T	eQTLcatalogue	Lepik_2017_ge_blood	ENSG00000166377	C	5.96861e-13	-0.0959598	2.98431e-09	T	+	18	76888590	ATP9B	1
18:76888928:C:T	eQTLcatalogue	Lepik_2017_ge_blood	ENSG00000166377	T	7.20739e-13	-0.0961504	3.6037e-09	C	+	18	76888928	ATP9B	1
18:76889938:C:T	eQTLcatalogue	Lepik_2017_ge_blood	ENSG00000166377	C	7.27364e-13	-0.0956009	3.63682e-09	T	+	18	76889938	ATP9B	1
18:76889962:A:G	eQTLcatalogue	Lepik_2017_ge_blood	ENSG00000166377	A	7.26184e-13	-0.0956221	3.63092e-09	G	+	18	76889962	ATP9B	1
18:76890119:A:G	eQTLcatalogue	Lepik_2017_ge_blood	ENSG00000166377	A	8.09076e-13	-0.0954354	4.04538e-09	G	+	18	76890119	ATP9B	1
18:76890199:A:G	eQTLcatalogue	Lepik_2017_ge_blood	ENSG00000166377	G	1.31863e-12	-0.0941239	6.59315e-09	A	+	18	76890199	ATP9B	1
18:76890251:A:G	eQTLcatalogue	Lepik_2017_ge_blood	ENSG00000166377	G	1.1111e-12	-0.0949249	5.5555e-09	A	+	18	76890251	ATP9B	1
18:76891893:A:G	eQTLcatalogue	Lepik_2017_ge_blood	ENSG00000166377	G	2.62237e-12	-0.0938603	1.31119e-08	A	+	18	76891893	ATP9B	1
18:76891947:A:G	eQTLcatalogue	Lepik_2017_ge_blood	ENSG00000166377	A	1.02419e-12	-0.0960401	5.12095e-09	G	+	18	76891947	ATP9B	1
18:76892158:G:GT	eQTLcatalogue	Lepik_2017_ge_blood	ENSG00000166377	GT	4.96181e-13	-0.0967764	2.48091e-09	NA	NA	18	76892158	ATP9B	1
18:76892246:A:T	eQTLcatalogue	Lepik_2017_ge_blood	ENSG00000166377	T	4.96181e-13	-0.0967764	2.48091e-09	A	+	18	76892246	ATP9B	1
18:76893422:C:T	eQTLcatalogue	Lepik_2017_ge_blood	ENSG00000166377	C	8.09076e-13	-0.0954354	4.04538e-09	T	+	18	76893422	ATP9B	1
18:76893805:C:G	eQTLcatalogue	Lepik_2017_ge_blood	ENSG00000166377	G	8.07273e-13	-0.0954588	4.03636e-09	C	+	18	76893805	ATP9B	1
18:76894710:T:TTATC	eQTLcatalogue	Lepik_2017_ge_blood	ENSG00000166377	TTATC	8.09076e-13	-0.0954354	4.04538e-09	NA	NA	18	76894710	ATP9B	1
18:76895796:C:T	eQTLcatalogue	Lepik_2017_ge_blood	ENSG00000166377	C	8.07273e-13	-0.0954588	4.03636e-09	T	+	18	76895796	ATP9B	1
18:76895869:C:T	eQTLcatalogue	Lepik_2017_ge_blood	ENSG00000166377	C	8.07273e-13	-0.0954588	4.03636e-09	T	+	18	76895869	ATP9B	1
18:76895918:C:T	eQTLcatalogue	Lepik_2017_ge_blood	ENSG00000166377	C	8.09076e-13	-0.0954354	4.04538e-09	T	+	18	76895918	ATP9B	1
18:76896590:A:G	eQTLcatalogue	Lepik_2017_ge_blood	ENSG00000166377	G	8.09076e-13	-0.0954354	4.04538e-09	A	+	18	76896590	ATP9B	1
18:76897122:C:G	eQTLcatalogue	Lepik_2017_ge_blood	ENSG00000166377	G	1.58225e-12	-0.0942863	7.91125e-09	C	+	18	76897122	ATP9B	1
18:76897458:A:G	eQTLcatalogue	Lepik_2017_ge_blood	ENSG00000166377	G	1.66058e-12	-0.0946712	8.3029e-09	A	+	18	76897458	ATP9B	1
18:76898827:C:CATAGACTG	eQTLcatalogue	Lepik_2017_ge_blood	ENSG00000166377	CATAGACTG	1.35859e-11	-0.0908378	6.79295e-08	NA	NA	18	76898827	ATP9B	1
18:76900295:C:T	eQTLcatalogue	Lepik_2017_ge_blood	ENSG00000166377	T	8.09076e-13	-0.0954354	4.04538e-09	C	+	18	76900295	ATP9B	1
18:76901223:A:C	eQTLcatalogue	Lepik_2017_ge_blood	ENSG00000166377	A	6.22652e-12	-0.0918081	3.11326e-08	C	+	18	76901223	ATP9B	1
18:76907334:G:T	eQTLcatalogue	Lepik_2017_ge_blood	ENSG00000166377	G	8.09076e-13	-0.0954354	4.04538e-09	T	+	18	76907334	ATP9B	1
18:76908126:C:T	eQTLcatalogue	Lepik_2017_ge_blood	ENSG00000166377	C	5.24712e-13	-0.0971885	2.62356e-09	T	+	18	76908126	ATP9B	1
18:76908454:A:G	eQTLcatalogue	Lepik_2017_ge_blood	ENSG00000166377	A	8.09076e-13	-0.0954354	4.04538e-09	G	+	18	76908454	ATP9B	1
18:76910760:C:T	eQTLcatalogue	Lepik_2017_ge_blood	ENSG00000166377	C	3.29253e-34	-0.141057	1.64626e-30	T	+	18	76910760	ATP9B	1
18:76916427:C:G	eQTLcatalogue	Lepik_2017_ge_blood	ENSG00000166377	G	1.37741e-34	-0.141571	6.88705e-31	C	+	18	76916427	ATP9B	1
18:76917056:A:G	eQTLcatalogue	Lepik_2017_ge_blood	ENSG00000166377	A	8.09076e-13	-0.0954354	4.04538e-09	G	+	18	76917056	ATP9B	1
18:76920205:A:G	eQTLcatalogue	Lepik_2017_ge_blood	ENSG00000166377	G	8.09076e-13	-0.0954354	4.04538e-09	A	+	18	76920205	ATP9B	1
18:76922911:A:G	eQTLcatalogue	Lepik_2017_ge_blood	ENSG00000166377	A	8.09076e-13	-0.0954354	4.04538e-09	G	+	18	76922911	ATP9B	1
18:76928126:A:G	eQTLcatalogue	Lepik_2017_ge_blood	ENSG00000166377	A	1.06393e-12	-0.095436	5.31965e-09	G	+	18	76928126	ATP9B	1
18:76928989:A:G	eQTLcatalogue	Lepik_2017_ge_blood	ENSG00000166377	G	8.09076e-13	-0.0954354	4.04538e-09	A	+	18	76928989	ATP9B	1
18:76929857:C:G	eQTLcatalogue	Lepik_2017_ge_blood	ENSG00000166377	C	3.91078e-34	-0.141368	1.95539e-30	G	+	18	76929857	ATP9B	1
18:76930914:C:T	eQTLcatalogue	Lepik_2017_ge_blood	ENSG00000166377	C	1.66058e-12	-0.0946712	8.3029e-09	T	+	18	76930914	ATP9B	1
18:76931119:G:T	eQTLcatalogue	Lepik_2017_ge_blood	ENSG00000166377	T	8.09076e-13	-0.0954354	4.04538e-09	G	+	18	76931119	ATP9B	1
18:76932673:A:C	eQTLcatalogue	Lepik_2017_ge_blood	ENSG00000166377	C	5.1237e-12	-0.0921433	2.56185e-08	A	+	18	76932673	ATP9B	1
18:76933569:C:T	eQTLcatalogue	Lepik_2017_ge_blood	ENSG00000166377	T	1.24767e-12	-0.0941999	6.23835e-09	C	+	18	76933569	ATP9B	1
18:76934577:C:CTCTT	eQTLcatalogue	Lepik_2017_ge_blood	ENSG00000166377	CTCTT	1.1353e-12	-0.0958412	5.6765e-09	NA	NA	18	76934577	ATP9B	1
18:76937634:A:T	eQTLcatalogue	Lepik_2017_ge_blood	ENSG00000166377	T	1.68957e-12	-0.0941518	8.44785e-09	A	+	18	76937634	ATP9B	1
18:76945115:C:T	eQTLcatalogue	Lepik_2017_ge_blood	ENSG00000166377	C	1.30564e-32	-0.141837	6.5282e-29	T	+	18	76945115	ATP9B	1
18:76947358:C:T	eQTLcatalogue	Lepik_2017_ge_blood	ENSG00000166377	C	3.20202e-12	-0.0934861	1.60101e-08	T	+	18	76947358	ATP9B	1
18:76947944:G:T	eQTLcatalogue	Lepik_2017_ge_blood	ENSG00000166377	T	4.92987e-12	-0.0927092	2.46493e-08	G	+	18	76947944	ATP9B	1
18:76948847:C:T	eQTLcatalogue	Lepik_2017_ge_blood	ENSG00000166377	T	5.31999e-12	-0.0925141	2.66e-08	C	+	18	76948847	ATP9B	1
18:76949344:C:CA	eQTLcatalogue	Lepik_2017_ge_blood	ENSG00000166377	C	2.09488e-12	-0.0937629	1.04744e-08	NA	NA	18	76949344	ATP9B	1
18:76950363:C:T	eQTLcatalogue	Lepik_2017_ge_blood	ENSG00000166377	C	1.57218e-12	-0.0942601	7.8609e-09	T	+	18	76950363	ATP9B	1
18:76807185:C:T	eQTLcatalogue	Nedelec_2016_ge_macrophage_Listeria	ENSG00000166377	C	5.34586e-07	0.159415	0.00267293	C	+	18	76807185	ATP9B	1
18:76807781:A:G	eQTLcatalogue	Nedelec_2016_ge_macrophage_Listeria	ENSG00000166377	G	2.45687e-06	0.149234	0.0122844	G	+	18	76807781	ATP9B	1
18:76812450:C:T	eQTLcatalogue	Nedelec_2016_ge_macrophage_Listeria	ENSG00000166377	C	1.67779e-09	-0.190703	8.38895e-06	T	+	18	76812450	ATP9B	1
18:76819843:A:T	eQTLcatalogue	Nedelec_2016_ge_macrophage_Listeria	ENSG00000166377	T	8.17076e-06	0.139354	0.0408538	T	+	18	76819843	ATP9B	1
18:76914129:A:AT	eQTLcatalogue	Nedelec_2016_ge_macrophage_Listeria	ENSG00000166377	AT	1.65595e-07	-0.162349	0.000827975	NA	NA	18	76914129	ATP9B	1
18:76945115:C:T	eQTLcatalogue	Nedelec_2016_ge_macrophage_Listeria	ENSG00000166377	C	9.3019e-12	-0.228548	4.65095e-08	T	+	18	76945115	ATP9B	1
18:76807185:C:T	eQTLcatalogue	Nedelec_2016_ge_macrophage_naive	ENSG00000166377	C	8.13507e-06	0.168347	0.0406753	C	+	18	76807185	ATP9B	1
18:76812450:C:T	eQTLcatalogue	Nedelec_2016_ge_macrophage_naive	ENSG00000166377	C	1.59151e-06	-0.183512	0.00795755	T	+	18	76812450	ATP9B	1
18:76945115:C:T	eQTLcatalogue	Nedelec_2016_ge_macrophage_naive	ENSG00000166377	C	3.51937e-10	-0.251761	1.75968e-06	T	+	18	76945115	ATP9B	1
18:76807185:C:T	eQTLcatalogue	Nedelec_2016_ge_macrophage_Salmonella	ENSG00000166377	C	4.61427e-07	0.163556	0.00230714	C	+	18	76807185	ATP9B	1
18:76807781:A:G	eQTLcatalogue	Nedelec_2016_ge_macrophage_Salmonella	ENSG00000166377	G	9.99126e-06	0.1439	0.0499563	G	+	18	76807781	ATP9B	1
18:76812450:C:T	eQTLcatalogue	Nedelec_2016_ge_macrophage_Salmonella	ENSG00000166377	C	1.62476e-08	-0.185119	8.1238e-05	T	+	18	76812450	ATP9B	1
18:76819843:A:T	eQTLcatalogue	Nedelec_2016_ge_macrophage_Salmonella	ENSG00000166377	T	5.22707e-06	0.145667	0.0261353	T	+	18	76819843	ATP9B	1
18:76914129:A:AT	eQTLcatalogue	Nedelec_2016_ge_macrophage_Salmonella	ENSG00000166377	AT	2.54948e-06	-0.150055	0.0127474	NA	NA	18	76914129	ATP9B	1
18:76945115:C:T	eQTLcatalogue	Nedelec_2016_ge_macrophage_Salmonella	ENSG00000166377	C	3.9643e-11	-0.228945	1.98215e-07	T	+	18	76945115	ATP9B	1
18:76784205:A:G	eQTLcatalogue	Quach_2016_ge_monocyte_IAV	ENSG00000166377	A	1.86891e-08	0.218731	9.34455e-05	A	+	18	76784205	ATP9B	1
18:76784486:C:CATACAT	eQTLcatalogue	Quach_2016_ge_monocyte_IAV	ENSG00000166377	CATACAT	1.18955e-09	0.234112	5.94775e-06	NA	NA	18	76784486	ATP9B	1
18:76785505:A:G	eQTLcatalogue	Quach_2016_ge_monocyte_IAV	ENSG00000166377	A	1.3156e-09	0.233321	6.578e-06	A	+	18	76785505	ATP9B	1
18:76787149:C:T	eQTLcatalogue	Quach_2016_ge_monocyte_IAV	ENSG00000166377	C	1.30423e-09	0.233396	6.52115e-06	C	+	18	76787149	ATP9B	1
18:76788677:A:C	eQTLcatalogue	Quach_2016_ge_monocyte_IAV	ENSG00000166377	A	1.46593e-09	0.231818	7.32965e-06	A	+	18	76788677	ATP9B	1
18:76788950:A:G	eQTLcatalogue	Quach_2016_ge_monocyte_IAV	ENSG00000166377	G	1.30764e-09	0.233378	6.5382e-06	G	+	18	76788950	ATP9B	1
18:76791547:A:G	eQTLcatalogue	Quach_2016_ge_monocyte_IAV	ENSG00000166377	G	1.30804e-09	0.233372	6.5402e-06	G	+	18	76791547	ATP9B	1
18:76792107:A:G	eQTLcatalogue	Quach_2016_ge_monocyte_IAV	ENSG00000166377	G	9.11554e-10	0.235135	4.55777e-06	G	+	18	76792107	ATP9B	1
18:76792749:C:T	eQTLcatalogue	Quach_2016_ge_monocyte_IAV	ENSG00000166377	C	6.43057e-10	0.234192	3.21529e-06	C	+	18	76792749	ATP9B	1
18:76792759:C:T	eQTLcatalogue	Quach_2016_ge_monocyte_IAV	ENSG00000166377	C	3.63082e-10	0.238725	1.81541e-06	C	+	18	76792759	ATP9B	1
18:76793050:C:T	eQTLcatalogue	Quach_2016_ge_monocyte_IAV	ENSG00000166377	C	3.19643e-10	0.239106	1.59821e-06	C	+	18	76793050	ATP9B	1
18:76796981:A:G	eQTLcatalogue	Quach_2016_ge_monocyte_IAV	ENSG00000166377	A	2.20173e-10	0.24665	1.10087e-06	NA	NA	18	76796981	ATP9B	1
18:76798090:C:G	eQTLcatalogue	Quach_2016_ge_monocyte_IAV	ENSG00000166377	G	3.18563e-10	0.239118	1.59281e-06	G	+	18	76798090	ATP9B	1
18:76801306:A:G	eQTLcatalogue	Quach_2016_ge_monocyte_IAV	ENSG00000166377	G	3.17684e-10	0.239102	1.58842e-06	G	+	18	76801306	ATP9B	1
18:76805364:C:T	eQTLcatalogue	Quach_2016_ge_monocyte_IAV	ENSG00000166377	T	2.96606e-10	0.239477	1.48303e-06	T	+	18	76805364	ATP9B	1
18:76806839:A:G	eQTLcatalogue	Quach_2016_ge_monocyte_IAV	ENSG00000166377	G	3.14579e-10	0.239297	1.5729e-06	G	+	18	76806839	ATP9B	1
18:76807185:C:T	eQTLcatalogue	Quach_2016_ge_monocyte_IAV	ENSG00000166377	C	3.26976e-12	0.272167	1.63488e-08	C	+	18	76807185	ATP9B	1
18:76807734:C:T	eQTLcatalogue	Quach_2016_ge_monocyte_IAV	ENSG00000166377	T	3.90137e-11	0.245442	1.95068e-07	T	+	18	76807734	ATP9B	1
18:76807781:A:G	eQTLcatalogue	Quach_2016_ge_monocyte_IAV	ENSG00000166377	G	5.49073e-07	0.191692	0.00274536	G	+	18	76807781	ATP9B	1
18:76812450:C:T	eQTLcatalogue	Quach_2016_ge_monocyte_IAV	ENSG00000166377	C	1.58487e-08	-0.226474	7.92435e-05	T	+	18	76812450	ATP9B	1
18:76860059:A:G	eQTLcatalogue	Quach_2016_ge_monocyte_IAV	ENSG00000166377	G	2.99493e-06	-0.178249	0.0149746	A	+	18	76860059	ATP9B	1
18:76910760:C:T	eQTLcatalogue	Quach_2016_ge_monocyte_IAV	ENSG00000166377	C	1.80121e-06	-0.17421	0.00900605	T	+	18	76910760	ATP9B	1
18:76914129:A:AT	eQTLcatalogue	Quach_2016_ge_monocyte_IAV	ENSG00000166377	AT	1.47663e-07	-0.205148	0.000738315	NA	NA	18	76914129	ATP9B	1
18:76916427:C:G	eQTLcatalogue	Quach_2016_ge_monocyte_IAV	ENSG00000166377	G	1.82225e-06	-0.174005	0.00911125	C	+	18	76916427	ATP9B	1
18:76929857:C:G	eQTLcatalogue	Quach_2016_ge_monocyte_IAV	ENSG00000166377	C	8.41524e-07	-0.18169	0.00420762	G	+	18	76929857	ATP9B	1
18:76932463:C:G	eQTLcatalogue	Quach_2016_ge_monocyte_IAV	ENSG00000166377	C	3.27193e-08	-0.213626	0.000163596	NA	NA	18	76932463	ATP9B	1
18:76944982:G:GA	eQTLcatalogue	Quach_2016_ge_monocyte_IAV	ENSG00000166377	GA	8.09406e-06	-0.168575	0.0404703	NA	NA	18	76944982	ATP9B	1
18:76945115:C:T	eQTLcatalogue	Quach_2016_ge_monocyte_IAV	ENSG00000166377	C	1.87496e-07	-0.224671	0.00093748	T	+	18	76945115	ATP9B	1
18:76947358:C:T	eQTLcatalogue	Quach_2016_ge_monocyte_IAV	ENSG00000166377	C	3.43136e-06	-0.213768	0.0171568	T	+	18	76947358	ATP9B	1
18:76947944:G:T	eQTLcatalogue	Quach_2016_ge_monocyte_IAV	ENSG00000166377	T	4.76197e-06	-0.19651	0.0238098	G	+	18	76947944	ATP9B	1
18:76948847:C:T	eQTLcatalogue	Quach_2016_ge_monocyte_IAV	ENSG00000166377	T	3.89534e-06	-0.209546	0.0194767	C	+	18	76948847	ATP9B	1
18:76950363:C:T	eQTLcatalogue	Quach_2016_ge_monocyte_IAV	ENSG00000166377	C	3.44823e-06	-0.213793	0.0172412	T	+	18	76950363	ATP9B	1
18:76784205:A:G	eQTLcatalogue	Quach_2016_ge_monocyte_LPS	ENSG00000166377	A	2.52136e-08	0.202907	0.000126068	A	+	18	76784205	ATP9B	1
18:76784486:C:CATACAT	eQTLcatalogue	Quach_2016_ge_monocyte_LPS	ENSG00000166377	CATACAT	1.11522e-09	0.218674	5.5761e-06	NA	NA	18	76784486	ATP9B	1
18:76785505:A:G	eQTLcatalogue	Quach_2016_ge_monocyte_LPS	ENSG00000166377	A	1.24967e-09	0.217822	6.24835e-06	A	+	18	76785505	ATP9B	1
18:76787149:C:T	eQTLcatalogue	Quach_2016_ge_monocyte_LPS	ENSG00000166377	C	1.2344e-09	0.217913	6.172e-06	C	+	18	76787149	ATP9B	1
18:76788677:A:C	eQTLcatalogue	Quach_2016_ge_monocyte_LPS	ENSG00000166377	A	1.52307e-09	0.215916	7.61535e-06	A	+	18	76788677	ATP9B	1
18:76788950:A:G	eQTLcatalogue	Quach_2016_ge_monocyte_LPS	ENSG00000166377	G	1.24083e-09	0.217882	6.20415e-06	G	+	18	76788950	ATP9B	1
18:76791547:A:G	eQTLcatalogue	Quach_2016_ge_monocyte_LPS	ENSG00000166377	G	1.23959e-09	0.217883	6.19795e-06	G	+	18	76791547	ATP9B	1
18:76792107:A:G	eQTLcatalogue	Quach_2016_ge_monocyte_LPS	ENSG00000166377	G	9.02783e-10	0.219267	4.51392e-06	G	+	18	76792107	ATP9B	1
18:76792749:C:T	eQTLcatalogue	Quach_2016_ge_monocyte_LPS	ENSG00000166377	C	9.6685e-10	0.216083	4.83425e-06	C	+	18	76792749	ATP9B	1
18:76792759:C:T	eQTLcatalogue	Quach_2016_ge_monocyte_LPS	ENSG00000166377	C	4.12044e-10	0.221801	2.06022e-06	C	+	18	76792759	ATP9B	1
18:76793050:C:T	eQTLcatalogue	Quach_2016_ge_monocyte_LPS	ENSG00000166377	C	3.72227e-10	0.222006	1.86113e-06	C	+	18	76793050	ATP9B	1
18:76796981:A:G	eQTLcatalogue	Quach_2016_ge_monocyte_LPS	ENSG00000166377	A	3.10648e-10	0.224638	1.55324e-06	NA	NA	18	76796981	ATP9B	1
18:76798090:C:G	eQTLcatalogue	Quach_2016_ge_monocyte_LPS	ENSG00000166377	G	3.71253e-10	0.222012	1.85627e-06	G	+	18	76798090	ATP9B	1
18:76801306:A:G	eQTLcatalogue	Quach_2016_ge_monocyte_LPS	ENSG00000166377	G	3.70902e-10	0.221987	1.85451e-06	G	+	18	76801306	ATP9B	1
18:76805364:C:T	eQTLcatalogue	Quach_2016_ge_monocyte_LPS	ENSG00000166377	T	3.55227e-10	0.222209	1.77613e-06	T	+	18	76805364	ATP9B	1
18:76806839:A:G	eQTLcatalogue	Quach_2016_ge_monocyte_LPS	ENSG00000166377	G	3.69561e-10	0.222146	1.8478e-06	G	+	18	76806839	ATP9B	1
18:76807185:C:T	eQTLcatalogue	Quach_2016_ge_monocyte_LPS	ENSG00000166377	C	2.89398e-12	0.251749	1.44699e-08	C	+	18	76807185	ATP9B	1
18:76807734:C:T	eQTLcatalogue	Quach_2016_ge_monocyte_LPS	ENSG00000166377	T	8.73854e-11	0.222251	4.36927e-07	T	+	18	76807734	ATP9B	1
18:76807781:A:G	eQTLcatalogue	Quach_2016_ge_monocyte_LPS	ENSG00000166377	G	7.04354e-08	0.191905	0.000352177	G	+	18	76807781	ATP9B	1
18:76812450:C:T	eQTLcatalogue	Quach_2016_ge_monocyte_LPS	ENSG00000166377	C	3.00226e-10	-0.23067	1.50113e-06	T	+	18	76812450	ATP9B	1
18:76819843:A:T	eQTLcatalogue	Quach_2016_ge_monocyte_LPS	ENSG00000166377	T	4.00312e-06	0.170061	0.0200156	T	+	18	76819843	ATP9B	1
18:76910760:C:T	eQTLcatalogue	Quach_2016_ge_monocyte_LPS	ENSG00000166377	C	5.49188e-07	-0.167446	0.00274594	T	+	18	76910760	ATP9B	1
18:76914129:A:AT	eQTLcatalogue	Quach_2016_ge_monocyte_LPS	ENSG00000166377	AT	1.59014e-08	-0.203792	7.9507e-05	NA	NA	18	76914129	ATP9B	1
18:76916427:C:G	eQTLcatalogue	Quach_2016_ge_monocyte_LPS	ENSG00000166377	G	5.38423e-07	-0.167447	0.00269212	C	+	18	76916427	ATP9B	1
18:76929857:C:G	eQTLcatalogue	Quach_2016_ge_monocyte_LPS	ENSG00000166377	C	2.96408e-07	-0.173781	0.00148204	G	+	18	76929857	ATP9B	1
18:76932463:C:G	eQTLcatalogue	Quach_2016_ge_monocyte_LPS	ENSG00000166377	C	4.93004e-09	-0.206444	2.46502e-05	NA	NA	18	76932463	ATP9B	1
18:76944982:G:GA	eQTLcatalogue	Quach_2016_ge_monocyte_LPS	ENSG00000166377	GA	1.28993e-06	-0.166554	0.00644965	NA	NA	18	76944982	ATP9B	1
18:76945115:C:T	eQTLcatalogue	Quach_2016_ge_monocyte_LPS	ENSG00000166377	C	4.75624e-09	-0.232418	2.37812e-05	T	+	18	76945115	ATP9B	1
18:76784205:A:G	eQTLcatalogue	Quach_2016_ge_monocyte_naive	ENSG00000166377	A	1.45463e-06	0.166163	0.00727315	A	+	18	76784205	ATP9B	1
18:76784486:C:CATACAT	eQTLcatalogue	Quach_2016_ge_monocyte_naive	ENSG00000166377	CATACAT	8.03173e-08	0.182569	0.000401586	NA	NA	18	76784486	ATP9B	1
18:76785505:A:G	eQTLcatalogue	Quach_2016_ge_monocyte_naive	ENSG00000166377	A	7.82472e-08	0.182544	0.000391236	A	+	18	76785505	ATP9B	1
18:76787149:C:T	eQTLcatalogue	Quach_2016_ge_monocyte_naive	ENSG00000166377	C	7.8297e-08	0.182561	0.000391485	C	+	18	76787149	ATP9B	1
18:76788677:A:C	eQTLcatalogue	Quach_2016_ge_monocyte_naive	ENSG00000166377	A	1.01272e-07	0.180398	0.00050636	A	+	18	76788677	ATP9B	1
18:76788950:A:G	eQTLcatalogue	Quach_2016_ge_monocyte_naive	ENSG00000166377	G	7.79325e-08	0.182585	0.000389662	G	+	18	76788950	ATP9B	1
18:76791547:A:G	eQTLcatalogue	Quach_2016_ge_monocyte_naive	ENSG00000166377	G	7.78269e-08	0.182589	0.000389134	G	+	18	76791547	ATP9B	1
18:76792107:A:G	eQTLcatalogue	Quach_2016_ge_monocyte_naive	ENSG00000166377	G	6.05459e-08	0.183818	0.00030273	G	+	18	76792107	ATP9B	1
18:76792749:C:T	eQTLcatalogue	Quach_2016_ge_monocyte_naive	ENSG00000166377	C	4.69835e-08	0.183058	0.000234917	C	+	18	76792749	ATP9B	1
18:76792759:C:T	eQTLcatalogue	Quach_2016_ge_monocyte_naive	ENSG00000166377	C	3.22397e-08	0.186228	0.000161198	C	+	18	76792759	ATP9B	1
18:76793050:C:T	eQTLcatalogue	Quach_2016_ge_monocyte_naive	ENSG00000166377	C	2.96283e-08	0.186461	0.000148141	C	+	18	76793050	ATP9B	1
18:76796981:A:G	eQTLcatalogue	Quach_2016_ge_monocyte_naive	ENSG00000166377	A	3.58317e-08	0.189618	0.000179158	NA	NA	18	76796981	ATP9B	1
18:76798090:C:G	eQTLcatalogue	Quach_2016_ge_monocyte_naive	ENSG00000166377	G	2.95593e-08	0.186469	0.000147796	G	+	18	76798090	ATP9B	1
18:76801306:A:G	eQTLcatalogue	Quach_2016_ge_monocyte_naive	ENSG00000166377	G	2.95516e-08	0.186447	0.000147758	G	+	18	76801306	ATP9B	1
18:76805364:C:T	eQTLcatalogue	Quach_2016_ge_monocyte_naive	ENSG00000166377	T	2.90894e-08	0.18654	0.000145447	T	+	18	76805364	ATP9B	1
18:76806839:A:G	eQTLcatalogue	Quach_2016_ge_monocyte_naive	ENSG00000166377	G	2.96902e-08	0.18653	0.000148451	G	+	18	76806839	ATP9B	1
18:76807185:C:T	eQTLcatalogue	Quach_2016_ge_monocyte_naive	ENSG00000166377	C	6.75637e-10	0.213764	3.37818e-06	C	+	18	76807185	ATP9B	1
18:76807734:C:T	eQTLcatalogue	Quach_2016_ge_monocyte_naive	ENSG00000166377	T	1.10186e-09	0.199755	5.5093e-06	T	+	18	76807734	ATP9B	1
18:76807781:A:G	eQTLcatalogue	Quach_2016_ge_monocyte_naive	ENSG00000166377	G	2.11519e-06	0.160463	0.010576	G	+	18	76807781	ATP9B	1
18:76812450:C:T	eQTLcatalogue	Quach_2016_ge_monocyte_naive	ENSG00000166377	C	1.2669e-08	-0.199292	6.3345e-05	T	+	18	76812450	ATP9B	1
18:76819843:A:T	eQTLcatalogue	Quach_2016_ge_monocyte_naive	ENSG00000166377	T	9.71258e-06	0.154423	0.0485629	T	+	18	76819843	ATP9B	1
18:76910760:C:T	eQTLcatalogue	Quach_2016_ge_monocyte_naive	ENSG00000166377	C	1.00995e-06	-0.156148	0.00504975	T	+	18	76910760	ATP9B	1
18:76914129:A:AT	eQTLcatalogue	Quach_2016_ge_monocyte_naive	ENSG00000166377	AT	1.04581e-06	-0.167701	0.00522905	NA	NA	18	76914129	ATP9B	1
18:76916427:C:G	eQTLcatalogue	Quach_2016_ge_monocyte_naive	ENSG00000166377	G	1.06824e-06	-0.155707	0.0053412	C	+	18	76916427	ATP9B	1
18:76929857:C:G	eQTLcatalogue	Quach_2016_ge_monocyte_naive	ENSG00000166377	C	5.09549e-07	-0.162139	0.00254775	G	+	18	76929857	ATP9B	1
18:76932463:C:G	eQTLcatalogue	Quach_2016_ge_monocyte_naive	ENSG00000166377	C	4.31918e-08	-0.18539	0.000215959	NA	NA	18	76932463	ATP9B	1
18:76944982:G:GA	eQTLcatalogue	Quach_2016_ge_monocyte_naive	ENSG00000166377	GA	7.37133e-06	-0.148246	0.0368567	NA	NA	18	76944982	ATP9B	1
18:76784205:A:G	eQTLcatalogue	Quach_2016_ge_monocyte_Pam3CSK4	ENSG00000166377	A	3.53145e-07	0.172973	0.00176573	A	+	18	76784205	ATP9B	1
18:76784486:C:CATACAT	eQTLcatalogue	Quach_2016_ge_monocyte_Pam3CSK4	ENSG00000166377	CATACAT	1.2514e-08	0.190602	6.257e-05	NA	NA	18	76784486	ATP9B	1
18:76785505:A:G	eQTLcatalogue	Quach_2016_ge_monocyte_Pam3CSK4	ENSG00000166377	A	1.40504e-08	0.189825	7.0252e-05	A	+	18	76785505	ATP9B	1
18:76787149:C:T	eQTLcatalogue	Quach_2016_ge_monocyte_Pam3CSK4	ENSG00000166377	C	1.38936e-08	0.189905	6.9468e-05	C	+	18	76787149	ATP9B	1
18:76788677:A:C	eQTLcatalogue	Quach_2016_ge_monocyte_Pam3CSK4	ENSG00000166377	A	1.37307e-08	0.189257	6.86535e-05	A	+	18	76788677	ATP9B	1
18:76788950:A:G	eQTLcatalogue	Quach_2016_ge_monocyte_Pam3CSK4	ENSG00000166377	G	1.3975e-08	0.189872	6.9875e-05	G	+	18	76788950	ATP9B	1
18:76791547:A:G	eQTLcatalogue	Quach_2016_ge_monocyte_Pam3CSK4	ENSG00000166377	G	1.3947e-08	0.189878	6.9735e-05	G	+	18	76791547	ATP9B	1
18:76792107:A:G	eQTLcatalogue	Quach_2016_ge_monocyte_Pam3CSK4	ENSG00000166377	G	1.03098e-08	0.191261	5.1549e-05	G	+	18	76792107	ATP9B	1
18:76792749:C:T	eQTLcatalogue	Quach_2016_ge_monocyte_Pam3CSK4	ENSG00000166377	C	7.56819e-09	0.190588	3.78409e-05	C	+	18	76792749	ATP9B	1
18:76792759:C:T	eQTLcatalogue	Quach_2016_ge_monocyte_Pam3CSK4	ENSG00000166377	C	4.80439e-09	0.194035	2.4022e-05	C	+	18	76792759	ATP9B	1
18:76793050:C:T	eQTLcatalogue	Quach_2016_ge_monocyte_Pam3CSK4	ENSG00000166377	C	4.32238e-09	0.194327	2.16119e-05	C	+	18	76793050	ATP9B	1
18:76796981:A:G	eQTLcatalogue	Quach_2016_ge_monocyte_Pam3CSK4	ENSG00000166377	A	2.02761e-09	0.202567	1.0138e-05	NA	NA	18	76796981	ATP9B	1
18:76798090:C:G	eQTLcatalogue	Quach_2016_ge_monocyte_Pam3CSK4	ENSG00000166377	G	4.31705e-09	0.194328	2.15853e-05	G	+	18	76798090	ATP9B	1
18:76801306:A:G	eQTLcatalogue	Quach_2016_ge_monocyte_Pam3CSK4	ENSG00000166377	G	4.3104e-09	0.194311	2.1552e-05	G	+	18	76801306	ATP9B	1
18:76805364:C:T	eQTLcatalogue	Quach_2016_ge_monocyte_Pam3CSK4	ENSG00000166377	T	4.2172e-09	0.19443	2.1086e-05	T	+	18	76805364	ATP9B	1
18:76806839:A:G	eQTLcatalogue	Quach_2016_ge_monocyte_Pam3CSK4	ENSG00000166377	G	4.36702e-09	0.194358	2.18351e-05	G	+	18	76806839	ATP9B	1
18:76807185:C:T	eQTLcatalogue	Quach_2016_ge_monocyte_Pam3CSK4	ENSG00000166377	C	1.96967e-11	0.228673	9.84835e-08	C	+	18	76807185	ATP9B	1
18:76807734:C:T	eQTLcatalogue	Quach_2016_ge_monocyte_Pam3CSK4	ENSG00000166377	T	5.54787e-10	0.200568	2.77393e-06	T	+	18	76807734	ATP9B	1
18:76807781:A:G	eQTLcatalogue	Quach_2016_ge_monocyte_Pam3CSK4	ENSG00000166377	G	5.54361e-07	0.166832	0.00277181	G	+	18	76807781	ATP9B	1
18:76812450:C:T	eQTLcatalogue	Quach_2016_ge_monocyte_Pam3CSK4	ENSG00000166377	C	2.32454e-09	-0.206547	1.16227e-05	T	+	18	76812450	ATP9B	1
18:76910760:C:T	eQTLcatalogue	Quach_2016_ge_monocyte_Pam3CSK4	ENSG00000166377	C	3.24521e-06	-0.147467	0.016226	T	+	18	76910760	ATP9B	1
18:76914129:A:AT	eQTLcatalogue	Quach_2016_ge_monocyte_Pam3CSK4	ENSG00000166377	AT	1.20226e-08	-0.192712	6.0113e-05	NA	NA	18	76914129	ATP9B	1
18:76916427:C:G	eQTLcatalogue	Quach_2016_ge_monocyte_Pam3CSK4	ENSG00000166377	G	3.33496e-06	-0.147198	0.0166748	C	+	18	76916427	ATP9B	1
18:76929857:C:G	eQTLcatalogue	Quach_2016_ge_monocyte_Pam3CSK4	ENSG00000166377	C	1.3616e-06	-0.154625	0.006808	G	+	18	76929857	ATP9B	1
18:76932463:C:G	eQTLcatalogue	Quach_2016_ge_monocyte_Pam3CSK4	ENSG00000166377	C	8.90874e-08	-0.179302	0.000445437	NA	NA	18	76932463	ATP9B	1
18:76945115:C:T	eQTLcatalogue	Quach_2016_ge_monocyte_Pam3CSK4	ENSG00000166377	C	4.54351e-08	-0.204506	0.000227175	T	+	18	76945115	ATP9B	1
18:76947944:G:T	eQTLcatalogue	Quach_2016_ge_monocyte_Pam3CSK4	ENSG00000166377	T	9.47806e-06	-0.164153	0.0473903	G	+	18	76947944	ATP9B	1
18:76784205:A:G	eQTLcatalogue	Quach_2016_ge_monocyte_R848	ENSG00000166377	A	3.11884e-09	0.23319	1.55942e-05	A	+	18	76784205	ATP9B	1
18:76784486:C:CATACAT	eQTLcatalogue	Quach_2016_ge_monocyte_R848	ENSG00000166377	CATACAT	2.56795e-10	0.245673	1.28397e-06	NA	NA	18	76784486	ATP9B	1
18:76785505:A:G	eQTLcatalogue	Quach_2016_ge_monocyte_R848	ENSG00000166377	A	2.65489e-10	0.245413	1.32745e-06	A	+	18	76785505	ATP9B	1
18:76787149:C:T	eQTLcatalogue	Quach_2016_ge_monocyte_R848	ENSG00000166377	C	2.63808e-10	0.24546	1.31904e-06	C	+	18	76787149	ATP9B	1
18:76788677:A:C	eQTLcatalogue	Quach_2016_ge_monocyte_R848	ENSG00000166377	A	2.5668e-10	0.2447	1.2834e-06	A	+	18	76788677	ATP9B	1
18:76788950:A:G	eQTLcatalogue	Quach_2016_ge_monocyte_R848	ENSG00000166377	G	2.63606e-10	0.245475	1.31803e-06	G	+	18	76788950	ATP9B	1
18:76791547:A:G	eQTLcatalogue	Quach_2016_ge_monocyte_R848	ENSG00000166377	G	2.63481e-10	0.245472	1.31741e-06	G	+	18	76791547	ATP9B	1
18:76792107:A:G	eQTLcatalogue	Quach_2016_ge_monocyte_R848	ENSG00000166377	G	1.98072e-10	0.246745	9.9036e-07	G	+	18	76792107	ATP9B	1
18:76792749:C:T	eQTLcatalogue	Quach_2016_ge_monocyte_R848	ENSG00000166377	C	2.26409e-10	0.243104	1.13205e-06	C	+	18	76792749	ATP9B	1
18:76792759:C:T	eQTLcatalogue	Quach_2016_ge_monocyte_R848	ENSG00000166377	C	1.00041e-10	0.248867	5.00205e-07	C	+	18	76792759	ATP9B	1
18:76793050:C:T	eQTLcatalogue	Quach_2016_ge_monocyte_R848	ENSG00000166377	C	9.1587e-11	0.249015	4.57935e-07	C	+	18	76793050	ATP9B	1
18:76796981:A:G	eQTLcatalogue	Quach_2016_ge_monocyte_R848	ENSG00000166377	A	1.2351e-11	0.265112	6.1755e-08	NA	NA	18	76796981	ATP9B	1
18:76798090:C:G	eQTLcatalogue	Quach_2016_ge_monocyte_R848	ENSG00000166377	G	9.14742e-11	0.249014	4.57371e-07	G	+	18	76798090	ATP9B	1
18:76801306:A:G	eQTLcatalogue	Quach_2016_ge_monocyte_R848	ENSG00000166377	G	9.14834e-11	0.248982	4.57417e-07	G	+	18	76801306	ATP9B	1
18:76805364:C:T	eQTLcatalogue	Quach_2016_ge_monocyte_R848	ENSG00000166377	T	8.69729e-11	0.249255	4.34865e-07	T	+	18	76805364	ATP9B	1
18:76806839:A:G	eQTLcatalogue	Quach_2016_ge_monocyte_R848	ENSG00000166377	G	9.10086e-11	0.249155	4.55043e-07	G	+	18	76806839	ATP9B	1
18:76807185:C:T	eQTLcatalogue	Quach_2016_ge_monocyte_R848	ENSG00000166377	C	2.68223e-12	0.276441	1.34111e-08	C	+	18	76807185	ATP9B	1
18:76807734:C:T	eQTLcatalogue	Quach_2016_ge_monocyte_R848	ENSG00000166377	T	2.1705e-12	0.262437	1.08525e-08	T	+	18	76807734	ATP9B	1
18:76807781:A:G	eQTLcatalogue	Quach_2016_ge_monocyte_R848	ENSG00000166377	G	5.26245e-09	0.225623	2.63122e-05	G	+	18	76807781	ATP9B	1
18:76812450:C:T	eQTLcatalogue	Quach_2016_ge_monocyte_R848	ENSG00000166377	C	1.27623e-14	-0.302674	6.38115e-11	T	+	18	76812450	ATP9B	1
18:76813338:A:G	eQTLcatalogue	Quach_2016_ge_monocyte_R848	ENSG00000166377	G	1.81388e-06	-0.212767	0.0090694	A	+	18	76813338	ATP9B	1
18:76814582:C:T	eQTLcatalogue	Quach_2016_ge_monocyte_R848	ENSG00000166377	T	5.55971e-08	-0.276377	0.000277985	C	+	18	76814582	ATP9B	1
18:76814764:C:T	eQTLcatalogue	Quach_2016_ge_monocyte_R848	ENSG00000166377	C	5.55971e-08	-0.276377	0.000277985	T	+	18	76814764	ATP9B	1
18:76817221:A:G	eQTLcatalogue	Quach_2016_ge_monocyte_R848	ENSG00000166377	G	1.84485e-06	-0.212874	0.00922425	A	+	18	76817221	ATP9B	1
18:76817760:A:G	eQTLcatalogue	Quach_2016_ge_monocyte_R848	ENSG00000166377	G	1.79821e-06	-0.213025	0.00899105	A	+	18	76817760	ATP9B	1
18:76818154:C:T	eQTLcatalogue	Quach_2016_ge_monocyte_R848	ENSG00000166377	T	5.62198e-08	-0.27629	0.000281099	C	+	18	76818154	ATP9B	1
18:76818160:C:G	eQTLcatalogue	Quach_2016_ge_monocyte_R848	ENSG00000166377	C	1.82632e-06	-0.212744	0.0091316	G	+	18	76818160	ATP9B	1
18:76818201:C:G	eQTLcatalogue	Quach_2016_ge_monocyte_R848	ENSG00000166377	G	1.82928e-06	-0.212728	0.0091464	C	+	18	76818201	ATP9B	1
18:76818661:A:G	eQTLcatalogue	Quach_2016_ge_monocyte_R848	ENSG00000166377	A	2.00638e-07	0.230527	0.00100319	A	+	18	76818661	ATP9B	1
18:76819227:C:T	eQTLcatalogue	Quach_2016_ge_monocyte_R848	ENSG00000166377	C	5.5638e-08	-0.276447	0.00027819	T	+	18	76819227	ATP9B	1
18:76819843:A:T	eQTLcatalogue	Quach_2016_ge_monocyte_R848	ENSG00000166377	T	2.34924e-09	0.237516	1.17462e-05	T	+	18	76819843	ATP9B	1
18:76826317:G:T	eQTLcatalogue	Quach_2016_ge_monocyte_R848	ENSG00000166377	G	2.96671e-06	-0.20865	0.0148335	T	+	18	76826317	ATP9B	1
18:76829525:A:G	eQTLcatalogue	Quach_2016_ge_monocyte_R848	ENSG00000166377	A	2.96244e-06	-0.208654	0.0148122	G	+	18	76829525	ATP9B	1
18:76829773:C:T	eQTLcatalogue	Quach_2016_ge_monocyte_R848	ENSG00000166377	C	2.96237e-06	-0.208655	0.0148119	T	+	18	76829773	ATP9B	1
18:76830691:C:CAT	eQTLcatalogue	Quach_2016_ge_monocyte_R848	ENSG00000166377	CAT	2.96564e-06	-0.20864	0.0148282	NA	NA	18	76830691	ATP9B	1
18:76833114:A:G	eQTLcatalogue	Quach_2016_ge_monocyte_R848	ENSG00000166377	G	2.95708e-06	-0.20864	0.0147854	A	+	18	76833114	ATP9B	1
18:76834267:A:G	eQTLcatalogue	Quach_2016_ge_monocyte_R848	ENSG00000166377	G	2.95516e-06	-0.20861	0.0147758	A	+	18	76834267	ATP9B	1
18:76837249:C:T	eQTLcatalogue	Quach_2016_ge_monocyte_R848	ENSG00000166377	C	2.98909e-06	-0.208473	0.0149455	T	+	18	76837249	ATP9B	1
18:76838877:A:G	eQTLcatalogue	Quach_2016_ge_monocyte_R848	ENSG00000166377	G	2.95518e-06	-0.208558	0.0147759	A	+	18	76838877	ATP9B	1
18:76842460:A:G	eQTLcatalogue	Quach_2016_ge_monocyte_R848	ENSG00000166377	G	2.95515e-06	-0.208566	0.0147758	A	+	18	76842460	ATP9B	1
18:76842644:C:T	eQTLcatalogue	Quach_2016_ge_monocyte_R848	ENSG00000166377	C	2.95515e-06	-0.208566	0.0147758	T	+	18	76842644	ATP9B	1
18:76843314:C:G	eQTLcatalogue	Quach_2016_ge_monocyte_R848	ENSG00000166377	C	2.95518e-06	-0.208558	0.0147759	G	+	18	76843314	ATP9B	1
18:76848355:A:G	eQTLcatalogue	Quach_2016_ge_monocyte_R848	ENSG00000166377	G	2.9564e-06	-0.208553	0.014782	A	+	18	76848355	ATP9B	1
18:76849822:A:T	eQTLcatalogue	Quach_2016_ge_monocyte_R848	ENSG00000166377	T	2.97406e-06	-0.208533	0.0148703	A	+	18	76849822	ATP9B	1
18:76850408:C:G	eQTLcatalogue	Quach_2016_ge_monocyte_R848	ENSG00000166377	C	2.95333e-06	-0.208598	0.0147666	G	+	18	76850408	ATP9B	1
18:76854395:C:G	eQTLcatalogue	Quach_2016_ge_monocyte_R848	ENSG00000166377	G	2.67507e-06	-0.209673	0.0133753	C	+	18	76854395	ATP9B	1
18:76859171:C:G	eQTLcatalogue	Quach_2016_ge_monocyte_R848	ENSG00000166377	G	2.95277e-06	-0.20862	0.0147639	C	+	18	76859171	ATP9B	1
18:76860059:A:G	eQTLcatalogue	Quach_2016_ge_monocyte_R848	ENSG00000166377	G	4.56357e-07	-0.196338	0.00228179	A	+	18	76860059	ATP9B	1
18:76860568:A:G	eQTLcatalogue	Quach_2016_ge_monocyte_R848	ENSG00000166377	A	2.95198e-06	-0.208613	0.0147599	G	+	18	76860568	ATP9B	1
18:76862008:C:T	eQTLcatalogue	Quach_2016_ge_monocyte_R848	ENSG00000166377	C	2.95256e-06	-0.208581	0.0147628	T	+	18	76862008	ATP9B	1
18:76865731:A:T	eQTLcatalogue	Quach_2016_ge_monocyte_R848	ENSG00000166377	A	3.11089e-06	-0.208076	0.0155544	T	+	18	76865731	ATP9B	1
18:76867452:A:G	eQTLcatalogue	Quach_2016_ge_monocyte_R848	ENSG00000166377	A	2.9564e-06	-0.208553	0.014782	G	+	18	76867452	ATP9B	1
18:76870831:A:G	eQTLcatalogue	Quach_2016_ge_monocyte_R848	ENSG00000166377	A	2.9564e-06	-0.208553	0.014782	G	+	18	76870831	ATP9B	1
18:76872238:A:G	eQTLcatalogue	Quach_2016_ge_monocyte_R848	ENSG00000166377	G	2.82293e-06	-0.209171	0.0141147	A	+	18	76872238	ATP9B	1
18:76874460:C:T	eQTLcatalogue	Quach_2016_ge_monocyte_R848	ENSG00000166377	C	2.9564e-06	-0.208553	0.014782	T	+	18	76874460	ATP9B	1
18:76875452:C:T	eQTLcatalogue	Quach_2016_ge_monocyte_R848	ENSG00000166377	T	3.03134e-06	-0.208598	0.0151567	NA	NA	18	76875452	ATP9B	1
18:76876872:A:T	eQTLcatalogue	Quach_2016_ge_monocyte_R848	ENSG00000166377	T	2.9564e-06	-0.208553	0.014782	NA	NA	18	76876872	ATP9B	1
18:76877915:A:G	eQTLcatalogue	Quach_2016_ge_monocyte_R848	ENSG00000166377	A	2.95663e-06	-0.208553	0.0147832	G	+	18	76877915	ATP9B	1
18:76887699:A:G	eQTLcatalogue	Quach_2016_ge_monocyte_R848	ENSG00000166377	G	2.95675e-06	-0.208561	0.0147838	A	+	18	76887699	ATP9B	1
18:76887893:C:T	eQTLcatalogue	Quach_2016_ge_monocyte_R848	ENSG00000166377	C	2.91756e-06	-0.208637	0.0145878	T	+	18	76887893	ATP9B	1
18:76888590:C:T	eQTLcatalogue	Quach_2016_ge_monocyte_R848	ENSG00000166377	C	2.91891e-06	-0.20863	0.0145945	T	+	18	76888590	ATP9B	1
18:76888928:C:T	eQTLcatalogue	Quach_2016_ge_monocyte_R848	ENSG00000166377	T	2.91697e-06	-0.208637	0.0145849	C	+	18	76888928	ATP9B	1
18:76889938:C:T	eQTLcatalogue	Quach_2016_ge_monocyte_R848	ENSG00000166377	C	2.95539e-06	-0.208567	0.0147769	T	+	18	76889938	ATP9B	1
18:76889962:A:G	eQTLcatalogue	Quach_2016_ge_monocyte_R848	ENSG00000166377	A	2.9214e-06	-0.208621	0.014607	G	+	18	76889962	ATP9B	1
18:76890119:A:G	eQTLcatalogue	Quach_2016_ge_monocyte_R848	ENSG00000166377	A	2.95539e-06	-0.208567	0.0147769	G	+	18	76890119	ATP9B	1
18:76890199:A:G	eQTLcatalogue	Quach_2016_ge_monocyte_R848	ENSG00000166377	G	2.9214e-06	-0.208621	0.014607	A	+	18	76890199	ATP9B	1
18:76890251:A:G	eQTLcatalogue	Quach_2016_ge_monocyte_R848	ENSG00000166377	G	2.9214e-06	-0.208621	0.014607	A	+	18	76890251	ATP9B	1
18:76890509:G:GGA	eQTLcatalogue	Quach_2016_ge_monocyte_R848	ENSG00000166377	G	3.13509e-06	-0.208797	0.0156755	NA	NA	18	76890509	ATP9B	1
18:76891893:A:G	eQTLcatalogue	Quach_2016_ge_monocyte_R848	ENSG00000166377	G	2.92237e-06	-0.208613	0.0146119	A	+	18	76891893	ATP9B	1
18:76891947:A:G	eQTLcatalogue	Quach_2016_ge_monocyte_R848	ENSG00000166377	A	2.92237e-06	-0.208613	0.0146119	G	+	18	76891947	ATP9B	1
18:76892158:G:GT	eQTLcatalogue	Quach_2016_ge_monocyte_R848	ENSG00000166377	GT	2.95533e-06	-0.20856	0.0147767	NA	NA	18	76892158	ATP9B	1
18:76892246:A:T	eQTLcatalogue	Quach_2016_ge_monocyte_R848	ENSG00000166377	T	2.95533e-06	-0.20856	0.0147767	A	+	18	76892246	ATP9B	1
18:76893422:C:T	eQTLcatalogue	Quach_2016_ge_monocyte_R848	ENSG00000166377	C	2.97014e-06	-0.208554	0.0148507	T	+	18	76893422	ATP9B	1
18:76893805:C:G	eQTLcatalogue	Quach_2016_ge_monocyte_R848	ENSG00000166377	G	2.92363e-06	-0.208626	0.0146181	C	+	18	76893805	ATP9B	1
18:76894710:T:TTATC	eQTLcatalogue	Quach_2016_ge_monocyte_R848	ENSG00000166377	TTATC	2.98179e-06	-0.208788	0.014909	NA	NA	18	76894710	ATP9B	1
18:76895796:C:T	eQTLcatalogue	Quach_2016_ge_monocyte_R848	ENSG00000166377	C	2.96941e-06	-0.208523	0.014847	T	+	18	76895796	ATP9B	1
18:76895869:C:T	eQTLcatalogue	Quach_2016_ge_monocyte_R848	ENSG00000166377	C	2.93911e-06	-0.208893	0.0146956	T	+	18	76895869	ATP9B	1
18:76895918:C:T	eQTLcatalogue	Quach_2016_ge_monocyte_R848	ENSG00000166377	C	2.95521e-06	-0.208641	0.014776	T	+	18	76895918	ATP9B	1
18:76896590:A:G	eQTLcatalogue	Quach_2016_ge_monocyte_R848	ENSG00000166377	G	2.93702e-06	-0.20874	0.0146851	A	+	18	76896590	ATP9B	1
18:76897122:C:G	eQTLcatalogue	Quach_2016_ge_monocyte_R848	ENSG00000166377	G	3.08732e-06	-0.208478	0.0154366	C	+	18	76897122	ATP9B	1
18:76897458:A:G	eQTLcatalogue	Quach_2016_ge_monocyte_R848	ENSG00000166377	G	2.98019e-06	-0.20862	0.0149009	A	+	18	76897458	ATP9B	1
18:76898827:C:CATAGACTG	eQTLcatalogue	Quach_2016_ge_monocyte_R848	ENSG00000166377	CATAGACTG	2.97867e-06	-0.208589	0.0148933	NA	NA	18	76898827	ATP9B	1
18:76900295:C:T	eQTLcatalogue	Quach_2016_ge_monocyte_R848	ENSG00000166377	T	2.97946e-06	-0.20859	0.0148973	C	+	18	76900295	ATP9B	1
18:76901223:A:C	eQTLcatalogue	Quach_2016_ge_monocyte_R848	ENSG00000166377	A	2.98498e-06	-0.208588	0.0149249	C	+	18	76901223	ATP9B	1
18:76906357:C:G	eQTLcatalogue	Quach_2016_ge_monocyte_R848	ENSG00000166377	C	1.94646e-06	-0.212698	0.0097323	NA	NA	18	76906357	ATP9B	1
18:76907334:G:T	eQTLcatalogue	Quach_2016_ge_monocyte_R848	ENSG00000166377	G	2.99239e-06	-0.20858	0.014962	T	+	18	76907334	ATP9B	1
18:76908126:C:T	eQTLcatalogue	Quach_2016_ge_monocyte_R848	ENSG00000166377	C	2.9901e-06	-0.208584	0.0149505	T	+	18	76908126	ATP9B	1
18:76908454:A:G	eQTLcatalogue	Quach_2016_ge_monocyte_R848	ENSG00000166377	A	2.9901e-06	-0.208584	0.0149505	G	+	18	76908454	ATP9B	1
18:76910760:C:T	eQTLcatalogue	Quach_2016_ge_monocyte_R848	ENSG00000166377	C	1.24356e-09	-0.221235	6.2178e-06	T	+	18	76910760	ATP9B	1
18:76914129:A:AT	eQTLcatalogue	Quach_2016_ge_monocyte_R848	ENSG00000166377	AT	3.16919e-12	-0.270361	1.5846e-08	NA	NA	18	76914129	ATP9B	1
18:76916427:C:G	eQTLcatalogue	Quach_2016_ge_monocyte_R848	ENSG00000166377	G	1.25809e-09	-0.221026	6.29045e-06	C	+	18	76916427	ATP9B	1
18:76917056:A:G	eQTLcatalogue	Quach_2016_ge_monocyte_R848	ENSG00000166377	A	2.9678e-06	-0.208562	0.014839	G	+	18	76917056	ATP9B	1
18:76920205:A:G	eQTLcatalogue	Quach_2016_ge_monocyte_R848	ENSG00000166377	G	2.9564e-06	-0.208553	0.014782	A	+	18	76920205	ATP9B	1
18:76922911:A:G	eQTLcatalogue	Quach_2016_ge_monocyte_R848	ENSG00000166377	A	2.95338e-06	-0.20857	0.0147669	G	+	18	76922911	ATP9B	1
18:76928126:A:G	eQTLcatalogue	Quach_2016_ge_monocyte_R848	ENSG00000166377	A	2.97486e-06	-0.210268	0.0148743	G	+	18	76928126	ATP9B	1
18:76928989:A:G	eQTLcatalogue	Quach_2016_ge_monocyte_R848	ENSG00000166377	G	3.12831e-06	-0.209977	0.0156415	A	+	18	76928989	ATP9B	1
18:76929857:C:G	eQTLcatalogue	Quach_2016_ge_monocyte_R848	ENSG00000166377	C	2.40563e-10	-0.232592	1.20281e-06	G	+	18	76929857	ATP9B	1
18:76930914:C:T	eQTLcatalogue	Quach_2016_ge_monocyte_R848	ENSG00000166377	C	3.35182e-06	-0.209562	0.0167591	T	+	18	76930914	ATP9B	1
18:76931119:G:T	eQTLcatalogue	Quach_2016_ge_monocyte_R848	ENSG00000166377	T	3.3717e-06	-0.209509	0.0168585	G	+	18	76931119	ATP9B	1
18:76932463:C:G	eQTLcatalogue	Quach_2016_ge_monocyte_R848	ENSG00000166377	C	3.10656e-11	-0.255981	1.55328e-07	NA	NA	18	76932463	ATP9B	1
18:76932673:A:C	eQTLcatalogue	Quach_2016_ge_monocyte_R848	ENSG00000166377	C	3.6334e-06	-0.209021	0.018167	A	+	18	76932673	ATP9B	1
18:76933569:C:T	eQTLcatalogue	Quach_2016_ge_monocyte_R848	ENSG00000166377	T	3.85646e-06	-0.20859	0.0192823	C	+	18	76933569	ATP9B	1
18:76934577:C:CTCTT	eQTLcatalogue	Quach_2016_ge_monocyte_R848	ENSG00000166377	CTCTT	4.10545e-06	-0.208132	0.0205273	NA	NA	18	76934577	ATP9B	1
18:76937634:A:T	eQTLcatalogue	Quach_2016_ge_monocyte_R848	ENSG00000166377	T	7.51795e-07	-0.225891	0.00375897	A	+	18	76937634	ATP9B	1
18:76944374:G:T	eQTLcatalogue	Quach_2016_ge_monocyte_R848	ENSG00000166377	T	4.8808e-07	-0.226958	0.0024404	G	+	18	76944374	ATP9B	1
18:76944982:G:GA	eQTLcatalogue	Quach_2016_ge_monocyte_R848	ENSG00000166377	GA	1.51299e-08	-0.213753	7.56495e-05	NA	NA	18	76944982	ATP9B	1
18:76945115:C:T	eQTLcatalogue	Quach_2016_ge_monocyte_R848	ENSG00000166377	C	3.17272e-12	-0.298647	1.58636e-08	T	+	18	76945115	ATP9B	1
18:76947358:C:T	eQTLcatalogue	Quach_2016_ge_monocyte_R848	ENSG00000166377	C	1.98967e-08	-0.261524	9.94835e-05	T	+	18	76947358	ATP9B	1
18:76947944:G:T	eQTLcatalogue	Quach_2016_ge_monocyte_R848	ENSG00000166377	T	6.69e-09	-0.253555	3.345e-05	G	+	18	76947944	ATP9B	1
18:76948847:C:T	eQTLcatalogue	Quach_2016_ge_monocyte_R848	ENSG00000166377	T	1.34039e-08	-0.260469	6.70195e-05	C	+	18	76948847	ATP9B	1
18:76949344:C:CA	eQTLcatalogue	Quach_2016_ge_monocyte_R848	ENSG00000166377	C	1.13701e-06	-0.222656	0.00568505	NA	NA	18	76949344	ATP9B	1
18:76950363:C:T	eQTLcatalogue	Quach_2016_ge_monocyte_R848	ENSG00000166377	C	2.01882e-08	-0.261503	0.000100941	T	+	18	76950363	ATP9B	1
18:76819843:A:T	eQTLcatalogue	TwinsUK_ge_blood	ENSG00000166377	T	3.50979e-06	0.0776338	0.017549	T	+	18	76819843	ATP9B	1
18:76910760:C:T	eQTLcatalogue	TwinsUK_ge_blood	ENSG00000166377	C	7.25603e-06	-0.0749987	0.0362802	T	+	18	76910760	ATP9B	1
18:76916427:C:G	eQTLcatalogue	TwinsUK_ge_blood	ENSG00000166377	G	7.25603e-06	-0.0749987	0.0362802	C	+	18	76916427	ATP9B	1
18:76929857:C:G	eQTLcatalogue	TwinsUK_ge_blood	ENSG00000166377	C	3.50979e-06	-0.0776338	0.017549	G	+	18	76929857	ATP9B	1
18:76784205:A:G	eQTLcatalogue	TwinsUK_ge_fat	ENSG00000166377	A	1.22579e-07	-0.0656494	0.000612895	A	-	18	76784205	ATP9B	1
18:76785505:A:G	eQTLcatalogue	TwinsUK_ge_fat	ENSG00000166377	A	1.22579e-07	-0.0656494	0.000612895	A	-	18	76785505	ATP9B	1
18:76787149:C:T	eQTLcatalogue	TwinsUK_ge_fat	ENSG00000166377	C	1.22579e-07	-0.0656494	0.000612895	C	-	18	76787149	ATP9B	1
18:76788677:A:C	eQTLcatalogue	TwinsUK_ge_fat	ENSG00000166377	A	1.32179e-07	-0.065258	0.000660895	A	-	18	76788677	ATP9B	1
18:76788950:A:G	eQTLcatalogue	TwinsUK_ge_fat	ENSG00000166377	G	1.22579e-07	-0.0656494	0.000612895	G	-	18	76788950	ATP9B	1
18:76791547:A:G	eQTLcatalogue	TwinsUK_ge_fat	ENSG00000166377	G	1.22579e-07	-0.0656494	0.000612895	G	-	18	76791547	ATP9B	1
18:76792107:A:G	eQTLcatalogue	TwinsUK_ge_fat	ENSG00000166377	G	1.22579e-07	-0.0656494	0.000612895	G	-	18	76792107	ATP9B	1
18:76792749:C:T	eQTLcatalogue	TwinsUK_ge_fat	ENSG00000166377	C	1.22579e-07	-0.0656494	0.000612895	C	-	18	76792749	ATP9B	1
18:76792759:C:T	eQTLcatalogue	TwinsUK_ge_fat	ENSG00000166377	C	1.22579e-07	-0.0656494	0.000612895	C	-	18	76792759	ATP9B	1
18:76793050:C:T	eQTLcatalogue	TwinsUK_ge_fat	ENSG00000166377	C	1.22579e-07	-0.0656494	0.000612895	C	-	18	76793050	ATP9B	1
18:76796981:A:G	eQTLcatalogue	TwinsUK_ge_fat	ENSG00000166377	A	1.64865e-07	-0.0654663	0.000824325	NA	NA	18	76796981	ATP9B	1
18:76798090:C:G	eQTLcatalogue	TwinsUK_ge_fat	ENSG00000166377	G	1.22579e-07	-0.0656494	0.000612895	G	-	18	76798090	ATP9B	1
18:76801306:A:G	eQTLcatalogue	TwinsUK_ge_fat	ENSG00000166377	G	1.22579e-07	-0.0656494	0.000612895	G	-	18	76801306	ATP9B	1
18:76805364:C:T	eQTLcatalogue	TwinsUK_ge_fat	ENSG00000166377	T	1.22579e-07	-0.0656494	0.000612895	T	-	18	76805364	ATP9B	1
18:76806839:A:G	eQTLcatalogue	TwinsUK_ge_fat	ENSG00000166377	G	1.36524e-07	-0.0656739	0.00068262	G	-	18	76806839	ATP9B	1
18:76807185:C:T	eQTLcatalogue	TwinsUK_ge_fat	ENSG00000166377	C	3.58963e-08	-0.067677	0.000179482	C	-	18	76807185	ATP9B	1
18:76807734:C:T	eQTLcatalogue	TwinsUK_ge_fat	ENSG00000166377	T	2.54655e-08	-0.0682536	0.000127327	T	-	18	76807734	ATP9B	1
18:76807781:A:G	eQTLcatalogue	TwinsUK_ge_fat	ENSG00000166377	G	6.49162e-07	-0.0652232	0.00324581	G	-	18	76807781	ATP9B	1
18:76808881:A:G	eQTLcatalogue	TwinsUK_ge_fat	ENSG00000166377	G	1.22036e-08	0.0822161	6.1018e-05	A	-	18	76808881	ATP9B	1
18:76813338:A:G	eQTLcatalogue	TwinsUK_ge_fat	ENSG00000166377	G	9.53793e-09	0.0827804	4.76897e-05	A	-	18	76813338	ATP9B	1
18:76814582:C:T	eQTLcatalogue	TwinsUK_ge_fat	ENSG00000166377	T	4.71747e-07	0.0780305	0.00235873	C	-	18	76814582	ATP9B	1
18:76814764:C:T	eQTLcatalogue	TwinsUK_ge_fat	ENSG00000166377	C	4.71747e-07	0.0780305	0.00235873	T	-	18	76814764	ATP9B	1
18:76817221:A:G	eQTLcatalogue	TwinsUK_ge_fat	ENSG00000166377	G	1.94164e-08	0.081113	9.7082e-05	A	-	18	76817221	ATP9B	1
18:76817760:A:G	eQTLcatalogue	TwinsUK_ge_fat	ENSG00000166377	G	3.55823e-08	0.0796346	0.000177912	A	-	18	76817760	ATP9B	1
18:76818154:C:T	eQTLcatalogue	TwinsUK_ge_fat	ENSG00000166377	T	1.60106e-06	0.0744386	0.0080053	C	-	18	76818154	ATP9B	1
18:76818160:C:G	eQTLcatalogue	TwinsUK_ge_fat	ENSG00000166377	C	3.55823e-08	0.0796346	0.000177912	G	-	18	76818160	ATP9B	1
18:76818201:C:G	eQTLcatalogue	TwinsUK_ge_fat	ENSG00000166377	G	3.55823e-08	0.0796346	0.000177912	C	-	18	76818201	ATP9B	1
18:76818661:A:G	eQTLcatalogue	TwinsUK_ge_fat	ENSG00000166377	A	3.55823e-08	-0.0796346	0.000177912	A	-	18	76818661	ATP9B	1
18:76819227:C:T	eQTLcatalogue	TwinsUK_ge_fat	ENSG00000166377	C	1.60106e-06	0.0744386	0.0080053	T	-	18	76819227	ATP9B	1
18:76819843:A:T	eQTLcatalogue	TwinsUK_ge_fat	ENSG00000166377	T	2.14493e-06	-0.0630286	0.0107247	T	-	18	76819843	ATP9B	1
18:76826317:G:T	eQTLcatalogue	TwinsUK_ge_fat	ENSG00000166377	G	3.55823e-08	0.0796346	0.000177912	T	-	18	76826317	ATP9B	1
18:76829525:A:G	eQTLcatalogue	TwinsUK_ge_fat	ENSG00000166377	A	3.55823e-08	0.0796346	0.000177912	G	-	18	76829525	ATP9B	1
18:76829773:C:T	eQTLcatalogue	TwinsUK_ge_fat	ENSG00000166377	C	3.55823e-08	0.0796346	0.000177912	T	-	18	76829773	ATP9B	1
18:76833114:A:G	eQTLcatalogue	TwinsUK_ge_fat	ENSG00000166377	G	3.55823e-08	0.0796346	0.000177912	A	-	18	76833114	ATP9B	1
18:76834267:A:G	eQTLcatalogue	TwinsUK_ge_fat	ENSG00000166377	G	3.55823e-08	0.0796346	0.000177912	A	-	18	76834267	ATP9B	1
18:76837249:C:T	eQTLcatalogue	TwinsUK_ge_fat	ENSG00000166377	C	3.55823e-08	0.0796346	0.000177912	T	-	18	76837249	ATP9B	1
18:76838877:A:G	eQTLcatalogue	TwinsUK_ge_fat	ENSG00000166377	G	3.55823e-08	0.0796346	0.000177912	A	-	18	76838877	ATP9B	1
18:76842460:A:G	eQTLcatalogue	TwinsUK_ge_fat	ENSG00000166377	G	3.55823e-08	0.0796346	0.000177912	A	-	18	76842460	ATP9B	1
18:76842644:C:T	eQTLcatalogue	TwinsUK_ge_fat	ENSG00000166377	C	3.55823e-08	0.0796346	0.000177912	T	-	18	76842644	ATP9B	1
18:76843314:C:G	eQTLcatalogue	TwinsUK_ge_fat	ENSG00000166377	C	3.55823e-08	0.0796346	0.000177912	G	-	18	76843314	ATP9B	1
18:76848355:A:G	eQTLcatalogue	TwinsUK_ge_fat	ENSG00000166377	G	3.06299e-08	0.0799873	0.00015315	A	-	18	76848355	ATP9B	1
18:76849822:A:T	eQTLcatalogue	TwinsUK_ge_fat	ENSG00000166377	T	3.55823e-08	0.0796346	0.000177912	A	-	18	76849822	ATP9B	1
18:76850408:C:G	eQTLcatalogue	TwinsUK_ge_fat	ENSG00000166377	C	3.55823e-08	0.0796346	0.000177912	G	-	18	76850408	ATP9B	1
18:76854395:C:G	eQTLcatalogue	TwinsUK_ge_fat	ENSG00000166377	G	3.55823e-08	0.0796346	0.000177912	C	-	18	76854395	ATP9B	1
18:76859171:C:G	eQTLcatalogue	TwinsUK_ge_fat	ENSG00000166377	G	3.55823e-08	0.0796346	0.000177912	C	-	18	76859171	ATP9B	1
18:76860059:A:G	eQTLcatalogue	TwinsUK_ge_fat	ENSG00000166377	G	2.84144e-08	0.0801694	0.000142072	A	-	18	76860059	ATP9B	1
18:76860568:A:G	eQTLcatalogue	TwinsUK_ge_fat	ENSG00000166377	A	3.55823e-08	0.0796346	0.000177912	G	-	18	76860568	ATP9B	1
18:76862008:C:T	eQTLcatalogue	TwinsUK_ge_fat	ENSG00000166377	C	3.55823e-08	0.0796346	0.000177912	T	-	18	76862008	ATP9B	1
18:76865731:A:T	eQTLcatalogue	TwinsUK_ge_fat	ENSG00000166377	A	3.55823e-08	0.0796346	0.000177912	T	-	18	76865731	ATP9B	1
18:76867452:A:G	eQTLcatalogue	TwinsUK_ge_fat	ENSG00000166377	A	3.55823e-08	0.0796346	0.000177912	G	-	18	76867452	ATP9B	1
18:76870831:A:G	eQTLcatalogue	TwinsUK_ge_fat	ENSG00000166377	A	3.55823e-08	0.0796346	0.000177912	G	-	18	76870831	ATP9B	1
18:76872238:A:G	eQTLcatalogue	TwinsUK_ge_fat	ENSG00000166377	G	3.55823e-08	0.0796346	0.000177912	A	-	18	76872238	ATP9B	1
18:76874460:C:T	eQTLcatalogue	TwinsUK_ge_fat	ENSG00000166377	C	3.55823e-08	0.0796346	0.000177912	T	-	18	76874460	ATP9B	1
18:76875452:C:T	eQTLcatalogue	TwinsUK_ge_fat	ENSG00000166377	T	9.36942e-08	0.0778931	0.000468471	NA	NA	18	76875452	ATP9B	1
18:76876872:A:T	eQTLcatalogue	TwinsUK_ge_fat	ENSG00000166377	T	6.78255e-07	0.0734531	0.00339128	NA	NA	18	76876872	ATP9B	1
18:76877915:A:G	eQTLcatalogue	TwinsUK_ge_fat	ENSG00000166377	A	3.55823e-08	0.0796346	0.000177912	G	-	18	76877915	ATP9B	1
18:76887699:A:G	eQTLcatalogue	TwinsUK_ge_fat	ENSG00000166377	G	3.55823e-08	0.0796346	0.000177912	A	-	18	76887699	ATP9B	1
18:76887893:C:T	eQTLcatalogue	TwinsUK_ge_fat	ENSG00000166377	C	2.84144e-08	0.0801694	0.000142072	T	-	18	76887893	ATP9B	1
18:76888590:C:T	eQTLcatalogue	TwinsUK_ge_fat	ENSG00000166377	C	2.84144e-08	0.0801694	0.000142072	T	-	18	76888590	ATP9B	1
18:76888928:C:T	eQTLcatalogue	TwinsUK_ge_fat	ENSG00000166377	T	2.84144e-08	0.0801694	0.000142072	C	-	18	76888928	ATP9B	1
18:76889938:C:T	eQTLcatalogue	TwinsUK_ge_fat	ENSG00000166377	C	3.55823e-08	0.0796346	0.000177912	T	-	18	76889938	ATP9B	1
18:76889962:A:G	eQTLcatalogue	TwinsUK_ge_fat	ENSG00000166377	A	2.84144e-08	0.0801694	0.000142072	G	-	18	76889962	ATP9B	1
18:76890119:A:G	eQTLcatalogue	TwinsUK_ge_fat	ENSG00000166377	A	3.55823e-08	0.0796346	0.000177912	G	-	18	76890119	ATP9B	1
18:76890199:A:G	eQTLcatalogue	TwinsUK_ge_fat	ENSG00000166377	G	2.84144e-08	0.0801694	0.000142072	A	-	18	76890199	ATP9B	1
18:76890251:A:G	eQTLcatalogue	TwinsUK_ge_fat	ENSG00000166377	G	2.84144e-08	0.0801694	0.000142072	A	-	18	76890251	ATP9B	1
18:76891893:A:G	eQTLcatalogue	TwinsUK_ge_fat	ENSG00000166377	G	2.84144e-08	0.0801694	0.000142072	A	-	18	76891893	ATP9B	1
18:76891947:A:G	eQTLcatalogue	TwinsUK_ge_fat	ENSG00000166377	A	2.84144e-08	0.0801694	0.000142072	G	-	18	76891947	ATP9B	1
18:76892246:A:T	eQTLcatalogue	TwinsUK_ge_fat	ENSG00000166377	T	3.55823e-08	0.0796346	0.000177912	A	-	18	76892246	ATP9B	1
18:76893422:C:T	eQTLcatalogue	TwinsUK_ge_fat	ENSG00000166377	C	3.55823e-08	0.0796346	0.000177912	T	-	18	76893422	ATP9B	1
18:76893805:C:G	eQTLcatalogue	TwinsUK_ge_fat	ENSG00000166377	G	2.84144e-08	0.0801694	0.000142072	C	-	18	76893805	ATP9B	1
18:76895796:C:T	eQTLcatalogue	TwinsUK_ge_fat	ENSG00000166377	C	2.84144e-08	0.0801694	0.000142072	T	-	18	76895796	ATP9B	1
18:76895869:C:T	eQTLcatalogue	TwinsUK_ge_fat	ENSG00000166377	C	2.84144e-08	0.0801694	0.000142072	T	-	18	76895869	ATP9B	1
18:76895918:C:T	eQTLcatalogue	TwinsUK_ge_fat	ENSG00000166377	C	3.55823e-08	0.0796346	0.000177912	T	-	18	76895918	ATP9B	1
18:76896590:A:G	eQTLcatalogue	TwinsUK_ge_fat	ENSG00000166377	G	3.55823e-08	0.0796346	0.000177912	A	-	18	76896590	ATP9B	1
18:76897122:C:G	eQTLcatalogue	TwinsUK_ge_fat	ENSG00000166377	G	3.55823e-08	0.0796346	0.000177912	C	-	18	76897122	ATP9B	1
18:76897458:A:G	eQTLcatalogue	TwinsUK_ge_fat	ENSG00000166377	G	3.55823e-08	0.0796346	0.000177912	A	-	18	76897458	ATP9B	1
18:76900295:C:T	eQTLcatalogue	TwinsUK_ge_fat	ENSG00000166377	T	3.55823e-08	0.0796346	0.000177912	C	-	18	76900295	ATP9B	1
18:76901223:A:C	eQTLcatalogue	TwinsUK_ge_fat	ENSG00000166377	A	3.55823e-08	0.0796346	0.000177912	C	-	18	76901223	ATP9B	1
18:76907334:G:T	eQTLcatalogue	TwinsUK_ge_fat	ENSG00000166377	G	3.55823e-08	0.0796346	0.000177912	T	-	18	76907334	ATP9B	1
18:76908126:C:T	eQTLcatalogue	TwinsUK_ge_fat	ENSG00000166377	C	3.55823e-08	0.0796346	0.000177912	T	-	18	76908126	ATP9B	1
18:76908454:A:G	eQTLcatalogue	TwinsUK_ge_fat	ENSG00000166377	A	3.55823e-08	0.0796346	0.000177912	G	-	18	76908454	ATP9B	1
18:76910760:C:T	eQTLcatalogue	TwinsUK_ge_fat	ENSG00000166377	C	2.59488e-06	0.0625284	0.0129744	T	-	18	76910760	ATP9B	1
18:76916427:C:G	eQTLcatalogue	TwinsUK_ge_fat	ENSG00000166377	G	2.59488e-06	0.0625284	0.0129744	C	-	18	76916427	ATP9B	1
18:76917056:A:G	eQTLcatalogue	TwinsUK_ge_fat	ENSG00000166377	A	3.55823e-08	0.0796346	0.000177912	G	-	18	76917056	ATP9B	1
18:76920205:A:G	eQTLcatalogue	TwinsUK_ge_fat	ENSG00000166377	G	3.55823e-08	0.0796346	0.000177912	A	-	18	76920205	ATP9B	1
18:76922911:A:G	eQTLcatalogue	TwinsUK_ge_fat	ENSG00000166377	A	3.55823e-08	0.0796346	0.000177912	G	-	18	76922911	ATP9B	1
18:76928126:A:G	eQTLcatalogue	TwinsUK_ge_fat	ENSG00000166377	A	3.55823e-08	0.0796346	0.000177912	G	-	18	76928126	ATP9B	1
18:76928989:A:G	eQTLcatalogue	TwinsUK_ge_fat	ENSG00000166377	G	3.55823e-08	0.0796346	0.000177912	A	-	18	76928989	ATP9B	1
18:76929857:C:G	eQTLcatalogue	TwinsUK_ge_fat	ENSG00000166377	C	2.10403e-06	0.0631603	0.0105202	G	-	18	76929857	ATP9B	1
18:76930914:C:T	eQTLcatalogue	TwinsUK_ge_fat	ENSG00000166377	C	3.55823e-08	0.0796346	0.000177912	T	-	18	76930914	ATP9B	1
18:76931119:G:T	eQTLcatalogue	TwinsUK_ge_fat	ENSG00000166377	T	3.55823e-08	0.0796346	0.000177912	G	-	18	76931119	ATP9B	1
18:76932463:C:G	eQTLcatalogue	TwinsUK_ge_fat	ENSG00000166377	C	6.59251e-07	0.0658878	0.00329626	NA	NA	18	76932463	ATP9B	1
18:76932673:A:C	eQTLcatalogue	TwinsUK_ge_fat	ENSG00000166377	C	1.22074e-07	0.0765871	0.00061037	A	-	18	76932673	ATP9B	1
18:76933569:C:T	eQTLcatalogue	TwinsUK_ge_fat	ENSG00000166377	T	3.55823e-08	0.0796346	0.000177912	C	-	18	76933569	ATP9B	1
18:76937634:A:T	eQTLcatalogue	TwinsUK_ge_fat	ENSG00000166377	T	3.55823e-08	0.0796346	0.000177912	A	-	18	76937634	ATP9B	1
18:76944374:G:T	eQTLcatalogue	TwinsUK_ge_fat	ENSG00000166377	T	6.47331e-08	0.0787729	0.000323665	G	-	18	76944374	ATP9B	1
18:76947358:C:T	eQTLcatalogue	TwinsUK_ge_fat	ENSG00000166377	C	6.47331e-08	0.0787729	0.000323665	T	-	18	76947358	ATP9B	1
18:76947944:G:T	eQTLcatalogue	TwinsUK_ge_fat	ENSG00000166377	T	6.47331e-08	0.0787729	0.000323665	G	-	18	76947944	ATP9B	1
18:76948847:C:T	eQTLcatalogue	TwinsUK_ge_fat	ENSG00000166377	T	2.84144e-08	0.0801694	0.000142072	C	-	18	76948847	ATP9B	1
18:76950363:C:T	eQTLcatalogue	TwinsUK_ge_fat	ENSG00000166377	C	4.63605e-08	0.0795911	0.000231803	T	-	18	76950363	ATP9B	1
18:76807781:A:G	eQTLcatalogue	TwinsUK_ge_LCL	ENSG00000166377	G	2.67488e-07	0.0450064	0.00133744	G	+	18	76807781	ATP9B	1
18:76812450:C:T	eQTLcatalogue	TwinsUK_ge_LCL	ENSG00000166377	C	5.05764e-09	-0.0518202	2.52882e-05	T	+	18	76812450	ATP9B	1
18:76819843:A:T	eQTLcatalogue	TwinsUK_ge_LCL	ENSG00000166377	T	5.89414e-08	0.0476515	0.000294707	T	+	18	76819843	ATP9B	1
18:76910760:C:T	eQTLcatalogue	TwinsUK_ge_LCL	ENSG00000166377	C	6.48294e-08	-0.0473058	0.000324147	T	+	18	76910760	ATP9B	1
18:76916427:C:G	eQTLcatalogue	TwinsUK_ge_LCL	ENSG00000166377	G	8.08699e-08	-0.0471694	0.00040435	C	+	18	76916427	ATP9B	1
18:76929857:C:G	eQTLcatalogue	TwinsUK_ge_LCL	ENSG00000166377	C	7.28509e-08	-0.0473906	0.000364254	G	+	18	76929857	ATP9B	1
18:76932463:C:G	eQTLcatalogue	TwinsUK_ge_LCL	ENSG00000166377	C	1.84797e-06	-0.0419509	0.00923985	NA	NA	18	76932463	ATP9B	1
18:76945115:C:T	eQTLcatalogue	TwinsUK_ge_LCL	ENSG00000166377	C	1.27614e-06	-0.0443877	0.0063807	T	+	18	76945115	ATP9B	1
18:76784205:A:G	PsychENCODE	PsychENCODE_eQTLs	ENSG00000166377	G	5.88294e-15	-0.0938803	2.17606e-12	A	+	18	76784205	ATP9B	1
18:76787149:C:T	PsychENCODE	PsychENCODE_eQTLs	ENSG00000166377	T	1.70051e-14	-0.0905653	6.04555e-12	C	+	18	76787149	ATP9B	1
18:76788950:A:G	PsychENCODE	PsychENCODE_eQTLs	ENSG00000166377	A	2.07874e-14	-0.0902276	7.32997e-12	G	+	18	76788950	ATP9B	1
18:76791547:A:G	PsychENCODE	PsychENCODE_eQTLs	ENSG00000166377	A	1.9662e-14	-0.0902816	6.95007e-12	G	+	18	76791547	ATP9B	1
18:76792107:A:G	PsychENCODE	PsychENCODE_eQTLs	ENSG00000166377	A	1.92916e-14	-0.0902985	6.8245e-12	G	+	18	76792107	ATP9B	1
18:76792749:C:T	PsychENCODE	PsychENCODE_eQTLs	ENSG00000166377	T	2.57137e-14	-0.0899171	8.98644e-12	C	+	18	76792749	ATP9B	1
18:76792759:C:T	PsychENCODE	PsychENCODE_eQTLs	ENSG00000166377	T	2.56483e-14	-0.0899194	8.96457e-12	C	+	18	76792759	ATP9B	1
18:76793050:C:T	PsychENCODE	PsychENCODE_eQTLs	ENSG00000166377	T	1.89097e-14	-0.090318	6.69466e-12	C	+	18	76793050	ATP9B	1
18:76798090:C:G	PsychENCODE	PsychENCODE_eQTLs	ENSG00000166377	C	2.48997e-14	-0.0899587	8.71474e-12	G	+	18	76798090	ATP9B	1
18:76805364:C:T	PsychENCODE	PsychENCODE_eQTLs	ENSG00000166377	C	2.15953e-14	-0.0899964	7.60187e-12	T	+	18	76805364	ATP9B	1
18:76806839:A:G	PsychENCODE	PsychENCODE_eQTLs	ENSG00000166377	A	2.88732e-14	-0.0896439	1.00445e-11	G	+	18	76806839	ATP9B	1
18:76807185:C:T	PsychENCODE	PsychENCODE_eQTLs	ENSG00000166377	T	5.11273e-15	-0.0945035	1.90085e-12	C	+	18	76807185	ATP9B	1
18:76807734:C:T	PsychENCODE	PsychENCODE_eQTLs	ENSG00000166377	C	5.55021e-14	-0.0883323	1.87943e-11	T	+	18	76807734	ATP9B	1
18:76808881:A:G	PsychENCODE	PsychENCODE_eQTLs	ENSG00000166377	A	6.30655e-38	0.172733	8.87521e-35	A	+	18	76808881	ATP9B	1
18:76817221:A:G	PsychENCODE	PsychENCODE_eQTLs	ENSG00000166377	A	8.03205e-46	0.196245	1.52613e-42	A	+	18	76817221	ATP9B	1
18:76817760:A:G	PsychENCODE	PsychENCODE_eQTLs	ENSG00000166377	A	1.00035e-45	0.195828	1.89423e-42	A	+	18	76817760	ATP9B	1
18:76818154:C:T	PsychENCODE	PsychENCODE_eQTLs	ENSG00000166377	C	1.6647e-38	0.189589	2.39656e-35	C	+	18	76818154	ATP9B	1
18:76818160:C:G	PsychENCODE	PsychENCODE_eQTLs	ENSG00000166377	G	2.80384e-45	0.195701	5.23179e-42	G	+	18	76818160	ATP9B	1
18:76818201:C:G	PsychENCODE	PsychENCODE_eQTLs	ENSG00000166377	C	3.05589e-45	0.195539	5.69367e-42	C	+	18	76818201	ATP9B	1
18:76818661:A:G	PsychENCODE	PsychENCODE_eQTLs	ENSG00000166377	G	3.2763e-45	-0.194064	6.098e-42	A	+	18	76818661	ATP9B	1
18:76819227:C:T	PsychENCODE	PsychENCODE_eQTLs	ENSG00000166377	T	6.52224e-39	0.189528	9.53521e-36	T	+	18	76819227	ATP9B	1
18:76819843:A:T	PsychENCODE	PsychENCODE_eQTLs	ENSG00000166377	A	1.75175e-10	-0.0791271	4.09883e-08	T	+	18	76819843	ATP9B	1
18:76826317:G:T	PsychENCODE	PsychENCODE_eQTLs	ENSG00000166377	T	5.72296e-46	0.195942	1.09311e-42	T	+	18	76826317	ATP9B	1
18:76829525:A:G	PsychENCODE	PsychENCODE_eQTLs	ENSG00000166377	G	6.41705e-46	0.195807	1.22378e-42	G	+	18	76829525	ATP9B	1
18:76829773:C:T	PsychENCODE	PsychENCODE_eQTLs	ENSG00000166377	T	5.91629e-46	0.195917	1.1295e-42	T	+	18	76829773	ATP9B	1
18:76833114:A:G	PsychENCODE	PsychENCODE_eQTLs	ENSG00000166377	A	4.40956e-46	0.196176	8.45588e-43	A	+	18	76833114	ATP9B	1
18:76834267:A:G	PsychENCODE	PsychENCODE_eQTLs	ENSG00000166377	A	7.57749e-46	0.19561	1.44136e-42	A	+	18	76834267	ATP9B	1
18:76837249:C:T	PsychENCODE	PsychENCODE_eQTLs	ENSG00000166377	T	8.3316e-46	0.195476	1.58226e-42	T	+	18	76837249	ATP9B	1
18:76838877:A:G	PsychENCODE	PsychENCODE_eQTLs	ENSG00000166377	A	8.57686e-46	0.19542	1.62812e-42	A	+	18	76838877	ATP9B	1
18:76842460:A:G	PsychENCODE	PsychENCODE_eQTLs	ENSG00000166377	A	9.07847e-46	0.195302	1.72174e-42	A	+	18	76842460	ATP9B	1
18:76842644:C:T	PsychENCODE	PsychENCODE_eQTLs	ENSG00000166377	T	9.0287e-46	0.195304	1.71249e-42	T	+	18	76842644	ATP9B	1
18:76843314:C:G	PsychENCODE	PsychENCODE_eQTLs	ENSG00000166377	G	9.22913e-46	0.195268	1.74979e-42	G	+	18	76843314	ATP9B	1
18:76849822:A:T	PsychENCODE	PsychENCODE_eQTLs	ENSG00000166377	A	1.04374e-45	0.195014	1.97506e-42	A	+	18	76849822	ATP9B	1
18:76850408:C:G	PsychENCODE	PsychENCODE_eQTLs	ENSG00000166377	G	1.04473e-45	0.194996	1.97684e-42	G	+	18	76850408	ATP9B	1
18:76854395:C:G	PsychENCODE	PsychENCODE_eQTLs	ENSG00000166377	C	1.12935e-45	0.194838	2.13431e-42	C	+	18	76854395	ATP9B	1
18:76859171:C:G	PsychENCODE	PsychENCODE_eQTLs	ENSG00000166377	C	1.19075e-45	0.194733	2.2482e-42	C	+	18	76859171	ATP9B	1
18:76860059:A:G	PsychENCODE	PsychENCODE_eQTLs	ENSG00000166377	A	5.55688e-35	0.156083	6.90099e-32	A	+	18	76860059	ATP9B	1
18:76860568:A:G	PsychENCODE	PsychENCODE_eQTLs	ENSG00000166377	G	1.23477e-45	0.194652	2.32976e-42	G	+	18	76860568	ATP9B	1
18:76862008:C:T	PsychENCODE	PsychENCODE_eQTLs	ENSG00000166377	T	1.25049e-45	0.194611	2.35907e-42	T	+	18	76862008	ATP9B	1
18:76865731:A:T	PsychENCODE	PsychENCODE_eQTLs	ENSG00000166377	T	1.35832e-45	0.194433	2.55879e-42	T	+	18	76865731	ATP9B	1
18:76870831:A:G	PsychENCODE	PsychENCODE_eQTLs	ENSG00000166377	G	1.42667e-45	0.194249	2.68612e-42	G	+	18	76870831	ATP9B	1
18:76872238:A:G	PsychENCODE	PsychENCODE_eQTLs	ENSG00000166377	A	3.713e-45	0.194804	6.8971e-42	A	+	18	76872238	ATP9B	1
18:76874460:C:T	PsychENCODE	PsychENCODE_eQTLs	ENSG00000166377	T	1.1574e-45	0.194351	2.18643e-42	T	+	18	76874460	ATP9B	1
18:76877915:A:G	PsychENCODE	PsychENCODE_eQTLs	ENSG00000166377	G	9.99925e-46	0.194393	1.89347e-42	G	+	18	76877915	ATP9B	1
18:76887699:A:G	PsychENCODE	PsychENCODE_eQTLs	ENSG00000166377	A	7.6292e-46	0.194354	1.45105e-42	A	+	18	76887699	ATP9B	1
18:76888590:C:T	PsychENCODE	PsychENCODE_eQTLs	ENSG00000166377	T	1.02979e-43	0.187831	1.79737e-40	T	+	18	76888590	ATP9B	1
18:76888928:C:T	PsychENCODE	PsychENCODE_eQTLs	ENSG00000166377	C	1.52675e-43	0.187468	2.64978e-40	C	+	18	76888928	ATP9B	1
18:76889938:C:T	PsychENCODE	PsychENCODE_eQTLs	ENSG00000166377	T	7.54143e-46	0.194379	1.43459e-42	T	+	18	76889938	ATP9B	1
18:76889962:A:G	PsychENCODE	PsychENCODE_eQTLs	ENSG00000166377	G	1.53244e-43	0.187473	2.6595e-40	G	+	18	76889962	ATP9B	1
18:76890119:A:G	PsychENCODE	PsychENCODE_eQTLs	ENSG00000166377	G	7.55606e-46	0.194375	1.4373e-42	G	+	18	76890119	ATP9B	1
18:76890199:A:G	PsychENCODE	PsychENCODE_eQTLs	ENSG00000166377	A	1.53147e-43	0.187475	2.65788e-40	A	+	18	76890199	ATP9B	1
18:76890251:A:G	PsychENCODE	PsychENCODE_eQTLs	ENSG00000166377	A	1.53179e-43	0.187477	2.65841e-40	A	+	18	76890251	ATP9B	1
18:76891893:A:G	PsychENCODE	PsychENCODE_eQTLs	ENSG00000166377	A	1.54183e-43	0.187482	2.67553e-40	A	+	18	76891893	ATP9B	1
18:76891947:A:G	PsychENCODE	PsychENCODE_eQTLs	ENSG00000166377	G	1.54452e-43	0.187481	2.68013e-40	G	+	18	76891947	ATP9B	1
18:76892246:A:T	PsychENCODE	PsychENCODE_eQTLs	ENSG00000166377	A	7.6502e-46	0.194382	1.45492e-42	A	+	18	76892246	ATP9B	1
18:76893422:C:T	PsychENCODE	PsychENCODE_eQTLs	ENSG00000166377	T	7.67683e-46	0.194394	1.45985e-42	T	+	18	76893422	ATP9B	1
18:76895796:C:T	PsychENCODE	PsychENCODE_eQTLs	ENSG00000166377	T	1.56242e-43	0.187485	2.71073e-40	T	+	18	76895796	ATP9B	1
18:76895869:C:T	PsychENCODE	PsychENCODE_eQTLs	ENSG00000166377	T	1.10507e-43	0.188235	1.9268e-40	T	+	18	76895869	ATP9B	1
18:76895918:C:T	PsychENCODE	PsychENCODE_eQTLs	ENSG00000166377	T	7.75703e-46	0.194387	1.47485e-42	T	+	18	76895918	ATP9B	1
18:76896590:A:G	PsychENCODE	PsychENCODE_eQTLs	ENSG00000166377	A	7.74895e-46	0.19439	1.47335e-42	A	+	18	76896590	ATP9B	1
18:76897458:A:G	PsychENCODE	PsychENCODE_eQTLs	ENSG00000166377	A	1.60981e-45	0.193442	3.02631e-42	A	+	18	76897458	ATP9B	1
18:76900295:C:T	PsychENCODE	PsychENCODE_eQTLs	ENSG00000166377	C	7.76973e-46	0.194404	1.47719e-42	C	+	18	76900295	ATP9B	1
18:76901223:A:C	PsychENCODE	PsychENCODE_eQTLs	ENSG00000166377	C	1.79608e-45	0.19332	3.3707e-42	C	+	18	76901223	ATP9B	1
18:76908126:C:T	PsychENCODE	PsychENCODE_eQTLs	ENSG00000166377	T	7.97647e-46	0.194413	1.51581e-42	T	+	18	76908126	ATP9B	1
18:76908454:A:G	PsychENCODE	PsychENCODE_eQTLs	ENSG00000166377	G	8.00001e-46	0.194412	1.52019e-42	G	+	18	76908454	ATP9B	1
18:76910760:C:T	PsychENCODE	PsychENCODE_eQTLs	ENSG00000166377	T	4.37328e-09	0.0691157	8.5527e-07	T	+	18	76910760	ATP9B	1
18:76916427:C:G	PsychENCODE	PsychENCODE_eQTLs	ENSG00000166377	C	4.61583e-09	0.0690133	8.99845e-07	C	+	18	76916427	ATP9B	1
18:76917056:A:G	PsychENCODE	PsychENCODE_eQTLs	ENSG00000166377	G	8.58184e-46	0.194398	1.62905e-42	G	+	18	76917056	ATP9B	1
18:76922911:A:G	PsychENCODE	PsychENCODE_eQTLs	ENSG00000166377	G	9.40477e-46	0.194369	1.78262e-42	G	+	18	76922911	ATP9B	1
18:76928126:A:G	PsychENCODE	PsychENCODE_eQTLs	ENSG00000166377	G	1.30894e-45	0.19428	2.46766e-42	G	+	18	76928126	ATP9B	1
18:76928989:A:G	PsychENCODE	PsychENCODE_eQTLs	ENSG00000166377	A	1.41692e-45	0.194238	2.66793e-42	A	+	18	76928989	ATP9B	1
18:76929857:C:G	PsychENCODE	PsychENCODE_eQTLs	ENSG00000166377	G	1.19257e-08	0.0669465	2.19293e-06	G	+	18	76929857	ATP9B	1
18:76930914:C:T	PsychENCODE	PsychENCODE_eQTLs	ENSG00000166377	T	1.59621e-45	0.194154	3.00096e-42	T	+	18	76930914	ATP9B	1
18:76931119:G:T	PsychENCODE	PsychENCODE_eQTLs	ENSG00000166377	G	1.63685e-45	0.194131	3.07608e-42	G	+	18	76931119	ATP9B	1
18:76932673:A:C	PsychENCODE	PsychENCODE_eQTLs	ENSG00000166377	A	1.85195e-45	0.194036	3.47415e-42	A	+	18	76932673	ATP9B	1
18:76933569:C:T	PsychENCODE	PsychENCODE_eQTLs	ENSG00000166377	C	2.11808e-45	0.193901	3.96685e-42	C	+	18	76933569	ATP9B	1
18:76937634:A:T	PsychENCODE	PsychENCODE_eQTLs	ENSG00000166377	A	2.24914e-43	0.188992	3.87659e-40	A	+	18	76937634	ATP9B	1
18:76944374:G:T	PsychENCODE	PsychENCODE_eQTLs	ENSG00000166377	G	3.87209e-43	0.188363	6.61553e-40	G	+	18	76944374	ATP9B	1
18:76947358:C:T	PsychENCODE	PsychENCODE_eQTLs	ENSG00000166377	T	1.49946e-42	0.18812	2.50143e-39	T	+	18	76947358	ATP9B	1
18:76947944:G:T	PsychENCODE	PsychENCODE_eQTLs	ENSG00000166377	G	1.50436e-41	0.182387	2.42101e-38	G	+	18	76947944	ATP9B	1
18:76948847:C:T	PsychENCODE	PsychENCODE_eQTLs	ENSG00000166377	C	9.29584e-41	0.18266	1.45785e-37	C	+	18	76948847	ATP9B	1
18:76950363:C:T	PsychENCODE	PsychENCODE_eQTLs	ENSG00000166377	T	1.70923e-42	0.188481	2.84515e-39	T	+	18	76950363	ATP9B	1
18:76784205:A:G	DICE	Monocyte_classical	ENSG00000166377	G	4.04206e-10	0.700229	0.049	A	-	18	76784205	ATP9B	1
18:76784486:C:CATACAT	DICE	Monocyte_classical	ENSG00000166377	C	9.61648e-11	0.725263	0.049	NA	NA	18	76784486	ATP9B	1
18:76785505:A:G	DICE	Monocyte_classical	ENSG00000166377	G	9.61648e-11	0.725263	0.049	A	-	18	76785505	ATP9B	1
18:76787149:C:T	DICE	Monocyte_classical	ENSG00000166377	T	9.61648e-11	0.725263	0.049	C	-	18	76787149	ATP9B	1
18:76788677:A:C	DICE	Monocyte_classical	ENSG00000166377	C	2.83038e-09	0.683829	0.049	A	-	18	76788677	ATP9B	1
18:76788950:A:G	DICE	Monocyte_classical	ENSG00000166377	A	9.61648e-11	0.725263	0.049	G	-	18	76788950	ATP9B	1
18:76791547:A:G	DICE	Monocyte_classical	ENSG00000166377	A	9.61648e-11	0.725263	0.049	G	-	18	76791547	ATP9B	1
18:76792107:A:G	DICE	Monocyte_classical	ENSG00000166377	A	9.61648e-11	0.725263	0.049	G	-	18	76792107	ATP9B	1
18:76792749:C:T	DICE	Monocyte_classical	ENSG00000166377	T	9.61648e-11	0.725263	0.049	C	-	18	76792749	ATP9B	1
18:76792759:C:T	DICE	Monocyte_classical	ENSG00000166377	T	9.61648e-11	0.725263	0.049	C	-	18	76792759	ATP9B	1
18:76793050:C:T	DICE	Monocyte_classical	ENSG00000166377	T	9.61648e-11	0.725263	0.049	C	-	18	76793050	ATP9B	1
18:76796981:A:G	DICE	Monocyte_classical	ENSG00000166377	G	1.44813e-11	0.768762	0.049	NA	NA	18	76796981	ATP9B	1
18:76798090:C:G	DICE	Monocyte_classical	ENSG00000166377	C	9.34793e-11	0.725541	0.049	G	-	18	76798090	ATP9B	1
18:76801306:A:G	DICE	Monocyte_classical	ENSG00000166377	A	7.47071e-11	0.72923	0.049	G	-	18	76801306	ATP9B	1
18:76805364:C:T	DICE	Monocyte_classical	ENSG00000166377	C	7.47071e-11	0.72923	0.049	T	-	18	76805364	ATP9B	1
18:76806839:A:G	DICE	Monocyte_classical	ENSG00000166377	A	7.47071e-11	0.72923	0.049	G	-	18	76806839	ATP9B	1
18:76807185:C:T	DICE	Monocyte_classical	ENSG00000166377	T	3.89103e-10	0.702628	0.049	C	-	18	76807185	ATP9B	1
18:76807734:C:T	DICE	Monocyte_classical	ENSG00000166377	C	1.85252e-11	0.767993	0.049	T	-	18	76807734	ATP9B	1
18:76807781:A:G	DICE	Monocyte_classical	ENSG00000166377	A	2.08666e-10	0.691737	0.049	G	-	18	76807781	ATP9B	1
18:76812450:C:T	DICE	Monocyte_classical	ENSG00000166377	T	2.31539e-09	-0.670801	0.049	T	-	18	76812450	ATP9B	1
18:76819843:A:T	DICE	Monocyte_classical	ENSG00000166377	A	6.3729e-12	0.751853	0.049	T	-	18	76819843	ATP9B	1
18:76910760:C:T	DICE	Monocyte_classical	ENSG00000166377	T	7.08428e-10	-0.708227	0.049	T	-	18	76910760	ATP9B	1
18:76916427:C:G	DICE	Monocyte_classical	ENSG00000166377	C	7.08428e-10	-0.708227	0.049	C	-	18	76916427	ATP9B	1
18:76929857:C:G	DICE	Monocyte_classical	ENSG00000166377	G	2.767e-12	-0.778468	0.049	G	-	18	76929857	ATP9B	1
18:76784205:A:G	DICE	Monocyte_non_classical	ENSG00000166377	G	5.30096e-06	0.527564	0.049	A	-	18	76784205	ATP9B	1
18:76784486:C:CATACAT	DICE	Monocyte_non_classical	ENSG00000166377	C	4.87615e-06	0.533616	0.049	NA	NA	18	76784486	ATP9B	1
18:76785505:A:G	DICE	Monocyte_non_classical	ENSG00000166377	G	4.87615e-06	0.533616	0.049	A	-	18	76785505	ATP9B	1
18:76787149:C:T	DICE	Monocyte_non_classical	ENSG00000166377	T	4.87615e-06	0.533616	0.049	C	-	18	76787149	ATP9B	1
18:76788677:A:C	DICE	Monocyte_non_classical	ENSG00000166377	C	2.74165e-05	0.49852	0.049	A	-	18	76788677	ATP9B	1
18:76788950:A:G	DICE	Monocyte_non_classical	ENSG00000166377	A	4.87615e-06	0.533616	0.049	G	-	18	76788950	ATP9B	1
18:76791547:A:G	DICE	Monocyte_non_classical	ENSG00000166377	A	4.87615e-06	0.533616	0.049	G	-	18	76791547	ATP9B	1
18:76792107:A:G	DICE	Monocyte_non_classical	ENSG00000166377	A	4.87615e-06	0.533616	0.049	G	-	18	76792107	ATP9B	1
18:76792749:C:T	DICE	Monocyte_non_classical	ENSG00000166377	T	4.87615e-06	0.533616	0.049	C	-	18	76792749	ATP9B	1
18:76792759:C:T	DICE	Monocyte_non_classical	ENSG00000166377	T	4.87615e-06	0.533616	0.049	C	-	18	76792759	ATP9B	1
18:76793050:C:T	DICE	Monocyte_non_classical	ENSG00000166377	T	4.87615e-06	0.533616	0.049	C	-	18	76793050	ATP9B	1
18:76796981:A:G	DICE	Monocyte_non_classical	ENSG00000166377	G	9.54936e-07	0.582855	0.049	NA	NA	18	76796981	ATP9B	1
18:76798090:C:G	DICE	Monocyte_non_classical	ENSG00000166377	C	5.08583e-06	0.532633	0.049	G	-	18	76798090	ATP9B	1
18:76801306:A:G	DICE	Monocyte_non_classical	ENSG00000166377	A	5.92564e-06	0.529934	0.049	G	-	18	76801306	ATP9B	1
18:76805364:C:T	DICE	Monocyte_non_classical	ENSG00000166377	C	5.92564e-06	0.529934	0.049	T	-	18	76805364	ATP9B	1
18:76806839:A:G	DICE	Monocyte_non_classical	ENSG00000166377	A	5.92564e-06	0.529934	0.049	G	-	18	76806839	ATP9B	1
18:76807185:C:T	DICE	Monocyte_non_classical	ENSG00000166377	T	1.01138e-05	0.51476	0.049	C	-	18	76807185	ATP9B	1
18:76807734:C:T	DICE	Monocyte_non_classical	ENSG00000166377	C	1.52617e-06	0.574367	0.049	T	-	18	76807734	ATP9B	1
18:76807781:A:G	DICE	Monocyte_non_classical	ENSG00000166377	A	1.36548e-06	0.541566	0.049	G	-	18	76807781	ATP9B	1
18:76812450:C:T	DICE	Monocyte_non_classical	ENSG00000166377	T	3.56847e-05	-0.479953	0.049	T	-	18	76812450	ATP9B	1
18:76819843:A:T	DICE	Monocyte_non_classical	ENSG00000166377	A	1.31024e-07	0.598688	0.049	T	-	18	76819843	ATP9B	1
18:76910760:C:T	DICE	Monocyte_non_classical	ENSG00000166377	T	1.91659e-05	-0.509928	0.049	T	-	18	76910760	ATP9B	1
18:76916427:C:G	DICE	Monocyte_non_classical	ENSG00000166377	C	1.91659e-05	-0.509928	0.049	C	-	18	76916427	ATP9B	1
18:76929857:C:G	DICE	Monocyte_non_classical	ENSG00000166377	G	2.25433e-07	-0.60233	0.049	G	-	18	76929857	ATP9B	1
18:76784205:A:G	eQTLGen	eQTLGen_cis_eQTLs	ENSG00000166377	A	3.678e-303	-37.2165	0	A	-	18	76784205	ATP9B	1
18:76785505:A:G	eQTLGen	eQTLGen_cis_eQTLs	ENSG00000166377	A	4.0982e-307	-37.4601	0	A	-	18	76785505	ATP9B	1
18:76787149:C:T	eQTLGen	eQTLGen_cis_eQTLs	ENSG00000166377	C	2.2285e-306	-37.4148	0	C	-	18	76787149	ATP9B	1
18:76788677:A:C	eQTLGen	eQTLGen_cis_eQTLs	ENSG00000166377	A	3.27170000000001e-310	-37.6802	0	A	-	18	76788677	ATP9B	1
18:76788950:A:G	eQTLGen	eQTLGen_cis_eQTLs	ENSG00000166377	G	3.27170000000001e-310	-37.7601	0	G	-	18	76788950	ATP9B	1
18:76791547:A:G	eQTLGen	eQTLGen_cis_eQTLs	ENSG00000166377	G	3.27170000000001e-310	-37.7951	0	G	-	18	76791547	ATP9B	1
18:76792107:A:G	eQTLGen	eQTLGen_cis_eQTLs	ENSG00000166377	G	3.27170000000001e-310	-37.837	0	G	-	18	76792107	ATP9B	1
18:76792749:C:T	eQTLGen	eQTLGen_cis_eQTLs	ENSG00000166377	C	3.27170000000001e-310	-37.8974	0	C	-	18	76792749	ATP9B	1
18:76792759:C:T	eQTLGen	eQTLGen_cis_eQTLs	ENSG00000166377	C	3.27170000000001e-310	-37.8877	0	C	-	18	76792759	ATP9B	1
18:76793050:C:T	eQTLGen	eQTLGen_cis_eQTLs	ENSG00000166377	C	3.27170000000001e-310	-37.8249	0	C	-	18	76793050	ATP9B	1
18:76798090:C:G	eQTLGen	eQTLGen_cis_eQTLs	ENSG00000166377	G	3.27170000000001e-310	-37.949	0	G	-	18	76798090	ATP9B	1
18:76801306:A:G	eQTLGen	eQTLGen_cis_eQTLs	ENSG00000166377	G	3.27170000000001e-310	-38.1487	0	G	-	18	76801306	ATP9B	1
18:76805364:C:T	eQTLGen	eQTLGen_cis_eQTLs	ENSG00000166377	T	3.27170000000001e-310	-38.0826	0	T	-	18	76805364	ATP9B	1
18:76806839:A:G	eQTLGen	eQTLGen_cis_eQTLs	ENSG00000166377	G	3.27170000000001e-310	-38.2107	0	G	-	18	76806839	ATP9B	1
18:76807185:C:T	eQTLGen	eQTLGen_cis_eQTLs	ENSG00000166377	C	3.27170000000001e-310	-38.3686	0	C	-	18	76807185	ATP9B	1
18:76807734:C:T	eQTLGen	eQTLGen_cis_eQTLs	ENSG00000166377	T	3.27170000000001e-310	-39.3156	0	T	-	18	76807734	ATP9B	1
18:76807781:A:G	eQTLGen	eQTLGen_cis_eQTLs	ENSG00000166377	G	3.27170000000001e-310	-49.5392	0	G	-	18	76807781	ATP9B	1
18:76808881:A:G	eQTLGen	eQTLGen_cis_eQTLs	ENSG00000166377	A	2.614e-220	-31.6835	0	A	-	18	76808881	ATP9B	1
18:76812450:C:T	eQTLGen	eQTLGen_cis_eQTLs	ENSG00000166377	T	3.27170000000001e-310	-53.6684	0	T	-	18	76812450	ATP9B	1
18:76813338:A:G	eQTLGen	eQTLGen_cis_eQTLs	ENSG00000166377	A	6.3705e-228	-32.2315	0	A	-	18	76813338	ATP9B	1
18:76814582:C:T	eQTLGen	eQTLGen_cis_eQTLs	ENSG00000166377	C	5.709e-237	-32.8708	0	C	-	18	76814582	ATP9B	1
18:76814764:C:T	eQTLGen	eQTLGen_cis_eQTLs	ENSG00000166377	T	4.9395e-237	-32.8753	0	T	-	18	76814764	ATP9B	1
18:76817221:A:G	eQTLGen	eQTLGen_cis_eQTLs	ENSG00000166377	A	9.0625e-227	-32.149	0	A	-	18	76817221	ATP9B	1
18:76817760:A:G	eQTLGen	eQTLGen_cis_eQTLs	ENSG00000166377	A	3.7517e-224	-31.9612	0	A	-	18	76817760	ATP9B	1
18:76818154:C:T	eQTLGen	eQTLGen_cis_eQTLs	ENSG00000166377	C	1.6018e-233	-32.6288	0	C	-	18	76818154	ATP9B	1
18:76818160:C:G	eQTLGen	eQTLGen_cis_eQTLs	ENSG00000166377	G	1.288e-224	-31.9947	0	G	-	18	76818160	ATP9B	1
18:76818201:C:G	eQTLGen	eQTLGen_cis_eQTLs	ENSG00000166377	C	1.6014e-224	-31.9879	0	C	-	18	76818201	ATP9B	1
18:76818661:A:G	eQTLGen	eQTLGen_cis_eQTLs	ENSG00000166377	A	9.5928e-225	-32.0038	0	A	-	18	76818661	ATP9B	1
18:76819227:C:T	eQTLGen	eQTLGen_cis_eQTLs	ENSG00000166377	T	2.671e-234	-32.6835	0	T	-	18	76819227	ATP9B	1
18:76819843:A:T	eQTLGen	eQTLGen_cis_eQTLs	ENSG00000166377	T	3.27170000000001e-310	-54.147	0	T	-	18	76819843	ATP9B	1
18:76826317:G:T	eQTLGen	eQTLGen_cis_eQTLs	ENSG00000166377	T	4.343e-231	-32.4566	0	T	-	18	76826317	ATP9B	1
18:76829525:A:G	eQTLGen	eQTLGen_cis_eQTLs	ENSG00000166377	G	2.1872e-230	-32.4069	0	G	-	18	76829525	ATP9B	1
18:76829773:C:T	eQTLGen	eQTLGen_cis_eQTLs	ENSG00000166377	T	6.0111e-228	-32.2334	0	T	-	18	76829773	ATP9B	1
18:76833114:A:G	eQTLGen	eQTLGen_cis_eQTLs	ENSG00000166377	A	1.1834e-227	-32.2122	0	A	-	18	76833114	ATP9B	1
18:76834267:A:G	eQTLGen	eQTLGen_cis_eQTLs	ENSG00000166377	A	8.0081e-232	-32.5087	0	A	-	18	76834267	ATP9B	1
18:76837249:C:T	eQTLGen	eQTLGen_cis_eQTLs	ENSG00000166377	T	2.2236e-231	-32.4774	0	T	-	18	76837249	ATP9B	1
18:76838877:A:G	eQTLGen	eQTLGen_cis_eQTLs	ENSG00000166377	A	2.159e-230	-32.4072	0	A	-	18	76838877	ATP9B	1
18:76842460:A:G	eQTLGen	eQTLGen_cis_eQTLs	ENSG00000166377	A	1.168e-231	-32.4971	0	A	-	18	76842460	ATP9B	1
18:76842644:C:T	eQTLGen	eQTLGen_cis_eQTLs	ENSG00000166377	T	1.168e-231	-32.4971	0	T	-	18	76842644	ATP9B	1
18:76843314:C:G	eQTLGen	eQTLGen_cis_eQTLs	ENSG00000166377	G	1.2961e-231	-32.4939	0	G	-	18	76843314	ATP9B	1
18:76848355:A:G	eQTLGen	eQTLGen_cis_eQTLs	ENSG00000166377	A	2.7528e-232	-32.5415	0	A	-	18	76848355	ATP9B	1
18:76849822:A:T	eQTLGen	eQTLGen_cis_eQTLs	ENSG00000166377	A	7.1186e-230	-32.3705	0	A	-	18	76849822	ATP9B	1
18:76850408:C:G	eQTLGen	eQTLGen_cis_eQTLs	ENSG00000166377	G	3.413e-232	-32.535	0	G	-	18	76850408	ATP9B	1
18:76854395:C:G	eQTLGen	eQTLGen_cis_eQTLs	ENSG00000166377	C	6.2128e-232	-32.5166	0	C	-	18	76854395	ATP9B	1
18:76859171:C:G	eQTLGen	eQTLGen_cis_eQTLs	ENSG00000166377	C	5.3142e-232	-32.5214	0	C	-	18	76859171	ATP9B	1
18:76860059:A:G	eQTLGen	eQTLGen_cis_eQTLs	ENSG00000166377	A	7.6424e-231	-32.4394	0	A	-	18	76860059	ATP9B	1
18:76860568:A:G	eQTLGen	eQTLGen_cis_eQTLs	ENSG00000166377	G	8.8293e-232	-32.5057	0	G	-	18	76860568	ATP9B	1
18:76862008:C:T	eQTLGen	eQTLGen_cis_eQTLs	ENSG00000166377	T	7.9562e-232	-32.509	0	T	-	18	76862008	ATP9B	1
18:76865731:A:T	eQTLGen	eQTLGen_cis_eQTLs	ENSG00000166377	T	6.9126e-226	-32.0859	0	T	-	18	76865731	ATP9B	1
18:76867452:A:G	eQTLGen	eQTLGen_cis_eQTLs	ENSG00000166377	G	3.4386e-233	-32.6054	0	G	-	18	76867452	ATP9B	1
18:76870831:A:G	eQTLGen	eQTLGen_cis_eQTLs	ENSG00000166377	G	6.4754e-233	-32.5859	0	G	-	18	76870831	ATP9B	1
18:76872238:A:G	eQTLGen	eQTLGen_cis_eQTLs	ENSG00000166377	A	1.7177e-228	-32.2721	0	A	-	18	76872238	ATP9B	1
18:76874460:C:T	eQTLGen	eQTLGen_cis_eQTLs	ENSG00000166377	T	6.2128e-232	-32.5166	0	T	-	18	76874460	ATP9B	1
18:76875452:C:T	eQTLGen	eQTLGen_cis_eQTLs	ENSG00000166377	C	1.9888e-157	-26.7322	0	NA	NA	18	76875452	ATP9B	1
18:76876872:A:T	eQTLGen	eQTLGen_cis_eQTLs	ENSG00000166377	A	2.0466e-168	-27.6612	0	NA	NA	18	76876872	ATP9B	1
18:76877915:A:G	eQTLGen	eQTLGen_cis_eQTLs	ENSG00000166377	G	8.113e-232	-32.5083	0	G	-	18	76877915	ATP9B	1
18:76887699:A:G	eQTLGen	eQTLGen_cis_eQTLs	ENSG00000166377	A	9.5463e-232	-32.5032	0	A	-	18	76887699	ATP9B	1
18:76887893:C:T	eQTLGen	eQTLGen_cis_eQTLs	ENSG00000166377	T	1.5452e-235	-32.7704	0	T	-	18	76887893	ATP9B	1
18:76888590:C:T	eQTLGen	eQTLGen_cis_eQTLs	ENSG00000166377	T	1.7851e-235	-32.7662	0	T	-	18	76888590	ATP9B	1
18:76888928:C:T	eQTLGen	eQTLGen_cis_eQTLs	ENSG00000166377	C	1.6979e-227	-32.2012	0	C	-	18	76888928	ATP9B	1
18:76889938:C:T	eQTLGen	eQTLGen_cis_eQTLs	ENSG00000166377	T	2.7349e-232	-32.5418	0	T	-	18	76889938	ATP9B	1
18:76889962:A:G	eQTLGen	eQTLGen_cis_eQTLs	ENSG00000166377	G	1.4953e-235	-32.7715	0	G	-	18	76889962	ATP9B	1
18:76890119:A:G	eQTLGen	eQTLGen_cis_eQTLs	ENSG00000166377	G	7.4549e-232	-32.5108	0	G	-	18	76890119	ATP9B	1
18:76890199:A:G	eQTLGen	eQTLGen_cis_eQTLs	ENSG00000166377	A	5.2656e-235	-32.733	0	A	-	18	76890199	ATP9B	1
18:76890251:A:G	eQTLGen	eQTLGen_cis_eQTLs	ENSG00000166377	A	3.1581e-235	-32.7487	0	A	-	18	76890251	ATP9B	1
18:76891893:A:G	eQTLGen	eQTLGen_cis_eQTLs	ENSG00000166377	A	4.4407e-235	-32.7383	0	A	-	18	76891893	ATP9B	1
18:76891947:A:G	eQTLGen	eQTLGen_cis_eQTLs	ENSG00000166377	G	2.9191e-235	-32.7511	0	G	-	18	76891947	ATP9B	1
18:76892246:A:T	eQTLGen	eQTLGen_cis_eQTLs	ENSG00000166377	A	4.3998e-231	-32.4563	0	A	-	18	76892246	ATP9B	1
18:76893422:C:T	eQTLGen	eQTLGen_cis_eQTLs	ENSG00000166377	T	8.8869e-232	-32.5055	0	T	-	18	76893422	ATP9B	1
18:76893805:C:G	eQTLGen	eQTLGen_cis_eQTLs	ENSG00000166377	C	1.2245e-236	-32.8477	0	C	-	18	76893805	ATP9B	1
18:76895796:C:T	eQTLGen	eQTLGen_cis_eQTLs	ENSG00000166377	T	2.716e-235	-32.7532	0	T	-	18	76895796	ATP9B	1
18:76895869:C:T	eQTLGen	eQTLGen_cis_eQTLs	ENSG00000166377	T	7.5499e-235	-32.7221	0	T	-	18	76895869	ATP9B	1
18:76895918:C:T	eQTLGen	eQTLGen_cis_eQTLs	ENSG00000166377	T	1.2877e-231	-32.4942	0	T	-	18	76895918	ATP9B	1
18:76896590:A:G	eQTLGen	eQTLGen_cis_eQTLs	ENSG00000166377	A	9.7345e-232	-32.5026	0	A	-	18	76896590	ATP9B	1
18:76897122:C:G	eQTLGen	eQTLGen_cis_eQTLs	ENSG00000166377	C	1.271e-231	-32.4946	0	C	-	18	76897122	ATP9B	1
18:76897458:A:G	eQTLGen	eQTLGen_cis_eQTLs	ENSG00000166377	A	1.0188e-231	-32.5013	0	A	-	18	76897458	ATP9B	1
18:76900295:C:T	eQTLGen	eQTLGen_cis_eQTLs	ENSG00000166377	C	2.5458e-232	-32.544	0	C	-	18	76900295	ATP9B	1
18:76901223:A:C	eQTLGen	eQTLGen_cis_eQTLs	ENSG00000166377	C	1.271e-231	-32.4946	0	C	-	18	76901223	ATP9B	1
18:76906357:C:G	eQTLGen	eQTLGen_cis_eQTLs	ENSG00000166377	G	5.7593e-149	-25.994	0	NA	NA	18	76906357	ATP9B	1
18:76907334:G:T	eQTLGen	eQTLGen_cis_eQTLs	ENSG00000166377	T	4.4286e-232	-32.5269	0	T	-	18	76907334	ATP9B	1
18:76908126:C:T	eQTLGen	eQTLGen_cis_eQTLs	ENSG00000166377	T	2.2236e-231	-32.4772	0	T	-	18	76908126	ATP9B	1
18:76908454:A:G	eQTLGen	eQTLGen_cis_eQTLs	ENSG00000166377	G	1.6812e-231	-32.4858	0	G	-	18	76908454	ATP9B	1
18:76910760:C:T	eQTLGen	eQTLGen_cis_eQTLs	ENSG00000166377	T	3.27170000000001e-310	-53.8198	0	T	-	18	76910760	ATP9B	1
18:76916427:C:G	eQTLGen	eQTLGen_cis_eQTLs	ENSG00000166377	C	3.27170000000001e-310	-53.8142	0	C	-	18	76916427	ATP9B	1
18:76917056:A:G	eQTLGen	eQTLGen_cis_eQTLs	ENSG00000166377	G	7.1694e-232	-32.5122	0	G	-	18	76917056	ATP9B	1
18:76920205:A:G	eQTLGen	eQTLGen_cis_eQTLs	ENSG00000166377	A	1.4724e-234	-32.7016	0	A	-	18	76920205	ATP9B	1
18:76922911:A:G	eQTLGen	eQTLGen_cis_eQTLs	ENSG00000166377	G	2.0667e-232	-32.5503	0	G	-	18	76922911	ATP9B	1
18:76928126:A:G	eQTLGen	eQTLGen_cis_eQTLs	ENSG00000166377	G	3.7878e-232	-32.5317	0	G	-	18	76928126	ATP9B	1
18:76928989:A:G	eQTLGen	eQTLGen_cis_eQTLs	ENSG00000166377	A	4.3147e-232	-32.5276	0	A	-	18	76928989	ATP9B	1
18:76929857:C:G	eQTLGen	eQTLGen_cis_eQTLs	ENSG00000166377	G	3.27170000000001e-310	-54.2488	0	G	-	18	76929857	ATP9B	1
18:76930914:C:T	eQTLGen	eQTLGen_cis_eQTLs	ENSG00000166377	T	4.3147e-232	-32.5276	0	T	-	18	76930914	ATP9B	1
18:76931119:G:T	eQTLGen	eQTLGen_cis_eQTLs	ENSG00000166377	G	3.7145e-232	-32.5323	0	G	-	18	76931119	ATP9B	1
18:76932463:C:G	eQTLGen	eQTLGen_cis_eQTLs	ENSG00000166377	G	8.6091e-308	-37.5016	0	NA	NA	18	76932463	ATP9B	1
18:76932673:A:C	eQTLGen	eQTLGen_cis_eQTLs	ENSG00000166377	A	9.862e-232	-32.5023	0	A	-	18	76932673	ATP9B	1
18:76933569:C:T	eQTLGen	eQTLGen_cis_eQTLs	ENSG00000166377	C	7.1229e-232	-32.5124	0	C	-	18	76933569	ATP9B	1
18:76937634:A:T	eQTLGen	eQTLGen_cis_eQTLs	ENSG00000166377	A	1.2145e-231	-32.4959	0	A	-	18	76937634	ATP9B	1
18:76944374:G:T	eQTLGen	eQTLGen_cis_eQTLs	ENSG00000166377	G	2.9589e-229	-32.3265	0	G	-	18	76944374	ATP9B	1
18:76945115:C:T	eQTLGen	eQTLGen_cis_eQTLs	ENSG00000166377	T	3.27170000000001e-310	-51.4413	0	T	-	18	76945115	ATP9B	1
18:76947358:C:T	eQTLGen	eQTLGen_cis_eQTLs	ENSG00000166377	T	1.3302e-231	-32.4931	0	T	-	18	76947358	ATP9B	1
18:76947944:G:T	eQTLGen	eQTLGen_cis_eQTLs	ENSG00000166377	G	2.7093e-230	-32.4002	0	G	-	18	76947944	ATP9B	1
18:76948847:C:T	eQTLGen	eQTLGen_cis_eQTLs	ENSG00000166377	C	1.3375e-235	-32.7749	0	C	-	18	76948847	ATP9B	1
18:76950363:C:T	eQTLGen	eQTLGen_cis_eQTLs	ENSG00000166377	T	1.5414e-232	-32.5593	0	T	-	18	76950363	ATP9B	1
18:76784205:A:G	BIOSQTL	BIOS_eQTL_geneLevel	ENSG00000166377	A	4.91468e-76	-18.453	0	A	-	18	76784205	ATP9B	1
18:76784205:A:G	BIOSQTL	BIOS_eQTL_geneLevel	ENSG00000166377	A	2.73509e-08	-5.55755	4.02322e-05	A	-	18	76784205	ATP9B	1
18:76785505:A:G	BIOSQTL	BIOS_eQTL_geneLevel	ENSG00000166377	A	1.94218e-75	-18.3788	0	A	-	18	76785505	ATP9B	1
18:76785505:A:G	BIOSQTL	BIOS_eQTL_geneLevel	ENSG00000166377	A	3.49574e-08	-5.51453	4.57221e-05	A	-	18	76785505	ATP9B	1
18:76787149:C:T	BIOSQTL	BIOS_eQTL_geneLevel	ENSG00000166377	C	3.35607e-76	-18.4737	0	C	-	18	76787149	ATP9B	1
18:76787149:C:T	BIOSQTL	BIOS_eQTL_geneLevel	ENSG00000166377	C	1.73239e-08	-5.63668	2.90309e-05	C	-	18	76787149	ATP9B	1
18:76788677:A:C	BIOSQTL	BIOS_eQTL_geneLevel	ENSG00000166377	A	1.09364e-74	-18.2848	0	A	-	18	76788677	ATP9B	1
18:76788677:A:C	BIOSQTL	BIOS_eQTL_geneLevel	ENSG00000166377	A	1.97245e-08	-5.61434	3.47403e-05	A	-	18	76788677	ATP9B	1
18:76788950:A:G	BIOSQTL	BIOS_eQTL_geneLevel	ENSG00000166377	G	3.35607e-76	-18.4737	0	G	-	18	76788950	ATP9B	1
18:76788950:A:G	BIOSQTL	BIOS_eQTL_geneLevel	ENSG00000166377	G	1.59332e-08	-5.65103	2.32829e-05	G	-	18	76788950	ATP9B	1
18:76791547:A:G	BIOSQTL	BIOS_eQTL_geneLevel	ENSG00000166377	G	3.35607e-76	-18.4737	0	G	-	18	76791547	ATP9B	1
18:76791547:A:G	BIOSQTL	BIOS_eQTL_geneLevel	ENSG00000166377	G	1.59332e-08	-5.65103	2.32829e-05	G	-	18	76791547	ATP9B	1
18:76792107:A:G	BIOSQTL	BIOS_eQTL_geneLevel	ENSG00000166377	G	1.09223e-75	-18.41	0	G	-	18	76792107	ATP9B	1
18:76792107:A:G	BIOSQTL	BIOS_eQTL_geneLevel	ENSG00000166377	G	2.75711e-08	-5.55616	4.02322e-05	G	-	18	76792107	ATP9B	1
18:76792749:C:T	BIOSQTL	BIOS_eQTL_geneLevel	ENSG00000166377	C	3.35607e-76	-18.4737	0	C	-	18	76792749	ATP9B	1
18:76792749:C:T	BIOSQTL	BIOS_eQTL_geneLevel	ENSG00000166377	C	1.59332e-08	-5.65103	2.32829e-05	C	-	18	76792749	ATP9B	1
18:76792759:C:T	BIOSQTL	BIOS_eQTL_geneLevel	ENSG00000166377	C	3.35607e-76	-18.4737	0	C	-	18	76792759	ATP9B	1
18:76792759:C:T	BIOSQTL	BIOS_eQTL_geneLevel	ENSG00000166377	C	1.59332e-08	-5.65103	2.32829e-05	C	-	18	76792759	ATP9B	1
18:76793050:C:T	BIOSQTL	BIOS_eQTL_geneLevel	ENSG00000166377	C	5.95748e-76	-18.4427	0	C	-	18	76793050	ATP9B	1
18:76793050:C:T	BIOSQTL	BIOS_eQTL_geneLevel	ENSG00000166377	C	2.15095e-08	-5.59923	3.4654e-05	C	-	18	76793050	ATP9B	1
18:76798090:C:G	BIOSQTL	BIOS_eQTL_geneLevel	ENSG00000166377	G	3.35607e-76	-18.4737	0	G	-	18	76798090	ATP9B	1
18:76798090:C:G	BIOSQTL	BIOS_eQTL_geneLevel	ENSG00000166377	G	1.63272e-08	-5.64694	2.32612e-05	G	-	18	76798090	ATP9B	1
18:76801306:A:G	BIOSQTL	BIOS_eQTL_geneLevel	ENSG00000166377	G	3.35607e-76	-18.4737	0	G	-	18	76801306	ATP9B	1
18:76801306:A:G	BIOSQTL	BIOS_eQTL_geneLevel	ENSG00000166377	G	1.63272e-08	-5.64694	2.32612e-05	G	-	18	76801306	ATP9B	1
18:76805364:C:T	BIOSQTL	BIOS_eQTL_geneLevel	ENSG00000166377	T	4.86041e-76	-18.4538	0	T	-	18	76805364	ATP9B	1
18:76805364:C:T	BIOSQTL	BIOS_eQTL_geneLevel	ENSG00000166377	T	1.67112e-08	-5.64285	2.32491e-05	T	-	18	76805364	ATP9B	1
18:76806839:A:G	BIOSQTL	BIOS_eQTL_geneLevel	ENSG00000166377	G	2.45879e-75	-18.3659	0	G	-	18	76806839	ATP9B	1
18:76806839:A:G	BIOSQTL	BIOS_eQTL_geneLevel	ENSG00000166377	G	7.7965e-09	-5.77277	1.77294e-05	G	-	18	76806839	ATP9B	1
18:76807185:C:T	BIOSQTL	BIOS_eQTL_geneLevel	ENSG00000166377	C	8.37038e-77	-18.5485	0	C	-	18	76807185	ATP9B	1
18:76807185:C:T	BIOSQTL	BIOS_eQTL_geneLevel	ENSG00000166377	C	1.09061e-08	-5.71583	2.34742e-05	C	-	18	76807185	ATP9B	1
18:76807734:C:T	BIOSQTL	BIOS_eQTL_geneLevel	ENSG00000166377	T	1.86288e-77	-18.6292	0	T	-	18	76807734	ATP9B	1
18:76807734:C:T	BIOSQTL	BIOS_eQTL_geneLevel	ENSG00000166377	T	1.23372e-08	-5.69494	2.34206e-05	T	-	18	76807734	ATP9B	1
18:76807781:A:G	BIOSQTL	BIOS_eQTL_geneLevel	ENSG00000166377	G	1.22233e-134	-24.6945	0	G	-	18	76807781	ATP9B	1
18:76807781:A:G	BIOSQTL	BIOS_eQTL_geneLevel	ENSG00000166377	G	3.94484e-14	-7.56273	0	G	-	18	76807781	ATP9B	1
18:76808881:A:G	BIOSQTL	BIOS_eQTL_geneLevel	ENSG00000166377	A	4.67035e-34	-12.1667	0	A	-	18	76808881	ATP9B	1
18:76812450:C:T	BIOSQTL	BIOS_eQTL_geneLevel	ENSG00000166377	T	2.64744e-138	-25.0334	0	T	-	18	76812450	ATP9B	1
18:76812450:C:T	BIOSQTL	BIOS_eQTL_geneLevel	ENSG00000166377	T	8.38072e-14	-7.46405	0	T	-	18	76812450	ATP9B	1
18:76813338:A:G	BIOSQTL	BIOS_eQTL_geneLevel	ENSG00000166377	A	3.98733e-37	-12.7307	0	A	-	18	76813338	ATP9B	1
18:76814582:C:T	BIOSQTL	BIOS_eQTL_geneLevel	ENSG00000166377	C	9.02475e-33	-11.9225	0	C	-	18	76814582	ATP9B	1
18:76814764:C:T	BIOSQTL	BIOS_eQTL_geneLevel	ENSG00000166377	T	9.02475e-33	-11.9225	0	T	-	18	76814764	ATP9B	1
18:76817221:A:G	BIOSQTL	BIOS_eQTL_geneLevel	ENSG00000166377	A	1.86474e-37	-12.7898	0	A	-	18	76817221	ATP9B	1
18:76817760:A:G	BIOSQTL	BIOS_eQTL_geneLevel	ENSG00000166377	A	1.21367e-36	-12.6434	0	A	-	18	76817760	ATP9B	1
18:76818154:C:T	BIOSQTL	BIOS_eQTL_geneLevel	ENSG00000166377	C	2.4949e-32	-11.8376	0	C	-	18	76818154	ATP9B	1
18:76818160:C:G	BIOSQTL	BIOS_eQTL_geneLevel	ENSG00000166377	G	8.62733e-37	-12.6702	0	G	-	18	76818160	ATP9B	1
18:76818201:C:G	BIOSQTL	BIOS_eQTL_geneLevel	ENSG00000166377	C	1.27054e-36	-12.6398	0	C	-	18	76818201	ATP9B	1
18:76818661:A:G	BIOSQTL	BIOS_eQTL_geneLevel	ENSG00000166377	A	7.00998e-36	-12.505	0	A	-	18	76818661	ATP9B	1
18:76819227:C:T	BIOSQTL	BIOS_eQTL_geneLevel	ENSG00000166377	T	1.29008e-32	-11.8928	0	T	-	18	76819227	ATP9B	1
18:76819843:A:T	BIOSQTL	BIOS_eQTL_geneLevel	ENSG00000166377	T	5.13241e-153	-26.3499	0	T	-	18	76819843	ATP9B	1
18:76819843:A:T	BIOSQTL	BIOS_eQTL_geneLevel	ENSG00000166377	T	2.58036e-14	-7.6177	0	T	-	18	76819843	ATP9B	1
18:76826317:G:T	BIOSQTL	BIOS_eQTL_geneLevel	ENSG00000166377	T	1.65649e-37	-12.7992	0	T	-	18	76826317	ATP9B	1
18:76829525:A:G	BIOSQTL	BIOS_eQTL_geneLevel	ENSG00000166377	G	1.65649e-37	-12.7992	0	G	-	18	76829525	ATP9B	1
18:76829773:C:T	BIOSQTL	BIOS_eQTL_geneLevel	ENSG00000166377	T	1.65649e-37	-12.7992	0	T	-	18	76829773	ATP9B	1
18:76833114:A:G	BIOSQTL	BIOS_eQTL_geneLevel	ENSG00000166377	A	2.0092e-37	-12.784	0	A	-	18	76833114	ATP9B	1
18:76834267:A:G	BIOSQTL	BIOS_eQTL_geneLevel	ENSG00000166377	A	1.65649e-37	-12.7992	0	A	-	18	76834267	ATP9B	1
18:76837249:C:T	BIOSQTL	BIOS_eQTL_geneLevel	ENSG00000166377	T	1.65649e-37	-12.7992	0	T	-	18	76837249	ATP9B	1
18:76838877:A:G	BIOSQTL	BIOS_eQTL_geneLevel	ENSG00000166377	A	1.65649e-37	-12.7992	0	A	-	18	76838877	ATP9B	1
18:76842460:A:G	BIOSQTL	BIOS_eQTL_geneLevel	ENSG00000166377	A	1.65649e-37	-12.7992	0	A	-	18	76842460	ATP9B	1
18:76842644:C:T	BIOSQTL	BIOS_eQTL_geneLevel	ENSG00000166377	T	1.65649e-37	-12.7992	0	T	-	18	76842644	ATP9B	1
18:76843314:C:G	BIOSQTL	BIOS_eQTL_geneLevel	ENSG00000166377	G	1.65649e-37	-12.7992	0	G	-	18	76843314	ATP9B	1
18:76848355:A:G	BIOSQTL	BIOS_eQTL_geneLevel	ENSG00000166377	A	2.0092e-37	-12.784	0	A	-	18	76848355	ATP9B	1
18:76849822:A:T	BIOSQTL	BIOS_eQTL_geneLevel	ENSG00000166377	A	1.65649e-37	-12.7992	0	A	-	18	76849822	ATP9B	1
18:76850408:C:G	BIOSQTL	BIOS_eQTL_geneLevel	ENSG00000166377	G	1.65649e-37	-12.7992	0	G	-	18	76850408	ATP9B	1
18:76854395:C:G	BIOSQTL	BIOS_eQTL_geneLevel	ENSG00000166377	C	1.65649e-37	-12.7992	0	C	-	18	76854395	ATP9B	1
18:76859171:C:G	BIOSQTL	BIOS_eQTL_geneLevel	ENSG00000166377	C	2.00403e-37	-12.7842	0	C	-	18	76859171	ATP9B	1
18:76860059:A:G	BIOSQTL	BIOS_eQTL_geneLevel	ENSG00000166377	A	2.39918e-37	-12.7703	0	A	-	18	76860059	ATP9B	1
18:76860568:A:G	BIOSQTL	BIOS_eQTL_geneLevel	ENSG00000166377	G	2.00403e-37	-12.7842	0	G	-	18	76860568	ATP9B	1
18:76862008:C:T	BIOSQTL	BIOS_eQTL_geneLevel	ENSG00000166377	T	2.00403e-37	-12.7842	0	T	-	18	76862008	ATP9B	1
18:76865731:A:T	BIOSQTL	BIOS_eQTL_geneLevel	ENSG00000166377	T	2.00403e-37	-12.7842	0	T	-	18	76865731	ATP9B	1
18:76867452:A:G	BIOSQTL	BIOS_eQTL_geneLevel	ENSG00000166377	G	2.00403e-37	-12.7842	0	G	-	18	76867452	ATP9B	1
18:76870831:A:G	BIOSQTL	BIOS_eQTL_geneLevel	ENSG00000166377	G	2.00403e-37	-12.7842	0	G	-	18	76870831	ATP9B	1
18:76872238:A:G	BIOSQTL	BIOS_eQTL_geneLevel	ENSG00000166377	A	1.04709e-36	-12.6552	0	A	-	18	76872238	ATP9B	1
18:76874460:C:T	BIOSQTL	BIOS_eQTL_geneLevel	ENSG00000166377	T	2.00403e-37	-12.7842	0	T	-	18	76874460	ATP9B	1
18:76875452:C:T	BIOSQTL	BIOS_eQTL_geneLevel	ENSG00000166377	C	3.41976e-18	-8.69656	0	NA	NA	18	76875452	ATP9B	1
18:76876872:A:T	BIOSQTL	BIOS_eQTL_geneLevel	ENSG00000166377	A	2.00403e-37	-12.7842	0	NA	NA	18	76876872	ATP9B	1
18:76877915:A:G	BIOSQTL	BIOS_eQTL_geneLevel	ENSG00000166377	G	2.00403e-37	-12.7842	0	G	-	18	76877915	ATP9B	1
18:76887699:A:G	BIOSQTL	BIOS_eQTL_geneLevel	ENSG00000166377	A	1.65649e-37	-12.7992	0	A	-	18	76887699	ATP9B	1
18:76887893:C:T	BIOSQTL	BIOS_eQTL_geneLevel	ENSG00000166377	T	4.95448e-38	-12.8926	0	T	-	18	76887893	ATP9B	1
18:76888590:C:T	BIOSQTL	BIOS_eQTL_geneLevel	ENSG00000166377	T	4.95448e-38	-12.8926	0	T	-	18	76888590	ATP9B	1
18:76888928:C:T	BIOSQTL	BIOS_eQTL_geneLevel	ENSG00000166377	C	4.95448e-38	-12.8926	0	C	-	18	76888928	ATP9B	1
18:76889938:C:T	BIOSQTL	BIOS_eQTL_geneLevel	ENSG00000166377	T	1.65649e-37	-12.7992	0	T	-	18	76889938	ATP9B	1
18:76889962:A:G	BIOSQTL	BIOS_eQTL_geneLevel	ENSG00000166377	G	4.95448e-38	-12.8926	0	G	-	18	76889962	ATP9B	1
18:76890119:A:G	BIOSQTL	BIOS_eQTL_geneLevel	ENSG00000166377	G	3.09355e-37	-12.7505	0	G	-	18	76890119	ATP9B	1
18:76890199:A:G	BIOSQTL	BIOS_eQTL_geneLevel	ENSG00000166377	A	4.95448e-38	-12.8926	0	A	-	18	76890199	ATP9B	1
18:76890251:A:G	BIOSQTL	BIOS_eQTL_geneLevel	ENSG00000166377	A	4.95448e-38	-12.8926	0	A	-	18	76890251	ATP9B	1
18:76891893:A:G	BIOSQTL	BIOS_eQTL_geneLevel	ENSG00000166377	A	4.95448e-38	-12.8926	0	A	-	18	76891893	ATP9B	1
18:76891947:A:G	BIOSQTL	BIOS_eQTL_geneLevel	ENSG00000166377	G	4.95448e-38	-12.8926	0	G	-	18	76891947	ATP9B	1
18:76892246:A:T	BIOSQTL	BIOS_eQTL_geneLevel	ENSG00000166377	A	1.65649e-37	-12.7992	0	A	-	18	76892246	ATP9B	1
18:76893422:C:T	BIOSQTL	BIOS_eQTL_geneLevel	ENSG00000166377	T	1.65649e-37	-12.7992	0	T	-	18	76893422	ATP9B	1
18:76893805:C:G	BIOSQTL	BIOS_eQTL_geneLevel	ENSG00000166377	C	4.95448e-38	-12.8926	0	C	-	18	76893805	ATP9B	1
18:76895796:C:T	BIOSQTL	BIOS_eQTL_geneLevel	ENSG00000166377	T	4.95448e-38	-12.8926	0	T	-	18	76895796	ATP9B	1
18:76895869:C:T	BIOSQTL	BIOS_eQTL_geneLevel	ENSG00000166377	T	4.95448e-38	-12.8926	0	T	-	18	76895869	ATP9B	1
18:76895918:C:T	BIOSQTL	BIOS_eQTL_geneLevel	ENSG00000166377	T	2.98439e-37	-12.7533	0	T	-	18	76895918	ATP9B	1
18:76896590:A:G	BIOSQTL	BIOS_eQTL_geneLevel	ENSG00000166377	A	1.65649e-37	-12.7992	0	A	-	18	76896590	ATP9B	1
18:76897122:C:G	BIOSQTL	BIOS_eQTL_geneLevel	ENSG00000166377	C	1.65649e-37	-12.7992	0	C	-	18	76897122	ATP9B	1
18:76897458:A:G	BIOSQTL	BIOS_eQTL_geneLevel	ENSG00000166377	A	1.65649e-37	-12.7992	0	A	-	18	76897458	ATP9B	1
18:76900295:C:T	BIOSQTL	BIOS_eQTL_geneLevel	ENSG00000166377	C	2.77032e-37	-12.7591	0	C	-	18	76900295	ATP9B	1
18:76901223:A:C	BIOSQTL	BIOS_eQTL_geneLevel	ENSG00000166377	C	1.65649e-37	-12.7992	0	C	-	18	76901223	ATP9B	1
18:76907334:G:T	BIOSQTL	BIOS_eQTL_geneLevel	ENSG00000166377	T	1.65649e-37	-12.7992	0	T	-	18	76907334	ATP9B	1
18:76908126:C:T	BIOSQTL	BIOS_eQTL_geneLevel	ENSG00000166377	T	1.65649e-37	-12.7992	0	T	-	18	76908126	ATP9B	1
18:76908454:A:G	BIOSQTL	BIOS_eQTL_geneLevel	ENSG00000166377	G	1.65649e-37	-12.7992	0	G	-	18	76908454	ATP9B	1
18:76910760:C:T	BIOSQTL	BIOS_eQTL_geneLevel	ENSG00000166377	T	1.73506e-152	-26.3037	0	T	-	18	76910760	ATP9B	1
18:76910760:C:T	BIOSQTL	BIOS_eQTL_geneLevel	ENSG00000166377	T	1.10979e-14	-7.72587	0	T	-	18	76910760	ATP9B	1
18:76916427:C:G	BIOSQTL	BIOS_eQTL_geneLevel	ENSG00000166377	C	1.73506e-152	-26.3037	0	C	-	18	76916427	ATP9B	1
18:76916427:C:G	BIOSQTL	BIOS_eQTL_geneLevel	ENSG00000166377	C	1.10979e-14	-7.72587	0	C	-	18	76916427	ATP9B	1
18:76917056:A:G	BIOSQTL	BIOS_eQTL_geneLevel	ENSG00000166377	G	1.65649e-37	-12.7992	0	G	-	18	76917056	ATP9B	1
18:76920205:A:G	BIOSQTL	BIOS_eQTL_geneLevel	ENSG00000166377	A	1.65649e-37	-12.7992	0	A	-	18	76920205	ATP9B	1
18:76922911:A:G	BIOSQTL	BIOS_eQTL_geneLevel	ENSG00000166377	G	1.65649e-37	-12.7992	0	G	-	18	76922911	ATP9B	1
18:76928126:A:G	BIOSQTL	BIOS_eQTL_geneLevel	ENSG00000166377	G	1.65649e-37	-12.7992	0	G	-	18	76928126	ATP9B	1
18:76928989:A:G	BIOSQTL	BIOS_eQTL_geneLevel	ENSG00000166377	A	1.65649e-37	-12.7992	0	A	-	18	76928989	ATP9B	1
18:76929857:C:G	BIOSQTL	BIOS_eQTL_geneLevel	ENSG00000166377	G	1.36118e-154	-26.4871	0	G	-	18	76929857	ATP9B	1
18:76929857:C:G	BIOSQTL	BIOS_eQTL_geneLevel	ENSG00000166377	G	8.03668e-15	-7.76686	0	G	-	18	76929857	ATP9B	1
18:76930914:C:T	BIOSQTL	BIOS_eQTL_geneLevel	ENSG00000166377	T	1.65649e-37	-12.7992	0	T	-	18	76930914	ATP9B	1
18:76931119:G:T	BIOSQTL	BIOS_eQTL_geneLevel	ENSG00000166377	G	1.65649e-37	-12.7992	0	G	-	18	76931119	ATP9B	1
18:76932463:C:G	BIOSQTL	BIOS_eQTL_geneLevel	ENSG00000166377	G	1.01459e-106	-21.9426	0	NA	NA	18	76932463	ATP9B	1
18:76932463:C:G	BIOSQTL	BIOS_eQTL_geneLevel	ENSG00000166377	G	3.10694e-12	-6.97272	0	NA	NA	18	76932463	ATP9B	1
18:76932673:A:C	BIOSQTL	BIOS_eQTL_geneLevel	ENSG00000166377	A	1.65649e-37	-12.7992	0	A	-	18	76932673	ATP9B	1
18:76933569:C:T	BIOSQTL	BIOS_eQTL_geneLevel	ENSG00000166377	C	1.65649e-37	-12.7992	0	C	-	18	76933569	ATP9B	1
18:76937634:A:T	BIOSQTL	BIOS_eQTL_geneLevel	ENSG00000166377	A	1.65649e-37	-12.7992	0	A	-	18	76937634	ATP9B	1
18:76944374:G:T	BIOSQTL	BIOS_eQTL_geneLevel	ENSG00000166377	G	1.1223e-37	-12.8293	0	G	-	18	76944374	ATP9B	1
18:76945115:C:T	BIOSQTL	BIOS_eQTL_geneLevel	ENSG00000166377	T	1.68583e-124	-23.7319	0	T	-	18	76945115	ATP9B	1
18:76945115:C:T	BIOSQTL	BIOS_eQTL_geneLevel	ENSG00000166377	T	5.05241e-15	-7.82542	0	T	-	18	76945115	ATP9B	1
18:76947358:C:T	BIOSQTL	BIOS_eQTL_geneLevel	ENSG00000166377	T	1.87436e-37	-12.7895	0	T	-	18	76947358	ATP9B	1
18:76947944:G:T	BIOSQTL	BIOS_eQTL_geneLevel	ENSG00000166377	G	1.44645e-36	-12.6297	0	G	-	18	76947944	ATP9B	1
18:76948847:C:T	BIOSQTL	BIOS_eQTL_geneLevel	ENSG00000166377	C	4.79019e-38	-12.8952	0	C	-	18	76948847	ATP9B	1
18:76950363:C:T	BIOSQTL	BIOS_eQTL_geneLevel	ENSG00000166377	T	1.73061e-37	-12.7956	0	T	-	18	76950363	ATP9B	1
18:76784205:A:G	CMC	CMC_SVA_cis	ENSG00000166377	A	NA	1	0.009	A	+	18	76784205	ATP9B	1
18:76784486:C:CATACAT	CMC	CMC_SVA_cis	ENSG00000166377	CATACAT	NA	1	0.009	NA	NA	18	76784486	ATP9B	1
18:76785505:A:G	CMC	CMC_SVA_cis	ENSG00000166377	A	NA	1	0.009	A	+	18	76785505	ATP9B	1
18:76787149:C:T	CMC	CMC_SVA_cis	ENSG00000166377	C	NA	1	0.009	C	+	18	76787149	ATP9B	1
18:76788677:A:C	CMC	CMC_SVA_cis	ENSG00000166377	A	NA	1	0.009	A	+	18	76788677	ATP9B	1
18:76788950:A:G	CMC	CMC_SVA_cis	ENSG00000166377	G	NA	1	0.009	G	+	18	76788950	ATP9B	1
18:76791547:A:G	CMC	CMC_SVA_cis	ENSG00000166377	G	NA	1	0.009	G	+	18	76791547	ATP9B	1
18:76792107:A:G	CMC	CMC_SVA_cis	ENSG00000166377	G	NA	1	0.009	G	+	18	76792107	ATP9B	1
18:76792749:C:T	CMC	CMC_SVA_cis	ENSG00000166377	C	NA	1	0.009	C	+	18	76792749	ATP9B	1
18:76792759:C:T	CMC	CMC_SVA_cis	ENSG00000166377	C	NA	1	0.009	C	+	18	76792759	ATP9B	1
18:76793050:C:T	CMC	CMC_SVA_cis	ENSG00000166377	C	NA	1	0.009	C	+	18	76793050	ATP9B	1
18:76798090:C:G	CMC	CMC_SVA_cis	ENSG00000166377	G	NA	1	0.009	G	+	18	76798090	ATP9B	1
18:76801306:A:G	CMC	CMC_SVA_cis	ENSG00000166377	G	NA	1	0.009	G	+	18	76801306	ATP9B	1
18:76805364:C:T	CMC	CMC_SVA_cis	ENSG00000166377	T	NA	1	0.009	T	+	18	76805364	ATP9B	1
18:76806839:A:G	CMC	CMC_SVA_cis	ENSG00000166377	G	NA	1	0.009	G	+	18	76806839	ATP9B	1
18:76807185:C:T	CMC	CMC_SVA_cis	ENSG00000166377	C	NA	1	0.009	C	+	18	76807185	ATP9B	1
18:76807734:C:T	CMC	CMC_SVA_cis	ENSG00000166377	T	NA	1	0.009	T	+	18	76807734	ATP9B	1
18:76807781:A:G	CMC	CMC_SVA_cis	ENSG00000166377	G	NA	1	0.009	G	+	18	76807781	ATP9B	1
18:76808881:A:G	CMC	CMC_SVA_cis	ENSG00000166377	A	NA	1	0.009	A	+	18	76808881	ATP9B	1
18:76812450:C:T	CMC	CMC_SVA_cis	ENSG00000166377	T	NA	1	0.009	T	+	18	76812450	ATP9B	1
18:76813338:A:G	CMC	CMC_SVA_cis	ENSG00000166377	A	NA	1	0.009	A	+	18	76813338	ATP9B	1
18:76814582:C:T	CMC	CMC_SVA_cis	ENSG00000166377	C	NA	1	0.009	C	+	18	76814582	ATP9B	1
18:76814764:C:T	CMC	CMC_SVA_cis	ENSG00000166377	T	NA	1	0.009	T	+	18	76814764	ATP9B	1
18:76817221:A:G	CMC	CMC_SVA_cis	ENSG00000166377	A	NA	1	0.009	A	+	18	76817221	ATP9B	1
18:76817760:A:G	CMC	CMC_SVA_cis	ENSG00000166377	A	NA	1	0.009	A	+	18	76817760	ATP9B	1
18:76818154:C:T	CMC	CMC_SVA_cis	ENSG00000166377	C	NA	1	0.009	C	+	18	76818154	ATP9B	1
18:76818160:C:G	CMC	CMC_SVA_cis	ENSG00000166377	G	NA	1	0.009	G	+	18	76818160	ATP9B	1
18:76818201:C:G	CMC	CMC_SVA_cis	ENSG00000166377	C	NA	1	0.009	C	+	18	76818201	ATP9B	1
18:76818661:A:G	CMC	CMC_SVA_cis	ENSG00000166377	A	NA	1	0.009	A	+	18	76818661	ATP9B	1
18:76819227:C:T	CMC	CMC_SVA_cis	ENSG00000166377	T	NA	1	0.009	T	+	18	76819227	ATP9B	1
18:76819843:A:T	CMC	CMC_SVA_cis	ENSG00000166377	T	NA	1	0.009	T	+	18	76819843	ATP9B	1
18:76826317:G:T	CMC	CMC_SVA_cis	ENSG00000166377	T	NA	1	0.009	T	+	18	76826317	ATP9B	1
18:76829525:A:G	CMC	CMC_SVA_cis	ENSG00000166377	G	NA	1	0.009	G	+	18	76829525	ATP9B	1
18:76829773:C:T	CMC	CMC_SVA_cis	ENSG00000166377	T	NA	1	0.009	T	+	18	76829773	ATP9B	1
18:76830691:C:CAT	CMC	CMC_SVA_cis	ENSG00000166377	C	NA	1	0.009	NA	NA	18	76830691	ATP9B	1
18:76833114:A:G	CMC	CMC_SVA_cis	ENSG00000166377	A	NA	1	0.009	A	+	18	76833114	ATP9B	1
18:76834267:A:G	CMC	CMC_SVA_cis	ENSG00000166377	A	NA	1	0.009	A	+	18	76834267	ATP9B	1
18:76837249:C:T	CMC	CMC_SVA_cis	ENSG00000166377	T	NA	1	0.009	T	+	18	76837249	ATP9B	1
18:76838877:A:G	CMC	CMC_SVA_cis	ENSG00000166377	A	NA	1	0.009	A	+	18	76838877	ATP9B	1
18:76842460:A:G	CMC	CMC_SVA_cis	ENSG00000166377	A	NA	1	0.009	A	+	18	76842460	ATP9B	1
18:76842644:C:T	CMC	CMC_SVA_cis	ENSG00000166377	T	NA	1	0.009	T	+	18	76842644	ATP9B	1
18:76843314:C:G	CMC	CMC_SVA_cis	ENSG00000166377	G	NA	1	0.009	G	+	18	76843314	ATP9B	1
18:76848355:A:G	CMC	CMC_SVA_cis	ENSG00000166377	A	NA	1	0.009	A	+	18	76848355	ATP9B	1
18:76849822:A:T	CMC	CMC_SVA_cis	ENSG00000166377	A	NA	1	0.009	A	+	18	76849822	ATP9B	1
18:76850408:C:G	CMC	CMC_SVA_cis	ENSG00000166377	G	NA	1	0.009	G	+	18	76850408	ATP9B	1
18:76854395:C:G	CMC	CMC_SVA_cis	ENSG00000166377	C	NA	1	0.009	C	+	18	76854395	ATP9B	1
18:76859171:C:G	CMC	CMC_SVA_cis	ENSG00000166377	C	NA	1	0.009	C	+	18	76859171	ATP9B	1
18:76860059:A:G	CMC	CMC_SVA_cis	ENSG00000166377	A	NA	1	0.009	A	+	18	76860059	ATP9B	1
18:76860568:A:G	CMC	CMC_SVA_cis	ENSG00000166377	G	NA	1	0.009	G	+	18	76860568	ATP9B	1
18:76862008:C:T	CMC	CMC_SVA_cis	ENSG00000166377	T	NA	1	0.009	T	+	18	76862008	ATP9B	1
18:76865731:A:T	CMC	CMC_SVA_cis	ENSG00000166377	T	NA	1	0.009	T	+	18	76865731	ATP9B	1
18:76867452:A:G	CMC	CMC_SVA_cis	ENSG00000166377	G	NA	1	0.009	G	+	18	76867452	ATP9B	1
18:76870831:A:G	CMC	CMC_SVA_cis	ENSG00000166377	G	NA	1	0.009	G	+	18	76870831	ATP9B	1
18:76872238:A:G	CMC	CMC_SVA_cis	ENSG00000166377	A	NA	1	0.009	A	+	18	76872238	ATP9B	1
18:76874460:C:T	CMC	CMC_SVA_cis	ENSG00000166377	T	NA	1	0.009	T	+	18	76874460	ATP9B	1
18:76875452:C:T	CMC	CMC_SVA_cis	ENSG00000166377	C	NA	1	0.009	NA	NA	18	76875452	ATP9B	1
18:76876872:A:T	CMC	CMC_SVA_cis	ENSG00000166377	A	NA	1	0.009	NA	NA	18	76876872	ATP9B	1
18:76877915:A:G	CMC	CMC_SVA_cis	ENSG00000166377	G	NA	1	0.009	G	+	18	76877915	ATP9B	1
18:76887699:A:G	CMC	CMC_SVA_cis	ENSG00000166377	A	NA	1	0.009	A	+	18	76887699	ATP9B	1
18:76887893:C:T	CMC	CMC_SVA_cis	ENSG00000166377	T	NA	1	0.009	T	+	18	76887893	ATP9B	1
18:76888590:C:T	CMC	CMC_SVA_cis	ENSG00000166377	T	NA	1	0.009	T	+	18	76888590	ATP9B	1
18:76888928:C:T	CMC	CMC_SVA_cis	ENSG00000166377	C	NA	1	0.009	C	+	18	76888928	ATP9B	1
18:76889938:C:T	CMC	CMC_SVA_cis	ENSG00000166377	T	NA	1	0.009	T	+	18	76889938	ATP9B	1
18:76889962:A:G	CMC	CMC_SVA_cis	ENSG00000166377	G	NA	1	0.009	G	+	18	76889962	ATP9B	1
18:76890119:A:G	CMC	CMC_SVA_cis	ENSG00000166377	G	NA	1	0.009	G	+	18	76890119	ATP9B	1
18:76890199:A:G	CMC	CMC_SVA_cis	ENSG00000166377	A	NA	1	0.009	A	+	18	76890199	ATP9B	1
18:76890251:A:G	CMC	CMC_SVA_cis	ENSG00000166377	A	NA	1	0.009	A	+	18	76890251	ATP9B	1
18:76891893:A:G	CMC	CMC_SVA_cis	ENSG00000166377	A	NA	1	0.009	A	+	18	76891893	ATP9B	1
18:76891947:A:G	CMC	CMC_SVA_cis	ENSG00000166377	G	NA	1	0.009	G	+	18	76891947	ATP9B	1
18:76892158:G:GT	CMC	CMC_SVA_cis	ENSG00000166377	G	NA	1	0.009	NA	NA	18	76892158	ATP9B	1
18:76892246:A:T	CMC	CMC_SVA_cis	ENSG00000166377	A	NA	1	0.009	A	+	18	76892246	ATP9B	1
18:76893422:C:T	CMC	CMC_SVA_cis	ENSG00000166377	T	NA	1	0.009	T	+	18	76893422	ATP9B	1
18:76893805:C:G	CMC	CMC_SVA_cis	ENSG00000166377	C	NA	1	0.009	C	+	18	76893805	ATP9B	1
18:76894710:T:TTATC	CMC	CMC_SVA_cis	ENSG00000166377	T	NA	1	0.009	NA	NA	18	76894710	ATP9B	1
18:76895796:C:T	CMC	CMC_SVA_cis	ENSG00000166377	T	NA	1	0.009	T	+	18	76895796	ATP9B	1
18:76895869:C:T	CMC	CMC_SVA_cis	ENSG00000166377	T	NA	1	0.009	T	+	18	76895869	ATP9B	1
18:76895918:C:T	CMC	CMC_SVA_cis	ENSG00000166377	T	NA	1	0.009	T	+	18	76895918	ATP9B	1
18:76896590:A:G	CMC	CMC_SVA_cis	ENSG00000166377	A	NA	1	0.009	A	+	18	76896590	ATP9B	1
18:76897122:C:G	CMC	CMC_SVA_cis	ENSG00000166377	C	NA	1	0.009	C	+	18	76897122	ATP9B	1
18:76897458:A:G	CMC	CMC_SVA_cis	ENSG00000166377	A	NA	1	0.009	A	+	18	76897458	ATP9B	1
18:76898827:C:CATAGACTG	CMC	CMC_SVA_cis	ENSG00000166377	C	NA	1	0.009	NA	NA	18	76898827	ATP9B	1
18:76900295:C:T	CMC	CMC_SVA_cis	ENSG00000166377	C	NA	1	0.009	C	+	18	76900295	ATP9B	1
18:76901223:A:C	CMC	CMC_SVA_cis	ENSG00000166377	C	NA	1	0.009	C	+	18	76901223	ATP9B	1
18:76906357:C:G	CMC	CMC_SVA_cis	ENSG00000166377	G	NA	1	0.009	NA	NA	18	76906357	ATP9B	1
18:76907334:G:T	CMC	CMC_SVA_cis	ENSG00000166377	T	NA	1	0.009	T	+	18	76907334	ATP9B	1
18:76908126:C:T	CMC	CMC_SVA_cis	ENSG00000166377	T	NA	1	0.009	T	+	18	76908126	ATP9B	1
18:76908454:A:G	CMC	CMC_SVA_cis	ENSG00000166377	G	NA	1	0.009	G	+	18	76908454	ATP9B	1
18:76910760:C:T	CMC	CMC_SVA_cis	ENSG00000166377	T	NA	1	0.009	T	+	18	76910760	ATP9B	1
18:76916427:C:G	CMC	CMC_SVA_cis	ENSG00000166377	C	NA	1	0.009	C	+	18	76916427	ATP9B	1
18:76917056:A:G	CMC	CMC_SVA_cis	ENSG00000166377	G	NA	1	0.009	G	+	18	76917056	ATP9B	1
18:76920205:A:G	CMC	CMC_SVA_cis	ENSG00000166377	A	NA	1	0.009	A	+	18	76920205	ATP9B	1
18:76922911:A:G	CMC	CMC_SVA_cis	ENSG00000166377	G	NA	1	0.009	G	+	18	76922911	ATP9B	1
18:76928126:A:G	CMC	CMC_SVA_cis	ENSG00000166377	G	NA	1	0.009	G	+	18	76928126	ATP9B	1
18:76928989:A:G	CMC	CMC_SVA_cis	ENSG00000166377	A	NA	1	0.009	A	+	18	76928989	ATP9B	1
18:76929857:C:G	CMC	CMC_SVA_cis	ENSG00000166377	G	NA	1	0.009	G	+	18	76929857	ATP9B	1
18:76930914:C:T	CMC	CMC_SVA_cis	ENSG00000166377	T	NA	1	0.009	T	+	18	76930914	ATP9B	1
18:76931119:G:T	CMC	CMC_SVA_cis	ENSG00000166377	G	NA	1	0.009	G	+	18	76931119	ATP9B	1
18:76932463:C:G	CMC	CMC_SVA_cis	ENSG00000166377	G	NA	1	0.009	NA	NA	18	76932463	ATP9B	1
18:76932673:A:C	CMC	CMC_SVA_cis	ENSG00000166377	A	NA	1	0.009	A	+	18	76932673	ATP9B	1
18:76933569:C:T	CMC	CMC_SVA_cis	ENSG00000166377	C	NA	1	0.009	C	+	18	76933569	ATP9B	1
18:76934577:C:CTCTT	CMC	CMC_SVA_cis	ENSG00000166377	C	NA	1	0.009	NA	NA	18	76934577	ATP9B	1
18:76937634:A:T	CMC	CMC_SVA_cis	ENSG00000166377	A	NA	1	0.009	A	+	18	76937634	ATP9B	1
18:76944374:G:T	CMC	CMC_SVA_cis	ENSG00000166377	G	NA	1	0.009	G	+	18	76944374	ATP9B	1
18:76945115:C:T	CMC	CMC_SVA_cis	ENSG00000166377	T	NA	1	0.009	T	+	18	76945115	ATP9B	1
18:76947358:C:T	CMC	CMC_SVA_cis	ENSG00000166377	T	NA	1	0.009	T	+	18	76947358	ATP9B	1
18:76947944:G:T	CMC	CMC_SVA_cis	ENSG00000166377	G	NA	1	0.009	G	+	18	76947944	ATP9B	1
18:76948847:C:T	CMC	CMC_SVA_cis	ENSG00000166377	C	NA	1	0.009	C	+	18	76948847	ATP9B	1
18:76950363:C:T	CMC	CMC_SVA_cis	ENSG00000166377	T	NA	1	0.009	T	+	18	76950363	ATP9B	1
18:76784205:A:G	CMC	CMC_NoSVA_cis	ENSG00000166377	A	NA	1	0.009	A	+	18	76784205	ATP9B	1
18:76784205:A:G	CMC	CMC_NoSVA_cis	ENSG00000166377	A	NA	1	0.009	A	+	18	76784205	ATP9B	1
18:76784486:C:CATACAT	CMC	CMC_NoSVA_cis	ENSG00000166377	CATACAT	NA	1	0.009	NA	NA	18	76784486	ATP9B	1
18:76784486:C:CATACAT	CMC	CMC_NoSVA_cis	ENSG00000166377	CATACAT	NA	1	0.009	NA	NA	18	76784486	ATP9B	1
18:76785505:A:G	CMC	CMC_NoSVA_cis	ENSG00000166377	A	NA	1	0.009	A	+	18	76785505	ATP9B	1
18:76785505:A:G	CMC	CMC_NoSVA_cis	ENSG00000166377	A	NA	1	0.009	A	+	18	76785505	ATP9B	1
18:76787149:C:T	CMC	CMC_NoSVA_cis	ENSG00000166377	C	NA	1	0.009	C	+	18	76787149	ATP9B	1
18:76787149:C:T	CMC	CMC_NoSVA_cis	ENSG00000166377	C	NA	1	0.009	C	+	18	76787149	ATP9B	1
18:76788677:A:C	CMC	CMC_NoSVA_cis	ENSG00000166377	A	NA	1	0.009	A	+	18	76788677	ATP9B	1
18:76788677:A:C	CMC	CMC_NoSVA_cis	ENSG00000166377	A	NA	1	0.009	A	+	18	76788677	ATP9B	1
18:76788950:A:G	CMC	CMC_NoSVA_cis	ENSG00000166377	G	NA	1	0.009	G	+	18	76788950	ATP9B	1
18:76788950:A:G	CMC	CMC_NoSVA_cis	ENSG00000166377	G	NA	1	0.009	G	+	18	76788950	ATP9B	1
18:76791547:A:G	CMC	CMC_NoSVA_cis	ENSG00000166377	G	NA	1	0.009	G	+	18	76791547	ATP9B	1
18:76791547:A:G	CMC	CMC_NoSVA_cis	ENSG00000166377	G	NA	1	0.009	G	+	18	76791547	ATP9B	1
18:76792107:A:G	CMC	CMC_NoSVA_cis	ENSG00000166377	G	NA	1	0.009	G	+	18	76792107	ATP9B	1
18:76792107:A:G	CMC	CMC_NoSVA_cis	ENSG00000166377	G	NA	1	0.009	G	+	18	76792107	ATP9B	1
18:76792749:C:T	CMC	CMC_NoSVA_cis	ENSG00000166377	C	NA	1	0.009	C	+	18	76792749	ATP9B	1
18:76792749:C:T	CMC	CMC_NoSVA_cis	ENSG00000166377	C	NA	1	0.009	C	+	18	76792749	ATP9B	1
18:76792759:C:T	CMC	CMC_NoSVA_cis	ENSG00000166377	C	NA	1	0.009	C	+	18	76792759	ATP9B	1
18:76792759:C:T	CMC	CMC_NoSVA_cis	ENSG00000166377	C	NA	1	0.009	C	+	18	76792759	ATP9B	1
18:76793050:C:T	CMC	CMC_NoSVA_cis	ENSG00000166377	C	NA	1	0.009	C	+	18	76793050	ATP9B	1
18:76793050:C:T	CMC	CMC_NoSVA_cis	ENSG00000166377	C	NA	1	0.009	C	+	18	76793050	ATP9B	1
18:76798090:C:G	CMC	CMC_NoSVA_cis	ENSG00000166377	G	NA	1	0.009	G	+	18	76798090	ATP9B	1
18:76798090:C:G	CMC	CMC_NoSVA_cis	ENSG00000166377	G	NA	1	0.009	G	+	18	76798090	ATP9B	1
18:76801306:A:G	CMC	CMC_NoSVA_cis	ENSG00000166377	G	NA	1	0.009	G	+	18	76801306	ATP9B	1
18:76801306:A:G	CMC	CMC_NoSVA_cis	ENSG00000166377	G	NA	1	0.009	G	+	18	76801306	ATP9B	1
18:76805364:C:T	CMC	CMC_NoSVA_cis	ENSG00000166377	T	NA	1	0.009	T	+	18	76805364	ATP9B	1
18:76805364:C:T	CMC	CMC_NoSVA_cis	ENSG00000166377	T	NA	1	0.009	T	+	18	76805364	ATP9B	1
18:76806839:A:G	CMC	CMC_NoSVA_cis	ENSG00000166377	G	NA	1	0.009	G	+	18	76806839	ATP9B	1
18:76806839:A:G	CMC	CMC_NoSVA_cis	ENSG00000166377	G	NA	1	0.009	G	+	18	76806839	ATP9B	1
18:76807185:C:T	CMC	CMC_NoSVA_cis	ENSG00000166377	C	NA	1	0.009	C	+	18	76807185	ATP9B	1
18:76807185:C:T	CMC	CMC_NoSVA_cis	ENSG00000166377	C	NA	1	0.009	C	+	18	76807185	ATP9B	1
18:76807734:C:T	CMC	CMC_NoSVA_cis	ENSG00000166377	T	NA	1	0.009	T	+	18	76807734	ATP9B	1
18:76807734:C:T	CMC	CMC_NoSVA_cis	ENSG00000166377	T	NA	1	0.009	T	+	18	76807734	ATP9B	1
18:76807781:A:G	CMC	CMC_NoSVA_cis	ENSG00000166377	G	NA	1	0.009	G	+	18	76807781	ATP9B	1
18:76807781:A:G	CMC	CMC_NoSVA_cis	ENSG00000166377	G	NA	1	0.009	G	+	18	76807781	ATP9B	1
18:76808881:A:G	CMC	CMC_NoSVA_cis	ENSG00000166377	A	NA	1	0.009	A	+	18	76808881	ATP9B	1
18:76808881:A:G	CMC	CMC_NoSVA_cis	ENSG00000166377	A	NA	1	0.009	A	+	18	76808881	ATP9B	1
18:76812450:C:T	CMC	CMC_NoSVA_cis	ENSG00000166377	T	NA	1	0.009	T	+	18	76812450	ATP9B	1
18:76812450:C:T	CMC	CMC_NoSVA_cis	ENSG00000166377	T	NA	1	0.009	T	+	18	76812450	ATP9B	1
18:76813338:A:G	CMC	CMC_NoSVA_cis	ENSG00000166377	A	NA	1	0.009	A	+	18	76813338	ATP9B	1
18:76813338:A:G	CMC	CMC_NoSVA_cis	ENSG00000166377	A	NA	1	0.009	A	+	18	76813338	ATP9B	1
18:76814582:C:T	CMC	CMC_NoSVA_cis	ENSG00000166377	C	NA	1	0.009	C	+	18	76814582	ATP9B	1
18:76814582:C:T	CMC	CMC_NoSVA_cis	ENSG00000166377	C	NA	1	0.009	C	+	18	76814582	ATP9B	1
18:76814764:C:T	CMC	CMC_NoSVA_cis	ENSG00000166377	T	NA	1	0.009	T	+	18	76814764	ATP9B	1
18:76814764:C:T	CMC	CMC_NoSVA_cis	ENSG00000166377	T	NA	1	0.009	T	+	18	76814764	ATP9B	1
18:76817221:A:G	CMC	CMC_NoSVA_cis	ENSG00000166377	A	NA	1	0.009	A	+	18	76817221	ATP9B	1
18:76817221:A:G	CMC	CMC_NoSVA_cis	ENSG00000166377	A	NA	1	0.009	A	+	18	76817221	ATP9B	1
18:76817760:A:G	CMC	CMC_NoSVA_cis	ENSG00000166377	A	NA	1	0.009	A	+	18	76817760	ATP9B	1
18:76817760:A:G	CMC	CMC_NoSVA_cis	ENSG00000166377	A	NA	1	0.009	A	+	18	76817760	ATP9B	1
18:76818154:C:T	CMC	CMC_NoSVA_cis	ENSG00000166377	C	NA	1	0.009	C	+	18	76818154	ATP9B	1
18:76818154:C:T	CMC	CMC_NoSVA_cis	ENSG00000166377	C	NA	1	0.009	C	+	18	76818154	ATP9B	1
18:76818160:C:G	CMC	CMC_NoSVA_cis	ENSG00000166377	G	NA	1	0.009	G	+	18	76818160	ATP9B	1
18:76818160:C:G	CMC	CMC_NoSVA_cis	ENSG00000166377	G	NA	1	0.009	G	+	18	76818160	ATP9B	1
18:76818201:C:G	CMC	CMC_NoSVA_cis	ENSG00000166377	C	NA	1	0.009	C	+	18	76818201	ATP9B	1
18:76818201:C:G	CMC	CMC_NoSVA_cis	ENSG00000166377	C	NA	1	0.009	C	+	18	76818201	ATP9B	1
18:76818661:A:G	CMC	CMC_NoSVA_cis	ENSG00000166377	A	NA	1	0.009	A	+	18	76818661	ATP9B	1
18:76818661:A:G	CMC	CMC_NoSVA_cis	ENSG00000166377	A	NA	1	0.009	A	+	18	76818661	ATP9B	1
18:76819227:C:T	CMC	CMC_NoSVA_cis	ENSG00000166377	T	NA	1	0.009	T	+	18	76819227	ATP9B	1
18:76819227:C:T	CMC	CMC_NoSVA_cis	ENSG00000166377	T	NA	1	0.009	T	+	18	76819227	ATP9B	1
18:76819843:A:T	CMC	CMC_NoSVA_cis	ENSG00000166377	T	NA	1	0.009	T	+	18	76819843	ATP9B	1
18:76819843:A:T	CMC	CMC_NoSVA_cis	ENSG00000166377	T	NA	1	0.009	T	+	18	76819843	ATP9B	1
18:76826317:G:T	CMC	CMC_NoSVA_cis	ENSG00000166377	T	NA	1	0.009	T	+	18	76826317	ATP9B	1
18:76826317:G:T	CMC	CMC_NoSVA_cis	ENSG00000166377	T	NA	1	0.009	T	+	18	76826317	ATP9B	1
18:76829525:A:G	CMC	CMC_NoSVA_cis	ENSG00000166377	G	NA	1	0.009	G	+	18	76829525	ATP9B	1
18:76829525:A:G	CMC	CMC_NoSVA_cis	ENSG00000166377	G	NA	1	0.009	G	+	18	76829525	ATP9B	1
18:76829773:C:T	CMC	CMC_NoSVA_cis	ENSG00000166377	T	NA	1	0.009	T	+	18	76829773	ATP9B	1
18:76829773:C:T	CMC	CMC_NoSVA_cis	ENSG00000166377	T	NA	1	0.009	T	+	18	76829773	ATP9B	1
18:76830691:C:CAT	CMC	CMC_NoSVA_cis	ENSG00000166377	C	NA	1	0.009	NA	NA	18	76830691	ATP9B	1
18:76830691:C:CAT	CMC	CMC_NoSVA_cis	ENSG00000166377	C	NA	1	0.009	NA	NA	18	76830691	ATP9B	1
18:76833114:A:G	CMC	CMC_NoSVA_cis	ENSG00000166377	A	NA	1	0.009	A	+	18	76833114	ATP9B	1
18:76833114:A:G	CMC	CMC_NoSVA_cis	ENSG00000166377	A	NA	1	0.009	A	+	18	76833114	ATP9B	1
18:76834267:A:G	CMC	CMC_NoSVA_cis	ENSG00000166377	A	NA	1	0.009	A	+	18	76834267	ATP9B	1
18:76834267:A:G	CMC	CMC_NoSVA_cis	ENSG00000166377	A	NA	1	0.009	A	+	18	76834267	ATP9B	1
18:76837249:C:T	CMC	CMC_NoSVA_cis	ENSG00000166377	T	NA	1	0.009	T	+	18	76837249	ATP9B	1
18:76837249:C:T	CMC	CMC_NoSVA_cis	ENSG00000166377	T	NA	1	0.009	T	+	18	76837249	ATP9B	1
18:76838877:A:G	CMC	CMC_NoSVA_cis	ENSG00000166377	A	NA	1	0.009	A	+	18	76838877	ATP9B	1
18:76838877:A:G	CMC	CMC_NoSVA_cis	ENSG00000166377	A	NA	1	0.009	A	+	18	76838877	ATP9B	1
18:76842460:A:G	CMC	CMC_NoSVA_cis	ENSG00000166377	A	NA	1	0.009	A	+	18	76842460	ATP9B	1
18:76842460:A:G	CMC	CMC_NoSVA_cis	ENSG00000166377	A	NA	1	0.009	A	+	18	76842460	ATP9B	1
18:76842644:C:T	CMC	CMC_NoSVA_cis	ENSG00000166377	T	NA	1	0.009	T	+	18	76842644	ATP9B	1
18:76842644:C:T	CMC	CMC_NoSVA_cis	ENSG00000166377	T	NA	1	0.009	T	+	18	76842644	ATP9B	1
18:76843314:C:G	CMC	CMC_NoSVA_cis	ENSG00000166377	G	NA	1	0.009	G	+	18	76843314	ATP9B	1
18:76843314:C:G	CMC	CMC_NoSVA_cis	ENSG00000166377	G	NA	1	0.009	G	+	18	76843314	ATP9B	1
18:76848355:A:G	CMC	CMC_NoSVA_cis	ENSG00000166377	A	NA	1	0.009	A	+	18	76848355	ATP9B	1
18:76848355:A:G	CMC	CMC_NoSVA_cis	ENSG00000166377	A	NA	1	0.009	A	+	18	76848355	ATP9B	1
18:76849822:A:T	CMC	CMC_NoSVA_cis	ENSG00000166377	A	NA	1	0.009	A	+	18	76849822	ATP9B	1
18:76849822:A:T	CMC	CMC_NoSVA_cis	ENSG00000166377	A	NA	1	0.009	A	+	18	76849822	ATP9B	1
18:76850408:C:G	CMC	CMC_NoSVA_cis	ENSG00000166377	G	NA	1	0.009	G	+	18	76850408	ATP9B	1
18:76850408:C:G	CMC	CMC_NoSVA_cis	ENSG00000166377	G	NA	1	0.009	G	+	18	76850408	ATP9B	1
18:76854395:C:G	CMC	CMC_NoSVA_cis	ENSG00000166377	C	NA	1	0.009	C	+	18	76854395	ATP9B	1
18:76854395:C:G	CMC	CMC_NoSVA_cis	ENSG00000166377	C	NA	1	0.009	C	+	18	76854395	ATP9B	1
18:76859171:C:G	CMC	CMC_NoSVA_cis	ENSG00000166377	C	NA	1	0.009	C	+	18	76859171	ATP9B	1
18:76859171:C:G	CMC	CMC_NoSVA_cis	ENSG00000166377	C	NA	1	0.009	C	+	18	76859171	ATP9B	1
18:76860059:A:G	CMC	CMC_NoSVA_cis	ENSG00000166377	A	NA	1	0.009	A	+	18	76860059	ATP9B	1
18:76860059:A:G	CMC	CMC_NoSVA_cis	ENSG00000166377	A	NA	1	0.009	A	+	18	76860059	ATP9B	1
18:76860568:A:G	CMC	CMC_NoSVA_cis	ENSG00000166377	G	NA	1	0.009	G	+	18	76860568	ATP9B	1
18:76860568:A:G	CMC	CMC_NoSVA_cis	ENSG00000166377	G	NA	1	0.009	G	+	18	76860568	ATP9B	1
18:76862008:C:T	CMC	CMC_NoSVA_cis	ENSG00000166377	T	NA	1	0.009	T	+	18	76862008	ATP9B	1
18:76862008:C:T	CMC	CMC_NoSVA_cis	ENSG00000166377	T	NA	1	0.009	T	+	18	76862008	ATP9B	1
18:76865731:A:T	CMC	CMC_NoSVA_cis	ENSG00000166377	T	NA	1	0.009	T	+	18	76865731	ATP9B	1
18:76865731:A:T	CMC	CMC_NoSVA_cis	ENSG00000166377	T	NA	1	0.009	T	+	18	76865731	ATP9B	1
18:76867452:A:G	CMC	CMC_NoSVA_cis	ENSG00000166377	G	NA	1	0.009	G	+	18	76867452	ATP9B	1
18:76867452:A:G	CMC	CMC_NoSVA_cis	ENSG00000166377	G	NA	1	0.009	G	+	18	76867452	ATP9B	1
18:76870831:A:G	CMC	CMC_NoSVA_cis	ENSG00000166377	G	NA	1	0.009	G	+	18	76870831	ATP9B	1
18:76870831:A:G	CMC	CMC_NoSVA_cis	ENSG00000166377	G	NA	1	0.009	G	+	18	76870831	ATP9B	1
18:76872238:A:G	CMC	CMC_NoSVA_cis	ENSG00000166377	A	NA	1	0.009	A	+	18	76872238	ATP9B	1
18:76872238:A:G	CMC	CMC_NoSVA_cis	ENSG00000166377	A	NA	1	0.009	A	+	18	76872238	ATP9B	1
18:76874460:C:T	CMC	CMC_NoSVA_cis	ENSG00000166377	T	NA	1	0.009	T	+	18	76874460	ATP9B	1
18:76874460:C:T	CMC	CMC_NoSVA_cis	ENSG00000166377	T	NA	1	0.009	T	+	18	76874460	ATP9B	1
18:76875452:C:T	CMC	CMC_NoSVA_cis	ENSG00000166377	C	NA	1	0.009	NA	NA	18	76875452	ATP9B	1
18:76875452:C:T	CMC	CMC_NoSVA_cis	ENSG00000166377	C	NA	1	0.009	NA	NA	18	76875452	ATP9B	1
18:76876872:A:T	CMC	CMC_NoSVA_cis	ENSG00000166377	A	NA	1	0.009	NA	NA	18	76876872	ATP9B	1
18:76876872:A:T	CMC	CMC_NoSVA_cis	ENSG00000166377	A	NA	1	0.009	NA	NA	18	76876872	ATP9B	1
18:76877915:A:G	CMC	CMC_NoSVA_cis	ENSG00000166377	G	NA	1	0.009	G	+	18	76877915	ATP9B	1
18:76877915:A:G	CMC	CMC_NoSVA_cis	ENSG00000166377	G	NA	1	0.009	G	+	18	76877915	ATP9B	1
18:76887699:A:G	CMC	CMC_NoSVA_cis	ENSG00000166377	A	NA	1	0.009	A	+	18	76887699	ATP9B	1
18:76887699:A:G	CMC	CMC_NoSVA_cis	ENSG00000166377	A	NA	1	0.009	A	+	18	76887699	ATP9B	1
18:76887893:C:T	CMC	CMC_NoSVA_cis	ENSG00000166377	T	NA	1	0.009	T	+	18	76887893	ATP9B	1
18:76887893:C:T	CMC	CMC_NoSVA_cis	ENSG00000166377	T	NA	1	0.009	T	+	18	76887893	ATP9B	1
18:76888590:C:T	CMC	CMC_NoSVA_cis	ENSG00000166377	T	NA	1	0.009	T	+	18	76888590	ATP9B	1
18:76888590:C:T	CMC	CMC_NoSVA_cis	ENSG00000166377	T	NA	1	0.009	T	+	18	76888590	ATP9B	1
18:76888928:C:T	CMC	CMC_NoSVA_cis	ENSG00000166377	C	NA	1	0.009	C	+	18	76888928	ATP9B	1
18:76888928:C:T	CMC	CMC_NoSVA_cis	ENSG00000166377	C	NA	1	0.009	C	+	18	76888928	ATP9B	1
18:76889938:C:T	CMC	CMC_NoSVA_cis	ENSG00000166377	T	NA	1	0.009	T	+	18	76889938	ATP9B	1
18:76889938:C:T	CMC	CMC_NoSVA_cis	ENSG00000166377	T	NA	1	0.009	T	+	18	76889938	ATP9B	1
18:76889962:A:G	CMC	CMC_NoSVA_cis	ENSG00000166377	G	NA	1	0.009	G	+	18	76889962	ATP9B	1
18:76889962:A:G	CMC	CMC_NoSVA_cis	ENSG00000166377	G	NA	1	0.009	G	+	18	76889962	ATP9B	1
18:76890119:A:G	CMC	CMC_NoSVA_cis	ENSG00000166377	G	NA	1	0.009	G	+	18	76890119	ATP9B	1
18:76890119:A:G	CMC	CMC_NoSVA_cis	ENSG00000166377	G	NA	1	0.009	G	+	18	76890119	ATP9B	1
18:76890199:A:G	CMC	CMC_NoSVA_cis	ENSG00000166377	A	NA	1	0.009	A	+	18	76890199	ATP9B	1
18:76890199:A:G	CMC	CMC_NoSVA_cis	ENSG00000166377	A	NA	1	0.009	A	+	18	76890199	ATP9B	1
18:76890251:A:G	CMC	CMC_NoSVA_cis	ENSG00000166377	A	NA	1	0.009	A	+	18	76890251	ATP9B	1
18:76890251:A:G	CMC	CMC_NoSVA_cis	ENSG00000166377	A	NA	1	0.009	A	+	18	76890251	ATP9B	1
18:76891893:A:G	CMC	CMC_NoSVA_cis	ENSG00000166377	A	NA	1	0.009	A	+	18	76891893	ATP9B	1
18:76891893:A:G	CMC	CMC_NoSVA_cis	ENSG00000166377	A	NA	1	0.009	A	+	18	76891893	ATP9B	1
18:76891947:A:G	CMC	CMC_NoSVA_cis	ENSG00000166377	G	NA	1	0.009	G	+	18	76891947	ATP9B	1
18:76891947:A:G	CMC	CMC_NoSVA_cis	ENSG00000166377	G	NA	1	0.009	G	+	18	76891947	ATP9B	1
18:76892158:G:GT	CMC	CMC_NoSVA_cis	ENSG00000166377	G	NA	1	0.009	NA	NA	18	76892158	ATP9B	1
18:76892158:G:GT	CMC	CMC_NoSVA_cis	ENSG00000166377	G	NA	1	0.009	NA	NA	18	76892158	ATP9B	1
18:76892246:A:T	CMC	CMC_NoSVA_cis	ENSG00000166377	A	NA	1	0.009	A	+	18	76892246	ATP9B	1
18:76892246:A:T	CMC	CMC_NoSVA_cis	ENSG00000166377	A	NA	1	0.009	A	+	18	76892246	ATP9B	1
18:76893422:C:T	CMC	CMC_NoSVA_cis	ENSG00000166377	T	NA	1	0.009	T	+	18	76893422	ATP9B	1
18:76893422:C:T	CMC	CMC_NoSVA_cis	ENSG00000166377	T	NA	1	0.009	T	+	18	76893422	ATP9B	1
18:76893805:C:G	CMC	CMC_NoSVA_cis	ENSG00000166377	C	NA	1	0.009	C	+	18	76893805	ATP9B	1
18:76893805:C:G	CMC	CMC_NoSVA_cis	ENSG00000166377	C	NA	1	0.009	C	+	18	76893805	ATP9B	1
18:76894710:T:TTATC	CMC	CMC_NoSVA_cis	ENSG00000166377	T	NA	1	0.009	NA	NA	18	76894710	ATP9B	1
18:76894710:T:TTATC	CMC	CMC_NoSVA_cis	ENSG00000166377	T	NA	1	0.009	NA	NA	18	76894710	ATP9B	1
18:76895796:C:T	CMC	CMC_NoSVA_cis	ENSG00000166377	T	NA	1	0.009	T	+	18	76895796	ATP9B	1
18:76895796:C:T	CMC	CMC_NoSVA_cis	ENSG00000166377	T	NA	1	0.009	T	+	18	76895796	ATP9B	1
18:76895869:C:T	CMC	CMC_NoSVA_cis	ENSG00000166377	T	NA	1	0.009	T	+	18	76895869	ATP9B	1
18:76895869:C:T	CMC	CMC_NoSVA_cis	ENSG00000166377	T	NA	1	0.009	T	+	18	76895869	ATP9B	1
18:76895918:C:T	CMC	CMC_NoSVA_cis	ENSG00000166377	T	NA	1	0.009	T	+	18	76895918	ATP9B	1
18:76895918:C:T	CMC	CMC_NoSVA_cis	ENSG00000166377	T	NA	1	0.009	T	+	18	76895918	ATP9B	1
18:76896590:A:G	CMC	CMC_NoSVA_cis	ENSG00000166377	A	NA	1	0.009	A	+	18	76896590	ATP9B	1
18:76896590:A:G	CMC	CMC_NoSVA_cis	ENSG00000166377	A	NA	1	0.009	A	+	18	76896590	ATP9B	1
18:76897122:C:G	CMC	CMC_NoSVA_cis	ENSG00000166377	C	NA	1	0.009	C	+	18	76897122	ATP9B	1
18:76897122:C:G	CMC	CMC_NoSVA_cis	ENSG00000166377	C	NA	1	0.009	C	+	18	76897122	ATP9B	1
18:76897458:A:G	CMC	CMC_NoSVA_cis	ENSG00000166377	A	NA	1	0.009	A	+	18	76897458	ATP9B	1
18:76897458:A:G	CMC	CMC_NoSVA_cis	ENSG00000166377	A	NA	1	0.009	A	+	18	76897458	ATP9B	1
18:76898827:C:CATAGACTG	CMC	CMC_NoSVA_cis	ENSG00000166377	C	NA	1	0.009	NA	NA	18	76898827	ATP9B	1
18:76898827:C:CATAGACTG	CMC	CMC_NoSVA_cis	ENSG00000166377	C	NA	1	0.009	NA	NA	18	76898827	ATP9B	1
18:76900295:C:T	CMC	CMC_NoSVA_cis	ENSG00000166377	C	NA	1	0.009	C	+	18	76900295	ATP9B	1
18:76900295:C:T	CMC	CMC_NoSVA_cis	ENSG00000166377	C	NA	1	0.009	C	+	18	76900295	ATP9B	1
18:76901223:A:C	CMC	CMC_NoSVA_cis	ENSG00000166377	C	NA	1	0.009	C	+	18	76901223	ATP9B	1
18:76901223:A:C	CMC	CMC_NoSVA_cis	ENSG00000166377	C	NA	1	0.009	C	+	18	76901223	ATP9B	1
18:76906357:C:G	CMC	CMC_NoSVA_cis	ENSG00000166377	G	NA	1	0.009	NA	NA	18	76906357	ATP9B	1
18:76906357:C:G	CMC	CMC_NoSVA_cis	ENSG00000166377	G	NA	1	0.009	NA	NA	18	76906357	ATP9B	1
18:76907334:G:T	CMC	CMC_NoSVA_cis	ENSG00000166377	T	NA	1	0.009	T	+	18	76907334	ATP9B	1
18:76907334:G:T	CMC	CMC_NoSVA_cis	ENSG00000166377	T	NA	1	0.009	T	+	18	76907334	ATP9B	1
18:76908126:C:T	CMC	CMC_NoSVA_cis	ENSG00000166377	T	NA	1	0.009	T	+	18	76908126	ATP9B	1
18:76908126:C:T	CMC	CMC_NoSVA_cis	ENSG00000166377	T	NA	1	0.009	T	+	18	76908126	ATP9B	1
18:76908454:A:G	CMC	CMC_NoSVA_cis	ENSG00000166377	G	NA	1	0.009	G	+	18	76908454	ATP9B	1
18:76908454:A:G	CMC	CMC_NoSVA_cis	ENSG00000166377	G	NA	1	0.009	G	+	18	76908454	ATP9B	1
18:76910760:C:T	CMC	CMC_NoSVA_cis	ENSG00000166377	T	NA	1	0.009	T	+	18	76910760	ATP9B	1
18:76910760:C:T	CMC	CMC_NoSVA_cis	ENSG00000166377	T	NA	1	0.009	T	+	18	76910760	ATP9B	1
18:76916427:C:G	CMC	CMC_NoSVA_cis	ENSG00000166377	C	NA	1	0.009	C	+	18	76916427	ATP9B	1
18:76916427:C:G	CMC	CMC_NoSVA_cis	ENSG00000166377	C	NA	1	0.009	C	+	18	76916427	ATP9B	1
18:76917056:A:G	CMC	CMC_NoSVA_cis	ENSG00000166377	G	NA	1	0.009	G	+	18	76917056	ATP9B	1
18:76917056:A:G	CMC	CMC_NoSVA_cis	ENSG00000166377	G	NA	1	0.009	G	+	18	76917056	ATP9B	1
18:76920205:A:G	CMC	CMC_NoSVA_cis	ENSG00000166377	A	NA	1	0.009	A	+	18	76920205	ATP9B	1
18:76920205:A:G	CMC	CMC_NoSVA_cis	ENSG00000166377	A	NA	1	0.009	A	+	18	76920205	ATP9B	1
18:76922911:A:G	CMC	CMC_NoSVA_cis	ENSG00000166377	G	NA	1	0.009	G	+	18	76922911	ATP9B	1
18:76922911:A:G	CMC	CMC_NoSVA_cis	ENSG00000166377	G	NA	1	0.009	G	+	18	76922911	ATP9B	1
18:76928126:A:G	CMC	CMC_NoSVA_cis	ENSG00000166377	G	NA	1	0.009	G	+	18	76928126	ATP9B	1
18:76928126:A:G	CMC	CMC_NoSVA_cis	ENSG00000166377	G	NA	1	0.009	G	+	18	76928126	ATP9B	1
18:76928989:A:G	CMC	CMC_NoSVA_cis	ENSG00000166377	A	NA	1	0.009	A	+	18	76928989	ATP9B	1
18:76928989:A:G	CMC	CMC_NoSVA_cis	ENSG00000166377	A	NA	1	0.009	A	+	18	76928989	ATP9B	1
18:76929857:C:G	CMC	CMC_NoSVA_cis	ENSG00000166377	G	NA	1	0.009	G	+	18	76929857	ATP9B	1
18:76929857:C:G	CMC	CMC_NoSVA_cis	ENSG00000166377	G	NA	1	0.009	G	+	18	76929857	ATP9B	1
18:76930914:C:T	CMC	CMC_NoSVA_cis	ENSG00000166377	T	NA	1	0.009	T	+	18	76930914	ATP9B	1
18:76930914:C:T	CMC	CMC_NoSVA_cis	ENSG00000166377	T	NA	1	0.009	T	+	18	76930914	ATP9B	1
18:76931119:G:T	CMC	CMC_NoSVA_cis	ENSG00000166377	G	NA	1	0.009	G	+	18	76931119	ATP9B	1
18:76931119:G:T	CMC	CMC_NoSVA_cis	ENSG00000166377	G	NA	1	0.009	G	+	18	76931119	ATP9B	1
18:76932463:C:G	CMC	CMC_NoSVA_cis	ENSG00000166377	G	NA	1	0.009	NA	NA	18	76932463	ATP9B	1
18:76932463:C:G	CMC	CMC_NoSVA_cis	ENSG00000166377	G	NA	1	0.009	NA	NA	18	76932463	ATP9B	1
18:76932673:A:C	CMC	CMC_NoSVA_cis	ENSG00000166377	A	NA	1	0.009	A	+	18	76932673	ATP9B	1
18:76932673:A:C	CMC	CMC_NoSVA_cis	ENSG00000166377	A	NA	1	0.009	A	+	18	76932673	ATP9B	1
18:76933569:C:T	CMC	CMC_NoSVA_cis	ENSG00000166377	C	NA	1	0.009	C	+	18	76933569	ATP9B	1
18:76933569:C:T	CMC	CMC_NoSVA_cis	ENSG00000166377	C	NA	1	0.009	C	+	18	76933569	ATP9B	1
18:76934577:C:CTCTT	CMC	CMC_NoSVA_cis	ENSG00000166377	C	NA	1	0.009	NA	NA	18	76934577	ATP9B	1
18:76934577:C:CTCTT	CMC	CMC_NoSVA_cis	ENSG00000166377	C	NA	1	0.009	NA	NA	18	76934577	ATP9B	1
18:76937634:A:T	CMC	CMC_NoSVA_cis	ENSG00000166377	A	NA	1	0.009	A	+	18	76937634	ATP9B	1
18:76937634:A:T	CMC	CMC_NoSVA_cis	ENSG00000166377	A	NA	1	0.009	A	+	18	76937634	ATP9B	1
18:76944374:G:T	CMC	CMC_NoSVA_cis	ENSG00000166377	G	NA	1	0.009	G	+	18	76944374	ATP9B	1
18:76944374:G:T	CMC	CMC_NoSVA_cis	ENSG00000166377	G	NA	1	0.009	G	+	18	76944374	ATP9B	1
18:76945115:C:T	CMC	CMC_NoSVA_cis	ENSG00000166377	T	NA	1	0.049	T	+	18	76945115	ATP9B	1
18:76945115:C:T	CMC	CMC_NoSVA_cis	ENSG00000166377	T	NA	1	0.049	T	+	18	76945115	ATP9B	1
18:76947358:C:T	CMC	CMC_NoSVA_cis	ENSG00000166377	T	NA	1	0.009	T	+	18	76947358	ATP9B	1
18:76947358:C:T	CMC	CMC_NoSVA_cis	ENSG00000166377	T	NA	1	0.009	T	+	18	76947358	ATP9B	1
18:76947944:G:T	CMC	CMC_NoSVA_cis	ENSG00000166377	G	NA	1	0.009	G	+	18	76947944	ATP9B	1
18:76947944:G:T	CMC	CMC_NoSVA_cis	ENSG00000166377	G	NA	1	0.009	G	+	18	76947944	ATP9B	1
18:76948847:C:T	CMC	CMC_NoSVA_cis	ENSG00000166377	C	NA	1	0.009	C	+	18	76948847	ATP9B	1
18:76948847:C:T	CMC	CMC_NoSVA_cis	ENSG00000166377	C	NA	1	0.009	C	+	18	76948847	ATP9B	1
18:76950363:C:T	CMC	CMC_NoSVA_cis	ENSG00000166377	T	NA	1	0.009	T	+	18	76950363	ATP9B	1
18:76950363:C:T	CMC	CMC_NoSVA_cis	ENSG00000166377	T	NA	1	0.009	T	+	18	76950363	ATP9B	1
18:76784205:A:G	GTEx/v8	Whole_Blood	ENSG00000166377	G	1.96456e-32	0.419957	7.0927e-40	A	-	18	76784205	ATP9B	1
18:76785505:A:G	GTEx/v8	Whole_Blood	ENSG00000166377	G	3.56593e-33	0.432154	7.0927e-40	A	-	18	76785505	ATP9B	1
18:76787149:C:T	GTEx/v8	Whole_Blood	ENSG00000166377	T	3.56593e-33	0.432154	7.0927e-40	C	-	18	76787149	ATP9B	1
18:76788677:A:C	GTEx/v8	Whole_Blood	ENSG00000166377	C	1.95138e-34	0.442233	7.0927e-40	A	-	18	76788677	ATP9B	1
18:76788950:A:G	GTEx/v8	Whole_Blood	ENSG00000166377	A	3.56593e-33	0.432154	7.0927e-40	G	-	18	76788950	ATP9B	1
18:76791547:A:G	GTEx/v8	Whole_Blood	ENSG00000166377	A	3.56593e-33	0.432154	7.0927e-40	G	-	18	76791547	ATP9B	1
18:76792107:A:G	GTEx/v8	Whole_Blood	ENSG00000166377	A	3.56593e-33	0.432154	7.0927e-40	G	-	18	76792107	ATP9B	1
18:76792749:C:T	GTEx/v8	Whole_Blood	ENSG00000166377	T	2.33279e-34	0.441105	7.0927e-40	C	-	18	76792749	ATP9B	1
18:76792759:C:T	GTEx/v8	Whole_Blood	ENSG00000166377	T	2.33279e-34	0.441105	7.0927e-40	C	-	18	76792759	ATP9B	1
18:76793050:C:T	GTEx/v8	Whole_Blood	ENSG00000166377	T	3.56593e-33	0.432154	7.0927e-40	C	-	18	76793050	ATP9B	1
18:76798090:C:G	GTEx/v8	Whole_Blood	ENSG00000166377	C	2.33279e-34	0.441105	7.0927e-40	G	-	18	76798090	ATP9B	1
18:76801306:A:G	GTEx/v8	Whole_Blood	ENSG00000166377	A	2.33279e-34	0.441105	7.0927e-40	G	-	18	76801306	ATP9B	1
18:76805364:C:T	GTEx/v8	Whole_Blood	ENSG00000166377	C	5.21049e-34	0.438172	7.0927e-40	T	-	18	76805364	ATP9B	1
18:76806839:A:G	GTEx/v8	Whole_Blood	ENSG00000166377	A	2.33279e-34	0.441105	7.0927e-40	G	-	18	76806839	ATP9B	1
18:76807185:C:T	GTEx/v8	Whole_Blood	ENSG00000166377	T	8.27784e-29	0.404506	7.0927e-40	C	-	18	76807185	ATP9B	1
18:76807734:C:T	GTEx/v8	Whole_Blood	ENSG00000166377	C	5.22362e-36	0.448106	7.0927e-40	T	-	18	76807734	ATP9B	1
18:76807781:A:G	GTEx/v8	Whole_Blood	ENSG00000166377	A	4.44513e-27	0.409372	7.0927e-40	G	-	18	76807781	ATP9B	1
18:76808881:A:G	GTEx/v8	Whole_Blood	ENSG00000166377	A	9.28821e-11	-0.278398	7.0927e-40	A	-	18	76808881	ATP9B	1
18:76812450:C:T	GTEx/v8	Whole_Blood	ENSG00000166377	T	6.12406e-34	-0.469299	7.0927e-40	T	-	18	76812450	ATP9B	1
18:76813338:A:G	GTEx/v8	Whole_Blood	ENSG00000166377	A	2.14359e-12	-0.306529	7.0927e-40	A	-	18	76813338	ATP9B	1
18:76814582:C:T	GTEx/v8	Whole_Blood	ENSG00000166377	C	2.02128e-12	-0.331315	7.0927e-40	C	-	18	76814582	ATP9B	1
18:76814764:C:T	GTEx/v8	Whole_Blood	ENSG00000166377	T	2.02128e-12	-0.331315	7.0927e-40	T	-	18	76814764	ATP9B	1
18:76817221:A:G	GTEx/v8	Whole_Blood	ENSG00000166377	A	2.17517e-12	-0.307057	7.0927e-40	A	-	18	76817221	ATP9B	1
18:76817760:A:G	GTEx/v8	Whole_Blood	ENSG00000166377	A	1.17823e-12	-0.309918	7.0927e-40	A	-	18	76817760	ATP9B	1
18:76818154:C:T	GTEx/v8	Whole_Blood	ENSG00000166377	C	2.02128e-12	-0.331315	7.0927e-40	C	-	18	76818154	ATP9B	1
18:76818160:C:G	GTEx/v8	Whole_Blood	ENSG00000166377	G	2.14359e-12	-0.306529	7.0927e-40	G	-	18	76818160	ATP9B	1
18:76818201:C:G	GTEx/v8	Whole_Blood	ENSG00000166377	C	2.14359e-12	-0.306529	7.0927e-40	C	-	18	76818201	ATP9B	1
18:76818661:A:G	GTEx/v8	Whole_Blood	ENSG00000166377	G	2.10036e-12	0.306315	7.0927e-40	A	-	18	76818661	ATP9B	1
18:76819227:C:T	GTEx/v8	Whole_Blood	ENSG00000166377	T	2.02128e-12	-0.331315	7.0927e-40	T	-	18	76819227	ATP9B	1
18:76819843:A:T	GTEx/v8	Whole_Blood	ENSG00000166377	A	2.79777e-39	0.476661	7.0927e-40	T	-	18	76819843	ATP9B	1
18:76826317:G:T	GTEx/v8	Whole_Blood	ENSG00000166377	T	3.87106e-12	-0.302469	7.0927e-40	T	-	18	76826317	ATP9B	1
18:76829525:A:G	GTEx/v8	Whole_Blood	ENSG00000166377	G	1.41961e-12	-0.306504	7.0927e-40	G	-	18	76829525	ATP9B	1
18:76829773:C:T	GTEx/v8	Whole_Blood	ENSG00000166377	T	1.41961e-12	-0.306504	7.0927e-40	T	-	18	76829773	ATP9B	1
18:76830691:C:CAT	GTEx/v8	Whole_Blood	ENSG00000166377	C	1.41961e-12	-0.306504	7.0927e-40	NA	NA	18	76830691	ATP9B	1
18:76833114:A:G	GTEx/v8	Whole_Blood	ENSG00000166377	A	1.41961e-12	-0.306504	7.0927e-40	A	-	18	76833114	ATP9B	1
18:76834267:A:G	GTEx/v8	Whole_Blood	ENSG00000166377	A	1.41961e-12	-0.306504	7.0927e-40	A	-	18	76834267	ATP9B	1
18:76837249:C:T	GTEx/v8	Whole_Blood	ENSG00000166377	T	1.41961e-12	-0.306504	7.0927e-40	T	-	18	76837249	ATP9B	1
18:76838877:A:G	GTEx/v8	Whole_Blood	ENSG00000166377	A	1.41961e-12	-0.306504	7.0927e-40	A	-	18	76838877	ATP9B	1
18:76842460:A:G	GTEx/v8	Whole_Blood	ENSG00000166377	A	1.41961e-12	-0.306504	7.0927e-40	A	-	18	76842460	ATP9B	1
18:76842644:C:T	GTEx/v8	Whole_Blood	ENSG00000166377	T	1.41961e-12	-0.306504	7.0927e-40	T	-	18	76842644	ATP9B	1
18:76843314:C:G	GTEx/v8	Whole_Blood	ENSG00000166377	G	1.41961e-12	-0.306504	7.0927e-40	G	-	18	76843314	ATP9B	1
18:76848355:A:G	GTEx/v8	Whole_Blood	ENSG00000166377	A	1.41961e-12	-0.306504	7.0927e-40	A	-	18	76848355	ATP9B	1
18:76849822:A:T	GTEx/v8	Whole_Blood	ENSG00000166377	A	1.41961e-12	-0.306504	7.0927e-40	A	-	18	76849822	ATP9B	1
18:76850408:C:G	GTEx/v8	Whole_Blood	ENSG00000166377	G	1.41961e-12	-0.306504	7.0927e-40	G	-	18	76850408	ATP9B	1
18:76854395:C:G	GTEx/v8	Whole_Blood	ENSG00000166377	C	1.41961e-12	-0.306504	7.0927e-40	C	-	18	76854395	ATP9B	1
18:76859171:C:G	GTEx/v8	Whole_Blood	ENSG00000166377	C	9.10084e-13	-0.310739	7.0927e-40	C	-	18	76859171	ATP9B	1
18:76860059:A:G	GTEx/v8	Whole_Blood	ENSG00000166377	A	7.50869e-11	-0.275992	7.0927e-40	A	-	18	76860059	ATP9B	1
18:76860568:A:G	GTEx/v8	Whole_Blood	ENSG00000166377	G	1.41961e-12	-0.306504	7.0927e-40	G	-	18	76860568	ATP9B	1
18:76862008:C:T	GTEx/v8	Whole_Blood	ENSG00000166377	T	1.41961e-12	-0.306504	7.0927e-40	T	-	18	76862008	ATP9B	1
18:76865731:A:T	GTEx/v8	Whole_Blood	ENSG00000166377	T	1.41961e-12	-0.306504	7.0927e-40	T	-	18	76865731	ATP9B	1
18:76867452:A:G	GTEx/v8	Whole_Blood	ENSG00000166377	G	1.41961e-12	-0.306504	7.0927e-40	G	-	18	76867452	ATP9B	1
18:76870831:A:G	GTEx/v8	Whole_Blood	ENSG00000166377	G	1.41961e-12	-0.306504	7.0927e-40	G	-	18	76870831	ATP9B	1
18:76872238:A:G	GTEx/v8	Whole_Blood	ENSG00000166377	A	2.43691e-12	-0.303378	7.0927e-40	A	-	18	76872238	ATP9B	1
18:76874460:C:T	GTEx/v8	Whole_Blood	ENSG00000166377	T	1.41961e-12	-0.306504	7.0927e-40	T	-	18	76874460	ATP9B	1
18:76877915:A:G	GTEx/v8	Whole_Blood	ENSG00000166377	G	1.41961e-12	-0.306504	7.0927e-40	G	-	18	76877915	ATP9B	1
18:76887699:A:G	GTEx/v8	Whole_Blood	ENSG00000166377	A	1.41961e-12	-0.306504	7.0927e-40	A	-	18	76887699	ATP9B	1
18:76887893:C:T	GTEx/v8	Whole_Blood	ENSG00000166377	T	8.89168e-13	-0.307022	7.0927e-40	T	-	18	76887893	ATP9B	1
18:76888590:C:T	GTEx/v8	Whole_Blood	ENSG00000166377	T	8.89168e-13	-0.307022	7.0927e-40	T	-	18	76888590	ATP9B	1
18:76888928:C:T	GTEx/v8	Whole_Blood	ENSG00000166377	C	8.89168e-13	-0.307022	7.0927e-40	C	-	18	76888928	ATP9B	1
18:76889938:C:T	GTEx/v8	Whole_Blood	ENSG00000166377	T	1.41961e-12	-0.306504	7.0927e-40	T	-	18	76889938	ATP9B	1
18:76889962:A:G	GTEx/v8	Whole_Blood	ENSG00000166377	G	8.89168e-13	-0.307022	7.0927e-40	G	-	18	76889962	ATP9B	1
18:76890119:A:G	GTEx/v8	Whole_Blood	ENSG00000166377	G	1.41961e-12	-0.306504	7.0927e-40	G	-	18	76890119	ATP9B	1
18:76890199:A:G	GTEx/v8	Whole_Blood	ENSG00000166377	A	8.89168e-13	-0.307022	7.0927e-40	A	-	18	76890199	ATP9B	1
18:76890251:A:G	GTEx/v8	Whole_Blood	ENSG00000166377	A	8.89168e-13	-0.307022	7.0927e-40	A	-	18	76890251	ATP9B	1
18:76890509:G:GGA	GTEx/v8	Whole_Blood	ENSG00000166377	GGA	3.69926e-12	-0.305677	7.0927e-40	NA	NA	18	76890509	ATP9B	1
18:76891893:A:G	GTEx/v8	Whole_Blood	ENSG00000166377	A	8.89168e-13	-0.307022	7.0927e-40	A	-	18	76891893	ATP9B	1
18:76891947:A:G	GTEx/v8	Whole_Blood	ENSG00000166377	G	8.89168e-13	-0.307022	7.0927e-40	G	-	18	76891947	ATP9B	1
18:76892158:G:GT	GTEx/v8	Whole_Blood	ENSG00000166377	G	1.41961e-12	-0.306504	7.0927e-40	NA	NA	18	76892158	ATP9B	1
18:76892246:A:T	GTEx/v8	Whole_Blood	ENSG00000166377	A	1.41961e-12	-0.306504	7.0927e-40	A	-	18	76892246	ATP9B	1
18:76893422:C:T	GTEx/v8	Whole_Blood	ENSG00000166377	T	1.41961e-12	-0.306504	7.0927e-40	T	-	18	76893422	ATP9B	1
18:76893805:C:G	GTEx/v8	Whole_Blood	ENSG00000166377	C	8.89168e-13	-0.307022	7.0927e-40	C	-	18	76893805	ATP9B	1
18:76894710:T:TTATC	GTEx/v8	Whole_Blood	ENSG00000166377	T	1.41961e-12	-0.306504	7.0927e-40	NA	NA	18	76894710	ATP9B	1
18:76895796:C:T	GTEx/v8	Whole_Blood	ENSG00000166377	T	8.89168e-13	-0.307022	7.0927e-40	T	-	18	76895796	ATP9B	1
18:76895869:C:T	GTEx/v8	Whole_Blood	ENSG00000166377	T	8.89168e-13	-0.307022	7.0927e-40	T	-	18	76895869	ATP9B	1
18:76895918:C:T	GTEx/v8	Whole_Blood	ENSG00000166377	T	1.41961e-12	-0.306504	7.0927e-40	T	-	18	76895918	ATP9B	1
18:76896590:A:G	GTEx/v8	Whole_Blood	ENSG00000166377	A	1.41961e-12	-0.306504	7.0927e-40	A	-	18	76896590	ATP9B	1
18:76897122:C:G	GTEx/v8	Whole_Blood	ENSG00000166377	C	1.41961e-12	-0.306504	7.0927e-40	C	-	18	76897122	ATP9B	1
18:76897458:A:G	GTEx/v8	Whole_Blood	ENSG00000166377	A	1.41961e-12	-0.306504	7.0927e-40	A	-	18	76897458	ATP9B	1
18:76898827:C:CATAGACTG	GTEx/v8	Whole_Blood	ENSG00000166377	C	1.41961e-12	-0.306504	7.0927e-40	NA	NA	18	76898827	ATP9B	1
18:76900295:C:T	GTEx/v8	Whole_Blood	ENSG00000166377	C	1.41961e-12	-0.306504	7.0927e-40	C	-	18	76900295	ATP9B	1
18:76901223:A:C	GTEx/v8	Whole_Blood	ENSG00000166377	C	1.41961e-12	-0.306504	7.0927e-40	C	-	18	76901223	ATP9B	1
18:76907334:G:T	GTEx/v8	Whole_Blood	ENSG00000166377	T	1.41961e-12	-0.306504	7.0927e-40	T	-	18	76907334	ATP9B	1
18:76908126:C:T	GTEx/v8	Whole_Blood	ENSG00000166377	T	1.41961e-12	-0.306504	7.0927e-40	T	-	18	76908126	ATP9B	1
18:76908454:A:G	GTEx/v8	Whole_Blood	ENSG00000166377	G	1.41961e-12	-0.306504	7.0927e-40	G	-	18	76908454	ATP9B	1
18:76910760:C:T	GTEx/v8	Whole_Blood	ENSG00000166377	T	5.76342e-40	-0.491042	7.0927e-40	T	-	18	76910760	ATP9B	1
18:76916427:C:G	GTEx/v8	Whole_Blood	ENSG00000166377	C	5.76342e-40	-0.491042	7.0927e-40	C	-	18	76916427	ATP9B	1
18:76917056:A:G	GTEx/v8	Whole_Blood	ENSG00000166377	G	1.18441e-12	-0.307692	7.0927e-40	G	-	18	76917056	ATP9B	1
18:76920205:A:G	GTEx/v8	Whole_Blood	ENSG00000166377	A	1.41961e-12	-0.306504	7.0927e-40	A	-	18	76920205	ATP9B	1
18:76922911:A:G	GTEx/v8	Whole_Blood	ENSG00000166377	G	1.41961e-12	-0.306504	7.0927e-40	G	-	18	76922911	ATP9B	1
18:76928126:A:G	GTEx/v8	Whole_Blood	ENSG00000166377	G	1.41961e-12	-0.306504	7.0927e-40	G	-	18	76928126	ATP9B	1
18:76928989:A:G	GTEx/v8	Whole_Blood	ENSG00000166377	A	2.07258e-12	-0.305776	7.0927e-40	A	-	18	76928989	ATP9B	1
18:76929857:C:G	GTEx/v8	Whole_Blood	ENSG00000166377	G	3.22074e-40	-0.490473	7.0927e-40	G	-	18	76929857	ATP9B	1
18:76930914:C:T	GTEx/v8	Whole_Blood	ENSG00000166377	T	1.41961e-12	-0.306504	7.0927e-40	T	-	18	76930914	ATP9B	1
18:76931119:G:T	GTEx/v8	Whole_Blood	ENSG00000166377	G	1.41961e-12	-0.306504	7.0927e-40	G	-	18	76931119	ATP9B	1
18:76932673:A:C	GTEx/v8	Whole_Blood	ENSG00000166377	A	1.41961e-12	-0.306504	7.0927e-40	A	-	18	76932673	ATP9B	1
18:76933569:C:T	GTEx/v8	Whole_Blood	ENSG00000166377	C	1.41961e-12	-0.306504	7.0927e-40	C	-	18	76933569	ATP9B	1
18:76934577:C:CTCTT	GTEx/v8	Whole_Blood	ENSG00000166377	C	1.31852e-12	-0.307236	7.0927e-40	NA	NA	18	76934577	ATP9B	1
18:76937634:A:T	GTEx/v8	Whole_Blood	ENSG00000166377	A	1.49969e-12	-0.30345	7.0927e-40	A	-	18	76937634	ATP9B	1
18:76945115:C:T	GTEx/v8	Whole_Blood	ENSG00000166377	T	7.93223e-40	-0.514797	7.0927e-40	T	-	18	76945115	ATP9B	1
18:76947358:C:T	GTEx/v8	Whole_Blood	ENSG00000166377	T	6.23538e-13	-0.310173	7.0927e-40	T	-	18	76947358	ATP9B	1
18:76948847:C:T	GTEx/v8	Whole_Blood	ENSG00000166377	C	3.78684e-13	-0.312591	7.0927e-40	C	-	18	76948847	ATP9B	1
18:76950363:C:T	GTEx/v8	Whole_Blood	ENSG00000166377	T	6.23538e-13	-0.310173	7.0927e-40	T	-	18	76950363	ATP9B	1
18:76808881:A:G	GTEx/v8	Artery_Tibial	ENSG00000166377	A	5.18305e-05	0.118566	0.00317198	A	+	18	76808881	ATP9B	1
18:76813338:A:G	GTEx/v8	Artery_Tibial	ENSG00000166377	A	1.83409e-05	0.126705	0.00317198	A	+	18	76813338	ATP9B	1
18:76814582:C:T	GTEx/v8	Artery_Tibial	ENSG00000166377	C	7.27449e-05	0.126597	0.00317198	C	+	18	76814582	ATP9B	1
18:76814764:C:T	GTEx/v8	Artery_Tibial	ENSG00000166377	T	7.27449e-05	0.126597	0.00317198	T	+	18	76814764	ATP9B	1
18:76817221:A:G	GTEx/v8	Artery_Tibial	ENSG00000166377	A	1.65403e-05	0.127489	0.00317198	A	+	18	76817221	ATP9B	1
18:76817760:A:G	GTEx/v8	Artery_Tibial	ENSG00000166377	A	1.61762e-05	0.12762	0.00317198	A	+	18	76817760	ATP9B	1
18:76818154:C:T	GTEx/v8	Artery_Tibial	ENSG00000166377	C	7.27449e-05	0.126597	0.00317198	C	+	18	76818154	ATP9B	1
18:76818160:C:G	GTEx/v8	Artery_Tibial	ENSG00000166377	G	1.83409e-05	0.126705	0.00317198	G	+	18	76818160	ATP9B	1
18:76818201:C:G	GTEx/v8	Artery_Tibial	ENSG00000166377	C	1.83409e-05	0.126705	0.00317198	C	+	18	76818201	ATP9B	1
18:76818661:A:G	GTEx/v8	Artery_Tibial	ENSG00000166377	G	2.40856e-05	-0.12431	0.00317198	A	+	18	76818661	ATP9B	1
18:76819227:C:T	GTEx/v8	Artery_Tibial	ENSG00000166377	T	7.27449e-05	0.126597	0.00317198	T	+	18	76819227	ATP9B	1
18:76826317:G:T	GTEx/v8	Artery_Tibial	ENSG00000166377	T	1.56084e-05	0.128428	0.00317198	T	+	18	76826317	ATP9B	1
18:76829525:A:G	GTEx/v8	Artery_Tibial	ENSG00000166377	G	1.83409e-05	0.126705	0.00317198	G	+	18	76829525	ATP9B	1
18:76829773:C:T	GTEx/v8	Artery_Tibial	ENSG00000166377	T	1.83409e-05	0.126705	0.00317198	T	+	18	76829773	ATP9B	1
18:76830691:C:CAT	GTEx/v8	Artery_Tibial	ENSG00000166377	C	1.83409e-05	0.126705	0.00317198	NA	NA	18	76830691	ATP9B	1
18:76833114:A:G	GTEx/v8	Artery_Tibial	ENSG00000166377	A	1.83409e-05	0.126705	0.00317198	A	+	18	76833114	ATP9B	1
18:76834267:A:G	GTEx/v8	Artery_Tibial	ENSG00000166377	A	1.83409e-05	0.126705	0.00317198	A	+	18	76834267	ATP9B	1
18:76837249:C:T	GTEx/v8	Artery_Tibial	ENSG00000166377	T	1.83409e-05	0.126705	0.00317198	T	+	18	76837249	ATP9B	1
18:76838877:A:G	GTEx/v8	Artery_Tibial	ENSG00000166377	A	1.83409e-05	0.126705	0.00317198	A	+	18	76838877	ATP9B	1
18:76842460:A:G	GTEx/v8	Artery_Tibial	ENSG00000166377	A	1.83409e-05	0.126705	0.00317198	A	+	18	76842460	ATP9B	1
18:76842644:C:T	GTEx/v8	Artery_Tibial	ENSG00000166377	T	1.83409e-05	0.126705	0.00317198	T	+	18	76842644	ATP9B	1
18:76843314:C:G	GTEx/v8	Artery_Tibial	ENSG00000166377	G	1.83409e-05	0.126705	0.00317198	G	+	18	76843314	ATP9B	1
18:76848355:A:G	GTEx/v8	Artery_Tibial	ENSG00000166377	A	1.83409e-05	0.126705	0.00317198	A	+	18	76848355	ATP9B	1
18:76849822:A:T	GTEx/v8	Artery_Tibial	ENSG00000166377	A	1.83409e-05	0.126705	0.00317198	A	+	18	76849822	ATP9B	1
18:76850408:C:G	GTEx/v8	Artery_Tibial	ENSG00000166377	G	1.83409e-05	0.126705	0.00317198	G	+	18	76850408	ATP9B	1
18:76854395:C:G	GTEx/v8	Artery_Tibial	ENSG00000166377	C	1.83409e-05	0.126705	0.00317198	C	+	18	76854395	ATP9B	1
18:76859171:C:G	GTEx/v8	Artery_Tibial	ENSG00000166377	C	1.86774e-05	0.127201	0.00317198	C	+	18	76859171	ATP9B	1
18:76860059:A:G	GTEx/v8	Artery_Tibial	ENSG00000166377	A	2.99852e-05	0.120513	0.00317198	A	+	18	76860059	ATP9B	1
18:76860568:A:G	GTEx/v8	Artery_Tibial	ENSG00000166377	G	1.83409e-05	0.126705	0.00317198	G	+	18	76860568	ATP9B	1
18:76862008:C:T	GTEx/v8	Artery_Tibial	ENSG00000166377	T	1.83409e-05	0.126705	0.00317198	T	+	18	76862008	ATP9B	1
18:76865731:A:T	GTEx/v8	Artery_Tibial	ENSG00000166377	T	1.83409e-05	0.126705	0.00317198	T	+	18	76865731	ATP9B	1
18:76867452:A:G	GTEx/v8	Artery_Tibial	ENSG00000166377	G	1.83409e-05	0.126705	0.00317198	G	+	18	76867452	ATP9B	1
18:76870831:A:G	GTEx/v8	Artery_Tibial	ENSG00000166377	G	1.83409e-05	0.126705	0.00317198	G	+	18	76870831	ATP9B	1
18:76872238:A:G	GTEx/v8	Artery_Tibial	ENSG00000166377	A	1.80169e-05	0.127193	0.00317198	A	+	18	76872238	ATP9B	1
18:76874460:C:T	GTEx/v8	Artery_Tibial	ENSG00000166377	T	1.83409e-05	0.126705	0.00317198	T	+	18	76874460	ATP9B	1
18:76877915:A:G	GTEx/v8	Artery_Tibial	ENSG00000166377	G	1.83409e-05	0.126705	0.00317198	G	+	18	76877915	ATP9B	1
18:76887699:A:G	GTEx/v8	Artery_Tibial	ENSG00000166377	A	1.83409e-05	0.126705	0.00317198	A	+	18	76887699	ATP9B	1
18:76887893:C:T	GTEx/v8	Artery_Tibial	ENSG00000166377	T	4.18577e-05	0.120168	0.00317198	T	+	18	76887893	ATP9B	1
18:76888590:C:T	GTEx/v8	Artery_Tibial	ENSG00000166377	T	4.18577e-05	0.120168	0.00317198	T	+	18	76888590	ATP9B	1
18:76888928:C:T	GTEx/v8	Artery_Tibial	ENSG00000166377	C	4.18577e-05	0.120168	0.00317198	C	+	18	76888928	ATP9B	1
18:76889938:C:T	GTEx/v8	Artery_Tibial	ENSG00000166377	T	1.83409e-05	0.126705	0.00317198	T	+	18	76889938	ATP9B	1
18:76889962:A:G	GTEx/v8	Artery_Tibial	ENSG00000166377	G	4.18577e-05	0.120168	0.00317198	G	+	18	76889962	ATP9B	1
18:76890119:A:G	GTEx/v8	Artery_Tibial	ENSG00000166377	G	1.83409e-05	0.126705	0.00317198	G	+	18	76890119	ATP9B	1
18:76890199:A:G	GTEx/v8	Artery_Tibial	ENSG00000166377	A	4.18577e-05	0.120168	0.00317198	A	+	18	76890199	ATP9B	1
18:76890251:A:G	GTEx/v8	Artery_Tibial	ENSG00000166377	A	4.18577e-05	0.120168	0.00317198	A	+	18	76890251	ATP9B	1
18:76890509:G:GGA	GTEx/v8	Artery_Tibial	ENSG00000166377	GGA	4.25214e-05	0.121894	0.00317198	NA	NA	18	76890509	ATP9B	1
18:76891893:A:G	GTEx/v8	Artery_Tibial	ENSG00000166377	A	4.18577e-05	0.120168	0.00317198	A	+	18	76891893	ATP9B	1
18:76891947:A:G	GTEx/v8	Artery_Tibial	ENSG00000166377	G	4.18577e-05	0.120168	0.00317198	G	+	18	76891947	ATP9B	1
18:76892158:G:GT	GTEx/v8	Artery_Tibial	ENSG00000166377	G	1.83409e-05	0.126705	0.00317198	NA	NA	18	76892158	ATP9B	1
18:76892246:A:T	GTEx/v8	Artery_Tibial	ENSG00000166377	A	1.83409e-05	0.126705	0.00317198	A	+	18	76892246	ATP9B	1
18:76893422:C:T	GTEx/v8	Artery_Tibial	ENSG00000166377	T	1.83409e-05	0.126705	0.00317198	T	+	18	76893422	ATP9B	1
18:76893805:C:G	GTEx/v8	Artery_Tibial	ENSG00000166377	C	4.18577e-05	0.120168	0.00317198	C	+	18	76893805	ATP9B	1
18:76894710:T:TTATC	GTEx/v8	Artery_Tibial	ENSG00000166377	T	1.83409e-05	0.126705	0.00317198	NA	NA	18	76894710	ATP9B	1
18:76895796:C:T	GTEx/v8	Artery_Tibial	ENSG00000166377	T	4.18577e-05	0.120168	0.00317198	T	+	18	76895796	ATP9B	1
18:76895869:C:T	GTEx/v8	Artery_Tibial	ENSG00000166377	T	4.18577e-05	0.120168	0.00317198	T	+	18	76895869	ATP9B	1
18:76895918:C:T	GTEx/v8	Artery_Tibial	ENSG00000166377	T	1.83409e-05	0.126705	0.00317198	T	+	18	76895918	ATP9B	1
18:76896590:A:G	GTEx/v8	Artery_Tibial	ENSG00000166377	A	1.83409e-05	0.126705	0.00317198	A	+	18	76896590	ATP9B	1
18:76897122:C:G	GTEx/v8	Artery_Tibial	ENSG00000166377	C	1.83409e-05	0.126705	0.00317198	C	+	18	76897122	ATP9B	1
18:76897458:A:G	GTEx/v8	Artery_Tibial	ENSG00000166377	A	1.83409e-05	0.126705	0.00317198	A	+	18	76897458	ATP9B	1
18:76898827:C:CATAGACTG	GTEx/v8	Artery_Tibial	ENSG00000166377	C	1.83409e-05	0.126705	0.00317198	NA	NA	18	76898827	ATP9B	1
18:76900295:C:T	GTEx/v8	Artery_Tibial	ENSG00000166377	C	1.83409e-05	0.126705	0.00317198	C	+	18	76900295	ATP9B	1
18:76901223:A:C	GTEx/v8	Artery_Tibial	ENSG00000166377	C	1.83409e-05	0.126705	0.00317198	C	+	18	76901223	ATP9B	1
18:76907334:G:T	GTEx/v8	Artery_Tibial	ENSG00000166377	T	1.83409e-05	0.126705	0.00317198	T	+	18	76907334	ATP9B	1
18:76908126:C:T	GTEx/v8	Artery_Tibial	ENSG00000166377	T	1.83409e-05	0.126705	0.00317198	T	+	18	76908126	ATP9B	1
18:76908454:A:G	GTEx/v8	Artery_Tibial	ENSG00000166377	G	1.83409e-05	0.126705	0.00317198	G	+	18	76908454	ATP9B	1
18:76917056:A:G	GTEx/v8	Artery_Tibial	ENSG00000166377	G	2.06608e-05	0.126126	0.00317198	G	+	18	76917056	ATP9B	1
18:76920205:A:G	GTEx/v8	Artery_Tibial	ENSG00000166377	A	1.83409e-05	0.126705	0.00317198	A	+	18	76920205	ATP9B	1
18:76922911:A:G	GTEx/v8	Artery_Tibial	ENSG00000166377	G	1.83409e-05	0.126705	0.00317198	G	+	18	76922911	ATP9B	1
18:76928126:A:G	GTEx/v8	Artery_Tibial	ENSG00000166377	G	1.83409e-05	0.126705	0.00317198	G	+	18	76928126	ATP9B	1
18:76928989:A:G	GTEx/v8	Artery_Tibial	ENSG00000166377	A	1.83409e-05	0.126705	0.00317198	A	+	18	76928989	ATP9B	1
18:76930914:C:T	GTEx/v8	Artery_Tibial	ENSG00000166377	T	1.83409e-05	0.126705	0.00317198	T	+	18	76930914	ATP9B	1
18:76931119:G:T	GTEx/v8	Artery_Tibial	ENSG00000166377	G	1.83409e-05	0.126705	0.00317198	G	+	18	76931119	ATP9B	1
18:76932673:A:C	GTEx/v8	Artery_Tibial	ENSG00000166377	A	1.83409e-05	0.126705	0.00317198	A	+	18	76932673	ATP9B	1
18:76933569:C:T	GTEx/v8	Artery_Tibial	ENSG00000166377	C	1.83409e-05	0.126705	0.00317198	C	+	18	76933569	ATP9B	1
18:76934577:C:CTCTT	GTEx/v8	Artery_Tibial	ENSG00000166377	C	2.97657e-05	0.123771	0.00317198	NA	NA	18	76934577	ATP9B	1
18:76937634:A:T	GTEx/v8	Artery_Tibial	ENSG00000166377	A	5.1243e-05	0.11814	0.00317198	A	+	18	76937634	ATP9B	1
18:76947358:C:T	GTEx/v8	Artery_Tibial	ENSG00000166377	T	5.13603e-05	0.119284	0.00317198	T	+	18	76947358	ATP9B	1
18:76950363:C:T	GTEx/v8	Artery_Tibial	ENSG00000166377	T	5.13603e-05	0.119284	0.00317198	T	+	18	76950363	ATP9B	1
18:76814582:C:T	GTEx/v8	Brain_Cortex	ENSG00000166377	C	4.34476e-06	0.338704	2.67091e-05	C	+	18	76814582	ATP9B	1
18:76814764:C:T	GTEx/v8	Brain_Cortex	ENSG00000166377	T	4.34476e-06	0.338704	2.67091e-05	T	+	18	76814764	ATP9B	1
18:76818154:C:T	GTEx/v8	Brain_Cortex	ENSG00000166377	C	4.34476e-06	0.338704	2.67091e-05	C	+	18	76818154	ATP9B	1
18:76819227:C:T	GTEx/v8	Brain_Cortex	ENSG00000166377	T	4.34476e-06	0.338704	2.67091e-05	T	+	18	76819227	ATP9B	1
18:76814582:C:T	GTEx/v8	Brain_Frontal_Cortex_BA9	ENSG00000166377	C	4.15677e-06	0.333882	0.000255221	C	+	18	76814582	ATP9B	1
18:76814764:C:T	GTEx/v8	Brain_Frontal_Cortex_BA9	ENSG00000166377	T	4.15677e-06	0.333882	0.000255221	T	+	18	76814764	ATP9B	1
18:76818154:C:T	GTEx/v8	Brain_Frontal_Cortex_BA9	ENSG00000166377	C	4.15677e-06	0.333882	0.000255221	C	+	18	76818154	ATP9B	1
18:76819227:C:T	GTEx/v8	Brain_Frontal_Cortex_BA9	ENSG00000166377	T	4.15677e-06	0.333882	0.000255221	T	+	18	76819227	ATP9B	1
18:76784205:A:G	GTEx/v8	Lung	ENSG00000166377	G	1.88937e-09	0.211851	1.00974e-05	A	-	18	76784205	ATP9B	1
18:76785505:A:G	GTEx/v8	Lung	ENSG00000166377	G	3.40492e-08	0.19756	1.00974e-05	A	-	18	76785505	ATP9B	1
18:76787149:C:T	GTEx/v8	Lung	ENSG00000166377	T	3.40492e-08	0.19756	1.00974e-05	C	-	18	76787149	ATP9B	1
18:76788677:A:C	GTEx/v8	Lung	ENSG00000166377	C	5.51891e-08	0.194981	1.00974e-05	A	-	18	76788677	ATP9B	1
18:76788950:A:G	GTEx/v8	Lung	ENSG00000166377	A	3.40492e-08	0.19756	1.00974e-05	G	-	18	76788950	ATP9B	1
18:76791547:A:G	GTEx/v8	Lung	ENSG00000166377	A	3.40492e-08	0.19756	1.00974e-05	G	-	18	76791547	ATP9B	1
18:76792107:A:G	GTEx/v8	Lung	ENSG00000166377	A	3.40492e-08	0.19756	1.00974e-05	G	-	18	76792107	ATP9B	1
18:76792749:C:T	GTEx/v8	Lung	ENSG00000166377	T	3.46707e-08	0.197937	1.00974e-05	C	-	18	76792749	ATP9B	1
18:76792759:C:T	GTEx/v8	Lung	ENSG00000166377	T	3.46707e-08	0.197937	1.00974e-05	C	-	18	76792759	ATP9B	1
18:76793050:C:T	GTEx/v8	Lung	ENSG00000166377	T	3.40492e-08	0.19756	1.00974e-05	C	-	18	76793050	ATP9B	1
18:76798090:C:G	GTEx/v8	Lung	ENSG00000166377	C	3.46707e-08	0.197937	1.00974e-05	G	-	18	76798090	ATP9B	1
18:76801306:A:G	GTEx/v8	Lung	ENSG00000166377	A	3.46707e-08	0.197937	1.00974e-05	G	-	18	76801306	ATP9B	1
18:76805364:C:T	GTEx/v8	Lung	ENSG00000166377	C	3.46707e-08	0.197937	1.00974e-05	T	-	18	76805364	ATP9B	1
18:76806839:A:G	GTEx/v8	Lung	ENSG00000166377	A	3.03824e-08	0.198993	1.00974e-05	G	-	18	76806839	ATP9B	1
18:76807185:C:T	GTEx/v8	Lung	ENSG00000166377	T	7.38489e-07	0.176101	1.00974e-05	C	-	18	76807185	ATP9B	1
18:76807734:C:T	GTEx/v8	Lung	ENSG00000166377	C	7.28824e-08	0.194406	1.00974e-05	T	-	18	76807734	ATP9B	1
18:76807781:A:G	GTEx/v8	Lung	ENSG00000166377	A	9.53737e-08	0.198075	1.00974e-05	G	-	18	76807781	ATP9B	1
18:76819843:A:T	GTEx/v8	Lung	ENSG00000166377	A	1.02567e-07	0.195334	1.00974e-05	T	-	18	76819843	ATP9B	1
18:76910760:C:T	GTEx/v8	Lung	ENSG00000166377	T	2.16711e-07	-0.191514	1.00974e-05	T	-	18	76910760	ATP9B	1
18:76916427:C:G	GTEx/v8	Lung	ENSG00000166377	C	2.16711e-07	-0.191514	1.00974e-05	C	-	18	76916427	ATP9B	1
18:76929857:C:G	GTEx/v8	Lung	ENSG00000166377	G	1.37809e-07	-0.194603	1.00974e-05	G	-	18	76929857	ATP9B	1
18:76808881:A:G	GTEx/v8	Muscle_Skeletal	ENSG00000166377	A	7.45827e-07	0.154606	1.96766e-12	A	+	18	76808881	ATP9B	1
18:76813338:A:G	GTEx/v8	Muscle_Skeletal	ENSG00000166377	A	7.50158e-07	0.156476	1.96766e-12	A	+	18	76813338	ATP9B	1
18:76814582:C:T	GTEx/v8	Muscle_Skeletal	ENSG00000166377	C	2.73478e-06	0.161532	1.96766e-12	C	+	18	76814582	ATP9B	1
18:76814764:C:T	GTEx/v8	Muscle_Skeletal	ENSG00000166377	T	2.73478e-06	0.161532	1.96766e-12	T	+	18	76814764	ATP9B	1
18:76817221:A:G	GTEx/v8	Muscle_Skeletal	ENSG00000166377	A	1.34341e-06	0.153051	1.96766e-12	A	+	18	76817221	ATP9B	1
18:76817760:A:G	GTEx/v8	Muscle_Skeletal	ENSG00000166377	A	1.266e-06	0.153258	1.96766e-12	A	+	18	76817760	ATP9B	1
18:76818154:C:T	GTEx/v8	Muscle_Skeletal	ENSG00000166377	C	2.73478e-06	0.161532	1.96766e-12	C	+	18	76818154	ATP9B	1
18:76818160:C:G	GTEx/v8	Muscle_Skeletal	ENSG00000166377	G	7.50158e-07	0.156476	1.96766e-12	G	+	18	76818160	ATP9B	1
18:76818201:C:G	GTEx/v8	Muscle_Skeletal	ENSG00000166377	C	7.50158e-07	0.156476	1.96766e-12	C	+	18	76818201	ATP9B	1
18:76818661:A:G	GTEx/v8	Muscle_Skeletal	ENSG00000166377	G	1.85225e-06	-0.150091	1.96766e-12	A	+	18	76818661	ATP9B	1
18:76819227:C:T	GTEx/v8	Muscle_Skeletal	ENSG00000166377	T	2.73478e-06	0.161532	1.96766e-12	T	+	18	76819227	ATP9B	1
18:76826317:G:T	GTEx/v8	Muscle_Skeletal	ENSG00000166377	T	9.12569e-07	0.154839	1.96766e-12	T	+	18	76826317	ATP9B	1
18:76829525:A:G	GTEx/v8	Muscle_Skeletal	ENSG00000166377	G	7.82058e-07	0.155228	1.96766e-12	G	+	18	76829525	ATP9B	1
18:76829773:C:T	GTEx/v8	Muscle_Skeletal	ENSG00000166377	T	7.82058e-07	0.155228	1.96766e-12	T	+	18	76829773	ATP9B	1
18:76830691:C:CAT	GTEx/v8	Muscle_Skeletal	ENSG00000166377	C	7.82058e-07	0.155228	1.96766e-12	NA	NA	18	76830691	ATP9B	1
18:76833114:A:G	GTEx/v8	Muscle_Skeletal	ENSG00000166377	A	7.82058e-07	0.155228	1.96766e-12	A	+	18	76833114	ATP9B	1
18:76834267:A:G	GTEx/v8	Muscle_Skeletal	ENSG00000166377	A	7.82058e-07	0.155228	1.96766e-12	A	+	18	76834267	ATP9B	1
18:76837249:C:T	GTEx/v8	Muscle_Skeletal	ENSG00000166377	T	7.82058e-07	0.155228	1.96766e-12	T	+	18	76837249	ATP9B	1
18:76838877:A:G	GTEx/v8	Muscle_Skeletal	ENSG00000166377	A	7.82058e-07	0.155228	1.96766e-12	A	+	18	76838877	ATP9B	1
18:76842460:A:G	GTEx/v8	Muscle_Skeletal	ENSG00000166377	A	7.82058e-07	0.155228	1.96766e-12	A	+	18	76842460	ATP9B	1
18:76842644:C:T	GTEx/v8	Muscle_Skeletal	ENSG00000166377	T	7.82058e-07	0.155228	1.96766e-12	T	+	18	76842644	ATP9B	1
18:76843314:C:G	GTEx/v8	Muscle_Skeletal	ENSG00000166377	G	7.82058e-07	0.155228	1.96766e-12	G	+	18	76843314	ATP9B	1
18:76848355:A:G	GTEx/v8	Muscle_Skeletal	ENSG00000166377	A	7.82058e-07	0.155228	1.96766e-12	A	+	18	76848355	ATP9B	1
18:76849822:A:T	GTEx/v8	Muscle_Skeletal	ENSG00000166377	A	7.82058e-07	0.155228	1.96766e-12	A	+	18	76849822	ATP9B	1
18:76850408:C:G	GTEx/v8	Muscle_Skeletal	ENSG00000166377	G	7.82058e-07	0.155228	1.96766e-12	G	+	18	76850408	ATP9B	1
18:76854395:C:G	GTEx/v8	Muscle_Skeletal	ENSG00000166377	C	7.82058e-07	0.155228	1.96766e-12	C	+	18	76854395	ATP9B	1
18:76859171:C:G	GTEx/v8	Muscle_Skeletal	ENSG00000166377	C	1.15653e-06	0.153449	1.96766e-12	C	+	18	76859171	ATP9B	1
18:76860059:A:G	GTEx/v8	Muscle_Skeletal	ENSG00000166377	A	5.36296e-06	0.140444	1.96766e-12	A	+	18	76860059	ATP9B	1
18:76860568:A:G	GTEx/v8	Muscle_Skeletal	ENSG00000166377	G	7.82058e-07	0.155228	1.96766e-12	G	+	18	76860568	ATP9B	1
18:76862008:C:T	GTEx/v8	Muscle_Skeletal	ENSG00000166377	T	7.82058e-07	0.155228	1.96766e-12	T	+	18	76862008	ATP9B	1
18:76865731:A:T	GTEx/v8	Muscle_Skeletal	ENSG00000166377	T	7.82058e-07	0.155228	1.96766e-12	T	+	18	76865731	ATP9B	1
18:76867452:A:G	GTEx/v8	Muscle_Skeletal	ENSG00000166377	G	7.82058e-07	0.155228	1.96766e-12	G	+	18	76867452	ATP9B	1
18:76870831:A:G	GTEx/v8	Muscle_Skeletal	ENSG00000166377	G	7.82058e-07	0.155228	1.96766e-12	G	+	18	76870831	ATP9B	1
18:76872238:A:G	GTEx/v8	Muscle_Skeletal	ENSG00000166377	A	1.44397e-06	0.151209	1.96766e-12	A	+	18	76872238	ATP9B	1
18:76874460:C:T	GTEx/v8	Muscle_Skeletal	ENSG00000166377	T	7.82058e-07	0.155228	1.96766e-12	T	+	18	76874460	ATP9B	1
18:76877915:A:G	GTEx/v8	Muscle_Skeletal	ENSG00000166377	G	7.82058e-07	0.155228	1.96766e-12	G	+	18	76877915	ATP9B	1
18:76887699:A:G	GTEx/v8	Muscle_Skeletal	ENSG00000166377	A	7.82058e-07	0.155228	1.96766e-12	A	+	18	76887699	ATP9B	1
18:76887893:C:T	GTEx/v8	Muscle_Skeletal	ENSG00000166377	T	7.61511e-07	0.154462	1.96766e-12	T	+	18	76887893	ATP9B	1
18:76888590:C:T	GTEx/v8	Muscle_Skeletal	ENSG00000166377	T	7.61511e-07	0.154462	1.96766e-12	T	+	18	76888590	ATP9B	1
18:76888928:C:T	GTEx/v8	Muscle_Skeletal	ENSG00000166377	C	7.61511e-07	0.154462	1.96766e-12	C	+	18	76888928	ATP9B	1
18:76889938:C:T	GTEx/v8	Muscle_Skeletal	ENSG00000166377	T	7.82058e-07	0.155228	1.96766e-12	T	+	18	76889938	ATP9B	1
18:76889962:A:G	GTEx/v8	Muscle_Skeletal	ENSG00000166377	G	7.61511e-07	0.154462	1.96766e-12	G	+	18	76889962	ATP9B	1
18:76890119:A:G	GTEx/v8	Muscle_Skeletal	ENSG00000166377	G	7.82058e-07	0.155228	1.96766e-12	G	+	18	76890119	ATP9B	1
18:76890199:A:G	GTEx/v8	Muscle_Skeletal	ENSG00000166377	A	7.61511e-07	0.154462	1.96766e-12	A	+	18	76890199	ATP9B	1
18:76890251:A:G	GTEx/v8	Muscle_Skeletal	ENSG00000166377	A	7.61511e-07	0.154462	1.96766e-12	A	+	18	76890251	ATP9B	1
18:76890509:G:GGA	GTEx/v8	Muscle_Skeletal	ENSG00000166377	GGA	6.31264e-07	0.158274	1.96766e-12	NA	NA	18	76890509	ATP9B	1
18:76891893:A:G	GTEx/v8	Muscle_Skeletal	ENSG00000166377	A	7.61511e-07	0.154462	1.96766e-12	A	+	18	76891893	ATP9B	1
18:76891947:A:G	GTEx/v8	Muscle_Skeletal	ENSG00000166377	G	7.61511e-07	0.154462	1.96766e-12	G	+	18	76891947	ATP9B	1
18:76892158:G:GT	GTEx/v8	Muscle_Skeletal	ENSG00000166377	G	7.82058e-07	0.155228	1.96766e-12	NA	NA	18	76892158	ATP9B	1
18:76892246:A:T	GTEx/v8	Muscle_Skeletal	ENSG00000166377	A	7.82058e-07	0.155228	1.96766e-12	A	+	18	76892246	ATP9B	1
18:76893422:C:T	GTEx/v8	Muscle_Skeletal	ENSG00000166377	T	7.82058e-07	0.155228	1.96766e-12	T	+	18	76893422	ATP9B	1
18:76893805:C:G	GTEx/v8	Muscle_Skeletal	ENSG00000166377	C	7.61511e-07	0.154462	1.96766e-12	C	+	18	76893805	ATP9B	1
18:76894710:T:TTATC	GTEx/v8	Muscle_Skeletal	ENSG00000166377	T	7.82058e-07	0.155228	1.96766e-12	NA	NA	18	76894710	ATP9B	1
18:76895796:C:T	GTEx/v8	Muscle_Skeletal	ENSG00000166377	T	7.61511e-07	0.154462	1.96766e-12	T	+	18	76895796	ATP9B	1
18:76895869:C:T	GTEx/v8	Muscle_Skeletal	ENSG00000166377	T	7.61511e-07	0.154462	1.96766e-12	T	+	18	76895869	ATP9B	1
18:76895918:C:T	GTEx/v8	Muscle_Skeletal	ENSG00000166377	T	7.82058e-07	0.155228	1.96766e-12	T	+	18	76895918	ATP9B	1
18:76896590:A:G	GTEx/v8	Muscle_Skeletal	ENSG00000166377	A	7.82058e-07	0.155228	1.96766e-12	A	+	18	76896590	ATP9B	1
18:76897122:C:G	GTEx/v8	Muscle_Skeletal	ENSG00000166377	C	7.82058e-07	0.155228	1.96766e-12	C	+	18	76897122	ATP9B	1
18:76897458:A:G	GTEx/v8	Muscle_Skeletal	ENSG00000166377	A	7.82058e-07	0.155228	1.96766e-12	A	+	18	76897458	ATP9B	1
18:76898827:C:CATAGACTG	GTEx/v8	Muscle_Skeletal	ENSG00000166377	C	7.82058e-07	0.155228	1.96766e-12	NA	NA	18	76898827	ATP9B	1
18:76900295:C:T	GTEx/v8	Muscle_Skeletal	ENSG00000166377	C	7.82058e-07	0.155228	1.96766e-12	C	+	18	76900295	ATP9B	1
18:76901223:A:C	GTEx/v8	Muscle_Skeletal	ENSG00000166377	C	7.82058e-07	0.155228	1.96766e-12	C	+	18	76901223	ATP9B	1
18:76907334:G:T	GTEx/v8	Muscle_Skeletal	ENSG00000166377	T	7.82058e-07	0.155228	1.96766e-12	T	+	18	76907334	ATP9B	1
18:76908126:C:T	GTEx/v8	Muscle_Skeletal	ENSG00000166377	T	7.82058e-07	0.155228	1.96766e-12	T	+	18	76908126	ATP9B	1
18:76908454:A:G	GTEx/v8	Muscle_Skeletal	ENSG00000166377	G	7.82058e-07	0.155228	1.96766e-12	G	+	18	76908454	ATP9B	1
18:76917056:A:G	GTEx/v8	Muscle_Skeletal	ENSG00000166377	G	9.13897e-07	0.154204	1.96766e-12	G	+	18	76917056	ATP9B	1
18:76920205:A:G	GTEx/v8	Muscle_Skeletal	ENSG00000166377	A	7.82058e-07	0.155228	1.96766e-12	A	+	18	76920205	ATP9B	1
18:76922911:A:G	GTEx/v8	Muscle_Skeletal	ENSG00000166377	G	7.82058e-07	0.155228	1.96766e-12	G	+	18	76922911	ATP9B	1
18:76928126:A:G	GTEx/v8	Muscle_Skeletal	ENSG00000166377	G	7.82058e-07	0.155228	1.96766e-12	G	+	18	76928126	ATP9B	1
18:76928989:A:G	GTEx/v8	Muscle_Skeletal	ENSG00000166377	A	7.82058e-07	0.155228	1.96766e-12	A	+	18	76928989	ATP9B	1
18:76930914:C:T	GTEx/v8	Muscle_Skeletal	ENSG00000166377	T	7.82058e-07	0.155228	1.96766e-12	T	+	18	76930914	ATP9B	1
18:76931119:G:T	GTEx/v8	Muscle_Skeletal	ENSG00000166377	G	7.82058e-07	0.155228	1.96766e-12	G	+	18	76931119	ATP9B	1
18:76932673:A:C	GTEx/v8	Muscle_Skeletal	ENSG00000166377	A	7.82058e-07	0.155228	1.96766e-12	A	+	18	76932673	ATP9B	1
18:76933569:C:T	GTEx/v8	Muscle_Skeletal	ENSG00000166377	C	7.82058e-07	0.155228	1.96766e-12	C	+	18	76933569	ATP9B	1
18:76934577:C:CTCTT	GTEx/v8	Muscle_Skeletal	ENSG00000166377	C	1.25599e-06	0.152417	1.96766e-12	NA	NA	18	76934577	ATP9B	1
18:76937634:A:T	GTEx/v8	Muscle_Skeletal	ENSG00000166377	A	4.69839e-06	0.142504	1.96766e-12	A	+	18	76937634	ATP9B	1
18:76947358:C:T	GTEx/v8	Muscle_Skeletal	ENSG00000166377	T	5.11763e-06	0.142829	1.96766e-12	T	+	18	76947358	ATP9B	1
18:76948847:C:T	GTEx/v8	Muscle_Skeletal	ENSG00000166377	C	7.31086e-06	0.139857	1.96766e-12	C	+	18	76948847	ATP9B	1
18:76950363:C:T	GTEx/v8	Muscle_Skeletal	ENSG00000166377	T	5.11763e-06	0.142829	1.96766e-12	T	+	18	76950363	ATP9B	1
18:76808881:A:G	GTEx/v8	Nerve_Tibial	ENSG00000166377	A	1.12567e-07	0.193549	0.000145713	A	+	18	76808881	ATP9B	1
18:76813338:A:G	GTEx/v8	Nerve_Tibial	ENSG00000166377	A	7.67602e-07	0.181796	0.000145713	A	+	18	76813338	ATP9B	1
18:76814582:C:T	GTEx/v8	Nerve_Tibial	ENSG00000166377	C	5.68306e-07	0.195896	0.000145713	C	+	18	76814582	ATP9B	1
18:76814764:C:T	GTEx/v8	Nerve_Tibial	ENSG00000166377	T	5.68306e-07	0.195896	0.000145713	T	+	18	76814764	ATP9B	1
18:76817221:A:G	GTEx/v8	Nerve_Tibial	ENSG00000166377	A	7.67602e-07	0.181796	0.000145713	A	+	18	76817221	ATP9B	1
18:76817760:A:G	GTEx/v8	Nerve_Tibial	ENSG00000166377	A	1.00984e-06	0.180067	0.000145713	A	+	18	76817760	ATP9B	1
18:76818154:C:T	GTEx/v8	Nerve_Tibial	ENSG00000166377	C	5.68306e-07	0.195896	0.000145713	C	+	18	76818154	ATP9B	1
18:76818160:C:G	GTEx/v8	Nerve_Tibial	ENSG00000166377	G	7.67602e-07	0.181796	0.000145713	G	+	18	76818160	ATP9B	1
18:76818201:C:G	GTEx/v8	Nerve_Tibial	ENSG00000166377	C	7.67602e-07	0.181796	0.000145713	C	+	18	76818201	ATP9B	1
18:76818661:A:G	GTEx/v8	Nerve_Tibial	ENSG00000166377	G	1.28181e-06	-0.176969	0.000145713	A	+	18	76818661	ATP9B	1
18:76819227:C:T	GTEx/v8	Nerve_Tibial	ENSG00000166377	T	5.68306e-07	0.195896	0.000145713	T	+	18	76819227	ATP9B	1
18:76826317:G:T	GTEx/v8	Nerve_Tibial	ENSG00000166377	T	8.64612e-07	0.180645	0.000145713	T	+	18	76826317	ATP9B	1
18:76829525:A:G	GTEx/v8	Nerve_Tibial	ENSG00000166377	G	5.98821e-07	0.182413	0.000145713	G	+	18	76829525	ATP9B	1
18:76829773:C:T	GTEx/v8	Nerve_Tibial	ENSG00000166377	T	5.98821e-07	0.182413	0.000145713	T	+	18	76829773	ATP9B	1
18:76830691:C:CAT	GTEx/v8	Nerve_Tibial	ENSG00000166377	C	5.98821e-07	0.182413	0.000145713	NA	NA	18	76830691	ATP9B	1
18:76833114:A:G	GTEx/v8	Nerve_Tibial	ENSG00000166377	A	5.98821e-07	0.182413	0.000145713	A	+	18	76833114	ATP9B	1
18:76834267:A:G	GTEx/v8	Nerve_Tibial	ENSG00000166377	A	5.98821e-07	0.182413	0.000145713	A	+	18	76834267	ATP9B	1
18:76837249:C:T	GTEx/v8	Nerve_Tibial	ENSG00000166377	T	5.98821e-07	0.182413	0.000145713	T	+	18	76837249	ATP9B	1
18:76838877:A:G	GTEx/v8	Nerve_Tibial	ENSG00000166377	A	5.98821e-07	0.182413	0.000145713	A	+	18	76838877	ATP9B	1
18:76842460:A:G	GTEx/v8	Nerve_Tibial	ENSG00000166377	A	5.98821e-07	0.182413	0.000145713	A	+	18	76842460	ATP9B	1
18:76842644:C:T	GTEx/v8	Nerve_Tibial	ENSG00000166377	T	5.98821e-07	0.182413	0.000145713	T	+	18	76842644	ATP9B	1
18:76843314:C:G	GTEx/v8	Nerve_Tibial	ENSG00000166377	G	5.98821e-07	0.182413	0.000145713	G	+	18	76843314	ATP9B	1
18:76848355:A:G	GTEx/v8	Nerve_Tibial	ENSG00000166377	A	5.98821e-07	0.182413	0.000145713	A	+	18	76848355	ATP9B	1
18:76849822:A:T	GTEx/v8	Nerve_Tibial	ENSG00000166377	A	5.98821e-07	0.182413	0.000145713	A	+	18	76849822	ATP9B	1
18:76850408:C:G	GTEx/v8	Nerve_Tibial	ENSG00000166377	G	5.98821e-07	0.182413	0.000145713	G	+	18	76850408	ATP9B	1
18:76854395:C:G	GTEx/v8	Nerve_Tibial	ENSG00000166377	C	5.98821e-07	0.182413	0.000145713	C	+	18	76854395	ATP9B	1
18:76859171:C:G	GTEx/v8	Nerve_Tibial	ENSG00000166377	C	8.51224e-07	0.180999	0.000145713	C	+	18	76859171	ATP9B	1
18:76860059:A:G	GTEx/v8	Nerve_Tibial	ENSG00000166377	A	4.79136e-08	0.194194	0.000145713	A	+	18	76860059	ATP9B	1
18:76860568:A:G	GTEx/v8	Nerve_Tibial	ENSG00000166377	G	5.98821e-07	0.182413	0.000145713	G	+	18	76860568	ATP9B	1
18:76862008:C:T	GTEx/v8	Nerve_Tibial	ENSG00000166377	T	5.98821e-07	0.182413	0.000145713	T	+	18	76862008	ATP9B	1
18:76865731:A:T	GTEx/v8	Nerve_Tibial	ENSG00000166377	T	5.98821e-07	0.182413	0.000145713	T	+	18	76865731	ATP9B	1
18:76867452:A:G	GTEx/v8	Nerve_Tibial	ENSG00000166377	G	5.98821e-07	0.182413	0.000145713	G	+	18	76867452	ATP9B	1
18:76870831:A:G	GTEx/v8	Nerve_Tibial	ENSG00000166377	G	5.98821e-07	0.182413	0.000145713	G	+	18	76870831	ATP9B	1
18:76872238:A:G	GTEx/v8	Nerve_Tibial	ENSG00000166377	A	6.44059e-07	0.182299	0.000145713	A	+	18	76872238	ATP9B	1
18:76874460:C:T	GTEx/v8	Nerve_Tibial	ENSG00000166377	T	5.98821e-07	0.182413	0.000145713	T	+	18	76874460	ATP9B	1
18:76877915:A:G	GTEx/v8	Nerve_Tibial	ENSG00000166377	G	5.98821e-07	0.182413	0.000145713	G	+	18	76877915	ATP9B	1
18:76887699:A:G	GTEx/v8	Nerve_Tibial	ENSG00000166377	A	5.98821e-07	0.182413	0.000145713	A	+	18	76887699	ATP9B	1
18:76887893:C:T	GTEx/v8	Nerve_Tibial	ENSG00000166377	T	2.31056e-07	0.187755	0.000145713	T	+	18	76887893	ATP9B	1
18:76888590:C:T	GTEx/v8	Nerve_Tibial	ENSG00000166377	T	2.31056e-07	0.187755	0.000145713	T	+	18	76888590	ATP9B	1
18:76888928:C:T	GTEx/v8	Nerve_Tibial	ENSG00000166377	C	2.31056e-07	0.187755	0.000145713	C	+	18	76888928	ATP9B	1
18:76889938:C:T	GTEx/v8	Nerve_Tibial	ENSG00000166377	T	5.98821e-07	0.182413	0.000145713	T	+	18	76889938	ATP9B	1
18:76889962:A:G	GTEx/v8	Nerve_Tibial	ENSG00000166377	G	2.31056e-07	0.187755	0.000145713	G	+	18	76889962	ATP9B	1
18:76890119:A:G	GTEx/v8	Nerve_Tibial	ENSG00000166377	G	5.98821e-07	0.182413	0.000145713	G	+	18	76890119	ATP9B	1
18:76890199:A:G	GTEx/v8	Nerve_Tibial	ENSG00000166377	A	2.31056e-07	0.187755	0.000145713	A	+	18	76890199	ATP9B	1
18:76890251:A:G	GTEx/v8	Nerve_Tibial	ENSG00000166377	A	2.31056e-07	0.187755	0.000145713	A	+	18	76890251	ATP9B	1
18:76890509:G:GGA	GTEx/v8	Nerve_Tibial	ENSG00000166377	GGA	7.85277e-07	0.181266	0.000145713	NA	NA	18	76890509	ATP9B	1
18:76891893:A:G	GTEx/v8	Nerve_Tibial	ENSG00000166377	A	2.31056e-07	0.187755	0.000145713	A	+	18	76891893	ATP9B	1
18:76891947:A:G	GTEx/v8	Nerve_Tibial	ENSG00000166377	G	2.31056e-07	0.187755	0.000145713	G	+	18	76891947	ATP9B	1
18:76892158:G:GT	GTEx/v8	Nerve_Tibial	ENSG00000166377	G	5.98821e-07	0.182413	0.000145713	NA	NA	18	76892158	ATP9B	1
18:76892246:A:T	GTEx/v8	Nerve_Tibial	ENSG00000166377	A	5.98821e-07	0.182413	0.000145713	A	+	18	76892246	ATP9B	1
18:76893422:C:T	GTEx/v8	Nerve_Tibial	ENSG00000166377	T	5.98821e-07	0.182413	0.000145713	T	+	18	76893422	ATP9B	1
18:76893805:C:G	GTEx/v8	Nerve_Tibial	ENSG00000166377	C	2.31056e-07	0.187755	0.000145713	C	+	18	76893805	ATP9B	1
18:76894710:T:TTATC	GTEx/v8	Nerve_Tibial	ENSG00000166377	T	5.98821e-07	0.182413	0.000145713	NA	NA	18	76894710	ATP9B	1
18:76895796:C:T	GTEx/v8	Nerve_Tibial	ENSG00000166377	T	2.31056e-07	0.187755	0.000145713	T	+	18	76895796	ATP9B	1
18:76895869:C:T	GTEx/v8	Nerve_Tibial	ENSG00000166377	T	2.31056e-07	0.187755	0.000145713	T	+	18	76895869	ATP9B	1
18:76895918:C:T	GTEx/v8	Nerve_Tibial	ENSG00000166377	T	5.98821e-07	0.182413	0.000145713	T	+	18	76895918	ATP9B	1
18:76896590:A:G	GTEx/v8	Nerve_Tibial	ENSG00000166377	A	5.98821e-07	0.182413	0.000145713	A	+	18	76896590	ATP9B	1
18:76897122:C:G	GTEx/v8	Nerve_Tibial	ENSG00000166377	C	5.98821e-07	0.182413	0.000145713	C	+	18	76897122	ATP9B	1
18:76897458:A:G	GTEx/v8	Nerve_Tibial	ENSG00000166377	A	5.98821e-07	0.182413	0.000145713	A	+	18	76897458	ATP9B	1
18:76898827:C:CATAGACTG	GTEx/v8	Nerve_Tibial	ENSG00000166377	C	5.98821e-07	0.182413	0.000145713	NA	NA	18	76898827	ATP9B	1
18:76900295:C:T	GTEx/v8	Nerve_Tibial	ENSG00000166377	C	5.98821e-07	0.182413	0.000145713	C	+	18	76900295	ATP9B	1
18:76901223:A:C	GTEx/v8	Nerve_Tibial	ENSG00000166377	C	5.98821e-07	0.182413	0.000145713	C	+	18	76901223	ATP9B	1
18:76907334:G:T	GTEx/v8	Nerve_Tibial	ENSG00000166377	T	5.98821e-07	0.182413	0.000145713	T	+	18	76907334	ATP9B	1
18:76908126:C:T	GTEx/v8	Nerve_Tibial	ENSG00000166377	T	5.98821e-07	0.182413	0.000145713	T	+	18	76908126	ATP9B	1
18:76908454:A:G	GTEx/v8	Nerve_Tibial	ENSG00000166377	G	5.98821e-07	0.182413	0.000145713	G	+	18	76908454	ATP9B	1
18:76917056:A:G	GTEx/v8	Nerve_Tibial	ENSG00000166377	G	5.10556e-07	0.183622	0.000145713	G	+	18	76917056	ATP9B	1
18:76920205:A:G	GTEx/v8	Nerve_Tibial	ENSG00000166377	A	5.98821e-07	0.182413	0.000145713	A	+	18	76920205	ATP9B	1
18:76922911:A:G	GTEx/v8	Nerve_Tibial	ENSG00000166377	G	5.98821e-07	0.182413	0.000145713	G	+	18	76922911	ATP9B	1
18:76928126:A:G	GTEx/v8	Nerve_Tibial	ENSG00000166377	G	5.98821e-07	0.182413	0.000145713	G	+	18	76928126	ATP9B	1
18:76928989:A:G	GTEx/v8	Nerve_Tibial	ENSG00000166377	A	5.98821e-07	0.182413	0.000145713	A	+	18	76928989	ATP9B	1
18:76930914:C:T	GTEx/v8	Nerve_Tibial	ENSG00000166377	T	5.98821e-07	0.182413	0.000145713	T	+	18	76930914	ATP9B	1
18:76931119:G:T	GTEx/v8	Nerve_Tibial	ENSG00000166377	G	5.98821e-07	0.182413	0.000145713	G	+	18	76931119	ATP9B	1
18:76932673:A:C	GTEx/v8	Nerve_Tibial	ENSG00000166377	A	5.98821e-07	0.182413	0.000145713	A	+	18	76932673	ATP9B	1
18:76933569:C:T	GTEx/v8	Nerve_Tibial	ENSG00000166377	C	5.98821e-07	0.182413	0.000145713	C	+	18	76933569	ATP9B	1
18:76934577:C:CTCTT	GTEx/v8	Nerve_Tibial	ENSG00000166377	C	5.98821e-07	0.182413	0.000145713	NA	NA	18	76934577	ATP9B	1
18:76937634:A:T	GTEx/v8	Nerve_Tibial	ENSG00000166377	A	1.73942e-06	0.172178	0.000145713	A	+	18	76937634	ATP9B	1
18:76947358:C:T	GTEx/v8	Nerve_Tibial	ENSG00000166377	T	4.82525e-06	0.166082	0.000145713	T	+	18	76947358	ATP9B	1
18:76948847:C:T	GTEx/v8	Nerve_Tibial	ENSG00000166377	C	2.11128e-06	0.172182	0.000145713	C	+	18	76948847	ATP9B	1
18:76950363:C:T	GTEx/v8	Nerve_Tibial	ENSG00000166377	T	4.82525e-06	0.166082	0.000145713	T	+	18	76950363	ATP9B	1
18:76807781:A:G	GTEx/v8	Spleen	ENSG00000166377	A	1.72284e-05	0.275058	0.00452915	G	-	18	76807781	ATP9B	1
18:76819843:A:T	GTEx/v8	Spleen	ENSG00000166377	A	9.25864e-07	0.305212	0.00452915	T	-	18	76819843	ATP9B	1
18:76910760:C:T	GTEx/v8	Spleen	ENSG00000166377	T	3.8101e-06	-0.297804	0.00452915	T	-	18	76910760	ATP9B	1
18:76916427:C:G	GTEx/v8	Spleen	ENSG00000166377	C	3.8101e-06	-0.297804	0.00452915	C	-	18	76916427	ATP9B	1
18:76929857:C:G	GTEx/v8	Spleen	ENSG00000166377	G	1.02317e-06	-0.315083	0.00452915	G	-	18	76929857	ATP9B	1
18:76784205:A:G	GTEx/v8	Testis	ENSG00000166377	G	6.25527e-09	0.234211	1.02205e-07	A	-	18	76784205	ATP9B	1
18:76785505:A:G	GTEx/v8	Testis	ENSG00000166377	G	3.47303e-08	0.229734	1.02205e-07	A	-	18	76785505	ATP9B	1
18:76787149:C:T	GTEx/v8	Testis	ENSG00000166377	T	3.47303e-08	0.229734	1.02205e-07	C	-	18	76787149	ATP9B	1
18:76788677:A:C	GTEx/v8	Testis	ENSG00000166377	C	5.47478e-08	0.224824	1.02205e-07	A	-	18	76788677	ATP9B	1
18:76788950:A:G	GTEx/v8	Testis	ENSG00000166377	A	3.47303e-08	0.229734	1.02205e-07	G	-	18	76788950	ATP9B	1
18:76791547:A:G	GTEx/v8	Testis	ENSG00000166377	A	3.47303e-08	0.229734	1.02205e-07	G	-	18	76791547	ATP9B	1
18:76792107:A:G	GTEx/v8	Testis	ENSG00000166377	A	3.47303e-08	0.229734	1.02205e-07	G	-	18	76792107	ATP9B	1
18:76792749:C:T	GTEx/v8	Testis	ENSG00000166377	T	9.42284e-08	0.221551	1.02205e-07	C	-	18	76792749	ATP9B	1
18:76792759:C:T	GTEx/v8	Testis	ENSG00000166377	T	9.42284e-08	0.221551	1.02205e-07	C	-	18	76792759	ATP9B	1
18:76793050:C:T	GTEx/v8	Testis	ENSG00000166377	T	3.47303e-08	0.229734	1.02205e-07	C	-	18	76793050	ATP9B	1
18:76798090:C:G	GTEx/v8	Testis	ENSG00000166377	C	9.42284e-08	0.221551	1.02205e-07	G	-	18	76798090	ATP9B	1
18:76801306:A:G	GTEx/v8	Testis	ENSG00000166377	A	9.42284e-08	0.221551	1.02205e-07	G	-	18	76801306	ATP9B	1
18:76805364:C:T	GTEx/v8	Testis	ENSG00000166377	C	9.42284e-08	0.221551	1.02205e-07	T	-	18	76805364	ATP9B	1
18:76806839:A:G	GTEx/v8	Testis	ENSG00000166377	A	1.92899e-07	0.216447	1.02205e-07	G	-	18	76806839	ATP9B	1
18:76807185:C:T	GTEx/v8	Testis	ENSG00000166377	T	7.5222e-07	0.204897	1.02205e-07	C	-	18	76807185	ATP9B	1
18:76807734:C:T	GTEx/v8	Testis	ENSG00000166377	C	6.57993e-07	0.205938	1.02205e-07	T	-	18	76807734	ATP9B	1
18:76812450:C:T	GTEx/v8	Testis	ENSG00000166377	T	3.30587e-05	-0.176281	1.02205e-07	T	-	18	76812450	ATP9B	1
18:76819843:A:T	GTEx/v8	Testis	ENSG00000166377	A	7.06408e-05	0.164266	1.02205e-07	T	-	18	76819843	ATP9B	1
18:76945115:C:T	GTEx/v8	Testis	ENSG00000166377	T	3.42806e-05	-0.178099	1.02205e-07	T	-	18	76945115	ATP9B	1
18:76784205:A:G	GTEx/v7	Whole_Blood	ENSG00000166377	G	1.38696e-15	0.393822	2.20318e-19	A	-	18	76784205	ATP9B	1
18:76785505:A:G	GTEx/v7	Whole_Blood	ENSG00000166377	G	2.4986e-16	0.4067	2.20318e-19	A	-	18	76785505	ATP9B	1
18:76787149:C:T	GTEx/v7	Whole_Blood	ENSG00000166377	T	1.73615e-16	0.410254	2.20318e-19	C	-	18	76787149	ATP9B	1
18:76788677:A:C	GTEx/v7	Whole_Blood	ENSG00000166377	C	2.43996e-17	0.419208	2.20318e-19	A	-	18	76788677	ATP9B	1
18:76788950:A:G	GTEx/v7	Whole_Blood	ENSG00000166377	A	2.4986e-16	0.4067	2.20318e-19	G	-	18	76788950	ATP9B	1
18:76791547:A:G	GTEx/v7	Whole_Blood	ENSG00000166377	A	3.19334e-16	0.407118	2.20318e-19	G	-	18	76791547	ATP9B	1
18:76792107:A:G	GTEx/v7	Whole_Blood	ENSG00000166377	A	2.4986e-16	0.4067	2.20318e-19	G	-	18	76792107	ATP9B	1
18:76792749:C:T	GTEx/v7	Whole_Blood	ENSG00000166377	T	2.18058e-17	0.419022	2.20318e-19	C	-	18	76792749	ATP9B	1
18:76792759:C:T	GTEx/v7	Whole_Blood	ENSG00000166377	T	2.22668e-17	0.418917	2.20318e-19	C	-	18	76792759	ATP9B	1
18:76793050:C:T	GTEx/v7	Whole_Blood	ENSG00000166377	T	2.4986e-16	0.4067	2.20318e-19	C	-	18	76793050	ATP9B	1
18:76798090:C:G	GTEx/v7	Whole_Blood	ENSG00000166377	C	1.17665e-17	0.422433	2.20318e-19	G	-	18	76798090	ATP9B	1
18:76801306:A:G	GTEx/v7	Whole_Blood	ENSG00000166377	A	2.18058e-17	0.419022	2.20318e-19	G	-	18	76801306	ATP9B	1
18:76805364:C:T	GTEx/v7	Whole_Blood	ENSG00000166377	C	4.09532e-17	0.414494	2.20318e-19	T	-	18	76805364	ATP9B	1
18:76806839:A:G	GTEx/v7	Whole_Blood	ENSG00000166377	A	2.18058e-17	0.419022	2.20318e-19	G	-	18	76806839	ATP9B	1
18:76807185:C:T	GTEx/v7	Whole_Blood	ENSG00000166377	T	5.69279e-14	0.372601	2.20318e-19	C	-	18	76807185	ATP9B	1
18:76807734:C:T	GTEx/v7	Whole_Blood	ENSG00000166377	C	4.17734e-18	0.426887	2.20318e-19	T	-	18	76807734	ATP9B	1
18:76807781:A:G	GTEx/v7	Whole_Blood	ENSG00000166377	A	8.93393e-12	0.359061	2.20318e-19	G	-	18	76807781	ATP9B	1
18:76812450:C:T	GTEx/v7	Whole_Blood	ENSG00000166377	T	5.69774e-15	-0.426393	2.20318e-19	T	-	18	76812450	ATP9B	1
18:76813338:A:G	GTEx/v7	Whole_Blood	ENSG00000166377	A	3.13328e-06	-0.282377	2.20318e-19	A	-	18	76813338	ATP9B	1
18:76817221:A:G	GTEx/v7	Whole_Blood	ENSG00000166377	A	4.00865e-06	-0.28037	2.20318e-19	A	-	18	76817221	ATP9B	1
18:76817760:A:G	GTEx/v7	Whole_Blood	ENSG00000166377	A	1.13368e-06	-0.299666	2.20318e-19	A	-	18	76817760	ATP9B	1
18:76818160:C:G	GTEx/v7	Whole_Blood	ENSG00000166377	G	4.45703e-06	-0.28022	2.20318e-19	G	-	18	76818160	ATP9B	1
18:76818201:C:G	GTEx/v7	Whole_Blood	ENSG00000166377	C	3.13328e-06	-0.282377	2.20318e-19	C	-	18	76818201	ATP9B	1
18:76818661:A:G	GTEx/v7	Whole_Blood	ENSG00000166377	G	1.13208e-05	0.270751	2.20318e-19	A	-	18	76818661	ATP9B	1
18:76819843:A:T	GTEx/v7	Whole_Blood	ENSG00000166377	A	6.19597e-17	0.424649	2.20318e-19	T	-	18	76819843	ATP9B	1
18:76826317:G:T	GTEx/v7	Whole_Blood	ENSG00000166377	T	6.44921e-06	-0.288644	2.20318e-19	T	-	18	76826317	ATP9B	1
18:76829525:A:G	GTEx/v7	Whole_Blood	ENSG00000166377	G	7.33993e-06	-0.270698	2.20318e-19	G	-	18	76829525	ATP9B	1
18:76829773:C:T	GTEx/v7	Whole_Blood	ENSG00000166377	T	6.99247e-06	-0.270671	2.20318e-19	T	-	18	76829773	ATP9B	1
18:76830691:C:CAT	GTEx/v7	Whole_Blood	ENSG00000166377	C	8.22708e-06	-0.268959	2.20318e-19	NA	NA	18	76830691	ATP9B	1
18:76833114:A:G	GTEx/v7	Whole_Blood	ENSG00000166377	A	1.18624e-05	-0.266109	2.20318e-19	A	-	18	76833114	ATP9B	1
18:76834267:A:G	GTEx/v7	Whole_Blood	ENSG00000166377	A	6.62339e-06	-0.271205	2.20318e-19	A	-	18	76834267	ATP9B	1
18:76837249:C:T	GTEx/v7	Whole_Blood	ENSG00000166377	T	6.62339e-06	-0.271205	2.20318e-19	T	-	18	76837249	ATP9B	1
18:76838877:A:G	GTEx/v7	Whole_Blood	ENSG00000166377	A	6.62339e-06	-0.271205	2.20318e-19	A	-	18	76838877	ATP9B	1
18:76842460:A:G	GTEx/v7	Whole_Blood	ENSG00000166377	A	6.62339e-06	-0.271205	2.20318e-19	A	-	18	76842460	ATP9B	1
18:76842644:C:T	GTEx/v7	Whole_Blood	ENSG00000166377	T	6.62339e-06	-0.271205	2.20318e-19	T	-	18	76842644	ATP9B	1
18:76843314:C:G	GTEx/v7	Whole_Blood	ENSG00000166377	G	6.62339e-06	-0.271205	2.20318e-19	G	-	18	76843314	ATP9B	1
18:76848355:A:G	GTEx/v7	Whole_Blood	ENSG00000166377	A	6.62339e-06	-0.271205	2.20318e-19	A	-	18	76848355	ATP9B	1
18:76849822:A:T	GTEx/v7	Whole_Blood	ENSG00000166377	A	6.62339e-06	-0.271205	2.20318e-19	A	-	18	76849822	ATP9B	1
18:76850408:C:G	GTEx/v7	Whole_Blood	ENSG00000166377	G	5.67864e-06	-0.272751	2.20318e-19	G	-	18	76850408	ATP9B	1
18:76854395:C:G	GTEx/v7	Whole_Blood	ENSG00000166377	C	6.62339e-06	-0.271205	2.20318e-19	C	-	18	76854395	ATP9B	1
18:76859171:C:G	GTEx/v7	Whole_Blood	ENSG00000166377	C	5.22341e-06	-0.277216	2.20318e-19	C	-	18	76859171	ATP9B	1
18:76860059:A:G	GTEx/v7	Whole_Blood	ENSG00000166377	A	1.58819e-05	-0.249775	2.20318e-19	A	-	18	76860059	ATP9B	1
18:76860568:A:G	GTEx/v7	Whole_Blood	ENSG00000166377	G	6.62339e-06	-0.271205	2.20318e-19	G	-	18	76860568	ATP9B	1
18:76862008:C:T	GTEx/v7	Whole_Blood	ENSG00000166377	T	6.62339e-06	-0.271205	2.20318e-19	T	-	18	76862008	ATP9B	1
18:76865731:A:T	GTEx/v7	Whole_Blood	ENSG00000166377	T	6.62339e-06	-0.271205	2.20318e-19	T	-	18	76865731	ATP9B	1
18:76867452:A:G	GTEx/v7	Whole_Blood	ENSG00000166377	G	6.62339e-06	-0.271205	2.20318e-19	G	-	18	76867452	ATP9B	1
18:76870831:A:G	GTEx/v7	Whole_Blood	ENSG00000166377	G	7.83837e-06	-0.269984	2.20318e-19	G	-	18	76870831	ATP9B	1
18:76872238:A:G	GTEx/v7	Whole_Blood	ENSG00000166377	A	1.1123e-05	-0.265742	2.20318e-19	A	-	18	76872238	ATP9B	1
18:76874460:C:T	GTEx/v7	Whole_Blood	ENSG00000166377	T	6.62339e-06	-0.271205	2.20318e-19	T	-	18	76874460	ATP9B	1
18:76877915:A:G	GTEx/v7	Whole_Blood	ENSG00000166377	G	7.45926e-06	-0.27032	2.20318e-19	G	-	18	76877915	ATP9B	1
18:76887699:A:G	GTEx/v7	Whole_Blood	ENSG00000166377	A	6.62339e-06	-0.271205	2.20318e-19	A	-	18	76887699	ATP9B	1
18:76887893:C:T	GTEx/v7	Whole_Blood	ENSG00000166377	T	3.42446e-06	-0.278243	2.20318e-19	T	-	18	76887893	ATP9B	1
18:76888590:C:T	GTEx/v7	Whole_Blood	ENSG00000166377	T	4.16996e-06	-0.275758	2.20318e-19	T	-	18	76888590	ATP9B	1
18:76888928:C:T	GTEx/v7	Whole_Blood	ENSG00000166377	C	3.92299e-06	-0.275844	2.20318e-19	C	-	18	76888928	ATP9B	1
18:76889938:C:T	GTEx/v7	Whole_Blood	ENSG00000166377	T	6.00862e-06	-0.272696	2.20318e-19	T	-	18	76889938	ATP9B	1
18:76889962:A:G	GTEx/v7	Whole_Blood	ENSG00000166377	G	3.92299e-06	-0.275844	2.20318e-19	G	-	18	76889962	ATP9B	1
18:76890119:A:G	GTEx/v7	Whole_Blood	ENSG00000166377	G	6.62339e-06	-0.271205	2.20318e-19	G	-	18	76890119	ATP9B	1
18:76890199:A:G	GTEx/v7	Whole_Blood	ENSG00000166377	A	3.92299e-06	-0.275844	2.20318e-19	A	-	18	76890199	ATP9B	1
18:76890251:A:G	GTEx/v7	Whole_Blood	ENSG00000166377	A	3.92299e-06	-0.275844	2.20318e-19	A	-	18	76890251	ATP9B	1
18:76890509:G:GGA	GTEx/v7	Whole_Blood	ENSG00000166377	GGA	7.7373e-06	-0.272363	2.20318e-19	NA	NA	18	76890509	ATP9B	1
18:76891893:A:G	GTEx/v7	Whole_Blood	ENSG00000166377	A	3.92299e-06	-0.275844	2.20318e-19	A	-	18	76891893	ATP9B	1
18:76891947:A:G	GTEx/v7	Whole_Blood	ENSG00000166377	G	3.92299e-06	-0.275844	2.20318e-19	G	-	18	76891947	ATP9B	1
18:76892158:G:GT	GTEx/v7	Whole_Blood	ENSG00000166377	G	6.62339e-06	-0.271205	2.20318e-19	NA	NA	18	76892158	ATP9B	1
18:76892246:A:T	GTEx/v7	Whole_Blood	ENSG00000166377	A	5.85116e-06	-0.273117	2.20318e-19	A	-	18	76892246	ATP9B	1
18:76893422:C:T	GTEx/v7	Whole_Blood	ENSG00000166377	T	6.48168e-06	-0.271183	2.20318e-19	T	-	18	76893422	ATP9B	1
18:76893805:C:G	GTEx/v7	Whole_Blood	ENSG00000166377	C	3.92299e-06	-0.275844	2.20318e-19	C	-	18	76893805	ATP9B	1
18:76894710:T:TTATC	GTEx/v7	Whole_Blood	ENSG00000166377	T	7.54495e-06	-0.271796	2.20318e-19	NA	NA	18	76894710	ATP9B	1
18:76895796:C:T	GTEx/v7	Whole_Blood	ENSG00000166377	T	5.02734e-06	-0.272906	2.20318e-19	T	-	18	76895796	ATP9B	1
18:76895869:C:T	GTEx/v7	Whole_Blood	ENSG00000166377	T	3.92299e-06	-0.275844	2.20318e-19	T	-	18	76895869	ATP9B	1
18:76895918:C:T	GTEx/v7	Whole_Blood	ENSG00000166377	T	6.62339e-06	-0.271205	2.20318e-19	T	-	18	76895918	ATP9B	1
18:76896590:A:G	GTEx/v7	Whole_Blood	ENSG00000166377	A	7.39228e-06	-0.270149	2.20318e-19	A	-	18	76896590	ATP9B	1
18:76897122:C:G	GTEx/v7	Whole_Blood	ENSG00000166377	C	6.62339e-06	-0.271205	2.20318e-19	C	-	18	76897122	ATP9B	1
18:76897458:A:G	GTEx/v7	Whole_Blood	ENSG00000166377	A	7.52249e-06	-0.270373	2.20318e-19	A	-	18	76897458	ATP9B	1
18:76900295:C:T	GTEx/v7	Whole_Blood	ENSG00000166377	C	7.0573e-06	-0.270937	2.20318e-19	C	-	18	76900295	ATP9B	1
18:76901223:A:C	GTEx/v7	Whole_Blood	ENSG00000166377	C	6.62339e-06	-0.271205	2.20318e-19	C	-	18	76901223	ATP9B	1
18:76907334:G:T	GTEx/v7	Whole_Blood	ENSG00000166377	T	6.62339e-06	-0.271205	2.20318e-19	T	-	18	76907334	ATP9B	1
18:76908126:C:T	GTEx/v7	Whole_Blood	ENSG00000166377	T	1.94733e-05	-0.258705	2.20318e-19	T	-	18	76908126	ATP9B	1
18:76908454:A:G	GTEx/v7	Whole_Blood	ENSG00000166377	G	6.62339e-06	-0.271205	2.20318e-19	G	-	18	76908454	ATP9B	1
18:76910760:C:T	GTEx/v7	Whole_Blood	ENSG00000166377	T	2.74795e-17	-0.434589	2.20318e-19	T	-	18	76910760	ATP9B	1
18:76916427:C:G	GTEx/v7	Whole_Blood	ENSG00000166377	C	2.94039e-17	-0.434054	2.20318e-19	C	-	18	76916427	ATP9B	1
18:76917056:A:G	GTEx/v7	Whole_Blood	ENSG00000166377	G	6.62339e-06	-0.271205	2.20318e-19	G	-	18	76917056	ATP9B	1
18:76920205:A:G	GTEx/v7	Whole_Blood	ENSG00000166377	A	6.62339e-06	-0.271205	2.20318e-19	A	-	18	76920205	ATP9B	1
18:76922911:A:G	GTEx/v7	Whole_Blood	ENSG00000166377	G	6.62339e-06	-0.271205	2.20318e-19	G	-	18	76922911	ATP9B	1
18:76928126:A:G	GTEx/v7	Whole_Blood	ENSG00000166377	G	6.65971e-06	-0.271628	2.20318e-19	G	-	18	76928126	ATP9B	1
18:76928989:A:G	GTEx/v7	Whole_Blood	ENSG00000166377	A	7.96324e-06	-0.270767	2.20318e-19	A	-	18	76928989	ATP9B	1
18:76929857:C:G	GTEx/v7	Whole_Blood	ENSG00000166377	G	2.52409e-17	-0.434239	2.20318e-19	G	-	18	76929857	ATP9B	1
18:76930914:C:T	GTEx/v7	Whole_Blood	ENSG00000166377	T	6.62339e-06	-0.271205	2.20318e-19	T	-	18	76930914	ATP9B	1
18:76931119:G:T	GTEx/v7	Whole_Blood	ENSG00000166377	G	6.62339e-06	-0.271205	2.20318e-19	G	-	18	76931119	ATP9B	1
18:76932673:A:C	GTEx/v7	Whole_Blood	ENSG00000166377	A	8.29737e-06	-0.268884	2.20318e-19	A	-	18	76932673	ATP9B	1
18:76933569:C:T	GTEx/v7	Whole_Blood	ENSG00000166377	C	6.62339e-06	-0.271205	2.20318e-19	C	-	18	76933569	ATP9B	1
18:76934577:C:CTCTT	GTEx/v7	Whole_Blood	ENSG00000166377	C	4.53256e-06	-0.275859	2.20318e-19	NA	NA	18	76934577	ATP9B	1
18:76937634:A:T	GTEx/v7	Whole_Blood	ENSG00000166377	A	1.6583e-06	-0.286845	2.20318e-19	A	-	18	76937634	ATP9B	1
18:76945115:C:T	GTEx/v7	Whole_Blood	ENSG00000166377	T	1.49759e-13	-0.421483	2.20318e-19	T	-	18	76945115	ATP9B	1
18:76947358:C:T	GTEx/v7	Whole_Blood	ENSG00000166377	T	5.94201e-06	-0.274235	2.20318e-19	T	-	18	76947358	ATP9B	1
18:76947944:G:T	GTEx/v7	Whole_Blood	ENSG00000166377	G	3.87029e-06	-0.277704	2.20318e-19	G	-	18	76947944	ATP9B	1
18:76948847:C:T	GTEx/v7	Whole_Blood	ENSG00000166377	C	8.47484e-06	-0.272273	2.20318e-19	C	-	18	76948847	ATP9B	1
18:76950363:C:T	GTEx/v7	Whole_Blood	ENSG00000166377	T	5.94201e-06	-0.274235	2.20318e-19	T	-	18	76950363	ATP9B	1
18:76808881:A:G	GTEx/v7	Brain_Frontal_Cortex_BA9	ENSG00000166377	A	1.02914e-06	0.538216	0.000931559	A	+	18	76808881	ATP9B	1
18:76813338:A:G	GTEx/v7	Brain_Frontal_Cortex_BA9	ENSG00000166377	A	2.09828e-06	0.527023	0.000931559	A	+	18	76813338	ATP9B	1
18:76817221:A:G	GTEx/v7	Brain_Frontal_Cortex_BA9	ENSG00000166377	A	2.18076e-06	0.522661	0.000931559	A	+	18	76817221	ATP9B	1
18:76817760:A:G	GTEx/v7	Brain_Frontal_Cortex_BA9	ENSG00000166377	A	1.46079e-06	0.538655	0.000931559	A	+	18	76817760	ATP9B	1
18:76818160:C:G	GTEx/v7	Brain_Frontal_Cortex_BA9	ENSG00000166377	G	1.02914e-06	0.538216	0.000931559	G	+	18	76818160	ATP9B	1
18:76818201:C:G	GTEx/v7	Brain_Frontal_Cortex_BA9	ENSG00000166377	C	1.02914e-06	0.538216	0.000931559	C	+	18	76818201	ATP9B	1
18:76829525:A:G	GTEx/v7	Brain_Frontal_Cortex_BA9	ENSG00000166377	G	8.26999e-06	0.505715	0.000931559	G	+	18	76829525	ATP9B	1
18:76829773:C:T	GTEx/v7	Brain_Frontal_Cortex_BA9	ENSG00000166377	T	6.43651e-06	0.508005	0.000931559	T	+	18	76829773	ATP9B	1
18:76830691:C:CAT	GTEx/v7	Brain_Frontal_Cortex_BA9	ENSG00000166377	C	6.43651e-06	0.508005	0.000931559	NA	NA	18	76830691	ATP9B	1
18:76833114:A:G	GTEx/v7	Brain_Frontal_Cortex_BA9	ENSG00000166377	A	7.69385e-06	0.503176	0.000931559	A	+	18	76833114	ATP9B	1
18:76834267:A:G	GTEx/v7	Brain_Frontal_Cortex_BA9	ENSG00000166377	A	6.43651e-06	0.508005	0.000931559	A	+	18	76834267	ATP9B	1
18:76837249:C:T	GTEx/v7	Brain_Frontal_Cortex_BA9	ENSG00000166377	T	6.43651e-06	0.508005	0.000931559	T	+	18	76837249	ATP9B	1
18:76838877:A:G	GTEx/v7	Brain_Frontal_Cortex_BA9	ENSG00000166377	A	6.43651e-06	0.508005	0.000931559	A	+	18	76838877	ATP9B	1
18:76842460:A:G	GTEx/v7	Brain_Frontal_Cortex_BA9	ENSG00000166377	A	6.43651e-06	0.508005	0.000931559	A	+	18	76842460	ATP9B	1
18:76842644:C:T	GTEx/v7	Brain_Frontal_Cortex_BA9	ENSG00000166377	T	6.43651e-06	0.508005	0.000931559	T	+	18	76842644	ATP9B	1
18:76843314:C:G	GTEx/v7	Brain_Frontal_Cortex_BA9	ENSG00000166377	G	6.43651e-06	0.508005	0.000931559	G	+	18	76843314	ATP9B	1
18:76848355:A:G	GTEx/v7	Brain_Frontal_Cortex_BA9	ENSG00000166377	A	6.43651e-06	0.508005	0.000931559	A	+	18	76848355	ATP9B	1
18:76849822:A:T	GTEx/v7	Brain_Frontal_Cortex_BA9	ENSG00000166377	A	6.43651e-06	0.508005	0.000931559	A	+	18	76849822	ATP9B	1
18:76850408:C:G	GTEx/v7	Brain_Frontal_Cortex_BA9	ENSG00000166377	G	6.43651e-06	0.508005	0.000931559	G	+	18	76850408	ATP9B	1
18:76854395:C:G	GTEx/v7	Brain_Frontal_Cortex_BA9	ENSG00000166377	C	6.43651e-06	0.508005	0.000931559	C	+	18	76854395	ATP9B	1
18:76860059:A:G	GTEx/v7	Brain_Frontal_Cortex_BA9	ENSG00000166377	A	3.65892e-06	0.488462	0.000931559	A	+	18	76860059	ATP9B	1
18:76860568:A:G	GTEx/v7	Brain_Frontal_Cortex_BA9	ENSG00000166377	G	6.43651e-06	0.508005	0.000931559	G	+	18	76860568	ATP9B	1
18:76862008:C:T	GTEx/v7	Brain_Frontal_Cortex_BA9	ENSG00000166377	T	9.10347e-06	0.501695	0.000931559	T	+	18	76862008	ATP9B	1
18:76865731:A:T	GTEx/v7	Brain_Frontal_Cortex_BA9	ENSG00000166377	T	6.43651e-06	0.508005	0.000931559	T	+	18	76865731	ATP9B	1
18:76867452:A:G	GTEx/v7	Brain_Frontal_Cortex_BA9	ENSG00000166377	G	6.43651e-06	0.508005	0.000931559	G	+	18	76867452	ATP9B	1
18:76870831:A:G	GTEx/v7	Brain_Frontal_Cortex_BA9	ENSG00000166377	G	8.21226e-06	0.508958	0.000931559	G	+	18	76870831	ATP9B	1
18:76872238:A:G	GTEx/v7	Brain_Frontal_Cortex_BA9	ENSG00000166377	A	2.02667e-06	0.533714	0.000931559	A	+	18	76872238	ATP9B	1
18:76874460:C:T	GTEx/v7	Brain_Frontal_Cortex_BA9	ENSG00000166377	T	6.43651e-06	0.508005	0.000931559	T	+	18	76874460	ATP9B	1
18:76877915:A:G	GTEx/v7	Brain_Frontal_Cortex_BA9	ENSG00000166377	G	5.18256e-06	0.508707	0.000931559	G	+	18	76877915	ATP9B	1
18:76887699:A:G	GTEx/v7	Brain_Frontal_Cortex_BA9	ENSG00000166377	A	6.43651e-06	0.508005	0.000931559	A	+	18	76887699	ATP9B	1
18:76889938:C:T	GTEx/v7	Brain_Frontal_Cortex_BA9	ENSG00000166377	T	1.03282e-05	0.498967	0.000931559	T	+	18	76889938	ATP9B	1
18:76890119:A:G	GTEx/v7	Brain_Frontal_Cortex_BA9	ENSG00000166377	G	6.43651e-06	0.508005	0.000931559	G	+	18	76890119	ATP9B	1
18:76892158:G:GT	GTEx/v7	Brain_Frontal_Cortex_BA9	ENSG00000166377	G	6.43651e-06	0.508005	0.000931559	NA	NA	18	76892158	ATP9B	1
18:76892246:A:T	GTEx/v7	Brain_Frontal_Cortex_BA9	ENSG00000166377	A	6.43651e-06	0.508005	0.000931559	A	+	18	76892246	ATP9B	1
18:76893422:C:T	GTEx/v7	Brain_Frontal_Cortex_BA9	ENSG00000166377	T	6.43651e-06	0.508005	0.000931559	T	+	18	76893422	ATP9B	1
18:76894710:T:TTATC	GTEx/v7	Brain_Frontal_Cortex_BA9	ENSG00000166377	T	2.04707e-06	0.52966	0.000931559	NA	NA	18	76894710	ATP9B	1
18:76895918:C:T	GTEx/v7	Brain_Frontal_Cortex_BA9	ENSG00000166377	T	6.43651e-06	0.508005	0.000931559	T	+	18	76895918	ATP9B	1
18:76896590:A:G	GTEx/v7	Brain_Frontal_Cortex_BA9	ENSG00000166377	A	6.43651e-06	0.508005	0.000931559	A	+	18	76896590	ATP9B	1
18:76897122:C:G	GTEx/v7	Brain_Frontal_Cortex_BA9	ENSG00000166377	C	6.43651e-06	0.508005	0.000931559	C	+	18	76897122	ATP9B	1
18:76897458:A:G	GTEx/v7	Brain_Frontal_Cortex_BA9	ENSG00000166377	A	6.43651e-06	0.508005	0.000931559	A	+	18	76897458	ATP9B	1
18:76901223:A:C	GTEx/v7	Brain_Frontal_Cortex_BA9	ENSG00000166377	C	6.43651e-06	0.508005	0.000931559	C	+	18	76901223	ATP9B	1
18:76907334:G:T	GTEx/v7	Brain_Frontal_Cortex_BA9	ENSG00000166377	T	6.43651e-06	0.508005	0.000931559	T	+	18	76907334	ATP9B	1
18:76908126:C:T	GTEx/v7	Brain_Frontal_Cortex_BA9	ENSG00000166377	T	6.43651e-06	0.508005	0.000931559	T	+	18	76908126	ATP9B	1
18:76908454:A:G	GTEx/v7	Brain_Frontal_Cortex_BA9	ENSG00000166377	G	6.43651e-06	0.508005	0.000931559	G	+	18	76908454	ATP9B	1
18:76917056:A:G	GTEx/v7	Brain_Frontal_Cortex_BA9	ENSG00000166377	G	6.43651e-06	0.508005	0.000931559	G	+	18	76917056	ATP9B	1
18:76920205:A:G	GTEx/v7	Brain_Frontal_Cortex_BA9	ENSG00000166377	A	6.43651e-06	0.508005	0.000931559	A	+	18	76920205	ATP9B	1
18:76922911:A:G	GTEx/v7	Brain_Frontal_Cortex_BA9	ENSG00000166377	G	6.43651e-06	0.508005	0.000931559	G	+	18	76922911	ATP9B	1
18:76928126:A:G	GTEx/v7	Brain_Frontal_Cortex_BA9	ENSG00000166377	G	6.43651e-06	0.508005	0.000931559	G	+	18	76928126	ATP9B	1
18:76928989:A:G	GTEx/v7	Brain_Frontal_Cortex_BA9	ENSG00000166377	A	6.43651e-06	0.508005	0.000931559	A	+	18	76928989	ATP9B	1
18:76930914:C:T	GTEx/v7	Brain_Frontal_Cortex_BA9	ENSG00000166377	T	6.43651e-06	0.508005	0.000931559	T	+	18	76930914	ATP9B	1
18:76931119:G:T	GTEx/v7	Brain_Frontal_Cortex_BA9	ENSG00000166377	G	6.43651e-06	0.508005	0.000931559	G	+	18	76931119	ATP9B	1
18:76932673:A:C	GTEx/v7	Brain_Frontal_Cortex_BA9	ENSG00000166377	A	6.43651e-06	0.508005	0.000931559	A	+	18	76932673	ATP9B	1
18:76933569:C:T	GTEx/v7	Brain_Frontal_Cortex_BA9	ENSG00000166377	C	6.43651e-06	0.508005	0.000931559	C	+	18	76933569	ATP9B	1
18:76934577:C:CTCTT	GTEx/v7	Brain_Frontal_Cortex_BA9	ENSG00000166377	C	6.43651e-06	0.508005	0.000931559	NA	NA	18	76934577	ATP9B	1
18:76947944:G:T	GTEx/v7	Brain_Frontal_Cortex_BA9	ENSG00000166377	G	5.52777e-06	0.493662	0.000931559	G	+	18	76947944	ATP9B	1
18:76784205:A:G	GTEx/v7	Lung	ENSG00000166377	G	1.54792e-07	0.235691	0.00094513	A	-	18	76784205	ATP9B	1
18:76785505:A:G	GTEx/v7	Lung	ENSG00000166377	G	1.12866e-06	0.220515	0.00094513	A	-	18	76785505	ATP9B	1
18:76787149:C:T	GTEx/v7	Lung	ENSG00000166377	T	1.97827e-06	0.217967	0.00094513	C	-	18	76787149	ATP9B	1
18:76788677:A:C	GTEx/v7	Lung	ENSG00000166377	C	7.95911e-06	0.203207	0.00094513	A	-	18	76788677	ATP9B	1
18:76788950:A:G	GTEx/v7	Lung	ENSG00000166377	A	1.12866e-06	0.220515	0.00094513	G	-	18	76788950	ATP9B	1
18:76791547:A:G	GTEx/v7	Lung	ENSG00000166377	A	1.12866e-06	0.220515	0.00094513	G	-	18	76791547	ATP9B	1
18:76792107:A:G	GTEx/v7	Lung	ENSG00000166377	A	1.12866e-06	0.220515	0.00094513	G	-	18	76792107	ATP9B	1
18:76792749:C:T	GTEx/v7	Lung	ENSG00000166377	T	3.09228e-06	0.211015	0.00094513	C	-	18	76792749	ATP9B	1
18:76792759:C:T	GTEx/v7	Lung	ENSG00000166377	T	3.19379e-06	0.210747	0.00094513	C	-	18	76792759	ATP9B	1
18:76793050:C:T	GTEx/v7	Lung	ENSG00000166377	T	1.12866e-06	0.220515	0.00094513	C	-	18	76793050	ATP9B	1
18:76798090:C:G	GTEx/v7	Lung	ENSG00000166377	C	3.24199e-06	0.210872	0.00094513	G	-	18	76798090	ATP9B	1
18:76801306:A:G	GTEx/v7	Lung	ENSG00000166377	A	3.09228e-06	0.211015	0.00094513	G	-	18	76801306	ATP9B	1
18:76805364:C:T	GTEx/v7	Lung	ENSG00000166377	C	3.38948e-06	0.210219	0.00094513	T	-	18	76805364	ATP9B	1
18:76806839:A:G	GTEx/v7	Lung	ENSG00000166377	A	3.43634e-06	0.21032	0.00094513	G	-	18	76806839	ATP9B	1
18:76807734:C:T	GTEx/v7	Lung	ENSG00000166377	C	2.97051e-06	0.214957	0.00094513	T	-	18	76807734	ATP9B	1
18:76807781:A:G	GTEx/v7	Lung	ENSG00000166377	A	2.20478e-07	0.248176	0.00094513	G	-	18	76807781	ATP9B	1
18:76819843:A:T	GTEx/v7	Lung	ENSG00000166377	A	1.34222e-05	0.204988	0.00094513	T	-	18	76819843	ATP9B	1
18:76833114:A:G	GTEx/v7	Muscle_Skeletal	ENSG00000166377	A	2.90416e-05	0.166047	1.64422e-09	A	+	18	76833114	ATP9B	1
18:76870831:A:G	GTEx/v7	Muscle_Skeletal	ENSG00000166377	G	3.02925e-05	0.164485	1.64422e-09	G	+	18	76870831	ATP9B	1
18:76908126:C:T	GTEx/v7	Muscle_Skeletal	ENSG00000166377	T	2.33129e-05	0.168125	1.64422e-09	T	+	18	76908126	ATP9B	1
18:76928126:A:G	GTEx/v7	Muscle_Skeletal	ENSG00000166377	G	3.38354e-05	0.163173	1.64422e-09	G	+	18	76928126	ATP9B	1
18:76808881:A:G	GTEx/v7	Nerve_Tibial	ENSG00000166377	A	3.86078e-06	0.213565	0.0100054	A	+	18	76808881	ATP9B	1
18:76813338:A:G	GTEx/v7	Nerve_Tibial	ENSG00000166377	A	1.2985e-05	0.203345	0.0100054	A	+	18	76813338	ATP9B	1
18:76814582:C:T	GTEx/v7	Nerve_Tibial	ENSG00000166377	C	2.45769e-05	0.209033	0.0100054	C	+	18	76814582	ATP9B	1
18:76814764:C:T	GTEx/v7	Nerve_Tibial	ENSG00000166377	T	2.45769e-05	0.209033	0.0100054	T	+	18	76814764	ATP9B	1
18:76817221:A:G	GTEx/v7	Nerve_Tibial	ENSG00000166377	A	1.55455e-05	0.201356	0.0100054	A	+	18	76817221	ATP9B	1
18:76817760:A:G	GTEx/v7	Nerve_Tibial	ENSG00000166377	A	8.17722e-06	0.21164	0.0100054	A	+	18	76817760	ATP9B	1
18:76818154:C:T	GTEx/v7	Nerve_Tibial	ENSG00000166377	C	2.45769e-05	0.209033	0.0100054	C	+	18	76818154	ATP9B	1
18:76818160:C:G	GTEx/v7	Nerve_Tibial	ENSG00000166377	G	1.55455e-05	0.201356	0.0100054	G	+	18	76818160	ATP9B	1
18:76818201:C:G	GTEx/v7	Nerve_Tibial	ENSG00000166377	C	1.55455e-05	0.201356	0.0100054	C	+	18	76818201	ATP9B	1
18:76819227:C:T	GTEx/v7	Nerve_Tibial	ENSG00000166377	T	2.45769e-05	0.209033	0.0100054	T	+	18	76819227	ATP9B	1
18:76829525:A:G	GTEx/v7	Nerve_Tibial	ENSG00000166377	G	3.25823e-05	0.192006	0.0100054	G	+	18	76829525	ATP9B	1
18:76829773:C:T	GTEx/v7	Nerve_Tibial	ENSG00000166377	T	2.006e-05	0.195867	0.0100054	T	+	18	76829773	ATP9B	1
18:76830691:C:CAT	GTEx/v7	Nerve_Tibial	ENSG00000166377	C	1.83315e-05	0.196816	0.0100054	NA	NA	18	76830691	ATP9B	1
18:76833114:A:G	GTEx/v7	Nerve_Tibial	ENSG00000166377	A	2.006e-05	0.195867	0.0100054	A	+	18	76833114	ATP9B	1
18:76834267:A:G	GTEx/v7	Nerve_Tibial	ENSG00000166377	A	2.006e-05	0.195867	0.0100054	A	+	18	76834267	ATP9B	1
18:76837249:C:T	GTEx/v7	Nerve_Tibial	ENSG00000166377	T	2.006e-05	0.195867	0.0100054	T	+	18	76837249	ATP9B	1
18:76838877:A:G	GTEx/v7	Nerve_Tibial	ENSG00000166377	A	2.58823e-05	0.193405	0.0100054	A	+	18	76838877	ATP9B	1
18:76842460:A:G	GTEx/v7	Nerve_Tibial	ENSG00000166377	A	2.006e-05	0.195867	0.0100054	A	+	18	76842460	ATP9B	1
18:76842644:C:T	GTEx/v7	Nerve_Tibial	ENSG00000166377	T	2.006e-05	0.195867	0.0100054	T	+	18	76842644	ATP9B	1
18:76843314:C:G	GTEx/v7	Nerve_Tibial	ENSG00000166377	G	2.006e-05	0.195867	0.0100054	G	+	18	76843314	ATP9B	1
18:76848355:A:G	GTEx/v7	Nerve_Tibial	ENSG00000166377	A	1.55441e-05	0.199061	0.0100054	A	+	18	76848355	ATP9B	1
18:76849822:A:T	GTEx/v7	Nerve_Tibial	ENSG00000166377	A	2.006e-05	0.195867	0.0100054	A	+	18	76849822	ATP9B	1
18:76850408:C:G	GTEx/v7	Nerve_Tibial	ENSG00000166377	G	1.54407e-05	0.198429	0.0100054	G	+	18	76850408	ATP9B	1
18:76854395:C:G	GTEx/v7	Nerve_Tibial	ENSG00000166377	C	1.84781e-05	0.19657	0.0100054	C	+	18	76854395	ATP9B	1
18:76859171:C:G	GTEx/v7	Nerve_Tibial	ENSG00000166377	C	1.82579e-05	0.200382	0.0100054	C	+	18	76859171	ATP9B	1
18:76860059:A:G	GTEx/v7	Nerve_Tibial	ENSG00000166377	A	1.85753e-05	0.189108	0.0100054	A	+	18	76860059	ATP9B	1
18:76860568:A:G	GTEx/v7	Nerve_Tibial	ENSG00000166377	G	2.006e-05	0.195867	0.0100054	G	+	18	76860568	ATP9B	1
18:76862008:C:T	GTEx/v7	Nerve_Tibial	ENSG00000166377	T	3.45554e-05	0.190875	0.0100054	T	+	18	76862008	ATP9B	1
18:76865731:A:T	GTEx/v7	Nerve_Tibial	ENSG00000166377	T	2.006e-05	0.195867	0.0100054	T	+	18	76865731	ATP9B	1
18:76867452:A:G	GTEx/v7	Nerve_Tibial	ENSG00000166377	G	2.006e-05	0.195867	0.0100054	G	+	18	76867452	ATP9B	1
18:76870831:A:G	GTEx/v7	Nerve_Tibial	ENSG00000166377	G	1.56202e-05	0.198785	0.0100054	G	+	18	76870831	ATP9B	1
18:76872238:A:G	GTEx/v7	Nerve_Tibial	ENSG00000166377	A	2.07781e-05	0.19606	0.0100054	A	+	18	76872238	ATP9B	1
18:76874460:C:T	GTEx/v7	Nerve_Tibial	ENSG00000166377	T	2.006e-05	0.195867	0.0100054	T	+	18	76874460	ATP9B	1
18:76877915:A:G	GTEx/v7	Nerve_Tibial	ENSG00000166377	G	2.27438e-05	0.195074	0.0100054	G	+	18	76877915	ATP9B	1
18:76887699:A:G	GTEx/v7	Nerve_Tibial	ENSG00000166377	A	2.006e-05	0.195867	0.0100054	A	+	18	76887699	ATP9B	1
18:76887893:C:T	GTEx/v7	Nerve_Tibial	ENSG00000166377	T	1.65022e-05	0.19535	0.0100054	T	+	18	76887893	ATP9B	1
18:76888590:C:T	GTEx/v7	Nerve_Tibial	ENSG00000166377	T	1.94202e-05	0.194123	0.0100054	T	+	18	76888590	ATP9B	1
18:76888928:C:T	GTEx/v7	Nerve_Tibial	ENSG00000166377	C	1.62078e-05	0.195269	0.0100054	C	+	18	76888928	ATP9B	1
18:76889938:C:T	GTEx/v7	Nerve_Tibial	ENSG00000166377	T	2.006e-05	0.195867	0.0100054	T	+	18	76889938	ATP9B	1
18:76889962:A:G	GTEx/v7	Nerve_Tibial	ENSG00000166377	G	1.62078e-05	0.195269	0.0100054	G	+	18	76889962	ATP9B	1
18:76890119:A:G	GTEx/v7	Nerve_Tibial	ENSG00000166377	G	2.006e-05	0.195867	0.0100054	G	+	18	76890119	ATP9B	1
18:76890199:A:G	GTEx/v7	Nerve_Tibial	ENSG00000166377	A	1.62078e-05	0.195269	0.0100054	A	+	18	76890199	ATP9B	1
18:76890251:A:G	GTEx/v7	Nerve_Tibial	ENSG00000166377	A	1.62078e-05	0.195269	0.0100054	A	+	18	76890251	ATP9B	1
18:76890509:G:GGA	GTEx/v7	Nerve_Tibial	ENSG00000166377	GGA	3.27574e-05	0.192388	0.0100054	NA	NA	18	76890509	ATP9B	1
18:76891893:A:G	GTEx/v7	Nerve_Tibial	ENSG00000166377	A	1.62078e-05	0.195269	0.0100054	A	+	18	76891893	ATP9B	1
18:76891947:A:G	GTEx/v7	Nerve_Tibial	ENSG00000166377	G	1.62078e-05	0.195269	0.0100054	G	+	18	76891947	ATP9B	1
18:76892158:G:GT	GTEx/v7	Nerve_Tibial	ENSG00000166377	G	2.006e-05	0.195867	0.0100054	NA	NA	18	76892158	ATP9B	1
18:76892246:A:T	GTEx/v7	Nerve_Tibial	ENSG00000166377	A	2.59399e-05	0.193652	0.0100054	A	+	18	76892246	ATP9B	1
18:76893422:C:T	GTEx/v7	Nerve_Tibial	ENSG00000166377	T	2.8814e-05	0.1929	0.0100054	T	+	18	76893422	ATP9B	1
18:76893805:C:G	GTEx/v7	Nerve_Tibial	ENSG00000166377	C	1.62078e-05	0.195269	0.0100054	C	+	18	76893805	ATP9B	1
18:76894710:T:TTATC	GTEx/v7	Nerve_Tibial	ENSG00000166377	T	2.006e-05	0.195867	0.0100054	NA	NA	18	76894710	ATP9B	1
18:76895796:C:T	GTEx/v7	Nerve_Tibial	ENSG00000166377	T	2.08733e-05	0.193985	0.0100054	T	+	18	76895796	ATP9B	1
18:76895869:C:T	GTEx/v7	Nerve_Tibial	ENSG00000166377	T	1.62078e-05	0.195269	0.0100054	T	+	18	76895869	ATP9B	1
18:76895918:C:T	GTEx/v7	Nerve_Tibial	ENSG00000166377	T	2.006e-05	0.195867	0.0100054	T	+	18	76895918	ATP9B	1
18:76896590:A:G	GTEx/v7	Nerve_Tibial	ENSG00000166377	A	2.61987e-05	0.193477	0.0100054	A	+	18	76896590	ATP9B	1
18:76897122:C:G	GTEx/v7	Nerve_Tibial	ENSG00000166377	C	2.006e-05	0.195867	0.0100054	C	+	18	76897122	ATP9B	1
18:76897458:A:G	GTEx/v7	Nerve_Tibial	ENSG00000166377	A	1.49971e-05	0.199079	0.0100054	A	+	18	76897458	ATP9B	1
18:76900295:C:T	GTEx/v7	Nerve_Tibial	ENSG00000166377	C	3.573e-05	0.189586	0.0100054	C	+	18	76900295	ATP9B	1
18:76901223:A:C	GTEx/v7	Nerve_Tibial	ENSG00000166377	C	2.006e-05	0.195867	0.0100054	C	+	18	76901223	ATP9B	1
18:76907334:G:T	GTEx/v7	Nerve_Tibial	ENSG00000166377	T	2.006e-05	0.195867	0.0100054	T	+	18	76907334	ATP9B	1
18:76908126:C:T	GTEx/v7	Nerve_Tibial	ENSG00000166377	T	2.11111e-05	0.1974	0.0100054	T	+	18	76908126	ATP9B	1
18:76908454:A:G	GTEx/v7	Nerve_Tibial	ENSG00000166377	G	2.006e-05	0.195867	0.0100054	G	+	18	76908454	ATP9B	1
18:76917056:A:G	GTEx/v7	Nerve_Tibial	ENSG00000166377	G	2.006e-05	0.195867	0.0100054	G	+	18	76917056	ATP9B	1
18:76920205:A:G	GTEx/v7	Nerve_Tibial	ENSG00000166377	A	2.006e-05	0.195867	0.0100054	A	+	18	76920205	ATP9B	1
18:76922911:A:G	GTEx/v7	Nerve_Tibial	ENSG00000166377	G	2.11812e-05	0.195229	0.0100054	G	+	18	76922911	ATP9B	1
18:76928126:A:G	GTEx/v7	Nerve_Tibial	ENSG00000166377	G	2.006e-05	0.195867	0.0100054	G	+	18	76928126	ATP9B	1
18:76928989:A:G	GTEx/v7	Nerve_Tibial	ENSG00000166377	A	2.006e-05	0.195867	0.0100054	A	+	18	76928989	ATP9B	1
18:76930914:C:T	GTEx/v7	Nerve_Tibial	ENSG00000166377	T	2.93981e-05	0.192214	0.0100054	T	+	18	76930914	ATP9B	1
18:76931119:G:T	GTEx/v7	Nerve_Tibial	ENSG00000166377	G	2.006e-05	0.195867	0.0100054	G	+	18	76931119	ATP9B	1
18:76932673:A:C	GTEx/v7	Nerve_Tibial	ENSG00000166377	A	2.62657e-05	0.193234	0.0100054	A	+	18	76932673	ATP9B	1
18:76933569:C:T	GTEx/v7	Nerve_Tibial	ENSG00000166377	C	2.006e-05	0.195867	0.0100054	C	+	18	76933569	ATP9B	1
18:76934577:C:CTCTT	GTEx/v7	Nerve_Tibial	ENSG00000166377	C	2.006e-05	0.195867	0.0100054	NA	NA	18	76934577	ATP9B	1
18:76784205:A:G	GTEx/v7	Testis	ENSG00000166377	G	1.11454e-05	0.229848	0.0199646	A	-	18	76784205	ATP9B	1
18:76784205:A:G	GTEx/v6	Whole_Blood	ENSG00000166377	G	1.51136e-11	7.02101	0.000333874	A	-	18	76784205	ATP9B	1
18:76784486:C:CATACAT	GTEx/v6	Whole_Blood	ENSG00000166377	C	4.49715e-12	7.21674	0.000333874	NA	NA	18	76784486	ATP9B	1
18:76785505:A:G	GTEx/v6	Whole_Blood	ENSG00000166377	G	1.09366e-11	7.0736	0.000333874	A	-	18	76785505	ATP9B	1
18:76787149:C:T	GTEx/v6	Whole_Blood	ENSG00000166377	T	2.44449e-12	7.31384	0.000333874	C	-	18	76787149	ATP9B	1
18:76788677:A:C	GTEx/v6	Whole_Blood	ENSG00000166377	C	3.51017e-12	7.25631	0.000333874	A	-	18	76788677	ATP9B	1
18:76788950:A:G	GTEx/v6	Whole_Blood	ENSG00000166377	A	3.47741e-12	7.2578	0.000333874	G	-	18	76788950	ATP9B	1
18:76791547:A:G	GTEx/v6	Whole_Blood	ENSG00000166377	A	3.14239e-12	7.27394	0.000333874	G	-	18	76791547	ATP9B	1
18:76792107:A:G	GTEx/v6	Whole_Blood	ENSG00000166377	A	3.08559e-12	7.27684	0.000333874	G	-	18	76792107	ATP9B	1
18:76792749:C:T	GTEx/v6	Whole_Blood	ENSG00000166377	T	3.02911e-12	7.27978	0.000333874	C	-	18	76792749	ATP9B	1
18:76792759:C:T	GTEx/v6	Whole_Blood	ENSG00000166377	T	3.02911e-12	7.27978	0.000333874	C	-	18	76792759	ATP9B	1
18:76793050:C:T	GTEx/v6	Whole_Blood	ENSG00000166377	T	2.99485e-12	7.28159	0.000333874	C	-	18	76793050	ATP9B	1
18:76798090:C:G	GTEx/v6	Whole_Blood	ENSG00000166377	C	2.46264e-12	7.31267	0.000333874	G	-	18	76798090	ATP9B	1
18:76801306:A:G	GTEx/v6	Whole_Blood	ENSG00000166377	A	2.2121e-12	7.32967	0.000333874	G	-	18	76801306	ATP9B	1
18:76805364:C:T	GTEx/v6	Whole_Blood	ENSG00000166377	C	2.20303e-12	7.33032	0.000333874	T	-	18	76805364	ATP9B	1
18:76806839:A:G	GTEx/v6	Whole_Blood	ENSG00000166377	A	1.67447e-12	7.37368	0.000333874	G	-	18	76806839	ATP9B	1
18:76807185:C:T	GTEx/v6	Whole_Blood	ENSG00000166377	T	1.24381e-10	6.67149	0.000333874	C	-	18	76807185	ATP9B	1
18:76807734:C:T	GTEx/v6	Whole_Blood	ENSG00000166377	C	8.9323e-14	7.82708	0.000333874	T	-	18	76807734	ATP9B	1
18:76807781:A:G	GTEx/v6	Whole_Blood	ENSG00000166377	A	4.31749e-09	6.05209	0.000333874	G	-	18	76807781	ATP9B	1
18:76812450:C:T	GTEx/v6	Whole_Blood	ENSG00000166377	T	3.1021e-11	-6.90314	0.000333874	T	-	18	76812450	ATP9B	1
18:76819843:A:T	GTEx/v6	Whole_Blood	ENSG00000166377	A	4.16591e-13	7.59104	0.000333874	T	-	18	76819843	ATP9B	1
18:76910760:C:T	GTEx/v6	Whole_Blood	ENSG00000166377	T	4.31019e-13	-7.58577	0.000333874	T	-	18	76910760	ATP9B	1
18:76916427:C:G	GTEx/v6	Whole_Blood	ENSG00000166377	C	4.49508e-13	-7.57927	0.000333874	C	-	18	76916427	ATP9B	1
18:76929857:C:G	GTEx/v6	Whole_Blood	ENSG00000166377	G	2.18813e-13	-7.6903	0.000333874	G	-	18	76929857	ATP9B	1
18:76932463:C:G	GTEx/v6	Whole_Blood	ENSG00000166377	G	1.149e-10	-6.68486	0.000333874	NA	NA	18	76932463	ATP9B	1
18:76945115:C:T	GTEx/v6	Whole_Blood	ENSG00000166377	T	3.21197e-12	-7.27045	0.000333874	T	-	18	76945115	ATP9B	1
8:10702635:G:T	eQTLGen	eQTLGen_cis_eQTLs	ENSG00000136573	T	3.5937e-19	8.949	0	T	+	8	10702635	BLK	1
8:10711367:A:G	eQTLGen	eQTLGen_cis_eQTLs	ENSG00000136573	A	6.7935e-14	7.4919	0	A	+	8	10711367	BLK	1
8:10729454:C:T	eQTLGen	eQTLGen_cis_eQTLs	ENSG00000136573	C	4.3127e-14	7.5513	0	C	+	8	10729454	BLK	1
8:10739903:A:G	eQTLGen	eQTLGen_cis_eQTLs	ENSG00000136573	A	3.276e-11	6.6338	0	NA	NA	8	10739903	BLK	1
8:10770343:G:T	eQTLGen	eQTLGen_cis_eQTLs	ENSG00000136573	G	7.5485e-08	5.3776	0.000296119	NA	NA	8	10770343	BLK	1
8:10775080:A:C	eQTLGen	eQTLGen_cis_eQTLs	ENSG00000136573	A	4.9851e-12	6.9061	0	A	+	8	10775080	BLK	1
1:153895936:A:G	eQTLGen	eQTLGen_cis_eQTLs	ENSG00000143612	G	2.364e-08	-5.5828	0.00011473	A	+	1	153895936	C1orf43	1
1:153932270:C:T	eQTLGen	eQTLGen_cis_eQTLs	ENSG00000143612	T	3.5883e-08	-5.5098	0.000146041	C	+	1	153932270	C1orf43	1
1:154048682:C:T	eQTLGen	eQTLGen_cis_eQTLs	ENSG00000143612	T	2.2756e-09	-5.9767	2.60552e-05	NA	NA	1	154048682	C1orf43	1
1:154064138:A:G	eQTLGen	eQTLGen_cis_eQTLs	ENSG00000143612	A	4.177e-08	-5.4832	0.000158519	G	+	1	154064138	C1orf43	1
1:154090501:A:C	eQTLGen	eQTLGen_cis_eQTLs	ENSG00000143612	A	9.2357e-09	-5.7441	5.79188e-05	C	+	1	154090501	C1orf43	1
1:154134022:C:T	eQTLGen	eQTLGen_cis_eQTLs	ENSG00000143612	T	8.2418e-10	-6.14	1.31596e-05	NA	NA	1	154134022	C1orf43	1
1:153895936:A:G	PsychENCODE	PsychENCODE_eQTLs	ENSG00000160716	G	0.000389453	-0.054411	0.0268813	A	+	1	153895936	CHRNB2	1
13:52084474:A:G	EyeGEx	EyeGEx	ENSG00000136108	A	9.55252e-05	-0.714471	0.0364968	NA	NA	13	52084474	CKAP2	1
13:52085020:G:T	EyeGEx	EyeGEx	ENSG00000136108	G	2.54741e-05	-0.783693	0.00973276	NA	NA	13	52085020	CKAP2	1
13:52091857:G:T	EyeGEx	EyeGEx	ENSG00000136108	T	1.53118e-05	-0.782659	0.0058501	T	-	13	52091857	CKAP2	1
13:52092408:G:T	EyeGEx	EyeGEx	ENSG00000136108	T	1.53122e-05	-0.782612	0.00585025	T	-	13	52092408	CKAP2	1
13:52108567:C:T	EyeGEx	EyeGEx	ENSG00000136108	C	1.9289e-05	-0.7776	0.00736965	C	-	13	52108567	CKAP2	1
13:52085020:G:T	eQTLGen	eQTLGen_cis_eQTLs	ENSG00000136108	G	3.7807e-08	-5.5007	0.000152275	NA	NA	13	52085020	CKAP2	1
13:52091857:G:T	eQTLGen	eQTLGen_cis_eQTLs	ENSG00000136108	T	1.9092e-11	-6.7126	0	T	-	13	52091857	CKAP2	1
13:52092408:G:T	eQTLGen	eQTLGen_cis_eQTLs	ENSG00000136108	T	2.2998e-11	-6.6854	0	T	-	13	52092408	CKAP2	1
13:52108567:C:T	eQTLGen	eQTLGen_cis_eQTLs	ENSG00000136108	C	1.0333e-10	-6.462	0	C	-	13	52108567	CKAP2	1
13:52108652:A:G	eQTLGen	eQTLGen_cis_eQTLs	ENSG00000136108	G	2.9856e-12	-6.9783	0	G	-	13	52108652	CKAP2	1
13:52108978:A:G	eQTLGen	eQTLGen_cis_eQTLs	ENSG00000136108	G	8.1743e-13	-7.158	0	G	-	13	52108978	CKAP2	1
13:52109697:C:T	eQTLGen	eQTLGen_cis_eQTLs	ENSG00000136108	C	3.8631e-08	-5.4969	0.000158609	C	-	13	52109697	CKAP2	1
13:52110011:A:G	eQTLGen	eQTLGen_cis_eQTLs	ENSG00000136108	A	4.3456e-08	-5.4762	0.000164807	A	-	13	52110011	CKAP2	1
13:52117869:C:G	eQTLGen	eQTLGen_cis_eQTLs	ENSG00000136108	G	2.0163e-08	-5.6106	0.000108515	G	-	13	52117869	CKAP2	1
13:52117997:C:T	eQTLGen	eQTLGen_cis_eQTLs	ENSG00000136108	T	2.0163e-08	-5.6106	0.000108515	T	-	13	52117997	CKAP2	1
13:52123275:G:T	eQTLGen	eQTLGen_cis_eQTLs	ENSG00000136108	T	1.6063e-08	-5.6498	8.96172e-05	T	-	13	52123275	CKAP2	1
13:52123519:C:T	eQTLGen	eQTLGen_cis_eQTLs	ENSG00000136108	C	5.8738e-08	-5.4225	0.000239975	C	-	13	52123519	CKAP2	1
13:52144339:C:T	eQTLGen	eQTLGen_cis_eQTLs	ENSG00000136108	T	1.3023e-06	-4.8393	0.00397852	NA	NA	13	52144339	CKAP2	1
13:52146178:C:G	eQTLGen	eQTLGen_cis_eQTLs	ENSG00000136108	C	6.4674e-09	-5.8041	4.51729e-05	C	-	13	52146178	CKAP2	1
13:52153137:A:G	eQTLGen	eQTLGen_cis_eQTLs	ENSG00000136108	G	9.2139e-09	-5.7444	5.79188e-05	G	-	13	52153137	CKAP2	1
13:52160463:G:T	eQTLGen	eQTLGen_cis_eQTLs	ENSG00000136108	G	1.0246e-08	-5.7264	5.78518e-05	G	-	13	52160463	CKAP2	1
13:52167228:A:G	eQTLGen	eQTLGen_cis_eQTLs	ENSG00000136108	A	1.1218e-08	-5.7111	5.78072e-05	A	-	13	52167228	CKAP2	1
13:52175894:A:G	eQTLGen	eQTLGen_cis_eQTLs	ENSG00000136108	A	1.1048e-08	-5.7137	5.78146e-05	A	-	13	52175894	CKAP2	1
13:52185795:C:T	eQTLGen	eQTLGen_cis_eQTLs	ENSG00000136108	T	1.059e-08	-5.7209	5.78369e-05	T	-	13	52185795	CKAP2	1
13:52191220:C:T	eQTLGen	eQTLGen_cis_eQTLs	ENSG00000136108	T	2.1559e-08	-5.5988	0.00010846	T	-	13	52191220	CKAP2	1
13:52198860:A:G	eQTLGen	eQTLGen_cis_eQTLs	ENSG00000136108	A	1.9453e-08	-5.6166	0.000102171	A	-	13	52198860	CKAP2	1
13:52204894:C:T	eQTLGen	eQTLGen_cis_eQTLs	ENSG00000136108	T	3.8063e-09	-5.8924	2.59387e-05	T	-	13	52204894	CKAP2	1
13:52217103:C:T	eQTLGen	eQTLGen_cis_eQTLs	ENSG00000136108	T	2.0233e-08	-5.6099	0.000108515	T	-	13	52217103	CKAP2	1
13:52219769:C:T	eQTLGen	eQTLGen_cis_eQTLs	ENSG00000136108	T	1.9498e-08	-5.6164	0.000102171	T	-	13	52219769	CKAP2	1
13:52227338:A:G	eQTLGen	eQTLGen_cis_eQTLs	ENSG00000136108	G	1.9839e-08	-5.6134	0.000108529	G	-	13	52227338	CKAP2	1
13:52229899:C:T	eQTLGen	eQTLGen_cis_eQTLs	ENSG00000136108	T	2.0163e-08	-5.6106	0.000108515	T	-	13	52229899	CKAP2	1
13:52239151:A:G	eQTLGen	eQTLGen_cis_eQTLs	ENSG00000136108	A	3.1052e-08	-5.5352	0.00013986	A	-	13	52239151	CKAP2	1
13:52246163:A:G	eQTLGen	eQTLGen_cis_eQTLs	ENSG00000136108	A	3.3746e-08	-5.5206	0.000139754	A	-	13	52246163	CKAP2	1
13:52252846:G:T	eQTLGen	eQTLGen_cis_eQTLs	ENSG00000136108	T	3.123e-08	-5.5343	0.000139851	T	-	13	52252846	CKAP2	1
13:52255246:C:T	eQTLGen	eQTLGen_cis_eQTLs	ENSG00000136108	T	3.1158e-08	-5.5347	0.00013986	T	-	13	52255246	CKAP2	1
13:52259952:C:G	eQTLGen	eQTLGen_cis_eQTLs	ENSG00000136108	G	2.9835e-08	-5.5422	0.000127202	G	-	13	52259952	CKAP2	1
13:52268335:G:T	eQTLGen	eQTLGen_cis_eQTLs	ENSG00000136108	G	1.0251e-05	-4.4118	0.0288552	NA	NA	13	52268335	CKAP2	1
13:52283096:C:T	eQTLGen	eQTLGen_cis_eQTLs	ENSG00000136108	T	2.8469e-08	-5.5505	0.000120911	T	-	13	52283096	CKAP2	1
13:52284254:C:T	eQTLGen	eQTLGen_cis_eQTLs	ENSG00000136108	T	3.9651e-08	-5.4923	0.000158589	T	-	13	52284254	CKAP2	1
13:52293986:A:G	eQTLGen	eQTLGen_cis_eQTLs	ENSG00000136108	A	2.3695e-08	-5.5825	0.00011473	A	-	13	52293986	CKAP2	1
13:52304897:A:G	eQTLGen	eQTLGen_cis_eQTLs	ENSG00000136108	G	2.5183e-08	-5.5718	0.000114686	G	-	13	52304897	CKAP2	1
13:52306996:A:G	eQTLGen	eQTLGen_cis_eQTLs	ENSG00000136108	G	2.5097e-08	-5.5726	0.000114686	G	-	13	52306996	CKAP2	1
13:52321469:G:T	eQTLGen	eQTLGen_cis_eQTLs	ENSG00000136108	G	3.056e-08	-5.5382	0.000139887	G	-	13	52321469	CKAP2	1
13:52322365:C:T	eQTLGen	eQTLGen_cis_eQTLs	ENSG00000136108	T	3.785e-08	-5.5006	0.000152275	T	-	13	52322365	CKAP2	1
13:52330196:C:G	eQTLGen	eQTLGen_cis_eQTLs	ENSG00000136108	G	2.7039e-08	-5.5595	0.000114591	G	-	13	52330196	CKAP2	1
13:52343694:A:G	eQTLGen	eQTLGen_cis_eQTLs	ENSG00000136108	G	3.6047e-08	-5.5091	0.000146032	G	-	13	52343694	CKAP2	1
1:153895936:A:G	eQTLcatalogue	BLUEPRINT_ge_monocyte	ENSG00000143578	A	3.43453e-06	-0.22183	0.0171727	A	-	1	153895936	CREB3L4	1
1:153932270:C:T	eQTLcatalogue	BLUEPRINT_ge_monocyte	ENSG00000143578	C	3.43142e-06	-0.221804	0.0171571	C	-	1	153932270	CREB3L4	1
1:153895936:A:G	eQTLGen	eQTLGen_cis_eQTLs	ENSG00000143578	G	2.0255e-14	-7.6489	0	A	+	1	153895936	CREB3L4	1
1:153932270:C:T	eQTLGen	eQTLGen_cis_eQTLs	ENSG00000143578	T	5.0663e-14	-7.5302	0	C	+	1	153932270	CREB3L4	1
1:154048682:C:T	eQTLGen	eQTLGen_cis_eQTLs	ENSG00000143578	T	3.9882e-12	-6.9375	0	NA	NA	1	154048682	CREB3L4	1
1:154064138:A:G	eQTLGen	eQTLGen_cis_eQTLs	ENSG00000143578	A	6.0701e-10	-6.1885	0	G	+	1	154064138	CREB3L4	1
1:154090501:A:C	eQTLGen	eQTLGen_cis_eQTLs	ENSG00000143578	A	1.9704e-11	-6.708	0	C	+	1	154090501	CREB3L4	1
1:154134022:C:T	eQTLGen	eQTLGen_cis_eQTLs	ENSG00000143578	T	2.8572e-09	-5.9395	2.60027e-05	NA	NA	1	154134022	CREB3L4	1
1:153895936:A:G	BIOSQTL	BIOS_eQTL_geneLevel	ENSG00000143578	G	2.28644e-08	-5.58866	3.46081e-05	A	+	1	153895936	CREB3L4	1
1:153932270:C:T	BIOSQTL	BIOS_eQTL_geneLevel	ENSG00000143578	T	2.36949e-08	-5.58252	3.45781e-05	C	+	1	153932270	CREB3L4	1
1:154048682:C:T	BIOSQTL	BIOS_eQTL_geneLevel	ENSG00000143578	T	1.02222e-08	-5.72684	1.76274e-05	NA	NA	1	154048682	CREB3L4	1
1:154064138:A:G	BIOSQTL	BIOS_eQTL_geneLevel	ENSG00000143578	A	1.11694e-05	-4.39301	0.00761132	G	+	1	154064138	CREB3L4	1
1:154090501:A:C	BIOSQTL	BIOS_eQTL_geneLevel	ENSG00000143578	A	1.51566e-05	-4.32632	0.00995518	C	+	1	154090501	CREB3L4	1
1:154134022:C:T	BIOSQTL	BIOS_eQTL_geneLevel	ENSG00000143578	T	2.35613e-06	-4.72009	0.00179693	NA	NA	1	154134022	CREB3L4	1
1:153895936:A:G	GTEx/v8	Adipose_Subcutaneous	ENSG00000143578	G	5.18e-06	-0.252876	4.3093e-23	A	+	1	153895936	CREB3L4	1
1:153932270:C:T	GTEx/v8	Adipose_Subcutaneous	ENSG00000143578	T	2.88639e-06	-0.260741	4.3093e-23	C	+	1	153932270	CREB3L4	1
1:153895936:A:G	GTEx/v8	Adipose_Visceral_Omentum	ENSG00000143578	G	6.14299e-05	-0.192799	1.23181e-09	A	+	1	153895936	CREB3L4	1
1:153932270:C:T	GTEx/v8	Adipose_Visceral_Omentum	ENSG00000143578	T	3.78818e-05	-0.198386	1.23181e-09	C	+	1	153932270	CREB3L4	1
1:154134022:C:T	GTEx/v8	Artery_Tibial	ENSG00000143578	C	0.000152147	0.186099	9.81246e-29	NA	NA	1	154134022	CREB3L4	1
1:153932270:C:T	GTEx/v8	Nerve_Tibial	ENSG00000143578	T	0.000185106	-0.220825	2.94428e-37	C	+	1	153932270	CREB3L4	1
1:154048682:C:T	GTEx/v8	Cells_Cultured_fibroblasts	ENSG00000143578	C	0.000100691	0.140339	2.71858e-23	NA	NA	1	154048682	CREB3L4	1
1:153895936:A:G	GTEx/v7	Nerve_Tibial	ENSG00000143578	G	6.21544e-05	-0.27337	5.24723e-23	A	+	1	153895936	CREB3L4	1
1:153932270:C:T	GTEx/v7	Nerve_Tibial	ENSG00000143578	T	3.48813e-05	-0.281277	5.24723e-23	C	+	1	153932270	CREB3L4	1
13:52085020:G:T	eQTLGen	eQTLGen_cis_eQTLs	ENSG00000102796	G	7.8605e-07	-4.9387	0.00252885	NA	NA	13	52085020	DHRS12	1
13:52091857:G:T	eQTLGen	eQTLGen_cis_eQTLs	ENSG00000102796	T	1.1492e-07	-5.3012	0.000388959	T	-	13	52091857	DHRS12	1
13:52092408:G:T	eQTLGen	eQTLGen_cis_eQTLs	ENSG00000102796	T	8.8344e-08	-5.3491	0.000333438	T	-	13	52092408	DHRS12	1
13:52108567:C:T	eQTLGen	eQTLGen_cis_eQTLs	ENSG00000102796	C	6.0254e-07	-4.9903	0.00195137	C	-	13	52108567	DHRS12	1
13:52109697:C:T	eQTLGen	eQTLGen_cis_eQTLs	ENSG00000102796	C	1.9187e-06	-4.7616	0.00561094	C	-	13	52109697	DHRS12	1
13:52110011:A:G	eQTLGen	eQTLGen_cis_eQTLs	ENSG00000102796	A	2.8188e-06	-4.6836	0.00821785	A	-	13	52110011	DHRS12	1
13:52117686:A:T	eQTLGen	eQTLGen_cis_eQTLs	ENSG00000102796	T	4.0051e-12	-6.937	0	T	-	13	52117686	DHRS12	1
13:52117869:C:G	eQTLGen	eQTLGen_cis_eQTLs	ENSG00000102796	G	5.062e-06	-4.5621	0.014647	G	-	13	52117869	DHRS12	1
13:52117997:C:T	eQTLGen	eQTLGen_cis_eQTLs	ENSG00000102796	T	5.0092e-06	-4.5643	0.0144857	T	-	13	52117997	DHRS12	1
13:52123275:G:T	eQTLGen	eQTLGen_cis_eQTLs	ENSG00000102796	T	4.7305e-06	-4.5763	0.013735	T	-	13	52123275	DHRS12	1
13:52123519:C:T	eQTLGen	eQTLGen_cis_eQTLs	ENSG00000102796	C	6.0969e-06	-4.523	0.0174095	C	-	13	52123519	DHRS12	1
13:52144339:C:T	eQTLGen	eQTLGen_cis_eQTLs	ENSG00000102796	T	1.8533e-06	-4.7688	0.00543729	NA	NA	13	52144339	DHRS12	1
13:52146178:C:G	eQTLGen	eQTLGen_cis_eQTLs	ENSG00000102796	C	3.0749e-07	-5.1188	0.000992617	C	-	13	52146178	DHRS12	1
13:52153137:A:G	eQTLGen	eQTLGen_cis_eQTLs	ENSG00000102796	G	3.0781e-07	-5.1186	0.000998821	G	-	13	52153137	DHRS12	1
13:52160463:G:T	eQTLGen	eQTLGen_cis_eQTLs	ENSG00000102796	G	3.5882e-07	-5.0895	0.00113946	G	-	13	52160463	DHRS12	1
13:52167228:A:G	eQTLGen	eQTLGen_cis_eQTLs	ENSG00000102796	A	3.1944e-07	-5.1114	0.001048	A	-	13	52167228	DHRS12	1
13:52175894:A:G	eQTLGen	eQTLGen_cis_eQTLs	ENSG00000102796	A	3.2662e-07	-5.1074	0.00107234	A	-	13	52175894	DHRS12	1
13:52185795:C:T	eQTLGen	eQTLGen_cis_eQTLs	ENSG00000102796	T	2.8425e-07	-5.1335	0.000937422	T	-	13	52185795	DHRS12	1
13:52191220:C:T	eQTLGen	eQTLGen_cis_eQTLs	ENSG00000102796	T	3.0103e-07	-5.1226	0.000986597	T	-	13	52191220	DHRS12	1
13:52198860:A:G	eQTLGen	eQTLGen_cis_eQTLs	ENSG00000102796	A	2.9377e-07	-5.1274	0.000962016	A	-	13	52198860	DHRS12	1
13:52204894:C:T	eQTLGen	eQTLGen_cis_eQTLs	ENSG00000102796	T	7.7962e-07	-4.9403	0.00249217	T	-	13	52204894	DHRS12	1
13:52217103:C:T	eQTLGen	eQTLGen_cis_eQTLs	ENSG00000102796	T	3.0457e-07	-5.1204	0.000986597	T	-	13	52217103	DHRS12	1
13:52219769:C:T	eQTLGen	eQTLGen_cis_eQTLs	ENSG00000102796	T	3.0457e-07	-5.1204	0.000986597	T	-	13	52219769	DHRS12	1
13:52227338:A:G	eQTLGen	eQTLGen_cis_eQTLs	ENSG00000102796	G	3.1142e-07	-5.1163	0.00101731	G	-	13	52227338	DHRS12	1
13:52229899:C:T	eQTLGen	eQTLGen_cis_eQTLs	ENSG00000102796	T	2.7212e-07	-5.1418	0.000900789	T	-	13	52229899	DHRS12	1
13:52239151:A:G	eQTLGen	eQTLGen_cis_eQTLs	ENSG00000102796	A	2.5255e-07	-5.1556	0.000808659	A	-	13	52239151	DHRS12	1
13:52246163:A:G	eQTLGen	eQTLGen_cis_eQTLs	ENSG00000102796	A	2.1788e-07	-5.1833	0.000704401	A	-	13	52246163	DHRS12	1
13:52252846:G:T	eQTLGen	eQTLGen_cis_eQTLs	ENSG00000102796	T	2.0738e-07	-5.1924	0.000667249	T	-	13	52252846	DHRS12	1
13:52255246:C:T	eQTLGen	eQTLGen_cis_eQTLs	ENSG00000102796	T	2.1348e-07	-5.1871	0.000704533	T	-	13	52255246	DHRS12	1
13:52259952:C:G	eQTLGen	eQTLGen_cis_eQTLs	ENSG00000102796	G	2.1788e-07	-5.1834	0.000704401	G	-	13	52259952	DHRS12	1
13:52268335:G:T	eQTLGen	eQTLGen_cis_eQTLs	ENSG00000102796	G	5.8653e-07	-4.9956	0.00190259	NA	NA	13	52268335	DHRS12	1
13:52283096:C:T	eQTLGen	eQTLGen_cis_eQTLs	ENSG00000102796	T	1.5628e-07	-5.245	0.000525427	T	-	13	52283096	DHRS12	1
13:52284254:C:T	eQTLGen	eQTLGen_cis_eQTLs	ENSG00000102796	T	3.5656e-07	-5.0906	0.00113327	T	-	13	52284254	DHRS12	1
13:52293986:A:G	eQTLGen	eQTLGen_cis_eQTLs	ENSG00000102796	A	1.6162e-07	-5.2387	0.000537803	A	-	13	52293986	DHRS12	1
13:52304897:A:G	eQTLGen	eQTLGen_cis_eQTLs	ENSG00000102796	G	6.6864e-08	-5.3993	0.000277567	G	-	13	52304897	DHRS12	1
13:52306996:A:G	eQTLGen	eQTLGen_cis_eQTLs	ENSG00000102796	G	6.5755e-08	-5.4024	0.000277603	G	-	13	52306996	DHRS12	1
13:52321469:G:T	eQTLGen	eQTLGen_cis_eQTLs	ENSG00000102796	G	1.4421e-07	-5.2597	0.000475654	G	-	13	52321469	DHRS12	1
13:52322365:C:T	eQTLGen	eQTLGen_cis_eQTLs	ENSG00000102796	T	1.9171e-07	-5.2072	0.000630226	T	-	13	52322365	DHRS12	1
13:52330196:C:G	eQTLGen	eQTLGen_cis_eQTLs	ENSG00000102796	G	1.5799e-07	-5.2428	0.000525394	G	-	13	52330196	DHRS12	1
13:52343694:A:G	eQTLGen	eQTLGen_cis_eQTLs	ENSG00000102796	G	2.0872e-07	-5.1913	0.000679721	G	-	13	52343694	DHRS12	1
13:60318656:A:AT	eQTLcatalogue	BrainSeq_ge_brain	ENSG00000139734	A	1.36211e-09	0.206016	6.81055e-06	NA	NA	13	60318656	DIAPH3	1
13:60393898:T:TA	eQTLcatalogue	BrainSeq_ge_brain	ENSG00000139734	T	1.19725e-08	-0.209526	5.98625e-05	NA	NA	13	60393898	DIAPH3	1
13:60315199:C:T	GTEx/v8	Brain_Anterior_cingulate_cortex_BA24	ENSG00000139734	C	4.3817e-05	-0.598525	0.00274342	C	-	13	60315199	DIAPH3	1
13:60340050:C:T	GTEx/v8	Brain_Anterior_cingulate_cortex_BA24	ENSG00000139734	C	4.3817e-05	-0.598525	0.00274342	C	-	13	60340050	DIAPH3	1
13:60341864:C:T	GTEx/v8	Brain_Anterior_cingulate_cortex_BA24	ENSG00000139734	C	4.3817e-05	-0.598525	0.00274342	C	-	13	60341864	DIAPH3	1
15:35727365:C:T	eQTLGen	eQTLGen_cis_eQTLs	ENSG00000134146	T	2.7761e-08	-5.5548	0.000120934	T	-	15	35727365	DPH6	1
15:35727462:A:T	eQTLGen	eQTLGen_cis_eQTLs	ENSG00000134146	T	3.7043e-08	-5.5042	0.000152323	T	-	15	35727462	DPH6	1
15:35727785:C:T	eQTLGen	eQTLGen_cis_eQTLs	ENSG00000134146	C	2.8372e-08	-5.551	0.000120919	C	-	15	35727785	DPH6	1
15:35728405:C:T	eQTLGen	eQTLGen_cis_eQTLs	ENSG00000134146	C	4.5616e-06	-4.584	0.0131649	C	-	15	35728405	DPH6	1
15:35728852:C:T	eQTLGen	eQTLGen_cis_eQTLs	ENSG00000134146	T	2.2188e-06	-4.7324	0.00652583	T	-	15	35728852	DPH6	1
15:35729175:C:T	eQTLGen	eQTLGen_cis_eQTLs	ENSG00000134146	C	2.0524e-06	-4.7481	0.00596815	C	-	15	35729175	DPH6	1
15:35733734:C:T	eQTLGen	eQTLGen_cis_eQTLs	ENSG00000134146	T	2.3817e-06	-4.7179	0.00695742	T	-	15	35733734	DPH6	1
15:35734548:C:T	eQTLGen	eQTLGen_cis_eQTLs	ENSG00000134146	C	2.1078e-06	-4.7426	0.00611179	C	-	15	35734548	DPH6	1
15:35734757:C:T	eQTLGen	eQTLGen_cis_eQTLs	ENSG00000134146	T	2.7697e-06	-4.6872	0.00806754	T	-	15	35734757	DPH6	1
15:35735279:C:G	eQTLGen	eQTLGen_cis_eQTLs	ENSG00000134146	C	2.5536e-06	-4.7037	0.00738609	C	-	15	35735279	DPH6	1
15:35738699:C:G	eQTLGen	eQTLGen_cis_eQTLs	ENSG00000134146	G	2.263e-06	-4.7283	0.00663429	G	-	15	35738699	DPH6	1
15:35738959:A:G	eQTLGen	eQTLGen_cis_eQTLs	ENSG00000134146	G	3.4074e-06	-4.6446	0.00985507	G	-	15	35738959	DPH6	1
15:35739325:C:T	eQTLGen	eQTLGen_cis_eQTLs	ENSG00000134146	T	4.5163e-07	-5.0457	0.00146378	T	-	15	35739325	DPH6	1
15:35753643:A:G	eQTLGen	eQTLGen_cis_eQTLs	ENSG00000134146	G	6.7369e-11	-6.5263	0	G	-	15	35753643	DPH6	1
15:35755396:C:G	eQTLGen	eQTLGen_cis_eQTLs	ENSG00000134146	C	8.9678e-11	-6.4832	0	C	-	15	35755396	DPH6	1
15:35757960:C:T	eQTLGen	eQTLGen_cis_eQTLs	ENSG00000134146	T	5.704e-10	-6.1983	0	T	-	15	35757960	DPH6	1
15:35763444:G:T	eQTLGen	eQTLGen_cis_eQTLs	ENSG00000134146	T	1.5029e-07	-5.2521	0.00050682	T	-	15	35763444	DPH6	1
15:35767086:C:T	eQTLGen	eQTLGen_cis_eQTLs	ENSG00000134146	C	1.4034e-07	-5.2648	0.000469484	C	-	15	35767086	DPH6	1
15:35774454:C:G	eQTLGen	eQTLGen_cis_eQTLs	ENSG00000134146	C	1.5443e-07	-5.2471	0.000519269	C	-	15	35774454	DPH6	1
15:35775241:C:T	eQTLGen	eQTLGen_cis_eQTLs	ENSG00000134146	T	1.3348e-07	-5.2739	0.000451156	T	-	15	35775241	DPH6	1
15:35779423:A:G	eQTLGen	eQTLGen_cis_eQTLs	ENSG00000134146	G	1.8087e-07	-5.2179	0.000612041	G	-	15	35779423	DPH6	1
15:35783480:A:C	eQTLGen	eQTLGen_cis_eQTLs	ENSG00000134146	C	2.112e-07	-5.1891	0.000685914	C	-	15	35783480	DPH6	1
15:35784732:A:T	eQTLGen	eQTLGen_cis_eQTLs	ENSG00000134146	A	1.8224e-07	-5.2165	0.000611926	A	-	15	35784732	DPH6	1
15:35805842:A:C	eQTLGen	eQTLGen_cis_eQTLs	ENSG00000134146	C	1.8184e-07	-5.2168	0.000611965	C	-	15	35805842	DPH6	1
15:35827395:A:C	eQTLGen	eQTLGen_cis_eQTLs	ENSG00000134146	A	1.9055e-06	-4.763	0.00557548	A	-	15	35827395	DPH6	1
15:35831644:C:G	eQTLGen	eQTLGen_cis_eQTLs	ENSG00000134146	C	9.448e-07	-4.9027	0.00297163	C	-	15	35831644	DPH6	1
15:35834070:C:T	eQTLGen	eQTLGen_cis_eQTLs	ENSG00000134146	T	1.4691e-06	-4.8154	0.00442521	T	-	15	35834070	DPH6	1
15:35846891:A:G	eQTLGen	eQTLGen_cis_eQTLs	ENSG00000134146	A	1.3449e-06	-4.8329	0.00408736	A	-	15	35846891	DPH6	1
15:35856945:C:T	eQTLGen	eQTLGen_cis_eQTLs	ENSG00000134146	T	5.739e-07	-4.9996	0.00187854	T	-	15	35856945	DPH6	1
15:35875453:C:T	eQTLGen	eQTLGen_cis_eQTLs	ENSG00000134146	T	8.2036e-06	-4.4597	0.0232289	T	-	15	35875453	DPH6	1
15:35876872:C:T	eQTLGen	eQTLGen_cis_eQTLs	ENSG00000134146	T	7.925e-06	-4.4671	0.0225446	T	-	15	35876872	DPH6	1
15:35877988:C:T	eQTLGen	eQTLGen_cis_eQTLs	ENSG00000134146	T	7.925e-06	-4.4671	0.0225446	T	-	15	35877988	DPH6	1
15:35880265:G:T	eQTLGen	eQTLGen_cis_eQTLs	ENSG00000134146	T	6.6875e-06	-4.5032	0.0190858	T	-	15	35880265	DPH6	1
15:35884396:G:T	eQTLGen	eQTLGen_cis_eQTLs	ENSG00000134146	T	8.2574e-06	-4.4583	0.0233634	NA	NA	15	35884396	DPH6	1
15:35885113:G:T	eQTLGen	eQTLGen_cis_eQTLs	ENSG00000134146	T	7.4573e-06	-4.4801	0.0212558	NA	NA	15	35885113	DPH6	1
15:35891260:A:C	eQTLGen	eQTLGen_cis_eQTLs	ENSG00000134146	A	9.0043e-06	-4.4397	0.0254917	NA	NA	15	35891260	DPH6	1
15:35891345:A:G	eQTLGen	eQTLGen_cis_eQTLs	ENSG00000134146	A	1.0167e-05	-4.4135	0.0285969	NA	NA	15	35891345	DPH6	1
15:35891767:A:G	eQTLGen	eQTLGen_cis_eQTLs	ENSG00000134146	A	7.9473e-06	-4.4665	0.0225924	NA	NA	15	35891767	DPH6	1
15:35892419:C:T	eQTLGen	eQTLGen_cis_eQTLs	ENSG00000134146	C	9.021e-06	-4.4393	0.0255752	NA	NA	15	35892419	DPH6	1
15:35892568:A:G	eQTLGen	eQTLGen_cis_eQTLs	ENSG00000134146	G	9.021e-06	-4.4393	0.0255752	NA	NA	15	35892568	DPH6	1
15:35894187:A:T	eQTLGen	eQTLGen_cis_eQTLs	ENSG00000134146	A	4.5923e-06	-4.5824	0.0132551	NA	NA	15	35894187	DPH6	1
15:35910498:A:G	eQTLGen	eQTLGen_cis_eQTLs	ENSG00000134146	A	1.2099e-05	-4.3758	0.0340251	NA	NA	15	35910498	DPH6	1
15:35763444:G:T	GTEx/v8	Muscle_Skeletal	ENSG00000134146	T	3.45768e-05	-0.144973	4.19358e-06	T	-	15	35763444	DPH6	1
15:35767086:C:T	GTEx/v8	Muscle_Skeletal	ENSG00000134146	C	5.57856e-05	-0.139357	4.19358e-06	C	-	15	35767086	DPH6	1
15:35774454:C:G	GTEx/v8	Muscle_Skeletal	ENSG00000134146	C	5.57856e-05	-0.139357	4.19358e-06	C	-	15	35774454	DPH6	1
15:35779423:A:G	GTEx/v8	Muscle_Skeletal	ENSG00000134146	G	5.57856e-05	-0.139357	4.19358e-06	G	-	15	35779423	DPH6	1
15:35783480:A:C	GTEx/v8	Muscle_Skeletal	ENSG00000134146	C	3.88059e-05	-0.143862	4.19358e-06	C	-	15	35783480	DPH6	1
15:35784732:A:T	GTEx/v8	Muscle_Skeletal	ENSG00000134146	A	3.88059e-05	-0.143862	4.19358e-06	A	-	15	35784732	DPH6	1
15:35805842:A:C	GTEx/v8	Muscle_Skeletal	ENSG00000134146	C	5.57856e-05	-0.139357	4.19358e-06	C	-	15	35805842	DPH6	1
8:10702635:G:T	eQTLGen	eQTLGen_cis_eQTLs	ENSG00000154319	T	1.0463e-28	-11.1161	0	T	-	8	10702635	FAM167A	1
8:10711367:A:G	eQTLGen	eQTLGen_cis_eQTLs	ENSG00000154319	A	1.1159e-25	-10.4757	0	A	-	8	10711367	FAM167A	1
8:10729454:C:T	eQTLGen	eQTLGen_cis_eQTLs	ENSG00000154319	C	2.4866e-23	-9.9512	0	C	-	8	10729454	FAM167A	1
8:10739903:A:G	eQTLGen	eQTLGen_cis_eQTLs	ENSG00000154319	A	4.2949e-20	-9.1804	0	NA	NA	8	10739903	FAM167A	1
8:10770343:G:T	eQTLGen	eQTLGen_cis_eQTLs	ENSG00000154319	G	6.019e-12	-6.8791	0	NA	NA	8	10770343	FAM167A	1
8:10775080:A:C	eQTLGen	eQTLGen_cis_eQTLs	ENSG00000154319	A	4.1804e-22	-9.6665	0	A	-	8	10775080	FAM167A	1
8:10702635:G:T	eQTLGen	eQTLGen_cis_eQTLs	ENSG00000079459	T	1.1786e-26	-10.6863	0	T	-	8	10702635	FDFT1	1
8:10711367:A:G	eQTLGen	eQTLGen_cis_eQTLs	ENSG00000079459	A	6.0348e-26	-10.5338	0	A	-	8	10711367	FDFT1	1
8:10729454:C:T	eQTLGen	eQTLGen_cis_eQTLs	ENSG00000079459	C	2.3597e-26	-10.6218	0	C	-	8	10729454	FDFT1	1
8:10739903:A:G	eQTLGen	eQTLGen_cis_eQTLs	ENSG00000079459	A	9.5368e-22	-9.5817	0	NA	NA	8	10739903	FDFT1	1
8:10770343:G:T	eQTLGen	eQTLGen_cis_eQTLs	ENSG00000079459	G	9.7473e-16	-8.0299	0	NA	NA	8	10770343	FDFT1	1
8:10775080:A:C	eQTLGen	eQTLGen_cis_eQTLs	ENSG00000079459	A	2.3106e-18	-8.7409	0	A	-	8	10775080	FDFT1	1
1:154134022:C:T	xQTLServer	xQTLServer_eQTLs	ENSG00000143614	C	1.24446e-10	NA	0.00752356	NA	NA	1	154134022	GATAD2B	1
1:153895936:A:G	eQTLcatalogue	Fairfax_2014_IFN24	ENSG00000143575	A	8.56455e-09	-0.157885	4.28227e-05	A	-	1	153895936	HAX1	1
1:153932270:C:T	eQTLcatalogue	Fairfax_2014_IFN24	ENSG00000143575	C	6.70342e-09	-0.159346	3.35171e-05	C	-	1	153932270	HAX1	1
1:154048682:C:T	eQTLcatalogue	Fairfax_2014_IFN24	ENSG00000143575	T	1.73226e-10	0.159248	8.6613e-07	NA	NA	1	154048682	HAX1	1
1:154064138:A:G	eQTLcatalogue	Fairfax_2014_IFN24	ENSG00000143575	G	7.39044e-16	-0.219845	3.69522e-12	G	-	1	154064138	HAX1	1
1:154090501:A:C	eQTLcatalogue	Fairfax_2014_IFN24	ENSG00000143575	C	9.71382e-17	-0.223615	4.85691e-13	C	-	1	154090501	HAX1	1
1:154134022:C:T	eQTLcatalogue	Fairfax_2014_IFN24	ENSG00000143575	T	4.30581e-11	0.164321	2.15291e-07	NA	NA	1	154134022	HAX1	1
1:154064138:A:G	eQTLcatalogue	Fairfax_2014_LPS24	ENSG00000143575	G	1.18902e-07	-0.16262	0.00059451	G	-	1	154064138	HAX1	1
1:154090501:A:C	eQTLcatalogue	Fairfax_2014_LPS24	ENSG00000143575	C	9.08773e-08	-0.161555	0.000454386	C	-	1	154090501	HAX1	1
1:154048682:C:T	eQTLcatalogue	Fairfax_2014_naive	ENSG00000143575	T	1.15678e-07	0.105339	0.00057839	NA	NA	1	154048682	HAX1	1
1:154064138:A:G	eQTLcatalogue	Fairfax_2014_naive	ENSG00000143575	G	9.25101e-10	-0.134761	4.62551e-06	G	-	1	154064138	HAX1	1
1:154090501:A:C	eQTLcatalogue	Fairfax_2014_naive	ENSG00000143575	C	1.20304e-10	-0.140139	6.0152e-07	C	-	1	154090501	HAX1	1
1:154134022:C:T	eQTLcatalogue	Fairfax_2014_naive	ENSG00000143575	T	1.72297e-08	0.111843	8.61485e-05	NA	NA	1	154134022	HAX1	1
18:76945115:C:T	eQTLcatalogue	CEDAR_T-cell_CD8	ENSG00000226742	C	7.09032e-07	-0.055477	0.00354516	T	+	18	76945115	HSBP1L1	1
13:52091857:G:T	eQTLGen	eQTLGen_cis_eQTLs	ENSG00000102786	T	1.4081e-05	-4.3425	0.0392912	T	-	13	52091857	INTS6	1
13:52092408:G:T	eQTLGen	eQTLGen_cis_eQTLs	ENSG00000102786	T	1.4209e-05	-4.3406	0.0396628	T	-	13	52092408	INTS6	1
13:52108567:C:T	eQTLGen	eQTLGen_cis_eQTLs	ENSG00000102786	C	8.8548e-06	-4.4432	0.025085	C	-	13	52108567	INTS6	1
13:52108652:A:G	eQTLGen	eQTLGen_cis_eQTLs	ENSG00000102786	G	6.5248e-10	-6.177	0	G	-	13	52108652	INTS6	1
13:52108978:A:G	eQTLGen	eQTLGen_cis_eQTLs	ENSG00000102786	G	3.3258e-06	-4.6496	0.00960865	G	-	13	52108978	INTS6	1
13:52109697:C:T	eQTLGen	eQTLGen_cis_eQTLs	ENSG00000102786	C	1.806e-06	-4.7738	0.00534096	C	-	13	52109697	INTS6	1
13:52110011:A:G	eQTLGen	eQTLGen_cis_eQTLs	ENSG00000102786	A	1.4559e-06	-4.8171	0.00438971	A	-	13	52110011	INTS6	1
13:52117686:A:T	eQTLGen	eQTLGen_cis_eQTLs	ENSG00000102786	T	6.6248e-06	-4.5053	0.0188715	T	-	13	52117686	INTS6	1
13:52117869:C:G	eQTLGen	eQTLGen_cis_eQTLs	ENSG00000102786	G	1.9591e-06	-4.7574	0.00574468	G	-	13	52117869	INTS6	1
13:52117997:C:T	eQTLGen	eQTLGen_cis_eQTLs	ENSG00000102786	T	2.0022e-06	-4.7531	0.00585304	T	-	13	52117997	INTS6	1
13:52123275:G:T	eQTLGen	eQTLGen_cis_eQTLs	ENSG00000102786	T	2.4005e-06	-4.7162	0.00702372	T	-	13	52123275	INTS6	1
13:52123519:C:T	eQTLGen	eQTLGen_cis_eQTLs	ENSG00000102786	C	2.2014e-06	-4.7338	0.00650194	C	-	13	52123519	INTS6	1
13:52146178:C:G	eQTLGen	eQTLGen_cis_eQTLs	ENSG00000102786	C	9.5287e-06	-4.4276	0.0269389	C	-	13	52146178	INTS6	1
13:52160463:G:T	eQTLGen	eQTLGen_cis_eQTLs	ENSG00000102786	G	1.7328e-05	-4.2968	0.0476426	G	-	13	52160463	INTS6	1
4:123030179:A:G	EyeGEx	EyeGEx	ENSG00000138688	G	2.82885e-06	-0.65098	0.00124274	G	-	4	123030179	KIAA1109	1
4:123037003:C:T	EyeGEx	EyeGEx	ENSG00000138688	T	2.82973e-06	-0.650856	0.00124312	NA	NA	4	123037003	KIAA1109	1
4:123044499:C:T	EyeGEx	EyeGEx	ENSG00000138688	C	2.82013e-06	-0.650411	0.00123891	C	-	4	123044499	KIAA1109	1
4:123049602:A:G	EyeGEx	EyeGEx	ENSG00000138688	A	3.10103e-06	-0.611476	0.00136231	A	-	4	123049602	KIAA1109	1
4:123063334:C:T	EyeGEx	EyeGEx	ENSG00000138688	C	3.08767e-06	-0.610952	0.00135644	C	-	4	123063334	KIAA1109	1
4:123065127:G:GT	EyeGEx	EyeGEx	ENSG00000138688	G	3.47967e-06	-0.606313	0.00152865	NA	NA	4	123065127	KIAA1109	1
4:123067681:A:G	EyeGEx	EyeGEx	ENSG00000138688	A	3.08354e-06	-0.610868	0.00135462	A	-	4	123067681	KIAA1109	1
4:123090668:A:G	EyeGEx	EyeGEx	ENSG00000138688	G	3.55303e-06	-0.602273	0.00156088	G	-	4	123090668	KIAA1109	1
4:123121607:C:T	EyeGEx	EyeGEx	ENSG00000138688	C	2.11926e-06	-0.630454	0.000931009	C	-	4	123121607	KIAA1109	1
4:123150286:C:T	EyeGEx	EyeGEx	ENSG00000138688	C	3.55409e-06	-0.602064	0.00156134	C	-	4	123150286	KIAA1109	1
4:123169024:A:C	EyeGEx	EyeGEx	ENSG00000138688	A	3.5935e-06	-0.601891	0.00157865	A	-	4	123169024	KIAA1109	1
4:123186249:A:G	EyeGEx	EyeGEx	ENSG00000138688	G	3.55112e-06	-0.602129	0.00156004	G	-	4	123186249	KIAA1109	1
4:123224170:C:T	EyeGEx	EyeGEx	ENSG00000138688	T	3.95732e-06	-0.596878	0.00173848	T	-	4	123224170	KIAA1109	1
4:123234181:A:G	EyeGEx	EyeGEx	ENSG00000138688	A	3.55409e-06	-0.602064	0.00156134	A	-	4	123234181	KIAA1109	1
4:123289412:A:G	EyeGEx	EyeGEx	ENSG00000138688	G	3.88311e-06	-0.6056	0.00170588	G	-	4	123289412	KIAA1109	1
4:123299396:C:G	EyeGEx	EyeGEx	ENSG00000138688	G	4.09497e-06	-0.604405	0.00179895	NA	NA	4	123299396	KIAA1109	1
4:123320943:C:T	EyeGEx	EyeGEx	ENSG00000138688	C	4.16268e-06	-0.598668	0.0018287	C	-	4	123320943	KIAA1109	1
4:123348345:A:G	EyeGEx	EyeGEx	ENSG00000138688	G	4.16099e-06	-0.598693	0.00182796	G	-	4	123348345	KIAA1109	1
4:123348438:A:G	EyeGEx	EyeGEx	ENSG00000138688	G	4.20061e-06	-0.598649	0.00184536	G	-	4	123348438	KIAA1109	1
4:123359058:C:T	EyeGEx	EyeGEx	ENSG00000138688	C	4.16099e-06	-0.598693	0.00182796	C	-	4	123359058	KIAA1109	1
4:123411444:A:G	EyeGEx	EyeGEx	ENSG00000138688	G	8.39678e-06	-0.591832	0.00368878	G	-	4	123411444	KIAA1109	1
4:123450992:G:T	EyeGEx	EyeGEx	ENSG00000138688	G	1.48681e-05	-0.579628	0.00653168	G	-	4	123450992	KIAA1109	1
4:123451303:G:T	EyeGEx	EyeGEx	ENSG00000138688	T	1.51373e-05	-0.579342	0.00664994	T	-	4	123451303	KIAA1109	1
4:123460196:T:TCAAA	EyeGEx	EyeGEx	ENSG00000138688	T	1.94489e-05	-0.572715	0.00854406	NA	NA	4	123460196	KIAA1109	1
4:123475394:A:G	EyeGEx	EyeGEx	ENSG00000138688	G	3.12615e-05	-0.55887	0.0137334	G	-	4	123475394	KIAA1109	1
4:123476226:C:G	EyeGEx	EyeGEx	ENSG00000138688	C	3.13476e-05	-0.558782	0.0137713	C	-	4	123476226	KIAA1109	1
4:123478056:C:T	EyeGEx	EyeGEx	ENSG00000138688	C	3.18149e-05	-0.55852	0.0139766	C	-	4	123478056	KIAA1109	1
8:10702635:G:T	eQTLGen	eQTLGen_cis_eQTLs	ENSG00000175806	T	5.4013e-13	7.2149	0	T	+	8	10702635	MSRA	1
8:10711367:A:G	eQTLGen	eQTLGen_cis_eQTLs	ENSG00000175806	A	8.0107e-11	6.5004	0	A	+	8	10711367	MSRA	1
8:10729454:C:T	eQTLGen	eQTLGen_cis_eQTLs	ENSG00000175806	C	3.0425e-10	6.2966	0	C	+	8	10729454	MSRA	1
8:10739903:A:G	eQTLGen	eQTLGen_cis_eQTLs	ENSG00000175806	A	1.021e-08	5.7273	5.78629e-05	NA	NA	8	10739903	MSRA	1
8:10775080:A:C	eQTLGen	eQTLGen_cis_eQTLs	ENSG00000175806	A	2.0503e-06	4.7484	0.00596815	A	+	8	10775080	MSRA	1
8:10711367:A:G	eQTLGen	eQTLGen_cis_eQTLs	ENSG00000154328	A	1.5731e-05	-4.3181	0.0435073	A	-	8	10711367	NEIL2	1
13:52091857:G:T	eQTLGen	eQTLGen_cis_eQTLs	ENSG00000136098	T	2.6324e-06	4.6976	0.00758191	T	+	13	52091857	NEK3	1
13:52092408:G:T	eQTLGen	eQTLGen_cis_eQTLs	ENSG00000136098	T	2.2563e-06	4.7292	0.00661002	T	+	13	52092408	NEK3	1
13:52108567:C:T	eQTLGen	eQTLGen_cis_eQTLs	ENSG00000136098	C	4.8819e-06	4.5699	0.0140891	C	+	13	52108567	NEK3	1
13:52123519:C:T	eQTLGen	eQTLGen_cis_eQTLs	ENSG00000136098	C	6.5627e-06	4.5076	0.0187444	C	+	13	52123519	NEK3	1
13:52146178:C:G	eQTLGen	eQTLGen_cis_eQTLs	ENSG00000136098	C	5.3392e-06	4.5512	0.0153555	C	+	13	52146178	NEK3	1
13:52153137:A:G	eQTLGen	eQTLGen_cis_eQTLs	ENSG00000136098	G	5.5776e-06	4.542	0.015911	G	+	13	52153137	NEK3	1
13:52160463:G:T	eQTLGen	eQTLGen_cis_eQTLs	ENSG00000136098	G	5.8042e-06	4.5335	0.0165038	G	+	13	52160463	NEK3	1
13:52167228:A:G	eQTLGen	eQTLGen_cis_eQTLs	ENSG00000136098	A	7.1156e-06	4.4903	0.0202607	A	+	13	52167228	NEK3	1
13:52175894:A:G	eQTLGen	eQTLGen_cis_eQTLs	ENSG00000136098	A	7.2709e-06	4.4857	0.0206944	A	+	13	52175894	NEK3	1
13:52185795:C:T	eQTLGen	eQTLGen_cis_eQTLs	ENSG00000136098	T	8.2805e-06	4.4578	0.0234336	T	+	13	52185795	NEK3	1
13:52191220:C:T	eQTLGen	eQTLGen_cis_eQTLs	ENSG00000136098	T	1.1923e-05	4.379	0.0335547	T	+	13	52191220	NEK3	1
13:52198860:A:G	eQTLGen	eQTLGen_cis_eQTLs	ENSG00000136098	A	8.9044e-06	4.4423	0.0251997	A	+	13	52198860	NEK3	1
13:52204894:C:T	eQTLGen	eQTLGen_cis_eQTLs	ENSG00000136098	T	2.1309e-06	4.7407	0.00620786	T	+	13	52204894	NEK3	1
13:52217103:C:T	eQTLGen	eQTLGen_cis_eQTLs	ENSG00000136098	T	9.68e-06	4.4243	0.0274204	T	+	13	52217103	NEK3	1
13:52219769:C:T	eQTLGen	eQTLGen_cis_eQTLs	ENSG00000136098	T	9.5023e-06	4.4284	0.0268674	T	+	13	52219769	NEK3	1
13:52227338:A:G	eQTLGen	eQTLGen_cis_eQTLs	ENSG00000136098	G	9.2501e-06	4.4342	0.0260556	G	+	13	52227338	NEK3	1
13:52229899:C:T	eQTLGen	eQTLGen_cis_eQTLs	ENSG00000136098	T	1.0472e-05	4.4074	0.0295394	T	+	13	52229899	NEK3	1
13:52239151:A:G	eQTLGen	eQTLGen_cis_eQTLs	ENSG00000136098	A	1.1252e-05	4.3917	0.0316708	A	+	13	52239151	NEK3	1
13:52246163:A:G	eQTLGen	eQTLGen_cis_eQTLs	ENSG00000136098	A	1.1514e-05	4.3867	0.0324036	A	+	13	52246163	NEK3	1
13:52252846:G:T	eQTLGen	eQTLGen_cis_eQTLs	ENSG00000136098	T	7.6986e-06	4.4735	0.0218573	T	+	13	52252846	NEK3	1
13:52255246:C:T	eQTLGen	eQTLGen_cis_eQTLs	ENSG00000136098	T	7.6986e-06	4.4735	0.0218573	T	+	13	52255246	NEK3	1
13:52259952:C:G	eQTLGen	eQTLGen_cis_eQTLs	ENSG00000136098	G	7.5134e-06	4.4788	0.0213872	G	+	13	52259952	NEK3	1
13:52283096:C:T	eQTLGen	eQTLGen_cis_eQTLs	ENSG00000136098	T	6.1142e-06	4.5225	0.0174325	T	+	13	52283096	NEK3	1
13:52284254:C:T	eQTLGen	eQTLGen_cis_eQTLs	ENSG00000136098	T	7.7564e-06	4.472	0.0220053	T	+	13	52284254	NEK3	1
13:52293986:A:G	eQTLGen	eQTLGen_cis_eQTLs	ENSG00000136098	A	5.2286e-06	4.5556	0.0150363	A	+	13	52293986	NEK3	1
13:52304897:A:G	eQTLGen	eQTLGen_cis_eQTLs	ENSG00000136098	G	7.4155e-06	4.4816	0.0211209	G	+	13	52304897	NEK3	1
13:52306996:A:G	eQTLGen	eQTLGen_cis_eQTLs	ENSG00000136098	G	7.0757e-06	4.4915	0.0201841	G	+	13	52306996	NEK3	1
13:52321469:G:T	eQTLGen	eQTLGen_cis_eQTLs	ENSG00000136098	G	4.5052e-06	4.5866	0.0130032	G	+	13	52321469	NEK3	1
13:52322365:C:T	eQTLGen	eQTLGen_cis_eQTLs	ENSG00000136098	T	4.924e-06	4.568	0.0142385	T	+	13	52322365	NEK3	1
13:52330196:C:G	eQTLGen	eQTLGen_cis_eQTLs	ENSG00000136098	G	3.632e-06	4.6315	0.010505	G	+	13	52330196	NEK3	1
13:52343694:A:G	eQTLGen	eQTLGen_cis_eQTLs	ENSG00000136098	G	4.4708e-06	4.5882	0.0128859	G	+	13	52343694	NEK3	1
13:52108567:C:T	GTEx/v8	Prostate	ENSG00000197168	C	4.99701e-05	-0.592531	1.09353e-05	C	-	13	52108567	NEK5	1
18:76819843:A:T	eQTLGen	eQTLGen_cis_eQTLs	ENSG00000131196	T	1.8964e-08	5.6213	0.000102191	T	+	18	76819843	NFATC1	1
18:76829525:A:G	eQTLGen	eQTLGen_cis_eQTLs	ENSG00000131196	G	1.7204e-05	4.2986	0.0473268	G	+	18	76829525	NFATC1	1
18:76829773:C:T	eQTLGen	eQTLGen_cis_eQTLs	ENSG00000131196	T	1.5239e-05	4.3252	0.0420561	T	+	18	76829773	NFATC1	1
18:76833114:A:G	eQTLGen	eQTLGen_cis_eQTLs	ENSG00000131196	A	1.4952e-05	4.3295	0.0414219	A	+	18	76833114	NFATC1	1
18:76834267:A:G	eQTLGen	eQTLGen_cis_eQTLs	ENSG00000131196	A	1.2631e-05	4.3665	0.0353502	A	+	18	76834267	NFATC1	1
18:76837249:C:T	eQTLGen	eQTLGen_cis_eQTLs	ENSG00000131196	T	1.1419e-05	4.3885	0.0320988	T	+	18	76837249	NFATC1	1
18:76838877:A:G	eQTLGen	eQTLGen_cis_eQTLs	ENSG00000131196	A	5.6898e-06	4.5378	0.0162039	A	+	18	76838877	NFATC1	1
18:76842460:A:G	eQTLGen	eQTLGen_cis_eQTLs	ENSG00000131196	A	9.6711e-06	4.4245	0.0274101	A	+	18	76842460	NFATC1	1
18:76842644:C:T	eQTLGen	eQTLGen_cis_eQTLs	ENSG00000131196	T	9.0462e-06	4.439	0.0256392	T	+	18	76842644	NFATC1	1
18:76843314:C:G	eQTLGen	eQTLGen_cis_eQTLs	ENSG00000131196	G	9.7973e-06	4.4216	0.0277325	G	+	18	76843314	NFATC1	1
18:76848355:A:G	eQTLGen	eQTLGen_cis_eQTLs	ENSG00000131196	A	6.6248e-06	4.5056	0.0188715	A	+	18	76848355	NFATC1	1
18:76850408:C:G	eQTLGen	eQTLGen_cis_eQTLs	ENSG00000131196	G	1.3676e-05	4.3492	0.0382712	G	+	18	76850408	NFATC1	1
18:76854395:C:G	eQTLGen	eQTLGen_cis_eQTLs	ENSG00000131196	C	1.6714e-05	4.3048	0.0460636	C	+	18	76854395	NFATC1	1
18:76860059:A:G	eQTLGen	eQTLGen_cis_eQTLs	ENSG00000131196	A	2.1862e-06	4.7355	0.00643633	A	+	18	76860059	NFATC1	1
18:76865731:A:T	eQTLGen	eQTLGen_cis_eQTLs	ENSG00000131196	T	1.7612e-05	4.2932	0.0483124	T	+	18	76865731	NFATC1	1
18:76867452:A:G	eQTLGen	eQTLGen_cis_eQTLs	ENSG00000131196	G	1.2677e-05	4.3656	0.0354984	G	+	18	76867452	NFATC1	1
18:76870831:A:G	eQTLGen	eQTLGen_cis_eQTLs	ENSG00000131196	G	1.052e-05	4.4063	0.0296981	G	+	18	76870831	NFATC1	1
18:76872238:A:G	eQTLGen	eQTLGen_cis_eQTLs	ENSG00000131196	A	1.4145e-05	4.3418	0.03949	A	+	18	76872238	NFATC1	1
18:76874460:C:T	eQTLGen	eQTLGen_cis_eQTLs	ENSG00000131196	T	1.6804e-05	4.3037	0.0462378	T	+	18	76874460	NFATC1	1
18:76876872:A:T	eQTLGen	eQTLGen_cis_eQTLs	ENSG00000131196	A	1.1098e-05	4.3947	0.0311891	NA	NA	18	76876872	NFATC1	1
18:76877915:A:G	eQTLGen	eQTLGen_cis_eQTLs	ENSG00000131196	G	1.6266e-05	4.3109	0.0447991	G	+	18	76877915	NFATC1	1
18:76887699:A:G	eQTLGen	eQTLGen_cis_eQTLs	ENSG00000131196	A	1.7422e-05	4.2958	0.0478666	A	+	18	76887699	NFATC1	1
18:76887893:C:T	eQTLGen	eQTLGen_cis_eQTLs	ENSG00000131196	T	3.5522e-06	4.6361	0.0102668	T	+	18	76887893	NFATC1	1
18:76888590:C:T	eQTLGen	eQTLGen_cis_eQTLs	ENSG00000131196	T	3.329e-06	4.6495	0.00960865	T	+	18	76888590	NFATC1	1
18:76888928:C:T	eQTLGen	eQTLGen_cis_eQTLs	ENSG00000131196	C	8.7403e-06	4.4462	0.0247182	C	+	18	76888928	NFATC1	1
18:76889938:C:T	eQTLGen	eQTLGen_cis_eQTLs	ENSG00000131196	T	1.8159e-05	4.2866	0.0496615	T	+	18	76889938	NFATC1	1
18:76889962:A:G	eQTLGen	eQTLGen_cis_eQTLs	ENSG00000131196	G	2.911e-06	4.6771	0.00848309	G	+	18	76889962	NFATC1	1
18:76890119:A:G	eQTLGen	eQTLGen_cis_eQTLs	ENSG00000131196	G	1.7851e-05	4.2904	0.0489165	G	+	18	76890119	NFATC1	1
18:76890199:A:G	eQTLGen	eQTLGen_cis_eQTLs	ENSG00000131196	A	2.7996e-06	4.6852	0.00816339	A	+	18	76890199	NFATC1	1
18:76890251:A:G	eQTLGen	eQTLGen_cis_eQTLs	ENSG00000131196	A	3.2241e-06	4.6561	0.0093227	A	+	18	76890251	NFATC1	1
18:76891893:A:G	eQTLGen	eQTLGen_cis_eQTLs	ENSG00000131196	A	3.969e-06	4.6131	0.0114601	A	+	18	76891893	NFATC1	1
18:76891947:A:G	eQTLGen	eQTLGen_cis_eQTLs	ENSG00000131196	G	3.6285e-06	4.6316	0.010499	G	+	18	76891947	NFATC1	1
18:76892246:A:T	eQTLGen	eQTLGen_cis_eQTLs	ENSG00000131196	A	1.451e-05	4.3362	0.0403997	A	+	18	76892246	NFATC1	1
18:76893422:C:T	eQTLGen	eQTLGen_cis_eQTLs	ENSG00000131196	T	1.7675e-05	4.2925	0.0484568	T	+	18	76893422	NFATC1	1
18:76893805:C:G	eQTLGen	eQTLGen_cis_eQTLs	ENSG00000131196	C	4.4028e-06	4.5915	0.0125941	C	+	18	76893805	NFATC1	1
18:76895796:C:T	eQTLGen	eQTLGen_cis_eQTLs	ENSG00000131196	T	3.518e-06	4.6381	0.0101902	T	+	18	76895796	NFATC1	1
18:76895869:C:T	eQTLGen	eQTLGen_cis_eQTLs	ENSG00000131196	T	3.7677e-06	4.624	0.0108584	T	+	18	76895869	NFATC1	1
18:76897122:C:G	eQTLGen	eQTLGen_cis_eQTLs	ENSG00000131196	C	1.6683e-05	4.3053	0.0459987	C	+	18	76897122	NFATC1	1
18:76900295:C:T	eQTLGen	eQTLGen_cis_eQTLs	ENSG00000131196	C	1.5129e-05	4.3269	0.0418493	C	+	18	76900295	NFATC1	1
18:76907334:G:T	eQTLGen	eQTLGen_cis_eQTLs	ENSG00000131196	T	1.6563e-05	4.3069	0.0457301	T	+	18	76907334	NFATC1	1
18:76908126:C:T	eQTLGen	eQTLGen_cis_eQTLs	ENSG00000131196	T	1.5975e-05	4.3148	0.0441074	T	+	18	76908126	NFATC1	1
18:76908454:A:G	eQTLGen	eQTLGen_cis_eQTLs	ENSG00000131196	G	1.612e-05	4.3129	0.0445153	G	+	18	76908454	NFATC1	1
18:76910760:C:T	eQTLGen	eQTLGen_cis_eQTLs	ENSG00000131196	T	2.644e-07	5.1473	0.000882591	T	+	18	76910760	NFATC1	1
18:76916427:C:G	eQTLGen	eQTLGen_cis_eQTLs	ENSG00000131196	C	2.3485e-07	5.1695	0.000772249	C	+	18	76916427	NFATC1	1
18:76917056:A:G	eQTLGen	eQTLGen_cis_eQTLs	ENSG00000131196	G	1.6957e-05	4.3017	0.0466482	G	+	18	76917056	NFATC1	1
18:76920205:A:G	eQTLGen	eQTLGen_cis_eQTLs	ENSG00000131196	A	1.0657e-05	4.4034	0.030019	A	+	18	76920205	NFATC1	1
18:76922911:A:G	eQTLGen	eQTLGen_cis_eQTLs	ENSG00000131196	G	1.3801e-05	4.3472	0.0385344	G	+	18	76922911	NFATC1	1
18:76928989:A:G	eQTLGen	eQTLGen_cis_eQTLs	ENSG00000131196	A	1.7501e-05	4.2947	0.0480613	A	+	18	76928989	NFATC1	1
18:76929857:C:G	eQTLGen	eQTLGen_cis_eQTLs	ENSG00000131196	G	2.8698e-08	5.5493	0.000127267	G	+	18	76929857	NFATC1	1
18:76930914:C:T	eQTLGen	eQTLGen_cis_eQTLs	ENSG00000131196	T	1.7375e-05	4.2962	0.0477723	T	+	18	76930914	NFATC1	1
18:76931119:G:T	eQTLGen	eQTLGen_cis_eQTLs	ENSG00000131196	G	1.7157e-05	4.2991	0.0472266	G	+	18	76931119	NFATC1	1
18:76932673:A:C	eQTLGen	eQTLGen_cis_eQTLs	ENSG00000131196	A	1.6178e-05	4.312	0.044628	A	+	18	76932673	NFATC1	1
18:76933569:C:T	eQTLGen	eQTLGen_cis_eQTLs	ENSG00000131196	C	1.6311e-05	4.3104	0.0449118	C	+	18	76933569	NFATC1	1
18:76937634:A:T	eQTLGen	eQTLGen_cis_eQTLs	ENSG00000131196	A	1.2771e-05	4.3641	0.0357824	A	+	18	76937634	NFATC1	1
18:76944374:G:T	eQTLGen	eQTLGen_cis_eQTLs	ENSG00000131196	G	1.6222e-05	4.3115	0.0447165	G	+	18	76944374	NFATC1	1
18:76945115:C:T	eQTLGen	eQTLGen_cis_eQTLs	ENSG00000131196	T	3.7545e-07	5.081	0.00117611	T	+	18	76945115	NFATC1	1
18:76947358:C:T	eQTLGen	eQTLGen_cis_eQTLs	ENSG00000131196	T	1.7204e-05	4.2985	0.0473268	T	+	18	76947358	NFATC1	1
18:76948847:C:T	eQTLGen	eQTLGen_cis_eQTLs	ENSG00000131196	C	3.7605e-06	4.6243	0.0108283	C	+	18	76948847	NFATC1	1
18:76950363:C:T	eQTLGen	eQTLGen_cis_eQTLs	ENSG00000131196	T	1.4497e-05	4.3363	0.0403702	T	+	18	76950363	NFATC1	1
14:33864197:C:T	DICE	T_CD8_naive	ENSG00000151322	C	1.82221e-05	-0.955816	0.049	C	-	14	33864197	NPAS3	1
14:33864609:C:CAA	DICE	T_CD8_naive	ENSG00000151322	C	1.57714e-05	-0.968311	0.049	NA	NA	14	33864609	NPAS3	1
14:33868380:A:G	DICE	T_CD8_naive	ENSG00000151322	A	3.15935e-05	-0.881112	0.049	A	-	14	33868380	NPAS3	1
14:33873128:C:T	DICE	T_CD8_naive	ENSG00000151322	T	3.02187e-05	-0.914437	0.049	T	-	14	33873128	NPAS3	1
14:33876777:G:T	DICE	T_CD8_naive	ENSG00000151322	T	3.98362e-06	-1.0056	0.049	T	-	14	33876777	NPAS3	1
14:33883076:C:T	DICE	T_CD8_naive	ENSG00000151322	C	3.23746e-05	-0.88568	0.049	C	-	14	33883076	NPAS3	1
1:154048682:C:T	eQTLGen	eQTLGen_cis_eQTLs	ENSG00000143552	T	4.566e-06	-4.5836	0.0131829	NA	NA	1	154048682	NUP210L	1
1:154064138:A:G	eQTLGen	eQTLGen_cis_eQTLs	ENSG00000143552	A	7.0757e-06	-4.4913	0.0201841	G	+	1	154064138	NUP210L	1
1:154090501:A:C	eQTLGen	eQTLGen_cis_eQTLs	ENSG00000143552	A	3.6637e-06	-4.6296	0.0106016	C	+	1	154090501	NUP210L	1
1:154134022:C:T	eQTLGen	eQTLGen_cis_eQTLs	ENSG00000143552	T	9.68e-06	-4.4241	0.0274204	NA	NA	1	154134022	NUP210L	1
7:82354845:G:T	GTEx/v8	Colon_Sigmoid	ENSG00000186472	T	1.69056e-05	-0.208113	0.0336719	NA	NA	7	82354845	PCLO	1
7:82356131:A:T	GTEx/v8	Colon_Sigmoid	ENSG00000186472	A	4.93553e-05	-0.200346	0.0336719	NA	NA	7	82356131	PCLO	1
7:82360146:A:G	GTEx/v8	Colon_Sigmoid	ENSG00000186472	A	4.93553e-05	-0.200346	0.0336719	NA	NA	7	82360146	PCLO	1
8:10711367:A:G	PsychENCODE	PsychENCODE_eQTLs	ENSG00000254093	A	3.14007e-05	-0.158782	0.00303816	A	-	8	10711367	PINX1	1
8:10702635:G:T	CMC	CMC_SVA_cis	ENSG00000254093	G	NA	1	0.049	T	-	8	10702635	PINX1	1
8:10711367:A:G	CMC	CMC_SVA_cis	ENSG00000254093	G	NA	1	0.049	A	-	8	10711367	PINX1	1
8:10729454:C:T	CMC	CMC_SVA_cis	ENSG00000254093	T	NA	1	0.049	C	-	8	10729454	PINX1	1
8:10702635:G:T	CMC	CMC_NoSVA_cis	ENSG00000254093	G	NA	1	0.049	T	-	8	10702635	PINX1	1
8:10702635:G:T	CMC	CMC_NoSVA_cis	ENSG00000254093	G	NA	1	0.049	T	-	8	10702635	PINX1	1
8:10711367:A:G	CMC	CMC_NoSVA_cis	ENSG00000254093	G	NA	1	0.049	A	-	8	10711367	PINX1	1
8:10711367:A:G	CMC	CMC_NoSVA_cis	ENSG00000254093	G	NA	1	0.049	A	-	8	10711367	PINX1	1
8:10702635:G:T	GTEx/v8	Cells_Cultured_fibroblasts	ENSG00000254093	T	0.000102376	-0.0854429	0.00263118	T	-	8	10702635	PINX1	1
8:10702635:G:T	EyeGEx	EyeGEx	ENSG00000183638	T	3.33903e-06	-0.457156	0.00233149	T	-	8	10702635	RP1L1	1
8:10711367:A:G	EyeGEx	EyeGEx	ENSG00000183638	A	2.03203e-05	-0.424764	0.0141887	A	-	8	10711367	RP1L1	1
8:10729454:C:T	EyeGEx	EyeGEx	ENSG00000183638	C	4.04535e-05	-0.404705	0.0282468	C	-	8	10729454	RP1L1	1
8:10702635:G:T	BIOSQTL	BIOS_eQTL_geneLevel	ENSG00000183638	T	2.93667e-06	-4.67503	0.00219741	T	-	8	10702635	RP1L1	1
8:10711367:A:G	GTEx/v8	Esophagus_Mucosa	ENSG00000183638	A	8.15748e-05	-0.230062	6.3848e-24	A	-	8	10711367	RP1L1	1
8:10702635:G:T	GTEx/v8	Skin_Sun_Exposed_Lower_leg	ENSG00000183638	T	7.78524e-06	-0.235795	7.18703e-11	T	-	8	10702635	RP1L1	1
8:10711367:A:G	GTEx/v8	Skin_Sun_Exposed_Lower_leg	ENSG00000183638	A	5.99098e-05	-0.208461	7.18703e-11	A	-	8	10711367	RP1L1	1
8:10729454:C:T	GTEx/v8	Skin_Sun_Exposed_Lower_leg	ENSG00000183638	C	4.41958e-05	-0.21318	7.18703e-11	C	-	8	10729454	RP1L1	1
8:10729454:C:T	GTEx/v7	Skin_Not_Sun_Exposed_Suprapubic	ENSG00000183638	C	2.72636e-05	-0.262054	0.00222197	C	-	8	10729454	RP1L1	1
8:10739903:A:G	GTEx/v7	Skin_Not_Sun_Exposed_Suprapubic	ENSG00000183638	A	1.7484e-06	-0.319596	0.00222197	NA	NA	8	10739903	RP1L1	1
8:10775080:A:C	GTEx/v7	Skin_Not_Sun_Exposed_Suprapubic	ENSG00000183638	A	1.58557e-05	-0.287761	0.00222197	A	-	8	10775080	RP1L1	1
1:154048682:C:T	eQTLGen	eQTLGen_cis_eQTLs	ENSG00000160678	T	1.2032e-05	-4.3769	0.0338453	NA	NA	1	154048682	S100A1	1
1:154064138:A:G	eQTLGen	eQTLGen_cis_eQTLs	ENSG00000160678	A	3.6339e-07	-5.0872	0.00114551	G	+	1	154064138	S100A1	1
1:154090501:A:C	eQTLGen	eQTLGen_cis_eQTLs	ENSG00000160678	A	6.5682e-08	-5.4025	0.000277603	C	+	1	154090501	S100A1	1
1:154134022:C:T	eQTLGen	eQTLGen_cis_eQTLs	ENSG00000160678	T	4.8401e-06	-4.5715	0.0140006	NA	NA	1	154134022	S100A1	1
1:154090501:A:C	GTEx/v8	Muscle_Skeletal	ENSG00000160678	A	0.000177638	-0.235056	6.50882e-77	C	+	1	154090501	S100A1	1
1:154048682:C:T	eQTLcatalogue	Fairfax_2014_IFN24	ENSG00000189171	T	2.05968e-06	0.21326	0.0102984	NA	NA	1	154048682	S100A13	1
1:154064138:A:G	eQTLcatalogue	Fairfax_2014_IFN24	ENSG00000189171	G	7.24344e-07	-0.246847	0.00362172	G	-	1	154064138	S100A13	1
1:154090501:A:C	eQTLcatalogue	Fairfax_2014_IFN24	ENSG00000189171	C	4.60208e-06	-0.226508	0.0230104	C	-	1	154090501	S100A13	1
1:154134022:C:T	eQTLcatalogue	Fairfax_2014_IFN24	ENSG00000189171	T	7.0073e-06	0.202339	0.0350365	NA	NA	1	154134022	S100A13	1
1:153895936:A:G	PsychENCODE	PsychENCODE_eQTLs	ENSG00000189171	G	0.000689731	0.0835841	0.0429463	A	-	1	153895936	S100A13	1
1:154048682:C:T	PsychENCODE	PsychENCODE_eQTLs	ENSG00000189171	C	0.000395147	-0.0731901	0.0272082	NA	NA	1	154048682	S100A13	1
1:154064138:A:G	PsychENCODE	PsychENCODE_eQTLs	ENSG00000189171	A	8.32441e-07	0.126271	0.000113282	G	-	1	154064138	S100A13	1
1:154134022:C:T	PsychENCODE	PsychENCODE_eQTLs	ENSG00000189171	C	0.000507973	-0.0766671	0.0334784	NA	NA	1	154134022	S100A13	1
1:153895936:A:G	eQTLGen	eQTLGen_cis_eQTLs	ENSG00000189171	G	4.859e-07	-5.0318	0.00157398	A	+	1	153895936	S100A13	1
1:153932270:C:T	eQTLGen	eQTLGen_cis_eQTLs	ENSG00000189171	T	3.4837e-07	-5.0951	0.00111469	C	+	1	153932270	S100A13	1
1:154048682:C:T	eQTLGen	eQTLGen_cis_eQTLs	ENSG00000189171	T	4.0393e-12	-6.9357	0	NA	NA	1	154048682	S100A13	1
1:154064138:A:G	eQTLGen	eQTLGen_cis_eQTLs	ENSG00000189171	A	9.4526e-12	-6.8144	0	G	+	1	154064138	S100A13	1
1:154090501:A:C	eQTLGen	eQTLGen_cis_eQTLs	ENSG00000189171	A	2.4321e-13	-7.3225	0	C	+	1	154090501	S100A13	1
1:154134022:C:T	eQTLGen	eQTLGen_cis_eQTLs	ENSG00000189171	T	1.0023e-10	-6.4665	0	NA	NA	1	154134022	S100A13	1
1:154048682:C:T	eQTLcatalogue	CEDAR_monocyte_CD14	ENSG00000143546	T	5.29081e-06	0.186272	0.026454	NA	NA	1	154048682	S100A8	1
17:71569237:C:G	eQTLcatalogue	TwinsUK_ge_skin	ENSG00000069188	C	8.61432e-06	-0.268203	0.0430716	G	+	17	71569237	SDK2	1
17:71569247:A:T	eQTLcatalogue	TwinsUK_ge_skin	ENSG00000069188	A	8.61432e-06	-0.268203	0.0430716	T	+	17	71569247	SDK2	1
17:71569237:C:G	eQTLGen	eQTLGen_cis_eQTLs	ENSG00000069188	G	2.2795e-21	9.4915	0	G	+	17	71569237	SDK2	1
17:71569247:A:T	eQTLGen	eQTLGen_cis_eQTLs	ENSG00000069188	T	2.7771e-21	9.4709	0	T	+	17	71569247	SDK2	1
17:71572139:A:G	eQTLGen	eQTLGen_cis_eQTLs	ENSG00000069188	G	2.0924e-22	9.7374	0	G	+	17	71572139	SDK2	1
17:71572546:A:G	eQTLGen	eQTLGen_cis_eQTLs	ENSG00000069188	A	3.9577e-20	9.1893	0	A	+	17	71572546	SDK2	1
17:71588859:A:G	eQTLGen	eQTLGen_cis_eQTLs	ENSG00000069188	A	4.8429e-44	13.9192	0	A	+	17	71588859	SDK2	1
17:71591530:C:T	eQTLGen	eQTLGen_cis_eQTLs	ENSG00000069188	C	5.2255e-27	10.7617	0	C	+	17	71591530	SDK2	1
17:71592223:C:T	eQTLGen	eQTLGen_cis_eQTLs	ENSG00000069188	C	2.2752e-26	10.6254	0	C	+	17	71592223	SDK2	1
17:71592740:C:T	eQTLGen	eQTLGen_cis_eQTLs	ENSG00000069188	C	2.3233e-41	13.4709	0	C	+	17	71592740	SDK2	1
17:71592746:A:C	eQTLGen	eQTLGen_cis_eQTLs	ENSG00000069188	A	1.6313e-26	10.6564	0	A	+	17	71592746	SDK2	1
17:71593343:A:G	eQTLGen	eQTLGen_cis_eQTLs	ENSG00000069188	G	1.7675e-25	10.4323	0	G	+	17	71593343	SDK2	1
17:71596344:C:G	eQTLGen	eQTLGen_cis_eQTLs	ENSG00000069188	G	8.2484e-28	10.9304	0	G	+	17	71596344	SDK2	1
17:71597304:A:G	eQTLGen	eQTLGen_cis_eQTLs	ENSG00000069188	G	6.6753e-25	10.3052	0	G	+	17	71597304	SDK2	1
17:71597449:A:G	eQTLGen	eQTLGen_cis_eQTLs	ENSG00000069188	A	1.1e-26	10.693	0	A	+	17	71597449	SDK2	1
17:71597771:A:G	eQTLGen	eQTLGen_cis_eQTLs	ENSG00000069188	G	1.1956e-23	10.0241	0	G	+	17	71597771	SDK2	1
17:71599611:G:T	eQTLGen	eQTLGen_cis_eQTLs	ENSG00000069188	T	1.1042e-25	10.4768	0	T	+	17	71599611	SDK2	1
17:71600245:C:T	eQTLGen	eQTLGen_cis_eQTLs	ENSG00000069188	C	3.8209e-22	9.6759	0	C	+	17	71600245	SDK2	1
17:71610273:C:T	eQTLGen	eQTLGen_cis_eQTLs	ENSG00000069188	C	1.2381e-15	8.0007	0	C	+	17	71610273	SDK2	1
17:71610343:C:T	eQTLGen	eQTLGen_cis_eQTLs	ENSG00000069188	C	2.0646e-15	7.9374	0	C	+	17	71610343	SDK2	1
17:71569237:C:G	BIOSQTL	BIOS_eQTL_geneLevel	ENSG00000069188	G	9.86096e-06	4.42038	0.00678122	G	+	17	71569237	SDK2	1
17:71569247:A:T	BIOSQTL	BIOS_eQTL_geneLevel	ENSG00000069188	T	9.92504e-06	4.41894	0.00683396	T	+	17	71569247	SDK2	1
17:71572139:A:G	BIOSQTL	BIOS_eQTL_geneLevel	ENSG00000069188	G	7.88805e-06	4.46831	0.00543228	G	+	17	71572139	SDK2	1
17:71572546:A:G	BIOSQTL	BIOS_eQTL_geneLevel	ENSG00000069188	A	7.65545e-06	4.47468	0.00529051	A	+	17	71572546	SDK2	1
17:71588859:A:G	BIOSQTL	BIOS_eQTL_geneLevel	ENSG00000069188	A	3.2011e-12	6.96867	0	A	+	17	71588859	SDK2	1
17:71591530:C:T	BIOSQTL	BIOS_eQTL_geneLevel	ENSG00000069188	C	1.88479e-06	4.76552	0.0014656	C	+	17	71591530	SDK2	1
17:71592223:C:T	BIOSQTL	BIOS_eQTL_geneLevel	ENSG00000069188	C	1.88479e-06	4.76552	0.0014656	C	+	17	71592223	SDK2	1
17:71592740:C:T	BIOSQTL	BIOS_eQTL_geneLevel	ENSG00000069188	C	3.87684e-12	6.9417	0	C	+	17	71592740	SDK2	1
17:71592746:A:C	BIOSQTL	BIOS_eQTL_geneLevel	ENSG00000069188	A	2.05641e-06	4.74781	0.00160546	A	+	17	71592746	SDK2	1
17:71593343:A:G	BIOSQTL	BIOS_eQTL_geneLevel	ENSG00000069188	G	2.95389e-06	4.67411	0.00221264	G	+	17	71593343	SDK2	1
17:71596344:C:G	BIOSQTL	BIOS_eQTL_geneLevel	ENSG00000069188	G	7.41373e-07	4.95032	0.000633914	G	+	17	71596344	SDK2	1
17:71597304:A:G	BIOSQTL	BIOS_eQTL_geneLevel	ENSG00000069188	G	2.47231e-06	4.71056	0.0018967	G	+	17	71597304	SDK2	1
17:71597449:A:G	BIOSQTL	BIOS_eQTL_geneLevel	ENSG00000069188	A	2.70283e-06	4.6923	0.00204985	A	+	17	71597449	SDK2	1
17:71597771:A:G	BIOSQTL	BIOS_eQTL_geneLevel	ENSG00000069188	G	7.52012e-05	3.95926	0.0417256	G	+	17	71597771	SDK2	1
17:71599611:G:T	BIOSQTL	BIOS_eQTL_geneLevel	ENSG00000069188	T	8.08201e-06	4.46306	0.00556507	T	+	17	71599611	SDK2	1
17:71600245:C:T	BIOSQTL	BIOS_eQTL_geneLevel	ENSG00000069188	C	1.07456e-05	4.40169	0.00733182	C	+	17	71600245	SDK2	1
17:71610343:C:T	GTEx/v8	Artery_Tibial	ENSG00000069188	C	1.48508e-05	0.215193	3.53483e-19	C	+	17	71610343	SDK2	1
17:71610273:C:T	GTEx/v8	Esophagus_Muscularis	ENSG00000069188	C	3.64464e-05	-0.19212	0.0278889	C	-	17	71610273	SDK2	1
17:71610343:C:T	GTEx/v8	Esophagus_Muscularis	ENSG00000069188	C	1.42013e-05	-0.200576	0.0278889	C	-	17	71610343	SDK2	1
17:71569237:C:G	GTEx/v8	Nerve_Tibial	ENSG00000069188	G	6.09899e-10	-0.149712	5.98086e-16	G	-	17	71569237	SDK2	1
17:71569247:A:T	GTEx/v8	Nerve_Tibial	ENSG00000069188	T	6.09899e-10	-0.149712	5.98086e-16	T	-	17	71569247	SDK2	1
17:71572139:A:G	GTEx/v8	Nerve_Tibial	ENSG00000069188	G	1.34393e-10	-0.157345	5.98086e-16	G	-	17	71572139	SDK2	1
17:71572546:A:G	GTEx/v8	Nerve_Tibial	ENSG00000069188	A	1.26025e-10	-0.15647	5.98086e-16	A	-	17	71572546	SDK2	1
17:71588859:A:G	GTEx/v8	Nerve_Tibial	ENSG00000069188	A	2.78326e-12	-0.174246	5.98086e-16	A	-	17	71588859	SDK2	1
17:71591530:C:T	GTEx/v8	Nerve_Tibial	ENSG00000069188	C	2.25586e-14	-0.185945	5.98086e-16	C	-	17	71591530	SDK2	1
17:71592223:C:T	GTEx/v8	Nerve_Tibial	ENSG00000069188	C	9.9681e-15	-0.186791	5.98086e-16	C	-	17	71592223	SDK2	1
17:71592740:C:T	GTEx/v8	Nerve_Tibial	ENSG00000069188	C	2.75642e-13	-0.185388	5.98086e-16	C	-	17	71592740	SDK2	1
17:71592746:A:C	GTEx/v8	Nerve_Tibial	ENSG00000069188	A	2.57882e-14	-0.185535	5.98086e-16	A	-	17	71592746	SDK2	1
17:71593343:A:G	GTEx/v8	Nerve_Tibial	ENSG00000069188	G	9.42603e-15	-0.186301	5.98086e-16	G	-	17	71593343	SDK2	1
17:71596344:C:G	GTEx/v8	Nerve_Tibial	ENSG00000069188	G	1.05466e-13	-0.193948	5.98086e-16	G	-	17	71596344	SDK2	1
17:71597304:A:G	GTEx/v8	Nerve_Tibial	ENSG00000069188	G	4.30348e-13	-0.18631	5.98086e-16	G	-	17	71597304	SDK2	1
17:71597449:A:G	GTEx/v8	Nerve_Tibial	ENSG00000069188	A	5.75527e-15	-0.206413	5.98086e-16	A	-	17	71597449	SDK2	1
17:71597771:A:G	GTEx/v8	Nerve_Tibial	ENSG00000069188	G	1.00217e-11	-0.176052	5.98086e-16	G	-	17	71597771	SDK2	1
17:71599611:G:T	GTEx/v8	Nerve_Tibial	ENSG00000069188	T	3.1853e-15	-0.210202	5.98086e-16	T	-	17	71599611	SDK2	1
17:71600245:C:T	GTEx/v8	Nerve_Tibial	ENSG00000069188	C	1.02184e-13	-0.191583	5.98086e-16	C	-	17	71600245	SDK2	1
17:71610273:C:T	GTEx/v8	Nerve_Tibial	ENSG00000069188	C	8.27343e-21	-0.222457	5.98086e-16	C	-	17	71610273	SDK2	1
17:71610343:C:T	GTEx/v8	Nerve_Tibial	ENSG00000069188	C	1.46585e-19	-0.214228	5.98086e-16	C	-	17	71610343	SDK2	1
17:71610273:C:T	GTEx/v8	Skin_Not_Sun_Exposed_Suprapubic	ENSG00000069188	C	1.87541e-05	-0.164847	0.015681	C	-	17	71610273	SDK2	1
17:71610343:C:T	GTEx/v8	Skin_Not_Sun_Exposed_Suprapubic	ENSG00000069188	C	6.98651e-05	-0.153281	0.015681	C	-	17	71610343	SDK2	1
17:71569237:C:G	GTEx/v8	Skin_Sun_Exposed_Lower_leg	ENSG00000069188	G	5.56476e-06	-0.205017	0.00126859	G	-	17	71569237	SDK2	1
17:71569247:A:T	GTEx/v8	Skin_Sun_Exposed_Lower_leg	ENSG00000069188	T	5.56476e-06	-0.205017	0.00126859	T	-	17	71569247	SDK2	1
17:71572139:A:G	GTEx/v8	Skin_Sun_Exposed_Lower_leg	ENSG00000069188	G	1.90671e-06	-0.21578	0.00126859	G	-	17	71572139	SDK2	1
17:71572546:A:G	GTEx/v8	Skin_Sun_Exposed_Lower_leg	ENSG00000069188	A	1.19337e-05	-0.197834	0.00126859	A	-	17	71572546	SDK2	1
17:71588859:A:G	GTEx/v8	Skin_Sun_Exposed_Lower_leg	ENSG00000069188	A	3.42243e-05	-0.193375	0.00126859	A	-	17	71588859	SDK2	1
17:71592740:C:T	GTEx/v8	Skin_Sun_Exposed_Lower_leg	ENSG00000069188	C	9.31438e-05	-0.185795	0.00126859	C	-	17	71592740	SDK2	1
17:71569237:C:G	GTEx/v8	Thyroid	ENSG00000069188	G	4.08916e-07	0.193637	1.52348e-24	G	+	17	71569237	SDK2	1
17:71569247:A:T	GTEx/v8	Thyroid	ENSG00000069188	T	4.08916e-07	0.193637	1.52348e-24	T	+	17	71569247	SDK2	1
17:71572139:A:G	GTEx/v8	Thyroid	ENSG00000069188	G	1.50062e-08	0.220456	1.52348e-24	G	+	17	71572139	SDK2	1
17:71572546:A:G	GTEx/v8	Thyroid	ENSG00000069188	A	3.94873e-07	0.195656	1.52348e-24	A	+	17	71572546	SDK2	1
17:71588859:A:G	GTEx/v8	Thyroid	ENSG00000069188	A	2.45965e-06	0.188978	1.52348e-24	A	+	17	71588859	SDK2	1
17:71591530:C:T	GTEx/v8	Thyroid	ENSG00000069188	C	4.56445e-10	0.243422	1.52348e-24	C	+	17	71591530	SDK2	1
17:71592223:C:T	GTEx/v8	Thyroid	ENSG00000069188	C	2.27282e-09	0.230753	1.52348e-24	C	+	17	71592223	SDK2	1
17:71592740:C:T	GTEx/v8	Thyroid	ENSG00000069188	C	2.03828e-07	0.212271	1.52348e-24	C	+	17	71592740	SDK2	1
17:71592746:A:C	GTEx/v8	Thyroid	ENSG00000069188	A	4.16813e-10	0.243551	1.52348e-24	A	+	17	71592746	SDK2	1
17:71593343:A:G	GTEx/v8	Thyroid	ENSG00000069188	G	3.23224e-09	0.227694	1.52348e-24	G	+	17	71593343	SDK2	1
17:71596344:C:G	GTEx/v8	Thyroid	ENSG00000069188	G	4.22838e-07	0.209811	1.52348e-24	G	+	17	71596344	SDK2	1
17:71597304:A:G	GTEx/v8	Thyroid	ENSG00000069188	G	4.4122e-06	0.189986	1.52348e-24	G	+	17	71597304	SDK2	1
17:71597449:A:G	GTEx/v8	Thyroid	ENSG00000069188	A	1.1657e-06	0.204646	1.52348e-24	A	+	17	71597449	SDK2	1
17:71597771:A:G	GTEx/v8	Thyroid	ENSG00000069188	G	2.61353e-07	0.213502	1.52348e-24	G	+	17	71597771	SDK2	1
17:71599611:G:T	GTEx/v8	Thyroid	ENSG00000069188	T	5.83467e-07	0.211185	1.52348e-24	T	+	17	71599611	SDK2	1
17:71600245:C:T	GTEx/v8	Thyroid	ENSG00000069188	C	5.38295e-08	0.22231	1.52348e-24	C	+	17	71600245	SDK2	1
17:71610273:C:T	GTEx/v8	Thyroid	ENSG00000069188	C	3.07942e-09	0.22452	1.52348e-24	C	+	17	71610273	SDK2	1
17:71610343:C:T	GTEx/v8	Thyroid	ENSG00000069188	C	2.74646e-09	0.224108	1.52348e-24	C	+	17	71610343	SDK2	1
17:71610343:C:T	GTEx/v7	Artery_Tibial	ENSG00000069188	C	1.05697e-05	0.257446	2.05282e-14	C	+	17	71610343	SDK2	1
17:71569237:C:G	GTEx/v7	Nerve_Tibial	ENSG00000069188	G	3.01089e-06	-0.139327	2.4364e-09	G	-	17	71569237	SDK2	1
17:71569247:A:T	GTEx/v7	Nerve_Tibial	ENSG00000069188	T	3.01089e-06	-0.139327	2.4364e-09	T	-	17	71569247	SDK2	1
17:71572139:A:G	GTEx/v7	Nerve_Tibial	ENSG00000069188	G	5.66342e-07	-0.150937	2.4364e-09	G	-	17	71572139	SDK2	1
17:71572546:A:G	GTEx/v7	Nerve_Tibial	ENSG00000069188	A	1.78275e-06	-0.143471	2.4364e-09	A	-	17	71572546	SDK2	1
17:71588859:A:G	GTEx/v7	Nerve_Tibial	ENSG00000069188	A	1.31785e-07	-0.162636	2.4364e-09	A	-	17	71588859	SDK2	1
17:71591530:C:T	GTEx/v7	Nerve_Tibial	ENSG00000069188	C	8.88318e-08	-0.161523	2.4364e-09	C	-	17	71591530	SDK2	1
17:71592223:C:T	GTEx/v7	Nerve_Tibial	ENSG00000069188	C	1.40097e-08	-0.169036	2.4364e-09	C	-	17	71592223	SDK2	1
17:71592740:C:T	GTEx/v7	Nerve_Tibial	ENSG00000069188	C	1.73018e-08	-0.178366	2.4364e-09	C	-	17	71592740	SDK2	1
17:71592746:A:C	GTEx/v7	Nerve_Tibial	ENSG00000069188	A	3.17626e-08	-0.166444	2.4364e-09	A	-	17	71592746	SDK2	1
17:71593343:A:G	GTEx/v7	Nerve_Tibial	ENSG00000069188	G	1.10523e-08	-0.169062	2.4364e-09	G	-	17	71593343	SDK2	1
17:71596344:C:G	GTEx/v7	Nerve_Tibial	ENSG00000069188	G	3.50067e-08	-0.176881	2.4364e-09	G	-	17	71596344	SDK2	1
17:71597304:A:G	GTEx/v7	Nerve_Tibial	ENSG00000069188	G	6.80416e-09	-0.182891	2.4364e-09	G	-	17	71597304	SDK2	1
17:71597449:A:G	GTEx/v7	Nerve_Tibial	ENSG00000069188	A	1.33568e-09	-0.197789	2.4364e-09	A	-	17	71597449	SDK2	1
17:71597771:A:G	GTEx/v7	Nerve_Tibial	ENSG00000069188	G	3.63716e-08	-0.174695	2.4364e-09	G	-	17	71597771	SDK2	1
17:71599611:G:T	GTEx/v7	Nerve_Tibial	ENSG00000069188	T	1.44911e-09	-0.20002	2.4364e-09	T	-	17	71599611	SDK2	1
17:71600245:C:T	GTEx/v7	Nerve_Tibial	ENSG00000069188	C	6.41082e-10	-0.194227	2.4364e-09	C	-	17	71600245	SDK2	1
17:71610273:C:T	GTEx/v7	Nerve_Tibial	ENSG00000069188	C	1.44753e-13	-0.225766	2.4364e-09	C	-	17	71610273	SDK2	1
17:71610343:C:T	GTEx/v7	Nerve_Tibial	ENSG00000069188	C	2.19906e-13	-0.21982	2.4364e-09	C	-	17	71610343	SDK2	1
17:71569237:C:G	GTEx/v7	Thyroid	ENSG00000069188	G	2.29479e-05	0.19671	2.17828e-12	G	+	17	71569237	SDK2	1
17:71569247:A:T	GTEx/v7	Thyroid	ENSG00000069188	T	2.29479e-05	0.19671	2.17828e-12	T	+	17	71569247	SDK2	1
17:71572139:A:G	GTEx/v7	Thyroid	ENSG00000069188	G	7.40828e-06	0.213829	2.17828e-12	G	+	17	71572139	SDK2	1
17:71572546:A:G	GTEx/v7	Thyroid	ENSG00000069188	A	2.55056e-05	0.198154	2.17828e-12	A	+	17	71572546	SDK2	1
17:71591530:C:T	GTEx/v7	Thyroid	ENSG00000069188	C	4.89254e-07	0.242621	2.17828e-12	C	+	17	71591530	SDK2	1
17:71592223:C:T	GTEx/v7	Thyroid	ENSG00000069188	C	4.6027e-07	0.239575	2.17828e-12	C	+	17	71592223	SDK2	1
17:71592746:A:C	GTEx/v7	Thyroid	ENSG00000069188	A	5.98734e-07	0.240511	2.17828e-12	A	+	17	71592746	SDK2	1
17:71593343:A:G	GTEx/v7	Thyroid	ENSG00000069188	G	4.38978e-07	0.238899	2.17828e-12	G	+	17	71593343	SDK2	1
17:71597771:A:G	GTEx/v7	Thyroid	ENSG00000069188	G	1.85897e-05	0.224542	2.17828e-12	G	+	17	71597771	SDK2	1
17:71600245:C:T	GTEx/v7	Thyroid	ENSG00000069188	C	1.59523e-05	0.224265	2.17828e-12	C	+	17	71600245	SDK2	1
17:71610273:C:T	GTEx/v7	Thyroid	ENSG00000069188	C	2.243e-05	0.203906	2.17828e-12	C	+	17	71610273	SDK2	1
17:71610343:C:T	GTEx/v7	Thyroid	ENSG00000069188	C	1.14939e-05	0.208181	2.17828e-12	C	+	17	71610343	SDK2	1
17:71610273:C:T	GTEx/v6	Artery_Tibial	ENSG00000069188	C	9.96515e-07	5.02068	0.000263002	C	+	17	71610273	SDK2	1
17:71610343:C:T	GTEx/v6	Artery_Tibial	ENSG00000069188	C	1.1296e-06	4.99405	0.000263002	C	+	17	71610343	SDK2	1
17:71610273:C:T	GTEx/v6	Esophagus_Muscularis	ENSG00000069188	C	3.35416e-06	-4.79699	0.0298759	C	-	17	71610273	SDK2	1
17:71610343:C:T	GTEx/v6	Esophagus_Muscularis	ENSG00000069188	C	3.17827e-06	-4.80915	0.0298759	C	-	17	71610343	SDK2	1
17:71610273:C:T	GTEx/v6	Nerve_Tibial	ENSG00000069188	C	1.91948e-06	-4.89665	0.000414487	C	-	17	71610273	SDK2	1
17:71610343:C:T	GTEx/v6	Nerve_Tibial	ENSG00000069188	C	2.37805e-06	-4.84964	0.000414487	C	-	17	71610343	SDK2	1
1:154048682:C:T	eQTLGen	eQTLGen_cis_eQTLs	ENSG00000143554	T	1.8806e-09	6.0079	1.95874e-05	NA	NA	1	154048682	SLC27A3	1
1:154134022:C:T	eQTLGen	eQTLGen_cis_eQTLs	ENSG00000143554	T	2.389e-07	5.1663	0.000790785	NA	NA	1	154134022	SLC27A3	1
1:154064138:A:G	eQTLGen	eQTLGen_cis_eQTLs	ENSG00000143553	A	1.811e-05	4.2871	0.0495349	G	-	1	154064138	SNAPIN	1
1:154090501:A:C	eQTLGen	eQTLGen_cis_eQTLs	ENSG00000143553	A	8.2266e-06	4.4593	0.0232812	C	-	1	154090501	SNAPIN	1
8:10702635:G:T	GTEx/v8	Nerve_Tibial	ENSG00000171056	T	0.00014172	0.176014	1.46709e-05	T	+	8	10702635	SOX7	1
8:10711367:A:G	GTEx/v8	Nerve_Tibial	ENSG00000171056	A	6.71033e-06	0.209783	1.46709e-05	A	+	8	10711367	SOX7	1
8:10729454:C:T	GTEx/v8	Nerve_Tibial	ENSG00000171056	C	3.26215e-05	0.196148	1.46709e-05	C	+	8	10729454	SOX7	1
1:153895936:A:G	BRAINEAC	OCTX	ENSG00000159516	NA	2.39059e-05	4.38692	0.0240613	A	NA	1	153895936	SPRR2G	1
1:153932270:C:T	BRAINEAC	OCTX	ENSG00000159516	NA	2.23378e-05	4.40391	0.0240613	C	NA	1	153932270	SPRR2G	1
1:154048682:C:T	BRAINEAC	OCTX	ENSG00000159516	NA	9.98798e-06	4.60232	0.0240613	NA	NA	1	154048682	SPRR2G	1
2:107637715:A:G	CMC	CMC_SVA_cis	ENSG00000144057	G	NA	1	0.009	G	+	2	107637715	ST6GAL2	1
1:153895936:A:G	eQTLGen	eQTLGen_cis_eQTLs	ENSG00000143549	G	3.0629e-08	-5.5378	0.000139887	A	+	1	153895936	TPM3	1
1:153932270:C:T	eQTLGen	eQTLGen_cis_eQTLs	ENSG00000143549	T	5.7117e-08	-5.4275	0.000240066	C	+	1	153932270	TPM3	1
1:154048682:C:T	eQTLGen	eQTLGen_cis_eQTLs	ENSG00000143549	T	1.3934e-08	-5.6742	7.05038e-05	NA	NA	1	154048682	TPM3	1
1:154064138:A:G	eQTLGen	eQTLGen_cis_eQTLs	ENSG00000143549	A	2.0188e-07	-5.1976	0.000661136	G	+	1	154064138	TPM3	1
1:154090501:A:C	eQTLGen	eQTLGen_cis_eQTLs	ENSG00000143549	A	9.867e-09	-5.733	5.78704e-05	C	+	1	154090501	TPM3	1
1:154134022:C:T	eQTLGen	eQTLGen_cis_eQTLs	ENSG00000143549	T	1.6346e-08	-5.6467	8.95828e-05	NA	NA	1	154134022	TPM3	1
1:153932270:C:T	BIOSQTL	BIOS_eQTL_geneLevel	ENSG00000143549	T	7.73196e-09	-5.77405	1.77294e-05	C	+	1	153932270	TPM3	1
1:154048682:C:T	BIOSQTL	BIOS_eQTL_geneLevel	ENSG00000143549	T	3.7208e-12	-6.94739	0	NA	NA	1	154048682	TPM3	1
1:154064138:A:G	BIOSQTL	BIOS_eQTL_geneLevel	ENSG00000143549	A	4.83701e-08	-5.45719	4.53952e-05	G	+	1	154064138	TPM3	1
1:154090501:A:C	BIOSQTL	BIOS_eQTL_geneLevel	ENSG00000143549	A	1.67891e-08	-5.64207	2.32464e-05	C	+	1	154090501	TPM3	1
1:154134022:C:T	BIOSQTL	BIOS_eQTL_geneLevel	ENSG00000143549	T	3.53503e-09	-5.90443	6.00709e-06	NA	NA	1	154134022	TPM3	1
1:153895936:A:G	eQTLGen	eQTLGen_cis_eQTLs	ENSG00000143569	G	1.3112e-11	-6.7673	0	A	+	1	153895936	UBAP2L	1
1:153932270:C:T	eQTLGen	eQTLGen_cis_eQTLs	ENSG00000143569	T	9.7328e-12	-6.8102	0	C	+	1	153932270	UBAP2L	1
1:154064138:A:G	eQTLGen	eQTLGen_cis_eQTLs	ENSG00000143569	A	1.9294e-13	-7.3535	0	G	+	1	154064138	UBAP2L	1
1:154090501:A:C	eQTLGen	eQTLGen_cis_eQTLs	ENSG00000143569	A	7.9974e-13	-7.161	0	C	+	1	154090501	UBAP2L	1
13:52108652:A:G	eQTLcatalogue	Lepik_2017_ge_blood	ENSG00000139668	A	6.7142e-07	-0.0792617	0.0033571	G	+	13	52108652	WDFY2	1
13:52085020:G:T	eQTLGen	eQTLGen_cis_eQTLs	ENSG00000139668	G	9.235e-20	-9.0975	0	NA	NA	13	52085020	WDFY2	1
13:52091857:G:T	eQTLGen	eQTLGen_cis_eQTLs	ENSG00000139668	T	1.0961e-32	-11.9064	0	T	-	13	52091857	WDFY2	1
13:52092408:G:T	eQTLGen	eQTLGen_cis_eQTLs	ENSG00000139668	T	2.2216e-33	-12.0387	0	T	-	13	52092408	WDFY2	1
13:52108567:C:T	eQTLGen	eQTLGen_cis_eQTLs	ENSG00000139668	C	1.2615e-33	-12.0853	0	C	-	13	52108567	WDFY2	1
13:52108652:A:G	eQTLGen	eQTLGen_cis_eQTLs	ENSG00000139668	G	7.5263e-73	-18.0525	0	G	-	13	52108652	WDFY2	1
13:52108978:A:G	eQTLGen	eQTLGen_cis_eQTLs	ENSG00000139668	G	2.5601e-49	-14.7623	0	G	-	13	52108978	WDFY2	1
13:52109697:C:T	eQTLGen	eQTLGen_cis_eQTLs	ENSG00000139668	C	3.4983e-39	-13.0953	0	C	-	13	52109697	WDFY2	1
13:52110011:A:G	eQTLGen	eQTLGen_cis_eQTLs	ENSG00000139668	A	1.3807e-39	-13.1656	0	A	-	13	52110011	WDFY2	1
13:52117686:A:T	eQTLGen	eQTLGen_cis_eQTLs	ENSG00000139668	T	1.4417e-53	-15.4082	0	T	-	13	52117686	WDFY2	1
13:52117869:C:G	eQTLGen	eQTLGen_cis_eQTLs	ENSG00000139668	G	1.0621e-39	-13.1855	0	G	-	13	52117869	WDFY2	1
13:52117997:C:T	eQTLGen	eQTLGen_cis_eQTLs	ENSG00000139668	T	9.7304e-40	-13.1921	0	T	-	13	52117997	WDFY2	1
13:52123275:G:T	eQTLGen	eQTLGen_cis_eQTLs	ENSG00000139668	T	4.3237e-40	-13.2531	0	T	-	13	52123275	WDFY2	1
13:52123519:C:T	eQTLGen	eQTLGen_cis_eQTLs	ENSG00000139668	C	9.2758e-41	-13.3681	0	C	-	13	52123519	WDFY2	1
13:52144339:C:T	eQTLGen	eQTLGen_cis_eQTLs	ENSG00000139668	T	1.2964e-23	-10.0159	0	NA	NA	13	52144339	WDFY2	1
13:52146178:C:G	eQTLGen	eQTLGen_cis_eQTLs	ENSG00000139668	C	3.5917e-41	-13.4385	0	C	-	13	52146178	WDFY2	1
13:52153137:A:G	eQTLGen	eQTLGen_cis_eQTLs	ENSG00000139668	G	1.7806e-40	-13.3194	0	G	-	13	52153137	WDFY2	1
13:52160463:G:T	eQTLGen	eQTLGen_cis_eQTLs	ENSG00000139668	G	4.9662e-40	-13.2427	0	G	-	13	52160463	WDFY2	1
13:52167228:A:G	eQTLGen	eQTLGen_cis_eQTLs	ENSG00000139668	A	3.7338e-40	-13.2642	0	A	-	13	52167228	WDFY2	1
13:52175894:A:G	eQTLGen	eQTLGen_cis_eQTLs	ENSG00000139668	A	3.2414e-40	-13.2747	0	A	-	13	52175894	WDFY2	1
13:52185795:C:T	eQTLGen	eQTLGen_cis_eQTLs	ENSG00000139668	T	2.0742e-40	-13.3081	0	T	-	13	52185795	WDFY2	1
13:52191220:C:T	eQTLGen	eQTLGen_cis_eQTLs	ENSG00000139668	T	1.5573e-40	-13.3295	0	T	-	13	52191220	WDFY2	1
13:52198860:A:G	eQTLGen	eQTLGen_cis_eQTLs	ENSG00000139668	A	1.1259e-39	-13.1812	0	A	-	13	52198860	WDFY2	1
13:52204894:C:T	eQTLGen	eQTLGen_cis_eQTLs	ENSG00000139668	T	3.4304e-41	-13.4418	0	T	-	13	52204894	WDFY2	1
13:52217103:C:T	eQTLGen	eQTLGen_cis_eQTLs	ENSG00000139668	T	1.9661e-40	-13.3122	0	T	-	13	52217103	WDFY2	1
13:52219769:C:T	eQTLGen	eQTLGen_cis_eQTLs	ENSG00000139668	T	1.824e-40	-13.3177	0	T	-	13	52219769	WDFY2	1
13:52227338:A:G	eQTLGen	eQTLGen_cis_eQTLs	ENSG00000139668	G	1.7711e-40	-13.3199	0	G	-	13	52227338	WDFY2	1
13:52229899:C:T	eQTLGen	eQTLGen_cis_eQTLs	ENSG00000139668	T	1.4642e-40	-13.334	0	T	-	13	52229899	WDFY2	1
13:52239151:A:G	eQTLGen	eQTLGen_cis_eQTLs	ENSG00000139668	A	1.7196e-40	-13.3221	0	A	-	13	52239151	WDFY2	1
13:52246163:A:G	eQTLGen	eQTLGen_cis_eQTLs	ENSG00000139668	A	1.3365e-40	-13.3408	0	A	-	13	52246163	WDFY2	1
13:52252846:G:T	eQTLGen	eQTLGen_cis_eQTLs	ENSG00000139668	T	1.5783e-40	-13.3285	0	T	-	13	52252846	WDFY2	1
13:52255246:C:T	eQTLGen	eQTLGen_cis_eQTLs	ENSG00000139668	T	1.2804e-40	-13.3442	0	T	-	13	52255246	WDFY2	1
13:52259952:C:G	eQTLGen	eQTLGen_cis_eQTLs	ENSG00000139668	G	1.1813e-40	-13.3501	0	G	-	13	52259952	WDFY2	1
13:52268335:G:T	eQTLGen	eQTLGen_cis_eQTLs	ENSG00000139668	G	5.271e-24	-10.1045	0	NA	NA	13	52268335	WDFY2	1
13:52283096:C:T	eQTLGen	eQTLGen_cis_eQTLs	ENSG00000139668	T	1.4216e-40	-13.3363	0	T	-	13	52283096	WDFY2	1
13:52284254:C:T	eQTLGen	eQTLGen_cis_eQTLs	ENSG00000139668	T	2.0749e-39	-13.1349	0	T	-	13	52284254	WDFY2	1
13:52286028:A:G	eQTLGen	eQTLGen_cis_eQTLs	ENSG00000139668	G	1.1327e-14	-7.7233	0	NA	NA	13	52286028	WDFY2	1
13:52293986:A:G	eQTLGen	eQTLGen_cis_eQTLs	ENSG00000139668	A	1.7616e-40	-13.3203	0	A	-	13	52293986	WDFY2	1
13:52304897:A:G	eQTLGen	eQTLGen_cis_eQTLs	ENSG00000139668	G	3.3389e-41	-13.444	0	G	-	13	52304897	WDFY2	1
13:52306996:A:G	eQTLGen	eQTLGen_cis_eQTLs	ENSG00000139668	G	3.9908e-41	-13.4307	0	G	-	13	52306996	WDFY2	1
13:52321469:G:T	eQTLGen	eQTLGen_cis_eQTLs	ENSG00000139668	G	2.4947e-40	-13.2944	0	G	-	13	52321469	WDFY2	1
13:52322365:C:T	eQTLGen	eQTLGen_cis_eQTLs	ENSG00000139668	T	1.0667e-40	-13.3577	0	T	-	13	52322365	WDFY2	1
13:52330196:C:G	eQTLGen	eQTLGen_cis_eQTLs	ENSG00000139668	G	2.2e-40	-13.3038	0	G	-	13	52330196	WDFY2	1
13:52343694:A:G	eQTLGen	eQTLGen_cis_eQTLs	ENSG00000139668	G	1.715e-40	-13.3223	0	G	-	13	52343694	WDFY2	1
13:52108567:C:T	BIOSQTL	BIOS_eQTL_geneLevel	ENSG00000139668	C	2.55618e-08	-5.56925	3.45363e-05	C	-	13	52108567	WDFY2	1
13:52108652:A:G	BIOSQTL	BIOS_eQTL_geneLevel	ENSG00000139668	G	2.04932e-19	-9.01045	0	G	-	13	52108652	WDFY2	1
13:52108978:A:G	BIOSQTL	BIOS_eQTL_geneLevel	ENSG00000139668	G	1.27679e-12	-7.0967	0	G	-	13	52108978	WDFY2	1
13:52109697:C:T	BIOSQTL	BIOS_eQTL_geneLevel	ENSG00000139668	C	2.26171e-14	-7.63476	0	C	-	13	52109697	WDFY2	1
13:52110011:A:G	BIOSQTL	BIOS_eQTL_geneLevel	ENSG00000139668	A	2.52891e-14	-7.62031	0	A	-	13	52110011	WDFY2	1
13:52117869:C:G	BIOSQTL	BIOS_eQTL_geneLevel	ENSG00000139668	G	2.83585e-14	-7.60554	0	G	-	13	52117869	WDFY2	1
13:52117997:C:T	BIOSQTL	BIOS_eQTL_geneLevel	ENSG00000139668	T	2.52108e-14	-7.62069	0	T	-	13	52117997	WDFY2	1
13:52123275:G:T	BIOSQTL	BIOS_eQTL_geneLevel	ENSG00000139668	T	2.83585e-14	-7.60554	0	T	-	13	52123275	WDFY2	1
13:52123519:C:T	BIOSQTL	BIOS_eQTL_geneLevel	ENSG00000139668	C	2.83585e-14	-7.60554	0	C	-	13	52123519	WDFY2	1
13:52144339:C:T	BIOSQTL	BIOS_eQTL_geneLevel	ENSG00000139668	T	9.95733e-15	-7.73974	0	NA	NA	13	52144339	WDFY2	1
13:52146178:C:G	BIOSQTL	BIOS_eQTL_geneLevel	ENSG00000139668	C	8.83435e-15	-7.75487	0	C	-	13	52146178	WDFY2	1
13:52153137:A:G	BIOSQTL	BIOS_eQTL_geneLevel	ENSG00000139668	G	8.83435e-15	-7.75487	0	G	-	13	52153137	WDFY2	1
13:52160463:G:T	BIOSQTL	BIOS_eQTL_geneLevel	ENSG00000139668	G	8.83435e-15	-7.75487	0	G	-	13	52160463	WDFY2	1
13:52167228:A:G	BIOSQTL	BIOS_eQTL_geneLevel	ENSG00000139668	A	8.83435e-15	-7.75487	0	A	-	13	52167228	WDFY2	1
13:52175894:A:G	BIOSQTL	BIOS_eQTL_geneLevel	ENSG00000139668	A	6.16135e-15	-7.80047	0	A	-	13	52175894	WDFY2	1
13:52185795:C:T	BIOSQTL	BIOS_eQTL_geneLevel	ENSG00000139668	T	6.16135e-15	-7.80047	0	T	-	13	52185795	WDFY2	1
13:52191220:C:T	BIOSQTL	BIOS_eQTL_geneLevel	ENSG00000139668	T	2.10156e-15	-7.93509	0	T	-	13	52191220	WDFY2	1
13:52204894:C:T	BIOSQTL	BIOS_eQTL_geneLevel	ENSG00000139668	T	2.10156e-15	-7.93509	0	T	-	13	52204894	WDFY2	1
13:52217103:C:T	BIOSQTL	BIOS_eQTL_geneLevel	ENSG00000139668	T	2.10156e-15	-7.93509	0	T	-	13	52217103	WDFY2	1
13:52219769:C:T	BIOSQTL	BIOS_eQTL_geneLevel	ENSG00000139668	T	2.10156e-15	-7.93509	0	T	-	13	52219769	WDFY2	1
13:52227338:A:G	BIOSQTL	BIOS_eQTL_geneLevel	ENSG00000139668	G	2.10156e-15	-7.93509	0	G	-	13	52227338	WDFY2	1
13:52229899:C:T	BIOSQTL	BIOS_eQTL_geneLevel	ENSG00000139668	T	2.10156e-15	-7.93509	0	T	-	13	52229899	WDFY2	1
13:52239151:A:G	BIOSQTL	BIOS_eQTL_geneLevel	ENSG00000139668	A	2.10156e-15	-7.93509	0	A	-	13	52239151	WDFY2	1
13:52246163:A:G	BIOSQTL	BIOS_eQTL_geneLevel	ENSG00000139668	A	2.10156e-15	-7.93509	0	A	-	13	52246163	WDFY2	1
13:52252846:G:T	BIOSQTL	BIOS_eQTL_geneLevel	ENSG00000139668	T	2.10156e-15	-7.93509	0	T	-	13	52252846	WDFY2	1
13:52255246:C:T	BIOSQTL	BIOS_eQTL_geneLevel	ENSG00000139668	T	2.10156e-15	-7.93509	0	T	-	13	52255246	WDFY2	1
13:52259952:C:G	BIOSQTL	BIOS_eQTL_geneLevel	ENSG00000139668	G	2.10156e-15	-7.93509	0	G	-	13	52259952	WDFY2	1
13:52268335:G:T	BIOSQTL	BIOS_eQTL_geneLevel	ENSG00000139668	G	5.97853e-15	-7.80422	0	NA	NA	13	52268335	WDFY2	1
13:52283096:C:T	BIOSQTL	BIOS_eQTL_geneLevel	ENSG00000139668	T	1.87115e-15	-7.94957	0	T	-	13	52283096	WDFY2	1
13:52284254:C:T	BIOSQTL	BIOS_eQTL_geneLevel	ENSG00000139668	T	2.10156e-15	-7.93509	0	T	-	13	52284254	WDFY2	1
13:52286028:A:G	BIOSQTL	BIOS_eQTL_geneLevel	ENSG00000139668	G	2.10156e-15	-7.93509	0	NA	NA	13	52286028	WDFY2	1
13:52293986:A:G	BIOSQTL	BIOS_eQTL_geneLevel	ENSG00000139668	A	2.10156e-15	-7.93509	0	A	-	13	52293986	WDFY2	1
13:52304897:A:G	BIOSQTL	BIOS_eQTL_geneLevel	ENSG00000139668	G	1.87417e-15	-7.94936	0	G	-	13	52304897	WDFY2	1
13:52306996:A:G	BIOSQTL	BIOS_eQTL_geneLevel	ENSG00000139668	G	2.10495e-15	-7.93488	0	G	-	13	52306996	WDFY2	1
13:52321469:G:T	BIOSQTL	BIOS_eQTL_geneLevel	ENSG00000139668	G	2.10495e-15	-7.93488	0	G	-	13	52321469	WDFY2	1
13:52322365:C:T	BIOSQTL	BIOS_eQTL_geneLevel	ENSG00000139668	T	1.87417e-15	-7.94936	0	T	-	13	52322365	WDFY2	1
13:52330196:C:G	BIOSQTL	BIOS_eQTL_geneLevel	ENSG00000139668	G	2.10495e-15	-7.93488	0	G	-	13	52330196	WDFY2	1
13:52343694:A:G	BIOSQTL	BIOS_eQTL_geneLevel	ENSG00000139668	G	1.86211e-15	-7.95002	0	G	-	13	52343694	WDFY2	1
8:10702635:G:T	eQTLGen	eQTLGen_cis_eQTLs	ENSG00000171044	T	1.6154e-09	6.0325	1.30736e-05	T	+	8	10702635	XKR6	1
8:10711367:A:G	eQTLGen	eQTLGen_cis_eQTLs	ENSG00000171044	A	1.6154e-12	7.0643	0	A	+	8	10711367	XKR6	1
8:10729454:C:T	eQTLGen	eQTLGen_cis_eQTLs	ENSG00000171044	C	3.3981e-13	7.2777	0	C	+	8	10729454	XKR6	1
8:10739903:A:G	eQTLGen	eQTLGen_cis_eQTLs	ENSG00000171044	A	8.9773e-09	5.7491	5.79337e-05	NA	NA	8	10739903	XKR6	1
8:10770343:G:T	eQTLGen	eQTLGen_cis_eQTLs	ENSG00000171044	G	1.5155e-08	5.6599	8.3248e-05	NA	NA	8	10770343	XKR6	1
8:10775080:A:C	eQTLGen	eQTLGen_cis_eQTLs	ENSG00000171044	A	3.8713e-09	5.8897	2.59319e-05	A	+	8	10775080	XKR6	1

### Sheet: MECPP
Tables E7. Annotation to eQTLs of SNPs associated with pththalate levels or ratios at suggestive significance (p-value <1E-05) and additional SNPs in linkage disequilibrium (r2>0.6), ordered by genomic location
uniqID	db	tissue	gene	testedAllele	p	signed_stats	FDR	RiskIncAllele	alignedDirection	chr	pos	symbol	eqtlMapFilt
6:26032847:C:G	GTEx/v8	Adipose_Subcutaneous	ENSG00000146109	C	0.000470734	-0.0914916	9.75453e-11	C	-	6	26032847	ABT1	1
18:76945115:C:T	GTEx/v8	Artery_Aorta	ENSG00000267270	T	5.08235e-05	-0.179892	0.00118965	T	-	18	76945115	AC139100.2	1
7:15610703:C:CAT	GTEx/v8	Artery_Tibial	ENSG00000187546	C	0.000149178	-0.281863	0.00130556	NA	NA	7	15610703	AGMO	1
1:153895936:A:G	eQTLGen	eQTLGen_cis_eQTLs	ENSG00000143595	G	2.3599e-15	7.9208	0	A	-	1	153895936	AQP10	1
1:153932270:C:T	eQTLGen	eQTLGen_cis_eQTLs	ENSG00000143595	T	1.3234e-15	7.9924	0	C	-	1	153932270	AQP10	1
1:154048682:C:T	eQTLGen	eQTLGen_cis_eQTLs	ENSG00000143595	T	1.0411e-07	5.3196	0.000351693	NA	NA	1	154048682	AQP10	1
1:154064138:A:G	eQTLGen	eQTLGen_cis_eQTLs	ENSG00000143595	A	7.403e-15	7.7775	0	G	-	1	154064138	AQP10	1
1:154090501:A:C	eQTLGen	eQTLGen_cis_eQTLs	ENSG00000143595	A	2.1255e-14	7.643	0	C	-	1	154090501	AQP10	1
1:154134022:C:T	eQTLGen	eQTLGen_cis_eQTLs	ENSG00000143595	T	4.7622e-06	4.575	0.0137823	NA	NA	1	154134022	AQP10	1
1:154064138:A:G	eQTLGen	eQTLGen_cis_eQTLs	ENSG00000143515	A	1.6311e-05	4.3104	0.0449118	G	-	1	154064138	ATP8B2	1
18:76788677:A:C	eQTLcatalogue	Alasoo_2018_ge_macrophage_IFNg_Salmonella	ENSG00000166377	A	7.71504e-06	0.14951	0.0385752	A	+	18	76788677	ATP9B	1
18:76788950:A:G	eQTLcatalogue	Alasoo_2018_ge_macrophage_IFNg_Salmonella	ENSG00000166377	G	9.93619e-06	0.146989	0.0496809	G	+	18	76788950	ATP9B	1
18:76791547:A:G	eQTLcatalogue	Alasoo_2018_ge_macrophage_IFNg_Salmonella	ENSG00000166377	G	8.1834e-06	0.146502	0.040917	G	+	18	76791547	ATP9B	1
18:76792107:A:G	eQTLcatalogue	Alasoo_2018_ge_macrophage_IFNg_Salmonella	ENSG00000166377	G	7.78258e-06	0.146311	0.0389129	G	+	18	76792107	ATP9B	1
18:76792749:C:T	eQTLcatalogue	Alasoo_2018_ge_macrophage_IFNg_Salmonella	ENSG00000166377	C	7.50435e-06	0.146222	0.0375217	C	+	18	76792749	ATP9B	1
18:76792759:C:T	eQTLcatalogue	Alasoo_2018_ge_macrophage_IFNg_Salmonella	ENSG00000166377	C	7.29392e-06	0.146232	0.0364696	C	+	18	76792759	ATP9B	1
18:76793050:C:T	eQTLcatalogue	Alasoo_2018_ge_macrophage_IFNg_Salmonella	ENSG00000166377	C	7.10962e-06	0.146229	0.0355481	C	+	18	76793050	ATP9B	1
18:76796981:A:G	eQTLcatalogue	Alasoo_2018_ge_macrophage_IFNg_Salmonella	ENSG00000166377	A	5.39517e-06	0.149492	0.0269758	NA	NA	18	76796981	ATP9B	1
18:76798090:C:G	eQTLcatalogue	Alasoo_2018_ge_macrophage_IFNg_Salmonella	ENSG00000166377	G	6.68245e-06	0.146599	0.0334122	G	+	18	76798090	ATP9B	1
18:76801306:A:G	eQTLcatalogue	Alasoo_2018_ge_macrophage_IFNg_Salmonella	ENSG00000166377	G	6.20097e-06	0.146959	0.0310049	G	+	18	76801306	ATP9B	1
18:76805364:C:T	eQTLcatalogue	Alasoo_2018_ge_macrophage_IFNg_Salmonella	ENSG00000166377	T	5.36643e-06	0.147723	0.0268322	T	+	18	76805364	ATP9B	1
18:76806839:A:G	eQTLcatalogue	Alasoo_2018_ge_macrophage_IFNg_Salmonella	ENSG00000166377	G	5.52685e-06	0.147295	0.0276342	G	+	18	76806839	ATP9B	1
18:76807185:C:T	eQTLcatalogue	Alasoo_2018_ge_macrophage_IFNg_Salmonella	ENSG00000166377	C	5.92554e-06	0.146249	0.0296277	C	+	18	76807185	ATP9B	1
18:76807734:C:T	eQTLcatalogue	Alasoo_2018_ge_macrophage_IFNg_Salmonella	ENSG00000166377	T	5.26538e-06	0.149498	0.0263269	T	+	18	76807734	ATP9B	1
18:76819843:A:T	eQTLcatalogue	Alasoo_2018_ge_macrophage_IFNg_Salmonella	ENSG00000166377	T	5.07935e-06	0.148575	0.0253967	T	+	18	76819843	ATP9B	1
18:76910760:C:T	eQTLcatalogue	Alasoo_2018_ge_macrophage_IFNg_Salmonella	ENSG00000166377	C	3.15596e-06	-0.147105	0.0157798	T	+	18	76910760	ATP9B	1
18:76916427:C:G	eQTLcatalogue	Alasoo_2018_ge_macrophage_IFNg_Salmonella	ENSG00000166377	G	3.1185e-06	-0.147261	0.0155925	C	+	18	76916427	ATP9B	1
18:76929857:C:G	eQTLcatalogue	Alasoo_2018_ge_macrophage_IFNg_Salmonella	ENSG00000166377	C	4.84667e-06	-0.145624	0.0242334	G	+	18	76929857	ATP9B	1
18:76932463:C:G	eQTLcatalogue	Alasoo_2018_ge_macrophage_IFNg_Salmonella	ENSG00000166377	C	3.71425e-06	-0.152864	0.0185713	NA	NA	18	76932463	ATP9B	1
18:76807781:A:G	eQTLcatalogue	Alasoo_2018_ge_macrophage_naive	ENSG00000166377	G	2.34254e-07	0.16398	0.00117127	G	+	18	76807781	ATP9B	1
18:76812450:C:T	eQTLcatalogue	Alasoo_2018_ge_macrophage_naive	ENSG00000166377	C	2.51992e-07	-0.16962	0.00125996	T	+	18	76812450	ATP9B	1
18:76819843:A:T	eQTLcatalogue	Alasoo_2018_ge_macrophage_naive	ENSG00000166377	T	4.73678e-08	0.16907	0.000236839	T	+	18	76819843	ATP9B	1
18:76910760:C:T	eQTLcatalogue	Alasoo_2018_ge_macrophage_naive	ENSG00000166377	C	3.18125e-08	-0.166026	0.000159062	T	+	18	76910760	ATP9B	1
18:76914129:A:AT	eQTLcatalogue	Alasoo_2018_ge_macrophage_naive	ENSG00000166377	AT	2.57682e-07	-0.173042	0.00128841	NA	NA	18	76914129	ATP9B	1
18:76916427:C:G	eQTLcatalogue	Alasoo_2018_ge_macrophage_naive	ENSG00000166377	G	3.20149e-08	-0.166099	0.000160074	C	+	18	76916427	ATP9B	1
18:76929857:C:G	eQTLcatalogue	Alasoo_2018_ge_macrophage_naive	ENSG00000166377	C	4.08318e-08	-0.166057	0.000204159	G	+	18	76929857	ATP9B	1
18:76932463:C:G	eQTLcatalogue	Alasoo_2018_ge_macrophage_naive	ENSG00000166377	C	5.6425e-07	-0.159595	0.00282125	NA	NA	18	76932463	ATP9B	1
18:76944982:G:GA	eQTLcatalogue	Alasoo_2018_ge_macrophage_naive	ENSG00000166377	GA	6.68735e-08	-0.172645	0.000334368	NA	NA	18	76944982	ATP9B	1
18:76945115:C:T	eQTLcatalogue	Alasoo_2018_ge_macrophage_naive	ENSG00000166377	C	7.61078e-07	-0.213194	0.00380539	T	+	18	76945115	ATP9B	1
18:76808881:A:G	GTEx/v8	Artery_Tibial	ENSG00000166377	A	5.18305e-05	0.118566	0.00317198	A	+	18	76808881	ATP9B	1
18:76813338:A:G	GTEx/v8	Artery_Tibial	ENSG00000166377	A	1.83409e-05	0.126705	0.00317198	A	+	18	76813338	ATP9B	1
18:76814582:C:T	GTEx/v8	Artery_Tibial	ENSG00000166377	C	7.27449e-05	0.126597	0.00317198	C	+	18	76814582	ATP9B	1
18:76814764:C:T	GTEx/v8	Artery_Tibial	ENSG00000166377	T	7.27449e-05	0.126597	0.00317198	T	+	18	76814764	ATP9B	1
18:76817221:A:G	GTEx/v8	Artery_Tibial	ENSG00000166377	A	1.65403e-05	0.127489	0.00317198	A	+	18	76817221	ATP9B	1
18:76817760:A:G	GTEx/v8	Artery_Tibial	ENSG00000166377	A	1.61762e-05	0.12762	0.00317198	A	+	18	76817760	ATP9B	1
18:76818154:C:T	GTEx/v8	Artery_Tibial	ENSG00000166377	C	7.27449e-05	0.126597	0.00317198	C	+	18	76818154	ATP9B	1
18:76818160:C:G	GTEx/v8	Artery_Tibial	ENSG00000166377	G	1.83409e-05	0.126705	0.00317198	G	+	18	76818160	ATP9B	1
18:76818201:C:G	GTEx/v8	Artery_Tibial	ENSG00000166377	C	1.83409e-05	0.126705	0.00317198	C	+	18	76818201	ATP9B	1
18:76818661:A:G	GTEx/v8	Artery_Tibial	ENSG00000166377	G	2.40856e-05	-0.12431	0.00317198	A	+	18	76818661	ATP9B	1
18:76819227:C:T	GTEx/v8	Artery_Tibial	ENSG00000166377	T	7.27449e-05	0.126597	0.00317198	T	+	18	76819227	ATP9B	1
18:76826317:G:T	GTEx/v8	Artery_Tibial	ENSG00000166377	T	1.56084e-05	0.128428	0.00317198	T	+	18	76826317	ATP9B	1
18:76829525:A:G	GTEx/v8	Artery_Tibial	ENSG00000166377	G	1.83409e-05	0.126705	0.00317198	G	+	18	76829525	ATP9B	1
18:76829773:C:T	GTEx/v8	Artery_Tibial	ENSG00000166377	T	1.83409e-05	0.126705	0.00317198	T	+	18	76829773	ATP9B	1
18:76830691:C:CAT	GTEx/v8	Artery_Tibial	ENSG00000166377	C	1.83409e-05	0.126705	0.00317198	NA	NA	18	76830691	ATP9B	1
18:76833114:A:G	GTEx/v8	Artery_Tibial	ENSG00000166377	A	1.83409e-05	0.126705	0.00317198	A	+	18	76833114	ATP9B	1
18:76834267:A:G	GTEx/v8	Artery_Tibial	ENSG00000166377	A	1.83409e-05	0.126705	0.00317198	A	+	18	76834267	ATP9B	1
18:76837249:C:T	GTEx/v8	Artery_Tibial	ENSG00000166377	T	1.83409e-05	0.126705	0.00317198	T	+	18	76837249	ATP9B	1
18:76838877:A:G	GTEx/v8	Artery_Tibial	ENSG00000166377	A	1.83409e-05	0.126705	0.00317198	A	+	18	76838877	ATP9B	1
18:76842460:A:G	GTEx/v8	Artery_Tibial	ENSG00000166377	A	1.83409e-05	0.126705	0.00317198	A	+	18	76842460	ATP9B	1
18:76842644:C:T	GTEx/v8	Artery_Tibial	ENSG00000166377	T	1.83409e-05	0.126705	0.00317198	T	+	18	76842644	ATP9B	1
18:76843314:C:G	GTEx/v8	Artery_Tibial	ENSG00000166377	G	1.83409e-05	0.126705	0.00317198	G	+	18	76843314	ATP9B	1
18:76848355:A:G	GTEx/v8	Artery_Tibial	ENSG00000166377	A	1.83409e-05	0.126705	0.00317198	A	+	18	76848355	ATP9B	1
18:76849822:A:T	GTEx/v8	Artery_Tibial	ENSG00000166377	A	1.83409e-05	0.126705	0.00317198	A	+	18	76849822	ATP9B	1
18:76850408:C:G	GTEx/v8	Artery_Tibial	ENSG00000166377	G	1.83409e-05	0.126705	0.00317198	G	+	18	76850408	ATP9B	1
18:76854395:C:G	GTEx/v8	Artery_Tibial	ENSG00000166377	C	1.83409e-05	0.126705	0.00317198	C	+	18	76854395	ATP9B	1
18:76859171:C:G	GTEx/v8	Artery_Tibial	ENSG00000166377	C	1.86774e-05	0.127201	0.00317198	C	+	18	76859171	ATP9B	1
18:76860059:A:G	GTEx/v8	Artery_Tibial	ENSG00000166377	A	2.99852e-05	0.120513	0.00317198	A	+	18	76860059	ATP9B	1
18:76860568:A:G	GTEx/v8	Artery_Tibial	ENSG00000166377	G	1.83409e-05	0.126705	0.00317198	G	+	18	76860568	ATP9B	1
18:76862008:C:T	GTEx/v8	Artery_Tibial	ENSG00000166377	T	1.83409e-05	0.126705	0.00317198	T	+	18	76862008	ATP9B	1
18:76865731:A:T	GTEx/v8	Artery_Tibial	ENSG00000166377	T	1.83409e-05	0.126705	0.00317198	T	+	18	76865731	ATP9B	1
18:76867452:A:G	GTEx/v8	Artery_Tibial	ENSG00000166377	G	1.83409e-05	0.126705	0.00317198	G	+	18	76867452	ATP9B	1
18:76870831:A:G	GTEx/v8	Artery_Tibial	ENSG00000166377	G	1.83409e-05	0.126705	0.00317198	G	+	18	76870831	ATP9B	1
18:76872238:A:G	GTEx/v8	Artery_Tibial	ENSG00000166377	A	1.80169e-05	0.127193	0.00317198	A	+	18	76872238	ATP9B	1
18:76874460:C:T	GTEx/v8	Artery_Tibial	ENSG00000166377	T	1.83409e-05	0.126705	0.00317198	T	+	18	76874460	ATP9B	1
18:76877915:A:G	GTEx/v8	Artery_Tibial	ENSG00000166377	G	1.83409e-05	0.126705	0.00317198	G	+	18	76877915	ATP9B	1
18:76887699:A:G	GTEx/v8	Artery_Tibial	ENSG00000166377	A	1.83409e-05	0.126705	0.00317198	A	+	18	76887699	ATP9B	1
18:76887893:C:T	GTEx/v8	Artery_Tibial	ENSG00000166377	T	4.18577e-05	0.120168	0.00317198	T	+	18	76887893	ATP9B	1
18:76888590:C:T	GTEx/v8	Artery_Tibial	ENSG00000166377	T	4.18577e-05	0.120168	0.00317198	T	+	18	76888590	ATP9B	1
18:76888928:C:T	GTEx/v8	Artery_Tibial	ENSG00000166377	C	4.18577e-05	0.120168	0.00317198	C	+	18	76888928	ATP9B	1
18:76889938:C:T	GTEx/v8	Artery_Tibial	ENSG00000166377	T	1.83409e-05	0.126705	0.00317198	T	+	18	76889938	ATP9B	1
18:76889962:A:G	GTEx/v8	Artery_Tibial	ENSG00000166377	G	4.18577e-05	0.120168	0.00317198	G	+	18	76889962	ATP9B	1
18:76890119:A:G	GTEx/v8	Artery_Tibial	ENSG00000166377	G	1.83409e-05	0.126705	0.00317198	G	+	18	76890119	ATP9B	1
18:76890199:A:G	GTEx/v8	Artery_Tibial	ENSG00000166377	A	4.18577e-05	0.120168	0.00317198	A	+	18	76890199	ATP9B	1
18:76890251:A:G	GTEx/v8	Artery_Tibial	ENSG00000166377	A	4.18577e-05	0.120168	0.00317198	A	+	18	76890251	ATP9B	1
18:76890509:G:GGA	GTEx/v8	Artery_Tibial	ENSG00000166377	GGA	4.25214e-05	0.121894	0.00317198	NA	NA	18	76890509	ATP9B	1
18:76891893:A:G	GTEx/v8	Artery_Tibial	ENSG00000166377	A	4.18577e-05	0.120168	0.00317198	A	+	18	76891893	ATP9B	1
18:76891947:A:G	GTEx/v8	Artery_Tibial	ENSG00000166377	G	4.18577e-05	0.120168	0.00317198	G	+	18	76891947	ATP9B	1
18:76892158:G:GT	GTEx/v8	Artery_Tibial	ENSG00000166377	G	1.83409e-05	0.126705	0.00317198	NA	NA	18	76892158	ATP9B	1
18:76892246:A:T	GTEx/v8	Artery_Tibial	ENSG00000166377	A	1.83409e-05	0.126705	0.00317198	A	+	18	76892246	ATP9B	1
18:76893422:C:T	GTEx/v8	Artery_Tibial	ENSG00000166377	T	1.83409e-05	0.126705	0.00317198	T	+	18	76893422	ATP9B	1
18:76893805:C:G	GTEx/v8	Artery_Tibial	ENSG00000166377	C	4.18577e-05	0.120168	0.00317198	C	+	18	76893805	ATP9B	1
18:76894710:T:TTATC	GTEx/v8	Artery_Tibial	ENSG00000166377	T	1.83409e-05	0.126705	0.00317198	NA	NA	18	76894710	ATP9B	1
18:76895796:C:T	GTEx/v8	Artery_Tibial	ENSG00000166377	T	4.18577e-05	0.120168	0.00317198	T	+	18	76895796	ATP9B	1
18:76895869:C:T	GTEx/v8	Artery_Tibial	ENSG00000166377	T	4.18577e-05	0.120168	0.00317198	T	+	18	76895869	ATP9B	1
18:76895918:C:T	GTEx/v8	Artery_Tibial	ENSG00000166377	T	1.83409e-05	0.126705	0.00317198	T	+	18	76895918	ATP9B	1
18:76896590:A:G	GTEx/v8	Artery_Tibial	ENSG00000166377	A	1.83409e-05	0.126705	0.00317198	A	+	18	76896590	ATP9B	1
18:76897122:C:G	GTEx/v8	Artery_Tibial	ENSG00000166377	C	1.83409e-05	0.126705	0.00317198	C	+	18	76897122	ATP9B	1
18:76897458:A:G	GTEx/v8	Artery_Tibial	ENSG00000166377	A	1.83409e-05	0.126705	0.00317198	A	+	18	76897458	ATP9B	1
18:76898827:C:CATAGACTG	GTEx/v8	Artery_Tibial	ENSG00000166377	C	1.83409e-05	0.126705	0.00317198	NA	NA	18	76898827	ATP9B	1
18:76900295:C:T	GTEx/v8	Artery_Tibial	ENSG00000166377	C	1.83409e-05	0.126705	0.00317198	C	+	18	76900295	ATP9B	1
18:76901223:A:C	GTEx/v8	Artery_Tibial	ENSG00000166377	C	1.83409e-05	0.126705	0.00317198	C	+	18	76901223	ATP9B	1
18:76907334:G:T	GTEx/v8	Artery_Tibial	ENSG00000166377	T	1.83409e-05	0.126705	0.00317198	T	+	18	76907334	ATP9B	1
18:76908126:C:T	GTEx/v8	Artery_Tibial	ENSG00000166377	T	1.83409e-05	0.126705	0.00317198	T	+	18	76908126	ATP9B	1
18:76908454:A:G	GTEx/v8	Artery_Tibial	ENSG00000166377	G	1.83409e-05	0.126705	0.00317198	G	+	18	76908454	ATP9B	1
18:76917056:A:G	GTEx/v8	Artery_Tibial	ENSG00000166377	G	2.06608e-05	0.126126	0.00317198	G	+	18	76917056	ATP9B	1
18:76920205:A:G	GTEx/v8	Artery_Tibial	ENSG00000166377	A	1.83409e-05	0.126705	0.00317198	A	+	18	76920205	ATP9B	1
18:76922911:A:G	GTEx/v8	Artery_Tibial	ENSG00000166377	G	1.83409e-05	0.126705	0.00317198	G	+	18	76922911	ATP9B	1
18:76928126:A:G	GTEx/v8	Artery_Tibial	ENSG00000166377	G	1.83409e-05	0.126705	0.00317198	G	+	18	76928126	ATP9B	1
18:76928989:A:G	GTEx/v8	Artery_Tibial	ENSG00000166377	A	1.83409e-05	0.126705	0.00317198	A	+	18	76928989	ATP9B	1
18:76930914:C:T	GTEx/v8	Artery_Tibial	ENSG00000166377	T	1.83409e-05	0.126705	0.00317198	T	+	18	76930914	ATP9B	1
18:76931119:G:T	GTEx/v8	Artery_Tibial	ENSG00000166377	G	1.83409e-05	0.126705	0.00317198	G	+	18	76931119	ATP9B	1
18:76932673:A:C	GTEx/v8	Artery_Tibial	ENSG00000166377	A	1.83409e-05	0.126705	0.00317198	A	+	18	76932673	ATP9B	1
18:76933569:C:T	GTEx/v8	Artery_Tibial	ENSG00000166377	C	1.83409e-05	0.126705	0.00317198	C	+	18	76933569	ATP9B	1
18:76934577:C:CTCTT	GTEx/v8	Artery_Tibial	ENSG00000166377	C	2.97657e-05	0.123771	0.00317198	NA	NA	18	76934577	ATP9B	1
18:76937634:A:T	GTEx/v8	Artery_Tibial	ENSG00000166377	A	5.1243e-05	0.11814	0.00317198	A	+	18	76937634	ATP9B	1
18:76947358:C:T	GTEx/v8	Artery_Tibial	ENSG00000166377	T	5.13603e-05	0.119284	0.00317198	T	+	18	76947358	ATP9B	1
18:76950363:C:T	GTEx/v8	Artery_Tibial	ENSG00000166377	T	5.13603e-05	0.119284	0.00317198	T	+	18	76950363	ATP9B	1
18:76784205:A:G	BIOSQTL	BIOS_eQTL_geneLevel	ENSG00000166377	A	4.91468e-76	-18.453	0	A	-	18	76784205	ATP9B	1
18:76784205:A:G	BIOSQTL	BIOS_eQTL_geneLevel	ENSG00000166377	A	2.73509e-08	-5.55755	4.02322e-05	A	-	18	76784205	ATP9B	1
18:76785505:A:G	BIOSQTL	BIOS_eQTL_geneLevel	ENSG00000166377	A	1.94218e-75	-18.3788	0	A	-	18	76785505	ATP9B	1
18:76785505:A:G	BIOSQTL	BIOS_eQTL_geneLevel	ENSG00000166377	A	3.49574e-08	-5.51453	4.57221e-05	A	-	18	76785505	ATP9B	1
18:76787149:C:T	BIOSQTL	BIOS_eQTL_geneLevel	ENSG00000166377	C	3.35607e-76	-18.4737	0	C	-	18	76787149	ATP9B	1
18:76787149:C:T	BIOSQTL	BIOS_eQTL_geneLevel	ENSG00000166377	C	1.73239e-08	-5.63668	2.90309e-05	C	-	18	76787149	ATP9B	1
18:76788677:A:C	BIOSQTL	BIOS_eQTL_geneLevel	ENSG00000166377	A	1.09364e-74	-18.2848	0	A	-	18	76788677	ATP9B	1
18:76788677:A:C	BIOSQTL	BIOS_eQTL_geneLevel	ENSG00000166377	A	1.97245e-08	-5.61434	3.47403e-05	A	-	18	76788677	ATP9B	1
18:76788950:A:G	BIOSQTL	BIOS_eQTL_geneLevel	ENSG00000166377	G	3.35607e-76	-18.4737	0	G	-	18	76788950	ATP9B	1
18:76788950:A:G	BIOSQTL	BIOS_eQTL_geneLevel	ENSG00000166377	G	1.59332e-08	-5.65103	2.32829e-05	G	-	18	76788950	ATP9B	1
18:76791547:A:G	BIOSQTL	BIOS_eQTL_geneLevel	ENSG00000166377	G	3.35607e-76	-18.4737	0	G	-	18	76791547	ATP9B	1
18:76791547:A:G	BIOSQTL	BIOS_eQTL_geneLevel	ENSG00000166377	G	1.59332e-08	-5.65103	2.32829e-05	G	-	18	76791547	ATP9B	1
18:76792107:A:G	BIOSQTL	BIOS_eQTL_geneLevel	ENSG00000166377	G	1.09223e-75	-18.41	0	G	-	18	76792107	ATP9B	1
18:76792107:A:G	BIOSQTL	BIOS_eQTL_geneLevel	ENSG00000166377	G	2.75711e-08	-5.55616	4.02322e-05	G	-	18	76792107	ATP9B	1
18:76792749:C:T	BIOSQTL	BIOS_eQTL_geneLevel	ENSG00000166377	C	3.35607e-76	-18.4737	0	C	-	18	76792749	ATP9B	1
18:76792749:C:T	BIOSQTL	BIOS_eQTL_geneLevel	ENSG00000166377	C	1.59332e-08	-5.65103	2.32829e-05	C	-	18	76792749	ATP9B	1
18:76792759:C:T	BIOSQTL	BIOS_eQTL_geneLevel	ENSG00000166377	C	3.35607e-76	-18.4737	0	C	-	18	76792759	ATP9B	1
18:76792759:C:T	BIOSQTL	BIOS_eQTL_geneLevel	ENSG00000166377	C	1.59332e-08	-5.65103	2.32829e-05	C	-	18	76792759	ATP9B	1
18:76793050:C:T	BIOSQTL	BIOS_eQTL_geneLevel	ENSG00000166377	C	5.95748e-76	-18.4427	0	C	-	18	76793050	ATP9B	1
18:76793050:C:T	BIOSQTL	BIOS_eQTL_geneLevel	ENSG00000166377	C	2.15095e-08	-5.59923	3.4654e-05	C	-	18	76793050	ATP9B	1
18:76798090:C:G	BIOSQTL	BIOS_eQTL_geneLevel	ENSG00000166377	G	3.35607e-76	-18.4737	0	G	-	18	76798090	ATP9B	1
18:76798090:C:G	BIOSQTL	BIOS_eQTL_geneLevel	ENSG00000166377	G	1.63272e-08	-5.64694	2.32612e-05	G	-	18	76798090	ATP9B	1
18:76801306:A:G	BIOSQTL	BIOS_eQTL_geneLevel	ENSG00000166377	G	3.35607e-76	-18.4737	0	G	-	18	76801306	ATP9B	1
18:76801306:A:G	BIOSQTL	BIOS_eQTL_geneLevel	ENSG00000166377	G	1.63272e-08	-5.64694	2.32612e-05	G	-	18	76801306	ATP9B	1
18:76805364:C:T	BIOSQTL	BIOS_eQTL_geneLevel	ENSG00000166377	T	4.86041e-76	-18.4538	0	T	-	18	76805364	ATP9B	1
18:76805364:C:T	BIOSQTL	BIOS_eQTL_geneLevel	ENSG00000166377	T	1.67112e-08	-5.64285	2.32491e-05	T	-	18	76805364	ATP9B	1
18:76806839:A:G	BIOSQTL	BIOS_eQTL_geneLevel	ENSG00000166377	G	2.45879e-75	-18.3659	0	G	-	18	76806839	ATP9B	1
18:76806839:A:G	BIOSQTL	BIOS_eQTL_geneLevel	ENSG00000166377	G	7.7965e-09	-5.77277	1.77294e-05	G	-	18	76806839	ATP9B	1
18:76807185:C:T	BIOSQTL	BIOS_eQTL_geneLevel	ENSG00000166377	C	8.37038e-77	-18.5485	0	C	-	18	76807185	ATP9B	1
18:76807185:C:T	BIOSQTL	BIOS_eQTL_geneLevel	ENSG00000166377	C	1.09061e-08	-5.71583	2.34742e-05	C	-	18	76807185	ATP9B	1
18:76807734:C:T	BIOSQTL	BIOS_eQTL_geneLevel	ENSG00000166377	T	1.86288e-77	-18.6292	0	T	-	18	76807734	ATP9B	1
18:76807734:C:T	BIOSQTL	BIOS_eQTL_geneLevel	ENSG00000166377	T	1.23372e-08	-5.69494	2.34206e-05	T	-	18	76807734	ATP9B	1
18:76807781:A:G	BIOSQTL	BIOS_eQTL_geneLevel	ENSG00000166377	G	1.22233e-134	-24.6945	0	G	-	18	76807781	ATP9B	1
18:76807781:A:G	BIOSQTL	BIOS_eQTL_geneLevel	ENSG00000166377	G	3.94484e-14	-7.56273	0	G	-	18	76807781	ATP9B	1
18:76808881:A:G	BIOSQTL	BIOS_eQTL_geneLevel	ENSG00000166377	A	4.67035e-34	-12.1667	0	A	-	18	76808881	ATP9B	1
18:76812450:C:T	BIOSQTL	BIOS_eQTL_geneLevel	ENSG00000166377	T	2.64744e-138	-25.0334	0	T	-	18	76812450	ATP9B	1
18:76812450:C:T	BIOSQTL	BIOS_eQTL_geneLevel	ENSG00000166377	T	8.38072e-14	-7.46405	0	T	-	18	76812450	ATP9B	1
18:76813338:A:G	BIOSQTL	BIOS_eQTL_geneLevel	ENSG00000166377	A	3.98733e-37	-12.7307	0	A	-	18	76813338	ATP9B	1
18:76814582:C:T	BIOSQTL	BIOS_eQTL_geneLevel	ENSG00000166377	C	9.02475e-33	-11.9225	0	C	-	18	76814582	ATP9B	1
18:76814764:C:T	BIOSQTL	BIOS_eQTL_geneLevel	ENSG00000166377	T	9.02475e-33	-11.9225	0	T	-	18	76814764	ATP9B	1
18:76817221:A:G	BIOSQTL	BIOS_eQTL_geneLevel	ENSG00000166377	A	1.86474e-37	-12.7898	0	A	-	18	76817221	ATP9B	1
18:76817760:A:G	BIOSQTL	BIOS_eQTL_geneLevel	ENSG00000166377	A	1.21367e-36	-12.6434	0	A	-	18	76817760	ATP9B	1
18:76818154:C:T	BIOSQTL	BIOS_eQTL_geneLevel	ENSG00000166377	C	2.4949e-32	-11.8376	0	C	-	18	76818154	ATP9B	1
18:76818160:C:G	BIOSQTL	BIOS_eQTL_geneLevel	ENSG00000166377	G	8.62733e-37	-12.6702	0	G	-	18	76818160	ATP9B	1
18:76818201:C:G	BIOSQTL	BIOS_eQTL_geneLevel	ENSG00000166377	C	1.27054e-36	-12.6398	0	C	-	18	76818201	ATP9B	1
18:76818661:A:G	BIOSQTL	BIOS_eQTL_geneLevel	ENSG00000166377	A	7.00998e-36	-12.505	0	A	-	18	76818661	ATP9B	1
18:76819227:C:T	BIOSQTL	BIOS_eQTL_geneLevel	ENSG00000166377	T	1.29008e-32	-11.8928	0	T	-	18	76819227	ATP9B	1
18:76819843:A:T	BIOSQTL	BIOS_eQTL_geneLevel	ENSG00000166377	T	5.13241e-153	-26.3499	0	T	-	18	76819843	ATP9B	1
18:76819843:A:T	BIOSQTL	BIOS_eQTL_geneLevel	ENSG00000166377	T	2.58036e-14	-7.6177	0	T	-	18	76819843	ATP9B	1
18:76826317:G:T	BIOSQTL	BIOS_eQTL_geneLevel	ENSG00000166377	T	1.65649e-37	-12.7992	0	T	-	18	76826317	ATP9B	1
18:76829525:A:G	BIOSQTL	BIOS_eQTL_geneLevel	ENSG00000166377	G	1.65649e-37	-12.7992	0	G	-	18	76829525	ATP9B	1
18:76829773:C:T	BIOSQTL	BIOS_eQTL_geneLevel	ENSG00000166377	T	1.65649e-37	-12.7992	0	T	-	18	76829773	ATP9B	1
18:76833114:A:G	BIOSQTL	BIOS_eQTL_geneLevel	ENSG00000166377	A	2.0092e-37	-12.784	0	A	-	18	76833114	ATP9B	1
18:76834267:A:G	BIOSQTL	BIOS_eQTL_geneLevel	ENSG00000166377	A	1.65649e-37	-12.7992	0	A	-	18	76834267	ATP9B	1
18:76837249:C:T	BIOSQTL	BIOS_eQTL_geneLevel	ENSG00000166377	T	1.65649e-37	-12.7992	0	T	-	18	76837249	ATP9B	1
18:76838877:A:G	BIOSQTL	BIOS_eQTL_geneLevel	ENSG00000166377	A	1.65649e-37	-12.7992	0	A	-	18	76838877	ATP9B	1
18:76842460:A:G	BIOSQTL	BIOS_eQTL_geneLevel	ENSG00000166377	A	1.65649e-37	-12.7992	0	A	-	18	76842460	ATP9B	1
18:76842644:C:T	BIOSQTL	BIOS_eQTL_geneLevel	ENSG00000166377	T	1.65649e-37	-12.7992	0	T	-	18	76842644	ATP9B	1
18:76843314:C:G	BIOSQTL	BIOS_eQTL_geneLevel	ENSG00000166377	G	1.65649e-37	-12.7992	0	G	-	18	76843314	ATP9B	1
18:76848355:A:G	BIOSQTL	BIOS_eQTL_geneLevel	ENSG00000166377	A	2.0092e-37	-12.784	0	A	-	18	76848355	ATP9B	1
18:76849822:A:T	BIOSQTL	BIOS_eQTL_geneLevel	ENSG00000166377	A	1.65649e-37	-12.7992	0	A	-	18	76849822	ATP9B	1
18:76850408:C:G	BIOSQTL	BIOS_eQTL_geneLevel	ENSG00000166377	G	1.65649e-37	-12.7992	0	G	-	18	76850408	ATP9B	1
18:76854395:C:G	BIOSQTL	BIOS_eQTL_geneLevel	ENSG00000166377	C	1.65649e-37	-12.7992	0	C	-	18	76854395	ATP9B	1
18:76859171:C:G	BIOSQTL	BIOS_eQTL_geneLevel	ENSG00000166377	C	2.00403e-37	-12.7842	0	C	-	18	76859171	ATP9B	1
18:76860059:A:G	BIOSQTL	BIOS_eQTL_geneLevel	ENSG00000166377	A	2.39918e-37	-12.7703	0	A	-	18	76860059	ATP9B	1
18:76860568:A:G	BIOSQTL	BIOS_eQTL_geneLevel	ENSG00000166377	G	2.00403e-37	-12.7842	0	G	-	18	76860568	ATP9B	1
18:76862008:C:T	BIOSQTL	BIOS_eQTL_geneLevel	ENSG00000166377	T	2.00403e-37	-12.7842	0	T	-	18	76862008	ATP9B	1
18:76865731:A:T	BIOSQTL	BIOS_eQTL_geneLevel	ENSG00000166377	T	2.00403e-37	-12.7842	0	T	-	18	76865731	ATP9B	1
18:76867452:A:G	BIOSQTL	BIOS_eQTL_geneLevel	ENSG00000166377	G	2.00403e-37	-12.7842	0	G	-	18	76867452	ATP9B	1
18:76870831:A:G	BIOSQTL	BIOS_eQTL_geneLevel	ENSG00000166377	G	2.00403e-37	-12.7842	0	G	-	18	76870831	ATP9B	1
18:76872238:A:G	BIOSQTL	BIOS_eQTL_geneLevel	ENSG00000166377	A	1.04709e-36	-12.6552	0	A	-	18	76872238	ATP9B	1
18:76874460:C:T	BIOSQTL	BIOS_eQTL_geneLevel	ENSG00000166377	T	2.00403e-37	-12.7842	0	T	-	18	76874460	ATP9B	1
18:76875452:C:T	BIOSQTL	BIOS_eQTL_geneLevel	ENSG00000166377	C	3.41976e-18	-8.69656	0	NA	NA	18	76875452	ATP9B	1
18:76876872:A:T	BIOSQTL	BIOS_eQTL_geneLevel	ENSG00000166377	A	2.00403e-37	-12.7842	0	NA	NA	18	76876872	ATP9B	1
18:76877915:A:G	BIOSQTL	BIOS_eQTL_geneLevel	ENSG00000166377	G	2.00403e-37	-12.7842	0	G	-	18	76877915	ATP9B	1
18:76887699:A:G	BIOSQTL	BIOS_eQTL_geneLevel	ENSG00000166377	A	1.65649e-37	-12.7992	0	A	-	18	76887699	ATP9B	1
18:76887893:C:T	BIOSQTL	BIOS_eQTL_geneLevel	ENSG00000166377	T	4.95448e-38	-12.8926	0	T	-	18	76887893	ATP9B	1
18:76888590:C:T	BIOSQTL	BIOS_eQTL_geneLevel	ENSG00000166377	T	4.95448e-38	-12.8926	0	T	-	18	76888590	ATP9B	1
18:76888928:C:T	BIOSQTL	BIOS_eQTL_geneLevel	ENSG00000166377	C	4.95448e-38	-12.8926	0	C	-	18	76888928	ATP9B	1
18:76889938:C:T	BIOSQTL	BIOS_eQTL_geneLevel	ENSG00000166377	T	1.65649e-37	-12.7992	0	T	-	18	76889938	ATP9B	1
18:76889962:A:G	BIOSQTL	BIOS_eQTL_geneLevel	ENSG00000166377	G	4.95448e-38	-12.8926	0	G	-	18	76889962	ATP9B	1
18:76890119:A:G	BIOSQTL	BIOS_eQTL_geneLevel	ENSG00000166377	G	3.09355e-37	-12.7505	0	G	-	18	76890119	ATP9B	1
18:76890199:A:G	BIOSQTL	BIOS_eQTL_geneLevel	ENSG00000166377	A	4.95448e-38	-12.8926	0	A	-	18	76890199	ATP9B	1
18:76890251:A:G	BIOSQTL	BIOS_eQTL_geneLevel	ENSG00000166377	A	4.95448e-38	-12.8926	0	A	-	18	76890251	ATP9B	1
18:76891893:A:G	BIOSQTL	BIOS_eQTL_geneLevel	ENSG00000166377	A	4.95448e-38	-12.8926	0	A	-	18	76891893	ATP9B	1
18:76891947:A:G	BIOSQTL	BIOS_eQTL_geneLevel	ENSG00000166377	G	4.95448e-38	-12.8926	0	G	-	18	76891947	ATP9B	1
18:76892246:A:T	BIOSQTL	BIOS_eQTL_geneLevel	ENSG00000166377	A	1.65649e-37	-12.7992	0	A	-	18	76892246	ATP9B	1
18:76893422:C:T	BIOSQTL	BIOS_eQTL_geneLevel	ENSG00000166377	T	1.65649e-37	-12.7992	0	T	-	18	76893422	ATP9B	1
18:76893805:C:G	BIOSQTL	BIOS_eQTL_geneLevel	ENSG00000166377	C	4.95448e-38	-12.8926	0	C	-	18	76893805	ATP9B	1
18:76895796:C:T	BIOSQTL	BIOS_eQTL_geneLevel	ENSG00000166377	T	4.95448e-38	-12.8926	0	T	-	18	76895796	ATP9B	1
18:76895869:C:T	BIOSQTL	BIOS_eQTL_geneLevel	ENSG00000166377	T	4.95448e-38	-12.8926	0	T	-	18	76895869	ATP9B	1
18:76895918:C:T	BIOSQTL	BIOS_eQTL_geneLevel	ENSG00000166377	T	2.98439e-37	-12.7533	0	T	-	18	76895918	ATP9B	1
18:76896590:A:G	BIOSQTL	BIOS_eQTL_geneLevel	ENSG00000166377	A	1.65649e-37	-12.7992	0	A	-	18	76896590	ATP9B	1
18:76897122:C:G	BIOSQTL	BIOS_eQTL_geneLevel	ENSG00000166377	C	1.65649e-37	-12.7992	0	C	-	18	76897122	ATP9B	1
18:76897458:A:G	BIOSQTL	BIOS_eQTL_geneLevel	ENSG00000166377	A	1.65649e-37	-12.7992	0	A	-	18	76897458	ATP9B	1
18:76900295:C:T	BIOSQTL	BIOS_eQTL_geneLevel	ENSG00000166377	C	2.77032e-37	-12.7591	0	C	-	18	76900295	ATP9B	1
18:76901223:A:C	BIOSQTL	BIOS_eQTL_geneLevel	ENSG00000166377	C	1.65649e-37	-12.7992	0	C	-	18	76901223	ATP9B	1
18:76907334:G:T	BIOSQTL	BIOS_eQTL_geneLevel	ENSG00000166377	T	1.65649e-37	-12.7992	0	T	-	18	76907334	ATP9B	1
18:76908126:C:T	BIOSQTL	BIOS_eQTL_geneLevel	ENSG00000166377	T	1.65649e-37	-12.7992	0	T	-	18	76908126	ATP9B	1
18:76908454:A:G	BIOSQTL	BIOS_eQTL_geneLevel	ENSG00000166377	G	1.65649e-37	-12.7992	0	G	-	18	76908454	ATP9B	1
18:76910760:C:T	BIOSQTL	BIOS_eQTL_geneLevel	ENSG00000166377	T	1.73506e-152	-26.3037	0	T	-	18	76910760	ATP9B	1
18:76910760:C:T	BIOSQTL	BIOS_eQTL_geneLevel	ENSG00000166377	T	1.10979e-14	-7.72587	0	T	-	18	76910760	ATP9B	1
18:76916427:C:G	BIOSQTL	BIOS_eQTL_geneLevel	ENSG00000166377	C	1.73506e-152	-26.3037	0	C	-	18	76916427	ATP9B	1
18:76916427:C:G	BIOSQTL	BIOS_eQTL_geneLevel	ENSG00000166377	C	1.10979e-14	-7.72587	0	C	-	18	76916427	ATP9B	1
18:76917056:A:G	BIOSQTL	BIOS_eQTL_geneLevel	ENSG00000166377	G	1.65649e-37	-12.7992	0	G	-	18	76917056	ATP9B	1
18:76920205:A:G	BIOSQTL	BIOS_eQTL_geneLevel	ENSG00000166377	A	1.65649e-37	-12.7992	0	A	-	18	76920205	ATP9B	1
18:76922911:A:G	BIOSQTL	BIOS_eQTL_geneLevel	ENSG00000166377	G	1.65649e-37	-12.7992	0	G	-	18	76922911	ATP9B	1
18:76928126:A:G	BIOSQTL	BIOS_eQTL_geneLevel	ENSG00000166377	G	1.65649e-37	-12.7992	0	G	-	18	76928126	ATP9B	1
18:76928989:A:G	BIOSQTL	BIOS_eQTL_geneLevel	ENSG00000166377	A	1.65649e-37	-12.7992	0	A	-	18	76928989	ATP9B	1
18:76929857:C:G	BIOSQTL	BIOS_eQTL_geneLevel	ENSG00000166377	G	1.36118e-154	-26.4871	0	G	-	18	76929857	ATP9B	1
18:76929857:C:G	BIOSQTL	BIOS_eQTL_geneLevel	ENSG00000166377	G	8.03668e-15	-7.76686	0	G	-	18	76929857	ATP9B	1
18:76930914:C:T	BIOSQTL	BIOS_eQTL_geneLevel	ENSG00000166377	T	1.65649e-37	-12.7992	0	T	-	18	76930914	ATP9B	1
18:76931119:G:T	BIOSQTL	BIOS_eQTL_geneLevel	ENSG00000166377	G	1.65649e-37	-12.7992	0	G	-	18	76931119	ATP9B	1
18:76932463:C:G	BIOSQTL	BIOS_eQTL_geneLevel	ENSG00000166377	G	1.01459e-106	-21.9426	0	NA	NA	18	76932463	ATP9B	1
18:76932463:C:G	BIOSQTL	BIOS_eQTL_geneLevel	ENSG00000166377	G	3.10694e-12	-6.97272	0	NA	NA	18	76932463	ATP9B	1
18:76932673:A:C	BIOSQTL	BIOS_eQTL_geneLevel	ENSG00000166377	A	1.65649e-37	-12.7992	0	A	-	18	76932673	ATP9B	1
18:76933569:C:T	BIOSQTL	BIOS_eQTL_geneLevel	ENSG00000166377	C	1.65649e-37	-12.7992	0	C	-	18	76933569	ATP9B	1
18:76937634:A:T	BIOSQTL	BIOS_eQTL_geneLevel	ENSG00000166377	A	1.65649e-37	-12.7992	0	A	-	18	76937634	ATP9B	1
18:76944374:G:T	BIOSQTL	BIOS_eQTL_geneLevel	ENSG00000166377	G	1.1223e-37	-12.8293	0	G	-	18	76944374	ATP9B	1
18:76945115:C:T	BIOSQTL	BIOS_eQTL_geneLevel	ENSG00000166377	T	1.68583e-124	-23.7319	0	T	-	18	76945115	ATP9B	1
18:76945115:C:T	BIOSQTL	BIOS_eQTL_geneLevel	ENSG00000166377	T	5.05241e-15	-7.82542	0	T	-	18	76945115	ATP9B	1
18:76947358:C:T	BIOSQTL	BIOS_eQTL_geneLevel	ENSG00000166377	T	1.87436e-37	-12.7895	0	T	-	18	76947358	ATP9B	1
18:76947944:G:T	BIOSQTL	BIOS_eQTL_geneLevel	ENSG00000166377	G	1.44645e-36	-12.6297	0	G	-	18	76947944	ATP9B	1
18:76948847:C:T	BIOSQTL	BIOS_eQTL_geneLevel	ENSG00000166377	C	4.79019e-38	-12.8952	0	C	-	18	76948847	ATP9B	1
18:76950363:C:T	BIOSQTL	BIOS_eQTL_geneLevel	ENSG00000166377	T	1.73061e-37	-12.7956	0	T	-	18	76950363	ATP9B	1
18:76785505:A:G	eQTLcatalogue	BLUEPRINT_ge_monocyte	ENSG00000166377	A	2.17367e-16	0.279959	1.08683e-12	A	+	18	76785505	ATP9B	1
18:76788677:A:C	eQTLcatalogue	BLUEPRINT_ge_monocyte	ENSG00000166377	A	1.78759e-16	0.275695	8.93795e-13	A	+	18	76788677	ATP9B	1
18:76788950:A:G	eQTLcatalogue	BLUEPRINT_ge_monocyte	ENSG00000166377	G	1.03073e-16	0.27851	5.15365e-13	G	+	18	76788950	ATP9B	1
18:76791547:A:G	eQTLcatalogue	BLUEPRINT_ge_monocyte	ENSG00000166377	G	2.49728e-16	0.277418	1.24864e-12	G	+	18	76791547	ATP9B	1
18:76792107:A:G	eQTLcatalogue	BLUEPRINT_ge_monocyte	ENSG00000166377	G	2.49959e-16	0.277411	1.2498e-12	G	+	18	76792107	ATP9B	1
18:76792749:C:T	eQTLcatalogue	BLUEPRINT_ge_monocyte	ENSG00000166377	C	1.80033e-16	0.278379	9.00165e-13	C	+	18	76792749	ATP9B	1
18:76792759:C:T	eQTLcatalogue	BLUEPRINT_ge_monocyte	ENSG00000166377	C	1.79225e-16	0.278371	8.96125e-13	C	+	18	76792759	ATP9B	1
18:76793050:C:T	eQTLcatalogue	BLUEPRINT_ge_monocyte	ENSG00000166377	C	2.50988e-16	0.277403	1.25494e-12	C	+	18	76793050	ATP9B	1
18:76798090:C:G	eQTLcatalogue	BLUEPRINT_ge_monocyte	ENSG00000166377	G	2.49959e-16	0.277411	1.2498e-12	G	+	18	76798090	ATP9B	1
18:76801306:A:G	eQTLcatalogue	BLUEPRINT_ge_monocyte	ENSG00000166377	G	2.49959e-16	0.277411	1.2498e-12	G	+	18	76801306	ATP9B	1
18:76805364:C:T	eQTLcatalogue	BLUEPRINT_ge_monocyte	ENSG00000166377	T	2.49959e-16	0.277411	1.2498e-12	T	+	18	76805364	ATP9B	1
18:76806839:A:G	eQTLcatalogue	BLUEPRINT_ge_monocyte	ENSG00000166377	G	2.67339e-16	0.277432	1.3367e-12	G	+	18	76806839	ATP9B	1
18:76807185:C:T	eQTLcatalogue	BLUEPRINT_ge_monocyte	ENSG00000166377	C	3.75537e-16	0.277138	1.87768e-12	C	+	18	76807185	ATP9B	1
18:76807781:A:G	eQTLcatalogue	BLUEPRINT_ge_monocyte	ENSG00000166377	G	1.88148e-12	0.255697	9.4074e-09	G	+	18	76807781	ATP9B	1
18:76808881:A:G	eQTLcatalogue	BLUEPRINT_ge_monocyte	ENSG00000166377	G	4.11461e-06	-0.184441	0.0205731	A	+	18	76808881	ATP9B	1
18:76812450:C:T	eQTLcatalogue	BLUEPRINT_ge_monocyte	ENSG00000166377	C	6.55905e-19	-0.306842	3.27953e-15	T	+	18	76812450	ATP9B	1
18:76813338:A:G	eQTLcatalogue	BLUEPRINT_ge_monocyte	ENSG00000166377	G	3.74734e-06	-0.185259	0.0187367	A	+	18	76813338	ATP9B	1
18:76814582:C:T	eQTLcatalogue	BLUEPRINT_ge_monocyte	ENSG00000166377	T	1.07823e-07	-0.234323	0.000539115	C	+	18	76814582	ATP9B	1
18:76814764:C:T	eQTLcatalogue	BLUEPRINT_ge_monocyte	ENSG00000166377	C	1.0765e-07	-0.234341	0.00053825	T	+	18	76814764	ATP9B	1
18:76817221:A:G	eQTLcatalogue	BLUEPRINT_ge_monocyte	ENSG00000166377	G	8.04493e-06	-0.179574	0.0402247	A	+	18	76817221	ATP9B	1
18:76818154:C:T	eQTLcatalogue	BLUEPRINT_ge_monocyte	ENSG00000166377	T	1.10872e-07	-0.234186	0.00055436	C	+	18	76818154	ATP9B	1
18:76818160:C:G	eQTLcatalogue	BLUEPRINT_ge_monocyte	ENSG00000166377	C	3.82324e-06	-0.185128	0.0191162	G	+	18	76818160	ATP9B	1
18:76819227:C:T	eQTLcatalogue	BLUEPRINT_ge_monocyte	ENSG00000166377	C	1.07134e-07	-0.234392	0.00053567	T	+	18	76819227	ATP9B	1
18:76819843:A:T	eQTLcatalogue	BLUEPRINT_ge_monocyte	ENSG00000166377	T	1.1762e-16	0.278409	5.881e-13	T	+	18	76819843	ATP9B	1
18:76826317:G:T	eQTLcatalogue	BLUEPRINT_ge_monocyte	ENSG00000166377	G	1.88221e-06	-0.190416	0.00941105	T	+	18	76826317	ATP9B	1
18:76829773:C:T	eQTLcatalogue	BLUEPRINT_ge_monocyte	ENSG00000166377	C	1.88257e-06	-0.19041	0.00941285	T	+	18	76829773	ATP9B	1
18:76830691:C:CAT	eQTLcatalogue	BLUEPRINT_ge_monocyte	ENSG00000166377	CAT	1.88123e-06	-0.19042	0.00940615	NA	NA	18	76830691	ATP9B	1
18:76833114:A:G	eQTLcatalogue	BLUEPRINT_ge_monocyte	ENSG00000166377	G	1.89329e-06	-0.190379	0.00946645	A	+	18	76833114	ATP9B	1
18:76834267:A:G	eQTLcatalogue	BLUEPRINT_ge_monocyte	ENSG00000166377	G	1.88257e-06	-0.19041	0.00941285	A	+	18	76834267	ATP9B	1
18:76837249:C:T	eQTLcatalogue	BLUEPRINT_ge_monocyte	ENSG00000166377	C	1.50176e-06	-0.192216	0.0075088	T	+	18	76837249	ATP9B	1
18:76838877:A:G	eQTLcatalogue	BLUEPRINT_ge_monocyte	ENSG00000166377	G	1.88257e-06	-0.19041	0.00941285	A	+	18	76838877	ATP9B	1
18:76842460:A:G	eQTLcatalogue	BLUEPRINT_ge_monocyte	ENSG00000166377	G	1.88257e-06	-0.19041	0.00941285	A	+	18	76842460	ATP9B	1
18:76842644:C:T	eQTLcatalogue	BLUEPRINT_ge_monocyte	ENSG00000166377	C	1.88353e-06	-0.190408	0.00941765	T	+	18	76842644	ATP9B	1
18:76843314:C:G	eQTLcatalogue	BLUEPRINT_ge_monocyte	ENSG00000166377	C	1.88257e-06	-0.19041	0.00941285	G	+	18	76843314	ATP9B	1
18:76848355:A:G	eQTLcatalogue	BLUEPRINT_ge_monocyte	ENSG00000166377	G	1.88265e-06	-0.190424	0.00941325	A	+	18	76848355	ATP9B	1
18:76849822:A:T	eQTLcatalogue	BLUEPRINT_ge_monocyte	ENSG00000166377	T	1.88257e-06	-0.19041	0.00941285	A	+	18	76849822	ATP9B	1
18:76850408:C:G	eQTLcatalogue	BLUEPRINT_ge_monocyte	ENSG00000166377	C	1.88257e-06	-0.19041	0.00941285	G	+	18	76850408	ATP9B	1
18:76854395:C:G	eQTLcatalogue	BLUEPRINT_ge_monocyte	ENSG00000166377	G	1.88401e-06	-0.190406	0.00942005	C	+	18	76854395	ATP9B	1
18:76859171:C:G	eQTLcatalogue	BLUEPRINT_ge_monocyte	ENSG00000166377	G	1.88217e-06	-0.190415	0.00941085	C	+	18	76859171	ATP9B	1
18:76860059:A:G	eQTLcatalogue	BLUEPRINT_ge_monocyte	ENSG00000166377	G	6.28054e-06	-0.178335	0.0314027	A	+	18	76860059	ATP9B	1
18:76860568:A:G	eQTLcatalogue	BLUEPRINT_ge_monocyte	ENSG00000166377	A	1.88257e-06	-0.19041	0.00941285	G	+	18	76860568	ATP9B	1
18:76865731:A:T	eQTLcatalogue	BLUEPRINT_ge_monocyte	ENSG00000166377	A	1.88083e-06	-0.190413	0.00940415	T	+	18	76865731	ATP9B	1
18:76867452:A:G	eQTLcatalogue	BLUEPRINT_ge_monocyte	ENSG00000166377	A	1.88257e-06	-0.19041	0.00941285	G	+	18	76867452	ATP9B	1
18:76870831:A:G	eQTLcatalogue	BLUEPRINT_ge_monocyte	ENSG00000166377	A	1.87482e-06	-0.19045	0.0093741	G	+	18	76870831	ATP9B	1
18:76874460:C:T	eQTLcatalogue	BLUEPRINT_ge_monocyte	ENSG00000166377	C	1.78719e-06	-0.191062	0.00893595	T	+	18	76874460	ATP9B	1
18:76876872:A:T	eQTLcatalogue	BLUEPRINT_ge_monocyte	ENSG00000166377	T	1.88257e-06	-0.19041	0.00941285	NA	NA	18	76876872	ATP9B	1
18:76877915:A:G	eQTLcatalogue	BLUEPRINT_ge_monocyte	ENSG00000166377	A	1.87004e-06	-0.190514	0.0093502	G	+	18	76877915	ATP9B	1
18:76887699:A:G	eQTLcatalogue	BLUEPRINT_ge_monocyte	ENSG00000166377	G	1.88257e-06	-0.19041	0.00941285	A	+	18	76887699	ATP9B	1
18:76887893:C:T	eQTLcatalogue	BLUEPRINT_ge_monocyte	ENSG00000166377	C	6.28613e-06	-0.178327	0.0314307	T	+	18	76887893	ATP9B	1
18:76888590:C:T	eQTLcatalogue	BLUEPRINT_ge_monocyte	ENSG00000166377	C	6.28613e-06	-0.178327	0.0314307	T	+	18	76888590	ATP9B	1
18:76888928:C:T	eQTLcatalogue	BLUEPRINT_ge_monocyte	ENSG00000166377	T	6.28279e-06	-0.178332	0.031414	C	+	18	76888928	ATP9B	1
18:76889938:C:T	eQTLcatalogue	BLUEPRINT_ge_monocyte	ENSG00000166377	C	1.88257e-06	-0.19041	0.00941285	T	+	18	76889938	ATP9B	1
18:76889962:A:G	eQTLcatalogue	BLUEPRINT_ge_monocyte	ENSG00000166377	A	6.28613e-06	-0.178327	0.0314307	G	+	18	76889962	ATP9B	1
18:76890119:A:G	eQTLcatalogue	BLUEPRINT_ge_monocyte	ENSG00000166377	A	1.88257e-06	-0.19041	0.00941285	G	+	18	76890119	ATP9B	1
18:76890199:A:G	eQTLcatalogue	BLUEPRINT_ge_monocyte	ENSG00000166377	G	6.28613e-06	-0.178327	0.0314307	A	+	18	76890199	ATP9B	1
18:76890251:A:G	eQTLcatalogue	BLUEPRINT_ge_monocyte	ENSG00000166377	G	6.28613e-06	-0.178327	0.0314307	A	+	18	76890251	ATP9B	1
18:76891893:A:G	eQTLcatalogue	BLUEPRINT_ge_monocyte	ENSG00000166377	G	6.28613e-06	-0.178327	0.0314307	A	+	18	76891893	ATP9B	1
18:76893422:C:T	eQTLcatalogue	BLUEPRINT_ge_monocyte	ENSG00000166377	C	1.88257e-06	-0.19041	0.00941285	T	+	18	76893422	ATP9B	1
18:76893805:C:G	eQTLcatalogue	BLUEPRINT_ge_monocyte	ENSG00000166377	G	6.28613e-06	-0.178327	0.0314307	C	+	18	76893805	ATP9B	1
18:76895796:C:T	eQTLcatalogue	BLUEPRINT_ge_monocyte	ENSG00000166377	C	6.28613e-06	-0.178327	0.0314307	T	+	18	76895796	ATP9B	1
18:76895869:C:T	eQTLcatalogue	BLUEPRINT_ge_monocyte	ENSG00000166377	C	6.3809e-06	-0.178284	0.0319045	T	+	18	76895869	ATP9B	1
18:76895918:C:T	eQTLcatalogue	BLUEPRINT_ge_monocyte	ENSG00000166377	C	1.88551e-06	-0.190396	0.00942755	T	+	18	76895918	ATP9B	1
18:76896590:A:G	eQTLcatalogue	BLUEPRINT_ge_monocyte	ENSG00000166377	G	1.88351e-06	-0.19041	0.00941755	A	+	18	76896590	ATP9B	1
18:76897122:C:G	eQTLcatalogue	BLUEPRINT_ge_monocyte	ENSG00000166377	G	1.88257e-06	-0.19041	0.00941285	C	+	18	76897122	ATP9B	1
18:76897458:A:G	eQTLcatalogue	BLUEPRINT_ge_monocyte	ENSG00000166377	G	1.88257e-06	-0.19041	0.00941285	A	+	18	76897458	ATP9B	1
18:76900295:C:T	eQTLcatalogue	BLUEPRINT_ge_monocyte	ENSG00000166377	T	1.88293e-06	-0.19041	0.00941465	C	+	18	76900295	ATP9B	1
18:76901223:A:C	eQTLcatalogue	BLUEPRINT_ge_monocyte	ENSG00000166377	A	1.88257e-06	-0.19041	0.00941285	C	+	18	76901223	ATP9B	1
18:76907334:G:T	eQTLcatalogue	BLUEPRINT_ge_monocyte	ENSG00000166377	G	1.88257e-06	-0.19041	0.00941285	T	+	18	76907334	ATP9B	1
18:76908454:A:G	eQTLcatalogue	BLUEPRINT_ge_monocyte	ENSG00000166377	A	1.88257e-06	-0.19041	0.00941285	G	+	18	76908454	ATP9B	1
18:76910760:C:T	eQTLcatalogue	BLUEPRINT_ge_monocyte	ENSG00000166377	C	2.24118e-17	-0.283934	1.12059e-13	T	+	18	76910760	ATP9B	1
18:76916427:C:G	eQTLcatalogue	BLUEPRINT_ge_monocyte	ENSG00000166377	G	2.30403e-17	-0.283871	1.15202e-13	C	+	18	76916427	ATP9B	1
18:76917056:A:G	eQTLcatalogue	BLUEPRINT_ge_monocyte	ENSG00000166377	A	1.88257e-06	-0.19041	0.00941285	G	+	18	76917056	ATP9B	1
18:76920205:A:G	eQTLcatalogue	BLUEPRINT_ge_monocyte	ENSG00000166377	G	1.88257e-06	-0.19041	0.00941285	A	+	18	76920205	ATP9B	1
18:76922911:A:G	eQTLcatalogue	BLUEPRINT_ge_monocyte	ENSG00000166377	A	1.88257e-06	-0.19041	0.00941285	G	+	18	76922911	ATP9B	1
18:76928126:A:G	eQTLcatalogue	BLUEPRINT_ge_monocyte	ENSG00000166377	A	1.88257e-06	-0.19041	0.00941285	G	+	18	76928126	ATP9B	1
18:76928989:A:G	eQTLcatalogue	BLUEPRINT_ge_monocyte	ENSG00000166377	G	1.88199e-06	-0.190411	0.00940995	A	+	18	76928989	ATP9B	1
18:76929857:C:G	eQTLcatalogue	BLUEPRINT_ge_monocyte	ENSG00000166377	C	1.18601e-16	-0.278403	5.93005e-13	G	+	18	76929857	ATP9B	1
18:76930914:C:T	eQTLcatalogue	BLUEPRINT_ge_monocyte	ENSG00000166377	C	1.89131e-06	-0.190364	0.00945655	T	+	18	76930914	ATP9B	1
18:76931119:G:T	eQTLcatalogue	BLUEPRINT_ge_monocyte	ENSG00000166377	T	1.88257e-06	-0.19041	0.00941285	G	+	18	76931119	ATP9B	1
18:76933569:C:T	eQTLcatalogue	BLUEPRINT_ge_monocyte	ENSG00000166377	T	1.88257e-06	-0.19041	0.00941285	C	+	18	76933569	ATP9B	1
18:76937634:A:T	eQTLcatalogue	BLUEPRINT_ge_monocyte	ENSG00000166377	T	1.88287e-06	-0.190413	0.00941435	A	+	18	76937634	ATP9B	1
18:76944374:G:T	eQTLcatalogue	BLUEPRINT_ge_monocyte	ENSG00000166377	T	1.59287e-06	-0.191926	0.00796435	G	+	18	76944374	ATP9B	1
18:76945115:C:T	eQTLcatalogue	BLUEPRINT_ge_monocyte	ENSG00000166377	C	1.79885e-19	-0.300307	8.99425e-16	T	+	18	76945115	ATP9B	1
18:76947358:C:T	eQTLcatalogue	BLUEPRINT_ge_monocyte	ENSG00000166377	C	1.88257e-06	-0.19041	0.00941285	T	+	18	76947358	ATP9B	1
18:76948847:C:T	eQTLcatalogue	BLUEPRINT_ge_monocyte	ENSG00000166377	T	6.28613e-06	-0.178327	0.0314307	C	+	18	76948847	ATP9B	1
18:76950363:C:T	eQTLcatalogue	BLUEPRINT_ge_monocyte	ENSG00000166377	C	1.88257e-06	-0.19041	0.00941285	T	+	18	76950363	ATP9B	1
18:76785505:A:G	eQTLcatalogue	BLUEPRINT_ge_neutrophil	ENSG00000166377	A	2.60393e-09	0.202473	1.30196e-05	A	+	18	76785505	ATP9B	1
18:76788677:A:C	eQTLcatalogue	BLUEPRINT_ge_neutrophil	ENSG00000166377	A	3.20246e-09	0.197816	1.60123e-05	A	+	18	76788677	ATP9B	1
18:76788950:A:G	eQTLcatalogue	BLUEPRINT_ge_neutrophil	ENSG00000166377	G	1.44227e-09	0.202808	7.21135e-06	G	+	18	76788950	ATP9B	1
18:76791547:A:G	eQTLcatalogue	BLUEPRINT_ge_neutrophil	ENSG00000166377	G	3.73319e-09	0.199285	1.8666e-05	G	+	18	76791547	ATP9B	1
18:76792107:A:G	eQTLcatalogue	BLUEPRINT_ge_neutrophil	ENSG00000166377	G	3.73502e-09	0.19928	1.86751e-05	G	+	18	76792107	ATP9B	1
18:76792749:C:T	eQTLcatalogue	BLUEPRINT_ge_neutrophil	ENSG00000166377	C	2.89584e-09	0.200488	1.44792e-05	C	+	18	76792749	ATP9B	1
18:76792759:C:T	eQTLcatalogue	BLUEPRINT_ge_neutrophil	ENSG00000166377	C	2.89159e-09	0.200479	1.44579e-05	C	+	18	76792759	ATP9B	1
18:76793050:C:T	eQTLcatalogue	BLUEPRINT_ge_neutrophil	ENSG00000166377	C	3.7441e-09	0.199271	1.87205e-05	C	+	18	76793050	ATP9B	1
18:76798090:C:G	eQTLcatalogue	BLUEPRINT_ge_neutrophil	ENSG00000166377	G	3.73502e-09	0.19928	1.86751e-05	G	+	18	76798090	ATP9B	1
18:76801306:A:G	eQTLcatalogue	BLUEPRINT_ge_neutrophil	ENSG00000166377	G	3.73502e-09	0.19928	1.86751e-05	G	+	18	76801306	ATP9B	1
18:76805364:C:T	eQTLcatalogue	BLUEPRINT_ge_neutrophil	ENSG00000166377	T	3.73502e-09	0.19928	1.86751e-05	T	+	18	76805364	ATP9B	1
18:76806839:A:G	eQTLcatalogue	BLUEPRINT_ge_neutrophil	ENSG00000166377	G	3.79541e-09	0.199372	1.8977e-05	G	+	18	76806839	ATP9B	1
18:76807185:C:T	eQTLcatalogue	BLUEPRINT_ge_neutrophil	ENSG00000166377	C	9.90708e-09	0.195014	4.95354e-05	C	+	18	76807185	ATP9B	1
18:76807781:A:G	eQTLcatalogue	BLUEPRINT_ge_neutrophil	ENSG00000166377	G	1.54908e-11	0.23424	7.7454e-08	G	+	18	76807781	ATP9B	1
18:76812450:C:T	eQTLcatalogue	BLUEPRINT_ge_neutrophil	ENSG00000166377	C	3.936e-19	-0.296466	1.968e-15	T	+	18	76812450	ATP9B	1
18:76814582:C:T	eQTLcatalogue	BLUEPRINT_ge_neutrophil	ENSG00000166377	T	1.56258e-06	-0.203511	0.0078129	C	+	18	76814582	ATP9B	1
18:76814764:C:T	eQTLcatalogue	BLUEPRINT_ge_neutrophil	ENSG00000166377	C	1.55831e-06	-0.203548	0.00779155	T	+	18	76814764	ATP9B	1
18:76818154:C:T	eQTLcatalogue	BLUEPRINT_ge_neutrophil	ENSG00000166377	T	1.58505e-06	-0.203452	0.00792525	C	+	18	76818154	ATP9B	1
18:76819227:C:T	eQTLcatalogue	BLUEPRINT_ge_neutrophil	ENSG00000166377	C	1.55361e-06	-0.203574	0.00776805	T	+	18	76819227	ATP9B	1
18:76819843:A:T	eQTLcatalogue	BLUEPRINT_ge_neutrophil	ENSG00000166377	T	2.00069e-16	0.265883	1.00035e-12	T	+	18	76819843	ATP9B	1
18:76910760:C:T	eQTLcatalogue	BLUEPRINT_ge_neutrophil	ENSG00000166377	C	9.73469e-17	-0.267976	4.86734e-13	T	+	18	76910760	ATP9B	1
18:76916427:C:G	eQTLcatalogue	BLUEPRINT_ge_neutrophil	ENSG00000166377	G	9.84837e-17	-0.26796	4.92419e-13	C	+	18	76916427	ATP9B	1
18:76929857:C:G	eQTLcatalogue	BLUEPRINT_ge_neutrophil	ENSG00000166377	C	2.04076e-16	-0.265837	1.02038e-12	G	+	18	76929857	ATP9B	1
18:76945115:C:T	eQTLcatalogue	BLUEPRINT_ge_neutrophil	ENSG00000166377	C	1.4837e-16	-0.271671	7.4185e-13	T	+	18	76945115	ATP9B	1
18:76814582:C:T	GTEx/v8	Brain_Cortex	ENSG00000166377	C	4.34476e-06	0.338704	2.67091e-05	C	+	18	76814582	ATP9B	1
18:76814764:C:T	GTEx/v8	Brain_Cortex	ENSG00000166377	T	4.34476e-06	0.338704	2.67091e-05	T	+	18	76814764	ATP9B	1
18:76818154:C:T	GTEx/v8	Brain_Cortex	ENSG00000166377	C	4.34476e-06	0.338704	2.67091e-05	C	+	18	76818154	ATP9B	1
18:76819227:C:T	GTEx/v8	Brain_Cortex	ENSG00000166377	T	4.34476e-06	0.338704	2.67091e-05	T	+	18	76819227	ATP9B	1
18:76814582:C:T	GTEx/v8	Brain_Frontal_Cortex_BA9	ENSG00000166377	C	4.15677e-06	0.333882	0.000255221	C	+	18	76814582	ATP9B	1
18:76814764:C:T	GTEx/v8	Brain_Frontal_Cortex_BA9	ENSG00000166377	T	4.15677e-06	0.333882	0.000255221	T	+	18	76814764	ATP9B	1
18:76818154:C:T	GTEx/v8	Brain_Frontal_Cortex_BA9	ENSG00000166377	C	4.15677e-06	0.333882	0.000255221	C	+	18	76818154	ATP9B	1
18:76819227:C:T	GTEx/v8	Brain_Frontal_Cortex_BA9	ENSG00000166377	T	4.15677e-06	0.333882	0.000255221	T	+	18	76819227	ATP9B	1
18:76808881:A:G	GTEx/v7	Brain_Frontal_Cortex_BA9	ENSG00000166377	A	1.02914e-06	0.538216	0.000931559	A	+	18	76808881	ATP9B	1
18:76813338:A:G	GTEx/v7	Brain_Frontal_Cortex_BA9	ENSG00000166377	A	2.09828e-06	0.527023	0.000931559	A	+	18	76813338	ATP9B	1
18:76817221:A:G	GTEx/v7	Brain_Frontal_Cortex_BA9	ENSG00000166377	A	2.18076e-06	0.522661	0.000931559	A	+	18	76817221	ATP9B	1
18:76817760:A:G	GTEx/v7	Brain_Frontal_Cortex_BA9	ENSG00000166377	A	1.46079e-06	0.538655	0.000931559	A	+	18	76817760	ATP9B	1
18:76818160:C:G	GTEx/v7	Brain_Frontal_Cortex_BA9	ENSG00000166377	G	1.02914e-06	0.538216	0.000931559	G	+	18	76818160	ATP9B	1
18:76818201:C:G	GTEx/v7	Brain_Frontal_Cortex_BA9	ENSG00000166377	C	1.02914e-06	0.538216	0.000931559	C	+	18	76818201	ATP9B	1
18:76829525:A:G	GTEx/v7	Brain_Frontal_Cortex_BA9	ENSG00000166377	G	8.26999e-06	0.505715	0.000931559	G	+	18	76829525	ATP9B	1
18:76829773:C:T	GTEx/v7	Brain_Frontal_Cortex_BA9	ENSG00000166377	T	6.43651e-06	0.508005	0.000931559	T	+	18	76829773	ATP9B	1
18:76830691:C:CAT	GTEx/v7	Brain_Frontal_Cortex_BA9	ENSG00000166377	C	6.43651e-06	0.508005	0.000931559	NA	NA	18	76830691	ATP9B	1
18:76833114:A:G	GTEx/v7	Brain_Frontal_Cortex_BA9	ENSG00000166377	A	7.69385e-06	0.503176	0.000931559	A	+	18	76833114	ATP9B	1
18:76834267:A:G	GTEx/v7	Brain_Frontal_Cortex_BA9	ENSG00000166377	A	6.43651e-06	0.508005	0.000931559	A	+	18	76834267	ATP9B	1
18:76837249:C:T	GTEx/v7	Brain_Frontal_Cortex_BA9	ENSG00000166377	T	6.43651e-06	0.508005	0.000931559	T	+	18	76837249	ATP9B	1
18:76838877:A:G	GTEx/v7	Brain_Frontal_Cortex_BA9	ENSG00000166377	A	6.43651e-06	0.508005	0.000931559	A	+	18	76838877	ATP9B	1
18:76842460:A:G	GTEx/v7	Brain_Frontal_Cortex_BA9	ENSG00000166377	A	6.43651e-06	0.508005	0.000931559	A	+	18	76842460	ATP9B	1
18:76842644:C:T	GTEx/v7	Brain_Frontal_Cortex_BA9	ENSG00000166377	T	6.43651e-06	0.508005	0.000931559	T	+	18	76842644	ATP9B	1
18:76843314:C:G	GTEx/v7	Brain_Frontal_Cortex_BA9	ENSG00000166377	G	6.43651e-06	0.508005	0.000931559	G	+	18	76843314	ATP9B	1
18:76848355:A:G	GTEx/v7	Brain_Frontal_Cortex_BA9	ENSG00000166377	A	6.43651e-06	0.508005	0.000931559	A	+	18	76848355	ATP9B	1
18:76849822:A:T	GTEx/v7	Brain_Frontal_Cortex_BA9	ENSG00000166377	A	6.43651e-06	0.508005	0.000931559	A	+	18	76849822	ATP9B	1
18:76850408:C:G	GTEx/v7	Brain_Frontal_Cortex_BA9	ENSG00000166377	G	6.43651e-06	0.508005	0.000931559	G	+	18	76850408	ATP9B	1
18:76854395:C:G	GTEx/v7	Brain_Frontal_Cortex_BA9	ENSG00000166377	C	6.43651e-06	0.508005	0.000931559	C	+	18	76854395	ATP9B	1
18:76860059:A:G	GTEx/v7	Brain_Frontal_Cortex_BA9	ENSG00000166377	A	3.65892e-06	0.488462	0.000931559	A	+	18	76860059	ATP9B	1
18:76860568:A:G	GTEx/v7	Brain_Frontal_Cortex_BA9	ENSG00000166377	G	6.43651e-06	0.508005	0.000931559	G	+	18	76860568	ATP9B	1
18:76862008:C:T	GTEx/v7	Brain_Frontal_Cortex_BA9	ENSG00000166377	T	9.10347e-06	0.501695	0.000931559	T	+	18	76862008	ATP9B	1
18:76865731:A:T	GTEx/v7	Brain_Frontal_Cortex_BA9	ENSG00000166377	T	6.43651e-06	0.508005	0.000931559	T	+	18	76865731	ATP9B	1
18:76867452:A:G	GTEx/v7	Brain_Frontal_Cortex_BA9	ENSG00000166377	G	6.43651e-06	0.508005	0.000931559	G	+	18	76867452	ATP9B	1
18:76870831:A:G	GTEx/v7	Brain_Frontal_Cortex_BA9	ENSG00000166377	G	8.21226e-06	0.508958	0.000931559	G	+	18	76870831	ATP9B	1
18:76872238:A:G	GTEx/v7	Brain_Frontal_Cortex_BA9	ENSG00000166377	A	2.02667e-06	0.533714	0.000931559	A	+	18	76872238	ATP9B	1
18:76874460:C:T	GTEx/v7	Brain_Frontal_Cortex_BA9	ENSG00000166377	T	6.43651e-06	0.508005	0.000931559	T	+	18	76874460	ATP9B	1
18:76877915:A:G	GTEx/v7	Brain_Frontal_Cortex_BA9	ENSG00000166377	G	5.18256e-06	0.508707	0.000931559	G	+	18	76877915	ATP9B	1
18:76887699:A:G	GTEx/v7	Brain_Frontal_Cortex_BA9	ENSG00000166377	A	6.43651e-06	0.508005	0.000931559	A	+	18	76887699	ATP9B	1
18:76889938:C:T	GTEx/v7	Brain_Frontal_Cortex_BA9	ENSG00000166377	T	1.03282e-05	0.498967	0.000931559	T	+	18	76889938	ATP9B	1
18:76890119:A:G	GTEx/v7	Brain_Frontal_Cortex_BA9	ENSG00000166377	G	6.43651e-06	0.508005	0.000931559	G	+	18	76890119	ATP9B	1
18:76892158:G:GT	GTEx/v7	Brain_Frontal_Cortex_BA9	ENSG00000166377	G	6.43651e-06	0.508005	0.000931559	NA	NA	18	76892158	ATP9B	1
18:76892246:A:T	GTEx/v7	Brain_Frontal_Cortex_BA9	ENSG00000166377	A	6.43651e-06	0.508005	0.000931559	A	+	18	76892246	ATP9B	1
18:76893422:C:T	GTEx/v7	Brain_Frontal_Cortex_BA9	ENSG00000166377	T	6.43651e-06	0.508005	0.000931559	T	+	18	76893422	ATP9B	1
18:76894710:T:TTATC	GTEx/v7	Brain_Frontal_Cortex_BA9	ENSG00000166377	T	2.04707e-06	0.52966	0.000931559	NA	NA	18	76894710	ATP9B	1
18:76895918:C:T	GTEx/v7	Brain_Frontal_Cortex_BA9	ENSG00000166377	T	6.43651e-06	0.508005	0.000931559	T	+	18	76895918	ATP9B	1
18:76896590:A:G	GTEx/v7	Brain_Frontal_Cortex_BA9	ENSG00000166377	A	6.43651e-06	0.508005	0.000931559	A	+	18	76896590	ATP9B	1
18:76897122:C:G	GTEx/v7	Brain_Frontal_Cortex_BA9	ENSG00000166377	C	6.43651e-06	0.508005	0.000931559	C	+	18	76897122	ATP9B	1
18:76897458:A:G	GTEx/v7	Brain_Frontal_Cortex_BA9	ENSG00000166377	A	6.43651e-06	0.508005	0.000931559	A	+	18	76897458	ATP9B	1
18:76901223:A:C	GTEx/v7	Brain_Frontal_Cortex_BA9	ENSG00000166377	C	6.43651e-06	0.508005	0.000931559	C	+	18	76901223	ATP9B	1
18:76907334:G:T	GTEx/v7	Brain_Frontal_Cortex_BA9	ENSG00000166377	T	6.43651e-06	0.508005	0.000931559	T	+	18	76907334	ATP9B	1
18:76908126:C:T	GTEx/v7	Brain_Frontal_Cortex_BA9	ENSG00000166377	T	6.43651e-06	0.508005	0.000931559	T	+	18	76908126	ATP9B	1
18:76908454:A:G	GTEx/v7	Brain_Frontal_Cortex_BA9	ENSG00000166377	G	6.43651e-06	0.508005	0.000931559	G	+	18	76908454	ATP9B	1
18:76917056:A:G	GTEx/v7	Brain_Frontal_Cortex_BA9	ENSG00000166377	G	6.43651e-06	0.508005	0.000931559	G	+	18	76917056	ATP9B	1
18:76920205:A:G	GTEx/v7	Brain_Frontal_Cortex_BA9	ENSG00000166377	A	6.43651e-06	0.508005	0.000931559	A	+	18	76920205	ATP9B	1
18:76922911:A:G	GTEx/v7	Brain_Frontal_Cortex_BA9	ENSG00000166377	G	6.43651e-06	0.508005	0.000931559	G	+	18	76922911	ATP9B	1
18:76928126:A:G	GTEx/v7	Brain_Frontal_Cortex_BA9	ENSG00000166377	G	6.43651e-06	0.508005	0.000931559	G	+	18	76928126	ATP9B	1
18:76928989:A:G	GTEx/v7	Brain_Frontal_Cortex_BA9	ENSG00000166377	A	6.43651e-06	0.508005	0.000931559	A	+	18	76928989	ATP9B	1
18:76930914:C:T	GTEx/v7	Brain_Frontal_Cortex_BA9	ENSG00000166377	T	6.43651e-06	0.508005	0.000931559	T	+	18	76930914	ATP9B	1
18:76931119:G:T	GTEx/v7	Brain_Frontal_Cortex_BA9	ENSG00000166377	G	6.43651e-06	0.508005	0.000931559	G	+	18	76931119	ATP9B	1
18:76932673:A:C	GTEx/v7	Brain_Frontal_Cortex_BA9	ENSG00000166377	A	6.43651e-06	0.508005	0.000931559	A	+	18	76932673	ATP9B	1
18:76933569:C:T	GTEx/v7	Brain_Frontal_Cortex_BA9	ENSG00000166377	C	6.43651e-06	0.508005	0.000931559	C	+	18	76933569	ATP9B	1
18:76934577:C:CTCTT	GTEx/v7	Brain_Frontal_Cortex_BA9	ENSG00000166377	C	6.43651e-06	0.508005	0.000931559	NA	NA	18	76934577	ATP9B	1
18:76947944:G:T	GTEx/v7	Brain_Frontal_Cortex_BA9	ENSG00000166377	G	5.52777e-06	0.493662	0.000931559	G	+	18	76947944	ATP9B	1
18:76784205:A:G	eQTLcatalogue	CEDAR_monocyte_CD14	ENSG00000166377	A	3.54568e-08	0.0456048	0.000177284	A	+	18	76784205	ATP9B	1
18:76784486:C:CATACAT	eQTLcatalogue	CEDAR_monocyte_CD14	ENSG00000166377	CATACAT	3.54494e-08	0.0455433	0.000177247	NA	NA	18	76784486	ATP9B	1
18:76785505:A:G	eQTLcatalogue	CEDAR_monocyte_CD14	ENSG00000166377	A	3.52846e-08	0.0454977	0.000176423	A	+	18	76785505	ATP9B	1
18:76787149:C:T	eQTLcatalogue	CEDAR_monocyte_CD14	ENSG00000166377	C	3.52509e-08	0.0455189	0.000176255	C	+	18	76787149	ATP9B	1
18:76788677:A:C	eQTLcatalogue	CEDAR_monocyte_CD14	ENSG00000166377	A	2.76222e-08	0.0461107	0.000138111	A	+	18	76788677	ATP9B	1
18:76788950:A:G	eQTLcatalogue	CEDAR_monocyte_CD14	ENSG00000166377	G	3.61253e-08	0.0455219	0.000180627	G	+	18	76788950	ATP9B	1
18:76791547:A:G	eQTLcatalogue	CEDAR_monocyte_CD14	ENSG00000166377	G	3.6845e-08	0.045435	0.000184225	G	+	18	76791547	ATP9B	1
18:76792107:A:G	eQTLcatalogue	CEDAR_monocyte_CD14	ENSG00000166377	G	3.74902e-08	0.0453943	0.000187451	G	+	18	76792107	ATP9B	1
18:76792749:C:T	eQTLcatalogue	CEDAR_monocyte_CD14	ENSG00000166377	C	6.10733e-08	0.0445826	0.000305366	C	+	18	76792749	ATP9B	1
18:76792759:C:T	eQTLcatalogue	CEDAR_monocyte_CD14	ENSG00000166377	C	4.68463e-08	0.0449829	0.000234232	C	+	18	76792759	ATP9B	1
18:76793050:C:T	eQTLcatalogue	CEDAR_monocyte_CD14	ENSG00000166377	C	4.36821e-08	0.0450809	0.00021841	C	+	18	76793050	ATP9B	1
18:76796981:A:G	eQTLcatalogue	CEDAR_monocyte_CD14	ENSG00000166377	A	4.50038e-08	0.0455342	0.000225019	NA	NA	18	76796981	ATP9B	1
18:76798090:C:G	eQTLcatalogue	CEDAR_monocyte_CD14	ENSG00000166377	G	3.25529e-08	0.0455874	0.000162765	G	+	18	76798090	ATP9B	1
18:76801306:A:G	eQTLcatalogue	CEDAR_monocyte_CD14	ENSG00000166377	G	2.32153e-08	0.0461177	0.000116076	G	+	18	76801306	ATP9B	1
18:76805364:C:T	eQTLcatalogue	CEDAR_monocyte_CD14	ENSG00000166377	T	1.31455e-08	0.0469406	6.57275e-05	T	+	18	76805364	ATP9B	1
18:76806839:A:G	eQTLcatalogue	CEDAR_monocyte_CD14	ENSG00000166377	G	8.04046e-09	0.0475522	4.02023e-05	G	+	18	76806839	ATP9B	1
18:76807185:C:T	eQTLcatalogue	CEDAR_monocyte_CD14	ENSG00000166377	C	3.99094e-09	0.0482977	1.99547e-05	C	+	18	76807185	ATP9B	1
18:76807734:C:T	eQTLcatalogue	CEDAR_monocyte_CD14	ENSG00000166377	T	4.81263e-09	0.0490428	2.40632e-05	T	+	18	76807734	ATP9B	1
18:76807781:A:G	eQTLcatalogue	CEDAR_monocyte_CD14	ENSG00000166377	G	6.23521e-07	0.0442894	0.0031176	G	+	18	76807781	ATP9B	1
18:76812450:C:T	eQTLcatalogue	CEDAR_monocyte_CD14	ENSG00000166377	C	9.01693e-09	-0.0510292	4.50847e-05	T	+	18	76812450	ATP9B	1
18:76814582:C:T	eQTLcatalogue	CEDAR_monocyte_CD14	ENSG00000166377	T	4.58301e-06	-0.0464078	0.022915	C	+	18	76814582	ATP9B	1
18:76814764:C:T	eQTLcatalogue	CEDAR_monocyte_CD14	ENSG00000166377	C	4.57764e-06	-0.0464095	0.0228882	T	+	18	76814764	ATP9B	1
18:76818154:C:T	eQTLcatalogue	CEDAR_monocyte_CD14	ENSG00000166377	T	4.89924e-06	-0.0465979	0.0244962	C	+	18	76818154	ATP9B	1
18:76819227:C:T	eQTLcatalogue	CEDAR_monocyte_CD14	ENSG00000166377	C	4.74127e-06	-0.0463901	0.0237063	T	+	18	76819227	ATP9B	1
18:76819843:A:T	eQTLcatalogue	CEDAR_monocyte_CD14	ENSG00000166377	T	1.74118e-07	0.0451337	0.00087059	T	+	18	76819843	ATP9B	1
18:76910760:C:T	eQTLcatalogue	CEDAR_monocyte_CD14	ENSG00000166377	C	1.95027e-07	-0.0451229	0.000975135	T	+	18	76910760	ATP9B	1
18:76914129:A:AT	eQTLcatalogue	CEDAR_monocyte_CD14	ENSG00000166377	AT	6.22903e-08	-0.0494824	0.000311452	NA	NA	18	76914129	ATP9B	1
18:76916427:C:G	eQTLcatalogue	CEDAR_monocyte_CD14	ENSG00000166377	G	1.90443e-07	-0.0451533	0.000952215	C	+	18	76916427	ATP9B	1
18:76929857:C:G	eQTLcatalogue	CEDAR_monocyte_CD14	ENSG00000166377	C	1.78409e-07	-0.0451808	0.000892045	G	+	18	76929857	ATP9B	1
18:76932463:C:G	eQTLcatalogue	CEDAR_monocyte_CD14	ENSG00000166377	C	5.19118e-09	-0.0508765	2.59559e-05	NA	NA	18	76932463	ATP9B	1
18:76944982:G:GA	eQTLcatalogue	CEDAR_monocyte_CD14	ENSG00000166377	GA	1.27122e-06	-0.0425604	0.0063561	NA	NA	18	76944982	ATP9B	1
18:76945115:C:T	eQTLcatalogue	CEDAR_monocyte_CD14	ENSG00000166377	C	1.21043e-09	-0.0562602	6.05215e-06	T	+	18	76945115	ATP9B	1
18:76784205:A:G	CMC	CMC_NoSVA_cis	ENSG00000166377	A	NA	1	0.009	A	+	18	76784205	ATP9B	1
18:76784205:A:G	CMC	CMC_NoSVA_cis	ENSG00000166377	A	NA	1	0.009	A	+	18	76784205	ATP9B	1
18:76784486:C:CATACAT	CMC	CMC_NoSVA_cis	ENSG00000166377	CATACAT	NA	1	0.009	NA	NA	18	76784486	ATP9B	1
18:76784486:C:CATACAT	CMC	CMC_NoSVA_cis	ENSG00000166377	CATACAT	NA	1	0.009	NA	NA	18	76784486	ATP9B	1
18:76785505:A:G	CMC	CMC_NoSVA_cis	ENSG00000166377	A	NA	1	0.009	A	+	18	76785505	ATP9B	1
18:76785505:A:G	CMC	CMC_NoSVA_cis	ENSG00000166377	A	NA	1	0.009	A	+	18	76785505	ATP9B	1
18:76787149:C:T	CMC	CMC_NoSVA_cis	ENSG00000166377	C	NA	1	0.009	C	+	18	76787149	ATP9B	1
18:76787149:C:T	CMC	CMC_NoSVA_cis	ENSG00000166377	C	NA	1	0.009	C	+	18	76787149	ATP9B	1
18:76788677:A:C	CMC	CMC_NoSVA_cis	ENSG00000166377	A	NA	1	0.009	A	+	18	76788677	ATP9B	1
18:76788677:A:C	CMC	CMC_NoSVA_cis	ENSG00000166377	A	NA	1	0.009	A	+	18	76788677	ATP9B	1
18:76788950:A:G	CMC	CMC_NoSVA_cis	ENSG00000166377	G	NA	1	0.009	G	+	18	76788950	ATP9B	1
18:76788950:A:G	CMC	CMC_NoSVA_cis	ENSG00000166377	G	NA	1	0.009	G	+	18	76788950	ATP9B	1
18:76791547:A:G	CMC	CMC_NoSVA_cis	ENSG00000166377	G	NA	1	0.009	G	+	18	76791547	ATP9B	1
18:76791547:A:G	CMC	CMC_NoSVA_cis	ENSG00000166377	G	NA	1	0.009	G	+	18	76791547	ATP9B	1
18:76792107:A:G	CMC	CMC_NoSVA_cis	ENSG00000166377	G	NA	1	0.009	G	+	18	76792107	ATP9B	1
18:76792107:A:G	CMC	CMC_NoSVA_cis	ENSG00000166377	G	NA	1	0.009	G	+	18	76792107	ATP9B	1
18:76792749:C:T	CMC	CMC_NoSVA_cis	ENSG00000166377	C	NA	1	0.009	C	+	18	76792749	ATP9B	1
18:76792749:C:T	CMC	CMC_NoSVA_cis	ENSG00000166377	C	NA	1	0.009	C	+	18	76792749	ATP9B	1
18:76792759:C:T	CMC	CMC_NoSVA_cis	ENSG00000166377	C	NA	1	0.009	C	+	18	76792759	ATP9B	1
18:76792759:C:T	CMC	CMC_NoSVA_cis	ENSG00000166377	C	NA	1	0.009	C	+	18	76792759	ATP9B	1
18:76793050:C:T	CMC	CMC_NoSVA_cis	ENSG00000166377	C	NA	1	0.009	C	+	18	76793050	ATP9B	1
18:76793050:C:T	CMC	CMC_NoSVA_cis	ENSG00000166377	C	NA	1	0.009	C	+	18	76793050	ATP9B	1
18:76798090:C:G	CMC	CMC_NoSVA_cis	ENSG00000166377	G	NA	1	0.009	G	+	18	76798090	ATP9B	1
18:76798090:C:G	CMC	CMC_NoSVA_cis	ENSG00000166377	G	NA	1	0.009	G	+	18	76798090	ATP9B	1
18:76801306:A:G	CMC	CMC_NoSVA_cis	ENSG00000166377	G	NA	1	0.009	G	+	18	76801306	ATP9B	1
18:76801306:A:G	CMC	CMC_NoSVA_cis	ENSG00000166377	G	NA	1	0.009	G	+	18	76801306	ATP9B	1
18:76805364:C:T	CMC	CMC_NoSVA_cis	ENSG00000166377	T	NA	1	0.009	T	+	18	76805364	ATP9B	1
18:76805364:C:T	CMC	CMC_NoSVA_cis	ENSG00000166377	T	NA	1	0.009	T	+	18	76805364	ATP9B	1
18:76806839:A:G	CMC	CMC_NoSVA_cis	ENSG00000166377	G	NA	1	0.009	G	+	18	76806839	ATP9B	1
18:76806839:A:G	CMC	CMC_NoSVA_cis	ENSG00000166377	G	NA	1	0.009	G	+	18	76806839	ATP9B	1
18:76807185:C:T	CMC	CMC_NoSVA_cis	ENSG00000166377	C	NA	1	0.009	C	+	18	76807185	ATP9B	1
18:76807185:C:T	CMC	CMC_NoSVA_cis	ENSG00000166377	C	NA	1	0.009	C	+	18	76807185	ATP9B	1
18:76807734:C:T	CMC	CMC_NoSVA_cis	ENSG00000166377	T	NA	1	0.009	T	+	18	76807734	ATP9B	1
18:76807734:C:T	CMC	CMC_NoSVA_cis	ENSG00000166377	T	NA	1	0.009	T	+	18	76807734	ATP9B	1
18:76807781:A:G	CMC	CMC_NoSVA_cis	ENSG00000166377	G	NA	1	0.009	G	+	18	76807781	ATP9B	1
18:76807781:A:G	CMC	CMC_NoSVA_cis	ENSG00000166377	G	NA	1	0.009	G	+	18	76807781	ATP9B	1
18:76808881:A:G	CMC	CMC_NoSVA_cis	ENSG00000166377	A	NA	1	0.009	A	+	18	76808881	ATP9B	1
18:76808881:A:G	CMC	CMC_NoSVA_cis	ENSG00000166377	A	NA	1	0.009	A	+	18	76808881	ATP9B	1
18:76812450:C:T	CMC	CMC_NoSVA_cis	ENSG00000166377	T	NA	1	0.009	T	+	18	76812450	ATP9B	1
18:76812450:C:T	CMC	CMC_NoSVA_cis	ENSG00000166377	T	NA	1	0.009	T	+	18	76812450	ATP9B	1
18:76813338:A:G	CMC	CMC_NoSVA_cis	ENSG00000166377	A	NA	1	0.009	A	+	18	76813338	ATP9B	1
18:76813338:A:G	CMC	CMC_NoSVA_cis	ENSG00000166377	A	NA	1	0.009	A	+	18	76813338	ATP9B	1
18:76814582:C:T	CMC	CMC_NoSVA_cis	ENSG00000166377	C	NA	1	0.009	C	+	18	76814582	ATP9B	1
18:76814582:C:T	CMC	CMC_NoSVA_cis	ENSG00000166377	C	NA	1	0.009	C	+	18	76814582	ATP9B	1
18:76814764:C:T	CMC	CMC_NoSVA_cis	ENSG00000166377	T	NA	1	0.009	T	+	18	76814764	ATP9B	1
18:76814764:C:T	CMC	CMC_NoSVA_cis	ENSG00000166377	T	NA	1	0.009	T	+	18	76814764	ATP9B	1
18:76817221:A:G	CMC	CMC_NoSVA_cis	ENSG00000166377	A	NA	1	0.009	A	+	18	76817221	ATP9B	1
18:76817221:A:G	CMC	CMC_NoSVA_cis	ENSG00000166377	A	NA	1	0.009	A	+	18	76817221	ATP9B	1
18:76817760:A:G	CMC	CMC_NoSVA_cis	ENSG00000166377	A	NA	1	0.009	A	+	18	76817760	ATP9B	1
18:76817760:A:G	CMC	CMC_NoSVA_cis	ENSG00000166377	A	NA	1	0.009	A	+	18	76817760	ATP9B	1
18:76818154:C:T	CMC	CMC_NoSVA_cis	ENSG00000166377	C	NA	1	0.009	C	+	18	76818154	ATP9B	1
18:76818154:C:T	CMC	CMC_NoSVA_cis	ENSG00000166377	C	NA	1	0.009	C	+	18	76818154	ATP9B	1
18:76818160:C:G	CMC	CMC_NoSVA_cis	ENSG00000166377	G	NA	1	0.009	G	+	18	76818160	ATP9B	1
18:76818160:C:G	CMC	CMC_NoSVA_cis	ENSG00000166377	G	NA	1	0.009	G	+	18	76818160	ATP9B	1
18:76818201:C:G	CMC	CMC_NoSVA_cis	ENSG00000166377	C	NA	1	0.009	C	+	18	76818201	ATP9B	1
18:76818201:C:G	CMC	CMC_NoSVA_cis	ENSG00000166377	C	NA	1	0.009	C	+	18	76818201	ATP9B	1
18:76818661:A:G	CMC	CMC_NoSVA_cis	ENSG00000166377	A	NA	1	0.009	A	+	18	76818661	ATP9B	1
18:76818661:A:G	CMC	CMC_NoSVA_cis	ENSG00000166377	A	NA	1	0.009	A	+	18	76818661	ATP9B	1
18:76819227:C:T	CMC	CMC_NoSVA_cis	ENSG00000166377	T	NA	1	0.009	T	+	18	76819227	ATP9B	1
18:76819227:C:T	CMC	CMC_NoSVA_cis	ENSG00000166377	T	NA	1	0.009	T	+	18	76819227	ATP9B	1
18:76819843:A:T	CMC	CMC_NoSVA_cis	ENSG00000166377	T	NA	1	0.009	T	+	18	76819843	ATP9B	1
18:76819843:A:T	CMC	CMC_NoSVA_cis	ENSG00000166377	T	NA	1	0.009	T	+	18	76819843	ATP9B	1
18:76826317:G:T	CMC	CMC_NoSVA_cis	ENSG00000166377	T	NA	1	0.009	T	+	18	76826317	ATP9B	1
18:76826317:G:T	CMC	CMC_NoSVA_cis	ENSG00000166377	T	NA	1	0.009	T	+	18	76826317	ATP9B	1
18:76829525:A:G	CMC	CMC_NoSVA_cis	ENSG00000166377	G	NA	1	0.009	G	+	18	76829525	ATP9B	1
18:76829525:A:G	CMC	CMC_NoSVA_cis	ENSG00000166377	G	NA	1	0.009	G	+	18	76829525	ATP9B	1
18:76829773:C:T	CMC	CMC_NoSVA_cis	ENSG00000166377	T	NA	1	0.009	T	+	18	76829773	ATP9B	1
18:76829773:C:T	CMC	CMC_NoSVA_cis	ENSG00000166377	T	NA	1	0.009	T	+	18	76829773	ATP9B	1
18:76830691:C:CAT	CMC	CMC_NoSVA_cis	ENSG00000166377	C	NA	1	0.009	NA	NA	18	76830691	ATP9B	1
18:76830691:C:CAT	CMC	CMC_NoSVA_cis	ENSG00000166377	C	NA	1	0.009	NA	NA	18	76830691	ATP9B	1
18:76833114:A:G	CMC	CMC_NoSVA_cis	ENSG00000166377	A	NA	1	0.009	A	+	18	76833114	ATP9B	1
18:76833114:A:G	CMC	CMC_NoSVA_cis	ENSG00000166377	A	NA	1	0.009	A	+	18	76833114	ATP9B	1
18:76834267:A:G	CMC	CMC_NoSVA_cis	ENSG00000166377	A	NA	1	0.009	A	+	18	76834267	ATP9B	1
18:76834267:A:G	CMC	CMC_NoSVA_cis	ENSG00000166377	A	NA	1	0.009	A	+	18	76834267	ATP9B	1
18:76837249:C:T	CMC	CMC_NoSVA_cis	ENSG00000166377	T	NA	1	0.009	T	+	18	76837249	ATP9B	1
18:76837249:C:T	CMC	CMC_NoSVA_cis	ENSG00000166377	T	NA	1	0.009	T	+	18	76837249	ATP9B	1
18:76838877:A:G	CMC	CMC_NoSVA_cis	ENSG00000166377	A	NA	1	0.009	A	+	18	76838877	ATP9B	1
18:76838877:A:G	CMC	CMC_NoSVA_cis	ENSG00000166377	A	NA	1	0.009	A	+	18	76838877	ATP9B	1
18:76842460:A:G	CMC	CMC_NoSVA_cis	ENSG00000166377	A	NA	1	0.009	A	+	18	76842460	ATP9B	1
18:76842460:A:G	CMC	CMC_NoSVA_cis	ENSG00000166377	A	NA	1	0.009	A	+	18	76842460	ATP9B	1
18:76842644:C:T	CMC	CMC_NoSVA_cis	ENSG00000166377	T	NA	1	0.009	T	+	18	76842644	ATP9B	1
18:76842644:C:T	CMC	CMC_NoSVA_cis	ENSG00000166377	T	NA	1	0.009	T	+	18	76842644	ATP9B	1
18:76843314:C:G	CMC	CMC_NoSVA_cis	ENSG00000166377	G	NA	1	0.009	G	+	18	76843314	ATP9B	1
18:76843314:C:G	CMC	CMC_NoSVA_cis	ENSG00000166377	G	NA	1	0.009	G	+	18	76843314	ATP9B	1
18:76848355:A:G	CMC	CMC_NoSVA_cis	ENSG00000166377	A	NA	1	0.009	A	+	18	76848355	ATP9B	1
18:76848355:A:G	CMC	CMC_NoSVA_cis	ENSG00000166377	A	NA	1	0.009	A	+	18	76848355	ATP9B	1
18:76849822:A:T	CMC	CMC_NoSVA_cis	ENSG00000166377	A	NA	1	0.009	A	+	18	76849822	ATP9B	1
18:76849822:A:T	CMC	CMC_NoSVA_cis	ENSG00000166377	A	NA	1	0.009	A	+	18	76849822	ATP9B	1
18:76850408:C:G	CMC	CMC_NoSVA_cis	ENSG00000166377	G	NA	1	0.009	G	+	18	76850408	ATP9B	1
18:76850408:C:G	CMC	CMC_NoSVA_cis	ENSG00000166377	G	NA	1	0.009	G	+	18	76850408	ATP9B	1
18:76854395:C:G	CMC	CMC_NoSVA_cis	ENSG00000166377	C	NA	1	0.009	C	+	18	76854395	ATP9B	1
18:76854395:C:G	CMC	CMC_NoSVA_cis	ENSG00000166377	C	NA	1	0.009	C	+	18	76854395	ATP9B	1
18:76859171:C:G	CMC	CMC_NoSVA_cis	ENSG00000166377	C	NA	1	0.009	C	+	18	76859171	ATP9B	1
18:76859171:C:G	CMC	CMC_NoSVA_cis	ENSG00000166377	C	NA	1	0.009	C	+	18	76859171	ATP9B	1
18:76860059:A:G	CMC	CMC_NoSVA_cis	ENSG00000166377	A	NA	1	0.009	A	+	18	76860059	ATP9B	1
18:76860059:A:G	CMC	CMC_NoSVA_cis	ENSG00000166377	A	NA	1	0.009	A	+	18	76860059	ATP9B	1
18:76860568:A:G	CMC	CMC_NoSVA_cis	ENSG00000166377	G	NA	1	0.009	G	+	18	76860568	ATP9B	1
18:76860568:A:G	CMC	CMC_NoSVA_cis	ENSG00000166377	G	NA	1	0.009	G	+	18	76860568	ATP9B	1
18:76862008:C:T	CMC	CMC_NoSVA_cis	ENSG00000166377	T	NA	1	0.009	T	+	18	76862008	ATP9B	1
18:76862008:C:T	CMC	CMC_NoSVA_cis	ENSG00000166377	T	NA	1	0.009	T	+	18	76862008	ATP9B	1
18:76865731:A:T	CMC	CMC_NoSVA_cis	ENSG00000166377	T	NA	1	0.009	T	+	18	76865731	ATP9B	1
18:76865731:A:T	CMC	CMC_NoSVA_cis	ENSG00000166377	T	NA	1	0.009	T	+	18	76865731	ATP9B	1
18:76867452:A:G	CMC	CMC_NoSVA_cis	ENSG00000166377	G	NA	1	0.009	G	+	18	76867452	ATP9B	1
18:76867452:A:G	CMC	CMC_NoSVA_cis	ENSG00000166377	G	NA	1	0.009	G	+	18	76867452	ATP9B	1
18:76870831:A:G	CMC	CMC_NoSVA_cis	ENSG00000166377	G	NA	1	0.009	G	+	18	76870831	ATP9B	1
18:76870831:A:G	CMC	CMC_NoSVA_cis	ENSG00000166377	G	NA	1	0.009	G	+	18	76870831	ATP9B	1
18:76872238:A:G	CMC	CMC_NoSVA_cis	ENSG00000166377	A	NA	1	0.009	A	+	18	76872238	ATP9B	1
18:76872238:A:G	CMC	CMC_NoSVA_cis	ENSG00000166377	A	NA	1	0.009	A	+	18	76872238	ATP9B	1
18:76874460:C:T	CMC	CMC_NoSVA_cis	ENSG00000166377	T	NA	1	0.009	T	+	18	76874460	ATP9B	1
18:76874460:C:T	CMC	CMC_NoSVA_cis	ENSG00000166377	T	NA	1	0.009	T	+	18	76874460	ATP9B	1
18:76875452:C:T	CMC	CMC_NoSVA_cis	ENSG00000166377	C	NA	1	0.009	NA	NA	18	76875452	ATP9B	1
18:76875452:C:T	CMC	CMC_NoSVA_cis	ENSG00000166377	C	NA	1	0.009	NA	NA	18	76875452	ATP9B	1
18:76876872:A:T	CMC	CMC_NoSVA_cis	ENSG00000166377	A	NA	1	0.009	NA	NA	18	76876872	ATP9B	1
18:76876872:A:T	CMC	CMC_NoSVA_cis	ENSG00000166377	A	NA	1	0.009	NA	NA	18	76876872	ATP9B	1
18:76877915:A:G	CMC	CMC_NoSVA_cis	ENSG00000166377	G	NA	1	0.009	G	+	18	76877915	ATP9B	1
18:76877915:A:G	CMC	CMC_NoSVA_cis	ENSG00000166377	G	NA	1	0.009	G	+	18	76877915	ATP9B	1
18:76887699:A:G	CMC	CMC_NoSVA_cis	ENSG00000166377	A	NA	1	0.009	A	+	18	76887699	ATP9B	1
18:76887699:A:G	CMC	CMC_NoSVA_cis	ENSG00000166377	A	NA	1	0.009	A	+	18	76887699	ATP9B	1
18:76887893:C:T	CMC	CMC_NoSVA_cis	ENSG00000166377	T	NA	1	0.009	T	+	18	76887893	ATP9B	1
18:76887893:C:T	CMC	CMC_NoSVA_cis	ENSG00000166377	T	NA	1	0.009	T	+	18	76887893	ATP9B	1
18:76888590:C:T	CMC	CMC_NoSVA_cis	ENSG00000166377	T	NA	1	0.009	T	+	18	76888590	ATP9B	1
18:76888590:C:T	CMC	CMC_NoSVA_cis	ENSG00000166377	T	NA	1	0.009	T	+	18	76888590	ATP9B	1
18:76888928:C:T	CMC	CMC_NoSVA_cis	ENSG00000166377	C	NA	1	0.009	C	+	18	76888928	ATP9B	1
18:76888928:C:T	CMC	CMC_NoSVA_cis	ENSG00000166377	C	NA	1	0.009	C	+	18	76888928	ATP9B	1
18:76889938:C:T	CMC	CMC_NoSVA_cis	ENSG00000166377	T	NA	1	0.009	T	+	18	76889938	ATP9B	1
18:76889938:C:T	CMC	CMC_NoSVA_cis	ENSG00000166377	T	NA	1	0.009	T	+	18	76889938	ATP9B	1
18:76889962:A:G	CMC	CMC_NoSVA_cis	ENSG00000166377	G	NA	1	0.009	G	+	18	76889962	ATP9B	1
18:76889962:A:G	CMC	CMC_NoSVA_cis	ENSG00000166377	G	NA	1	0.009	G	+	18	76889962	ATP9B	1
18:76890119:A:G	CMC	CMC_NoSVA_cis	ENSG00000166377	G	NA	1	0.009	G	+	18	76890119	ATP9B	1
18:76890119:A:G	CMC	CMC_NoSVA_cis	ENSG00000166377	G	NA	1	0.009	G	+	18	76890119	ATP9B	1
18:76890199:A:G	CMC	CMC_NoSVA_cis	ENSG00000166377	A	NA	1	0.009	A	+	18	76890199	ATP9B	1
18:76890199:A:G	CMC	CMC_NoSVA_cis	ENSG00000166377	A	NA	1	0.009	A	+	18	76890199	ATP9B	1
18:76890251:A:G	CMC	CMC_NoSVA_cis	ENSG00000166377	A	NA	1	0.009	A	+	18	76890251	ATP9B	1
18:76890251:A:G	CMC	CMC_NoSVA_cis	ENSG00000166377	A	NA	1	0.009	A	+	18	76890251	ATP9B	1
18:76891893:A:G	CMC	CMC_NoSVA_cis	ENSG00000166377	A	NA	1	0.009	A	+	18	76891893	ATP9B	1
18:76891893:A:G	CMC	CMC_NoSVA_cis	ENSG00000166377	A	NA	1	0.009	A	+	18	76891893	ATP9B	1
18:76891947:A:G	CMC	CMC_NoSVA_cis	ENSG00000166377	G	NA	1	0.009	G	+	18	76891947	ATP9B	1
18:76891947:A:G	CMC	CMC_NoSVA_cis	ENSG00000166377	G	NA	1	0.009	G	+	18	76891947	ATP9B	1
18:76892158:G:GT	CMC	CMC_NoSVA_cis	ENSG00000166377	G	NA	1	0.009	NA	NA	18	76892158	ATP9B	1
18:76892158:G:GT	CMC	CMC_NoSVA_cis	ENSG00000166377	G	NA	1	0.009	NA	NA	18	76892158	ATP9B	1
18:76892246:A:T	CMC	CMC_NoSVA_cis	ENSG00000166377	A	NA	1	0.009	A	+	18	76892246	ATP9B	1
18:76892246:A:T	CMC	CMC_NoSVA_cis	ENSG00000166377	A	NA	1	0.009	A	+	18	76892246	ATP9B	1
18:76893422:C:T	CMC	CMC_NoSVA_cis	ENSG00000166377	T	NA	1	0.009	T	+	18	76893422	ATP9B	1
18:76893422:C:T	CMC	CMC_NoSVA_cis	ENSG00000166377	T	NA	1	0.009	T	+	18	76893422	ATP9B	1
18:76893805:C:G	CMC	CMC_NoSVA_cis	ENSG00000166377	C	NA	1	0.009	C	+	18	76893805	ATP9B	1
18:76893805:C:G	CMC	CMC_NoSVA_cis	ENSG00000166377	C	NA	1	0.009	C	+	18	76893805	ATP9B	1
18:76894710:T:TTATC	CMC	CMC_NoSVA_cis	ENSG00000166377	T	NA	1	0.009	NA	NA	18	76894710	ATP9B	1
18:76894710:T:TTATC	CMC	CMC_NoSVA_cis	ENSG00000166377	T	NA	1	0.009	NA	NA	18	76894710	ATP9B	1
18:76895796:C:T	CMC	CMC_NoSVA_cis	ENSG00000166377	T	NA	1	0.009	T	+	18	76895796	ATP9B	1
18:76895796:C:T	CMC	CMC_NoSVA_cis	ENSG00000166377	T	NA	1	0.009	T	+	18	76895796	ATP9B	1
18:76895869:C:T	CMC	CMC_NoSVA_cis	ENSG00000166377	T	NA	1	0.009	T	+	18	76895869	ATP9B	1
18:76895869:C:T	CMC	CMC_NoSVA_cis	ENSG00000166377	T	NA	1	0.009	T	+	18	76895869	ATP9B	1
18:76895918:C:T	CMC	CMC_NoSVA_cis	ENSG00000166377	T	NA	1	0.009	T	+	18	76895918	ATP9B	1
18:76895918:C:T	CMC	CMC_NoSVA_cis	ENSG00000166377	T	NA	1	0.009	T	+	18	76895918	ATP9B	1
18:76896590:A:G	CMC	CMC_NoSVA_cis	ENSG00000166377	A	NA	1	0.009	A	+	18	76896590	ATP9B	1
18:76896590:A:G	CMC	CMC_NoSVA_cis	ENSG00000166377	A	NA	1	0.009	A	+	18	76896590	ATP9B	1
18:76897122:C:G	CMC	CMC_NoSVA_cis	ENSG00000166377	C	NA	1	0.009	C	+	18	76897122	ATP9B	1
18:76897122:C:G	CMC	CMC_NoSVA_cis	ENSG00000166377	C	NA	1	0.009	C	+	18	76897122	ATP9B	1
18:76897458:A:G	CMC	CMC_NoSVA_cis	ENSG00000166377	A	NA	1	0.009	A	+	18	76897458	ATP9B	1
18:76897458:A:G	CMC	CMC_NoSVA_cis	ENSG00000166377	A	NA	1	0.009	A	+	18	76897458	ATP9B	1
18:76898827:C:CATAGACTG	CMC	CMC_NoSVA_cis	ENSG00000166377	C	NA	1	0.009	NA	NA	18	76898827	ATP9B	1
18:76898827:C:CATAGACTG	CMC	CMC_NoSVA_cis	ENSG00000166377	C	NA	1	0.009	NA	NA	18	76898827	ATP9B	1
18:76900295:C:T	CMC	CMC_NoSVA_cis	ENSG00000166377	C	NA	1	0.009	C	+	18	76900295	ATP9B	1
18:76900295:C:T	CMC	CMC_NoSVA_cis	ENSG00000166377	C	NA	1	0.009	C	+	18	76900295	ATP9B	1
18:76901223:A:C	CMC	CMC_NoSVA_cis	ENSG00000166377	C	NA	1	0.009	C	+	18	76901223	ATP9B	1
18:76901223:A:C	CMC	CMC_NoSVA_cis	ENSG00000166377	C	NA	1	0.009	C	+	18	76901223	ATP9B	1
18:76906357:C:G	CMC	CMC_NoSVA_cis	ENSG00000166377	G	NA	1	0.009	NA	NA	18	76906357	ATP9B	1
18:76906357:C:G	CMC	CMC_NoSVA_cis	ENSG00000166377	G	NA	1	0.009	NA	NA	18	76906357	ATP9B	1
18:76907334:G:T	CMC	CMC_NoSVA_cis	ENSG00000166377	T	NA	1	0.009	T	+	18	76907334	ATP9B	1
18:76907334:G:T	CMC	CMC_NoSVA_cis	ENSG00000166377	T	NA	1	0.009	T	+	18	76907334	ATP9B	1
18:76908126:C:T	CMC	CMC_NoSVA_cis	ENSG00000166377	T	NA	1	0.009	T	+	18	76908126	ATP9B	1
18:76908126:C:T	CMC	CMC_NoSVA_cis	ENSG00000166377	T	NA	1	0.009	T	+	18	76908126	ATP9B	1
18:76908454:A:G	CMC	CMC_NoSVA_cis	ENSG00000166377	G	NA	1	0.009	G	+	18	76908454	ATP9B	1
18:76908454:A:G	CMC	CMC_NoSVA_cis	ENSG00000166377	G	NA	1	0.009	G	+	18	76908454	ATP9B	1
18:76910760:C:T	CMC	CMC_NoSVA_cis	ENSG00000166377	T	NA	1	0.009	T	+	18	76910760	ATP9B	1
18:76910760:C:T	CMC	CMC_NoSVA_cis	ENSG00000166377	T	NA	1	0.009	T	+	18	76910760	ATP9B	1
18:76916427:C:G	CMC	CMC_NoSVA_cis	ENSG00000166377	C	NA	1	0.009	C	+	18	76916427	ATP9B	1
18:76916427:C:G	CMC	CMC_NoSVA_cis	ENSG00000166377	C	NA	1	0.009	C	+	18	76916427	ATP9B	1
18:76917056:A:G	CMC	CMC_NoSVA_cis	ENSG00000166377	G	NA	1	0.009	G	+	18	76917056	ATP9B	1
18:76917056:A:G	CMC	CMC_NoSVA_cis	ENSG00000166377	G	NA	1	0.009	G	+	18	76917056	ATP9B	1
18:76920205:A:G	CMC	CMC_NoSVA_cis	ENSG00000166377	A	NA	1	0.009	A	+	18	76920205	ATP9B	1
18:76920205:A:G	CMC	CMC_NoSVA_cis	ENSG00000166377	A	NA	1	0.009	A	+	18	76920205	ATP9B	1
18:76922911:A:G	CMC	CMC_NoSVA_cis	ENSG00000166377	G	NA	1	0.009	G	+	18	76922911	ATP9B	1
18:76922911:A:G	CMC	CMC_NoSVA_cis	ENSG00000166377	G	NA	1	0.009	G	+	18	76922911	ATP9B	1
18:76928126:A:G	CMC	CMC_NoSVA_cis	ENSG00000166377	G	NA	1	0.009	G	+	18	76928126	ATP9B	1
18:76928126:A:G	CMC	CMC_NoSVA_cis	ENSG00000166377	G	NA	1	0.009	G	+	18	76928126	ATP9B	1
18:76928989:A:G	CMC	CMC_NoSVA_cis	ENSG00000166377	A	NA	1	0.009	A	+	18	76928989	ATP9B	1
18:76928989:A:G	CMC	CMC_NoSVA_cis	ENSG00000166377	A	NA	1	0.009	A	+	18	76928989	ATP9B	1
18:76929857:C:G	CMC	CMC_NoSVA_cis	ENSG00000166377	G	NA	1	0.009	G	+	18	76929857	ATP9B	1
18:76929857:C:G	CMC	CMC_NoSVA_cis	ENSG00000166377	G	NA	1	0.009	G	+	18	76929857	ATP9B	1
18:76930914:C:T	CMC	CMC_NoSVA_cis	ENSG00000166377	T	NA	1	0.009	T	+	18	76930914	ATP9B	1
18:76930914:C:T	CMC	CMC_NoSVA_cis	ENSG00000166377	T	NA	1	0.009	T	+	18	76930914	ATP9B	1
18:76931119:G:T	CMC	CMC_NoSVA_cis	ENSG00000166377	G	NA	1	0.009	G	+	18	76931119	ATP9B	1
18:76931119:G:T	CMC	CMC_NoSVA_cis	ENSG00000166377	G	NA	1	0.009	G	+	18	76931119	ATP9B	1
18:76932463:C:G	CMC	CMC_NoSVA_cis	ENSG00000166377	G	NA	1	0.009	NA	NA	18	76932463	ATP9B	1
18:76932463:C:G	CMC	CMC_NoSVA_cis	ENSG00000166377	G	NA	1	0.009	NA	NA	18	76932463	ATP9B	1
18:76932673:A:C	CMC	CMC_NoSVA_cis	ENSG00000166377	A	NA	1	0.009	A	+	18	76932673	ATP9B	1
18:76932673:A:C	CMC	CMC_NoSVA_cis	ENSG00000166377	A	NA	1	0.009	A	+	18	76932673	ATP9B	1
18:76933569:C:T	CMC	CMC_NoSVA_cis	ENSG00000166377	C	NA	1	0.009	C	+	18	76933569	ATP9B	1
18:76933569:C:T	CMC	CMC_NoSVA_cis	ENSG00000166377	C	NA	1	0.009	C	+	18	76933569	ATP9B	1
18:76934577:C:CTCTT	CMC	CMC_NoSVA_cis	ENSG00000166377	C	NA	1	0.009	NA	NA	18	76934577	ATP9B	1
18:76934577:C:CTCTT	CMC	CMC_NoSVA_cis	ENSG00000166377	C	NA	1	0.009	NA	NA	18	76934577	ATP9B	1
18:76937634:A:T	CMC	CMC_NoSVA_cis	ENSG00000166377	A	NA	1	0.009	A	+	18	76937634	ATP9B	1
18:76937634:A:T	CMC	CMC_NoSVA_cis	ENSG00000166377	A	NA	1	0.009	A	+	18	76937634	ATP9B	1
18:76944374:G:T	CMC	CMC_NoSVA_cis	ENSG00000166377	G	NA	1	0.009	G	+	18	76944374	ATP9B	1
18:76944374:G:T	CMC	CMC_NoSVA_cis	ENSG00000166377	G	NA	1	0.009	G	+	18	76944374	ATP9B	1
18:76945115:C:T	CMC	CMC_NoSVA_cis	ENSG00000166377	T	NA	1	0.049	T	+	18	76945115	ATP9B	1
18:76945115:C:T	CMC	CMC_NoSVA_cis	ENSG00000166377	T	NA	1	0.049	T	+	18	76945115	ATP9B	1
18:76947358:C:T	CMC	CMC_NoSVA_cis	ENSG00000166377	T	NA	1	0.009	T	+	18	76947358	ATP9B	1
18:76947358:C:T	CMC	CMC_NoSVA_cis	ENSG00000166377	T	NA	1	0.009	T	+	18	76947358	ATP9B	1
18:76947944:G:T	CMC	CMC_NoSVA_cis	ENSG00000166377	G	NA	1	0.009	G	+	18	76947944	ATP9B	1
18:76947944:G:T	CMC	CMC_NoSVA_cis	ENSG00000166377	G	NA	1	0.009	G	+	18	76947944	ATP9B	1
18:76948847:C:T	CMC	CMC_NoSVA_cis	ENSG00000166377	C	NA	1	0.009	C	+	18	76948847	ATP9B	1
18:76948847:C:T	CMC	CMC_NoSVA_cis	ENSG00000166377	C	NA	1	0.009	C	+	18	76948847	ATP9B	1
18:76950363:C:T	CMC	CMC_NoSVA_cis	ENSG00000166377	T	NA	1	0.009	T	+	18	76950363	ATP9B	1
18:76950363:C:T	CMC	CMC_NoSVA_cis	ENSG00000166377	T	NA	1	0.009	T	+	18	76950363	ATP9B	1
18:76784205:A:G	CMC	CMC_SVA_cis	ENSG00000166377	A	NA	1	0.009	A	+	18	76784205	ATP9B	1
18:76784486:C:CATACAT	CMC	CMC_SVA_cis	ENSG00000166377	CATACAT	NA	1	0.009	NA	NA	18	76784486	ATP9B	1
18:76785505:A:G	CMC	CMC_SVA_cis	ENSG00000166377	A	NA	1	0.009	A	+	18	76785505	ATP9B	1
18:76787149:C:T	CMC	CMC_SVA_cis	ENSG00000166377	C	NA	1	0.009	C	+	18	76787149	ATP9B	1
18:76788677:A:C	CMC	CMC_SVA_cis	ENSG00000166377	A	NA	1	0.009	A	+	18	76788677	ATP9B	1
18:76788950:A:G	CMC	CMC_SVA_cis	ENSG00000166377	G	NA	1	0.009	G	+	18	76788950	ATP9B	1
18:76791547:A:G	CMC	CMC_SVA_cis	ENSG00000166377	G	NA	1	0.009	G	+	18	76791547	ATP9B	1
18:76792107:A:G	CMC	CMC_SVA_cis	ENSG00000166377	G	NA	1	0.009	G	+	18	76792107	ATP9B	1
18:76792749:C:T	CMC	CMC_SVA_cis	ENSG00000166377	C	NA	1	0.009	C	+	18	76792749	ATP9B	1
18:76792759:C:T	CMC	CMC_SVA_cis	ENSG00000166377	C	NA	1	0.009	C	+	18	76792759	ATP9B	1
18:76793050:C:T	CMC	CMC_SVA_cis	ENSG00000166377	C	NA	1	0.009	C	+	18	76793050	ATP9B	1
18:76798090:C:G	CMC	CMC_SVA_cis	ENSG00000166377	G	NA	1	0.009	G	+	18	76798090	ATP9B	1
18:76801306:A:G	CMC	CMC_SVA_cis	ENSG00000166377	G	NA	1	0.009	G	+	18	76801306	ATP9B	1
18:76805364:C:T	CMC	CMC_SVA_cis	ENSG00000166377	T	NA	1	0.009	T	+	18	76805364	ATP9B	1
18:76806839:A:G	CMC	CMC_SVA_cis	ENSG00000166377	G	NA	1	0.009	G	+	18	76806839	ATP9B	1
18:76807185:C:T	CMC	CMC_SVA_cis	ENSG00000166377	C	NA	1	0.009	C	+	18	76807185	ATP9B	1
18:76807734:C:T	CMC	CMC_SVA_cis	ENSG00000166377	T	NA	1	0.009	T	+	18	76807734	ATP9B	1
18:76807781:A:G	CMC	CMC_SVA_cis	ENSG00000166377	G	NA	1	0.009	G	+	18	76807781	ATP9B	1
18:76808881:A:G	CMC	CMC_SVA_cis	ENSG00000166377	A	NA	1	0.009	A	+	18	76808881	ATP9B	1
18:76812450:C:T	CMC	CMC_SVA_cis	ENSG00000166377	T	NA	1	0.009	T	+	18	76812450	ATP9B	1
18:76813338:A:G	CMC	CMC_SVA_cis	ENSG00000166377	A	NA	1	0.009	A	+	18	76813338	ATP9B	1
18:76814582:C:T	CMC	CMC_SVA_cis	ENSG00000166377	C	NA	1	0.009	C	+	18	76814582	ATP9B	1
18:76814764:C:T	CMC	CMC_SVA_cis	ENSG00000166377	T	NA	1	0.009	T	+	18	76814764	ATP9B	1
18:76817221:A:G	CMC	CMC_SVA_cis	ENSG00000166377	A	NA	1	0.009	A	+	18	76817221	ATP9B	1
18:76817760:A:G	CMC	CMC_SVA_cis	ENSG00000166377	A	NA	1	0.009	A	+	18	76817760	ATP9B	1
18:76818154:C:T	CMC	CMC_SVA_cis	ENSG00000166377	C	NA	1	0.009	C	+	18	76818154	ATP9B	1
18:76818160:C:G	CMC	CMC_SVA_cis	ENSG00000166377	G	NA	1	0.009	G	+	18	76818160	ATP9B	1
18:76818201:C:G	CMC	CMC_SVA_cis	ENSG00000166377	C	NA	1	0.009	C	+	18	76818201	ATP9B	1
18:76818661:A:G	CMC	CMC_SVA_cis	ENSG00000166377	A	NA	1	0.009	A	+	18	76818661	ATP9B	1
18:76819227:C:T	CMC	CMC_SVA_cis	ENSG00000166377	T	NA	1	0.009	T	+	18	76819227	ATP9B	1
18:76819843:A:T	CMC	CMC_SVA_cis	ENSG00000166377	T	NA	1	0.009	T	+	18	76819843	ATP9B	1
18:76826317:G:T	CMC	CMC_SVA_cis	ENSG00000166377	T	NA	1	0.009	T	+	18	76826317	ATP9B	1
18:76829525:A:G	CMC	CMC_SVA_cis	ENSG00000166377	G	NA	1	0.009	G	+	18	76829525	ATP9B	1
18:76829773:C:T	CMC	CMC_SVA_cis	ENSG00000166377	T	NA	1	0.009	T	+	18	76829773	ATP9B	1
18:76830691:C:CAT	CMC	CMC_SVA_cis	ENSG00000166377	C	NA	1	0.009	NA	NA	18	76830691	ATP9B	1
18:76833114:A:G	CMC	CMC_SVA_cis	ENSG00000166377	A	NA	1	0.009	A	+	18	76833114	ATP9B	1
18:76834267:A:G	CMC	CMC_SVA_cis	ENSG00000166377	A	NA	1	0.009	A	+	18	76834267	ATP9B	1
18:76837249:C:T	CMC	CMC_SVA_cis	ENSG00000166377	T	NA	1	0.009	T	+	18	76837249	ATP9B	1
18:76838877:A:G	CMC	CMC_SVA_cis	ENSG00000166377	A	NA	1	0.009	A	+	18	76838877	ATP9B	1
18:76842460:A:G	CMC	CMC_SVA_cis	ENSG00000166377	A	NA	1	0.009	A	+	18	76842460	ATP9B	1
18:76842644:C:T	CMC	CMC_SVA_cis	ENSG00000166377	T	NA	1	0.009	T	+	18	76842644	ATP9B	1
18:76843314:C:G	CMC	CMC_SVA_cis	ENSG00000166377	G	NA	1	0.009	G	+	18	76843314	ATP9B	1
18:76848355:A:G	CMC	CMC_SVA_cis	ENSG00000166377	A	NA	1	0.009	A	+	18	76848355	ATP9B	1
18:76849822:A:T	CMC	CMC_SVA_cis	ENSG00000166377	A	NA	1	0.009	A	+	18	76849822	ATP9B	1
18:76850408:C:G	CMC	CMC_SVA_cis	ENSG00000166377	G	NA	1	0.009	G	+	18	76850408	ATP9B	1
18:76854395:C:G	CMC	CMC_SVA_cis	ENSG00000166377	C	NA	1	0.009	C	+	18	76854395	ATP9B	1
18:76859171:C:G	CMC	CMC_SVA_cis	ENSG00000166377	C	NA	1	0.009	C	+	18	76859171	ATP9B	1
18:76860059:A:G	CMC	CMC_SVA_cis	ENSG00000166377	A	NA	1	0.009	A	+	18	76860059	ATP9B	1
18:76860568:A:G	CMC	CMC_SVA_cis	ENSG00000166377	G	NA	1	0.009	G	+	18	76860568	ATP9B	1
18:76862008:C:T	CMC	CMC_SVA_cis	ENSG00000166377	T	NA	1	0.009	T	+	18	76862008	ATP9B	1
18:76865731:A:T	CMC	CMC_SVA_cis	ENSG00000166377	T	NA	1	0.009	T	+	18	76865731	ATP9B	1
18:76867452:A:G	CMC	CMC_SVA_cis	ENSG00000166377	G	NA	1	0.009	G	+	18	76867452	ATP9B	1
18:76870831:A:G	CMC	CMC_SVA_cis	ENSG00000166377	G	NA	1	0.009	G	+	18	76870831	ATP9B	1
18:76872238:A:G	CMC	CMC_SVA_cis	ENSG00000166377	A	NA	1	0.009	A	+	18	76872238	ATP9B	1
18:76874460:C:T	CMC	CMC_SVA_cis	ENSG00000166377	T	NA	1	0.009	T	+	18	76874460	ATP9B	1
18:76875452:C:T	CMC	CMC_SVA_cis	ENSG00000166377	C	NA	1	0.009	NA	NA	18	76875452	ATP9B	1
18:76876872:A:T	CMC	CMC_SVA_cis	ENSG00000166377	A	NA	1	0.009	NA	NA	18	76876872	ATP9B	1
18:76877915:A:G	CMC	CMC_SVA_cis	ENSG00000166377	G	NA	1	0.009	G	+	18	76877915	ATP9B	1
18:76887699:A:G	CMC	CMC_SVA_cis	ENSG00000166377	A	NA	1	0.009	A	+	18	76887699	ATP9B	1
18:76887893:C:T	CMC	CMC_SVA_cis	ENSG00000166377	T	NA	1	0.009	T	+	18	76887893	ATP9B	1
18:76888590:C:T	CMC	CMC_SVA_cis	ENSG00000166377	T	NA	1	0.009	T	+	18	76888590	ATP9B	1
18:76888928:C:T	CMC	CMC_SVA_cis	ENSG00000166377	C	NA	1	0.009	C	+	18	76888928	ATP9B	1
18:76889938:C:T	CMC	CMC_SVA_cis	ENSG00000166377	T	NA	1	0.009	T	+	18	76889938	ATP9B	1
18:76889962:A:G	CMC	CMC_SVA_cis	ENSG00000166377	G	NA	1	0.009	G	+	18	76889962	ATP9B	1
18:76890119:A:G	CMC	CMC_SVA_cis	ENSG00000166377	G	NA	1	0.009	G	+	18	76890119	ATP9B	1
18:76890199:A:G	CMC	CMC_SVA_cis	ENSG00000166377	A	NA	1	0.009	A	+	18	76890199	ATP9B	1
18:76890251:A:G	CMC	CMC_SVA_cis	ENSG00000166377	A	NA	1	0.009	A	+	18	76890251	ATP9B	1
18:76891893:A:G	CMC	CMC_SVA_cis	ENSG00000166377	A	NA	1	0.009	A	+	18	76891893	ATP9B	1
18:76891947:A:G	CMC	CMC_SVA_cis	ENSG00000166377	G	NA	1	0.009	G	+	18	76891947	ATP9B	1
18:76892158:G:GT	CMC	CMC_SVA_cis	ENSG00000166377	G	NA	1	0.009	NA	NA	18	76892158	ATP9B	1
18:76892246:A:T	CMC	CMC_SVA_cis	ENSG00000166377	A	NA	1	0.009	A	+	18	76892246	ATP9B	1
18:76893422:C:T	CMC	CMC_SVA_cis	ENSG00000166377	T	NA	1	0.009	T	+	18	76893422	ATP9B	1
18:76893805:C:G	CMC	CMC_SVA_cis	ENSG00000166377	C	NA	1	0.009	C	+	18	76893805	ATP9B	1
18:76894710:T:TTATC	CMC	CMC_SVA_cis	ENSG00000166377	T	NA	1	0.009	NA	NA	18	76894710	ATP9B	1
18:76895796:C:T	CMC	CMC_SVA_cis	ENSG00000166377	T	NA	1	0.009	T	+	18	76895796	ATP9B	1
18:76895869:C:T	CMC	CMC_SVA_cis	ENSG00000166377	T	NA	1	0.009	T	+	18	76895869	ATP9B	1
18:76895918:C:T	CMC	CMC_SVA_cis	ENSG00000166377	T	NA	1	0.009	T	+	18	76895918	ATP9B	1
18:76896590:A:G	CMC	CMC_SVA_cis	ENSG00000166377	A	NA	1	0.009	A	+	18	76896590	ATP9B	1
18:76897122:C:G	CMC	CMC_SVA_cis	ENSG00000166377	C	NA	1	0.009	C	+	18	76897122	ATP9B	1
18:76897458:A:G	CMC	CMC_SVA_cis	ENSG00000166377	A	NA	1	0.009	A	+	18	76897458	ATP9B	1
18:76898827:C:CATAGACTG	CMC	CMC_SVA_cis	ENSG00000166377	C	NA	1	0.009	NA	NA	18	76898827	ATP9B	1
18:76900295:C:T	CMC	CMC_SVA_cis	ENSG00000166377	C	NA	1	0.009	C	+	18	76900295	ATP9B	1
18:76901223:A:C	CMC	CMC_SVA_cis	ENSG00000166377	C	NA	1	0.009	C	+	18	76901223	ATP9B	1
18:76906357:C:G	CMC	CMC_SVA_cis	ENSG00000166377	G	NA	1	0.009	NA	NA	18	76906357	ATP9B	1
18:76907334:G:T	CMC	CMC_SVA_cis	ENSG00000166377	T	NA	1	0.009	T	+	18	76907334	ATP9B	1
18:76908126:C:T	CMC	CMC_SVA_cis	ENSG00000166377	T	NA	1	0.009	T	+	18	76908126	ATP9B	1
18:76908454:A:G	CMC	CMC_SVA_cis	ENSG00000166377	G	NA	1	0.009	G	+	18	76908454	ATP9B	1
18:76910760:C:T	CMC	CMC_SVA_cis	ENSG00000166377	T	NA	1	0.009	T	+	18	76910760	ATP9B	1
18:76916427:C:G	CMC	CMC_SVA_cis	ENSG00000166377	C	NA	1	0.009	C	+	18	76916427	ATP9B	1
18:76917056:A:G	CMC	CMC_SVA_cis	ENSG00000166377	G	NA	1	0.009	G	+	18	76917056	ATP9B	1
18:76920205:A:G	CMC	CMC_SVA_cis	ENSG00000166377	A	NA	1	0.009	A	+	18	76920205	ATP9B	1
18:76922911:A:G	CMC	CMC_SVA_cis	ENSG00000166377	G	NA	1	0.009	G	+	18	76922911	ATP9B	1
18:76928126:A:G	CMC	CMC_SVA_cis	ENSG00000166377	G	NA	1	0.009	G	+	18	76928126	ATP9B	1
18:76928989:A:G	CMC	CMC_SVA_cis	ENSG00000166377	A	NA	1	0.009	A	+	18	76928989	ATP9B	1
18:76929857:C:G	CMC	CMC_SVA_cis	ENSG00000166377	G	NA	1	0.009	G	+	18	76929857	ATP9B	1
18:76930914:C:T	CMC	CMC_SVA_cis	ENSG00000166377	T	NA	1	0.009	T	+	18	76930914	ATP9B	1
18:76931119:G:T	CMC	CMC_SVA_cis	ENSG00000166377	G	NA	1	0.009	G	+	18	76931119	ATP9B	1
18:76932463:C:G	CMC	CMC_SVA_cis	ENSG00000166377	G	NA	1	0.009	NA	NA	18	76932463	ATP9B	1
18:76932673:A:C	CMC	CMC_SVA_cis	ENSG00000166377	A	NA	1	0.009	A	+	18	76932673	ATP9B	1
18:76933569:C:T	CMC	CMC_SVA_cis	ENSG00000166377	C	NA	1	0.009	C	+	18	76933569	ATP9B	1
18:76934577:C:CTCTT	CMC	CMC_SVA_cis	ENSG00000166377	C	NA	1	0.009	NA	NA	18	76934577	ATP9B	1
18:76937634:A:T	CMC	CMC_SVA_cis	ENSG00000166377	A	NA	1	0.009	A	+	18	76937634	ATP9B	1
18:76944374:G:T	CMC	CMC_SVA_cis	ENSG00000166377	G	NA	1	0.009	G	+	18	76944374	ATP9B	1
18:76945115:C:T	CMC	CMC_SVA_cis	ENSG00000166377	T	NA	1	0.009	T	+	18	76945115	ATP9B	1
18:76947358:C:T	CMC	CMC_SVA_cis	ENSG00000166377	T	NA	1	0.009	T	+	18	76947358	ATP9B	1
18:76947944:G:T	CMC	CMC_SVA_cis	ENSG00000166377	G	NA	1	0.009	G	+	18	76947944	ATP9B	1
18:76948847:C:T	CMC	CMC_SVA_cis	ENSG00000166377	C	NA	1	0.009	C	+	18	76948847	ATP9B	1
18:76950363:C:T	CMC	CMC_SVA_cis	ENSG00000166377	T	NA	1	0.009	T	+	18	76950363	ATP9B	1
18:76784205:A:G	eQTLGen	eQTLGen_cis_eQTLs	ENSG00000166377	A	3.678e-303	-37.2165	0	A	-	18	76784205	ATP9B	1
18:76785505:A:G	eQTLGen	eQTLGen_cis_eQTLs	ENSG00000166377	A	4.0982e-307	-37.4601	0	A	-	18	76785505	ATP9B	1
18:76787149:C:T	eQTLGen	eQTLGen_cis_eQTLs	ENSG00000166377	C	2.2285e-306	-37.4148	0	C	-	18	76787149	ATP9B	1
18:76788677:A:C	eQTLGen	eQTLGen_cis_eQTLs	ENSG00000166377	A	3.27170000000001e-310	-37.6802	0	A	-	18	76788677	ATP9B	1
18:76788950:A:G	eQTLGen	eQTLGen_cis_eQTLs	ENSG00000166377	G	3.27170000000001e-310	-37.7601	0	G	-	18	76788950	ATP9B	1
18:76791547:A:G	eQTLGen	eQTLGen_cis_eQTLs	ENSG00000166377	G	3.27170000000001e-310	-37.7951	0	G	-	18	76791547	ATP9B	1
18:76792107:A:G	eQTLGen	eQTLGen_cis_eQTLs	ENSG00000166377	G	3.27170000000001e-310	-37.837	0	G	-	18	76792107	ATP9B	1
18:76792749:C:T	eQTLGen	eQTLGen_cis_eQTLs	ENSG00000166377	C	3.27170000000001e-310	-37.8974	0	C	-	18	76792749	ATP9B	1
18:76792759:C:T	eQTLGen	eQTLGen_cis_eQTLs	ENSG00000166377	C	3.27170000000001e-310	-37.8877	0	C	-	18	76792759	ATP9B	1
18:76793050:C:T	eQTLGen	eQTLGen_cis_eQTLs	ENSG00000166377	C	3.27170000000001e-310	-37.8249	0	C	-	18	76793050	ATP9B	1
18:76798090:C:G	eQTLGen	eQTLGen_cis_eQTLs	ENSG00000166377	G	3.27170000000001e-310	-37.949	0	G	-	18	76798090	ATP9B	1
18:76801306:A:G	eQTLGen	eQTLGen_cis_eQTLs	ENSG00000166377	G	3.27170000000001e-310	-38.1487	0	G	-	18	76801306	ATP9B	1
18:76805364:C:T	eQTLGen	eQTLGen_cis_eQTLs	ENSG00000166377	T	3.27170000000001e-310	-38.0826	0	T	-	18	76805364	ATP9B	1
18:76806839:A:G	eQTLGen	eQTLGen_cis_eQTLs	ENSG00000166377	G	3.27170000000001e-310	-38.2107	0	G	-	18	76806839	ATP9B	1
18:76807185:C:T	eQTLGen	eQTLGen_cis_eQTLs	ENSG00000166377	C	3.27170000000001e-310	-38.3686	0	C	-	18	76807185	ATP9B	1
18:76807734:C:T	eQTLGen	eQTLGen_cis_eQTLs	ENSG00000166377	T	3.27170000000001e-310	-39.3156	0	T	-	18	76807734	ATP9B	1
18:76807781:A:G	eQTLGen	eQTLGen_cis_eQTLs	ENSG00000166377	G	3.27170000000001e-310	-49.5392	0	G	-	18	76807781	ATP9B	1
18:76808881:A:G	eQTLGen	eQTLGen_cis_eQTLs	ENSG00000166377	A	2.614e-220	-31.6835	0	A	-	18	76808881	ATP9B	1
18:76812450:C:T	eQTLGen	eQTLGen_cis_eQTLs	ENSG00000166377	T	3.27170000000001e-310	-53.6684	0	T	-	18	76812450	ATP9B	1
18:76813338:A:G	eQTLGen	eQTLGen_cis_eQTLs	ENSG00000166377	A	6.3705e-228	-32.2315	0	A	-	18	76813338	ATP9B	1
18:76814582:C:T	eQTLGen	eQTLGen_cis_eQTLs	ENSG00000166377	C	5.709e-237	-32.8708	0	C	-	18	76814582	ATP9B	1
18:76814764:C:T	eQTLGen	eQTLGen_cis_eQTLs	ENSG00000166377	T	4.9395e-237	-32.8753	0	T	-	18	76814764	ATP9B	1
18:76817221:A:G	eQTLGen	eQTLGen_cis_eQTLs	ENSG00000166377	A	9.0625e-227	-32.149	0	A	-	18	76817221	ATP9B	1
18:76817760:A:G	eQTLGen	eQTLGen_cis_eQTLs	ENSG00000166377	A	3.7517e-224	-31.9612	0	A	-	18	76817760	ATP9B	1
18:76818154:C:T	eQTLGen	eQTLGen_cis_eQTLs	ENSG00000166377	C	1.6018e-233	-32.6288	0	C	-	18	76818154	ATP9B	1
18:76818160:C:G	eQTLGen	eQTLGen_cis_eQTLs	ENSG00000166377	G	1.288e-224	-31.9947	0	G	-	18	76818160	ATP9B	1
18:76818201:C:G	eQTLGen	eQTLGen_cis_eQTLs	ENSG00000166377	C	1.6014e-224	-31.9879	0	C	-	18	76818201	ATP9B	1
18:76818661:A:G	eQTLGen	eQTLGen_cis_eQTLs	ENSG00000166377	A	9.5928e-225	-32.0038	0	A	-	18	76818661	ATP9B	1
18:76819227:C:T	eQTLGen	eQTLGen_cis_eQTLs	ENSG00000166377	T	2.671e-234	-32.6835	0	T	-	18	76819227	ATP9B	1
18:76819843:A:T	eQTLGen	eQTLGen_cis_eQTLs	ENSG00000166377	T	3.27170000000001e-310	-54.147	0	T	-	18	76819843	ATP9B	1
18:76826317:G:T	eQTLGen	eQTLGen_cis_eQTLs	ENSG00000166377	T	4.343e-231	-32.4566	0	T	-	18	76826317	ATP9B	1
18:76829525:A:G	eQTLGen	eQTLGen_cis_eQTLs	ENSG00000166377	G	2.1872e-230	-32.4069	0	G	-	18	76829525	ATP9B	1
18:76829773:C:T	eQTLGen	eQTLGen_cis_eQTLs	ENSG00000166377	T	6.0111e-228	-32.2334	0	T	-	18	76829773	ATP9B	1
18:76833114:A:G	eQTLGen	eQTLGen_cis_eQTLs	ENSG00000166377	A	1.1834e-227	-32.2122	0	A	-	18	76833114	ATP9B	1
18:76834267:A:G	eQTLGen	eQTLGen_cis_eQTLs	ENSG00000166377	A	8.0081e-232	-32.5087	0	A	-	18	76834267	ATP9B	1
18:76837249:C:T	eQTLGen	eQTLGen_cis_eQTLs	ENSG00000166377	T	2.2236e-231	-32.4774	0	T	-	18	76837249	ATP9B	1
18:76838877:A:G	eQTLGen	eQTLGen_cis_eQTLs	ENSG00000166377	A	2.159e-230	-32.4072	0	A	-	18	76838877	ATP9B	1
18:76842460:A:G	eQTLGen	eQTLGen_cis_eQTLs	ENSG00000166377	A	1.168e-231	-32.4971	0	A	-	18	76842460	ATP9B	1
18:76842644:C:T	eQTLGen	eQTLGen_cis_eQTLs	ENSG00000166377	T	1.168e-231	-32.4971	0	T	-	18	76842644	ATP9B	1
18:76843314:C:G	eQTLGen	eQTLGen_cis_eQTLs	ENSG00000166377	G	1.2961e-231	-32.4939	0	G	-	18	76843314	ATP9B	1
18:76848355:A:G	eQTLGen	eQTLGen_cis_eQTLs	ENSG00000166377	A	2.7528e-232	-32.5415	0	A	-	18	76848355	ATP9B	1
18:76849822:A:T	eQTLGen	eQTLGen_cis_eQTLs	ENSG00000166377	A	7.1186e-230	-32.3705	0	A	-	18	76849822	ATP9B	1
18:76850408:C:G	eQTLGen	eQTLGen_cis_eQTLs	ENSG00000166377	G	3.413e-232	-32.535	0	G	-	18	76850408	ATP9B	1
18:76854395:C:G	eQTLGen	eQTLGen_cis_eQTLs	ENSG00000166377	C	6.2128e-232	-32.5166	0	C	-	18	76854395	ATP9B	1
18:76859171:C:G	eQTLGen	eQTLGen_cis_eQTLs	ENSG00000166377	C	5.3142e-232	-32.5214	0	C	-	18	76859171	ATP9B	1
18:76860059:A:G	eQTLGen	eQTLGen_cis_eQTLs	ENSG00000166377	A	7.6424e-231	-32.4394	0	A	-	18	76860059	ATP9B	1
18:76860568:A:G	eQTLGen	eQTLGen_cis_eQTLs	ENSG00000166377	G	8.8293e-232	-32.5057	0	G	-	18	76860568	ATP9B	1
18:76862008:C:T	eQTLGen	eQTLGen_cis_eQTLs	ENSG00000166377	T	7.9562e-232	-32.509	0	T	-	18	76862008	ATP9B	1
18:76865731:A:T	eQTLGen	eQTLGen_cis_eQTLs	ENSG00000166377	T	6.9126e-226	-32.0859	0	T	-	18	76865731	ATP9B	1
18:76867452:A:G	eQTLGen	eQTLGen_cis_eQTLs	ENSG00000166377	G	3.4386e-233	-32.6054	0	G	-	18	76867452	ATP9B	1
18:76870831:A:G	eQTLGen	eQTLGen_cis_eQTLs	ENSG00000166377	G	6.4754e-233	-32.5859	0	G	-	18	76870831	ATP9B	1
18:76872238:A:G	eQTLGen	eQTLGen_cis_eQTLs	ENSG00000166377	A	1.7177e-228	-32.2721	0	A	-	18	76872238	ATP9B	1
18:76874460:C:T	eQTLGen	eQTLGen_cis_eQTLs	ENSG00000166377	T	6.2128e-232	-32.5166	0	T	-	18	76874460	ATP9B	1
18:76875452:C:T	eQTLGen	eQTLGen_cis_eQTLs	ENSG00000166377	C	1.9888e-157	-26.7322	0	NA	NA	18	76875452	ATP9B	1
18:76876872:A:T	eQTLGen	eQTLGen_cis_eQTLs	ENSG00000166377	A	2.0466e-168	-27.6612	0	NA	NA	18	76876872	ATP9B	1
18:76877915:A:G	eQTLGen	eQTLGen_cis_eQTLs	ENSG00000166377	G	8.113e-232	-32.5083	0	G	-	18	76877915	ATP9B	1
18:76887699:A:G	eQTLGen	eQTLGen_cis_eQTLs	ENSG00000166377	A	9.5463e-232	-32.5032	0	A	-	18	76887699	ATP9B	1
18:76887893:C:T	eQTLGen	eQTLGen_cis_eQTLs	ENSG00000166377	T	1.5452e-235	-32.7704	0	T	-	18	76887893	ATP9B	1
18:76888590:C:T	eQTLGen	eQTLGen_cis_eQTLs	ENSG00000166377	T	1.7851e-235	-32.7662	0	T	-	18	76888590	ATP9B	1
18:76888928:C:T	eQTLGen	eQTLGen_cis_eQTLs	ENSG00000166377	C	1.6979e-227	-32.2012	0	C	-	18	76888928	ATP9B	1
18:76889938:C:T	eQTLGen	eQTLGen_cis_eQTLs	ENSG00000166377	T	2.7349e-232	-32.5418	0	T	-	18	76889938	ATP9B	1
18:76889962:A:G	eQTLGen	eQTLGen_cis_eQTLs	ENSG00000166377	G	1.4953e-235	-32.7715	0	G	-	18	76889962	ATP9B	1
18:76890119:A:G	eQTLGen	eQTLGen_cis_eQTLs	ENSG00000166377	G	7.4549e-232	-32.5108	0	G	-	18	76890119	ATP9B	1
18:76890199:A:G	eQTLGen	eQTLGen_cis_eQTLs	ENSG00000166377	A	5.2656e-235	-32.733	0	A	-	18	76890199	ATP9B	1
18:76890251:A:G	eQTLGen	eQTLGen_cis_eQTLs	ENSG00000166377	A	3.1581e-235	-32.7487	0	A	-	18	76890251	ATP9B	1
18:76891893:A:G	eQTLGen	eQTLGen_cis_eQTLs	ENSG00000166377	A	4.4407e-235	-32.7383	0	A	-	18	76891893	ATP9B	1
18:76891947:A:G	eQTLGen	eQTLGen_cis_eQTLs	ENSG00000166377	G	2.9191e-235	-32.7511	0	G	-	18	76891947	ATP9B	1
18:76892246:A:T	eQTLGen	eQTLGen_cis_eQTLs	ENSG00000166377	A	4.3998e-231	-32.4563	0	A	-	18	76892246	ATP9B	1
18:76893422:C:T	eQTLGen	eQTLGen_cis_eQTLs	ENSG00000166377	T	8.8869e-232	-32.5055	0	T	-	18	76893422	ATP9B	1
18:76893805:C:G	eQTLGen	eQTLGen_cis_eQTLs	ENSG00000166377	C	1.2245e-236	-32.8477	0	C	-	18	76893805	ATP9B	1
18:76895796:C:T	eQTLGen	eQTLGen_cis_eQTLs	ENSG00000166377	T	2.716e-235	-32.7532	0	T	-	18	76895796	ATP9B	1
18:76895869:C:T	eQTLGen	eQTLGen_cis_eQTLs	ENSG00000166377	T	7.5499e-235	-32.7221	0	T	-	18	76895869	ATP9B	1
18:76895918:C:T	eQTLGen	eQTLGen_cis_eQTLs	ENSG00000166377	T	1.2877e-231	-32.4942	0	T	-	18	76895918	ATP9B	1
18:76896590:A:G	eQTLGen	eQTLGen_cis_eQTLs	ENSG00000166377	A	9.7345e-232	-32.5026	0	A	-	18	76896590	ATP9B	1
18:76897122:C:G	eQTLGen	eQTLGen_cis_eQTLs	ENSG00000166377	C	1.271e-231	-32.4946	0	C	-	18	76897122	ATP9B	1
18:76897458:A:G	eQTLGen	eQTLGen_cis_eQTLs	ENSG00000166377	A	1.0188e-231	-32.5013	0	A	-	18	76897458	ATP9B	1
18:76900295:C:T	eQTLGen	eQTLGen_cis_eQTLs	ENSG00000166377	C	2.5458e-232	-32.544	0	C	-	18	76900295	ATP9B	1
18:76901223:A:C	eQTLGen	eQTLGen_cis_eQTLs	ENSG00000166377	C	1.271e-231	-32.4946	0	C	-	18	76901223	ATP9B	1
18:76906357:C:G	eQTLGen	eQTLGen_cis_eQTLs	ENSG00000166377	G	5.7593e-149	-25.994	0	NA	NA	18	76906357	ATP9B	1
18:76907334:G:T	eQTLGen	eQTLGen_cis_eQTLs	ENSG00000166377	T	4.4286e-232	-32.5269	0	T	-	18	76907334	ATP9B	1
18:76908126:C:T	eQTLGen	eQTLGen_cis_eQTLs	ENSG00000166377	T	2.2236e-231	-32.4772	0	T	-	18	76908126	ATP9B	1
18:76908454:A:G	eQTLGen	eQTLGen_cis_eQTLs	ENSG00000166377	G	1.6812e-231	-32.4858	0	G	-	18	76908454	ATP9B	1
18:76910760:C:T	eQTLGen	eQTLGen_cis_eQTLs	ENSG00000166377	T	3.27170000000001e-310	-53.8198	0	T	-	18	76910760	ATP9B	1
18:76916427:C:G	eQTLGen	eQTLGen_cis_eQTLs	ENSG00000166377	C	3.27170000000001e-310	-53.8142	0	C	-	18	76916427	ATP9B	1
18:76917056:A:G	eQTLGen	eQTLGen_cis_eQTLs	ENSG00000166377	G	7.1694e-232	-32.5122	0	G	-	18	76917056	ATP9B	1
18:76920205:A:G	eQTLGen	eQTLGen_cis_eQTLs	ENSG00000166377	A	1.4724e-234	-32.7016	0	A	-	18	76920205	ATP9B	1
18:76922911:A:G	eQTLGen	eQTLGen_cis_eQTLs	ENSG00000166377	G	2.0667e-232	-32.5503	0	G	-	18	76922911	ATP9B	1
18:76928126:A:G	eQTLGen	eQTLGen_cis_eQTLs	ENSG00000166377	G	3.7878e-232	-32.5317	0	G	-	18	76928126	ATP9B	1
18:76928989:A:G	eQTLGen	eQTLGen_cis_eQTLs	ENSG00000166377	A	4.3147e-232	-32.5276	0	A	-	18	76928989	ATP9B	1
18:76929857:C:G	eQTLGen	eQTLGen_cis_eQTLs	ENSG00000166377	G	3.27170000000001e-310	-54.2488	0	G	-	18	76929857	ATP9B	1
18:76930914:C:T	eQTLGen	eQTLGen_cis_eQTLs	ENSG00000166377	T	4.3147e-232	-32.5276	0	T	-	18	76930914	ATP9B	1
18:76931119:G:T	eQTLGen	eQTLGen_cis_eQTLs	ENSG00000166377	G	3.7145e-232	-32.5323	0	G	-	18	76931119	ATP9B	1
18:76932463:C:G	eQTLGen	eQTLGen_cis_eQTLs	ENSG00000166377	G	8.6091e-308	-37.5016	0	NA	NA	18	76932463	ATP9B	1
18:76932673:A:C	eQTLGen	eQTLGen_cis_eQTLs	ENSG00000166377	A	9.862e-232	-32.5023	0	A	-	18	76932673	ATP9B	1
18:76933569:C:T	eQTLGen	eQTLGen_cis_eQTLs	ENSG00000166377	C	7.1229e-232	-32.5124	0	C	-	18	76933569	ATP9B	1
18:76937634:A:T	eQTLGen	eQTLGen_cis_eQTLs	ENSG00000166377	A	1.2145e-231	-32.4959	0	A	-	18	76937634	ATP9B	1
18:76944374:G:T	eQTLGen	eQTLGen_cis_eQTLs	ENSG00000166377	G	2.9589e-229	-32.3265	0	G	-	18	76944374	ATP9B	1
18:76945115:C:T	eQTLGen	eQTLGen_cis_eQTLs	ENSG00000166377	T	3.27170000000001e-310	-51.4413	0	T	-	18	76945115	ATP9B	1
18:76947358:C:T	eQTLGen	eQTLGen_cis_eQTLs	ENSG00000166377	T	1.3302e-231	-32.4931	0	T	-	18	76947358	ATP9B	1
18:76947944:G:T	eQTLGen	eQTLGen_cis_eQTLs	ENSG00000166377	G	2.7093e-230	-32.4002	0	G	-	18	76947944	ATP9B	1
18:76948847:C:T	eQTLGen	eQTLGen_cis_eQTLs	ENSG00000166377	C	1.3375e-235	-32.7749	0	C	-	18	76948847	ATP9B	1
18:76950363:C:T	eQTLGen	eQTLGen_cis_eQTLs	ENSG00000166377	T	1.5414e-232	-32.5593	0	T	-	18	76950363	ATP9B	1
18:76784205:A:G	eQTLcatalogue	Fairfax_2014_IFN24	ENSG00000166377	A	1.79073e-17	0.139892	8.95365e-14	A	+	18	76784205	ATP9B	1
18:76784486:C:CATACAT	eQTLcatalogue	Fairfax_2014_IFN24	ENSG00000166377	CATACAT	1.64176e-17	0.139877	8.2088e-14	NA	NA	18	76784486	ATP9B	1
18:76785505:A:G	eQTLcatalogue	Fairfax_2014_IFN24	ENSG00000166377	A	1.50094e-17	0.139792	7.5047e-14	A	+	18	76785505	ATP9B	1
18:76787149:C:T	eQTLcatalogue	Fairfax_2014_IFN24	ENSG00000166377	C	1.60312e-17	0.13977	8.0156e-14	C	+	18	76787149	ATP9B	1
18:76788677:A:C	eQTLcatalogue	Fairfax_2014_IFN24	ENSG00000166377	A	1.83506e-17	0.139354	9.1753e-14	A	+	18	76788677	ATP9B	1
18:76788950:A:G	eQTLcatalogue	Fairfax_2014_IFN24	ENSG00000166377	G	1.7658e-17	0.139742	8.829e-14	G	+	18	76788950	ATP9B	1
18:76791547:A:G	eQTLcatalogue	Fairfax_2014_IFN24	ENSG00000166377	G	2.01027e-17	0.139572	1.00514e-13	G	+	18	76791547	ATP9B	1
18:76792107:A:G	eQTLcatalogue	Fairfax_2014_IFN24	ENSG00000166377	G	2.09902e-17	0.139521	1.04951e-13	G	+	18	76792107	ATP9B	1
18:76792749:C:T	eQTLcatalogue	Fairfax_2014_IFN24	ENSG00000166377	C	3.39723e-17	0.139136	1.69862e-13	C	+	18	76792749	ATP9B	1
18:76792759:C:T	eQTLcatalogue	Fairfax_2014_IFN24	ENSG00000166377	C	2.21653e-17	0.139502	1.10827e-13	C	+	18	76792759	ATP9B	1
18:76793050:C:T	eQTLcatalogue	Fairfax_2014_IFN24	ENSG00000166377	C	2.21326e-17	0.139491	1.10663e-13	C	+	18	76793050	ATP9B	1
18:76796981:A:G	eQTLcatalogue	Fairfax_2014_IFN24	ENSG00000166377	A	1.28148e-17	0.141516	6.4074e-14	NA	NA	18	76796981	ATP9B	1
18:76798090:C:G	eQTLcatalogue	Fairfax_2014_IFN24	ENSG00000166377	G	2.27141e-17	0.139618	1.1357e-13	G	+	18	76798090	ATP9B	1
18:76801306:A:G	eQTLcatalogue	Fairfax_2014_IFN24	ENSG00000166377	G	2.38849e-17	0.139672	1.19424e-13	G	+	18	76801306	ATP9B	1
18:76805364:C:T	eQTLcatalogue	Fairfax_2014_IFN24	ENSG00000166377	T	2.66476e-17	0.139698	1.33238e-13	T	+	18	76805364	ATP9B	1
18:76806839:A:G	eQTLcatalogue	Fairfax_2014_IFN24	ENSG00000166377	G	3.51647e-17	0.13932	1.75824e-13	G	+	18	76806839	ATP9B	1
18:76807185:C:T	eQTLcatalogue	Fairfax_2014_IFN24	ENSG00000166377	C	1.04767e-16	0.137527	5.23835e-13	C	+	18	76807185	ATP9B	1
18:76807734:C:T	eQTLcatalogue	Fairfax_2014_IFN24	ENSG00000166377	T	8.15408e-17	0.140201	4.07704e-13	T	+	18	76807734	ATP9B	1
18:76807781:A:G	eQTLcatalogue	Fairfax_2014_IFN24	ENSG00000166377	G	1.09031e-13	0.129355	5.45155e-10	G	+	18	76807781	ATP9B	1
18:76808881:A:G	eQTLcatalogue	Fairfax_2014_IFN24	ENSG00000166377	G	9.35187e-10	-0.11913	4.67594e-06	A	+	18	76808881	ATP9B	1
18:76810340:T:TAATA	eQTLcatalogue	Fairfax_2014_IFN24	ENSG00000166377	T	1.36007e-09	-0.118852	6.80035e-06	NA	NA	18	76810340	ATP9B	1
18:76812450:C:T	eQTLcatalogue	Fairfax_2014_IFN24	ENSG00000166377	C	5.18909e-15	-0.139266	2.59455e-11	T	+	18	76812450	ATP9B	1
18:76813338:A:G	eQTLcatalogue	Fairfax_2014_IFN24	ENSG00000166377	G	5.02618e-10	-0.120925	2.51309e-06	A	+	18	76813338	ATP9B	1
18:76814582:C:T	eQTLcatalogue	Fairfax_2014_IFN24	ENSG00000166377	T	1.48349e-08	-0.120768	7.41745e-05	C	+	18	76814582	ATP9B	1
18:76814764:C:T	eQTLcatalogue	Fairfax_2014_IFN24	ENSG00000166377	C	1.48199e-08	-0.120778	7.40995e-05	T	+	18	76814764	ATP9B	1
18:76817221:A:G	eQTLcatalogue	Fairfax_2014_IFN24	ENSG00000166377	G	5.07712e-10	-0.121026	2.53856e-06	A	+	18	76817221	ATP9B	1
18:76817760:A:G	eQTLcatalogue	Fairfax_2014_IFN24	ENSG00000166377	G	4.86354e-10	-0.121136	2.43177e-06	A	+	18	76817760	ATP9B	1
18:76818154:C:T	eQTLcatalogue	Fairfax_2014_IFN24	ENSG00000166377	T	1.79278e-08	-0.120861	8.9639e-05	C	+	18	76818154	ATP9B	1
18:76818160:C:G	eQTLcatalogue	Fairfax_2014_IFN24	ENSG00000166377	C	6.02213e-10	-0.121021	3.01107e-06	G	+	18	76818160	ATP9B	1
18:76818201:C:G	eQTLcatalogue	Fairfax_2014_IFN24	ENSG00000166377	G	5.93584e-10	-0.121048	2.96792e-06	C	+	18	76818201	ATP9B	1
18:76818661:A:G	eQTLcatalogue	Fairfax_2014_IFN24	ENSG00000166377	A	5.011e-10	0.121093	2.5055e-06	A	+	18	76818661	ATP9B	1
18:76819227:C:T	eQTLcatalogue	Fairfax_2014_IFN24	ENSG00000166377	C	1.49344e-08	-0.120948	7.4672e-05	T	+	18	76819227	ATP9B	1
18:76819843:A:T	eQTLcatalogue	Fairfax_2014_IFN24	ENSG00000166377	T	4.92925e-18	0.14744	2.46463e-14	T	+	18	76819843	ATP9B	1
18:76826317:G:T	eQTLcatalogue	Fairfax_2014_IFN24	ENSG00000166377	G	3.69503e-10	-0.122179	1.84752e-06	T	+	18	76826317	ATP9B	1
18:76829525:A:G	eQTLcatalogue	Fairfax_2014_IFN24	ENSG00000166377	A	3.66271e-10	-0.122264	1.83135e-06	G	+	18	76829525	ATP9B	1
18:76829773:C:T	eQTLcatalogue	Fairfax_2014_IFN24	ENSG00000166377	C	3.64368e-10	-0.122281	1.82184e-06	T	+	18	76829773	ATP9B	1
18:76830691:C:CAT	eQTLcatalogue	Fairfax_2014_IFN24	ENSG00000166377	CAT	3.66201e-10	-0.122274	1.831e-06	NA	NA	18	76830691	ATP9B	1
18:76833114:A:G	eQTLcatalogue	Fairfax_2014_IFN24	ENSG00000166377	G	6.03657e-10	-0.120116	3.01828e-06	A	+	18	76833114	ATP9B	1
18:76834267:A:G	eQTLcatalogue	Fairfax_2014_IFN24	ENSG00000166377	G	3.54832e-10	-0.122351	1.77416e-06	A	+	18	76834267	ATP9B	1
18:76837249:C:T	eQTLcatalogue	Fairfax_2014_IFN24	ENSG00000166377	C	3.40336e-10	-0.12259	1.70168e-06	T	+	18	76837249	ATP9B	1
18:76838877:A:G	eQTLcatalogue	Fairfax_2014_IFN24	ENSG00000166377	G	3.52729e-10	-0.122405	1.76365e-06	A	+	18	76838877	ATP9B	1
18:76842460:A:G	eQTLcatalogue	Fairfax_2014_IFN24	ENSG00000166377	G	3.71774e-10	-0.122423	1.85887e-06	A	+	18	76842460	ATP9B	1
18:76842644:C:T	eQTLcatalogue	Fairfax_2014_IFN24	ENSG00000166377	C	3.72462e-10	-0.122423	1.86231e-06	T	+	18	76842644	ATP9B	1
18:76843314:C:G	eQTLcatalogue	Fairfax_2014_IFN24	ENSG00000166377	C	3.73915e-10	-0.122445	1.86958e-06	G	+	18	76843314	ATP9B	1
18:76848355:A:G	eQTLcatalogue	Fairfax_2014_IFN24	ENSG00000166377	G	3.84511e-10	-0.122471	1.92255e-06	A	+	18	76848355	ATP9B	1
18:76849822:A:T	eQTLcatalogue	Fairfax_2014_IFN24	ENSG00000166377	T	3.94017e-10	-0.122451	1.97008e-06	A	+	18	76849822	ATP9B	1
18:76850408:C:G	eQTLcatalogue	Fairfax_2014_IFN24	ENSG00000166377	C	3.92978e-10	-0.122459	1.96489e-06	G	+	18	76850408	ATP9B	1
18:76854395:C:G	eQTLcatalogue	Fairfax_2014_IFN24	ENSG00000166377	G	2.92463e-10	-0.123436	1.46231e-06	C	+	18	76854395	ATP9B	1
18:76859171:C:G	eQTLcatalogue	Fairfax_2014_IFN24	ENSG00000166377	G	3.97396e-10	-0.122433	1.98698e-06	C	+	18	76859171	ATP9B	1
18:76860059:A:G	eQTLcatalogue	Fairfax_2014_IFN24	ENSG00000166377	G	7.32737e-10	-0.120746	3.66368e-06	A	+	18	76860059	ATP9B	1
18:76860568:A:G	eQTLcatalogue	Fairfax_2014_IFN24	ENSG00000166377	A	3.97619e-10	-0.12241	1.9881e-06	G	+	18	76860568	ATP9B	1
18:76862008:C:T	eQTLcatalogue	Fairfax_2014_IFN24	ENSG00000166377	C	3.98832e-10	-0.122384	1.99416e-06	T	+	18	76862008	ATP9B	1
18:76865731:A:T	eQTLcatalogue	Fairfax_2014_IFN24	ENSG00000166377	A	4.05003e-10	-0.122356	2.02502e-06	T	+	18	76865731	ATP9B	1
18:76867452:A:G	eQTLcatalogue	Fairfax_2014_IFN24	ENSG00000166377	A	3.89299e-10	-0.122306	1.94649e-06	G	+	18	76867452	ATP9B	1
18:76870831:A:G	eQTLcatalogue	Fairfax_2014_IFN24	ENSG00000166377	A	3.85087e-10	-0.122261	1.92543e-06	G	+	18	76870831	ATP9B	1
18:76872238:A:G	eQTLcatalogue	Fairfax_2014_IFN24	ENSG00000166377	G	3.3106e-10	-0.122725	1.6553e-06	A	+	18	76872238	ATP9B	1
18:76874460:C:T	eQTLcatalogue	Fairfax_2014_IFN24	ENSG00000166377	C	3.82012e-10	-0.122219	1.91006e-06	T	+	18	76874460	ATP9B	1
18:76875452:C:T	eQTLcatalogue	Fairfax_2014_IFN24	ENSG00000166377	T	3.90343e-10	-0.122332	1.95172e-06	NA	NA	18	76875452	ATP9B	1
18:76876872:A:T	eQTLcatalogue	Fairfax_2014_IFN24	ENSG00000166377	T	3.79766e-10	-0.122208	1.89883e-06	NA	NA	18	76876872	ATP9B	1
18:76877915:A:G	eQTLcatalogue	Fairfax_2014_IFN24	ENSG00000166377	A	3.83509e-10	-0.122176	1.91755e-06	G	+	18	76877915	ATP9B	1
18:76887699:A:G	eQTLcatalogue	Fairfax_2014_IFN24	ENSG00000166377	G	3.74689e-10	-0.122076	1.87345e-06	A	+	18	76887699	ATP9B	1
18:76887893:C:T	eQTLcatalogue	Fairfax_2014_IFN24	ENSG00000166377	C	4.14895e-10	-0.121936	2.07448e-06	T	+	18	76887893	ATP9B	1
18:76888590:C:T	eQTLcatalogue	Fairfax_2014_IFN24	ENSG00000166377	C	4.17386e-10	-0.121933	2.08693e-06	T	+	18	76888590	ATP9B	1
18:76888928:C:T	eQTLcatalogue	Fairfax_2014_IFN24	ENSG00000166377	T	4.06491e-10	-0.122086	2.03246e-06	C	+	18	76888928	ATP9B	1
18:76889938:C:T	eQTLcatalogue	Fairfax_2014_IFN24	ENSG00000166377	C	3.86901e-10	-0.122088	1.9345e-06	T	+	18	76889938	ATP9B	1
18:76889962:A:G	eQTLcatalogue	Fairfax_2014_IFN24	ENSG00000166377	A	4.2713e-10	-0.121929	2.13565e-06	G	+	18	76889962	ATP9B	1
18:76890119:A:G	eQTLcatalogue	Fairfax_2014_IFN24	ENSG00000166377	A	3.8704e-10	-0.122094	1.9352e-06	G	+	18	76890119	ATP9B	1
18:76890199:A:G	eQTLcatalogue	Fairfax_2014_IFN24	ENSG00000166377	G	4.28037e-10	-0.121933	2.14019e-06	A	+	18	76890199	ATP9B	1
18:76890251:A:G	eQTLcatalogue	Fairfax_2014_IFN24	ENSG00000166377	G	4.28387e-10	-0.121932	2.14193e-06	A	+	18	76890251	ATP9B	1
18:76890509:G:GGA	eQTLcatalogue	Fairfax_2014_IFN24	ENSG00000166377	G	4.62317e-10	-0.122155	2.31158e-06	NA	NA	18	76890509	ATP9B	1
18:76891893:A:G	eQTLcatalogue	Fairfax_2014_IFN24	ENSG00000166377	G	4.29262e-10	-0.121964	2.14631e-06	A	+	18	76891893	ATP9B	1
18:76891947:A:G	eQTLcatalogue	Fairfax_2014_IFN24	ENSG00000166377	A	4.29437e-10	-0.121964	2.14718e-06	G	+	18	76891947	ATP9B	1
18:76892158:G:GT	eQTLcatalogue	Fairfax_2014_IFN24	ENSG00000166377	GT	3.93012e-10	-0.122101	1.96506e-06	NA	NA	18	76892158	ATP9B	1
18:76892246:A:T	eQTLcatalogue	Fairfax_2014_IFN24	ENSG00000166377	T	3.93692e-10	-0.122099	1.96846e-06	A	+	18	76892246	ATP9B	1
18:76893422:C:T	eQTLcatalogue	Fairfax_2014_IFN24	ENSG00000166377	C	3.93537e-10	-0.122116	1.96769e-06	T	+	18	76893422	ATP9B	1
18:76893805:C:G	eQTLcatalogue	Fairfax_2014_IFN24	ENSG00000166377	G	4.36592e-10	-0.121956	2.18296e-06	C	+	18	76893805	ATP9B	1
18:76894710:T:TTATC	eQTLcatalogue	Fairfax_2014_IFN24	ENSG00000166377	TTATC	4.33281e-10	-0.122016	2.16641e-06	NA	NA	18	76894710	ATP9B	1
18:76895796:C:T	eQTLcatalogue	Fairfax_2014_IFN24	ENSG00000166377	C	4.31306e-10	-0.121988	2.15653e-06	T	+	18	76895796	ATP9B	1
18:76895869:C:T	eQTLcatalogue	Fairfax_2014_IFN24	ENSG00000166377	C	4.79529e-10	-0.121858	2.39764e-06	T	+	18	76895869	ATP9B	1
18:76895918:C:T	eQTLcatalogue	Fairfax_2014_IFN24	ENSG00000166377	C	3.91753e-10	-0.122141	1.95877e-06	T	+	18	76895918	ATP9B	1
18:76896590:A:G	eQTLcatalogue	Fairfax_2014_IFN24	ENSG00000166377	G	3.93253e-10	-0.122139	1.96627e-06	A	+	18	76896590	ATP9B	1
18:76897122:C:G	eQTLcatalogue	Fairfax_2014_IFN24	ENSG00000166377	G	4.05056e-10	-0.122137	2.02528e-06	C	+	18	76897122	ATP9B	1
18:76897458:A:G	eQTLcatalogue	Fairfax_2014_IFN24	ENSG00000166377	G	3.99873e-10	-0.122124	1.99936e-06	A	+	18	76897458	ATP9B	1
18:76898827:C:CATAGACTG	eQTLcatalogue	Fairfax_2014_IFN24	ENSG00000166377	CATAGACTG	3.98568e-10	-0.122125	1.99284e-06	NA	NA	18	76898827	ATP9B	1
18:76900295:C:T	eQTLcatalogue	Fairfax_2014_IFN24	ENSG00000166377	T	4.04938e-10	-0.122119	2.02469e-06	C	+	18	76900295	ATP9B	1
18:76901223:A:C	eQTLcatalogue	Fairfax_2014_IFN24	ENSG00000166377	A	4.10729e-10	-0.122096	2.05365e-06	C	+	18	76901223	ATP9B	1
18:76906357:C:G	eQTLcatalogue	Fairfax_2014_IFN24	ENSG00000166377	C	4.32762e-10	-0.12209	2.16381e-06	NA	NA	18	76906357	ATP9B	1
18:76907334:G:T	eQTLcatalogue	Fairfax_2014_IFN24	ENSG00000166377	G	4.01632e-10	-0.122147	2.00816e-06	T	+	18	76907334	ATP9B	1
18:76908126:C:T	eQTLcatalogue	Fairfax_2014_IFN24	ENSG00000166377	C	4.02233e-10	-0.122141	2.01117e-06	T	+	18	76908126	ATP9B	1
18:76908454:A:G	eQTLcatalogue	Fairfax_2014_IFN24	ENSG00000166377	A	4.01904e-10	-0.122142	2.00952e-06	G	+	18	76908454	ATP9B	1
18:76910760:C:T	eQTLcatalogue	Fairfax_2014_IFN24	ENSG00000166377	C	5.02885e-18	-0.147139	2.51443e-14	T	+	18	76910760	ATP9B	1
18:76914129:A:AT	eQTLcatalogue	Fairfax_2014_IFN24	ENSG00000166377	AT	2.32854e-15	-0.146127	1.16427e-11	NA	NA	18	76914129	ATP9B	1
18:76916427:C:G	eQTLcatalogue	Fairfax_2014_IFN24	ENSG00000166377	G	4.71987e-18	-0.147271	2.35994e-14	C	+	18	76916427	ATP9B	1
18:76917056:A:G	eQTLcatalogue	Fairfax_2014_IFN24	ENSG00000166377	A	3.9655e-10	-0.122153	1.98275e-06	G	+	18	76917056	ATP9B	1
18:76920205:A:G	eQTLcatalogue	Fairfax_2014_IFN24	ENSG00000166377	G	3.87403e-10	-0.122173	1.93702e-06	A	+	18	76920205	ATP9B	1
18:76922911:A:G	eQTLcatalogue	Fairfax_2014_IFN24	ENSG00000166377	A	3.8206e-10	-0.122164	1.9103e-06	G	+	18	76922911	ATP9B	1
18:76928126:A:G	eQTLcatalogue	Fairfax_2014_IFN24	ENSG00000166377	A	3.6962e-10	-0.122062	1.8481e-06	G	+	18	76928126	ATP9B	1
18:76928989:A:G	eQTLcatalogue	Fairfax_2014_IFN24	ENSG00000166377	G	3.61181e-10	-0.122081	1.80591e-06	A	+	18	76928989	ATP9B	1
18:76929857:C:G	eQTLcatalogue	Fairfax_2014_IFN24	ENSG00000166377	C	3.48407e-18	-0.147903	1.74204e-14	G	+	18	76929857	ATP9B	1
18:76930914:C:T	eQTLcatalogue	Fairfax_2014_IFN24	ENSG00000166377	C	3.60508e-10	-0.122046	1.80254e-06	T	+	18	76930914	ATP9B	1
18:76931119:G:T	eQTLcatalogue	Fairfax_2014_IFN24	ENSG00000166377	T	3.58996e-10	-0.122027	1.79498e-06	G	+	18	76931119	ATP9B	1
18:76932463:C:G	eQTLcatalogue	Fairfax_2014_IFN24	ENSG00000166377	C	3.9376e-19	-0.153052	1.9688e-15	NA	NA	18	76932463	ATP9B	1
18:76932673:A:C	eQTLcatalogue	Fairfax_2014_IFN24	ENSG00000166377	C	3.52745e-10	-0.121998	1.76372e-06	A	+	18	76932673	ATP9B	1
18:76933569:C:T	eQTLcatalogue	Fairfax_2014_IFN24	ENSG00000166377	T	3.4955e-10	-0.121974	1.74775e-06	C	+	18	76933569	ATP9B	1
18:76934577:C:CTCTT	eQTLcatalogue	Fairfax_2014_IFN24	ENSG00000166377	CTCTT	3.2968e-10	-0.122174	1.6484e-06	NA	NA	18	76934577	ATP9B	1
18:76937634:A:T	eQTLcatalogue	Fairfax_2014_IFN24	ENSG00000166377	T	2.97425e-10	-0.122241	1.48713e-06	A	+	18	76937634	ATP9B	1
18:76944374:G:T	eQTLcatalogue	Fairfax_2014_IFN24	ENSG00000166377	T	2.29562e-10	-0.123106	1.14781e-06	G	+	18	76944374	ATP9B	1
18:76944982:G:GA	eQTLcatalogue	Fairfax_2014_IFN24	ENSG00000166377	GA	1.3496e-17	-0.147932	6.748e-14	NA	NA	18	76944982	ATP9B	1
18:76945115:C:T	eQTLcatalogue	Fairfax_2014_IFN24	ENSG00000166377	C	4.33909e-17	-0.145411	2.16954e-13	T	+	18	76945115	ATP9B	1
18:76947358:C:T	eQTLcatalogue	Fairfax_2014_IFN24	ENSG00000166377	C	1.83471e-10	-0.124033	9.17355e-07	T	+	18	76947358	ATP9B	1
18:76947944:G:T	eQTLcatalogue	Fairfax_2014_IFN24	ENSG00000166377	T	1.85989e-10	-0.124007	9.29945e-07	G	+	18	76947944	ATP9B	1
18:76948847:C:T	eQTLcatalogue	Fairfax_2014_IFN24	ENSG00000166377	T	1.96402e-10	-0.124118	9.8201e-07	C	+	18	76948847	ATP9B	1
18:76949344:C:CA	eQTLcatalogue	Fairfax_2014_IFN24	ENSG00000166377	C	2.21725e-10	-0.125877	1.10862e-06	NA	NA	18	76949344	ATP9B	1
18:76950363:C:T	eQTLcatalogue	Fairfax_2014_IFN24	ENSG00000166377	C	2.15426e-10	-0.124204	1.07713e-06	T	+	18	76950363	ATP9B	1
18:76784205:A:G	eQTLcatalogue	Fairfax_2014_LPS2	ENSG00000166377	A	2.36119e-17	0.189633	1.18059e-13	A	+	18	76784205	ATP9B	1
18:76784486:C:CATACAT	eQTLcatalogue	Fairfax_2014_LPS2	ENSG00000166377	CATACAT	2.25623e-17	0.189504	1.12811e-13	NA	NA	18	76784486	ATP9B	1
18:76785505:A:G	eQTLcatalogue	Fairfax_2014_LPS2	ENSG00000166377	A	1.94102e-17	0.189354	9.7051e-14	A	+	18	76785505	ATP9B	1
18:76787149:C:T	eQTLcatalogue	Fairfax_2014_LPS2	ENSG00000166377	C	1.82534e-17	0.189636	9.1267e-14	C	+	18	76787149	ATP9B	1
18:76788677:A:C	eQTLcatalogue	Fairfax_2014_LPS2	ENSG00000166377	A	1.51828e-17	0.19023	7.5914e-14	A	+	18	76788677	ATP9B	1
18:76788950:A:G	eQTLcatalogue	Fairfax_2014_LPS2	ENSG00000166377	G	1.72492e-17	0.189981	8.6246e-14	G	+	18	76788950	ATP9B	1
18:76791547:A:G	eQTLcatalogue	Fairfax_2014_LPS2	ENSG00000166377	G	1.61089e-17	0.190215	8.05445e-14	G	+	18	76791547	ATP9B	1
18:76792107:A:G	eQTLcatalogue	Fairfax_2014_LPS2	ENSG00000166377	G	1.58246e-17	0.190291	7.9123e-14	G	+	18	76792107	ATP9B	1
18:76792749:C:T	eQTLcatalogue	Fairfax_2014_LPS2	ENSG00000166377	C	1.59024e-17	0.190409	7.9512e-14	C	+	18	76792749	ATP9B	1
18:76792759:C:T	eQTLcatalogue	Fairfax_2014_LPS2	ENSG00000166377	C	1.59527e-17	0.19037	7.97635e-14	C	+	18	76792759	ATP9B	1
18:76793050:C:T	eQTLcatalogue	Fairfax_2014_LPS2	ENSG00000166377	C	1.5257e-17	0.190451	7.6285e-14	C	+	18	76793050	ATP9B	1
18:76796981:A:G	eQTLcatalogue	Fairfax_2014_LPS2	ENSG00000166377	A	2.24065e-17	0.191665	1.12033e-13	NA	NA	18	76796981	ATP9B	1
18:76798090:C:G	eQTLcatalogue	Fairfax_2014_LPS2	ENSG00000166377	G	1.38504e-17	0.190894	6.9252e-14	G	+	18	76798090	ATP9B	1
18:76801306:A:G	eQTLcatalogue	Fairfax_2014_LPS2	ENSG00000166377	G	1.23048e-17	0.191395	6.1524e-14	G	+	18	76801306	ATP9B	1
18:76805364:C:T	eQTLcatalogue	Fairfax_2014_LPS2	ENSG00000166377	T	1.05401e-17	0.192227	5.27005e-14	T	+	18	76805364	ATP9B	1
18:76806839:A:G	eQTLcatalogue	Fairfax_2014_LPS2	ENSG00000166377	G	9.71196e-18	0.192574	4.85598e-14	G	+	18	76806839	ATP9B	1
18:76807185:C:T	eQTLcatalogue	Fairfax_2014_LPS2	ENSG00000166377	C	4.83499e-18	0.194468	2.4175e-14	C	+	18	76807185	ATP9B	1
18:76807734:C:T	eQTLcatalogue	Fairfax_2014_LPS2	ENSG00000166377	T	2.51904e-17	0.194898	1.25952e-13	T	+	18	76807734	ATP9B	1
18:76807781:A:G	eQTLcatalogue	Fairfax_2014_LPS2	ENSG00000166377	G	5.54214e-11	0.162024	2.77107e-07	G	+	18	76807781	ATP9B	1
18:76808881:A:G	eQTLcatalogue	Fairfax_2014_LPS2	ENSG00000166377	G	2.0067e-07	-0.147252	0.00100335	A	+	18	76808881	ATP9B	1
18:76810340:T:TAATA	eQTLcatalogue	Fairfax_2014_LPS2	ENSG00000166377	T	2.92404e-07	-0.146366	0.00146202	NA	NA	18	76810340	ATP9B	1
18:76812450:C:T	eQTLcatalogue	Fairfax_2014_LPS2	ENSG00000166377	C	9.7498e-13	-0.180825	4.8749e-09	T	+	18	76812450	ATP9B	1
18:76813338:A:G	eQTLcatalogue	Fairfax_2014_LPS2	ENSG00000166377	G	9.14489e-08	-0.150506	0.000457245	A	+	18	76813338	ATP9B	1
18:76814582:C:T	eQTLcatalogue	Fairfax_2014_LPS2	ENSG00000166377	T	3.4671e-07	-0.154793	0.00173355	C	+	18	76814582	ATP9B	1
18:76814764:C:T	eQTLcatalogue	Fairfax_2014_LPS2	ENSG00000166377	C	3.46861e-07	-0.154796	0.00173431	T	+	18	76814764	ATP9B	1
18:76817221:A:G	eQTLcatalogue	Fairfax_2014_LPS2	ENSG00000166377	G	9.37668e-08	-0.150512	0.000468834	A	+	18	76817221	ATP9B	1
18:76817760:A:G	eQTLcatalogue	Fairfax_2014_LPS2	ENSG00000166377	G	9.13362e-08	-0.150656	0.000456681	A	+	18	76817760	ATP9B	1
18:76818154:C:T	eQTLcatalogue	Fairfax_2014_LPS2	ENSG00000166377	T	4.39484e-07	-0.154431	0.00219742	C	+	18	76818154	ATP9B	1
18:76818160:C:G	eQTLcatalogue	Fairfax_2014_LPS2	ENSG00000166377	C	1.16747e-07	-0.150081	0.000583735	G	+	18	76818160	ATP9B	1
18:76818201:C:G	eQTLcatalogue	Fairfax_2014_LPS2	ENSG00000166377	G	1.12474e-07	-0.150234	0.00056237	C	+	18	76818201	ATP9B	1
18:76818661:A:G	eQTLcatalogue	Fairfax_2014_LPS2	ENSG00000166377	A	9.29866e-08	0.150601	0.000464933	A	+	18	76818661	ATP9B	1
18:76819227:C:T	eQTLcatalogue	Fairfax_2014_LPS2	ENSG00000166377	C	3.50339e-07	-0.155005	0.0017517	T	+	18	76819227	ATP9B	1
18:76819843:A:T	eQTLcatalogue	Fairfax_2014_LPS2	ENSG00000166377	T	2.1674e-14	0.189674	1.0837e-10	T	+	18	76819843	ATP9B	1
18:76826317:G:T	eQTLcatalogue	Fairfax_2014_LPS2	ENSG00000166377	G	8.23554e-08	-0.151376	0.000411777	T	+	18	76826317	ATP9B	1
18:76829525:A:G	eQTLcatalogue	Fairfax_2014_LPS2	ENSG00000166377	A	8.19127e-08	-0.151472	0.000409564	G	+	18	76829525	ATP9B	1
18:76829773:C:T	eQTLcatalogue	Fairfax_2014_LPS2	ENSG00000166377	C	8.17534e-08	-0.151487	0.000408767	T	+	18	76829773	ATP9B	1
18:76830691:C:CAT	eQTLcatalogue	Fairfax_2014_LPS2	ENSG00000166377	CAT	8.17301e-08	-0.151497	0.000408651	NA	NA	18	76830691	ATP9B	1
18:76833114:A:G	eQTLcatalogue	Fairfax_2014_LPS2	ENSG00000166377	G	1.69802e-07	-0.14653	0.00084901	A	+	18	76833114	ATP9B	1
18:76834267:A:G	eQTLcatalogue	Fairfax_2014_LPS2	ENSG00000166377	G	7.93505e-08	-0.151616	0.000396753	A	+	18	76834267	ATP9B	1
18:76837249:C:T	eQTLcatalogue	Fairfax_2014_LPS2	ENSG00000166377	C	7.59594e-08	-0.151993	0.000379797	T	+	18	76837249	ATP9B	1
18:76838877:A:G	eQTLcatalogue	Fairfax_2014_LPS2	ENSG00000166377	G	7.90411e-08	-0.151675	0.000395206	A	+	18	76838877	ATP9B	1
18:76842460:A:G	eQTLcatalogue	Fairfax_2014_LPS2	ENSG00000166377	G	8.3765e-08	-0.151597	0.000418825	A	+	18	76842460	ATP9B	1
18:76842644:C:T	eQTLcatalogue	Fairfax_2014_LPS2	ENSG00000166377	C	8.38408e-08	-0.1516	0.000419204	T	+	18	76842644	ATP9B	1
18:76843314:C:G	eQTLcatalogue	Fairfax_2014_LPS2	ENSG00000166377	C	8.4112e-08	-0.151629	0.00042056	G	+	18	76843314	ATP9B	1
18:76848355:A:G	eQTLcatalogue	Fairfax_2014_LPS2	ENSG00000166377	G	8.70358e-08	-0.15159	0.000435179	A	+	18	76848355	ATP9B	1
18:76849822:A:T	eQTLcatalogue	Fairfax_2014_LPS2	ENSG00000166377	T	8.89008e-08	-0.151561	0.000444504	A	+	18	76849822	ATP9B	1
18:76850408:C:G	eQTLcatalogue	Fairfax_2014_LPS2	ENSG00000166377	C	8.86392e-08	-0.151575	0.000443196	G	+	18	76850408	ATP9B	1
18:76854395:C:G	eQTLcatalogue	Fairfax_2014_LPS2	ENSG00000166377	G	8.61713e-08	-0.151938	0.000430857	C	+	18	76854395	ATP9B	1
18:76859171:C:G	eQTLcatalogue	Fairfax_2014_LPS2	ENSG00000166377	G	9.04235e-08	-0.151472	0.000452117	C	+	18	76859171	ATP9B	1
18:76860059:A:G	eQTLcatalogue	Fairfax_2014_LPS2	ENSG00000166377	G	2.98487e-07	-0.145629	0.00149243	A	+	18	76860059	ATP9B	1
18:76860568:A:G	eQTLcatalogue	Fairfax_2014_LPS2	ENSG00000166377	A	9.0191e-08	-0.151457	0.000450955	G	+	18	76860568	ATP9B	1
18:76862008:C:T	eQTLcatalogue	Fairfax_2014_LPS2	ENSG00000166377	C	9.06373e-08	-0.151415	0.000453186	T	+	18	76862008	ATP9B	1
18:76865731:A:T	eQTLcatalogue	Fairfax_2014_LPS2	ENSG00000166377	A	9.22726e-08	-0.151352	0.000461363	T	+	18	76865731	ATP9B	1
18:76867452:A:G	eQTLcatalogue	Fairfax_2014_LPS2	ENSG00000166377	A	8.8814e-08	-0.151332	0.00044407	G	+	18	76867452	ATP9B	1
18:76870831:A:G	eQTLcatalogue	Fairfax_2014_LPS2	ENSG00000166377	A	8.74356e-08	-0.151314	0.000437178	G	+	18	76870831	ATP9B	1
18:76872238:A:G	eQTLcatalogue	Fairfax_2014_LPS2	ENSG00000166377	G	5.91995e-08	-0.153237	0.000295997	A	+	18	76872238	ATP9B	1
18:76874460:C:T	eQTLcatalogue	Fairfax_2014_LPS2	ENSG00000166377	C	8.64907e-08	-0.151287	0.000432454	T	+	18	76874460	ATP9B	1
18:76875452:C:T	eQTLcatalogue	Fairfax_2014_LPS2	ENSG00000166377	T	8.86684e-08	-0.15137	0.000443342	NA	NA	18	76875452	ATP9B	1
18:76876872:A:T	eQTLcatalogue	Fairfax_2014_LPS2	ENSG00000166377	T	8.56986e-08	-0.151299	0.000428493	NA	NA	18	76876872	ATP9B	1
18:76877915:A:G	eQTLcatalogue	Fairfax_2014_LPS2	ENSG00000166377	A	8.63893e-08	-0.15126	0.000431947	G	+	18	76877915	ATP9B	1
18:76887699:A:G	eQTLcatalogue	Fairfax_2014_LPS2	ENSG00000166377	G	8.37489e-08	-0.151217	0.000418744	A	+	18	76887699	ATP9B	1
18:76887893:C:T	eQTLcatalogue	Fairfax_2014_LPS2	ENSG00000166377	C	1.13542e-07	-0.149921	0.00056771	T	+	18	76887893	ATP9B	1
18:76888590:C:T	eQTLcatalogue	Fairfax_2014_LPS2	ENSG00000166377	C	1.1409e-07	-0.149915	0.00057045	T	+	18	76888590	ATP9B	1
18:76888928:C:T	eQTLcatalogue	Fairfax_2014_LPS2	ENSG00000166377	T	1.0975e-07	-0.150213	0.00054875	C	+	18	76888928	ATP9B	1
18:76889938:C:T	eQTLcatalogue	Fairfax_2014_LPS2	ENSG00000166377	C	8.6494e-08	-0.151184	0.00043247	T	+	18	76889938	ATP9B	1
18:76889962:A:G	eQTLcatalogue	Fairfax_2014_LPS2	ENSG00000166377	A	1.16575e-07	-0.149885	0.000582875	G	+	18	76889962	ATP9B	1
18:76890119:A:G	eQTLcatalogue	Fairfax_2014_LPS2	ENSG00000166377	A	8.68389e-08	-0.151176	0.000434194	G	+	18	76890119	ATP9B	1
18:76890199:A:G	eQTLcatalogue	Fairfax_2014_LPS2	ENSG00000166377	G	1.17087e-07	-0.14988	0.000585435	A	+	18	76890199	ATP9B	1
18:76890251:A:G	eQTLcatalogue	Fairfax_2014_LPS2	ENSG00000166377	G	1.1707e-07	-0.149884	0.00058535	A	+	18	76890251	ATP9B	1
18:76890509:G:GGA	eQTLcatalogue	Fairfax_2014_LPS2	ENSG00000166377	G	1.26244e-07	-0.150146	0.00063122	NA	NA	18	76890509	ATP9B	1
18:76891893:A:G	eQTLcatalogue	Fairfax_2014_LPS2	ENSG00000166377	G	1.17897e-07	-0.149891	0.000589485	A	+	18	76891893	ATP9B	1
18:76891947:A:G	eQTLcatalogue	Fairfax_2014_LPS2	ENSG00000166377	A	1.17989e-07	-0.149888	0.000589945	G	+	18	76891947	ATP9B	1
18:76892158:G:GT	eQTLcatalogue	Fairfax_2014_LPS2	ENSG00000166377	GT	8.81702e-08	-0.151163	0.000440851	NA	NA	18	76892158	ATP9B	1
18:76892246:A:T	eQTLcatalogue	Fairfax_2014_LPS2	ENSG00000166377	T	8.82658e-08	-0.151163	0.000441329	A	+	18	76892246	ATP9B	1
18:76893422:C:T	eQTLcatalogue	Fairfax_2014_LPS2	ENSG00000166377	C	8.90781e-08	-0.151137	0.000445391	T	+	18	76893422	ATP9B	1
18:76893805:C:G	eQTLcatalogue	Fairfax_2014_LPS2	ENSG00000166377	G	1.19658e-07	-0.149873	0.00059829	C	+	18	76893805	ATP9B	1
18:76894710:T:TTATC	eQTLcatalogue	Fairfax_2014_LPS2	ENSG00000166377	TTATC	8.82706e-08	-0.151186	0.000441353	NA	NA	18	76894710	ATP9B	1
18:76895796:C:T	eQTLcatalogue	Fairfax_2014_LPS2	ENSG00000166377	C	1.18922e-07	-0.149898	0.00059461	T	+	18	76895796	ATP9B	1
18:76895869:C:T	eQTLcatalogue	Fairfax_2014_LPS2	ENSG00000166377	C	1.18195e-07	-0.149938	0.000590975	T	+	18	76895869	ATP9B	1
18:76895918:C:T	eQTLcatalogue	Fairfax_2014_LPS2	ENSG00000166377	C	8.91899e-08	-0.151147	0.000445949	T	+	18	76895918	ATP9B	1
18:76896590:A:G	eQTLcatalogue	Fairfax_2014_LPS2	ENSG00000166377	G	8.92899e-08	-0.151145	0.000446449	A	+	18	76896590	ATP9B	1
18:76897122:C:G	eQTLcatalogue	Fairfax_2014_LPS2	ENSG00000166377	G	9.25303e-08	-0.15109	0.000462652	C	+	18	76897122	ATP9B	1
18:76897458:A:G	eQTLcatalogue	Fairfax_2014_LPS2	ENSG00000166377	G	9.07389e-08	-0.151116	0.000453694	A	+	18	76897458	ATP9B	1
18:76898827:C:CATAGACTG	eQTLcatalogue	Fairfax_2014_LPS2	ENSG00000166377	CATAGACTG	9.04265e-08	-0.151118	0.000452133	NA	NA	18	76898827	ATP9B	1
18:76900295:C:T	eQTLcatalogue	Fairfax_2014_LPS2	ENSG00000166377	T	9.22314e-08	-0.151076	0.000461157	C	+	18	76900295	ATP9B	1
18:76901223:A:C	eQTLcatalogue	Fairfax_2014_LPS2	ENSG00000166377	A	9.30054e-08	-0.151049	0.000465027	C	+	18	76901223	ATP9B	1
18:76906357:C:G	eQTLcatalogue	Fairfax_2014_LPS2	ENSG00000166377	C	8.17443e-08	-0.151808	0.000408722	NA	NA	18	76906357	ATP9B	1
18:76907334:G:T	eQTLcatalogue	Fairfax_2014_LPS2	ENSG00000166377	G	9.17512e-08	-0.151107	0.000458756	T	+	18	76907334	ATP9B	1
18:76908126:C:T	eQTLcatalogue	Fairfax_2014_LPS2	ENSG00000166377	C	9.16682e-08	-0.15111	0.000458341	T	+	18	76908126	ATP9B	1
18:76908454:A:G	eQTLcatalogue	Fairfax_2014_LPS2	ENSG00000166377	A	9.14937e-08	-0.151119	0.000457468	G	+	18	76908454	ATP9B	1
18:76910760:C:T	eQTLcatalogue	Fairfax_2014_LPS2	ENSG00000166377	C	1.61738e-14	-0.190365	8.0869e-11	T	+	18	76910760	ATP9B	1
18:76914129:A:AT	eQTLcatalogue	Fairfax_2014_LPS2	ENSG00000166377	AT	1.53671e-12	-0.186026	7.68355e-09	NA	NA	18	76914129	ATP9B	1
18:76916427:C:G	eQTLcatalogue	Fairfax_2014_LPS2	ENSG00000166377	G	1.54488e-14	-0.190539	7.7244e-11	C	+	18	76916427	ATP9B	1
18:76917056:A:G	eQTLcatalogue	Fairfax_2014_LPS2	ENSG00000166377	A	8.9181e-08	-0.151198	0.000445905	G	+	18	76917056	ATP9B	1
18:76920205:A:G	eQTLcatalogue	Fairfax_2014_LPS2	ENSG00000166377	G	8.78844e-08	-0.151222	0.000439422	A	+	18	76920205	ATP9B	1
18:76922911:A:G	eQTLcatalogue	Fairfax_2014_LPS2	ENSG00000166377	A	8.65308e-08	-0.151235	0.000432654	G	+	18	76922911	ATP9B	1
18:76928126:A:G	eQTLcatalogue	Fairfax_2014_LPS2	ENSG00000166377	A	8.26394e-08	-0.151212	0.000413197	G	+	18	76928126	ATP9B	1
18:76928989:A:G	eQTLcatalogue	Fairfax_2014_LPS2	ENSG00000166377	G	8.15956e-08	-0.151216	0.000407978	A	+	18	76928989	ATP9B	1
18:76929857:C:G	eQTLcatalogue	Fairfax_2014_LPS2	ENSG00000166377	C	1.58745e-14	-0.190511	7.93725e-11	G	+	18	76929857	ATP9B	1
18:76930914:C:T	eQTLcatalogue	Fairfax_2014_LPS2	ENSG00000166377	C	8.06957e-08	-0.151218	0.000403479	T	+	18	76930914	ATP9B	1
18:76931119:G:T	eQTLcatalogue	Fairfax_2014_LPS2	ENSG00000166377	T	8.02751e-08	-0.151211	0.000401376	G	+	18	76931119	ATP9B	1
18:76932463:C:G	eQTLcatalogue	Fairfax_2014_LPS2	ENSG00000166377	C	2.58082e-18	-0.213955	1.29041e-14	NA	NA	18	76932463	ATP9B	1
18:76932673:A:C	eQTLcatalogue	Fairfax_2014_LPS2	ENSG00000166377	C	7.85215e-08	-0.151214	0.000392608	A	+	18	76932673	ATP9B	1
18:76933569:C:T	eQTLcatalogue	Fairfax_2014_LPS2	ENSG00000166377	T	7.75491e-08	-0.151218	0.000387746	C	+	18	76933569	ATP9B	1
18:76934577:C:CTCTT	eQTLcatalogue	Fairfax_2014_LPS2	ENSG00000166377	CTCTT	7.9852e-08	-0.151272	0.00039926	NA	NA	18	76934577	ATP9B	1
18:76937634:A:T	eQTLcatalogue	Fairfax_2014_LPS2	ENSG00000166377	T	9.42687e-08	-0.150605	0.000471343	A	+	18	76937634	ATP9B	1
18:76944374:G:T	eQTLcatalogue	Fairfax_2014_LPS2	ENSG00000166377	T	7.29996e-08	-0.15212	0.000364998	G	+	18	76944374	ATP9B	1
18:76944982:G:GA	eQTLcatalogue	Fairfax_2014_LPS2	ENSG00000166377	GA	1.36479e-13	-0.187047	6.82395e-10	NA	NA	18	76944982	ATP9B	1
18:76945115:C:T	eQTLcatalogue	Fairfax_2014_LPS2	ENSG00000166377	C	1.5247e-15	-0.191799	7.6235e-12	T	+	18	76945115	ATP9B	1
18:76947358:C:T	eQTLcatalogue	Fairfax_2014_LPS2	ENSG00000166377	C	4.95137e-08	-0.154413	0.000247568	T	+	18	76947358	ATP9B	1
18:76947944:G:T	eQTLcatalogue	Fairfax_2014_LPS2	ENSG00000166377	T	5.00061e-08	-0.154451	0.00025003	G	+	18	76947944	ATP9B	1
18:76948847:C:T	eQTLcatalogue	Fairfax_2014_LPS2	ENSG00000166377	T	5.26717e-08	-0.154418	0.000263359	C	+	18	76948847	ATP9B	1
18:76949344:C:CA	eQTLcatalogue	Fairfax_2014_LPS2	ENSG00000166377	C	8.6301e-08	-0.154277	0.000431505	NA	NA	18	76949344	ATP9B	1
18:76950363:C:T	eQTLcatalogue	Fairfax_2014_LPS2	ENSG00000166377	C	5.71299e-08	-0.154481	0.00028565	T	+	18	76950363	ATP9B	1
18:76784205:A:G	eQTLcatalogue	Fairfax_2014_LPS24	ENSG00000166377	A	5.34181e-27	0.241363	2.67091e-23	A	+	18	76784205	ATP9B	1
18:76784486:C:CATACAT	eQTLcatalogue	Fairfax_2014_LPS24	ENSG00000166377	CATACAT	5.92839e-27	0.240881	2.9642e-23	NA	NA	18	76784486	ATP9B	1
18:76785505:A:G	eQTLcatalogue	Fairfax_2014_LPS24	ENSG00000166377	A	8.58682e-27	0.23972	4.29341e-23	A	+	18	76785505	ATP9B	1
18:76787149:C:T	eQTLcatalogue	Fairfax_2014_LPS24	ENSG00000166377	C	7.89817e-27	0.240036	3.94908e-23	C	+	18	76787149	ATP9B	1
18:76788677:A:C	eQTLcatalogue	Fairfax_2014_LPS24	ENSG00000166377	A	1.81293e-26	0.238286	9.06465e-23	A	+	18	76788677	ATP9B	1
18:76788950:A:G	eQTLcatalogue	Fairfax_2014_LPS24	ENSG00000166377	G	7.4017e-27	0.240417	3.70085e-23	G	+	18	76788950	ATP9B	1
18:76791547:A:G	eQTLcatalogue	Fairfax_2014_LPS24	ENSG00000166377	G	6.70911e-27	0.240701	3.35456e-23	G	+	18	76791547	ATP9B	1
18:76792107:A:G	eQTLcatalogue	Fairfax_2014_LPS24	ENSG00000166377	G	6.56988e-27	0.240786	3.28494e-23	G	+	18	76792107	ATP9B	1
18:76792749:C:T	eQTLcatalogue	Fairfax_2014_LPS24	ENSG00000166377	C	1.00642e-26	0.240936	5.0321e-23	C	+	18	76792749	ATP9B	1
18:76792759:C:T	eQTLcatalogue	Fairfax_2014_LPS24	ENSG00000166377	C	6.47693e-27	0.240923	3.23847e-23	C	+	18	76792759	ATP9B	1
18:76793050:C:T	eQTLcatalogue	Fairfax_2014_LPS24	ENSG00000166377	C	5.75497e-27	0.241136	2.87748e-23	C	+	18	76793050	ATP9B	1
18:76796981:A:G	eQTLcatalogue	Fairfax_2014_LPS24	ENSG00000166377	A	1.52416e-27	0.245387	7.6208e-24	NA	NA	18	76796981	ATP9B	1
18:76798090:C:G	eQTLcatalogue	Fairfax_2014_LPS24	ENSG00000166377	G	3.4232e-27	0.242355	1.7116e-23	G	+	18	76798090	ATP9B	1
18:76801306:A:G	eQTLcatalogue	Fairfax_2014_LPS24	ENSG00000166377	G	1.85473e-27	0.243678	9.27365e-24	G	+	18	76801306	ATP9B	1
18:76805364:C:T	eQTLcatalogue	Fairfax_2014_LPS24	ENSG00000166377	T	6.11357e-28	0.245962	3.05678e-24	T	+	18	76805364	ATP9B	1
18:76806839:A:G	eQTLcatalogue	Fairfax_2014_LPS24	ENSG00000166377	G	7.38317e-28	0.245671	3.69158e-24	G	+	18	76806839	ATP9B	1
18:76807185:C:T	eQTLcatalogue	Fairfax_2014_LPS24	ENSG00000166377	C	1.53211e-27	0.245042	7.66055e-24	C	+	18	76807185	ATP9B	1
18:76807734:C:T	eQTLcatalogue	Fairfax_2014_LPS24	ENSG00000166377	T	6.13286e-26	0.242272	3.06643e-22	T	+	18	76807734	ATP9B	1
18:76807781:A:G	eQTLcatalogue	Fairfax_2014_LPS24	ENSG00000166377	G	8.84139e-14	0.187581	4.42069e-10	G	+	18	76807781	ATP9B	1
18:76808881:A:G	eQTLcatalogue	Fairfax_2014_LPS24	ENSG00000166377	G	1.29976e-07	-0.150852	0.00064988	A	+	18	76808881	ATP9B	1
18:76810340:T:TAATA	eQTLcatalogue	Fairfax_2014_LPS24	ENSG00000166377	T	1.8913e-07	-0.150069	0.00094565	NA	NA	18	76810340	ATP9B	1
18:76812450:C:T	eQTLcatalogue	Fairfax_2014_LPS24	ENSG00000166377	C	9.88345e-16	-0.20328	4.94172e-12	T	+	18	76812450	ATP9B	1
18:76813338:A:G	eQTLcatalogue	Fairfax_2014_LPS24	ENSG00000166377	G	2.61573e-07	-0.147402	0.00130787	A	+	18	76813338	ATP9B	1
18:76814582:C:T	eQTLcatalogue	Fairfax_2014_LPS24	ENSG00000166377	T	7.43649e-08	-0.163016	0.000371824	C	+	18	76814582	ATP9B	1
18:76814764:C:T	eQTLcatalogue	Fairfax_2014_LPS24	ENSG00000166377	C	7.45455e-08	-0.163014	0.000372728	T	+	18	76814764	ATP9B	1
18:76817221:A:G	eQTLcatalogue	Fairfax_2014_LPS24	ENSG00000166377	G	2.74049e-07	-0.147327	0.00137025	A	+	18	76817221	ATP9B	1
18:76817760:A:G	eQTLcatalogue	Fairfax_2014_LPS24	ENSG00000166377	G	2.69461e-07	-0.1474	0.00134731	A	+	18	76817760	ATP9B	1
18:76818154:C:T	eQTLcatalogue	Fairfax_2014_LPS24	ENSG00000166377	T	1.10751e-07	-0.161971	0.000553755	C	+	18	76818154	ATP9B	1
18:76818160:C:G	eQTLcatalogue	Fairfax_2014_LPS24	ENSG00000166377	C	3.92657e-07	-0.146101	0.00196329	G	+	18	76818160	ATP9B	1
18:76818201:C:G	eQTLcatalogue	Fairfax_2014_LPS24	ENSG00000166377	G	3.81827e-07	-0.146229	0.00190913	C	+	18	76818201	ATP9B	1
18:76818661:A:G	eQTLcatalogue	Fairfax_2014_LPS24	ENSG00000166377	A	2.75649e-07	0.147345	0.00137825	A	+	18	76818661	ATP9B	1
18:76819227:C:T	eQTLcatalogue	Fairfax_2014_LPS24	ENSG00000166377	C	7.63773e-08	-0.163162	0.000381887	T	+	18	76819227	ATP9B	1
18:76819843:A:T	eQTLcatalogue	Fairfax_2014_LPS24	ENSG00000166377	T	2.24102e-16	0.203323	1.12051e-12	T	+	18	76819843	ATP9B	1
18:76826317:G:T	eQTLcatalogue	Fairfax_2014_LPS24	ENSG00000166377	G	1.75186e-07	-0.149859	0.00087593	T	+	18	76826317	ATP9B	1
18:76829525:A:G	eQTLcatalogue	Fairfax_2014_LPS24	ENSG00000166377	A	1.74123e-07	-0.149959	0.000870615	G	+	18	76829525	ATP9B	1
18:76829773:C:T	eQTLcatalogue	Fairfax_2014_LPS24	ENSG00000166377	C	1.73722e-07	-0.149974	0.00086861	T	+	18	76829773	ATP9B	1
18:76830691:C:CAT	eQTLcatalogue	Fairfax_2014_LPS24	ENSG00000166377	CAT	1.73466e-07	-0.149989	0.00086733	NA	NA	18	76830691	ATP9B	1
18:76833114:A:G	eQTLcatalogue	Fairfax_2014_LPS24	ENSG00000166377	G	3.2025e-07	-0.145739	0.00160125	A	+	18	76833114	ATP9B	1
18:76834267:A:G	eQTLcatalogue	Fairfax_2014_LPS24	ENSG00000166377	G	1.66734e-07	-0.15017	0.00083367	A	+	18	76834267	ATP9B	1
18:76837249:C:T	eQTLcatalogue	Fairfax_2014_LPS24	ENSG00000166377	C	1.69876e-07	-0.150164	0.00084938	T	+	18	76837249	ATP9B	1
18:76838877:A:G	eQTLcatalogue	Fairfax_2014_LPS24	ENSG00000166377	G	1.66498e-07	-0.150216	0.00083249	A	+	18	76838877	ATP9B	1
18:76842460:A:G	eQTLcatalogue	Fairfax_2014_LPS24	ENSG00000166377	G	1.79682e-07	-0.150027	0.00089841	A	+	18	76842460	ATP9B	1
18:76842644:C:T	eQTLcatalogue	Fairfax_2014_LPS24	ENSG00000166377	C	1.80281e-07	-0.150017	0.000901405	T	+	18	76842644	ATP9B	1
18:76843314:C:G	eQTLcatalogue	Fairfax_2014_LPS24	ENSG00000166377	C	1.81728e-07	-0.150012	0.00090864	G	+	18	76843314	ATP9B	1
18:76848355:A:G	eQTLcatalogue	Fairfax_2014_LPS24	ENSG00000166377	G	1.89186e-07	-0.149931	0.00094593	A	+	18	76848355	ATP9B	1
18:76849822:A:T	eQTLcatalogue	Fairfax_2014_LPS24	ENSG00000166377	T	1.94937e-07	-0.149833	0.000974685	A	+	18	76849822	ATP9B	1
18:76850408:C:G	eQTLcatalogue	Fairfax_2014_LPS24	ENSG00000166377	C	1.93596e-07	-0.149867	0.00096798	G	+	18	76850408	ATP9B	1
18:76854395:C:G	eQTLcatalogue	Fairfax_2014_LPS24	ENSG00000166377	G	1.72831e-07	-0.150586	0.000864155	C	+	18	76854395	ATP9B	1
18:76859171:C:G	eQTLcatalogue	Fairfax_2014_LPS24	ENSG00000166377	G	1.98074e-07	-0.149752	0.00099037	C	+	18	76859171	ATP9B	1
18:76860059:A:G	eQTLcatalogue	Fairfax_2014_LPS24	ENSG00000166377	G	2.18302e-07	-0.149272	0.00109151	A	+	18	76860059	ATP9B	1
18:76860568:A:G	eQTLcatalogue	Fairfax_2014_LPS24	ENSG00000166377	A	1.97816e-07	-0.149733	0.00098908	G	+	18	76860568	ATP9B	1
18:76862008:C:T	eQTLcatalogue	Fairfax_2014_LPS24	ENSG00000166377	C	1.97519e-07	-0.14972	0.000987595	T	+	18	76862008	ATP9B	1
18:76865731:A:T	eQTLcatalogue	Fairfax_2014_LPS24	ENSG00000166377	A	2.00871e-07	-0.149649	0.00100435	T	+	18	76865731	ATP9B	1
18:76867452:A:G	eQTLcatalogue	Fairfax_2014_LPS24	ENSG00000166377	A	1.90485e-07	-0.149728	0.000952425	G	+	18	76867452	ATP9B	1
18:76870831:A:G	eQTLcatalogue	Fairfax_2014_LPS24	ENSG00000166377	A	1.86553e-07	-0.149743	0.000932765	G	+	18	76870831	ATP9B	1
18:76872238:A:G	eQTLcatalogue	Fairfax_2014_LPS24	ENSG00000166377	G	2.28226e-07	-0.148763	0.00114113	A	+	18	76872238	ATP9B	1
18:76874460:C:T	eQTLcatalogue	Fairfax_2014_LPS24	ENSG00000166377	C	1.84294e-07	-0.149729	0.00092147	T	+	18	76874460	ATP9B	1
18:76875452:C:T	eQTLcatalogue	Fairfax_2014_LPS24	ENSG00000166377	T	1.88124e-07	-0.149825	0.00094062	NA	NA	18	76875452	ATP9B	1
18:76876872:A:T	eQTLcatalogue	Fairfax_2014_LPS24	ENSG00000166377	T	1.84069e-07	-0.149702	0.000920345	NA	NA	18	76876872	ATP9B	1
18:76877915:A:G	eQTLcatalogue	Fairfax_2014_LPS24	ENSG00000166377	A	1.8694e-07	-0.14962	0.0009347	G	+	18	76877915	ATP9B	1
18:76887699:A:G	eQTLcatalogue	Fairfax_2014_LPS24	ENSG00000166377	G	1.79417e-07	-0.149628	0.000897085	A	+	18	76887699	ATP9B	1
18:76887893:C:T	eQTLcatalogue	Fairfax_2014_LPS24	ENSG00000166377	C	1.4224e-07	-0.15088	0.0007112	T	+	18	76887893	ATP9B	1
18:76888590:C:T	eQTLcatalogue	Fairfax_2014_LPS24	ENSG00000166377	C	1.43194e-07	-0.150863	0.00071597	T	+	18	76888590	ATP9B	1
18:76888928:C:T	eQTLcatalogue	Fairfax_2014_LPS24	ENSG00000166377	T	1.42957e-07	-0.15097	0.000714785	C	+	18	76888928	ATP9B	1
18:76889938:C:T	eQTLcatalogue	Fairfax_2014_LPS24	ENSG00000166377	C	1.88604e-07	-0.149498	0.00094302	T	+	18	76889938	ATP9B	1
18:76889962:A:G	eQTLcatalogue	Fairfax_2014_LPS24	ENSG00000166377	A	1.49541e-07	-0.150717	0.000747705	G	+	18	76889962	ATP9B	1
18:76890119:A:G	eQTLcatalogue	Fairfax_2014_LPS24	ENSG00000166377	A	1.88912e-07	-0.149499	0.00094456	G	+	18	76890119	ATP9B	1
18:76890199:A:G	eQTLcatalogue	Fairfax_2014_LPS24	ENSG00000166377	G	1.50109e-07	-0.150711	0.000750545	A	+	18	76890199	ATP9B	1
18:76890251:A:G	eQTLcatalogue	Fairfax_2014_LPS24	ENSG00000166377	G	1.50116e-07	-0.150713	0.00075058	A	+	18	76890251	ATP9B	1
18:76890509:G:GGA	eQTLcatalogue	Fairfax_2014_LPS24	ENSG00000166377	G	1.61409e-07	-0.15083	0.000807045	NA	NA	18	76890509	ATP9B	1
18:76891893:A:G	eQTLcatalogue	Fairfax_2014_LPS24	ENSG00000166377	G	1.5221e-07	-0.150687	0.00076105	A	+	18	76891893	ATP9B	1
18:76891947:A:G	eQTLcatalogue	Fairfax_2014_LPS24	ENSG00000166377	A	1.5224e-07	-0.150687	0.0007612	G	+	18	76891947	ATP9B	1
18:76892158:G:GT	eQTLcatalogue	Fairfax_2014_LPS24	ENSG00000166377	GT	1.9211e-07	-0.149473	0.00096055	NA	NA	18	76892158	ATP9B	1
18:76892246:A:T	eQTLcatalogue	Fairfax_2014_LPS24	ENSG00000166377	T	1.92357e-07	-0.149471	0.000961785	A	+	18	76892246	ATP9B	1
18:76893422:C:T	eQTLcatalogue	Fairfax_2014_LPS24	ENSG00000166377	C	1.9523e-07	-0.149418	0.00097615	T	+	18	76893422	ATP9B	1
18:76893805:C:G	eQTLcatalogue	Fairfax_2014_LPS24	ENSG00000166377	G	1.56696e-07	-0.150592	0.00078348	C	+	18	76893805	ATP9B	1
18:76894710:T:TTATC	eQTLcatalogue	Fairfax_2014_LPS24	ENSG00000166377	TTATC	2.04645e-07	-0.14932	0.00102323	NA	NA	18	76894710	ATP9B	1
18:76895796:C:T	eQTLcatalogue	Fairfax_2014_LPS24	ENSG00000166377	C	1.54144e-07	-0.150662	0.00077072	T	+	18	76895796	ATP9B	1
18:76895869:C:T	eQTLcatalogue	Fairfax_2014_LPS24	ENSG00000166377	C	1.64157e-07	-0.150495	0.000820785	T	+	18	76895869	ATP9B	1
18:76895918:C:T	eQTLcatalogue	Fairfax_2014_LPS24	ENSG00000166377	C	1.94078e-07	-0.149458	0.00097039	T	+	18	76895918	ATP9B	1
18:76896590:A:G	eQTLcatalogue	Fairfax_2014_LPS24	ENSG00000166377	G	1.94558e-07	-0.149454	0.00097279	A	+	18	76896590	ATP9B	1
18:76897122:C:G	eQTLcatalogue	Fairfax_2014_LPS24	ENSG00000166377	G	1.9769e-07	-0.149457	0.00098845	C	+	18	76897122	ATP9B	1
18:76897458:A:G	eQTLcatalogue	Fairfax_2014_LPS24	ENSG00000166377	G	1.97836e-07	-0.149408	0.00098918	A	+	18	76897458	ATP9B	1
18:76898827:C:CATAGACTG	eQTLcatalogue	Fairfax_2014_LPS24	ENSG00000166377	CATAGACTG	1.99072e-07	-0.149364	0.00099536	NA	NA	18	76898827	ATP9B	1
18:76900295:C:T	eQTLcatalogue	Fairfax_2014_LPS24	ENSG00000166377	T	2.05887e-07	-0.149243	0.00102943	C	+	18	76900295	ATP9B	1
18:76901223:A:C	eQTLcatalogue	Fairfax_2014_LPS24	ENSG00000166377	A	2.08279e-07	-0.149199	0.0010414	C	+	18	76901223	ATP9B	1
18:76906357:C:G	eQTLcatalogue	Fairfax_2014_LPS24	ENSG00000166377	C	2.85943e-07	-0.147722	0.00142972	NA	NA	18	76906357	ATP9B	1
18:76907334:G:T	eQTLcatalogue	Fairfax_2014_LPS24	ENSG00000166377	G	2.02408e-07	-0.149336	0.00101204	T	+	18	76907334	ATP9B	1
18:76908126:C:T	eQTLcatalogue	Fairfax_2014_LPS24	ENSG00000166377	C	2.02561e-07	-0.149329	0.00101281	T	+	18	76908126	ATP9B	1
18:76908454:A:G	eQTLcatalogue	Fairfax_2014_LPS24	ENSG00000166377	A	2.02151e-07	-0.149339	0.00101075	G	+	18	76908454	ATP9B	1
18:76910760:C:T	eQTLcatalogue	Fairfax_2014_LPS24	ENSG00000166377	C	3.10986e-16	-0.202442	1.55493e-12	T	+	18	76910760	ATP9B	1
18:76914129:A:AT	eQTLcatalogue	Fairfax_2014_LPS24	ENSG00000166377	AT	5.27278e-16	-0.211708	2.63639e-12	NA	NA	18	76914129	ATP9B	1
18:76916427:C:G	eQTLcatalogue	Fairfax_2014_LPS24	ENSG00000166377	G	2.9891e-16	-0.202534	1.49455e-12	C	+	18	76916427	ATP9B	1
18:76917056:A:G	eQTLcatalogue	Fairfax_2014_LPS24	ENSG00000166377	A	1.96331e-07	-0.149452	0.000981655	G	+	18	76917056	ATP9B	1
18:76920205:A:G	eQTLcatalogue	Fairfax_2014_LPS24	ENSG00000166377	G	1.91646e-07	-0.149526	0.00095823	A	+	18	76920205	ATP9B	1
18:76922911:A:G	eQTLcatalogue	Fairfax_2014_LPS24	ENSG00000166377	A	1.88087e-07	-0.149564	0.000940435	G	+	18	76922911	ATP9B	1
18:76928126:A:G	eQTLcatalogue	Fairfax_2014_LPS24	ENSG00000166377	A	1.77514e-07	-0.149634	0.00088757	G	+	18	76928126	ATP9B	1
18:76928989:A:G	eQTLcatalogue	Fairfax_2014_LPS24	ENSG00000166377	G	1.7446e-07	-0.149668	0.0008723	A	+	18	76928989	ATP9B	1
18:76929857:C:G	eQTLcatalogue	Fairfax_2014_LPS24	ENSG00000166377	C	1.4158e-16	-0.204408	7.079e-13	G	+	18	76929857	ATP9B	1
18:76930914:C:T	eQTLcatalogue	Fairfax_2014_LPS24	ENSG00000166377	C	1.71277e-07	-0.149717	0.000856385	T	+	18	76930914	ATP9B	1
18:76931119:G:T	eQTLcatalogue	Fairfax_2014_LPS24	ENSG00000166377	T	1.71458e-07	-0.149675	0.00085729	G	+	18	76931119	ATP9B	1
18:76932463:C:G	eQTLcatalogue	Fairfax_2014_LPS24	ENSG00000166377	C	1.30522e-23	-0.243079	6.5261e-20	NA	NA	18	76932463	ATP9B	1
18:76932673:A:C	eQTLcatalogue	Fairfax_2014_LPS24	ENSG00000166377	C	1.66729e-07	-0.149719	0.000833645	A	+	18	76932673	ATP9B	1
18:76933569:C:T	eQTLcatalogue	Fairfax_2014_LPS24	ENSG00000166377	T	1.64039e-07	-0.149748	0.000820195	C	+	18	76933569	ATP9B	1
18:76934577:C:CTCTT	eQTLcatalogue	Fairfax_2014_LPS24	ENSG00000166377	CTCTT	1.59404e-07	-0.14982	0.00079702	NA	NA	18	76934577	ATP9B	1
18:76937634:A:T	eQTLcatalogue	Fairfax_2014_LPS24	ENSG00000166377	T	1.48453e-07	-0.149778	0.000742265	A	+	18	76937634	ATP9B	1
18:76944374:G:T	eQTLcatalogue	Fairfax_2014_LPS24	ENSG00000166377	T	1.1221e-07	-0.151421	0.00056105	G	+	18	76944374	ATP9B	1
18:76944982:G:GA	eQTLcatalogue	Fairfax_2014_LPS24	ENSG00000166377	GA	1.28667e-14	-0.1951	6.43335e-11	NA	NA	18	76944982	ATP9B	1
18:76945115:C:T	eQTLcatalogue	Fairfax_2014_LPS24	ENSG00000166377	C	7.54877e-19	-0.215804	3.77439e-15	T	+	18	76945115	ATP9B	1
18:76947358:C:T	eQTLcatalogue	Fairfax_2014_LPS24	ENSG00000166377	C	6.2716e-08	-0.154666	0.00031358	T	+	18	76947358	ATP9B	1
18:76947944:G:T	eQTLcatalogue	Fairfax_2014_LPS24	ENSG00000166377	T	6.48705e-08	-0.154467	0.000324352	G	+	18	76947944	ATP9B	1
18:76948847:C:T	eQTLcatalogue	Fairfax_2014_LPS24	ENSG00000166377	T	5.32045e-08	-0.155752	0.000266022	C	+	18	76948847	ATP9B	1
18:76949344:C:CA	eQTLcatalogue	Fairfax_2014_LPS24	ENSG00000166377	C	1.45607e-07	-0.15306	0.000728035	NA	NA	18	76949344	ATP9B	1
18:76950363:C:T	eQTLcatalogue	Fairfax_2014_LPS24	ENSG00000166377	C	8.38555e-08	-0.153942	0.000419278	T	+	18	76950363	ATP9B	1
18:76784205:A:G	eQTLcatalogue	Fairfax_2014_naive	ENSG00000166377	A	4.29172e-18	0.102613	2.14586e-14	A	+	18	76784205	ATP9B	1
18:76784486:C:CATACAT	eQTLcatalogue	Fairfax_2014_naive	ENSG00000166377	CATACAT	4.60678e-18	0.102366	2.30339e-14	NA	NA	18	76784486	ATP9B	1
18:76785505:A:G	eQTLcatalogue	Fairfax_2014_naive	ENSG00000166377	A	6.24151e-18	0.10165	3.12076e-14	A	+	18	76785505	ATP9B	1
18:76787149:C:T	eQTLcatalogue	Fairfax_2014_naive	ENSG00000166377	C	5.88972e-18	0.101783	2.94486e-14	C	+	18	76787149	ATP9B	1
18:76788677:A:C	eQTLcatalogue	Fairfax_2014_naive	ENSG00000166377	A	3.42094e-18	0.102338	1.71047e-14	A	+	18	76788677	ATP9B	1
18:76788950:A:G	eQTLcatalogue	Fairfax_2014_naive	ENSG00000166377	G	5.41763e-18	0.101978	2.70882e-14	G	+	18	76788950	ATP9B	1
18:76791547:A:G	eQTLcatalogue	Fairfax_2014_naive	ENSG00000166377	G	5.04586e-18	0.102095	2.52293e-14	G	+	18	76791547	ATP9B	1
18:76792107:A:G	eQTLcatalogue	Fairfax_2014_naive	ENSG00000166377	G	4.92834e-18	0.102138	2.46417e-14	G	+	18	76792107	ATP9B	1
18:76792749:C:T	eQTLcatalogue	Fairfax_2014_naive	ENSG00000166377	C	6.572e-18	0.101906	3.286e-14	C	+	18	76792749	ATP9B	1
18:76792759:C:T	eQTLcatalogue	Fairfax_2014_naive	ENSG00000166377	C	6.06296e-18	0.101761	3.03148e-14	C	+	18	76792759	ATP9B	1
18:76793050:C:T	eQTLcatalogue	Fairfax_2014_naive	ENSG00000166377	C	5.91648e-18	0.101777	2.95824e-14	C	+	18	76793050	ATP9B	1
18:76796981:A:G	eQTLcatalogue	Fairfax_2014_naive	ENSG00000166377	A	4.2703e-18	0.102927	2.13515e-14	NA	NA	18	76796981	ATP9B	1
18:76798090:C:G	eQTLcatalogue	Fairfax_2014_naive	ENSG00000166377	G	5.96771e-18	0.101874	2.98386e-14	G	+	18	76798090	ATP9B	1
18:76801306:A:G	eQTLcatalogue	Fairfax_2014_naive	ENSG00000166377	G	6.21281e-18	0.101913	3.1064e-14	G	+	18	76801306	ATP9B	1
18:76805364:C:T	eQTLcatalogue	Fairfax_2014_naive	ENSG00000166377	T	5.3683e-18	0.102232	2.68415e-14	T	+	18	76805364	ATP9B	1
18:76806839:A:G	eQTLcatalogue	Fairfax_2014_naive	ENSG00000166377	G	7.45441e-18	0.101886	3.72721e-14	G	+	18	76806839	ATP9B	1
18:76807185:C:T	eQTLcatalogue	Fairfax_2014_naive	ENSG00000166377	C	7.24386e-18	0.102091	3.62193e-14	C	+	18	76807185	ATP9B	1
18:76807734:C:T	eQTLcatalogue	Fairfax_2014_naive	ENSG00000166377	T	3.42943e-19	0.107158	1.71471e-15	T	+	18	76807734	ATP9B	1
18:76807781:A:G	eQTLcatalogue	Fairfax_2014_naive	ENSG00000166377	G	1.88876e-19	0.110856	9.4438e-16	G	+	18	76807781	ATP9B	1
18:76808881:A:G	eQTLcatalogue	Fairfax_2014_naive	ENSG00000166377	G	4.69012e-12	-0.0956759	2.34506e-08	A	+	18	76808881	ATP9B	1
18:76810340:T:TAATA	eQTLcatalogue	Fairfax_2014_naive	ENSG00000166377	T	1.74467e-11	-0.0938465	8.72335e-08	NA	NA	18	76810340	ATP9B	1
18:76812450:C:T	eQTLcatalogue	Fairfax_2014_naive	ENSG00000166377	C	4.90767e-22	-0.122287	2.45384e-18	T	+	18	76812450	ATP9B	1
18:76813338:A:G	eQTLcatalogue	Fairfax_2014_naive	ENSG00000166377	G	2.16595e-12	-0.0970546	1.08297e-08	A	+	18	76813338	ATP9B	1
18:76814582:C:T	eQTLcatalogue	Fairfax_2014_naive	ENSG00000166377	T	5.41075e-14	-0.115393	2.70538e-10	C	+	18	76814582	ATP9B	1
18:76814764:C:T	eQTLcatalogue	Fairfax_2014_naive	ENSG00000166377	C	5.41162e-14	-0.115398	2.70581e-10	T	+	18	76814764	ATP9B	1
18:76817221:A:G	eQTLcatalogue	Fairfax_2014_naive	ENSG00000166377	G	2.08917e-12	-0.0972224	1.04458e-08	A	+	18	76817221	ATP9B	1
18:76817760:A:G	eQTLcatalogue	Fairfax_2014_naive	ENSG00000166377	G	1.92346e-12	-0.097346	9.6173e-09	A	+	18	76817760	ATP9B	1
18:76818154:C:T	eQTLcatalogue	Fairfax_2014_naive	ENSG00000166377	T	7.28815e-14	-0.115547	3.64408e-10	C	+	18	76818154	ATP9B	1
18:76818160:C:G	eQTLcatalogue	Fairfax_2014_naive	ENSG00000166377	C	2.7628e-12	-0.0970926	1.3814e-08	G	+	18	76818160	ATP9B	1
18:76818201:C:G	eQTLcatalogue	Fairfax_2014_naive	ENSG00000166377	G	2.63913e-12	-0.0971653	1.31956e-08	C	+	18	76818201	ATP9B	1
18:76818661:A:G	eQTLcatalogue	Fairfax_2014_naive	ENSG00000166377	A	2.05446e-12	0.0972907	1.02723e-08	A	+	18	76818661	ATP9B	1
18:76819227:C:T	eQTLcatalogue	Fairfax_2014_naive	ENSG00000166377	C	5.24501e-14	-0.115672	2.6225e-10	T	+	18	76819227	ATP9B	1
18:76819843:A:T	eQTLcatalogue	Fairfax_2014_naive	ENSG00000166377	T	1.90614e-21	0.115217	9.5307e-18	T	+	18	76819843	ATP9B	1
18:76826317:G:T	eQTLcatalogue	Fairfax_2014_naive	ENSG00000166377	G	1.55836e-12	-0.0979452	7.7918e-09	T	+	18	76826317	ATP9B	1
18:76829525:A:G	eQTLcatalogue	Fairfax_2014_naive	ENSG00000166377	A	1.54751e-12	-0.0980008	7.73755e-09	G	+	18	76829525	ATP9B	1
18:76829773:C:T	eQTLcatalogue	Fairfax_2014_naive	ENSG00000166377	C	1.53683e-12	-0.0980145	7.68415e-09	T	+	18	76829773	ATP9B	1
18:76830691:C:CAT	eQTLcatalogue	Fairfax_2014_naive	ENSG00000166377	CAT	1.53099e-12	-0.0980277	7.65495e-09	NA	NA	18	76830691	ATP9B	1
18:76833114:A:G	eQTLcatalogue	Fairfax_2014_naive	ENSG00000166377	G	4.6743e-13	-0.099641	2.33715e-09	A	+	18	76833114	ATP9B	1
18:76834267:A:G	eQTLcatalogue	Fairfax_2014_naive	ENSG00000166377	G	1.49092e-12	-0.0980611	7.4546e-09	A	+	18	76834267	ATP9B	1
18:76837249:C:T	eQTLcatalogue	Fairfax_2014_naive	ENSG00000166377	C	1.43109e-12	-0.0982175	7.15545e-09	T	+	18	76837249	ATP9B	1
18:76838877:A:G	eQTLcatalogue	Fairfax_2014_naive	ENSG00000166377	G	1.48428e-12	-0.0980935	7.4214e-09	A	+	18	76838877	ATP9B	1
18:76842460:A:G	eQTLcatalogue	Fairfax_2014_naive	ENSG00000166377	G	1.53247e-12	-0.0981724	7.66235e-09	A	+	18	76842460	ATP9B	1
18:76842644:C:T	eQTLcatalogue	Fairfax_2014_naive	ENSG00000166377	C	1.53207e-12	-0.0981779	7.66035e-09	T	+	18	76842644	ATP9B	1
18:76843314:C:G	eQTLcatalogue	Fairfax_2014_naive	ENSG00000166377	C	1.53646e-12	-0.0981993	7.6823e-09	G	+	18	76843314	ATP9B	1
18:76848355:A:G	eQTLcatalogue	Fairfax_2014_naive	ENSG00000166377	G	1.56183e-12	-0.0982533	7.80915e-09	A	+	18	76848355	ATP9B	1
18:76849822:A:T	eQTLcatalogue	Fairfax_2014_naive	ENSG00000166377	T	1.60477e-12	-0.0982451	8.02385e-09	A	+	18	76849822	ATP9B	1
18:76850408:C:G	eQTLcatalogue	Fairfax_2014_naive	ENSG00000166377	C	1.5907e-12	-0.0982597	7.9535e-09	G	+	18	76850408	ATP9B	1
18:76854395:C:G	eQTLcatalogue	Fairfax_2014_naive	ENSG00000166377	G	1.2366e-12	-0.0988124	6.183e-09	C	+	18	76854395	ATP9B	1
18:76859171:C:G	eQTLcatalogue	Fairfax_2014_naive	ENSG00000166377	G	1.57961e-12	-0.0982778	7.89805e-09	C	+	18	76859171	ATP9B	1
18:76860059:A:G	eQTLcatalogue	Fairfax_2014_naive	ENSG00000166377	G	3.86568e-12	-0.096699	1.93284e-08	A	+	18	76860059	ATP9B	1
18:76860568:A:G	eQTLcatalogue	Fairfax_2014_naive	ENSG00000166377	A	1.58323e-12	-0.0982571	7.91615e-09	G	+	18	76860568	ATP9B	1
18:76862008:C:T	eQTLcatalogue	Fairfax_2014_naive	ENSG00000166377	C	1.57962e-12	-0.0982474	7.8981e-09	T	+	18	76862008	ATP9B	1
18:76865731:A:T	eQTLcatalogue	Fairfax_2014_naive	ENSG00000166377	A	1.52726e-12	-0.0983503	7.6363e-09	T	+	18	76865731	ATP9B	1
18:76867452:A:G	eQTLcatalogue	Fairfax_2014_naive	ENSG00000166377	A	1.53724e-12	-0.09818	7.6862e-09	G	+	18	76867452	ATP9B	1
18:76870831:A:G	eQTLcatalogue	Fairfax_2014_naive	ENSG00000166377	A	1.51683e-12	-0.0981423	7.58415e-09	G	+	18	76870831	ATP9B	1
18:76872238:A:G	eQTLcatalogue	Fairfax_2014_naive	ENSG00000166377	G	1.84538e-12	-0.0978115	9.2269e-09	A	+	18	76872238	ATP9B	1
18:76874460:C:T	eQTLcatalogue	Fairfax_2014_naive	ENSG00000166377	C	1.50065e-12	-0.0981101	7.50325e-09	T	+	18	76874460	ATP9B	1
18:76875452:C:T	eQTLcatalogue	Fairfax_2014_naive	ENSG00000166377	T	1.54076e-12	-0.0982006	7.7038e-09	NA	NA	18	76875452	ATP9B	1
18:76876872:A:T	eQTLcatalogue	Fairfax_2014_naive	ENSG00000166377	T	1.50045e-12	-0.0980868	7.50225e-09	NA	NA	18	76876872	ATP9B	1
18:76877915:A:G	eQTLcatalogue	Fairfax_2014_naive	ENSG00000166377	A	1.49515e-12	-0.0980898	7.47575e-09	G	+	18	76877915	ATP9B	1
18:76887699:A:G	eQTLcatalogue	Fairfax_2014_naive	ENSG00000166377	G	1.46744e-12	-0.0979917	7.3372e-09	A	+	18	76887699	ATP9B	1
18:76887893:C:T	eQTLcatalogue	Fairfax_2014_naive	ENSG00000166377	C	1.91037e-12	-0.0976223	9.55185e-09	T	+	18	76887893	ATP9B	1
18:76888590:C:T	eQTLcatalogue	Fairfax_2014_naive	ENSG00000166377	C	1.92111e-12	-0.0976242	9.60555e-09	T	+	18	76888590	ATP9B	1
18:76888928:C:T	eQTLcatalogue	Fairfax_2014_naive	ENSG00000166377	T	1.94027e-12	-0.0976661	9.70135e-09	C	+	18	76888928	ATP9B	1
18:76889938:C:T	eQTLcatalogue	Fairfax_2014_naive	ENSG00000166377	C	1.51389e-12	-0.0980184	7.56945e-09	T	+	18	76889938	ATP9B	1
18:76889962:A:G	eQTLcatalogue	Fairfax_2014_naive	ENSG00000166377	A	1.95676e-12	-0.0976421	9.7838e-09	G	+	18	76889962	ATP9B	1
18:76890119:A:G	eQTLcatalogue	Fairfax_2014_naive	ENSG00000166377	A	1.51308e-12	-0.0980247	7.5654e-09	G	+	18	76890119	ATP9B	1
18:76890199:A:G	eQTLcatalogue	Fairfax_2014_naive	ENSG00000166377	G	1.96614e-12	-0.0976408	9.8307e-09	A	+	18	76890199	ATP9B	1
18:76890251:A:G	eQTLcatalogue	Fairfax_2014_naive	ENSG00000166377	G	1.96597e-12	-0.0976422	9.82985e-09	A	+	18	76890251	ATP9B	1
18:76890509:G:GGA	eQTLcatalogue	Fairfax_2014_naive	ENSG00000166377	G	2.13547e-12	-0.097829	1.06773e-08	NA	NA	18	76890509	ATP9B	1
18:76891893:A:G	eQTLcatalogue	Fairfax_2014_naive	ENSG00000166377	G	1.99202e-12	-0.0976484	9.9601e-09	A	+	18	76891893	ATP9B	1
18:76891947:A:G	eQTLcatalogue	Fairfax_2014_naive	ENSG00000166377	A	1.9932e-12	-0.0976477	9.966e-09	G	+	18	76891947	ATP9B	1
18:76892158:G:GT	eQTLcatalogue	Fairfax_2014_naive	ENSG00000166377	GT	1.54022e-12	-0.0980329	7.7011e-09	NA	NA	18	76892158	ATP9B	1
18:76892246:A:T	eQTLcatalogue	Fairfax_2014_naive	ENSG00000166377	T	1.54373e-12	-0.098031	7.71865e-09	A	+	18	76892246	ATP9B	1
18:76893422:C:T	eQTLcatalogue	Fairfax_2014_naive	ENSG00000166377	C	1.55677e-12	-0.0980286	7.78385e-09	T	+	18	76893422	ATP9B	1
18:76893805:C:G	eQTLcatalogue	Fairfax_2014_naive	ENSG00000166377	G	2.02833e-12	-0.0976469	1.01417e-08	C	+	18	76893805	ATP9B	1
18:76894710:T:TTATC	eQTLcatalogue	Fairfax_2014_naive	ENSG00000166377	TTATC	1.86984e-12	-0.0978247	9.3492e-09	NA	NA	18	76894710	ATP9B	1
18:76895796:C:T	eQTLcatalogue	Fairfax_2014_naive	ENSG00000166377	C	2.02348e-12	-0.0976507	1.01174e-08	T	+	18	76895796	ATP9B	1
18:76895869:C:T	eQTLcatalogue	Fairfax_2014_naive	ENSG00000166377	C	2.42766e-12	-0.0974433	1.21383e-08	T	+	18	76895869	ATP9B	1
18:76895918:C:T	eQTLcatalogue	Fairfax_2014_naive	ENSG00000166377	C	1.56309e-12	-0.0980338	7.81545e-09	T	+	18	76895918	ATP9B	1
18:76896590:A:G	eQTLcatalogue	Fairfax_2014_naive	ENSG00000166377	G	1.56624e-12	-0.0980384	7.8312e-09	A	+	18	76896590	ATP9B	1
18:76897122:C:G	eQTLcatalogue	Fairfax_2014_naive	ENSG00000166377	G	1.60693e-12	-0.0980541	8.03465e-09	C	+	18	76897122	ATP9B	1
18:76897458:A:G	eQTLcatalogue	Fairfax_2014_naive	ENSG00000166377	G	1.61136e-12	-0.0980125	8.0568e-09	A	+	18	76897458	ATP9B	1
18:76898827:C:CATAGACTG	eQTLcatalogue	Fairfax_2014_naive	ENSG00000166377	CATAGACTG	1.60359e-12	-0.098015	8.01795e-09	NA	NA	18	76898827	ATP9B	1
18:76900295:C:T	eQTLcatalogue	Fairfax_2014_naive	ENSG00000166377	T	1.61919e-12	-0.098028	8.09595e-09	C	+	18	76900295	ATP9B	1
18:76901223:A:C	eQTLcatalogue	Fairfax_2014_naive	ENSG00000166377	A	1.65917e-12	-0.0979976	8.29585e-09	C	+	18	76901223	ATP9B	1
18:76906357:C:G	eQTLcatalogue	Fairfax_2014_naive	ENSG00000166377	C	1.97794e-12	-0.0977869	9.8897e-09	NA	NA	18	76906357	ATP9B	1
18:76907334:G:T	eQTLcatalogue	Fairfax_2014_naive	ENSG00000166377	G	1.6374e-12	-0.0980136	8.187e-09	T	+	18	76907334	ATP9B	1
18:76908126:C:T	eQTLcatalogue	Fairfax_2014_naive	ENSG00000166377	C	1.63681e-12	-0.0980127	8.18405e-09	T	+	18	76908126	ATP9B	1
18:76908454:A:G	eQTLcatalogue	Fairfax_2014_naive	ENSG00000166377	A	1.63507e-12	-0.0980143	8.17535e-09	G	+	18	76908454	ATP9B	1
18:76910760:C:T	eQTLcatalogue	Fairfax_2014_naive	ENSG00000166377	C	2.16516e-21	-0.114772	1.08258e-17	T	+	18	76910760	ATP9B	1
18:76914129:A:AT	eQTLcatalogue	Fairfax_2014_naive	ENSG00000166377	AT	3.61538e-22	-0.126035	1.80769e-18	NA	NA	18	76914129	ATP9B	1
18:76916427:C:G	eQTLcatalogue	Fairfax_2014_naive	ENSG00000166377	G	2.06972e-21	-0.114836	1.03486e-17	C	+	18	76916427	ATP9B	1
18:76917056:A:G	eQTLcatalogue	Fairfax_2014_naive	ENSG00000166377	A	1.62569e-12	-0.0979991	8.12845e-09	G	+	18	76917056	ATP9B	1
18:76920205:A:G	eQTLcatalogue	Fairfax_2014_naive	ENSG00000166377	G	1.61475e-12	-0.0979752	8.07375e-09	A	+	18	76920205	ATP9B	1
18:76922911:A:G	eQTLcatalogue	Fairfax_2014_naive	ENSG00000166377	A	1.60005e-12	-0.0979526	8.00025e-09	G	+	18	76922911	ATP9B	1
18:76928126:A:G	eQTLcatalogue	Fairfax_2014_naive	ENSG00000166377	A	1.55809e-12	-0.0978458	7.79045e-09	G	+	18	76928126	ATP9B	1
18:76928989:A:G	eQTLcatalogue	Fairfax_2014_naive	ENSG00000166377	G	1.53303e-12	-0.0978363	7.66515e-09	A	+	18	76928989	ATP9B	1
18:76929857:C:G	eQTLcatalogue	Fairfax_2014_naive	ENSG00000166377	C	2.07062e-21	-0.114863	1.03531e-17	G	+	18	76929857	ATP9B	1
18:76930914:C:T	eQTLcatalogue	Fairfax_2014_naive	ENSG00000166377	C	1.52386e-12	-0.0978145	7.6193e-09	T	+	18	76930914	ATP9B	1
18:76931119:G:T	eQTLcatalogue	Fairfax_2014_naive	ENSG00000166377	T	1.52381e-12	-0.0977898	7.61905e-09	G	+	18	76931119	ATP9B	1
18:76932463:C:G	eQTLcatalogue	Fairfax_2014_naive	ENSG00000166377	C	1.55433e-20	-0.113571	7.77165e-17	NA	NA	18	76932463	ATP9B	1
18:76932673:A:C	eQTLcatalogue	Fairfax_2014_naive	ENSG00000166377	C	1.4932e-12	-0.0977646	7.466e-09	A	+	18	76932673	ATP9B	1
18:76933569:C:T	eQTLcatalogue	Fairfax_2014_naive	ENSG00000166377	T	1.48612e-12	-0.0977327	7.4306e-09	C	+	18	76933569	ATP9B	1
18:76934577:C:CTCTT	eQTLcatalogue	Fairfax_2014_naive	ENSG00000166377	CTCTT	1.40447e-12	-0.0978566	7.02235e-09	NA	NA	18	76934577	ATP9B	1
18:76937634:A:T	eQTLcatalogue	Fairfax_2014_naive	ENSG00000166377	T	1.22118e-12	-0.0979465	6.1059e-09	A	+	18	76937634	ATP9B	1
18:76944374:G:T	eQTLcatalogue	Fairfax_2014_naive	ENSG00000166377	T	1.52116e-12	-0.0976418	7.6058e-09	G	+	18	76944374	ATP9B	1
18:76944982:G:GA	eQTLcatalogue	Fairfax_2014_naive	ENSG00000166377	GA	5.02159e-21	-0.115979	2.51079e-17	NA	NA	18	76944982	ATP9B	1
18:76945115:C:T	eQTLcatalogue	Fairfax_2014_naive	ENSG00000166377	C	3.61058e-18	-0.108978	1.80529e-14	T	+	18	76945115	ATP9B	1
18:76947358:C:T	eQTLcatalogue	Fairfax_2014_naive	ENSG00000166377	C	1.17333e-12	-0.0983433	5.86665e-09	T	+	18	76947358	ATP9B	1
18:76947944:G:T	eQTLcatalogue	Fairfax_2014_naive	ENSG00000166377	T	1.179e-12	-0.0983504	5.895e-09	G	+	18	76947944	ATP9B	1
18:76948847:C:T	eQTLcatalogue	Fairfax_2014_naive	ENSG00000166377	T	1.66123e-12	-0.0979264	8.30615e-09	C	+	18	76948847	ATP9B	1
18:76949344:C:CA	eQTLcatalogue	Fairfax_2014_naive	ENSG00000166377	C	2.5533e-12	-0.0988459	1.27665e-08	NA	NA	18	76949344	ATP9B	1
18:76950363:C:T	eQTLcatalogue	Fairfax_2014_naive	ENSG00000166377	C	1.41806e-12	-0.0984881	7.0903e-09	T	+	18	76950363	ATP9B	1
18:76807781:A:G	eQTLcatalogue	GENCORD_ge_LCL	ENSG00000166377	G	5.12673e-06	0.083282	0.0256337	G	+	18	76807781	ATP9B	1
18:76819843:A:T	eQTLcatalogue	GENCORD_ge_LCL	ENSG00000166377	T	2.32165e-06	0.0881982	0.0116083	T	+	18	76819843	ATP9B	1
18:76910760:C:T	eQTLcatalogue	GENCORD_ge_LCL	ENSG00000166377	C	2.13154e-06	-0.0884314	0.0106577	T	+	18	76910760	ATP9B	1
18:76916427:C:G	eQTLcatalogue	GENCORD_ge_LCL	ENSG00000166377	G	2.27759e-06	-0.0880569	0.011388	C	+	18	76916427	ATP9B	1
18:76929857:C:G	eQTLcatalogue	GENCORD_ge_LCL	ENSG00000166377	C	3.0824e-06	-0.086908	0.015412	G	+	18	76929857	ATP9B	1
18:76944982:G:GA	eQTLcatalogue	GENCORD_ge_LCL	ENSG00000166377	GA	2.17374e-06	-0.0893667	0.0108687	NA	NA	18	76944982	ATP9B	1
18:76784205:A:G	eQTLcatalogue	Lepik_2017_ge_blood	ENSG00000166377	A	2.19549e-20	0.109243	1.09775e-16	A	+	18	76784205	ATP9B	1
18:76785505:A:G	eQTLcatalogue	Lepik_2017_ge_blood	ENSG00000166377	A	8.83376e-22	0.111949	4.41688e-18	A	+	18	76785505	ATP9B	1
18:76787149:C:T	eQTLcatalogue	Lepik_2017_ge_blood	ENSG00000166377	C	2.38749e-20	0.107594	1.19375e-16	C	+	18	76787149	ATP9B	1
18:76788677:A:C	eQTLcatalogue	Lepik_2017_ge_blood	ENSG00000166377	A	1.29696e-22	0.114808	6.4848e-19	A	+	18	76788677	ATP9B	1
18:76788950:A:G	eQTLcatalogue	Lepik_2017_ge_blood	ENSG00000166377	G	8.83376e-22	0.111949	4.41688e-18	G	+	18	76788950	ATP9B	1
18:76791547:A:G	eQTLcatalogue	Lepik_2017_ge_blood	ENSG00000166377	G	1.43197e-21	0.111628	7.15985e-18	G	+	18	76791547	ATP9B	1
18:76792107:A:G	eQTLcatalogue	Lepik_2017_ge_blood	ENSG00000166377	G	8.83376e-22	0.111949	4.41688e-18	G	+	18	76792107	ATP9B	1
18:76792749:C:T	eQTLcatalogue	Lepik_2017_ge_blood	ENSG00000166377	C	4.52548e-23	0.115634	2.26274e-19	C	+	18	76792749	ATP9B	1
18:76792759:C:T	eQTLcatalogue	Lepik_2017_ge_blood	ENSG00000166377	C	4.52548e-23	0.115634	2.26274e-19	C	+	18	76792759	ATP9B	1
18:76793050:C:T	eQTLcatalogue	Lepik_2017_ge_blood	ENSG00000166377	C	8.83376e-22	0.111949	4.41688e-18	C	+	18	76793050	ATP9B	1
18:76798090:C:G	eQTLcatalogue	Lepik_2017_ge_blood	ENSG00000166377	G	4.52548e-23	0.115634	2.26274e-19	G	+	18	76798090	ATP9B	1
18:76801306:A:G	eQTLcatalogue	Lepik_2017_ge_blood	ENSG00000166377	G	8.64908e-23	0.114869	4.32454e-19	G	+	18	76801306	ATP9B	1
18:76805364:C:T	eQTLcatalogue	Lepik_2017_ge_blood	ENSG00000166377	T	4.52548e-23	0.115634	2.26274e-19	T	+	18	76805364	ATP9B	1
18:76806839:A:G	eQTLcatalogue	Lepik_2017_ge_blood	ENSG00000166377	G	4.52548e-23	0.115634	2.26274e-19	G	+	18	76806839	ATP9B	1
18:76807185:C:T	eQTLcatalogue	Lepik_2017_ge_blood	ENSG00000166377	C	3.30941e-23	0.116093	1.65471e-19	C	+	18	76807185	ATP9B	1
18:76807734:C:T	eQTLcatalogue	Lepik_2017_ge_blood	ENSG00000166377	T	4.4327e-24	0.118415	2.21635e-20	T	+	18	76807734	ATP9B	1
18:76807781:A:G	eQTLcatalogue	Lepik_2017_ge_blood	ENSG00000166377	G	1.09444e-27	0.133723	5.4722e-24	G	+	18	76807781	ATP9B	1
18:76808881:A:G	eQTLcatalogue	Lepik_2017_ge_blood	ENSG00000166377	G	7.80157e-11	-0.0909192	3.90079e-07	A	+	18	76808881	ATP9B	1
18:76812450:C:T	eQTLcatalogue	Lepik_2017_ge_blood	ENSG00000166377	C	6.45073e-29	-0.140007	3.22536e-25	T	+	18	76812450	ATP9B	1
18:76813338:A:G	eQTLcatalogue	Lepik_2017_ge_blood	ENSG00000166377	G	8.90421e-11	-0.0906544	4.4521e-07	A	+	18	76813338	ATP9B	1
18:76814582:C:T	eQTLcatalogue	Lepik_2017_ge_blood	ENSG00000166377	T	3.52302e-10	-0.0958916	1.76151e-06	C	+	18	76814582	ATP9B	1
18:76814764:C:T	eQTLcatalogue	Lepik_2017_ge_blood	ENSG00000166377	C	2.99069e-10	-0.096385	1.49535e-06	T	+	18	76814764	ATP9B	1
18:76817221:A:G	eQTLcatalogue	Lepik_2017_ge_blood	ENSG00000166377	G	2.10466e-10	-0.0889075	1.05233e-06	A	+	18	76817221	ATP9B	1
18:76817760:A:G	eQTLcatalogue	Lepik_2017_ge_blood	ENSG00000166377	G	8.30511e-11	-0.0913337	4.15256e-07	A	+	18	76817760	ATP9B	1
18:76818154:C:T	eQTLcatalogue	Lepik_2017_ge_blood	ENSG00000166377	T	3.52302e-10	-0.0958916	1.76151e-06	C	+	18	76818154	ATP9B	1
18:76818160:C:G	eQTLcatalogue	Lepik_2017_ge_blood	ENSG00000166377	C	8.02038e-11	-0.0908636	4.01019e-07	G	+	18	76818160	ATP9B	1
18:76818201:C:G	eQTLcatalogue	Lepik_2017_ge_blood	ENSG00000166377	G	8.02038e-11	-0.0908636	4.01019e-07	C	+	18	76818201	ATP9B	1
18:76818661:A:G	eQTLcatalogue	Lepik_2017_ge_blood	ENSG00000166377	A	8.68566e-12	0.0942616	4.34283e-08	A	+	18	76818661	ATP9B	1
18:76819227:C:T	eQTLcatalogue	Lepik_2017_ge_blood	ENSG00000166377	C	2.99069e-10	-0.096385	1.49535e-06	T	+	18	76819227	ATP9B	1
18:76819843:A:T	eQTLcatalogue	Lepik_2017_ge_blood	ENSG00000166377	T	1.11493e-34	0.141919	5.57465e-31	T	+	18	76819843	ATP9B	1
18:76826317:G:T	eQTLcatalogue	Lepik_2017_ge_blood	ENSG00000166377	G	3.20495e-11	-0.0921509	1.60247e-07	T	+	18	76826317	ATP9B	1
18:76829525:A:G	eQTLcatalogue	Lepik_2017_ge_blood	ENSG00000166377	A	1.02776e-12	-0.0950023	5.1388e-09	G	+	18	76829525	ATP9B	1
18:76829773:C:T	eQTLcatalogue	Lepik_2017_ge_blood	ENSG00000166377	C	1.66058e-12	-0.0946712	8.3029e-09	T	+	18	76829773	ATP9B	1
18:76830691:C:CAT	eQTLcatalogue	Lepik_2017_ge_blood	ENSG00000166377	CAT	4.96181e-13	-0.0967764	2.48091e-09	NA	NA	18	76830691	ATP9B	1
18:76833114:A:G	eQTLcatalogue	Lepik_2017_ge_blood	ENSG00000166377	G	5.13935e-12	-0.0931498	2.56967e-08	A	+	18	76833114	ATP9B	1
18:76834267:A:G	eQTLcatalogue	Lepik_2017_ge_blood	ENSG00000166377	G	1.67449e-12	-0.0941494	8.37245e-09	A	+	18	76834267	ATP9B	1
18:76837249:C:T	eQTLcatalogue	Lepik_2017_ge_blood	ENSG00000166377	C	8.09076e-13	-0.0954354	4.04538e-09	T	+	18	76837249	ATP9B	1
18:76838877:A:G	eQTLcatalogue	Lepik_2017_ge_blood	ENSG00000166377	G	2.50292e-12	-0.0929815	1.25146e-08	A	+	18	76838877	ATP9B	1
18:76842460:A:G	eQTLcatalogue	Lepik_2017_ge_blood	ENSG00000166377	G	8.09076e-13	-0.0954354	4.04538e-09	A	+	18	76842460	ATP9B	1
18:76842644:C:T	eQTLcatalogue	Lepik_2017_ge_blood	ENSG00000166377	C	5.25548e-13	-0.0971858	2.62774e-09	T	+	18	76842644	ATP9B	1
18:76843314:C:G	eQTLcatalogue	Lepik_2017_ge_blood	ENSG00000166377	C	1.00182e-12	-0.0950467	5.0091e-09	G	+	18	76843314	ATP9B	1
18:76848355:A:G	eQTLcatalogue	Lepik_2017_ge_blood	ENSG00000166377	G	8.09076e-13	-0.0954354	4.04538e-09	A	+	18	76848355	ATP9B	1
18:76849822:A:T	eQTLcatalogue	Lepik_2017_ge_blood	ENSG00000166377	T	8.09076e-13	-0.0954354	4.04538e-09	A	+	18	76849822	ATP9B	1
18:76850408:C:G	eQTLcatalogue	Lepik_2017_ge_blood	ENSG00000166377	C	8.09076e-13	-0.0954354	4.04538e-09	G	+	18	76850408	ATP9B	1
18:76854395:C:G	eQTLcatalogue	Lepik_2017_ge_blood	ENSG00000166377	G	1.66058e-12	-0.0946712	8.3029e-09	C	+	18	76854395	ATP9B	1
18:76859171:C:G	eQTLcatalogue	Lepik_2017_ge_blood	ENSG00000166377	G	8.09076e-13	-0.0954354	4.04538e-09	C	+	18	76859171	ATP9B	1
18:76860059:A:G	eQTLcatalogue	Lepik_2017_ge_blood	ENSG00000166377	G	4.87918e-13	-0.0963457	2.43959e-09	A	+	18	76860059	ATP9B	1
18:76860568:A:G	eQTLcatalogue	Lepik_2017_ge_blood	ENSG00000166377	A	8.09076e-13	-0.0954354	4.04538e-09	G	+	18	76860568	ATP9B	1
18:76862008:C:T	eQTLcatalogue	Lepik_2017_ge_blood	ENSG00000166377	C	5.88286e-13	-0.095495	2.94143e-09	T	+	18	76862008	ATP9B	1
18:76865731:A:T	eQTLcatalogue	Lepik_2017_ge_blood	ENSG00000166377	A	1.47491e-12	-0.0943721	7.37455e-09	T	+	18	76865731	ATP9B	1
18:76867452:A:G	eQTLcatalogue	Lepik_2017_ge_blood	ENSG00000166377	A	3.24004e-12	-0.0929645	1.62002e-08	G	+	18	76867452	ATP9B	1
18:76870831:A:G	eQTLcatalogue	Lepik_2017_ge_blood	ENSG00000166377	A	8.09076e-13	-0.0954354	4.04538e-09	G	+	18	76870831	ATP9B	1
18:76872238:A:G	eQTLcatalogue	Lepik_2017_ge_blood	ENSG00000166377	G	6.85747e-12	-0.0920055	3.42874e-08	A	+	18	76872238	ATP9B	1
18:76874460:C:T	eQTLcatalogue	Lepik_2017_ge_blood	ENSG00000166377	C	7.7677e-13	-0.0954701	3.88385e-09	T	+	18	76874460	ATP9B	1
18:76877915:A:G	eQTLcatalogue	Lepik_2017_ge_blood	ENSG00000166377	A	8.09076e-13	-0.0954354	4.04538e-09	G	+	18	76877915	ATP9B	1
18:76887699:A:G	eQTLcatalogue	Lepik_2017_ge_blood	ENSG00000166377	G	8.09076e-13	-0.0954354	4.04538e-09	A	+	18	76887699	ATP9B	1
18:76887893:C:T	eQTLcatalogue	Lepik_2017_ge_blood	ENSG00000166377	C	8.07273e-13	-0.0954588	4.03636e-09	T	+	18	76887893	ATP9B	1
18:76888590:C:T	eQTLcatalogue	Lepik_2017_ge_blood	ENSG00000166377	C	5.96861e-13	-0.0959598	2.98431e-09	T	+	18	76888590	ATP9B	1
18:76888928:C:T	eQTLcatalogue	Lepik_2017_ge_blood	ENSG00000166377	T	7.20739e-13	-0.0961504	3.6037e-09	C	+	18	76888928	ATP9B	1
18:76889938:C:T	eQTLcatalogue	Lepik_2017_ge_blood	ENSG00000166377	C	7.27364e-13	-0.0956009	3.63682e-09	T	+	18	76889938	ATP9B	1
18:76889962:A:G	eQTLcatalogue	Lepik_2017_ge_blood	ENSG00000166377	A	7.26184e-13	-0.0956221	3.63092e-09	G	+	18	76889962	ATP9B	1
18:76890119:A:G	eQTLcatalogue	Lepik_2017_ge_blood	ENSG00000166377	A	8.09076e-13	-0.0954354	4.04538e-09	G	+	18	76890119	ATP9B	1
18:76890199:A:G	eQTLcatalogue	Lepik_2017_ge_blood	ENSG00000166377	G	1.31863e-12	-0.0941239	6.59315e-09	A	+	18	76890199	ATP9B	1
18:76890251:A:G	eQTLcatalogue	Lepik_2017_ge_blood	ENSG00000166377	G	1.1111e-12	-0.0949249	5.5555e-09	A	+	18	76890251	ATP9B	1
18:76891893:A:G	eQTLcatalogue	Lepik_2017_ge_blood	ENSG00000166377	G	2.62237e-12	-0.0938603	1.31119e-08	A	+	18	76891893	ATP9B	1
18:76891947:A:G	eQTLcatalogue	Lepik_2017_ge_blood	ENSG00000166377	A	1.02419e-12	-0.0960401	5.12095e-09	G	+	18	76891947	ATP9B	1
18:76892158:G:GT	eQTLcatalogue	Lepik_2017_ge_blood	ENSG00000166377	GT	4.96181e-13	-0.0967764	2.48091e-09	NA	NA	18	76892158	ATP9B	1
18:76892246:A:T	eQTLcatalogue	Lepik_2017_ge_blood	ENSG00000166377	T	4.96181e-13	-0.0967764	2.48091e-09	A	+	18	76892246	ATP9B	1
18:76893422:C:T	eQTLcatalogue	Lepik_2017_ge_blood	ENSG00000166377	C	8.09076e-13	-0.0954354	4.04538e-09	T	+	18	76893422	ATP9B	1
18:76893805:C:G	eQTLcatalogue	Lepik_2017_ge_blood	ENSG00000166377	G	8.07273e-13	-0.0954588	4.03636e-09	C	+	18	76893805	ATP9B	1
18:76894710:T:TTATC	eQTLcatalogue	Lepik_2017_ge_blood	ENSG00000166377	TTATC	8.09076e-13	-0.0954354	4.04538e-09	NA	NA	18	76894710	ATP9B	1
18:76895796:C:T	eQTLcatalogue	Lepik_2017_ge_blood	ENSG00000166377	C	8.07273e-13	-0.0954588	4.03636e-09	T	+	18	76895796	ATP9B	1
18:76895869:C:T	eQTLcatalogue	Lepik_2017_ge_blood	ENSG00000166377	C	8.07273e-13	-0.0954588	4.03636e-09	T	+	18	76895869	ATP9B	1
18:76895918:C:T	eQTLcatalogue	Lepik_2017_ge_blood	ENSG00000166377	C	8.09076e-13	-0.0954354	4.04538e-09	T	+	18	76895918	ATP9B	1
18:76896590:A:G	eQTLcatalogue	Lepik_2017_ge_blood	ENSG00000166377	G	8.09076e-13	-0.0954354	4.04538e-09	A	+	18	76896590	ATP9B	1
18:76897122:C:G	eQTLcatalogue	Lepik_2017_ge_blood	ENSG00000166377	G	1.58225e-12	-0.0942863	7.91125e-09	C	+	18	76897122	ATP9B	1
18:76897458:A:G	eQTLcatalogue	Lepik_2017_ge_blood	ENSG00000166377	G	1.66058e-12	-0.0946712	8.3029e-09	A	+	18	76897458	ATP9B	1
18:76898827:C:CATAGACTG	eQTLcatalogue	Lepik_2017_ge_blood	ENSG00000166377	CATAGACTG	1.35859e-11	-0.0908378	6.79295e-08	NA	NA	18	76898827	ATP9B	1
18:76900295:C:T	eQTLcatalogue	Lepik_2017_ge_blood	ENSG00000166377	T	8.09076e-13	-0.0954354	4.04538e-09	C	+	18	76900295	ATP9B	1
18:76901223:A:C	eQTLcatalogue	Lepik_2017_ge_blood	ENSG00000166377	A	6.22652e-12	-0.0918081	3.11326e-08	C	+	18	76901223	ATP9B	1
18:76907334:G:T	eQTLcatalogue	Lepik_2017_ge_blood	ENSG00000166377	G	8.09076e-13	-0.0954354	4.04538e-09	T	+	18	76907334	ATP9B	1
18:76908126:C:T	eQTLcatalogue	Lepik_2017_ge_blood	ENSG00000166377	C	5.24712e-13	-0.0971885	2.62356e-09	T	+	18	76908126	ATP9B	1
18:76908454:A:G	eQTLcatalogue	Lepik_2017_ge_blood	ENSG00000166377	A	8.09076e-13	-0.0954354	4.04538e-09	G	+	18	76908454	ATP9B	1
18:76910760:C:T	eQTLcatalogue	Lepik_2017_ge_blood	ENSG00000166377	C	3.29253e-34	-0.141057	1.64626e-30	T	+	18	76910760	ATP9B	1
18:76916427:C:G	eQTLcatalogue	Lepik_2017_ge_blood	ENSG00000166377	G	1.37741e-34	-0.141571	6.88705e-31	C	+	18	76916427	ATP9B	1
18:76917056:A:G	eQTLcatalogue	Lepik_2017_ge_blood	ENSG00000166377	A	8.09076e-13	-0.0954354	4.04538e-09	G	+	18	76917056	ATP9B	1
18:76920205:A:G	eQTLcatalogue	Lepik_2017_ge_blood	ENSG00000166377	G	8.09076e-13	-0.0954354	4.04538e-09	A	+	18	76920205	ATP9B	1
18:76922911:A:G	eQTLcatalogue	Lepik_2017_ge_blood	ENSG00000166377	A	8.09076e-13	-0.0954354	4.04538e-09	G	+	18	76922911	ATP9B	1
18:76928126:A:G	eQTLcatalogue	Lepik_2017_ge_blood	ENSG00000166377	A	1.06393e-12	-0.095436	5.31965e-09	G	+	18	76928126	ATP9B	1
18:76928989:A:G	eQTLcatalogue	Lepik_2017_ge_blood	ENSG00000166377	G	8.09076e-13	-0.0954354	4.04538e-09	A	+	18	76928989	ATP9B	1
