## Appendix E for "Common genetic variants associated with urinary phthalate levels in children: a genome-wide study" (part 2 of 3)

### Sheet: MECPP (continued)
Tables E7. Annotation to eQTLs of SNPs associated with pththalate levels or ratios at suggestive significance (p-value <1E-05) and additional SNPs in linkage disequilibrium (r2>0.6), ordered by genomic location
18:76929857:C:G	eQTLcatalogue	Lepik_2017_ge_blood	ENSG00000166377	C	3.91078e-34	-0.141368	1.95539e-30	G	+	18	76929857	ATP9B	1
18:76930914:C:T	eQTLcatalogue	Lepik_2017_ge_blood	ENSG00000166377	C	1.66058e-12	-0.0946712	8.3029e-09	T	+	18	76930914	ATP9B	1
18:76931119:G:T	eQTLcatalogue	Lepik_2017_ge_blood	ENSG00000166377	T	8.09076e-13	-0.0954354	4.04538e-09	G	+	18	76931119	ATP9B	1
18:76932673:A:C	eQTLcatalogue	Lepik_2017_ge_blood	ENSG00000166377	C	5.1237e-12	-0.0921433	2.56185e-08	A	+	18	76932673	ATP9B	1
18:76933569:C:T	eQTLcatalogue	Lepik_2017_ge_blood	ENSG00000166377	T	1.24767e-12	-0.0941999	6.23835e-09	C	+	18	76933569	ATP9B	1
18:76934577:C:CTCTT	eQTLcatalogue	Lepik_2017_ge_blood	ENSG00000166377	CTCTT	1.1353e-12	-0.0958412	5.6765e-09	NA	NA	18	76934577	ATP9B	1
18:76937634:A:T	eQTLcatalogue	Lepik_2017_ge_blood	ENSG00000166377	T	1.68957e-12	-0.0941518	8.44785e-09	A	+	18	76937634	ATP9B	1
18:76945115:C:T	eQTLcatalogue	Lepik_2017_ge_blood	ENSG00000166377	C	1.30564e-32	-0.141837	6.5282e-29	T	+	18	76945115	ATP9B	1
18:76947358:C:T	eQTLcatalogue	Lepik_2017_ge_blood	ENSG00000166377	C	3.20202e-12	-0.0934861	1.60101e-08	T	+	18	76947358	ATP9B	1
18:76947944:G:T	eQTLcatalogue	Lepik_2017_ge_blood	ENSG00000166377	T	4.92987e-12	-0.0927092	2.46493e-08	G	+	18	76947944	ATP9B	1
18:76948847:C:T	eQTLcatalogue	Lepik_2017_ge_blood	ENSG00000166377	T	5.31999e-12	-0.0925141	2.66e-08	C	+	18	76948847	ATP9B	1
18:76949344:C:CA	eQTLcatalogue	Lepik_2017_ge_blood	ENSG00000166377	C	2.09488e-12	-0.0937629	1.04744e-08	NA	NA	18	76949344	ATP9B	1
18:76950363:C:T	eQTLcatalogue	Lepik_2017_ge_blood	ENSG00000166377	C	1.57218e-12	-0.0942601	7.8609e-09	T	+	18	76950363	ATP9B	1
18:76784205:A:G	GTEx/v8	Lung	ENSG00000166377	G	1.88937e-09	0.211851	1.00974e-05	A	-	18	76784205	ATP9B	1
18:76785505:A:G	GTEx/v8	Lung	ENSG00000166377	G	3.40492e-08	0.19756	1.00974e-05	A	-	18	76785505	ATP9B	1
18:76787149:C:T	GTEx/v8	Lung	ENSG00000166377	T	3.40492e-08	0.19756	1.00974e-05	C	-	18	76787149	ATP9B	1
18:76788677:A:C	GTEx/v8	Lung	ENSG00000166377	C	5.51891e-08	0.194981	1.00974e-05	A	-	18	76788677	ATP9B	1
18:76788950:A:G	GTEx/v8	Lung	ENSG00000166377	A	3.40492e-08	0.19756	1.00974e-05	G	-	18	76788950	ATP9B	1
18:76791547:A:G	GTEx/v8	Lung	ENSG00000166377	A	3.40492e-08	0.19756	1.00974e-05	G	-	18	76791547	ATP9B	1
18:76792107:A:G	GTEx/v8	Lung	ENSG00000166377	A	3.40492e-08	0.19756	1.00974e-05	G	-	18	76792107	ATP9B	1
18:76792749:C:T	GTEx/v8	Lung	ENSG00000166377	T	3.46707e-08	0.197937	1.00974e-05	C	-	18	76792749	ATP9B	1
18:76792759:C:T	GTEx/v8	Lung	ENSG00000166377	T	3.46707e-08	0.197937	1.00974e-05	C	-	18	76792759	ATP9B	1
18:76793050:C:T	GTEx/v8	Lung	ENSG00000166377	T	3.40492e-08	0.19756	1.00974e-05	C	-	18	76793050	ATP9B	1
18:76798090:C:G	GTEx/v8	Lung	ENSG00000166377	C	3.46707e-08	0.197937	1.00974e-05	G	-	18	76798090	ATP9B	1
18:76801306:A:G	GTEx/v8	Lung	ENSG00000166377	A	3.46707e-08	0.197937	1.00974e-05	G	-	18	76801306	ATP9B	1
18:76805364:C:T	GTEx/v8	Lung	ENSG00000166377	C	3.46707e-08	0.197937	1.00974e-05	T	-	18	76805364	ATP9B	1
18:76806839:A:G	GTEx/v8	Lung	ENSG00000166377	A	3.03824e-08	0.198993	1.00974e-05	G	-	18	76806839	ATP9B	1
18:76807185:C:T	GTEx/v8	Lung	ENSG00000166377	T	7.38489e-07	0.176101	1.00974e-05	C	-	18	76807185	ATP9B	1
18:76807734:C:T	GTEx/v8	Lung	ENSG00000166377	C	7.28824e-08	0.194406	1.00974e-05	T	-	18	76807734	ATP9B	1
18:76807781:A:G	GTEx/v8	Lung	ENSG00000166377	A	9.53737e-08	0.198075	1.00974e-05	G	-	18	76807781	ATP9B	1
18:76819843:A:T	GTEx/v8	Lung	ENSG00000166377	A	1.02567e-07	0.195334	1.00974e-05	T	-	18	76819843	ATP9B	1
18:76910760:C:T	GTEx/v8	Lung	ENSG00000166377	T	2.16711e-07	-0.191514	1.00974e-05	T	-	18	76910760	ATP9B	1
18:76916427:C:G	GTEx/v8	Lung	ENSG00000166377	C	2.16711e-07	-0.191514	1.00974e-05	C	-	18	76916427	ATP9B	1
18:76929857:C:G	GTEx/v8	Lung	ENSG00000166377	G	1.37809e-07	-0.194603	1.00974e-05	G	-	18	76929857	ATP9B	1
18:76784205:A:G	GTEx/v7	Lung	ENSG00000166377	G	1.54792e-07	0.235691	0.00094513	A	-	18	76784205	ATP9B	1
18:76785505:A:G	GTEx/v7	Lung	ENSG00000166377	G	1.12866e-06	0.220515	0.00094513	A	-	18	76785505	ATP9B	1
18:76787149:C:T	GTEx/v7	Lung	ENSG00000166377	T	1.97827e-06	0.217967	0.00094513	C	-	18	76787149	ATP9B	1
18:76788677:A:C	GTEx/v7	Lung	ENSG00000166377	C	7.95911e-06	0.203207	0.00094513	A	-	18	76788677	ATP9B	1
18:76788950:A:G	GTEx/v7	Lung	ENSG00000166377	A	1.12866e-06	0.220515	0.00094513	G	-	18	76788950	ATP9B	1
18:76791547:A:G	GTEx/v7	Lung	ENSG00000166377	A	1.12866e-06	0.220515	0.00094513	G	-	18	76791547	ATP9B	1
18:76792107:A:G	GTEx/v7	Lung	ENSG00000166377	A	1.12866e-06	0.220515	0.00094513	G	-	18	76792107	ATP9B	1
18:76792749:C:T	GTEx/v7	Lung	ENSG00000166377	T	3.09228e-06	0.211015	0.00094513	C	-	18	76792749	ATP9B	1
18:76792759:C:T	GTEx/v7	Lung	ENSG00000166377	T	3.19379e-06	0.210747	0.00094513	C	-	18	76792759	ATP9B	1
18:76793050:C:T	GTEx/v7	Lung	ENSG00000166377	T	1.12866e-06	0.220515	0.00094513	C	-	18	76793050	ATP9B	1
18:76798090:C:G	GTEx/v7	Lung	ENSG00000166377	C	3.24199e-06	0.210872	0.00094513	G	-	18	76798090	ATP9B	1
18:76801306:A:G	GTEx/v7	Lung	ENSG00000166377	A	3.09228e-06	0.211015	0.00094513	G	-	18	76801306	ATP9B	1
18:76805364:C:T	GTEx/v7	Lung	ENSG00000166377	C	3.38948e-06	0.210219	0.00094513	T	-	18	76805364	ATP9B	1
18:76806839:A:G	GTEx/v7	Lung	ENSG00000166377	A	3.43634e-06	0.21032	0.00094513	G	-	18	76806839	ATP9B	1
18:76807734:C:T	GTEx/v7	Lung	ENSG00000166377	C	2.97051e-06	0.214957	0.00094513	T	-	18	76807734	ATP9B	1
18:76807781:A:G	GTEx/v7	Lung	ENSG00000166377	A	2.20478e-07	0.248176	0.00094513	G	-	18	76807781	ATP9B	1
18:76819843:A:T	GTEx/v7	Lung	ENSG00000166377	A	1.34222e-05	0.204988	0.00094513	T	-	18	76819843	ATP9B	1
18:76784205:A:G	DICE	Monocyte_classical	ENSG00000166377	G	4.04206e-10	0.700229	0.049	A	-	18	76784205	ATP9B	1
18:76784486:C:CATACAT	DICE	Monocyte_classical	ENSG00000166377	C	9.61648e-11	0.725263	0.049	NA	NA	18	76784486	ATP9B	1
18:76785505:A:G	DICE	Monocyte_classical	ENSG00000166377	G	9.61648e-11	0.725263	0.049	A	-	18	76785505	ATP9B	1
18:76787149:C:T	DICE	Monocyte_classical	ENSG00000166377	T	9.61648e-11	0.725263	0.049	C	-	18	76787149	ATP9B	1
18:76788677:A:C	DICE	Monocyte_classical	ENSG00000166377	C	2.83038e-09	0.683829	0.049	A	-	18	76788677	ATP9B	1
18:76788950:A:G	DICE	Monocyte_classical	ENSG00000166377	A	9.61648e-11	0.725263	0.049	G	-	18	76788950	ATP9B	1
18:76791547:A:G	DICE	Monocyte_classical	ENSG00000166377	A	9.61648e-11	0.725263	0.049	G	-	18	76791547	ATP9B	1
18:76792107:A:G	DICE	Monocyte_classical	ENSG00000166377	A	9.61648e-11	0.725263	0.049	G	-	18	76792107	ATP9B	1
18:76792749:C:T	DICE	Monocyte_classical	ENSG00000166377	T	9.61648e-11	0.725263	0.049	C	-	18	76792749	ATP9B	1
18:76792759:C:T	DICE	Monocyte_classical	ENSG00000166377	T	9.61648e-11	0.725263	0.049	C	-	18	76792759	ATP9B	1
18:76793050:C:T	DICE	Monocyte_classical	ENSG00000166377	T	9.61648e-11	0.725263	0.049	C	-	18	76793050	ATP9B	1
18:76796981:A:G	DICE	Monocyte_classical	ENSG00000166377	G	1.44813e-11	0.768762	0.049	NA	NA	18	76796981	ATP9B	1
18:76798090:C:G	DICE	Monocyte_classical	ENSG00000166377	C	9.34793e-11	0.725541	0.049	G	-	18	76798090	ATP9B	1
18:76801306:A:G	DICE	Monocyte_classical	ENSG00000166377	A	7.47071e-11	0.72923	0.049	G	-	18	76801306	ATP9B	1
18:76805364:C:T	DICE	Monocyte_classical	ENSG00000166377	C	7.47071e-11	0.72923	0.049	T	-	18	76805364	ATP9B	1
18:76806839:A:G	DICE	Monocyte_classical	ENSG00000166377	A	7.47071e-11	0.72923	0.049	G	-	18	76806839	ATP9B	1
18:76807185:C:T	DICE	Monocyte_classical	ENSG00000166377	T	3.89103e-10	0.702628	0.049	C	-	18	76807185	ATP9B	1
18:76807734:C:T	DICE	Monocyte_classical	ENSG00000166377	C	1.85252e-11	0.767993	0.049	T	-	18	76807734	ATP9B	1
18:76807781:A:G	DICE	Monocyte_classical	ENSG00000166377	A	2.08666e-10	0.691737	0.049	G	-	18	76807781	ATP9B	1
18:76812450:C:T	DICE	Monocyte_classical	ENSG00000166377	T	2.31539e-09	-0.670801	0.049	T	-	18	76812450	ATP9B	1
18:76819843:A:T	DICE	Monocyte_classical	ENSG00000166377	A	6.3729e-12	0.751853	0.049	T	-	18	76819843	ATP9B	1
18:76910760:C:T	DICE	Monocyte_classical	ENSG00000166377	T	7.08428e-10	-0.708227	0.049	T	-	18	76910760	ATP9B	1
18:76916427:C:G	DICE	Monocyte_classical	ENSG00000166377	C	7.08428e-10	-0.708227	0.049	C	-	18	76916427	ATP9B	1
18:76929857:C:G	DICE	Monocyte_classical	ENSG00000166377	G	2.767e-12	-0.778468	0.049	G	-	18	76929857	ATP9B	1
18:76784205:A:G	DICE	Monocyte_non_classical	ENSG00000166377	G	5.30096e-06	0.527564	0.049	A	-	18	76784205	ATP9B	1
18:76784486:C:CATACAT	DICE	Monocyte_non_classical	ENSG00000166377	C	4.87615e-06	0.533616	0.049	NA	NA	18	76784486	ATP9B	1
18:76785505:A:G	DICE	Monocyte_non_classical	ENSG00000166377	G	4.87615e-06	0.533616	0.049	A	-	18	76785505	ATP9B	1
18:76787149:C:T	DICE	Monocyte_non_classical	ENSG00000166377	T	4.87615e-06	0.533616	0.049	C	-	18	76787149	ATP9B	1
18:76788677:A:C	DICE	Monocyte_non_classical	ENSG00000166377	C	2.74165e-05	0.49852	0.049	A	-	18	76788677	ATP9B	1
18:76788950:A:G	DICE	Monocyte_non_classical	ENSG00000166377	A	4.87615e-06	0.533616	0.049	G	-	18	76788950	ATP9B	1
18:76791547:A:G	DICE	Monocyte_non_classical	ENSG00000166377	A	4.87615e-06	0.533616	0.049	G	-	18	76791547	ATP9B	1
18:76792107:A:G	DICE	Monocyte_non_classical	ENSG00000166377	A	4.87615e-06	0.533616	0.049	G	-	18	76792107	ATP9B	1
18:76792749:C:T	DICE	Monocyte_non_classical	ENSG00000166377	T	4.87615e-06	0.533616	0.049	C	-	18	76792749	ATP9B	1
18:76792759:C:T	DICE	Monocyte_non_classical	ENSG00000166377	T	4.87615e-06	0.533616	0.049	C	-	18	76792759	ATP9B	1
18:76793050:C:T	DICE	Monocyte_non_classical	ENSG00000166377	T	4.87615e-06	0.533616	0.049	C	-	18	76793050	ATP9B	1
18:76796981:A:G	DICE	Monocyte_non_classical	ENSG00000166377	G	9.54936e-07	0.582855	0.049	NA	NA	18	76796981	ATP9B	1
18:76798090:C:G	DICE	Monocyte_non_classical	ENSG00000166377	C	5.08583e-06	0.532633	0.049	G	-	18	76798090	ATP9B	1
18:76801306:A:G	DICE	Monocyte_non_classical	ENSG00000166377	A	5.92564e-06	0.529934	0.049	G	-	18	76801306	ATP9B	1
18:76805364:C:T	DICE	Monocyte_non_classical	ENSG00000166377	C	5.92564e-06	0.529934	0.049	T	-	18	76805364	ATP9B	1
18:76806839:A:G	DICE	Monocyte_non_classical	ENSG00000166377	A	5.92564e-06	0.529934	0.049	G	-	18	76806839	ATP9B	1
18:76807185:C:T	DICE	Monocyte_non_classical	ENSG00000166377	T	1.01138e-05	0.51476	0.049	C	-	18	76807185	ATP9B	1
18:76807734:C:T	DICE	Monocyte_non_classical	ENSG00000166377	C	1.52617e-06	0.574367	0.049	T	-	18	76807734	ATP9B	1
18:76807781:A:G	DICE	Monocyte_non_classical	ENSG00000166377	A	1.36548e-06	0.541566	0.049	G	-	18	76807781	ATP9B	1
18:76812450:C:T	DICE	Monocyte_non_classical	ENSG00000166377	T	3.56847e-05	-0.479953	0.049	T	-	18	76812450	ATP9B	1
18:76819843:A:T	DICE	Monocyte_non_classical	ENSG00000166377	A	1.31024e-07	0.598688	0.049	T	-	18	76819843	ATP9B	1
18:76910760:C:T	DICE	Monocyte_non_classical	ENSG00000166377	T	1.91659e-05	-0.509928	0.049	T	-	18	76910760	ATP9B	1
18:76916427:C:G	DICE	Monocyte_non_classical	ENSG00000166377	C	1.91659e-05	-0.509928	0.049	C	-	18	76916427	ATP9B	1
18:76929857:C:G	DICE	Monocyte_non_classical	ENSG00000166377	G	2.25433e-07	-0.60233	0.049	G	-	18	76929857	ATP9B	1
18:76808881:A:G	GTEx/v8	Muscle_Skeletal	ENSG00000166377	A	7.45827e-07	0.154606	1.96766e-12	A	+	18	76808881	ATP9B	1
18:76813338:A:G	GTEx/v8	Muscle_Skeletal	ENSG00000166377	A	7.50158e-07	0.156476	1.96766e-12	A	+	18	76813338	ATP9B	1
18:76814582:C:T	GTEx/v8	Muscle_Skeletal	ENSG00000166377	C	2.73478e-06	0.161532	1.96766e-12	C	+	18	76814582	ATP9B	1
18:76814764:C:T	GTEx/v8	Muscle_Skeletal	ENSG00000166377	T	2.73478e-06	0.161532	1.96766e-12	T	+	18	76814764	ATP9B	1
18:76817221:A:G	GTEx/v8	Muscle_Skeletal	ENSG00000166377	A	1.34341e-06	0.153051	1.96766e-12	A	+	18	76817221	ATP9B	1
18:76817760:A:G	GTEx/v8	Muscle_Skeletal	ENSG00000166377	A	1.266e-06	0.153258	1.96766e-12	A	+	18	76817760	ATP9B	1
18:76818154:C:T	GTEx/v8	Muscle_Skeletal	ENSG00000166377	C	2.73478e-06	0.161532	1.96766e-12	C	+	18	76818154	ATP9B	1
18:76818160:C:G	GTEx/v8	Muscle_Skeletal	ENSG00000166377	G	7.50158e-07	0.156476	1.96766e-12	G	+	18	76818160	ATP9B	1
18:76818201:C:G	GTEx/v8	Muscle_Skeletal	ENSG00000166377	C	7.50158e-07	0.156476	1.96766e-12	C	+	18	76818201	ATP9B	1
18:76818661:A:G	GTEx/v8	Muscle_Skeletal	ENSG00000166377	G	1.85225e-06	-0.150091	1.96766e-12	A	+	18	76818661	ATP9B	1
18:76819227:C:T	GTEx/v8	Muscle_Skeletal	ENSG00000166377	T	2.73478e-06	0.161532	1.96766e-12	T	+	18	76819227	ATP9B	1
18:76826317:G:T	GTEx/v8	Muscle_Skeletal	ENSG00000166377	T	9.12569e-07	0.154839	1.96766e-12	T	+	18	76826317	ATP9B	1
18:76829525:A:G	GTEx/v8	Muscle_Skeletal	ENSG00000166377	G	7.82058e-07	0.155228	1.96766e-12	G	+	18	76829525	ATP9B	1
18:76829773:C:T	GTEx/v8	Muscle_Skeletal	ENSG00000166377	T	7.82058e-07	0.155228	1.96766e-12	T	+	18	76829773	ATP9B	1
18:76830691:C:CAT	GTEx/v8	Muscle_Skeletal	ENSG00000166377	C	7.82058e-07	0.155228	1.96766e-12	NA	NA	18	76830691	ATP9B	1
18:76833114:A:G	GTEx/v8	Muscle_Skeletal	ENSG00000166377	A	7.82058e-07	0.155228	1.96766e-12	A	+	18	76833114	ATP9B	1
18:76834267:A:G	GTEx/v8	Muscle_Skeletal	ENSG00000166377	A	7.82058e-07	0.155228	1.96766e-12	A	+	18	76834267	ATP9B	1
18:76837249:C:T	GTEx/v8	Muscle_Skeletal	ENSG00000166377	T	7.82058e-07	0.155228	1.96766e-12	T	+	18	76837249	ATP9B	1
18:76838877:A:G	GTEx/v8	Muscle_Skeletal	ENSG00000166377	A	7.82058e-07	0.155228	1.96766e-12	A	+	18	76838877	ATP9B	1
18:76842460:A:G	GTEx/v8	Muscle_Skeletal	ENSG00000166377	A	7.82058e-07	0.155228	1.96766e-12	A	+	18	76842460	ATP9B	1
18:76842644:C:T	GTEx/v8	Muscle_Skeletal	ENSG00000166377	T	7.82058e-07	0.155228	1.96766e-12	T	+	18	76842644	ATP9B	1
18:76843314:C:G	GTEx/v8	Muscle_Skeletal	ENSG00000166377	G	7.82058e-07	0.155228	1.96766e-12	G	+	18	76843314	ATP9B	1
18:76848355:A:G	GTEx/v8	Muscle_Skeletal	ENSG00000166377	A	7.82058e-07	0.155228	1.96766e-12	A	+	18	76848355	ATP9B	1
18:76849822:A:T	GTEx/v8	Muscle_Skeletal	ENSG00000166377	A	7.82058e-07	0.155228	1.96766e-12	A	+	18	76849822	ATP9B	1
18:76850408:C:G	GTEx/v8	Muscle_Skeletal	ENSG00000166377	G	7.82058e-07	0.155228	1.96766e-12	G	+	18	76850408	ATP9B	1
18:76854395:C:G	GTEx/v8	Muscle_Skeletal	ENSG00000166377	C	7.82058e-07	0.155228	1.96766e-12	C	+	18	76854395	ATP9B	1
18:76859171:C:G	GTEx/v8	Muscle_Skeletal	ENSG00000166377	C	1.15653e-06	0.153449	1.96766e-12	C	+	18	76859171	ATP9B	1
18:76860059:A:G	GTEx/v8	Muscle_Skeletal	ENSG00000166377	A	5.36296e-06	0.140444	1.96766e-12	A	+	18	76860059	ATP9B	1
18:76860568:A:G	GTEx/v8	Muscle_Skeletal	ENSG00000166377	G	7.82058e-07	0.155228	1.96766e-12	G	+	18	76860568	ATP9B	1
18:76862008:C:T	GTEx/v8	Muscle_Skeletal	ENSG00000166377	T	7.82058e-07	0.155228	1.96766e-12	T	+	18	76862008	ATP9B	1
18:76865731:A:T	GTEx/v8	Muscle_Skeletal	ENSG00000166377	T	7.82058e-07	0.155228	1.96766e-12	T	+	18	76865731	ATP9B	1
18:76867452:A:G	GTEx/v8	Muscle_Skeletal	ENSG00000166377	G	7.82058e-07	0.155228	1.96766e-12	G	+	18	76867452	ATP9B	1
18:76870831:A:G	GTEx/v8	Muscle_Skeletal	ENSG00000166377	G	7.82058e-07	0.155228	1.96766e-12	G	+	18	76870831	ATP9B	1
18:76872238:A:G	GTEx/v8	Muscle_Skeletal	ENSG00000166377	A	1.44397e-06	0.151209	1.96766e-12	A	+	18	76872238	ATP9B	1
18:76874460:C:T	GTEx/v8	Muscle_Skeletal	ENSG00000166377	T	7.82058e-07	0.155228	1.96766e-12	T	+	18	76874460	ATP9B	1
18:76877915:A:G	GTEx/v8	Muscle_Skeletal	ENSG00000166377	G	7.82058e-07	0.155228	1.96766e-12	G	+	18	76877915	ATP9B	1
18:76887699:A:G	GTEx/v8	Muscle_Skeletal	ENSG00000166377	A	7.82058e-07	0.155228	1.96766e-12	A	+	18	76887699	ATP9B	1
18:76887893:C:T	GTEx/v8	Muscle_Skeletal	ENSG00000166377	T	7.61511e-07	0.154462	1.96766e-12	T	+	18	76887893	ATP9B	1
18:76888590:C:T	GTEx/v8	Muscle_Skeletal	ENSG00000166377	T	7.61511e-07	0.154462	1.96766e-12	T	+	18	76888590	ATP9B	1
18:76888928:C:T	GTEx/v8	Muscle_Skeletal	ENSG00000166377	C	7.61511e-07	0.154462	1.96766e-12	C	+	18	76888928	ATP9B	1
18:76889938:C:T	GTEx/v8	Muscle_Skeletal	ENSG00000166377	T	7.82058e-07	0.155228	1.96766e-12	T	+	18	76889938	ATP9B	1
18:76889962:A:G	GTEx/v8	Muscle_Skeletal	ENSG00000166377	G	7.61511e-07	0.154462	1.96766e-12	G	+	18	76889962	ATP9B	1
18:76890119:A:G	GTEx/v8	Muscle_Skeletal	ENSG00000166377	G	7.82058e-07	0.155228	1.96766e-12	G	+	18	76890119	ATP9B	1
18:76890199:A:G	GTEx/v8	Muscle_Skeletal	ENSG00000166377	A	7.61511e-07	0.154462	1.96766e-12	A	+	18	76890199	ATP9B	1
18:76890251:A:G	GTEx/v8	Muscle_Skeletal	ENSG00000166377	A	7.61511e-07	0.154462	1.96766e-12	A	+	18	76890251	ATP9B	1
18:76890509:G:GGA	GTEx/v8	Muscle_Skeletal	ENSG00000166377	GGA	6.31264e-07	0.158274	1.96766e-12	NA	NA	18	76890509	ATP9B	1
18:76891893:A:G	GTEx/v8	Muscle_Skeletal	ENSG00000166377	A	7.61511e-07	0.154462	1.96766e-12	A	+	18	76891893	ATP9B	1
18:76891947:A:G	GTEx/v8	Muscle_Skeletal	ENSG00000166377	G	7.61511e-07	0.154462	1.96766e-12	G	+	18	76891947	ATP9B	1
18:76892158:G:GT	GTEx/v8	Muscle_Skeletal	ENSG00000166377	G	7.82058e-07	0.155228	1.96766e-12	NA	NA	18	76892158	ATP9B	1
18:76892246:A:T	GTEx/v8	Muscle_Skeletal	ENSG00000166377	A	7.82058e-07	0.155228	1.96766e-12	A	+	18	76892246	ATP9B	1
18:76893422:C:T	GTEx/v8	Muscle_Skeletal	ENSG00000166377	T	7.82058e-07	0.155228	1.96766e-12	T	+	18	76893422	ATP9B	1
18:76893805:C:G	GTEx/v8	Muscle_Skeletal	ENSG00000166377	C	7.61511e-07	0.154462	1.96766e-12	C	+	18	76893805	ATP9B	1
18:76894710:T:TTATC	GTEx/v8	Muscle_Skeletal	ENSG00000166377	T	7.82058e-07	0.155228	1.96766e-12	NA	NA	18	76894710	ATP9B	1
18:76895796:C:T	GTEx/v8	Muscle_Skeletal	ENSG00000166377	T	7.61511e-07	0.154462	1.96766e-12	T	+	18	76895796	ATP9B	1
18:76895869:C:T	GTEx/v8	Muscle_Skeletal	ENSG00000166377	T	7.61511e-07	0.154462	1.96766e-12	T	+	18	76895869	ATP9B	1
18:76895918:C:T	GTEx/v8	Muscle_Skeletal	ENSG00000166377	T	7.82058e-07	0.155228	1.96766e-12	T	+	18	76895918	ATP9B	1
18:76896590:A:G	GTEx/v8	Muscle_Skeletal	ENSG00000166377	A	7.82058e-07	0.155228	1.96766e-12	A	+	18	76896590	ATP9B	1
18:76897122:C:G	GTEx/v8	Muscle_Skeletal	ENSG00000166377	C	7.82058e-07	0.155228	1.96766e-12	C	+	18	76897122	ATP9B	1
18:76897458:A:G	GTEx/v8	Muscle_Skeletal	ENSG00000166377	A	7.82058e-07	0.155228	1.96766e-12	A	+	18	76897458	ATP9B	1
18:76898827:C:CATAGACTG	GTEx/v8	Muscle_Skeletal	ENSG00000166377	C	7.82058e-07	0.155228	1.96766e-12	NA	NA	18	76898827	ATP9B	1
18:76900295:C:T	GTEx/v8	Muscle_Skeletal	ENSG00000166377	C	7.82058e-07	0.155228	1.96766e-12	C	+	18	76900295	ATP9B	1
18:76901223:A:C	GTEx/v8	Muscle_Skeletal	ENSG00000166377	C	7.82058e-07	0.155228	1.96766e-12	C	+	18	76901223	ATP9B	1
18:76907334:G:T	GTEx/v8	Muscle_Skeletal	ENSG00000166377	T	7.82058e-07	0.155228	1.96766e-12	T	+	18	76907334	ATP9B	1
18:76908126:C:T	GTEx/v8	Muscle_Skeletal	ENSG00000166377	T	7.82058e-07	0.155228	1.96766e-12	T	+	18	76908126	ATP9B	1
18:76908454:A:G	GTEx/v8	Muscle_Skeletal	ENSG00000166377	G	7.82058e-07	0.155228	1.96766e-12	G	+	18	76908454	ATP9B	1
18:76917056:A:G	GTEx/v8	Muscle_Skeletal	ENSG00000166377	G	9.13897e-07	0.154204	1.96766e-12	G	+	18	76917056	ATP9B	1
18:76920205:A:G	GTEx/v8	Muscle_Skeletal	ENSG00000166377	A	7.82058e-07	0.155228	1.96766e-12	A	+	18	76920205	ATP9B	1
18:76922911:A:G	GTEx/v8	Muscle_Skeletal	ENSG00000166377	G	7.82058e-07	0.155228	1.96766e-12	G	+	18	76922911	ATP9B	1
18:76928126:A:G	GTEx/v8	Muscle_Skeletal	ENSG00000166377	G	7.82058e-07	0.155228	1.96766e-12	G	+	18	76928126	ATP9B	1
18:76928989:A:G	GTEx/v8	Muscle_Skeletal	ENSG00000166377	A	7.82058e-07	0.155228	1.96766e-12	A	+	18	76928989	ATP9B	1
18:76930914:C:T	GTEx/v8	Muscle_Skeletal	ENSG00000166377	T	7.82058e-07	0.155228	1.96766e-12	T	+	18	76930914	ATP9B	1
18:76931119:G:T	GTEx/v8	Muscle_Skeletal	ENSG00000166377	G	7.82058e-07	0.155228	1.96766e-12	G	+	18	76931119	ATP9B	1
18:76932673:A:C	GTEx/v8	Muscle_Skeletal	ENSG00000166377	A	7.82058e-07	0.155228	1.96766e-12	A	+	18	76932673	ATP9B	1
18:76933569:C:T	GTEx/v8	Muscle_Skeletal	ENSG00000166377	C	7.82058e-07	0.155228	1.96766e-12	C	+	18	76933569	ATP9B	1
18:76934577:C:CTCTT	GTEx/v8	Muscle_Skeletal	ENSG00000166377	C	1.25599e-06	0.152417	1.96766e-12	NA	NA	18	76934577	ATP9B	1
18:76937634:A:T	GTEx/v8	Muscle_Skeletal	ENSG00000166377	A	4.69839e-06	0.142504	1.96766e-12	A	+	18	76937634	ATP9B	1
18:76947358:C:T	GTEx/v8	Muscle_Skeletal	ENSG00000166377	T	5.11763e-06	0.142829	1.96766e-12	T	+	18	76947358	ATP9B	1
18:76948847:C:T	GTEx/v8	Muscle_Skeletal	ENSG00000166377	C	7.31086e-06	0.139857	1.96766e-12	C	+	18	76948847	ATP9B	1
18:76950363:C:T	GTEx/v8	Muscle_Skeletal	ENSG00000166377	T	5.11763e-06	0.142829	1.96766e-12	T	+	18	76950363	ATP9B	1
18:76833114:A:G	GTEx/v7	Muscle_Skeletal	ENSG00000166377	A	2.90416e-05	0.166047	1.64422e-09	A	+	18	76833114	ATP9B	1
18:76870831:A:G	GTEx/v7	Muscle_Skeletal	ENSG00000166377	G	3.02925e-05	0.164485	1.64422e-09	G	+	18	76870831	ATP9B	1
18:76908126:C:T	GTEx/v7	Muscle_Skeletal	ENSG00000166377	T	2.33129e-05	0.168125	1.64422e-09	T	+	18	76908126	ATP9B	1
18:76928126:A:G	GTEx/v7	Muscle_Skeletal	ENSG00000166377	G	3.38354e-05	0.163173	1.64422e-09	G	+	18	76928126	ATP9B	1
18:76807185:C:T	eQTLcatalogue	Nedelec_2016_ge_macrophage_Listeria	ENSG00000166377	C	5.34586e-07	0.159415	0.00267293	C	+	18	76807185	ATP9B	1
18:76807781:A:G	eQTLcatalogue	Nedelec_2016_ge_macrophage_Listeria	ENSG00000166377	G	2.45687e-06	0.149234	0.0122844	G	+	18	76807781	ATP9B	1
18:76812450:C:T	eQTLcatalogue	Nedelec_2016_ge_macrophage_Listeria	ENSG00000166377	C	1.67779e-09	-0.190703	8.38895e-06	T	+	18	76812450	ATP9B	1
18:76819843:A:T	eQTLcatalogue	Nedelec_2016_ge_macrophage_Listeria	ENSG00000166377	T	8.17076e-06	0.139354	0.0408538	T	+	18	76819843	ATP9B	1
18:76914129:A:AT	eQTLcatalogue	Nedelec_2016_ge_macrophage_Listeria	ENSG00000166377	AT	1.65595e-07	-0.162349	0.000827975	NA	NA	18	76914129	ATP9B	1
18:76945115:C:T	eQTLcatalogue	Nedelec_2016_ge_macrophage_Listeria	ENSG00000166377	C	9.3019e-12	-0.228548	4.65095e-08	T	+	18	76945115	ATP9B	1
18:76807185:C:T	eQTLcatalogue	Nedelec_2016_ge_macrophage_naive	ENSG00000166377	C	8.13507e-06	0.168347	0.0406753	C	+	18	76807185	ATP9B	1
18:76812450:C:T	eQTLcatalogue	Nedelec_2016_ge_macrophage_naive	ENSG00000166377	C	1.59151e-06	-0.183512	0.00795755	T	+	18	76812450	ATP9B	1
18:76945115:C:T	eQTLcatalogue	Nedelec_2016_ge_macrophage_naive	ENSG00000166377	C	3.51937e-10	-0.251761	1.75968e-06	T	+	18	76945115	ATP9B	1
18:76807185:C:T	eQTLcatalogue	Nedelec_2016_ge_macrophage_Salmonella	ENSG00000166377	C	4.61427e-07	0.163556	0.00230714	C	+	18	76807185	ATP9B	1
18:76807781:A:G	eQTLcatalogue	Nedelec_2016_ge_macrophage_Salmonella	ENSG00000166377	G	9.99126e-06	0.1439	0.0499563	G	+	18	76807781	ATP9B	1
18:76812450:C:T	eQTLcatalogue	Nedelec_2016_ge_macrophage_Salmonella	ENSG00000166377	C	1.62476e-08	-0.185119	8.1238e-05	T	+	18	76812450	ATP9B	1
18:76819843:A:T	eQTLcatalogue	Nedelec_2016_ge_macrophage_Salmonella	ENSG00000166377	T	5.22707e-06	0.145667	0.0261353	T	+	18	76819843	ATP9B	1
18:76914129:A:AT	eQTLcatalogue	Nedelec_2016_ge_macrophage_Salmonella	ENSG00000166377	AT	2.54948e-06	-0.150055	0.0127474	NA	NA	18	76914129	ATP9B	1
18:76945115:C:T	eQTLcatalogue	Nedelec_2016_ge_macrophage_Salmonella	ENSG00000166377	C	3.9643e-11	-0.228945	1.98215e-07	T	+	18	76945115	ATP9B	1
18:76808881:A:G	GTEx/v8	Nerve_Tibial	ENSG00000166377	A	1.12567e-07	0.193549	0.000145713	A	+	18	76808881	ATP9B	1
18:76813338:A:G	GTEx/v8	Nerve_Tibial	ENSG00000166377	A	7.67602e-07	0.181796	0.000145713	A	+	18	76813338	ATP9B	1
18:76814582:C:T	GTEx/v8	Nerve_Tibial	ENSG00000166377	C	5.68306e-07	0.195896	0.000145713	C	+	18	76814582	ATP9B	1
18:76814764:C:T	GTEx/v8	Nerve_Tibial	ENSG00000166377	T	5.68306e-07	0.195896	0.000145713	T	+	18	76814764	ATP9B	1
18:76817221:A:G	GTEx/v8	Nerve_Tibial	ENSG00000166377	A	7.67602e-07	0.181796	0.000145713	A	+	18	76817221	ATP9B	1
18:76817760:A:G	GTEx/v8	Nerve_Tibial	ENSG00000166377	A	1.00984e-06	0.180067	0.000145713	A	+	18	76817760	ATP9B	1
18:76818154:C:T	GTEx/v8	Nerve_Tibial	ENSG00000166377	C	5.68306e-07	0.195896	0.000145713	C	+	18	76818154	ATP9B	1
18:76818160:C:G	GTEx/v8	Nerve_Tibial	ENSG00000166377	G	7.67602e-07	0.181796	0.000145713	G	+	18	76818160	ATP9B	1
18:76818201:C:G	GTEx/v8	Nerve_Tibial	ENSG00000166377	C	7.67602e-07	0.181796	0.000145713	C	+	18	76818201	ATP9B	1
18:76818661:A:G	GTEx/v8	Nerve_Tibial	ENSG00000166377	G	1.28181e-06	-0.176969	0.000145713	A	+	18	76818661	ATP9B	1
18:76819227:C:T	GTEx/v8	Nerve_Tibial	ENSG00000166377	T	5.68306e-07	0.195896	0.000145713	T	+	18	76819227	ATP9B	1
18:76826317:G:T	GTEx/v8	Nerve_Tibial	ENSG00000166377	T	8.64612e-07	0.180645	0.000145713	T	+	18	76826317	ATP9B	1
18:76829525:A:G	GTEx/v8	Nerve_Tibial	ENSG00000166377	G	5.98821e-07	0.182413	0.000145713	G	+	18	76829525	ATP9B	1
18:76829773:C:T	GTEx/v8	Nerve_Tibial	ENSG00000166377	T	5.98821e-07	0.182413	0.000145713	T	+	18	76829773	ATP9B	1
18:76830691:C:CAT	GTEx/v8	Nerve_Tibial	ENSG00000166377	C	5.98821e-07	0.182413	0.000145713	NA	NA	18	76830691	ATP9B	1
18:76833114:A:G	GTEx/v8	Nerve_Tibial	ENSG00000166377	A	5.98821e-07	0.182413	0.000145713	A	+	18	76833114	ATP9B	1
18:76834267:A:G	GTEx/v8	Nerve_Tibial	ENSG00000166377	A	5.98821e-07	0.182413	0.000145713	A	+	18	76834267	ATP9B	1
18:76837249:C:T	GTEx/v8	Nerve_Tibial	ENSG00000166377	T	5.98821e-07	0.182413	0.000145713	T	+	18	76837249	ATP9B	1
18:76838877:A:G	GTEx/v8	Nerve_Tibial	ENSG00000166377	A	5.98821e-07	0.182413	0.000145713	A	+	18	76838877	ATP9B	1
18:76842460:A:G	GTEx/v8	Nerve_Tibial	ENSG00000166377	A	5.98821e-07	0.182413	0.000145713	A	+	18	76842460	ATP9B	1
18:76842644:C:T	GTEx/v8	Nerve_Tibial	ENSG00000166377	T	5.98821e-07	0.182413	0.000145713	T	+	18	76842644	ATP9B	1
18:76843314:C:G	GTEx/v8	Nerve_Tibial	ENSG00000166377	G	5.98821e-07	0.182413	0.000145713	G	+	18	76843314	ATP9B	1
18:76848355:A:G	GTEx/v8	Nerve_Tibial	ENSG00000166377	A	5.98821e-07	0.182413	0.000145713	A	+	18	76848355	ATP9B	1
18:76849822:A:T	GTEx/v8	Nerve_Tibial	ENSG00000166377	A	5.98821e-07	0.182413	0.000145713	A	+	18	76849822	ATP9B	1
18:76850408:C:G	GTEx/v8	Nerve_Tibial	ENSG00000166377	G	5.98821e-07	0.182413	0.000145713	G	+	18	76850408	ATP9B	1
18:76854395:C:G	GTEx/v8	Nerve_Tibial	ENSG00000166377	C	5.98821e-07	0.182413	0.000145713	C	+	18	76854395	ATP9B	1
18:76859171:C:G	GTEx/v8	Nerve_Tibial	ENSG00000166377	C	8.51224e-07	0.180999	0.000145713	C	+	18	76859171	ATP9B	1
18:76860059:A:G	GTEx/v8	Nerve_Tibial	ENSG00000166377	A	4.79136e-08	0.194194	0.000145713	A	+	18	76860059	ATP9B	1
18:76860568:A:G	GTEx/v8	Nerve_Tibial	ENSG00000166377	G	5.98821e-07	0.182413	0.000145713	G	+	18	76860568	ATP9B	1
18:76862008:C:T	GTEx/v8	Nerve_Tibial	ENSG00000166377	T	5.98821e-07	0.182413	0.000145713	T	+	18	76862008	ATP9B	1
18:76865731:A:T	GTEx/v8	Nerve_Tibial	ENSG00000166377	T	5.98821e-07	0.182413	0.000145713	T	+	18	76865731	ATP9B	1
18:76867452:A:G	GTEx/v8	Nerve_Tibial	ENSG00000166377	G	5.98821e-07	0.182413	0.000145713	G	+	18	76867452	ATP9B	1
18:76870831:A:G	GTEx/v8	Nerve_Tibial	ENSG00000166377	G	5.98821e-07	0.182413	0.000145713	G	+	18	76870831	ATP9B	1
18:76872238:A:G	GTEx/v8	Nerve_Tibial	ENSG00000166377	A	6.44059e-07	0.182299	0.000145713	A	+	18	76872238	ATP9B	1
18:76874460:C:T	GTEx/v8	Nerve_Tibial	ENSG00000166377	T	5.98821e-07	0.182413	0.000145713	T	+	18	76874460	ATP9B	1
18:76877915:A:G	GTEx/v8	Nerve_Tibial	ENSG00000166377	G	5.98821e-07	0.182413	0.000145713	G	+	18	76877915	ATP9B	1
18:76887699:A:G	GTEx/v8	Nerve_Tibial	ENSG00000166377	A	5.98821e-07	0.182413	0.000145713	A	+	18	76887699	ATP9B	1
18:76887893:C:T	GTEx/v8	Nerve_Tibial	ENSG00000166377	T	2.31056e-07	0.187755	0.000145713	T	+	18	76887893	ATP9B	1
18:76888590:C:T	GTEx/v8	Nerve_Tibial	ENSG00000166377	T	2.31056e-07	0.187755	0.000145713	T	+	18	76888590	ATP9B	1
18:76888928:C:T	GTEx/v8	Nerve_Tibial	ENSG00000166377	C	2.31056e-07	0.187755	0.000145713	C	+	18	76888928	ATP9B	1
18:76889938:C:T	GTEx/v8	Nerve_Tibial	ENSG00000166377	T	5.98821e-07	0.182413	0.000145713	T	+	18	76889938	ATP9B	1
18:76889962:A:G	GTEx/v8	Nerve_Tibial	ENSG00000166377	G	2.31056e-07	0.187755	0.000145713	G	+	18	76889962	ATP9B	1
18:76890119:A:G	GTEx/v8	Nerve_Tibial	ENSG00000166377	G	5.98821e-07	0.182413	0.000145713	G	+	18	76890119	ATP9B	1
18:76890199:A:G	GTEx/v8	Nerve_Tibial	ENSG00000166377	A	2.31056e-07	0.187755	0.000145713	A	+	18	76890199	ATP9B	1
18:76890251:A:G	GTEx/v8	Nerve_Tibial	ENSG00000166377	A	2.31056e-07	0.187755	0.000145713	A	+	18	76890251	ATP9B	1
18:76890509:G:GGA	GTEx/v8	Nerve_Tibial	ENSG00000166377	GGA	7.85277e-07	0.181266	0.000145713	NA	NA	18	76890509	ATP9B	1
18:76891893:A:G	GTEx/v8	Nerve_Tibial	ENSG00000166377	A	2.31056e-07	0.187755	0.000145713	A	+	18	76891893	ATP9B	1
18:76891947:A:G	GTEx/v8	Nerve_Tibial	ENSG00000166377	G	2.31056e-07	0.187755	0.000145713	G	+	18	76891947	ATP9B	1
18:76892158:G:GT	GTEx/v8	Nerve_Tibial	ENSG00000166377	G	5.98821e-07	0.182413	0.000145713	NA	NA	18	76892158	ATP9B	1
18:76892246:A:T	GTEx/v8	Nerve_Tibial	ENSG00000166377	A	5.98821e-07	0.182413	0.000145713	A	+	18	76892246	ATP9B	1
18:76893422:C:T	GTEx/v8	Nerve_Tibial	ENSG00000166377	T	5.98821e-07	0.182413	0.000145713	T	+	18	76893422	ATP9B	1
18:76893805:C:G	GTEx/v8	Nerve_Tibial	ENSG00000166377	C	2.31056e-07	0.187755	0.000145713	C	+	18	76893805	ATP9B	1
18:76894710:T:TTATC	GTEx/v8	Nerve_Tibial	ENSG00000166377	T	5.98821e-07	0.182413	0.000145713	NA	NA	18	76894710	ATP9B	1
18:76895796:C:T	GTEx/v8	Nerve_Tibial	ENSG00000166377	T	2.31056e-07	0.187755	0.000145713	T	+	18	76895796	ATP9B	1
18:76895869:C:T	GTEx/v8	Nerve_Tibial	ENSG00000166377	T	2.31056e-07	0.187755	0.000145713	T	+	18	76895869	ATP9B	1
18:76895918:C:T	GTEx/v8	Nerve_Tibial	ENSG00000166377	T	5.98821e-07	0.182413	0.000145713	T	+	18	76895918	ATP9B	1
18:76896590:A:G	GTEx/v8	Nerve_Tibial	ENSG00000166377	A	5.98821e-07	0.182413	0.000145713	A	+	18	76896590	ATP9B	1
18:76897122:C:G	GTEx/v8	Nerve_Tibial	ENSG00000166377	C	5.98821e-07	0.182413	0.000145713	C	+	18	76897122	ATP9B	1
18:76897458:A:G	GTEx/v8	Nerve_Tibial	ENSG00000166377	A	5.98821e-07	0.182413	0.000145713	A	+	18	76897458	ATP9B	1
18:76898827:C:CATAGACTG	GTEx/v8	Nerve_Tibial	ENSG00000166377	C	5.98821e-07	0.182413	0.000145713	NA	NA	18	76898827	ATP9B	1
18:76900295:C:T	GTEx/v8	Nerve_Tibial	ENSG00000166377	C	5.98821e-07	0.182413	0.000145713	C	+	18	76900295	ATP9B	1
18:76901223:A:C	GTEx/v8	Nerve_Tibial	ENSG00000166377	C	5.98821e-07	0.182413	0.000145713	C	+	18	76901223	ATP9B	1
18:76907334:G:T	GTEx/v8	Nerve_Tibial	ENSG00000166377	T	5.98821e-07	0.182413	0.000145713	T	+	18	76907334	ATP9B	1
18:76908126:C:T	GTEx/v8	Nerve_Tibial	ENSG00000166377	T	5.98821e-07	0.182413	0.000145713	T	+	18	76908126	ATP9B	1
18:76908454:A:G	GTEx/v8	Nerve_Tibial	ENSG00000166377	G	5.98821e-07	0.182413	0.000145713	G	+	18	76908454	ATP9B	1
18:76917056:A:G	GTEx/v8	Nerve_Tibial	ENSG00000166377	G	5.10556e-07	0.183622	0.000145713	G	+	18	76917056	ATP9B	1
18:76920205:A:G	GTEx/v8	Nerve_Tibial	ENSG00000166377	A	5.98821e-07	0.182413	0.000145713	A	+	18	76920205	ATP9B	1
18:76922911:A:G	GTEx/v8	Nerve_Tibial	ENSG00000166377	G	5.98821e-07	0.182413	0.000145713	G	+	18	76922911	ATP9B	1
18:76928126:A:G	GTEx/v8	Nerve_Tibial	ENSG00000166377	G	5.98821e-07	0.182413	0.000145713	G	+	18	76928126	ATP9B	1
18:76928989:A:G	GTEx/v8	Nerve_Tibial	ENSG00000166377	A	5.98821e-07	0.182413	0.000145713	A	+	18	76928989	ATP9B	1
18:76930914:C:T	GTEx/v8	Nerve_Tibial	ENSG00000166377	T	5.98821e-07	0.182413	0.000145713	T	+	18	76930914	ATP9B	1
18:76931119:G:T	GTEx/v8	Nerve_Tibial	ENSG00000166377	G	5.98821e-07	0.182413	0.000145713	G	+	18	76931119	ATP9B	1
18:76932673:A:C	GTEx/v8	Nerve_Tibial	ENSG00000166377	A	5.98821e-07	0.182413	0.000145713	A	+	18	76932673	ATP9B	1
18:76933569:C:T	GTEx/v8	Nerve_Tibial	ENSG00000166377	C	5.98821e-07	0.182413	0.000145713	C	+	18	76933569	ATP9B	1
18:76934577:C:CTCTT	GTEx/v8	Nerve_Tibial	ENSG00000166377	C	5.98821e-07	0.182413	0.000145713	NA	NA	18	76934577	ATP9B	1
18:76937634:A:T	GTEx/v8	Nerve_Tibial	ENSG00000166377	A	1.73942e-06	0.172178	0.000145713	A	+	18	76937634	ATP9B	1
18:76947358:C:T	GTEx/v8	Nerve_Tibial	ENSG00000166377	T	4.82525e-06	0.166082	0.000145713	T	+	18	76947358	ATP9B	1
18:76948847:C:T	GTEx/v8	Nerve_Tibial	ENSG00000166377	C	2.11128e-06	0.172182	0.000145713	C	+	18	76948847	ATP9B	1
18:76950363:C:T	GTEx/v8	Nerve_Tibial	ENSG00000166377	T	4.82525e-06	0.166082	0.000145713	T	+	18	76950363	ATP9B	1
18:76808881:A:G	GTEx/v7	Nerve_Tibial	ENSG00000166377	A	3.86078e-06	0.213565	0.0100054	A	+	18	76808881	ATP9B	1
18:76813338:A:G	GTEx/v7	Nerve_Tibial	ENSG00000166377	A	1.2985e-05	0.203345	0.0100054	A	+	18	76813338	ATP9B	1
18:76814582:C:T	GTEx/v7	Nerve_Tibial	ENSG00000166377	C	2.45769e-05	0.209033	0.0100054	C	+	18	76814582	ATP9B	1
18:76814764:C:T	GTEx/v7	Nerve_Tibial	ENSG00000166377	T	2.45769e-05	0.209033	0.0100054	T	+	18	76814764	ATP9B	1
18:76817221:A:G	GTEx/v7	Nerve_Tibial	ENSG00000166377	A	1.55455e-05	0.201356	0.0100054	A	+	18	76817221	ATP9B	1
18:76817760:A:G	GTEx/v7	Nerve_Tibial	ENSG00000166377	A	8.17722e-06	0.21164	0.0100054	A	+	18	76817760	ATP9B	1
18:76818154:C:T	GTEx/v7	Nerve_Tibial	ENSG00000166377	C	2.45769e-05	0.209033	0.0100054	C	+	18	76818154	ATP9B	1
18:76818160:C:G	GTEx/v7	Nerve_Tibial	ENSG00000166377	G	1.55455e-05	0.201356	0.0100054	G	+	18	76818160	ATP9B	1
18:76818201:C:G	GTEx/v7	Nerve_Tibial	ENSG00000166377	C	1.55455e-05	0.201356	0.0100054	C	+	18	76818201	ATP9B	1
18:76819227:C:T	GTEx/v7	Nerve_Tibial	ENSG00000166377	T	2.45769e-05	0.209033	0.0100054	T	+	18	76819227	ATP9B	1
18:76829525:A:G	GTEx/v7	Nerve_Tibial	ENSG00000166377	G	3.25823e-05	0.192006	0.0100054	G	+	18	76829525	ATP9B	1
18:76829773:C:T	GTEx/v7	Nerve_Tibial	ENSG00000166377	T	2.006e-05	0.195867	0.0100054	T	+	18	76829773	ATP9B	1
18:76830691:C:CAT	GTEx/v7	Nerve_Tibial	ENSG00000166377	C	1.83315e-05	0.196816	0.0100054	NA	NA	18	76830691	ATP9B	1
18:76833114:A:G	GTEx/v7	Nerve_Tibial	ENSG00000166377	A	2.006e-05	0.195867	0.0100054	A	+	18	76833114	ATP9B	1
18:76834267:A:G	GTEx/v7	Nerve_Tibial	ENSG00000166377	A	2.006e-05	0.195867	0.0100054	A	+	18	76834267	ATP9B	1
18:76837249:C:T	GTEx/v7	Nerve_Tibial	ENSG00000166377	T	2.006e-05	0.195867	0.0100054	T	+	18	76837249	ATP9B	1
18:76838877:A:G	GTEx/v7	Nerve_Tibial	ENSG00000166377	A	2.58823e-05	0.193405	0.0100054	A	+	18	76838877	ATP9B	1
18:76842460:A:G	GTEx/v7	Nerve_Tibial	ENSG00000166377	A	2.006e-05	0.195867	0.0100054	A	+	18	76842460	ATP9B	1
18:76842644:C:T	GTEx/v7	Nerve_Tibial	ENSG00000166377	T	2.006e-05	0.195867	0.0100054	T	+	18	76842644	ATP9B	1
18:76843314:C:G	GTEx/v7	Nerve_Tibial	ENSG00000166377	G	2.006e-05	0.195867	0.0100054	G	+	18	76843314	ATP9B	1
18:76848355:A:G	GTEx/v7	Nerve_Tibial	ENSG00000166377	A	1.55441e-05	0.199061	0.0100054	A	+	18	76848355	ATP9B	1
18:76849822:A:T	GTEx/v7	Nerve_Tibial	ENSG00000166377	A	2.006e-05	0.195867	0.0100054	A	+	18	76849822	ATP9B	1
18:76850408:C:G	GTEx/v7	Nerve_Tibial	ENSG00000166377	G	1.54407e-05	0.198429	0.0100054	G	+	18	76850408	ATP9B	1
18:76854395:C:G	GTEx/v7	Nerve_Tibial	ENSG00000166377	C	1.84781e-05	0.19657	0.0100054	C	+	18	76854395	ATP9B	1
18:76859171:C:G	GTEx/v7	Nerve_Tibial	ENSG00000166377	C	1.82579e-05	0.200382	0.0100054	C	+	18	76859171	ATP9B	1
18:76860059:A:G	GTEx/v7	Nerve_Tibial	ENSG00000166377	A	1.85753e-05	0.189108	0.0100054	A	+	18	76860059	ATP9B	1
18:76860568:A:G	GTEx/v7	Nerve_Tibial	ENSG00000166377	G	2.006e-05	0.195867	0.0100054	G	+	18	76860568	ATP9B	1
18:76862008:C:T	GTEx/v7	Nerve_Tibial	ENSG00000166377	T	3.45554e-05	0.190875	0.0100054	T	+	18	76862008	ATP9B	1
18:76865731:A:T	GTEx/v7	Nerve_Tibial	ENSG00000166377	T	2.006e-05	0.195867	0.0100054	T	+	18	76865731	ATP9B	1
18:76867452:A:G	GTEx/v7	Nerve_Tibial	ENSG00000166377	G	2.006e-05	0.195867	0.0100054	G	+	18	76867452	ATP9B	1
18:76870831:A:G	GTEx/v7	Nerve_Tibial	ENSG00000166377	G	1.56202e-05	0.198785	0.0100054	G	+	18	76870831	ATP9B	1
18:76872238:A:G	GTEx/v7	Nerve_Tibial	ENSG00000166377	A	2.07781e-05	0.19606	0.0100054	A	+	18	76872238	ATP9B	1
18:76874460:C:T	GTEx/v7	Nerve_Tibial	ENSG00000166377	T	2.006e-05	0.195867	0.0100054	T	+	18	76874460	ATP9B	1
18:76877915:A:G	GTEx/v7	Nerve_Tibial	ENSG00000166377	G	2.27438e-05	0.195074	0.0100054	G	+	18	76877915	ATP9B	1
18:76887699:A:G	GTEx/v7	Nerve_Tibial	ENSG00000166377	A	2.006e-05	0.195867	0.0100054	A	+	18	76887699	ATP9B	1
18:76887893:C:T	GTEx/v7	Nerve_Tibial	ENSG00000166377	T	1.65022e-05	0.19535	0.0100054	T	+	18	76887893	ATP9B	1
18:76888590:C:T	GTEx/v7	Nerve_Tibial	ENSG00000166377	T	1.94202e-05	0.194123	0.0100054	T	+	18	76888590	ATP9B	1
18:76888928:C:T	GTEx/v7	Nerve_Tibial	ENSG00000166377	C	1.62078e-05	0.195269	0.0100054	C	+	18	76888928	ATP9B	1
18:76889938:C:T	GTEx/v7	Nerve_Tibial	ENSG00000166377	T	2.006e-05	0.195867	0.0100054	T	+	18	76889938	ATP9B	1
18:76889962:A:G	GTEx/v7	Nerve_Tibial	ENSG00000166377	G	1.62078e-05	0.195269	0.0100054	G	+	18	76889962	ATP9B	1
18:76890119:A:G	GTEx/v7	Nerve_Tibial	ENSG00000166377	G	2.006e-05	0.195867	0.0100054	G	+	18	76890119	ATP9B	1
18:76890199:A:G	GTEx/v7	Nerve_Tibial	ENSG00000166377	A	1.62078e-05	0.195269	0.0100054	A	+	18	76890199	ATP9B	1
18:76890251:A:G	GTEx/v7	Nerve_Tibial	ENSG00000166377	A	1.62078e-05	0.195269	0.0100054	A	+	18	76890251	ATP9B	1
18:76890509:G:GGA	GTEx/v7	Nerve_Tibial	ENSG00000166377	GGA	3.27574e-05	0.192388	0.0100054	NA	NA	18	76890509	ATP9B	1
18:76891893:A:G	GTEx/v7	Nerve_Tibial	ENSG00000166377	A	1.62078e-05	0.195269	0.0100054	A	+	18	76891893	ATP9B	1
18:76891947:A:G	GTEx/v7	Nerve_Tibial	ENSG00000166377	G	1.62078e-05	0.195269	0.0100054	G	+	18	76891947	ATP9B	1
18:76892158:G:GT	GTEx/v7	Nerve_Tibial	ENSG00000166377	G	2.006e-05	0.195867	0.0100054	NA	NA	18	76892158	ATP9B	1
18:76892246:A:T	GTEx/v7	Nerve_Tibial	ENSG00000166377	A	2.59399e-05	0.193652	0.0100054	A	+	18	76892246	ATP9B	1
18:76893422:C:T	GTEx/v7	Nerve_Tibial	ENSG00000166377	T	2.8814e-05	0.1929	0.0100054	T	+	18	76893422	ATP9B	1
18:76893805:C:G	GTEx/v7	Nerve_Tibial	ENSG00000166377	C	1.62078e-05	0.195269	0.0100054	C	+	18	76893805	ATP9B	1
18:76894710:T:TTATC	GTEx/v7	Nerve_Tibial	ENSG00000166377	T	2.006e-05	0.195867	0.0100054	NA	NA	18	76894710	ATP9B	1
18:76895796:C:T	GTEx/v7	Nerve_Tibial	ENSG00000166377	T	2.08733e-05	0.193985	0.0100054	T	+	18	76895796	ATP9B	1
18:76895869:C:T	GTEx/v7	Nerve_Tibial	ENSG00000166377	T	1.62078e-05	0.195269	0.0100054	T	+	18	76895869	ATP9B	1
18:76895918:C:T	GTEx/v7	Nerve_Tibial	ENSG00000166377	T	2.006e-05	0.195867	0.0100054	T	+	18	76895918	ATP9B	1
18:76896590:A:G	GTEx/v7	Nerve_Tibial	ENSG00000166377	A	2.61987e-05	0.193477	0.0100054	A	+	18	76896590	ATP9B	1
18:76897122:C:G	GTEx/v7	Nerve_Tibial	ENSG00000166377	C	2.006e-05	0.195867	0.0100054	C	+	18	76897122	ATP9B	1
18:76897458:A:G	GTEx/v7	Nerve_Tibial	ENSG00000166377	A	1.49971e-05	0.199079	0.0100054	A	+	18	76897458	ATP9B	1
18:76900295:C:T	GTEx/v7	Nerve_Tibial	ENSG00000166377	C	3.573e-05	0.189586	0.0100054	C	+	18	76900295	ATP9B	1
18:76901223:A:C	GTEx/v7	Nerve_Tibial	ENSG00000166377	C	2.006e-05	0.195867	0.0100054	C	+	18	76901223	ATP9B	1
18:76907334:G:T	GTEx/v7	Nerve_Tibial	ENSG00000166377	T	2.006e-05	0.195867	0.0100054	T	+	18	76907334	ATP9B	1
18:76908126:C:T	GTEx/v7	Nerve_Tibial	ENSG00000166377	T	2.11111e-05	0.1974	0.0100054	T	+	18	76908126	ATP9B	1
18:76908454:A:G	GTEx/v7	Nerve_Tibial	ENSG00000166377	G	2.006e-05	0.195867	0.0100054	G	+	18	76908454	ATP9B	1
18:76917056:A:G	GTEx/v7	Nerve_Tibial	ENSG00000166377	G	2.006e-05	0.195867	0.0100054	G	+	18	76917056	ATP9B	1
18:76920205:A:G	GTEx/v7	Nerve_Tibial	ENSG00000166377	A	2.006e-05	0.195867	0.0100054	A	+	18	76920205	ATP9B	1
18:76922911:A:G	GTEx/v7	Nerve_Tibial	ENSG00000166377	G	2.11812e-05	0.195229	0.0100054	G	+	18	76922911	ATP9B	1
18:76928126:A:G	GTEx/v7	Nerve_Tibial	ENSG00000166377	G	2.006e-05	0.195867	0.0100054	G	+	18	76928126	ATP9B	1
18:76928989:A:G	GTEx/v7	Nerve_Tibial	ENSG00000166377	A	2.006e-05	0.195867	0.0100054	A	+	18	76928989	ATP9B	1
18:76930914:C:T	GTEx/v7	Nerve_Tibial	ENSG00000166377	T	2.93981e-05	0.192214	0.0100054	T	+	18	76930914	ATP9B	1
18:76931119:G:T	GTEx/v7	Nerve_Tibial	ENSG00000166377	G	2.006e-05	0.195867	0.0100054	G	+	18	76931119	ATP9B	1
18:76932673:A:C	GTEx/v7	Nerve_Tibial	ENSG00000166377	A	2.62657e-05	0.193234	0.0100054	A	+	18	76932673	ATP9B	1
18:76933569:C:T	GTEx/v7	Nerve_Tibial	ENSG00000166377	C	2.006e-05	0.195867	0.0100054	C	+	18	76933569	ATP9B	1
18:76934577:C:CTCTT	GTEx/v7	Nerve_Tibial	ENSG00000166377	C	2.006e-05	0.195867	0.0100054	NA	NA	18	76934577	ATP9B	1
18:76784205:A:G	PsychENCODE	PsychENCODE_eQTLs	ENSG00000166377	G	5.88294e-15	-0.0938803	2.17606e-12	A	+	18	76784205	ATP9B	1
18:76787149:C:T	PsychENCODE	PsychENCODE_eQTLs	ENSG00000166377	T	1.70051e-14	-0.0905653	6.04555e-12	C	+	18	76787149	ATP9B	1
18:76788950:A:G	PsychENCODE	PsychENCODE_eQTLs	ENSG00000166377	A	2.07874e-14	-0.0902276	7.32997e-12	G	+	18	76788950	ATP9B	1
18:76791547:A:G	PsychENCODE	PsychENCODE_eQTLs	ENSG00000166377	A	1.9662e-14	-0.0902816	6.95007e-12	G	+	18	76791547	ATP9B	1
18:76792107:A:G	PsychENCODE	PsychENCODE_eQTLs	ENSG00000166377	A	1.92916e-14	-0.0902985	6.8245e-12	G	+	18	76792107	ATP9B	1
18:76792749:C:T	PsychENCODE	PsychENCODE_eQTLs	ENSG00000166377	T	2.57137e-14	-0.0899171	8.98644e-12	C	+	18	76792749	ATP9B	1
18:76792759:C:T	PsychENCODE	PsychENCODE_eQTLs	ENSG00000166377	T	2.56483e-14	-0.0899194	8.96457e-12	C	+	18	76792759	ATP9B	1
18:76793050:C:T	PsychENCODE	PsychENCODE_eQTLs	ENSG00000166377	T	1.89097e-14	-0.090318	6.69466e-12	C	+	18	76793050	ATP9B	1
18:76798090:C:G	PsychENCODE	PsychENCODE_eQTLs	ENSG00000166377	C	2.48997e-14	-0.0899587	8.71474e-12	G	+	18	76798090	ATP9B	1
18:76805364:C:T	PsychENCODE	PsychENCODE_eQTLs	ENSG00000166377	C	2.15953e-14	-0.0899964	7.60187e-12	T	+	18	76805364	ATP9B	1
18:76806839:A:G	PsychENCODE	PsychENCODE_eQTLs	ENSG00000166377	A	2.88732e-14	-0.0896439	1.00445e-11	G	+	18	76806839	ATP9B	1
18:76807185:C:T	PsychENCODE	PsychENCODE_eQTLs	ENSG00000166377	T	5.11273e-15	-0.0945035	1.90085e-12	C	+	18	76807185	ATP9B	1
18:76807734:C:T	PsychENCODE	PsychENCODE_eQTLs	ENSG00000166377	C	5.55021e-14	-0.0883323	1.87943e-11	T	+	18	76807734	ATP9B	1
18:76808881:A:G	PsychENCODE	PsychENCODE_eQTLs	ENSG00000166377	A	6.30655e-38	0.172733	8.87521e-35	A	+	18	76808881	ATP9B	1
18:76817221:A:G	PsychENCODE	PsychENCODE_eQTLs	ENSG00000166377	A	8.03205e-46	0.196245	1.52613e-42	A	+	18	76817221	ATP9B	1
18:76817760:A:G	PsychENCODE	PsychENCODE_eQTLs	ENSG00000166377	A	1.00035e-45	0.195828	1.89423e-42	A	+	18	76817760	ATP9B	1
18:76818154:C:T	PsychENCODE	PsychENCODE_eQTLs	ENSG00000166377	C	1.6647e-38	0.189589	2.39656e-35	C	+	18	76818154	ATP9B	1
18:76818160:C:G	PsychENCODE	PsychENCODE_eQTLs	ENSG00000166377	G	2.80384e-45	0.195701	5.23179e-42	G	+	18	76818160	ATP9B	1
18:76818201:C:G	PsychENCODE	PsychENCODE_eQTLs	ENSG00000166377	C	3.05589e-45	0.195539	5.69367e-42	C	+	18	76818201	ATP9B	1
18:76818661:A:G	PsychENCODE	PsychENCODE_eQTLs	ENSG00000166377	G	3.2763e-45	-0.194064	6.098e-42	A	+	18	76818661	ATP9B	1
18:76819227:C:T	PsychENCODE	PsychENCODE_eQTLs	ENSG00000166377	T	6.52224e-39	0.189528	9.53521e-36	T	+	18	76819227	ATP9B	1
18:76819843:A:T	PsychENCODE	PsychENCODE_eQTLs	ENSG00000166377	A	1.75175e-10	-0.0791271	4.09883e-08	T	+	18	76819843	ATP9B	1
18:76826317:G:T	PsychENCODE	PsychENCODE_eQTLs	ENSG00000166377	T	5.72296e-46	0.195942	1.09311e-42	T	+	18	76826317	ATP9B	1
18:76829525:A:G	PsychENCODE	PsychENCODE_eQTLs	ENSG00000166377	G	6.41705e-46	0.195807	1.22378e-42	G	+	18	76829525	ATP9B	1
18:76829773:C:T	PsychENCODE	PsychENCODE_eQTLs	ENSG00000166377	T	5.91629e-46	0.195917	1.1295e-42	T	+	18	76829773	ATP9B	1
18:76833114:A:G	PsychENCODE	PsychENCODE_eQTLs	ENSG00000166377	A	4.40956e-46	0.196176	8.45588e-43	A	+	18	76833114	ATP9B	1
18:76834267:A:G	PsychENCODE	PsychENCODE_eQTLs	ENSG00000166377	A	7.57749e-46	0.19561	1.44136e-42	A	+	18	76834267	ATP9B	1
18:76837249:C:T	PsychENCODE	PsychENCODE_eQTLs	ENSG00000166377	T	8.3316e-46	0.195476	1.58226e-42	T	+	18	76837249	ATP9B	1
18:76838877:A:G	PsychENCODE	PsychENCODE_eQTLs	ENSG00000166377	A	8.57686e-46	0.19542	1.62812e-42	A	+	18	76838877	ATP9B	1
18:76842460:A:G	PsychENCODE	PsychENCODE_eQTLs	ENSG00000166377	A	9.07847e-46	0.195302	1.72174e-42	A	+	18	76842460	ATP9B	1
18:76842644:C:T	PsychENCODE	PsychENCODE_eQTLs	ENSG00000166377	T	9.0287e-46	0.195304	1.71249e-42	T	+	18	76842644	ATP9B	1
18:76843314:C:G	PsychENCODE	PsychENCODE_eQTLs	ENSG00000166377	G	9.22913e-46	0.195268	1.74979e-42	G	+	18	76843314	ATP9B	1
18:76849822:A:T	PsychENCODE	PsychENCODE_eQTLs	ENSG00000166377	A	1.04374e-45	0.195014	1.97506e-42	A	+	18	76849822	ATP9B	1
18:76850408:C:G	PsychENCODE	PsychENCODE_eQTLs	ENSG00000166377	G	1.04473e-45	0.194996	1.97684e-42	G	+	18	76850408	ATP9B	1
18:76854395:C:G	PsychENCODE	PsychENCODE_eQTLs	ENSG00000166377	C	1.12935e-45	0.194838	2.13431e-42	C	+	18	76854395	ATP9B	1
18:76859171:C:G	PsychENCODE	PsychENCODE_eQTLs	ENSG00000166377	C	1.19075e-45	0.194733	2.2482e-42	C	+	18	76859171	ATP9B	1
18:76860059:A:G	PsychENCODE	PsychENCODE_eQTLs	ENSG00000166377	A	5.55688e-35	0.156083	6.90099e-32	A	+	18	76860059	ATP9B	1
18:76860568:A:G	PsychENCODE	PsychENCODE_eQTLs	ENSG00000166377	G	1.23477e-45	0.194652	2.32976e-42	G	+	18	76860568	ATP9B	1
18:76862008:C:T	PsychENCODE	PsychENCODE_eQTLs	ENSG00000166377	T	1.25049e-45	0.194611	2.35907e-42	T	+	18	76862008	ATP9B	1
18:76865731:A:T	PsychENCODE	PsychENCODE_eQTLs	ENSG00000166377	T	1.35832e-45	0.194433	2.55879e-42	T	+	18	76865731	ATP9B	1
18:76870831:A:G	PsychENCODE	PsychENCODE_eQTLs	ENSG00000166377	G	1.42667e-45	0.194249	2.68612e-42	G	+	18	76870831	ATP9B	1
18:76872238:A:G	PsychENCODE	PsychENCODE_eQTLs	ENSG00000166377	A	3.713e-45	0.194804	6.8971e-42	A	+	18	76872238	ATP9B	1
18:76874460:C:T	PsychENCODE	PsychENCODE_eQTLs	ENSG00000166377	T	1.1574e-45	0.194351	2.18643e-42	T	+	18	76874460	ATP9B	1
18:76877915:A:G	PsychENCODE	PsychENCODE_eQTLs	ENSG00000166377	G	9.99925e-46	0.194393	1.89347e-42	G	+	18	76877915	ATP9B	1
18:76887699:A:G	PsychENCODE	PsychENCODE_eQTLs	ENSG00000166377	A	7.6292e-46	0.194354	1.45105e-42	A	+	18	76887699	ATP9B	1
18:76888590:C:T	PsychENCODE	PsychENCODE_eQTLs	ENSG00000166377	T	1.02979e-43	0.187831	1.79737e-40	T	+	18	76888590	ATP9B	1
18:76888928:C:T	PsychENCODE	PsychENCODE_eQTLs	ENSG00000166377	C	1.52675e-43	0.187468	2.64978e-40	C	+	18	76888928	ATP9B	1
18:76889938:C:T	PsychENCODE	PsychENCODE_eQTLs	ENSG00000166377	T	7.54143e-46	0.194379	1.43459e-42	T	+	18	76889938	ATP9B	1
18:76889962:A:G	PsychENCODE	PsychENCODE_eQTLs	ENSG00000166377	G	1.53244e-43	0.187473	2.6595e-40	G	+	18	76889962	ATP9B	1
18:76890119:A:G	PsychENCODE	PsychENCODE_eQTLs	ENSG00000166377	G	7.55606e-46	0.194375	1.4373e-42	G	+	18	76890119	ATP9B	1
18:76890199:A:G	PsychENCODE	PsychENCODE_eQTLs	ENSG00000166377	A	1.53147e-43	0.187475	2.65788e-40	A	+	18	76890199	ATP9B	1
18:76890251:A:G	PsychENCODE	PsychENCODE_eQTLs	ENSG00000166377	A	1.53179e-43	0.187477	2.65841e-40	A	+	18	76890251	ATP9B	1
18:76891893:A:G	PsychENCODE	PsychENCODE_eQTLs	ENSG00000166377	A	1.54183e-43	0.187482	2.67553e-40	A	+	18	76891893	ATP9B	1
18:76891947:A:G	PsychENCODE	PsychENCODE_eQTLs	ENSG00000166377	G	1.54452e-43	0.187481	2.68013e-40	G	+	18	76891947	ATP9B	1
18:76892246:A:T	PsychENCODE	PsychENCODE_eQTLs	ENSG00000166377	A	7.6502e-46	0.194382	1.45492e-42	A	+	18	76892246	ATP9B	1
18:76893422:C:T	PsychENCODE	PsychENCODE_eQTLs	ENSG00000166377	T	7.67683e-46	0.194394	1.45985e-42	T	+	18	76893422	ATP9B	1
18:76895796:C:T	PsychENCODE	PsychENCODE_eQTLs	ENSG00000166377	T	1.56242e-43	0.187485	2.71073e-40	T	+	18	76895796	ATP9B	1
18:76895869:C:T	PsychENCODE	PsychENCODE_eQTLs	ENSG00000166377	T	1.10507e-43	0.188235	1.9268e-40	T	+	18	76895869	ATP9B	1
18:76895918:C:T	PsychENCODE	PsychENCODE_eQTLs	ENSG00000166377	T	7.75703e-46	0.194387	1.47485e-42	T	+	18	76895918	ATP9B	1
18:76896590:A:G	PsychENCODE	PsychENCODE_eQTLs	ENSG00000166377	A	7.74895e-46	0.19439	1.47335e-42	A	+	18	76896590	ATP9B	1
18:76897458:A:G	PsychENCODE	PsychENCODE_eQTLs	ENSG00000166377	A	1.60981e-45	0.193442	3.02631e-42	A	+	18	76897458	ATP9B	1
18:76900295:C:T	PsychENCODE	PsychENCODE_eQTLs	ENSG00000166377	C	7.76973e-46	0.194404	1.47719e-42	C	+	18	76900295	ATP9B	1
18:76901223:A:C	PsychENCODE	PsychENCODE_eQTLs	ENSG00000166377	C	1.79608e-45	0.19332	3.3707e-42	C	+	18	76901223	ATP9B	1
18:76908126:C:T	PsychENCODE	PsychENCODE_eQTLs	ENSG00000166377	T	7.97647e-46	0.194413	1.51581e-42	T	+	18	76908126	ATP9B	1
18:76908454:A:G	PsychENCODE	PsychENCODE_eQTLs	ENSG00000166377	G	8.00001e-46	0.194412	1.52019e-42	G	+	18	76908454	ATP9B	1
18:76910760:C:T	PsychENCODE	PsychENCODE_eQTLs	ENSG00000166377	T	4.37328e-09	0.0691157	8.5527e-07	T	+	18	76910760	ATP9B	1
18:76916427:C:G	PsychENCODE	PsychENCODE_eQTLs	ENSG00000166377	C	4.61583e-09	0.0690133	8.99845e-07	C	+	18	76916427	ATP9B	1
18:76917056:A:G	PsychENCODE	PsychENCODE_eQTLs	ENSG00000166377	G	8.58184e-46	0.194398	1.62905e-42	G	+	18	76917056	ATP9B	1
18:76922911:A:G	PsychENCODE	PsychENCODE_eQTLs	ENSG00000166377	G	9.40477e-46	0.194369	1.78262e-42	G	+	18	76922911	ATP9B	1
18:76928126:A:G	PsychENCODE	PsychENCODE_eQTLs	ENSG00000166377	G	1.30894e-45	0.19428	2.46766e-42	G	+	18	76928126	ATP9B	1
18:76928989:A:G	PsychENCODE	PsychENCODE_eQTLs	ENSG00000166377	A	1.41692e-45	0.194238	2.66793e-42	A	+	18	76928989	ATP9B	1
18:76929857:C:G	PsychENCODE	PsychENCODE_eQTLs	ENSG00000166377	G	1.19257e-08	0.0669465	2.19293e-06	G	+	18	76929857	ATP9B	1
18:76930914:C:T	PsychENCODE	PsychENCODE_eQTLs	ENSG00000166377	T	1.59621e-45	0.194154	3.00096e-42	T	+	18	76930914	ATP9B	1
18:76931119:G:T	PsychENCODE	PsychENCODE_eQTLs	ENSG00000166377	G	1.63685e-45	0.194131	3.07608e-42	G	+	18	76931119	ATP9B	1
18:76932673:A:C	PsychENCODE	PsychENCODE_eQTLs	ENSG00000166377	A	1.85195e-45	0.194036	3.47415e-42	A	+	18	76932673	ATP9B	1
18:76933569:C:T	PsychENCODE	PsychENCODE_eQTLs	ENSG00000166377	C	2.11808e-45	0.193901	3.96685e-42	C	+	18	76933569	ATP9B	1
18:76937634:A:T	PsychENCODE	PsychENCODE_eQTLs	ENSG00000166377	A	2.24914e-43	0.188992	3.87659e-40	A	+	18	76937634	ATP9B	1
18:76944374:G:T	PsychENCODE	PsychENCODE_eQTLs	ENSG00000166377	G	3.87209e-43	0.188363	6.61553e-40	G	+	18	76944374	ATP9B	1
18:76947358:C:T	PsychENCODE	PsychENCODE_eQTLs	ENSG00000166377	T	1.49946e-42	0.18812	2.50143e-39	T	+	18	76947358	ATP9B	1
18:76947944:G:T	PsychENCODE	PsychENCODE_eQTLs	ENSG00000166377	G	1.50436e-41	0.182387	2.42101e-38	G	+	18	76947944	ATP9B	1
18:76948847:C:T	PsychENCODE	PsychENCODE_eQTLs	ENSG00000166377	C	9.29584e-41	0.18266	1.45785e-37	C	+	18	76948847	ATP9B	1
18:76950363:C:T	PsychENCODE	PsychENCODE_eQTLs	ENSG00000166377	T	1.70923e-42	0.188481	2.84515e-39	T	+	18	76950363	ATP9B	1
18:76784205:A:G	eQTLcatalogue	Quach_2016_ge_monocyte_IAV	ENSG00000166377	A	1.86891e-08	0.218731	9.34455e-05	A	+	18	76784205	ATP9B	1
18:76784486:C:CATACAT	eQTLcatalogue	Quach_2016_ge_monocyte_IAV	ENSG00000166377	CATACAT	1.18955e-09	0.234112	5.94775e-06	NA	NA	18	76784486	ATP9B	1
18:76785505:A:G	eQTLcatalogue	Quach_2016_ge_monocyte_IAV	ENSG00000166377	A	1.3156e-09	0.233321	6.578e-06	A	+	18	76785505	ATP9B	1
18:76787149:C:T	eQTLcatalogue	Quach_2016_ge_monocyte_IAV	ENSG00000166377	C	1.30423e-09	0.233396	6.52115e-06	C	+	18	76787149	ATP9B	1
18:76788677:A:C	eQTLcatalogue	Quach_2016_ge_monocyte_IAV	ENSG00000166377	A	1.46593e-09	0.231818	7.32965e-06	A	+	18	76788677	ATP9B	1
18:76788950:A:G	eQTLcatalogue	Quach_2016_ge_monocyte_IAV	ENSG00000166377	G	1.30764e-09	0.233378	6.5382e-06	G	+	18	76788950	ATP9B	1
18:76791547:A:G	eQTLcatalogue	Quach_2016_ge_monocyte_IAV	ENSG00000166377	G	1.30804e-09	0.233372	6.5402e-06	G	+	18	76791547	ATP9B	1
18:76792107:A:G	eQTLcatalogue	Quach_2016_ge_monocyte_IAV	ENSG00000166377	G	9.11554e-10	0.235135	4.55777e-06	G	+	18	76792107	ATP9B	1
18:76792749:C:T	eQTLcatalogue	Quach_2016_ge_monocyte_IAV	ENSG00000166377	C	6.43057e-10	0.234192	3.21529e-06	C	+	18	76792749	ATP9B	1
18:76792759:C:T	eQTLcatalogue	Quach_2016_ge_monocyte_IAV	ENSG00000166377	C	3.63082e-10	0.238725	1.81541e-06	C	+	18	76792759	ATP9B	1
18:76793050:C:T	eQTLcatalogue	Quach_2016_ge_monocyte_IAV	ENSG00000166377	C	3.19643e-10	0.239106	1.59821e-06	C	+	18	76793050	ATP9B	1
18:76796981:A:G	eQTLcatalogue	Quach_2016_ge_monocyte_IAV	ENSG00000166377	A	2.20173e-10	0.24665	1.10087e-06	NA	NA	18	76796981	ATP9B	1
18:76798090:C:G	eQTLcatalogue	Quach_2016_ge_monocyte_IAV	ENSG00000166377	G	3.18563e-10	0.239118	1.59281e-06	G	+	18	76798090	ATP9B	1
18:76801306:A:G	eQTLcatalogue	Quach_2016_ge_monocyte_IAV	ENSG00000166377	G	3.17684e-10	0.239102	1.58842e-06	G	+	18	76801306	ATP9B	1
18:76805364:C:T	eQTLcatalogue	Quach_2016_ge_monocyte_IAV	ENSG00000166377	T	2.96606e-10	0.239477	1.48303e-06	T	+	18	76805364	ATP9B	1
18:76806839:A:G	eQTLcatalogue	Quach_2016_ge_monocyte_IAV	ENSG00000166377	G	3.14579e-10	0.239297	1.5729e-06	G	+	18	76806839	ATP9B	1
18:76807185:C:T	eQTLcatalogue	Quach_2016_ge_monocyte_IAV	ENSG00000166377	C	3.26976e-12	0.272167	1.63488e-08	C	+	18	76807185	ATP9B	1
18:76807734:C:T	eQTLcatalogue	Quach_2016_ge_monocyte_IAV	ENSG00000166377	T	3.90137e-11	0.245442	1.95068e-07	T	+	18	76807734	ATP9B	1
18:76807781:A:G	eQTLcatalogue	Quach_2016_ge_monocyte_IAV	ENSG00000166377	G	5.49073e-07	0.191692	0.00274536	G	+	18	76807781	ATP9B	1
18:76812450:C:T	eQTLcatalogue	Quach_2016_ge_monocyte_IAV	ENSG00000166377	C	1.58487e-08	-0.226474	7.92435e-05	T	+	18	76812450	ATP9B	1
18:76860059:A:G	eQTLcatalogue	Quach_2016_ge_monocyte_IAV	ENSG00000166377	G	2.99493e-06	-0.178249	0.0149746	A	+	18	76860059	ATP9B	1
18:76910760:C:T	eQTLcatalogue	Quach_2016_ge_monocyte_IAV	ENSG00000166377	C	1.80121e-06	-0.17421	0.00900605	T	+	18	76910760	ATP9B	1
18:76914129:A:AT	eQTLcatalogue	Quach_2016_ge_monocyte_IAV	ENSG00000166377	AT	1.47663e-07	-0.205148	0.000738315	NA	NA	18	76914129	ATP9B	1
18:76916427:C:G	eQTLcatalogue	Quach_2016_ge_monocyte_IAV	ENSG00000166377	G	1.82225e-06	-0.174005	0.00911125	C	+	18	76916427	ATP9B	1
18:76929857:C:G	eQTLcatalogue	Quach_2016_ge_monocyte_IAV	ENSG00000166377	C	8.41524e-07	-0.18169	0.00420762	G	+	18	76929857	ATP9B	1
18:76932463:C:G	eQTLcatalogue	Quach_2016_ge_monocyte_IAV	ENSG00000166377	C	3.27193e-08	-0.213626	0.000163596	NA	NA	18	76932463	ATP9B	1
18:76944982:G:GA	eQTLcatalogue	Quach_2016_ge_monocyte_IAV	ENSG00000166377	GA	8.09406e-06	-0.168575	0.0404703	NA	NA	18	76944982	ATP9B	1
18:76945115:C:T	eQTLcatalogue	Quach_2016_ge_monocyte_IAV	ENSG00000166377	C	1.87496e-07	-0.224671	0.00093748	T	+	18	76945115	ATP9B	1
18:76947358:C:T	eQTLcatalogue	Quach_2016_ge_monocyte_IAV	ENSG00000166377	C	3.43136e-06	-0.213768	0.0171568	T	+	18	76947358	ATP9B	1
18:76947944:G:T	eQTLcatalogue	Quach_2016_ge_monocyte_IAV	ENSG00000166377	T	4.76197e-06	-0.19651	0.0238098	G	+	18	76947944	ATP9B	1
18:76948847:C:T	eQTLcatalogue	Quach_2016_ge_monocyte_IAV	ENSG00000166377	T	3.89534e-06	-0.209546	0.0194767	C	+	18	76948847	ATP9B	1
18:76950363:C:T	eQTLcatalogue	Quach_2016_ge_monocyte_IAV	ENSG00000166377	C	3.44823e-06	-0.213793	0.0172412	T	+	18	76950363	ATP9B	1
18:76784205:A:G	eQTLcatalogue	Quach_2016_ge_monocyte_LPS	ENSG00000166377	A	2.52136e-08	0.202907	0.000126068	A	+	18	76784205	ATP9B	1
18:76784486:C:CATACAT	eQTLcatalogue	Quach_2016_ge_monocyte_LPS	ENSG00000166377	CATACAT	1.11522e-09	0.218674	5.5761e-06	NA	NA	18	76784486	ATP9B	1
18:76785505:A:G	eQTLcatalogue	Quach_2016_ge_monocyte_LPS	ENSG00000166377	A	1.24967e-09	0.217822	6.24835e-06	A	+	18	76785505	ATP9B	1
18:76787149:C:T	eQTLcatalogue	Quach_2016_ge_monocyte_LPS	ENSG00000166377	C	1.2344e-09	0.217913	6.172e-06	C	+	18	76787149	ATP9B	1
18:76788677:A:C	eQTLcatalogue	Quach_2016_ge_monocyte_LPS	ENSG00000166377	A	1.52307e-09	0.215916	7.61535e-06	A	+	18	76788677	ATP9B	1
18:76788950:A:G	eQTLcatalogue	Quach_2016_ge_monocyte_LPS	ENSG00000166377	G	1.24083e-09	0.217882	6.20415e-06	G	+	18	76788950	ATP9B	1
18:76791547:A:G	eQTLcatalogue	Quach_2016_ge_monocyte_LPS	ENSG00000166377	G	1.23959e-09	0.217883	6.19795e-06	G	+	18	76791547	ATP9B	1
18:76792107:A:G	eQTLcatalogue	Quach_2016_ge_monocyte_LPS	ENSG00000166377	G	9.02783e-10	0.219267	4.51392e-06	G	+	18	76792107	ATP9B	1
18:76792749:C:T	eQTLcatalogue	Quach_2016_ge_monocyte_LPS	ENSG00000166377	C	9.6685e-10	0.216083	4.83425e-06	C	+	18	76792749	ATP9B	1
18:76792759:C:T	eQTLcatalogue	Quach_2016_ge_monocyte_LPS	ENSG00000166377	C	4.12044e-10	0.221801	2.06022e-06	C	+	18	76792759	ATP9B	1
18:76793050:C:T	eQTLcatalogue	Quach_2016_ge_monocyte_LPS	ENSG00000166377	C	3.72227e-10	0.222006	1.86113e-06	C	+	18	76793050	ATP9B	1
18:76796981:A:G	eQTLcatalogue	Quach_2016_ge_monocyte_LPS	ENSG00000166377	A	3.10648e-10	0.224638	1.55324e-06	NA	NA	18	76796981	ATP9B	1
18:76798090:C:G	eQTLcatalogue	Quach_2016_ge_monocyte_LPS	ENSG00000166377	G	3.71253e-10	0.222012	1.85627e-06	G	+	18	76798090	ATP9B	1
18:76801306:A:G	eQTLcatalogue	Quach_2016_ge_monocyte_LPS	ENSG00000166377	G	3.70902e-10	0.221987	1.85451e-06	G	+	18	76801306	ATP9B	1
18:76805364:C:T	eQTLcatalogue	Quach_2016_ge_monocyte_LPS	ENSG00000166377	T	3.55227e-10	0.222209	1.77613e-06	T	+	18	76805364	ATP9B	1
18:76806839:A:G	eQTLcatalogue	Quach_2016_ge_monocyte_LPS	ENSG00000166377	G	3.69561e-10	0.222146	1.8478e-06	G	+	18	76806839	ATP9B	1
18:76807185:C:T	eQTLcatalogue	Quach_2016_ge_monocyte_LPS	ENSG00000166377	C	2.89398e-12	0.251749	1.44699e-08	C	+	18	76807185	ATP9B	1
18:76807734:C:T	eQTLcatalogue	Quach_2016_ge_monocyte_LPS	ENSG00000166377	T	8.73854e-11	0.222251	4.36927e-07	T	+	18	76807734	ATP9B	1
18:76807781:A:G	eQTLcatalogue	Quach_2016_ge_monocyte_LPS	ENSG00000166377	G	7.04354e-08	0.191905	0.000352177	G	+	18	76807781	ATP9B	1
18:76812450:C:T	eQTLcatalogue	Quach_2016_ge_monocyte_LPS	ENSG00000166377	C	3.00226e-10	-0.23067	1.50113e-06	T	+	18	76812450	ATP9B	1
18:76819843:A:T	eQTLcatalogue	Quach_2016_ge_monocyte_LPS	ENSG00000166377	T	4.00312e-06	0.170061	0.0200156	T	+	18	76819843	ATP9B	1
18:76910760:C:T	eQTLcatalogue	Quach_2016_ge_monocyte_LPS	ENSG00000166377	C	5.49188e-07	-0.167446	0.00274594	T	+	18	76910760	ATP9B	1
18:76914129:A:AT	eQTLcatalogue	Quach_2016_ge_monocyte_LPS	ENSG00000166377	AT	1.59014e-08	-0.203792	7.9507e-05	NA	NA	18	76914129	ATP9B	1
18:76916427:C:G	eQTLcatalogue	Quach_2016_ge_monocyte_LPS	ENSG00000166377	G	5.38423e-07	-0.167447	0.00269212	C	+	18	76916427	ATP9B	1
18:76929857:C:G	eQTLcatalogue	Quach_2016_ge_monocyte_LPS	ENSG00000166377	C	2.96408e-07	-0.173781	0.00148204	G	+	18	76929857	ATP9B	1
18:76932463:C:G	eQTLcatalogue	Quach_2016_ge_monocyte_LPS	ENSG00000166377	C	4.93004e-09	-0.206444	2.46502e-05	NA	NA	18	76932463	ATP9B	1
18:76944982:G:GA	eQTLcatalogue	Quach_2016_ge_monocyte_LPS	ENSG00000166377	GA	1.28993e-06	-0.166554	0.00644965	NA	NA	18	76944982	ATP9B	1
18:76945115:C:T	eQTLcatalogue	Quach_2016_ge_monocyte_LPS	ENSG00000166377	C	4.75624e-09	-0.232418	2.37812e-05	T	+	18	76945115	ATP9B	1
18:76784205:A:G	eQTLcatalogue	Quach_2016_ge_monocyte_naive	ENSG00000166377	A	1.45463e-06	0.166163	0.00727315	A	+	18	76784205	ATP9B	1
18:76784486:C:CATACAT	eQTLcatalogue	Quach_2016_ge_monocyte_naive	ENSG00000166377	CATACAT	8.03173e-08	0.182569	0.000401586	NA	NA	18	76784486	ATP9B	1
18:76785505:A:G	eQTLcatalogue	Quach_2016_ge_monocyte_naive	ENSG00000166377	A	7.82472e-08	0.182544	0.000391236	A	+	18	76785505	ATP9B	1
18:76787149:C:T	eQTLcatalogue	Quach_2016_ge_monocyte_naive	ENSG00000166377	C	7.8297e-08	0.182561	0.000391485	C	+	18	76787149	ATP9B	1
18:76788677:A:C	eQTLcatalogue	Quach_2016_ge_monocyte_naive	ENSG00000166377	A	1.01272e-07	0.180398	0.00050636	A	+	18	76788677	ATP9B	1
18:76788950:A:G	eQTLcatalogue	Quach_2016_ge_monocyte_naive	ENSG00000166377	G	7.79325e-08	0.182585	0.000389662	G	+	18	76788950	ATP9B	1
18:76791547:A:G	eQTLcatalogue	Quach_2016_ge_monocyte_naive	ENSG00000166377	G	7.78269e-08	0.182589	0.000389134	G	+	18	76791547	ATP9B	1
18:76792107:A:G	eQTLcatalogue	Quach_2016_ge_monocyte_naive	ENSG00000166377	G	6.05459e-08	0.183818	0.00030273	G	+	18	76792107	ATP9B	1
18:76792749:C:T	eQTLcatalogue	Quach_2016_ge_monocyte_naive	ENSG00000166377	C	4.69835e-08	0.183058	0.000234917	C	+	18	76792749	ATP9B	1
18:76792759:C:T	eQTLcatalogue	Quach_2016_ge_monocyte_naive	ENSG00000166377	C	3.22397e-08	0.186228	0.000161198	C	+	18	76792759	ATP9B	1
18:76793050:C:T	eQTLcatalogue	Quach_2016_ge_monocyte_naive	ENSG00000166377	C	2.96283e-08	0.186461	0.000148141	C	+	18	76793050	ATP9B	1
18:76796981:A:G	eQTLcatalogue	Quach_2016_ge_monocyte_naive	ENSG00000166377	A	3.58317e-08	0.189618	0.000179158	NA	NA	18	76796981	ATP9B	1
18:76798090:C:G	eQTLcatalogue	Quach_2016_ge_monocyte_naive	ENSG00000166377	G	2.95593e-08	0.186469	0.000147796	G	+	18	76798090	ATP9B	1
18:76801306:A:G	eQTLcatalogue	Quach_2016_ge_monocyte_naive	ENSG00000166377	G	2.95516e-08	0.186447	0.000147758	G	+	18	76801306	ATP9B	1
18:76805364:C:T	eQTLcatalogue	Quach_2016_ge_monocyte_naive	ENSG00000166377	T	2.90894e-08	0.18654	0.000145447	T	+	18	76805364	ATP9B	1
18:76806839:A:G	eQTLcatalogue	Quach_2016_ge_monocyte_naive	ENSG00000166377	G	2.96902e-08	0.18653	0.000148451	G	+	18	76806839	ATP9B	1
18:76807185:C:T	eQTLcatalogue	Quach_2016_ge_monocyte_naive	ENSG00000166377	C	6.75637e-10	0.213764	3.37818e-06	C	+	18	76807185	ATP9B	1
18:76807734:C:T	eQTLcatalogue	Quach_2016_ge_monocyte_naive	ENSG00000166377	T	1.10186e-09	0.199755	5.5093e-06	T	+	18	76807734	ATP9B	1
18:76807781:A:G	eQTLcatalogue	Quach_2016_ge_monocyte_naive	ENSG00000166377	G	2.11519e-06	0.160463	0.010576	G	+	18	76807781	ATP9B	1
18:76812450:C:T	eQTLcatalogue	Quach_2016_ge_monocyte_naive	ENSG00000166377	C	1.2669e-08	-0.199292	6.3345e-05	T	+	18	76812450	ATP9B	1
18:76819843:A:T	eQTLcatalogue	Quach_2016_ge_monocyte_naive	ENSG00000166377	T	9.71258e-06	0.154423	0.0485629	T	+	18	76819843	ATP9B	1
18:76910760:C:T	eQTLcatalogue	Quach_2016_ge_monocyte_naive	ENSG00000166377	C	1.00995e-06	-0.156148	0.00504975	T	+	18	76910760	ATP9B	1
18:76914129:A:AT	eQTLcatalogue	Quach_2016_ge_monocyte_naive	ENSG00000166377	AT	1.04581e-06	-0.167701	0.00522905	NA	NA	18	76914129	ATP9B	1
18:76916427:C:G	eQTLcatalogue	Quach_2016_ge_monocyte_naive	ENSG00000166377	G	1.06824e-06	-0.155707	0.0053412	C	+	18	76916427	ATP9B	1
18:76929857:C:G	eQTLcatalogue	Quach_2016_ge_monocyte_naive	ENSG00000166377	C	5.09549e-07	-0.162139	0.00254775	G	+	18	76929857	ATP9B	1
18:76932463:C:G	eQTLcatalogue	Quach_2016_ge_monocyte_naive	ENSG00000166377	C	4.31918e-08	-0.18539	0.000215959	NA	NA	18	76932463	ATP9B	1
18:76944982:G:GA	eQTLcatalogue	Quach_2016_ge_monocyte_naive	ENSG00000166377	GA	7.37133e-06	-0.148246	0.0368567	NA	NA	18	76944982	ATP9B	1
18:76784205:A:G	eQTLcatalogue	Quach_2016_ge_monocyte_Pam3CSK4	ENSG00000166377	A	3.53145e-07	0.172973	0.00176573	A	+	18	76784205	ATP9B	1
18:76784486:C:CATACAT	eQTLcatalogue	Quach_2016_ge_monocyte_Pam3CSK4	ENSG00000166377	CATACAT	1.2514e-08	0.190602	6.257e-05	NA	NA	18	76784486	ATP9B	1
18:76785505:A:G	eQTLcatalogue	Quach_2016_ge_monocyte_Pam3CSK4	ENSG00000166377	A	1.40504e-08	0.189825	7.0252e-05	A	+	18	76785505	ATP9B	1
18:76787149:C:T	eQTLcatalogue	Quach_2016_ge_monocyte_Pam3CSK4	ENSG00000166377	C	1.38936e-08	0.189905	6.9468e-05	C	+	18	76787149	ATP9B	1
18:76788677:A:C	eQTLcatalogue	Quach_2016_ge_monocyte_Pam3CSK4	ENSG00000166377	A	1.37307e-08	0.189257	6.86535e-05	A	+	18	76788677	ATP9B	1
18:76788950:A:G	eQTLcatalogue	Quach_2016_ge_monocyte_Pam3CSK4	ENSG00000166377	G	1.3975e-08	0.189872	6.9875e-05	G	+	18	76788950	ATP9B	1
18:76791547:A:G	eQTLcatalogue	Quach_2016_ge_monocyte_Pam3CSK4	ENSG00000166377	G	1.3947e-08	0.189878	6.9735e-05	G	+	18	76791547	ATP9B	1
18:76792107:A:G	eQTLcatalogue	Quach_2016_ge_monocyte_Pam3CSK4	ENSG00000166377	G	1.03098e-08	0.191261	5.1549e-05	G	+	18	76792107	ATP9B	1
18:76792749:C:T	eQTLcatalogue	Quach_2016_ge_monocyte_Pam3CSK4	ENSG00000166377	C	7.56819e-09	0.190588	3.78409e-05	C	+	18	76792749	ATP9B	1
18:76792759:C:T	eQTLcatalogue	Quach_2016_ge_monocyte_Pam3CSK4	ENSG00000166377	C	4.80439e-09	0.194035	2.4022e-05	C	+	18	76792759	ATP9B	1
18:76793050:C:T	eQTLcatalogue	Quach_2016_ge_monocyte_Pam3CSK4	ENSG00000166377	C	4.32238e-09	0.194327	2.16119e-05	C	+	18	76793050	ATP9B	1
18:76796981:A:G	eQTLcatalogue	Quach_2016_ge_monocyte_Pam3CSK4	ENSG00000166377	A	2.02761e-09	0.202567	1.0138e-05	NA	NA	18	76796981	ATP9B	1
18:76798090:C:G	eQTLcatalogue	Quach_2016_ge_monocyte_Pam3CSK4	ENSG00000166377	G	4.31705e-09	0.194328	2.15853e-05	G	+	18	76798090	ATP9B	1
18:76801306:A:G	eQTLcatalogue	Quach_2016_ge_monocyte_Pam3CSK4	ENSG00000166377	G	4.3104e-09	0.194311	2.1552e-05	G	+	18	76801306	ATP9B	1
18:76805364:C:T	eQTLcatalogue	Quach_2016_ge_monocyte_Pam3CSK4	ENSG00000166377	T	4.2172e-09	0.19443	2.1086e-05	T	+	18	76805364	ATP9B	1
18:76806839:A:G	eQTLcatalogue	Quach_2016_ge_monocyte_Pam3CSK4	ENSG00000166377	G	4.36702e-09	0.194358	2.18351e-05	G	+	18	76806839	ATP9B	1
18:76807185:C:T	eQTLcatalogue	Quach_2016_ge_monocyte_Pam3CSK4	ENSG00000166377	C	1.96967e-11	0.228673	9.84835e-08	C	+	18	76807185	ATP9B	1
18:76807734:C:T	eQTLcatalogue	Quach_2016_ge_monocyte_Pam3CSK4	ENSG00000166377	T	5.54787e-10	0.200568	2.77393e-06	T	+	18	76807734	ATP9B	1
18:76807781:A:G	eQTLcatalogue	Quach_2016_ge_monocyte_Pam3CSK4	ENSG00000166377	G	5.54361e-07	0.166832	0.00277181	G	+	18	76807781	ATP9B	1
18:76812450:C:T	eQTLcatalogue	Quach_2016_ge_monocyte_Pam3CSK4	ENSG00000166377	C	2.32454e-09	-0.206547	1.16227e-05	T	+	18	76812450	ATP9B	1
18:76910760:C:T	eQTLcatalogue	Quach_2016_ge_monocyte_Pam3CSK4	ENSG00000166377	C	3.24521e-06	-0.147467	0.016226	T	+	18	76910760	ATP9B	1
18:76914129:A:AT	eQTLcatalogue	Quach_2016_ge_monocyte_Pam3CSK4	ENSG00000166377	AT	1.20226e-08	-0.192712	6.0113e-05	NA	NA	18	76914129	ATP9B	1
18:76916427:C:G	eQTLcatalogue	Quach_2016_ge_monocyte_Pam3CSK4	ENSG00000166377	G	3.33496e-06	-0.147198	0.0166748	C	+	18	76916427	ATP9B	1
18:76929857:C:G	eQTLcatalogue	Quach_2016_ge_monocyte_Pam3CSK4	ENSG00000166377	C	1.3616e-06	-0.154625	0.006808	G	+	18	76929857	ATP9B	1
18:76932463:C:G	eQTLcatalogue	Quach_2016_ge_monocyte_Pam3CSK4	ENSG00000166377	C	8.90874e-08	-0.179302	0.000445437	NA	NA	18	76932463	ATP9B	1
18:76945115:C:T	eQTLcatalogue	Quach_2016_ge_monocyte_Pam3CSK4	ENSG00000166377	C	4.54351e-08	-0.204506	0.000227175	T	+	18	76945115	ATP9B	1
18:76947944:G:T	eQTLcatalogue	Quach_2016_ge_monocyte_Pam3CSK4	ENSG00000166377	T	9.47806e-06	-0.164153	0.0473903	G	+	18	76947944	ATP9B	1
18:76784205:A:G	eQTLcatalogue	Quach_2016_ge_monocyte_R848	ENSG00000166377	A	3.11884e-09	0.23319	1.55942e-05	A	+	18	76784205	ATP9B	1
18:76784486:C:CATACAT	eQTLcatalogue	Quach_2016_ge_monocyte_R848	ENSG00000166377	CATACAT	2.56795e-10	0.245673	1.28397e-06	NA	NA	18	76784486	ATP9B	1
18:76785505:A:G	eQTLcatalogue	Quach_2016_ge_monocyte_R848	ENSG00000166377	A	2.65489e-10	0.245413	1.32745e-06	A	+	18	76785505	ATP9B	1
18:76787149:C:T	eQTLcatalogue	Quach_2016_ge_monocyte_R848	ENSG00000166377	C	2.63808e-10	0.24546	1.31904e-06	C	+	18	76787149	ATP9B	1
18:76788677:A:C	eQTLcatalogue	Quach_2016_ge_monocyte_R848	ENSG00000166377	A	2.5668e-10	0.2447	1.2834e-06	A	+	18	76788677	ATP9B	1
18:76788950:A:G	eQTLcatalogue	Quach_2016_ge_monocyte_R848	ENSG00000166377	G	2.63606e-10	0.245475	1.31803e-06	G	+	18	76788950	ATP9B	1
18:76791547:A:G	eQTLcatalogue	Quach_2016_ge_monocyte_R848	ENSG00000166377	G	2.63481e-10	0.245472	1.31741e-06	G	+	18	76791547	ATP9B	1
18:76792107:A:G	eQTLcatalogue	Quach_2016_ge_monocyte_R848	ENSG00000166377	G	1.98072e-10	0.246745	9.9036e-07	G	+	18	76792107	ATP9B	1
18:76792749:C:T	eQTLcatalogue	Quach_2016_ge_monocyte_R848	ENSG00000166377	C	2.26409e-10	0.243104	1.13205e-06	C	+	18	76792749	ATP9B	1
18:76792759:C:T	eQTLcatalogue	Quach_2016_ge_monocyte_R848	ENSG00000166377	C	1.00041e-10	0.248867	5.00205e-07	C	+	18	76792759	ATP9B	1
18:76793050:C:T	eQTLcatalogue	Quach_2016_ge_monocyte_R848	ENSG00000166377	C	9.1587e-11	0.249015	4.57935e-07	C	+	18	76793050	ATP9B	1
18:76796981:A:G	eQTLcatalogue	Quach_2016_ge_monocyte_R848	ENSG00000166377	A	1.2351e-11	0.265112	6.1755e-08	NA	NA	18	76796981	ATP9B	1
18:76798090:C:G	eQTLcatalogue	Quach_2016_ge_monocyte_R848	ENSG00000166377	G	9.14742e-11	0.249014	4.57371e-07	G	+	18	76798090	ATP9B	1
18:76801306:A:G	eQTLcatalogue	Quach_2016_ge_monocyte_R848	ENSG00000166377	G	9.14834e-11	0.248982	4.57417e-07	G	+	18	76801306	ATP9B	1
18:76805364:C:T	eQTLcatalogue	Quach_2016_ge_monocyte_R848	ENSG00000166377	T	8.69729e-11	0.249255	4.34865e-07	T	+	18	76805364	ATP9B	1
18:76806839:A:G	eQTLcatalogue	Quach_2016_ge_monocyte_R848	ENSG00000166377	G	9.10086e-11	0.249155	4.55043e-07	G	+	18	76806839	ATP9B	1
18:76807185:C:T	eQTLcatalogue	Quach_2016_ge_monocyte_R848	ENSG00000166377	C	2.68223e-12	0.276441	1.34111e-08	C	+	18	76807185	ATP9B	1
18:76807734:C:T	eQTLcatalogue	Quach_2016_ge_monocyte_R848	ENSG00000166377	T	2.1705e-12	0.262437	1.08525e-08	T	+	18	76807734	ATP9B	1
18:76807781:A:G	eQTLcatalogue	Quach_2016_ge_monocyte_R848	ENSG00000166377	G	5.26245e-09	0.225623	2.63122e-05	G	+	18	76807781	ATP9B	1
18:76812450:C:T	eQTLcatalogue	Quach_2016_ge_monocyte_R848	ENSG00000166377	C	1.27623e-14	-0.302674	6.38115e-11	T	+	18	76812450	ATP9B	1
18:76813338:A:G	eQTLcatalogue	Quach_2016_ge_monocyte_R848	ENSG00000166377	G	1.81388e-06	-0.212767	0.0090694	A	+	18	76813338	ATP9B	1
18:76814582:C:T	eQTLcatalogue	Quach_2016_ge_monocyte_R848	ENSG00000166377	T	5.55971e-08	-0.276377	0.000277985	C	+	18	76814582	ATP9B	1
18:76814764:C:T	eQTLcatalogue	Quach_2016_ge_monocyte_R848	ENSG00000166377	C	5.55971e-08	-0.276377	0.000277985	T	+	18	76814764	ATP9B	1
18:76817221:A:G	eQTLcatalogue	Quach_2016_ge_monocyte_R848	ENSG00000166377	G	1.84485e-06	-0.212874	0.00922425	A	+	18	76817221	ATP9B	1
18:76817760:A:G	eQTLcatalogue	Quach_2016_ge_monocyte_R848	ENSG00000166377	G	1.79821e-06	-0.213025	0.00899105	A	+	18	76817760	ATP9B	1
18:76818154:C:T	eQTLcatalogue	Quach_2016_ge_monocyte_R848	ENSG00000166377	T	5.62198e-08	-0.27629	0.000281099	C	+	18	76818154	ATP9B	1
18:76818160:C:G	eQTLcatalogue	Quach_2016_ge_monocyte_R848	ENSG00000166377	C	1.82632e-06	-0.212744	0.0091316	G	+	18	76818160	ATP9B	1
18:76818201:C:G	eQTLcatalogue	Quach_2016_ge_monocyte_R848	ENSG00000166377	G	1.82928e-06	-0.212728	0.0091464	C	+	18	76818201	ATP9B	1
18:76818661:A:G	eQTLcatalogue	Quach_2016_ge_monocyte_R848	ENSG00000166377	A	2.00638e-07	0.230527	0.00100319	A	+	18	76818661	ATP9B	1
18:76819227:C:T	eQTLcatalogue	Quach_2016_ge_monocyte_R848	ENSG00000166377	C	5.5638e-08	-0.276447	0.00027819	T	+	18	76819227	ATP9B	1
18:76819843:A:T	eQTLcatalogue	Quach_2016_ge_monocyte_R848	ENSG00000166377	T	2.34924e-09	0.237516	1.17462e-05	T	+	18	76819843	ATP9B	1
18:76826317:G:T	eQTLcatalogue	Quach_2016_ge_monocyte_R848	ENSG00000166377	G	2.96671e-06	-0.20865	0.0148335	T	+	18	76826317	ATP9B	1
18:76829525:A:G	eQTLcatalogue	Quach_2016_ge_monocyte_R848	ENSG00000166377	A	2.96244e-06	-0.208654	0.0148122	G	+	18	76829525	ATP9B	1
18:76829773:C:T	eQTLcatalogue	Quach_2016_ge_monocyte_R848	ENSG00000166377	C	2.96237e-06	-0.208655	0.0148119	T	+	18	76829773	ATP9B	1
18:76830691:C:CAT	eQTLcatalogue	Quach_2016_ge_monocyte_R848	ENSG00000166377	CAT	2.96564e-06	-0.20864	0.0148282	NA	NA	18	76830691	ATP9B	1
18:76833114:A:G	eQTLcatalogue	Quach_2016_ge_monocyte_R848	ENSG00000166377	G	2.95708e-06	-0.20864	0.0147854	A	+	18	76833114	ATP9B	1
18:76834267:A:G	eQTLcatalogue	Quach_2016_ge_monocyte_R848	ENSG00000166377	G	2.95516e-06	-0.20861	0.0147758	A	+	18	76834267	ATP9B	1
18:76837249:C:T	eQTLcatalogue	Quach_2016_ge_monocyte_R848	ENSG00000166377	C	2.98909e-06	-0.208473	0.0149455	T	+	18	76837249	ATP9B	1
18:76838877:A:G	eQTLcatalogue	Quach_2016_ge_monocyte_R848	ENSG00000166377	G	2.95518e-06	-0.208558	0.0147759	A	+	18	76838877	ATP9B	1
18:76842460:A:G	eQTLcatalogue	Quach_2016_ge_monocyte_R848	ENSG00000166377	G	2.95515e-06	-0.208566	0.0147758	A	+	18	76842460	ATP9B	1
18:76842644:C:T	eQTLcatalogue	Quach_2016_ge_monocyte_R848	ENSG00000166377	C	2.95515e-06	-0.208566	0.0147758	T	+	18	76842644	ATP9B	1
18:76843314:C:G	eQTLcatalogue	Quach_2016_ge_monocyte_R848	ENSG00000166377	C	2.95518e-06	-0.208558	0.0147759	G	+	18	76843314	ATP9B	1
18:76848355:A:G	eQTLcatalogue	Quach_2016_ge_monocyte_R848	ENSG00000166377	G	2.9564e-06	-0.208553	0.014782	A	+	18	76848355	ATP9B	1
18:76849822:A:T	eQTLcatalogue	Quach_2016_ge_monocyte_R848	ENSG00000166377	T	2.97406e-06	-0.208533	0.0148703	A	+	18	76849822	ATP9B	1
18:76850408:C:G	eQTLcatalogue	Quach_2016_ge_monocyte_R848	ENSG00000166377	C	2.95333e-06	-0.208598	0.0147666	G	+	18	76850408	ATP9B	1
18:76854395:C:G	eQTLcatalogue	Quach_2016_ge_monocyte_R848	ENSG00000166377	G	2.67507e-06	-0.209673	0.0133753	C	+	18	76854395	ATP9B	1
18:76859171:C:G	eQTLcatalogue	Quach_2016_ge_monocyte_R848	ENSG00000166377	G	2.95277e-06	-0.20862	0.0147639	C	+	18	76859171	ATP9B	1
18:76860059:A:G	eQTLcatalogue	Quach_2016_ge_monocyte_R848	ENSG00000166377	G	4.56357e-07	-0.196338	0.00228179	A	+	18	76860059	ATP9B	1
18:76860568:A:G	eQTLcatalogue	Quach_2016_ge_monocyte_R848	ENSG00000166377	A	2.95198e-06	-0.208613	0.0147599	G	+	18	76860568	ATP9B	1
18:76862008:C:T	eQTLcatalogue	Quach_2016_ge_monocyte_R848	ENSG00000166377	C	2.95256e-06	-0.208581	0.0147628	T	+	18	76862008	ATP9B	1
18:76865731:A:T	eQTLcatalogue	Quach_2016_ge_monocyte_R848	ENSG00000166377	A	3.11089e-06	-0.208076	0.0155544	T	+	18	76865731	ATP9B	1
18:76867452:A:G	eQTLcatalogue	Quach_2016_ge_monocyte_R848	ENSG00000166377	A	2.9564e-06	-0.208553	0.014782	G	+	18	76867452	ATP9B	1
18:76870831:A:G	eQTLcatalogue	Quach_2016_ge_monocyte_R848	ENSG00000166377	A	2.9564e-06	-0.208553	0.014782	G	+	18	76870831	ATP9B	1
18:76872238:A:G	eQTLcatalogue	Quach_2016_ge_monocyte_R848	ENSG00000166377	G	2.82293e-06	-0.209171	0.0141147	A	+	18	76872238	ATP9B	1
18:76874460:C:T	eQTLcatalogue	Quach_2016_ge_monocyte_R848	ENSG00000166377	C	2.9564e-06	-0.208553	0.014782	T	+	18	76874460	ATP9B	1
18:76875452:C:T	eQTLcatalogue	Quach_2016_ge_monocyte_R848	ENSG00000166377	T	3.03134e-06	-0.208598	0.0151567	NA	NA	18	76875452	ATP9B	1
18:76876872:A:T	eQTLcatalogue	Quach_2016_ge_monocyte_R848	ENSG00000166377	T	2.9564e-06	-0.208553	0.014782	NA	NA	18	76876872	ATP9B	1
18:76877915:A:G	eQTLcatalogue	Quach_2016_ge_monocyte_R848	ENSG00000166377	A	2.95663e-06	-0.208553	0.0147832	G	+	18	76877915	ATP9B	1
18:76887699:A:G	eQTLcatalogue	Quach_2016_ge_monocyte_R848	ENSG00000166377	G	2.95675e-06	-0.208561	0.0147838	A	+	18	76887699	ATP9B	1
18:76887893:C:T	eQTLcatalogue	Quach_2016_ge_monocyte_R848	ENSG00000166377	C	2.91756e-06	-0.208637	0.0145878	T	+	18	76887893	ATP9B	1
18:76888590:C:T	eQTLcatalogue	Quach_2016_ge_monocyte_R848	ENSG00000166377	C	2.91891e-06	-0.20863	0.0145945	T	+	18	76888590	ATP9B	1
18:76888928:C:T	eQTLcatalogue	Quach_2016_ge_monocyte_R848	ENSG00000166377	T	2.91697e-06	-0.208637	0.0145849	C	+	18	76888928	ATP9B	1
18:76889938:C:T	eQTLcatalogue	Quach_2016_ge_monocyte_R848	ENSG00000166377	C	2.95539e-06	-0.208567	0.0147769	T	+	18	76889938	ATP9B	1
18:76889962:A:G	eQTLcatalogue	Quach_2016_ge_monocyte_R848	ENSG00000166377	A	2.9214e-06	-0.208621	0.014607	G	+	18	76889962	ATP9B	1
18:76890119:A:G	eQTLcatalogue	Quach_2016_ge_monocyte_R848	ENSG00000166377	A	2.95539e-06	-0.208567	0.0147769	G	+	18	76890119	ATP9B	1
18:76890199:A:G	eQTLcatalogue	Quach_2016_ge_monocyte_R848	ENSG00000166377	G	2.9214e-06	-0.208621	0.014607	A	+	18	76890199	ATP9B	1
18:76890251:A:G	eQTLcatalogue	Quach_2016_ge_monocyte_R848	ENSG00000166377	G	2.9214e-06	-0.208621	0.014607	A	+	18	76890251	ATP9B	1
18:76890509:G:GGA	eQTLcatalogue	Quach_2016_ge_monocyte_R848	ENSG00000166377	G	3.13509e-06	-0.208797	0.0156755	NA	NA	18	76890509	ATP9B	1
18:76891893:A:G	eQTLcatalogue	Quach_2016_ge_monocyte_R848	ENSG00000166377	G	2.92237e-06	-0.208613	0.0146119	A	+	18	76891893	ATP9B	1
18:76891947:A:G	eQTLcatalogue	Quach_2016_ge_monocyte_R848	ENSG00000166377	A	2.92237e-06	-0.208613	0.0146119	G	+	18	76891947	ATP9B	1
18:76892158:G:GT	eQTLcatalogue	Quach_2016_ge_monocyte_R848	ENSG00000166377	GT	2.95533e-06	-0.20856	0.0147767	NA	NA	18	76892158	ATP9B	1
18:76892246:A:T	eQTLcatalogue	Quach_2016_ge_monocyte_R848	ENSG00000166377	T	2.95533e-06	-0.20856	0.0147767	A	+	18	76892246	ATP9B	1
18:76893422:C:T	eQTLcatalogue	Quach_2016_ge_monocyte_R848	ENSG00000166377	C	2.97014e-06	-0.208554	0.0148507	T	+	18	76893422	ATP9B	1
18:76893805:C:G	eQTLcatalogue	Quach_2016_ge_monocyte_R848	ENSG00000166377	G	2.92363e-06	-0.208626	0.0146181	C	+	18	76893805	ATP9B	1
18:76894710:T:TTATC	eQTLcatalogue	Quach_2016_ge_monocyte_R848	ENSG00000166377	TTATC	2.98179e-06	-0.208788	0.014909	NA	NA	18	76894710	ATP9B	1
18:76895796:C:T	eQTLcatalogue	Quach_2016_ge_monocyte_R848	ENSG00000166377	C	2.96941e-06	-0.208523	0.014847	T	+	18	76895796	ATP9B	1
18:76895869:C:T	eQTLcatalogue	Quach_2016_ge_monocyte_R848	ENSG00000166377	C	2.93911e-06	-0.208893	0.0146956	T	+	18	76895869	ATP9B	1
18:76895918:C:T	eQTLcatalogue	Quach_2016_ge_monocyte_R848	ENSG00000166377	C	2.95521e-06	-0.208641	0.014776	T	+	18	76895918	ATP9B	1
18:76896590:A:G	eQTLcatalogue	Quach_2016_ge_monocyte_R848	ENSG00000166377	G	2.93702e-06	-0.20874	0.0146851	A	+	18	76896590	ATP9B	1
18:76897122:C:G	eQTLcatalogue	Quach_2016_ge_monocyte_R848	ENSG00000166377	G	3.08732e-06	-0.208478	0.0154366	C	+	18	76897122	ATP9B	1
18:76897458:A:G	eQTLcatalogue	Quach_2016_ge_monocyte_R848	ENSG00000166377	G	2.98019e-06	-0.20862	0.0149009	A	+	18	76897458	ATP9B	1
18:76898827:C:CATAGACTG	eQTLcatalogue	Quach_2016_ge_monocyte_R848	ENSG00000166377	CATAGACTG	2.97867e-06	-0.208589	0.0148933	NA	NA	18	76898827	ATP9B	1
18:76900295:C:T	eQTLcatalogue	Quach_2016_ge_monocyte_R848	ENSG00000166377	T	2.97946e-06	-0.20859	0.0148973	C	+	18	76900295	ATP9B	1
18:76901223:A:C	eQTLcatalogue	Quach_2016_ge_monocyte_R848	ENSG00000166377	A	2.98498e-06	-0.208588	0.0149249	C	+	18	76901223	ATP9B	1
18:76906357:C:G	eQTLcatalogue	Quach_2016_ge_monocyte_R848	ENSG00000166377	C	1.94646e-06	-0.212698	0.0097323	NA	NA	18	76906357	ATP9B	1
18:76907334:G:T	eQTLcatalogue	Quach_2016_ge_monocyte_R848	ENSG00000166377	G	2.99239e-06	-0.20858	0.014962	T	+	18	76907334	ATP9B	1
18:76908126:C:T	eQTLcatalogue	Quach_2016_ge_monocyte_R848	ENSG00000166377	C	2.9901e-06	-0.208584	0.0149505	T	+	18	76908126	ATP9B	1
18:76908454:A:G	eQTLcatalogue	Quach_2016_ge_monocyte_R848	ENSG00000166377	A	2.9901e-06	-0.208584	0.0149505	G	+	18	76908454	ATP9B	1
18:76910760:C:T	eQTLcatalogue	Quach_2016_ge_monocyte_R848	ENSG00000166377	C	1.24356e-09	-0.221235	6.2178e-06	T	+	18	76910760	ATP9B	1
18:76914129:A:AT	eQTLcatalogue	Quach_2016_ge_monocyte_R848	ENSG00000166377	AT	3.16919e-12	-0.270361	1.5846e-08	NA	NA	18	76914129	ATP9B	1
18:76916427:C:G	eQTLcatalogue	Quach_2016_ge_monocyte_R848	ENSG00000166377	G	1.25809e-09	-0.221026	6.29045e-06	C	+	18	76916427	ATP9B	1
18:76917056:A:G	eQTLcatalogue	Quach_2016_ge_monocyte_R848	ENSG00000166377	A	2.9678e-06	-0.208562	0.014839	G	+	18	76917056	ATP9B	1
18:76920205:A:G	eQTLcatalogue	Quach_2016_ge_monocyte_R848	ENSG00000166377	G	2.9564e-06	-0.208553	0.014782	A	+	18	76920205	ATP9B	1
18:76922911:A:G	eQTLcatalogue	Quach_2016_ge_monocyte_R848	ENSG00000166377	A	2.95338e-06	-0.20857	0.0147669	G	+	18	76922911	ATP9B	1
18:76928126:A:G	eQTLcatalogue	Quach_2016_ge_monocyte_R848	ENSG00000166377	A	2.97486e-06	-0.210268	0.0148743	G	+	18	76928126	ATP9B	1
18:76928989:A:G	eQTLcatalogue	Quach_2016_ge_monocyte_R848	ENSG00000166377	G	3.12831e-06	-0.209977	0.0156415	A	+	18	76928989	ATP9B	1
18:76929857:C:G	eQTLcatalogue	Quach_2016_ge_monocyte_R848	ENSG00000166377	C	2.40563e-10	-0.232592	1.20281e-06	G	+	18	76929857	ATP9B	1
18:76930914:C:T	eQTLcatalogue	Quach_2016_ge_monocyte_R848	ENSG00000166377	C	3.35182e-06	-0.209562	0.0167591	T	+	18	76930914	ATP9B	1
18:76931119:G:T	eQTLcatalogue	Quach_2016_ge_monocyte_R848	ENSG00000166377	T	3.3717e-06	-0.209509	0.0168585	G	+	18	76931119	ATP9B	1
18:76932463:C:G	eQTLcatalogue	Quach_2016_ge_monocyte_R848	ENSG00000166377	C	3.10656e-11	-0.255981	1.55328e-07	NA	NA	18	76932463	ATP9B	1
18:76932673:A:C	eQTLcatalogue	Quach_2016_ge_monocyte_R848	ENSG00000166377	C	3.6334e-06	-0.209021	0.018167	A	+	18	76932673	ATP9B	1
18:76933569:C:T	eQTLcatalogue	Quach_2016_ge_monocyte_R848	ENSG00000166377	T	3.85646e-06	-0.20859	0.0192823	C	+	18	76933569	ATP9B	1
18:76934577:C:CTCTT	eQTLcatalogue	Quach_2016_ge_monocyte_R848	ENSG00000166377	CTCTT	4.10545e-06	-0.208132	0.0205273	NA	NA	18	76934577	ATP9B	1
18:76937634:A:T	eQTLcatalogue	Quach_2016_ge_monocyte_R848	ENSG00000166377	T	7.51795e-07	-0.225891	0.00375897	A	+	18	76937634	ATP9B	1
18:76944374:G:T	eQTLcatalogue	Quach_2016_ge_monocyte_R848	ENSG00000166377	T	4.8808e-07	-0.226958	0.0024404	G	+	18	76944374	ATP9B	1
18:76944982:G:GA	eQTLcatalogue	Quach_2016_ge_monocyte_R848	ENSG00000166377	GA	1.51299e-08	-0.213753	7.56495e-05	NA	NA	18	76944982	ATP9B	1
18:76945115:C:T	eQTLcatalogue	Quach_2016_ge_monocyte_R848	ENSG00000166377	C	3.17272e-12	-0.298647	1.58636e-08	T	+	18	76945115	ATP9B	1
18:76947358:C:T	eQTLcatalogue	Quach_2016_ge_monocyte_R848	ENSG00000166377	C	1.98967e-08	-0.261524	9.94835e-05	T	+	18	76947358	ATP9B	1
18:76947944:G:T	eQTLcatalogue	Quach_2016_ge_monocyte_R848	ENSG00000166377	T	6.69e-09	-0.253555	3.345e-05	G	+	18	76947944	ATP9B	1
18:76948847:C:T	eQTLcatalogue	Quach_2016_ge_monocyte_R848	ENSG00000166377	T	1.34039e-08	-0.260469	6.70195e-05	C	+	18	76948847	ATP9B	1
18:76949344:C:CA	eQTLcatalogue	Quach_2016_ge_monocyte_R848	ENSG00000166377	C	1.13701e-06	-0.222656	0.00568505	NA	NA	18	76949344	ATP9B	1
18:76950363:C:T	eQTLcatalogue	Quach_2016_ge_monocyte_R848	ENSG00000166377	C	2.01882e-08	-0.261503	0.000100941	T	+	18	76950363	ATP9B	1
18:76807781:A:G	GTEx/v8	Spleen	ENSG00000166377	A	1.72284e-05	0.275058	0.00452915	G	-	18	76807781	ATP9B	1
18:76819843:A:T	GTEx/v8	Spleen	ENSG00000166377	A	9.25864e-07	0.305212	0.00452915	T	-	18	76819843	ATP9B	1
18:76910760:C:T	GTEx/v8	Spleen	ENSG00000166377	T	3.8101e-06	-0.297804	0.00452915	T	-	18	76910760	ATP9B	1
18:76916427:C:G	GTEx/v8	Spleen	ENSG00000166377	C	3.8101e-06	-0.297804	0.00452915	C	-	18	76916427	ATP9B	1
18:76929857:C:G	GTEx/v8	Spleen	ENSG00000166377	G	1.02317e-06	-0.315083	0.00452915	G	-	18	76929857	ATP9B	1
18:76784205:A:G	GTEx/v8	Testis	ENSG00000166377	G	6.25527e-09	0.234211	1.02205e-07	A	-	18	76784205	ATP9B	1
18:76785505:A:G	GTEx/v8	Testis	ENSG00000166377	G	3.47303e-08	0.229734	1.02205e-07	A	-	18	76785505	ATP9B	1
18:76787149:C:T	GTEx/v8	Testis	ENSG00000166377	T	3.47303e-08	0.229734	1.02205e-07	C	-	18	76787149	ATP9B	1
18:76788677:A:C	GTEx/v8	Testis	ENSG00000166377	C	5.47478e-08	0.224824	1.02205e-07	A	-	18	76788677	ATP9B	1
18:76788950:A:G	GTEx/v8	Testis	ENSG00000166377	A	3.47303e-08	0.229734	1.02205e-07	G	-	18	76788950	ATP9B	1
18:76791547:A:G	GTEx/v8	Testis	ENSG00000166377	A	3.47303e-08	0.229734	1.02205e-07	G	-	18	76791547	ATP9B	1
18:76792107:A:G	GTEx/v8	Testis	ENSG00000166377	A	3.47303e-08	0.229734	1.02205e-07	G	-	18	76792107	ATP9B	1
18:76792749:C:T	GTEx/v8	Testis	ENSG00000166377	T	9.42284e-08	0.221551	1.02205e-07	C	-	18	76792749	ATP9B	1
18:76792759:C:T	GTEx/v8	Testis	ENSG00000166377	T	9.42284e-08	0.221551	1.02205e-07	C	-	18	76792759	ATP9B	1
18:76793050:C:T	GTEx/v8	Testis	ENSG00000166377	T	3.47303e-08	0.229734	1.02205e-07	C	-	18	76793050	ATP9B	1
18:76798090:C:G	GTEx/v8	Testis	ENSG00000166377	C	9.42284e-08	0.221551	1.02205e-07	G	-	18	76798090	ATP9B	1
18:76801306:A:G	GTEx/v8	Testis	ENSG00000166377	A	9.42284e-08	0.221551	1.02205e-07	G	-	18	76801306	ATP9B	1
18:76805364:C:T	GTEx/v8	Testis	ENSG00000166377	C	9.42284e-08	0.221551	1.02205e-07	T	-	18	76805364	ATP9B	1
18:76806839:A:G	GTEx/v8	Testis	ENSG00000166377	A	1.92899e-07	0.216447	1.02205e-07	G	-	18	76806839	ATP9B	1
18:76807185:C:T	GTEx/v8	Testis	ENSG00000166377	T	7.5222e-07	0.204897	1.02205e-07	C	-	18	76807185	ATP9B	1
18:76807734:C:T	GTEx/v8	Testis	ENSG00000166377	C	6.57993e-07	0.205938	1.02205e-07	T	-	18	76807734	ATP9B	1
18:76812450:C:T	GTEx/v8	Testis	ENSG00000166377	T	3.30587e-05	-0.176281	1.02205e-07	T	-	18	76812450	ATP9B	1
18:76819843:A:T	GTEx/v8	Testis	ENSG00000166377	A	7.06408e-05	0.164266	1.02205e-07	T	-	18	76819843	ATP9B	1
18:76945115:C:T	GTEx/v8	Testis	ENSG00000166377	T	3.42806e-05	-0.178099	1.02205e-07	T	-	18	76945115	ATP9B	1
18:76784205:A:G	GTEx/v7	Testis	ENSG00000166377	G	1.11454e-05	0.229848	0.0199646	A	-	18	76784205	ATP9B	1
18:76819843:A:T	eQTLcatalogue	TwinsUK_ge_blood	ENSG00000166377	T	3.50979e-06	0.0776338	0.017549	T	+	18	76819843	ATP9B	1
18:76910760:C:T	eQTLcatalogue	TwinsUK_ge_blood	ENSG00000166377	C	7.25603e-06	-0.0749987	0.0362802	T	+	18	76910760	ATP9B	1
18:76916427:C:G	eQTLcatalogue	TwinsUK_ge_blood	ENSG00000166377	G	7.25603e-06	-0.0749987	0.0362802	C	+	18	76916427	ATP9B	1
18:76929857:C:G	eQTLcatalogue	TwinsUK_ge_blood	ENSG00000166377	C	3.50979e-06	-0.0776338	0.017549	G	+	18	76929857	ATP9B	1
18:76784205:A:G	eQTLcatalogue	TwinsUK_ge_fat	ENSG00000166377	A	1.22579e-07	-0.0656494	0.000612895	A	-	18	76784205	ATP9B	1
18:76785505:A:G	eQTLcatalogue	TwinsUK_ge_fat	ENSG00000166377	A	1.22579e-07	-0.0656494	0.000612895	A	-	18	76785505	ATP9B	1
18:76787149:C:T	eQTLcatalogue	TwinsUK_ge_fat	ENSG00000166377	C	1.22579e-07	-0.0656494	0.000612895	C	-	18	76787149	ATP9B	1
18:76788677:A:C	eQTLcatalogue	TwinsUK_ge_fat	ENSG00000166377	A	1.32179e-07	-0.065258	0.000660895	A	-	18	76788677	ATP9B	1
18:76788950:A:G	eQTLcatalogue	TwinsUK_ge_fat	ENSG00000166377	G	1.22579e-07	-0.0656494	0.000612895	G	-	18	76788950	ATP9B	1
18:76791547:A:G	eQTLcatalogue	TwinsUK_ge_fat	ENSG00000166377	G	1.22579e-07	-0.0656494	0.000612895	G	-	18	76791547	ATP9B	1
18:76792107:A:G	eQTLcatalogue	TwinsUK_ge_fat	ENSG00000166377	G	1.22579e-07	-0.0656494	0.000612895	G	-	18	76792107	ATP9B	1
18:76792749:C:T	eQTLcatalogue	TwinsUK_ge_fat	ENSG00000166377	C	1.22579e-07	-0.0656494	0.000612895	C	-	18	76792749	ATP9B	1
18:76792759:C:T	eQTLcatalogue	TwinsUK_ge_fat	ENSG00000166377	C	1.22579e-07	-0.0656494	0.000612895	C	-	18	76792759	ATP9B	1
18:76793050:C:T	eQTLcatalogue	TwinsUK_ge_fat	ENSG00000166377	C	1.22579e-07	-0.0656494	0.000612895	C	-	18	76793050	ATP9B	1
18:76796981:A:G	eQTLcatalogue	TwinsUK_ge_fat	ENSG00000166377	A	1.64865e-07	-0.0654663	0.000824325	NA	NA	18	76796981	ATP9B	1
18:76798090:C:G	eQTLcatalogue	TwinsUK_ge_fat	ENSG00000166377	G	1.22579e-07	-0.0656494	0.000612895	G	-	18	76798090	ATP9B	1
18:76801306:A:G	eQTLcatalogue	TwinsUK_ge_fat	ENSG00000166377	G	1.22579e-07	-0.0656494	0.000612895	G	-	18	76801306	ATP9B	1
18:76805364:C:T	eQTLcatalogue	TwinsUK_ge_fat	ENSG00000166377	T	1.22579e-07	-0.0656494	0.000612895	T	-	18	76805364	ATP9B	1
18:76806839:A:G	eQTLcatalogue	TwinsUK_ge_fat	ENSG00000166377	G	1.36524e-07	-0.0656739	0.00068262	G	-	18	76806839	ATP9B	1
18:76807185:C:T	eQTLcatalogue	TwinsUK_ge_fat	ENSG00000166377	C	3.58963e-08	-0.067677	0.000179482	C	-	18	76807185	ATP9B	1
18:76807734:C:T	eQTLcatalogue	TwinsUK_ge_fat	ENSG00000166377	T	2.54655e-08	-0.0682536	0.000127327	T	-	18	76807734	ATP9B	1
18:76807781:A:G	eQTLcatalogue	TwinsUK_ge_fat	ENSG00000166377	G	6.49162e-07	-0.0652232	0.00324581	G	-	18	76807781	ATP9B	1
18:76808881:A:G	eQTLcatalogue	TwinsUK_ge_fat	ENSG00000166377	G	1.22036e-08	0.0822161	6.1018e-05	A	-	18	76808881	ATP9B	1
18:76813338:A:G	eQTLcatalogue	TwinsUK_ge_fat	ENSG00000166377	G	9.53793e-09	0.0827804	4.76897e-05	A	-	18	76813338	ATP9B	1
18:76814582:C:T	eQTLcatalogue	TwinsUK_ge_fat	ENSG00000166377	T	4.71747e-07	0.0780305	0.00235873	C	-	18	76814582	ATP9B	1
18:76814764:C:T	eQTLcatalogue	TwinsUK_ge_fat	ENSG00000166377	C	4.71747e-07	0.0780305	0.00235873	T	-	18	76814764	ATP9B	1
18:76817221:A:G	eQTLcatalogue	TwinsUK_ge_fat	ENSG00000166377	G	1.94164e-08	0.081113	9.7082e-05	A	-	18	76817221	ATP9B	1
18:76817760:A:G	eQTLcatalogue	TwinsUK_ge_fat	ENSG00000166377	G	3.55823e-08	0.0796346	0.000177912	A	-	18	76817760	ATP9B	1
18:76818154:C:T	eQTLcatalogue	TwinsUK_ge_fat	ENSG00000166377	T	1.60106e-06	0.0744386	0.0080053	C	-	18	76818154	ATP9B	1
18:76818160:C:G	eQTLcatalogue	TwinsUK_ge_fat	ENSG00000166377	C	3.55823e-08	0.0796346	0.000177912	G	-	18	76818160	ATP9B	1
18:76818201:C:G	eQTLcatalogue	TwinsUK_ge_fat	ENSG00000166377	G	3.55823e-08	0.0796346	0.000177912	C	-	18	76818201	ATP9B	1
18:76818661:A:G	eQTLcatalogue	TwinsUK_ge_fat	ENSG00000166377	A	3.55823e-08	-0.0796346	0.000177912	A	-	18	76818661	ATP9B	1
18:76819227:C:T	eQTLcatalogue	TwinsUK_ge_fat	ENSG00000166377	C	1.60106e-06	0.0744386	0.0080053	T	-	18	76819227	ATP9B	1
18:76819843:A:T	eQTLcatalogue	TwinsUK_ge_fat	ENSG00000166377	T	2.14493e-06	-0.0630286	0.0107247	T	-	18	76819843	ATP9B	1
18:76826317:G:T	eQTLcatalogue	TwinsUK_ge_fat	ENSG00000166377	G	3.55823e-08	0.0796346	0.000177912	T	-	18	76826317	ATP9B	1
18:76829525:A:G	eQTLcatalogue	TwinsUK_ge_fat	ENSG00000166377	A	3.55823e-08	0.0796346	0.000177912	G	-	18	76829525	ATP9B	1
18:76829773:C:T	eQTLcatalogue	TwinsUK_ge_fat	ENSG00000166377	C	3.55823e-08	0.0796346	0.000177912	T	-	18	76829773	ATP9B	1
18:76833114:A:G	eQTLcatalogue	TwinsUK_ge_fat	ENSG00000166377	G	3.55823e-08	0.0796346	0.000177912	A	-	18	76833114	ATP9B	1
18:76834267:A:G	eQTLcatalogue	TwinsUK_ge_fat	ENSG00000166377	G	3.55823e-08	0.0796346	0.000177912	A	-	18	76834267	ATP9B	1
18:76837249:C:T	eQTLcatalogue	TwinsUK_ge_fat	ENSG00000166377	C	3.55823e-08	0.0796346	0.000177912	T	-	18	76837249	ATP9B	1
18:76838877:A:G	eQTLcatalogue	TwinsUK_ge_fat	ENSG00000166377	G	3.55823e-08	0.0796346	0.000177912	A	-	18	76838877	ATP9B	1
18:76842460:A:G	eQTLcatalogue	TwinsUK_ge_fat	ENSG00000166377	G	3.55823e-08	0.0796346	0.000177912	A	-	18	76842460	ATP9B	1
18:76842644:C:T	eQTLcatalogue	TwinsUK_ge_fat	ENSG00000166377	C	3.55823e-08	0.0796346	0.000177912	T	-	18	76842644	ATP9B	1
18:76843314:C:G	eQTLcatalogue	TwinsUK_ge_fat	ENSG00000166377	C	3.55823e-08	0.0796346	0.000177912	G	-	18	76843314	ATP9B	1
18:76848355:A:G	eQTLcatalogue	TwinsUK_ge_fat	ENSG00000166377	G	3.06299e-08	0.0799873	0.00015315	A	-	18	76848355	ATP9B	1
18:76849822:A:T	eQTLcatalogue	TwinsUK_ge_fat	ENSG00000166377	T	3.55823e-08	0.0796346	0.000177912	A	-	18	76849822	ATP9B	1
18:76850408:C:G	eQTLcatalogue	TwinsUK_ge_fat	ENSG00000166377	C	3.55823e-08	0.0796346	0.000177912	G	-	18	76850408	ATP9B	1
18:76854395:C:G	eQTLcatalogue	TwinsUK_ge_fat	ENSG00000166377	G	3.55823e-08	0.0796346	0.000177912	C	-	18	76854395	ATP9B	1
18:76859171:C:G	eQTLcatalogue	TwinsUK_ge_fat	ENSG00000166377	G	3.55823e-08	0.0796346	0.000177912	C	-	18	76859171	ATP9B	1
18:76860059:A:G	eQTLcatalogue	TwinsUK_ge_fat	ENSG00000166377	G	2.84144e-08	0.0801694	0.000142072	A	-	18	76860059	ATP9B	1
18:76860568:A:G	eQTLcatalogue	TwinsUK_ge_fat	ENSG00000166377	A	3.55823e-08	0.0796346	0.000177912	G	-	18	76860568	ATP9B	1
18:76862008:C:T	eQTLcatalogue	TwinsUK_ge_fat	ENSG00000166377	C	3.55823e-08	0.0796346	0.000177912	T	-	18	76862008	ATP9B	1
18:76865731:A:T	eQTLcatalogue	TwinsUK_ge_fat	ENSG00000166377	A	3.55823e-08	0.0796346	0.000177912	T	-	18	76865731	ATP9B	1
18:76867452:A:G	eQTLcatalogue	TwinsUK_ge_fat	ENSG00000166377	A	3.55823e-08	0.0796346	0.000177912	G	-	18	76867452	ATP9B	1
18:76870831:A:G	eQTLcatalogue	TwinsUK_ge_fat	ENSG00000166377	A	3.55823e-08	0.0796346	0.000177912	G	-	18	76870831	ATP9B	1
18:76872238:A:G	eQTLcatalogue	TwinsUK_ge_fat	ENSG00000166377	G	3.55823e-08	0.0796346	0.000177912	A	-	18	76872238	ATP9B	1
18:76874460:C:T	eQTLcatalogue	TwinsUK_ge_fat	ENSG00000166377	C	3.55823e-08	0.0796346	0.000177912	T	-	18	76874460	ATP9B	1
18:76875452:C:T	eQTLcatalogue	TwinsUK_ge_fat	ENSG00000166377	T	9.36942e-08	0.0778931	0.000468471	NA	NA	18	76875452	ATP9B	1
18:76876872:A:T	eQTLcatalogue	TwinsUK_ge_fat	ENSG00000166377	T	6.78255e-07	0.0734531	0.00339128	NA	NA	18	76876872	ATP9B	1
18:76877915:A:G	eQTLcatalogue	TwinsUK_ge_fat	ENSG00000166377	A	3.55823e-08	0.0796346	0.000177912	G	-	18	76877915	ATP9B	1
18:76887699:A:G	eQTLcatalogue	TwinsUK_ge_fat	ENSG00000166377	G	3.55823e-08	0.0796346	0.000177912	A	-	18	76887699	ATP9B	1
18:76887893:C:T	eQTLcatalogue	TwinsUK_ge_fat	ENSG00000166377	C	2.84144e-08	0.0801694	0.000142072	T	-	18	76887893	ATP9B	1
18:76888590:C:T	eQTLcatalogue	TwinsUK_ge_fat	ENSG00000166377	C	2.84144e-08	0.0801694	0.000142072	T	-	18	76888590	ATP9B	1
18:76888928:C:T	eQTLcatalogue	TwinsUK_ge_fat	ENSG00000166377	T	2.84144e-08	0.0801694	0.000142072	C	-	18	76888928	ATP9B	1
18:76889938:C:T	eQTLcatalogue	TwinsUK_ge_fat	ENSG00000166377	C	3.55823e-08	0.0796346	0.000177912	T	-	18	76889938	ATP9B	1
18:76889962:A:G	eQTLcatalogue	TwinsUK_ge_fat	ENSG00000166377	A	2.84144e-08	0.0801694	0.000142072	G	-	18	76889962	ATP9B	1
18:76890119:A:G	eQTLcatalogue	TwinsUK_ge_fat	ENSG00000166377	A	3.55823e-08	0.0796346	0.000177912	G	-	18	76890119	ATP9B	1
18:76890199:A:G	eQTLcatalogue	TwinsUK_ge_fat	ENSG00000166377	G	2.84144e-08	0.0801694	0.000142072	A	-	18	76890199	ATP9B	1
18:76890251:A:G	eQTLcatalogue	TwinsUK_ge_fat	ENSG00000166377	G	2.84144e-08	0.0801694	0.000142072	A	-	18	76890251	ATP9B	1
18:76891893:A:G	eQTLcatalogue	TwinsUK_ge_fat	ENSG00000166377	G	2.84144e-08	0.0801694	0.000142072	A	-	18	76891893	ATP9B	1
18:76891947:A:G	eQTLcatalogue	TwinsUK_ge_fat	ENSG00000166377	A	2.84144e-08	0.0801694	0.000142072	G	-	18	76891947	ATP9B	1
18:76892246:A:T	eQTLcatalogue	TwinsUK_ge_fat	ENSG00000166377	T	3.55823e-08	0.0796346	0.000177912	A	-	18	76892246	ATP9B	1
18:76893422:C:T	eQTLcatalogue	TwinsUK_ge_fat	ENSG00000166377	C	3.55823e-08	0.0796346	0.000177912	T	-	18	76893422	ATP9B	1
18:76893805:C:G	eQTLcatalogue	TwinsUK_ge_fat	ENSG00000166377	G	2.84144e-08	0.0801694	0.000142072	C	-	18	76893805	ATP9B	1
18:76895796:C:T	eQTLcatalogue	TwinsUK_ge_fat	ENSG00000166377	C	2.84144e-08	0.0801694	0.000142072	T	-	18	76895796	ATP9B	1
18:76895869:C:T	eQTLcatalogue	TwinsUK_ge_fat	ENSG00000166377	C	2.84144e-08	0.0801694	0.000142072	T	-	18	76895869	ATP9B	1
18:76895918:C:T	eQTLcatalogue	TwinsUK_ge_fat	ENSG00000166377	C	3.55823e-08	0.0796346	0.000177912	T	-	18	76895918	ATP9B	1
18:76896590:A:G	eQTLcatalogue	TwinsUK_ge_fat	ENSG00000166377	G	3.55823e-08	0.0796346	0.000177912	A	-	18	76896590	ATP9B	1
18:76897122:C:G	eQTLcatalogue	TwinsUK_ge_fat	ENSG00000166377	G	3.55823e-08	0.0796346	0.000177912	C	-	18	76897122	ATP9B	1
18:76897458:A:G	eQTLcatalogue	TwinsUK_ge_fat	ENSG00000166377	G	3.55823e-08	0.0796346	0.000177912	A	-	18	76897458	ATP9B	1
18:76900295:C:T	eQTLcatalogue	TwinsUK_ge_fat	ENSG00000166377	T	3.55823e-08	0.0796346	0.000177912	C	-	18	76900295	ATP9B	1
18:76901223:A:C	eQTLcatalogue	TwinsUK_ge_fat	ENSG00000166377	A	3.55823e-08	0.0796346	0.000177912	C	-	18	76901223	ATP9B	1
18:76907334:G:T	eQTLcatalogue	TwinsUK_ge_fat	ENSG00000166377	G	3.55823e-08	0.0796346	0.000177912	T	-	18	76907334	ATP9B	1
18:76908126:C:T	eQTLcatalogue	TwinsUK_ge_fat	ENSG00000166377	C	3.55823e-08	0.0796346	0.000177912	T	-	18	76908126	ATP9B	1
18:76908454:A:G	eQTLcatalogue	TwinsUK_ge_fat	ENSG00000166377	A	3.55823e-08	0.0796346	0.000177912	G	-	18	76908454	ATP9B	1
18:76910760:C:T	eQTLcatalogue	TwinsUK_ge_fat	ENSG00000166377	C	2.59488e-06	0.0625284	0.0129744	T	-	18	76910760	ATP9B	1
18:76916427:C:G	eQTLcatalogue	TwinsUK_ge_fat	ENSG00000166377	G	2.59488e-06	0.0625284	0.0129744	C	-	18	76916427	ATP9B	1
18:76917056:A:G	eQTLcatalogue	TwinsUK_ge_fat	ENSG00000166377	A	3.55823e-08	0.0796346	0.000177912	G	-	18	76917056	ATP9B	1
18:76920205:A:G	eQTLcatalogue	TwinsUK_ge_fat	ENSG00000166377	G	3.55823e-08	0.0796346	0.000177912	A	-	18	76920205	ATP9B	1
18:76922911:A:G	eQTLcatalogue	TwinsUK_ge_fat	ENSG00000166377	A	3.55823e-08	0.0796346	0.000177912	G	-	18	76922911	ATP9B	1
18:76928126:A:G	eQTLcatalogue	TwinsUK_ge_fat	ENSG00000166377	A	3.55823e-08	0.0796346	0.000177912	G	-	18	76928126	ATP9B	1
18:76928989:A:G	eQTLcatalogue	TwinsUK_ge_fat	ENSG00000166377	G	3.55823e-08	0.0796346	0.000177912	A	-	18	76928989	ATP9B	1
18:76929857:C:G	eQTLcatalogue	TwinsUK_ge_fat	ENSG00000166377	C	2.10403e-06	0.0631603	0.0105202	G	-	18	76929857	ATP9B	1
18:76930914:C:T	eQTLcatalogue	TwinsUK_ge_fat	ENSG00000166377	C	3.55823e-08	0.0796346	0.000177912	T	-	18	76930914	ATP9B	1
18:76931119:G:T	eQTLcatalogue	TwinsUK_ge_fat	ENSG00000166377	T	3.55823e-08	0.0796346	0.000177912	G	-	18	76931119	ATP9B	1
18:76932463:C:G	eQTLcatalogue	TwinsUK_ge_fat	ENSG00000166377	C	6.59251e-07	0.0658878	0.00329626	NA	NA	18	76932463	ATP9B	1
18:76932673:A:C	eQTLcatalogue	TwinsUK_ge_fat	ENSG00000166377	C	1.22074e-07	0.0765871	0.00061037	A	-	18	76932673	ATP9B	1
18:76933569:C:T	eQTLcatalogue	TwinsUK_ge_fat	ENSG00000166377	T	3.55823e-08	0.0796346	0.000177912	C	-	18	76933569	ATP9B	1
18:76937634:A:T	eQTLcatalogue	TwinsUK_ge_fat	ENSG00000166377	T	3.55823e-08	0.0796346	0.000177912	A	-	18	76937634	ATP9B	1
18:76944374:G:T	eQTLcatalogue	TwinsUK_ge_fat	ENSG00000166377	T	6.47331e-08	0.0787729	0.000323665	G	-	18	76944374	ATP9B	1
18:76947358:C:T	eQTLcatalogue	TwinsUK_ge_fat	ENSG00000166377	C	6.47331e-08	0.0787729	0.000323665	T	-	18	76947358	ATP9B	1
18:76947944:G:T	eQTLcatalogue	TwinsUK_ge_fat	ENSG00000166377	T	6.47331e-08	0.0787729	0.000323665	G	-	18	76947944	ATP9B	1
18:76948847:C:T	eQTLcatalogue	TwinsUK_ge_fat	ENSG00000166377	T	2.84144e-08	0.0801694	0.000142072	C	-	18	76948847	ATP9B	1
18:76950363:C:T	eQTLcatalogue	TwinsUK_ge_fat	ENSG00000166377	C	4.63605e-08	0.0795911	0.000231803	T	-	18	76950363	ATP9B	1
18:76807781:A:G	eQTLcatalogue	TwinsUK_ge_LCL	ENSG00000166377	G	2.67488e-07	0.0450064	0.00133744	G	+	18	76807781	ATP9B	1
18:76812450:C:T	eQTLcatalogue	TwinsUK_ge_LCL	ENSG00000166377	C	5.05764e-09	-0.0518202	2.52882e-05	T	+	18	76812450	ATP9B	1
18:76819843:A:T	eQTLcatalogue	TwinsUK_ge_LCL	ENSG00000166377	T	5.89414e-08	0.0476515	0.000294707	T	+	18	76819843	ATP9B	1
18:76910760:C:T	eQTLcatalogue	TwinsUK_ge_LCL	ENSG00000166377	C	6.48294e-08	-0.0473058	0.000324147	T	+	18	76910760	ATP9B	1
18:76916427:C:G	eQTLcatalogue	TwinsUK_ge_LCL	ENSG00000166377	G	8.08699e-08	-0.0471694	0.00040435	C	+	18	76916427	ATP9B	1
18:76929857:C:G	eQTLcatalogue	TwinsUK_ge_LCL	ENSG00000166377	C	7.28509e-08	-0.0473906	0.000364254	G	+	18	76929857	ATP9B	1
18:76932463:C:G	eQTLcatalogue	TwinsUK_ge_LCL	ENSG00000166377	C	1.84797e-06	-0.0419509	0.00923985	NA	NA	18	76932463	ATP9B	1
18:76945115:C:T	eQTLcatalogue	TwinsUK_ge_LCL	ENSG00000166377	C	1.27614e-06	-0.0443877	0.0063807	T	+	18	76945115	ATP9B	1
18:76784205:A:G	GTEx/v8	Whole_Blood	ENSG00000166377	G	1.96456e-32	0.419957	7.0927e-40	A	-	18	76784205	ATP9B	1
18:76785505:A:G	GTEx/v8	Whole_Blood	ENSG00000166377	G	3.56593e-33	0.432154	7.0927e-40	A	-	18	76785505	ATP9B	1
18:76787149:C:T	GTEx/v8	Whole_Blood	ENSG00000166377	T	3.56593e-33	0.432154	7.0927e-40	C	-	18	76787149	ATP9B	1
18:76788677:A:C	GTEx/v8	Whole_Blood	ENSG00000166377	C	1.95138e-34	0.442233	7.0927e-40	A	-	18	76788677	ATP9B	1
18:76788950:A:G	GTEx/v8	Whole_Blood	ENSG00000166377	A	3.56593e-33	0.432154	7.0927e-40	G	-	18	76788950	ATP9B	1
18:76791547:A:G	GTEx/v8	Whole_Blood	ENSG00000166377	A	3.56593e-33	0.432154	7.0927e-40	G	-	18	76791547	ATP9B	1
18:76792107:A:G	GTEx/v8	Whole_Blood	ENSG00000166377	A	3.56593e-33	0.432154	7.0927e-40	G	-	18	76792107	ATP9B	1
18:76792749:C:T	GTEx/v8	Whole_Blood	ENSG00000166377	T	2.33279e-34	0.441105	7.0927e-40	C	-	18	76792749	ATP9B	1
18:76792759:C:T	GTEx/v8	Whole_Blood	ENSG00000166377	T	2.33279e-34	0.441105	7.0927e-40	C	-	18	76792759	ATP9B	1
18:76793050:C:T	GTEx/v8	Whole_Blood	ENSG00000166377	T	3.56593e-33	0.432154	7.0927e-40	C	-	18	76793050	ATP9B	1
18:76798090:C:G	GTEx/v8	Whole_Blood	ENSG00000166377	C	2.33279e-34	0.441105	7.0927e-40	G	-	18	76798090	ATP9B	1
18:76801306:A:G	GTEx/v8	Whole_Blood	ENSG00000166377	A	2.33279e-34	0.441105	7.0927e-40	G	-	18	76801306	ATP9B	1
18:76805364:C:T	GTEx/v8	Whole_Blood	ENSG00000166377	C	5.21049e-34	0.438172	7.0927e-40	T	-	18	76805364	ATP9B	1
18:76806839:A:G	GTEx/v8	Whole_Blood	ENSG00000166377	A	2.33279e-34	0.441105	7.0927e-40	G	-	18	76806839	ATP9B	1
18:76807185:C:T	GTEx/v8	Whole_Blood	ENSG00000166377	T	8.27784e-29	0.404506	7.0927e-40	C	-	18	76807185	ATP9B	1
18:76807734:C:T	GTEx/v8	Whole_Blood	ENSG00000166377	C	5.22362e-36	0.448106	7.0927e-40	T	-	18	76807734	ATP9B	1
18:76807781:A:G	GTEx/v8	Whole_Blood	ENSG00000166377	A	4.44513e-27	0.409372	7.0927e-40	G	-	18	76807781	ATP9B	1
18:76808881:A:G	GTEx/v8	Whole_Blood	ENSG00000166377	A	9.28821e-11	-0.278398	7.0927e-40	A	-	18	76808881	ATP9B	1
18:76812450:C:T	GTEx/v8	Whole_Blood	ENSG00000166377	T	6.12406e-34	-0.469299	7.0927e-40	T	-	18	76812450	ATP9B	1
18:76813338:A:G	GTEx/v8	Whole_Blood	ENSG00000166377	A	2.14359e-12	-0.306529	7.0927e-40	A	-	18	76813338	ATP9B	1
18:76814582:C:T	GTEx/v8	Whole_Blood	ENSG00000166377	C	2.02128e-12	-0.331315	7.0927e-40	C	-	18	76814582	ATP9B	1
18:76814764:C:T	GTEx/v8	Whole_Blood	ENSG00000166377	T	2.02128e-12	-0.331315	7.0927e-40	T	-	18	76814764	ATP9B	1
18:76817221:A:G	GTEx/v8	Whole_Blood	ENSG00000166377	A	2.17517e-12	-0.307057	7.0927e-40	A	-	18	76817221	ATP9B	1
18:76817760:A:G	GTEx/v8	Whole_Blood	ENSG00000166377	A	1.17823e-12	-0.309918	7.0927e-40	A	-	18	76817760	ATP9B	1
18:76818154:C:T	GTEx/v8	Whole_Blood	ENSG00000166377	C	2.02128e-12	-0.331315	7.0927e-40	C	-	18	76818154	ATP9B	1
18:76818160:C:G	GTEx/v8	Whole_Blood	ENSG00000166377	G	2.14359e-12	-0.306529	7.0927e-40	G	-	18	76818160	ATP9B	1
18:76818201:C:G	GTEx/v8	Whole_Blood	ENSG00000166377	C	2.14359e-12	-0.306529	7.0927e-40	C	-	18	76818201	ATP9B	1
18:76818661:A:G	GTEx/v8	Whole_Blood	ENSG00000166377	G	2.10036e-12	0.306315	7.0927e-40	A	-	18	76818661	ATP9B	1
18:76819227:C:T	GTEx/v8	Whole_Blood	ENSG00000166377	T	2.02128e-12	-0.331315	7.0927e-40	T	-	18	76819227	ATP9B	1
18:76819843:A:T	GTEx/v8	Whole_Blood	ENSG00000166377	A	2.79777e-39	0.476661	7.0927e-40	T	-	18	76819843	ATP9B	1
18:76826317:G:T	GTEx/v8	Whole_Blood	ENSG00000166377	T	3.87106e-12	-0.302469	7.0927e-40	T	-	18	76826317	ATP9B	1
18:76829525:A:G	GTEx/v8	Whole_Blood	ENSG00000166377	G	1.41961e-12	-0.306504	7.0927e-40	G	-	18	76829525	ATP9B	1
18:76829773:C:T	GTEx/v8	Whole_Blood	ENSG00000166377	T	1.41961e-12	-0.306504	7.0927e-40	T	-	18	76829773	ATP9B	1
18:76830691:C:CAT	GTEx/v8	Whole_Blood	ENSG00000166377	C	1.41961e-12	-0.306504	7.0927e-40	NA	NA	18	76830691	ATP9B	1
18:76833114:A:G	GTEx/v8	Whole_Blood	ENSG00000166377	A	1.41961e-12	-0.306504	7.0927e-40	A	-	18	76833114	ATP9B	1
18:76834267:A:G	GTEx/v8	Whole_Blood	ENSG00000166377	A	1.41961e-12	-0.306504	7.0927e-40	A	-	18	76834267	ATP9B	1
18:76837249:C:T	GTEx/v8	Whole_Blood	ENSG00000166377	T	1.41961e-12	-0.306504	7.0927e-40	T	-	18	76837249	ATP9B	1
18:76838877:A:G	GTEx/v8	Whole_Blood	ENSG00000166377	A	1.41961e-12	-0.306504	7.0927e-40	A	-	18	76838877	ATP9B	1
18:76842460:A:G	GTEx/v8	Whole_Blood	ENSG00000166377	A	1.41961e-12	-0.306504	7.0927e-40	A	-	18	76842460	ATP9B	1
18:76842644:C:T	GTEx/v8	Whole_Blood	ENSG00000166377	T	1.41961e-12	-0.306504	7.0927e-40	T	-	18	76842644	ATP9B	1
18:76843314:C:G	GTEx/v8	Whole_Blood	ENSG00000166377	G	1.41961e-12	-0.306504	7.0927e-40	G	-	18	76843314	ATP9B	1
18:76848355:A:G	GTEx/v8	Whole_Blood	ENSG00000166377	A	1.41961e-12	-0.306504	7.0927e-40	A	-	18	76848355	ATP9B	1
18:76849822:A:T	GTEx/v8	Whole_Blood	ENSG00000166377	A	1.41961e-12	-0.306504	7.0927e-40	A	-	18	76849822	ATP9B	1
18:76850408:C:G	GTEx/v8	Whole_Blood	ENSG00000166377	G	1.41961e-12	-0.306504	7.0927e-40	G	-	18	76850408	ATP9B	1
18:76854395:C:G	GTEx/v8	Whole_Blood	ENSG00000166377	C	1.41961e-12	-0.306504	7.0927e-40	C	-	18	76854395	ATP9B	1
18:76859171:C:G	GTEx/v8	Whole_Blood	ENSG00000166377	C	9.10084e-13	-0.310739	7.0927e-40	C	-	18	76859171	ATP9B	1
18:76860059:A:G	GTEx/v8	Whole_Blood	ENSG00000166377	A	7.50869e-11	-0.275992	7.0927e-40	A	-	18	76860059	ATP9B	1
18:76860568:A:G	GTEx/v8	Whole_Blood	ENSG00000166377	G	1.41961e-12	-0.306504	7.0927e-40	G	-	18	76860568	ATP9B	1
18:76862008:C:T	GTEx/v8	Whole_Blood	ENSG00000166377	T	1.41961e-12	-0.306504	7.0927e-40	T	-	18	76862008	ATP9B	1
18:76865731:A:T	GTEx/v8	Whole_Blood	ENSG00000166377	T	1.41961e-12	-0.306504	7.0927e-40	T	-	18	76865731	ATP9B	1
18:76867452:A:G	GTEx/v8	Whole_Blood	ENSG00000166377	G	1.41961e-12	-0.306504	7.0927e-40	G	-	18	76867452	ATP9B	1
18:76870831:A:G	GTEx/v8	Whole_Blood	ENSG00000166377	G	1.41961e-12	-0.306504	7.0927e-40	G	-	18	76870831	ATP9B	1
18:76872238:A:G	GTEx/v8	Whole_Blood	ENSG00000166377	A	2.43691e-12	-0.303378	7.0927e-40	A	-	18	76872238	ATP9B	1
18:76874460:C:T	GTEx/v8	Whole_Blood	ENSG00000166377	T	1.41961e-12	-0.306504	7.0927e-40	T	-	18	76874460	ATP9B	1
18:76877915:A:G	GTEx/v8	Whole_Blood	ENSG00000166377	G	1.41961e-12	-0.306504	7.0927e-40	G	-	18	76877915	ATP9B	1
18:76887699:A:G	GTEx/v8	Whole_Blood	ENSG00000166377	A	1.41961e-12	-0.306504	7.0927e-40	A	-	18	76887699	ATP9B	1
18:76887893:C:T	GTEx/v8	Whole_Blood	ENSG00000166377	T	8.89168e-13	-0.307022	7.0927e-40	T	-	18	76887893	ATP9B	1
18:76888590:C:T	GTEx/v8	Whole_Blood	ENSG00000166377	T	8.89168e-13	-0.307022	7.0927e-40	T	-	18	76888590	ATP9B	1
18:76888928:C:T	GTEx/v8	Whole_Blood	ENSG00000166377	C	8.89168e-13	-0.307022	7.0927e-40	C	-	18	76888928	ATP9B	1
18:76889938:C:T	GTEx/v8	Whole_Blood	ENSG00000166377	T	1.41961e-12	-0.306504	7.0927e-40	T	-	18	76889938	ATP9B	1
18:76889962:A:G	GTEx/v8	Whole_Blood	ENSG00000166377	G	8.89168e-13	-0.307022	7.0927e-40	G	-	18	76889962	ATP9B	1
18:76890119:A:G	GTEx/v8	Whole_Blood	ENSG00000166377	G	1.41961e-12	-0.306504	7.0927e-40	G	-	18	76890119	ATP9B	1
18:76890199:A:G	GTEx/v8	Whole_Blood	ENSG00000166377	A	8.89168e-13	-0.307022	7.0927e-40	A	-	18	76890199	ATP9B	1
18:76890251:A:G	GTEx/v8	Whole_Blood	ENSG00000166377	A	8.89168e-13	-0.307022	7.0927e-40	A	-	18	76890251	ATP9B	1
18:76890509:G:GGA	GTEx/v8	Whole_Blood	ENSG00000166377	GGA	3.69926e-12	-0.305677	7.0927e-40	NA	NA	18	76890509	ATP9B	1
18:76891893:A:G	GTEx/v8	Whole_Blood	ENSG00000166377	A	8.89168e-13	-0.307022	7.0927e-40	A	-	18	76891893	ATP9B	1
18:76891947:A:G	GTEx/v8	Whole_Blood	ENSG00000166377	G	8.89168e-13	-0.307022	7.0927e-40	G	-	18	76891947	ATP9B	1
18:76892158:G:GT	GTEx/v8	Whole_Blood	ENSG00000166377	G	1.41961e-12	-0.306504	7.0927e-40	NA	NA	18	76892158	ATP9B	1
18:76892246:A:T	GTEx/v8	Whole_Blood	ENSG00000166377	A	1.41961e-12	-0.306504	7.0927e-40	A	-	18	76892246	ATP9B	1
18:76893422:C:T	GTEx/v8	Whole_Blood	ENSG00000166377	T	1.41961e-12	-0.306504	7.0927e-40	T	-	18	76893422	ATP9B	1
18:76893805:C:G	GTEx/v8	Whole_Blood	ENSG00000166377	C	8.89168e-13	-0.307022	7.0927e-40	C	-	18	76893805	ATP9B	1
18:76894710:T:TTATC	GTEx/v8	Whole_Blood	ENSG00000166377	T	1.41961e-12	-0.306504	7.0927e-40	NA	NA	18	76894710	ATP9B	1
18:76895796:C:T	GTEx/v8	Whole_Blood	ENSG00000166377	T	8.89168e-13	-0.307022	7.0927e-40	T	-	18	76895796	ATP9B	1
18:76895869:C:T	GTEx/v8	Whole_Blood	ENSG00000166377	T	8.89168e-13	-0.307022	7.0927e-40	T	-	18	76895869	ATP9B	1
18:76895918:C:T	GTEx/v8	Whole_Blood	ENSG00000166377	T	1.41961e-12	-0.306504	7.0927e-40	T	-	18	76895918	ATP9B	1
18:76896590:A:G	GTEx/v8	Whole_Blood	ENSG00000166377	A	1.41961e-12	-0.306504	7.0927e-40	A	-	18	76896590	ATP9B	1
18:76897122:C:G	GTEx/v8	Whole_Blood	ENSG00000166377	C	1.41961e-12	-0.306504	7.0927e-40	C	-	18	76897122	ATP9B	1
18:76897458:A:G	GTEx/v8	Whole_Blood	ENSG00000166377	A	1.41961e-12	-0.306504	7.0927e-40	A	-	18	76897458	ATP9B	1
18:76898827:C:CATAGACTG	GTEx/v8	Whole_Blood	ENSG00000166377	C	1.41961e-12	-0.306504	7.0927e-40	NA	NA	18	76898827	ATP9B	1
18:76900295:C:T	GTEx/v8	Whole_Blood	ENSG00000166377	C	1.41961e-12	-0.306504	7.0927e-40	C	-	18	76900295	ATP9B	1
18:76901223:A:C	GTEx/v8	Whole_Blood	ENSG00000166377	C	1.41961e-12	-0.306504	7.0927e-40	C	-	18	76901223	ATP9B	1
18:76907334:G:T	GTEx/v8	Whole_Blood	ENSG00000166377	T	1.41961e-12	-0.306504	7.0927e-40	T	-	18	76907334	ATP9B	1
18:76908126:C:T	GTEx/v8	Whole_Blood	ENSG00000166377	T	1.41961e-12	-0.306504	7.0927e-40	T	-	18	76908126	ATP9B	1
18:76908454:A:G	GTEx/v8	Whole_Blood	ENSG00000166377	G	1.41961e-12	-0.306504	7.0927e-40	G	-	18	76908454	ATP9B	1
18:76910760:C:T	GTEx/v8	Whole_Blood	ENSG00000166377	T	5.76342e-40	-0.491042	7.0927e-40	T	-	18	76910760	ATP9B	1
18:76916427:C:G	GTEx/v8	Whole_Blood	ENSG00000166377	C	5.76342e-40	-0.491042	7.0927e-40	C	-	18	76916427	ATP9B	1
18:76917056:A:G	GTEx/v8	Whole_Blood	ENSG00000166377	G	1.18441e-12	-0.307692	7.0927e-40	G	-	18	76917056	ATP9B	1
18:76920205:A:G	GTEx/v8	Whole_Blood	ENSG00000166377	A	1.41961e-12	-0.306504	7.0927e-40	A	-	18	76920205	ATP9B	1
18:76922911:A:G	GTEx/v8	Whole_Blood	ENSG00000166377	G	1.41961e-12	-0.306504	7.0927e-40	G	-	18	76922911	ATP9B	1
18:76928126:A:G	GTEx/v8	Whole_Blood	ENSG00000166377	G	1.41961e-12	-0.306504	7.0927e-40	G	-	18	76928126	ATP9B	1
18:76928989:A:G	GTEx/v8	Whole_Blood	ENSG00000166377	A	2.07258e-12	-0.305776	7.0927e-40	A	-	18	76928989	ATP9B	1
18:76929857:C:G	GTEx/v8	Whole_Blood	ENSG00000166377	G	3.22074e-40	-0.490473	7.0927e-40	G	-	18	76929857	ATP9B	1
18:76930914:C:T	GTEx/v8	Whole_Blood	ENSG00000166377	T	1.41961e-12	-0.306504	7.0927e-40	T	-	18	76930914	ATP9B	1
18:76931119:G:T	GTEx/v8	Whole_Blood	ENSG00000166377	G	1.41961e-12	-0.306504	7.0927e-40	G	-	18	76931119	ATP9B	1
18:76932673:A:C	GTEx/v8	Whole_Blood	ENSG00000166377	A	1.41961e-12	-0.306504	7.0927e-40	A	-	18	76932673	ATP9B	1
18:76933569:C:T	GTEx/v8	Whole_Blood	ENSG00000166377	C	1.41961e-12	-0.306504	7.0927e-40	C	-	18	76933569	ATP9B	1
18:76934577:C:CTCTT	GTEx/v8	Whole_Blood	ENSG00000166377	C	1.31852e-12	-0.307236	7.0927e-40	NA	NA	18	76934577	ATP9B	1
18:76937634:A:T	GTEx/v8	Whole_Blood	ENSG00000166377	A	1.49969e-12	-0.30345	7.0927e-40	A	-	18	76937634	ATP9B	1
18:76945115:C:T	GTEx/v8	Whole_Blood	ENSG00000166377	T	7.93223e-40	-0.514797	7.0927e-40	T	-	18	76945115	ATP9B	1
18:76947358:C:T	GTEx/v8	Whole_Blood	ENSG00000166377	T	6.23538e-13	-0.310173	7.0927e-40	T	-	18	76947358	ATP9B	1
18:76948847:C:T	GTEx/v8	Whole_Blood	ENSG00000166377	C	3.78684e-13	-0.312591	7.0927e-40	C	-	18	76948847	ATP9B	1
18:76950363:C:T	GTEx/v8	Whole_Blood	ENSG00000166377	T	6.23538e-13	-0.310173	7.0927e-40	T	-	18	76950363	ATP9B	1
18:76784205:A:G	GTEx/v7	Whole_Blood	ENSG00000166377	G	1.38696e-15	0.393822	2.20318e-19	A	-	18	76784205	ATP9B	1
18:76785505:A:G	GTEx/v7	Whole_Blood	ENSG00000166377	G	2.4986e-16	0.4067	2.20318e-19	A	-	18	76785505	ATP9B	1
18:76787149:C:T	GTEx/v7	Whole_Blood	ENSG00000166377	T	1.73615e-16	0.410254	2.20318e-19	C	-	18	76787149	ATP9B	1
18:76788677:A:C	GTEx/v7	Whole_Blood	ENSG00000166377	C	2.43996e-17	0.419208	2.20318e-19	A	-	18	76788677	ATP9B	1
18:76788950:A:G	GTEx/v7	Whole_Blood	ENSG00000166377	A	2.4986e-16	0.4067	2.20318e-19	G	-	18	76788950	ATP9B	1
18:76791547:A:G	GTEx/v7	Whole_Blood	ENSG00000166377	A	3.19334e-16	0.407118	2.20318e-19	G	-	18	76791547	ATP9B	1
18:76792107:A:G	GTEx/v7	Whole_Blood	ENSG00000166377	A	2.4986e-16	0.4067	2.20318e-19	G	-	18	76792107	ATP9B	1
18:76792749:C:T	GTEx/v7	Whole_Blood	ENSG00000166377	T	2.18058e-17	0.419022	2.20318e-19	C	-	18	76792749	ATP9B	1
18:76792759:C:T	GTEx/v7	Whole_Blood	ENSG00000166377	T	2.22668e-17	0.418917	2.20318e-19	C	-	18	76792759	ATP9B	1
18:76793050:C:T	GTEx/v7	Whole_Blood	ENSG00000166377	T	2.4986e-16	0.4067	2.20318e-19	C	-	18	76793050	ATP9B	1
18:76798090:C:G	GTEx/v7	Whole_Blood	ENSG00000166377	C	1.17665e-17	0.422433	2.20318e-19	G	-	18	76798090	ATP9B	1
18:76801306:A:G	GTEx/v7	Whole_Blood	ENSG00000166377	A	2.18058e-17	0.419022	2.20318e-19	G	-	18	76801306	ATP9B	1
18:76805364:C:T	GTEx/v7	Whole_Blood	ENSG00000166377	C	4.09532e-17	0.414494	2.20318e-19	T	-	18	76805364	ATP9B	1
18:76806839:A:G	GTEx/v7	Whole_Blood	ENSG00000166377	A	2.18058e-17	0.419022	2.20318e-19	G	-	18	76806839	ATP9B	1
18:76807185:C:T	GTEx/v7	Whole_Blood	ENSG00000166377	T	5.69279e-14	0.372601	2.20318e-19	C	-	18	76807185	ATP9B	1
18:76807734:C:T	GTEx/v7	Whole_Blood	ENSG00000166377	C	4.17734e-18	0.426887	2.20318e-19	T	-	18	76807734	ATP9B	1
18:76807781:A:G	GTEx/v7	Whole_Blood	ENSG00000166377	A	8.93393e-12	0.359061	2.20318e-19	G	-	18	76807781	ATP9B	1
18:76812450:C:T	GTEx/v7	Whole_Blood	ENSG00000166377	T	5.69774e-15	-0.426393	2.20318e-19	T	-	18	76812450	ATP9B	1
18:76813338:A:G	GTEx/v7	Whole_Blood	ENSG00000166377	A	3.13328e-06	-0.282377	2.20318e-19	A	-	18	76813338	ATP9B	1
18:76817221:A:G	GTEx/v7	Whole_Blood	ENSG00000166377	A	4.00865e-06	-0.28037	2.20318e-19	A	-	18	76817221	ATP9B	1
18:76817760:A:G	GTEx/v7	Whole_Blood	ENSG00000166377	A	1.13368e-06	-0.299666	2.20318e-19	A	-	18	76817760	ATP9B	1
18:76818160:C:G	GTEx/v7	Whole_Blood	ENSG00000166377	G	4.45703e-06	-0.28022	2.20318e-19	G	-	18	76818160	ATP9B	1
18:76818201:C:G	GTEx/v7	Whole_Blood	ENSG00000166377	C	3.13328e-06	-0.282377	2.20318e-19	C	-	18	76818201	ATP9B	1
18:76818661:A:G	GTEx/v7	Whole_Blood	ENSG00000166377	G	1.13208e-05	0.270751	2.20318e-19	A	-	18	76818661	ATP9B	1
18:76819843:A:T	GTEx/v7	Whole_Blood	ENSG00000166377	A	6.19597e-17	0.424649	2.20318e-19	T	-	18	76819843	ATP9B	1
18:76826317:G:T	GTEx/v7	Whole_Blood	ENSG00000166377	T	6.44921e-06	-0.288644	2.20318e-19	T	-	18	76826317	ATP9B	1
18:76829525:A:G	GTEx/v7	Whole_Blood	ENSG00000166377	G	7.33993e-06	-0.270698	2.20318e-19	G	-	18	76829525	ATP9B	1
18:76829773:C:T	GTEx/v7	Whole_Blood	ENSG00000166377	T	6.99247e-06	-0.270671	2.20318e-19	T	-	18	76829773	ATP9B	1
18:76830691:C:CAT	GTEx/v7	Whole_Blood	ENSG00000166377	C	8.22708e-06	-0.268959	2.20318e-19	NA	NA	18	76830691	ATP9B	1
18:76833114:A:G	GTEx/v7	Whole_Blood	ENSG00000166377	A	1.18624e-05	-0.266109	2.20318e-19	A	-	18	76833114	ATP9B	1
18:76834267:A:G	GTEx/v7	Whole_Blood	ENSG00000166377	A	6.62339e-06	-0.271205	2.20318e-19	A	-	18	76834267	ATP9B	1
18:76837249:C:T	GTEx/v7	Whole_Blood	ENSG00000166377	T	6.62339e-06	-0.271205	2.20318e-19	T	-	18	76837249	ATP9B	1
18:76838877:A:G	GTEx/v7	Whole_Blood	ENSG00000166377	A	6.62339e-06	-0.271205	2.20318e-19	A	-	18	76838877	ATP9B	1
18:76842460:A:G	GTEx/v7	Whole_Blood	ENSG00000166377	A	6.62339e-06	-0.271205	2.20318e-19	A	-	18	76842460	ATP9B	1
18:76842644:C:T	GTEx/v7	Whole_Blood	ENSG00000166377	T	6.62339e-06	-0.271205	2.20318e-19	T	-	18	76842644	ATP9B	1
18:76843314:C:G	GTEx/v7	Whole_Blood	ENSG00000166377	G	6.62339e-06	-0.271205	2.20318e-19	G	-	18	76843314	ATP9B	1
18:76848355:A:G	GTEx/v7	Whole_Blood	ENSG00000166377	A	6.62339e-06	-0.271205	2.20318e-19	A	-	18	76848355	ATP9B	1
18:76849822:A:T	GTEx/v7	Whole_Blood	ENSG00000166377	A	6.62339e-06	-0.271205	2.20318e-19	A	-	18	76849822	ATP9B	1
18:76850408:C:G	GTEx/v7	Whole_Blood	ENSG00000166377	G	5.67864e-06	-0.272751	2.20318e-19	G	-	18	76850408	ATP9B	1
18:76854395:C:G	GTEx/v7	Whole_Blood	ENSG00000166377	C	6.62339e-06	-0.271205	2.20318e-19	C	-	18	76854395	ATP9B	1
18:76859171:C:G	GTEx/v7	Whole_Blood	ENSG00000166377	C	5.22341e-06	-0.277216	2.20318e-19	C	-	18	76859171	ATP9B	1
18:76860059:A:G	GTEx/v7	Whole_Blood	ENSG00000166377	A	1.58819e-05	-0.249775	2.20318e-19	A	-	18	76860059	ATP9B	1
18:76860568:A:G	GTEx/v7	Whole_Blood	ENSG00000166377	G	6.62339e-06	-0.271205	2.20318e-19	G	-	18	76860568	ATP9B	1
18:76862008:C:T	GTEx/v7	Whole_Blood	ENSG00000166377	T	6.62339e-06	-0.271205	2.20318e-19	T	-	18	76862008	ATP9B	1
18:76865731:A:T	GTEx/v7	Whole_Blood	ENSG00000166377	T	6.62339e-06	-0.271205	2.20318e-19	T	-	18	76865731	ATP9B	1
18:76867452:A:G	GTEx/v7	Whole_Blood	ENSG00000166377	G	6.62339e-06	-0.271205	2.20318e-19	G	-	18	76867452	ATP9B	1
18:76870831:A:G	GTEx/v7	Whole_Blood	ENSG00000166377	G	7.83837e-06	-0.269984	2.20318e-19	G	-	18	76870831	ATP9B	1
18:76872238:A:G	GTEx/v7	Whole_Blood	ENSG00000166377	A	1.1123e-05	-0.265742	2.20318e-19	A	-	18	76872238	ATP9B	1
18:76874460:C:T	GTEx/v7	Whole_Blood	ENSG00000166377	T	6.62339e-06	-0.271205	2.20318e-19	T	-	18	76874460	ATP9B	1
18:76877915:A:G	GTEx/v7	Whole_Blood	ENSG00000166377	G	7.45926e-06	-0.27032	2.20318e-19	G	-	18	76877915	ATP9B	1
18:76887699:A:G	GTEx/v7	Whole_Blood	ENSG00000166377	A	6.62339e-06	-0.271205	2.20318e-19	A	-	18	76887699	ATP9B	1
18:76887893:C:T	GTEx/v7	Whole_Blood	ENSG00000166377	T	3.42446e-06	-0.278243	2.20318e-19	T	-	18	76887893	ATP9B	1
18:76888590:C:T	GTEx/v7	Whole_Blood	ENSG00000166377	T	4.16996e-06	-0.275758	2.20318e-19	T	-	18	76888590	ATP9B	1
18:76888928:C:T	GTEx/v7	Whole_Blood	ENSG00000166377	C	3.92299e-06	-0.275844	2.20318e-19	C	-	18	76888928	ATP9B	1
18:76889938:C:T	GTEx/v7	Whole_Blood	ENSG00000166377	T	6.00862e-06	-0.272696	2.20318e-19	T	-	18	76889938	ATP9B	1
18:76889962:A:G	GTEx/v7	Whole_Blood	ENSG00000166377	G	3.92299e-06	-0.275844	2.20318e-19	G	-	18	76889962	ATP9B	1
18:76890119:A:G	GTEx/v7	Whole_Blood	ENSG00000166377	G	6.62339e-06	-0.271205	2.20318e-19	G	-	18	76890119	ATP9B	1
18:76890199:A:G	GTEx/v7	Whole_Blood	ENSG00000166377	A	3.92299e-06	-0.275844	2.20318e-19	A	-	18	76890199	ATP9B	1
18:76890251:A:G	GTEx/v7	Whole_Blood	ENSG00000166377	A	3.92299e-06	-0.275844	2.20318e-19	A	-	18	76890251	ATP9B	1
18:76890509:G:GGA	GTEx/v7	Whole_Blood	ENSG00000166377	GGA	7.7373e-06	-0.272363	2.20318e-19	NA	NA	18	76890509	ATP9B	1
18:76891893:A:G	GTEx/v7	Whole_Blood	ENSG00000166377	A	3.92299e-06	-0.275844	2.20318e-19	A	-	18	76891893	ATP9B	1
18:76891947:A:G	GTEx/v7	Whole_Blood	ENSG00000166377	G	3.92299e-06	-0.275844	2.20318e-19	G	-	18	76891947	ATP9B	1
18:76892158:G:GT	GTEx/v7	Whole_Blood	ENSG00000166377	G	6.62339e-06	-0.271205	2.20318e-19	NA	NA	18	76892158	ATP9B	1
18:76892246:A:T	GTEx/v7	Whole_Blood	ENSG00000166377	A	5.85116e-06	-0.273117	2.20318e-19	A	-	18	76892246	ATP9B	1
18:76893422:C:T	GTEx/v7	Whole_Blood	ENSG00000166377	T	6.48168e-06	-0.271183	2.20318e-19	T	-	18	76893422	ATP9B	1
18:76893805:C:G	GTEx/v7	Whole_Blood	ENSG00000166377	C	3.92299e-06	-0.275844	2.20318e-19	C	-	18	76893805	ATP9B	1
18:76894710:T:TTATC	GTEx/v7	Whole_Blood	ENSG00000166377	T	7.54495e-06	-0.271796	2.20318e-19	NA	NA	18	76894710	ATP9B	1
18:76895796:C:T	GTEx/v7	Whole_Blood	ENSG00000166377	T	5.02734e-06	-0.272906	2.20318e-19	T	-	18	76895796	ATP9B	1
18:76895869:C:T	GTEx/v7	Whole_Blood	ENSG00000166377	T	3.92299e-06	-0.275844	2.20318e-19	T	-	18	76895869	ATP9B	1
18:76895918:C:T	GTEx/v7	Whole_Blood	ENSG00000166377	T	6.62339e-06	-0.271205	2.20318e-19	T	-	18	76895918	ATP9B	1
18:76896590:A:G	GTEx/v7	Whole_Blood	ENSG00000166377	A	7.39228e-06	-0.270149	2.20318e-19	A	-	18	76896590	ATP9B	1
18:76897122:C:G	GTEx/v7	Whole_Blood	ENSG00000166377	C	6.62339e-06	-0.271205	2.20318e-19	C	-	18	76897122	ATP9B	1
18:76897458:A:G	GTEx/v7	Whole_Blood	ENSG00000166377	A	7.52249e-06	-0.270373	2.20318e-19	A	-	18	76897458	ATP9B	1
18:76900295:C:T	GTEx/v7	Whole_Blood	ENSG00000166377	C	7.0573e-06	-0.270937	2.20318e-19	C	-	18	76900295	ATP9B	1
18:76901223:A:C	GTEx/v7	Whole_Blood	ENSG00000166377	C	6.62339e-06	-0.271205	2.20318e-19	C	-	18	76901223	ATP9B	1
18:76907334:G:T	GTEx/v7	Whole_Blood	ENSG00000166377	T	6.62339e-06	-0.271205	2.20318e-19	T	-	18	76907334	ATP9B	1
18:76908126:C:T	GTEx/v7	Whole_Blood	ENSG00000166377	T	1.94733e-05	-0.258705	2.20318e-19	T	-	18	76908126	ATP9B	1
18:76908454:A:G	GTEx/v7	Whole_Blood	ENSG00000166377	G	6.62339e-06	-0.271205	2.20318e-19	G	-	18	76908454	ATP9B	1
18:76910760:C:T	GTEx/v7	Whole_Blood	ENSG00000166377	T	2.74795e-17	-0.434589	2.20318e-19	T	-	18	76910760	ATP9B	1
18:76916427:C:G	GTEx/v7	Whole_Blood	ENSG00000166377	C	2.94039e-17	-0.434054	2.20318e-19	C	-	18	76916427	ATP9B	1
18:76917056:A:G	GTEx/v7	Whole_Blood	ENSG00000166377	G	6.62339e-06	-0.271205	2.20318e-19	G	-	18	76917056	ATP9B	1
18:76920205:A:G	GTEx/v7	Whole_Blood	ENSG00000166377	A	6.62339e-06	-0.271205	2.20318e-19	A	-	18	76920205	ATP9B	1
18:76922911:A:G	GTEx/v7	Whole_Blood	ENSG00000166377	G	6.62339e-06	-0.271205	2.20318e-19	G	-	18	76922911	ATP9B	1
18:76928126:A:G	GTEx/v7	Whole_Blood	ENSG00000166377	G	6.65971e-06	-0.271628	2.20318e-19	G	-	18	76928126	ATP9B	1
18:76928989:A:G	GTEx/v7	Whole_Blood	ENSG00000166377	A	7.96324e-06	-0.270767	2.20318e-19	A	-	18	76928989	ATP9B	1
18:76929857:C:G	GTEx/v7	Whole_Blood	ENSG00000166377	G	2.52409e-17	-0.434239	2.20318e-19	G	-	18	76929857	ATP9B	1
18:76930914:C:T	GTEx/v7	Whole_Blood	ENSG00000166377	T	6.62339e-06	-0.271205	2.20318e-19	T	-	18	76930914	ATP9B	1
18:76931119:G:T	GTEx/v7	Whole_Blood	ENSG00000166377	G	6.62339e-06	-0.271205	2.20318e-19	G	-	18	76931119	ATP9B	1
18:76932673:A:C	GTEx/v7	Whole_Blood	ENSG00000166377	A	8.29737e-06	-0.268884	2.20318e-19	A	-	18	76932673	ATP9B	1
18:76933569:C:T	GTEx/v7	Whole_Blood	ENSG00000166377	C	6.62339e-06	-0.271205	2.20318e-19	C	-	18	76933569	ATP9B	1
18:76934577:C:CTCTT	GTEx/v7	Whole_Blood	ENSG00000166377	C	4.53256e-06	-0.275859	2.20318e-19	NA	NA	18	76934577	ATP9B	1
18:76937634:A:T	GTEx/v7	Whole_Blood	ENSG00000166377	A	1.6583e-06	-0.286845	2.20318e-19	A	-	18	76937634	ATP9B	1
18:76945115:C:T	GTEx/v7	Whole_Blood	ENSG00000166377	T	1.49759e-13	-0.421483	2.20318e-19	T	-	18	76945115	ATP9B	1
18:76947358:C:T	GTEx/v7	Whole_Blood	ENSG00000166377	T	5.94201e-06	-0.274235	2.20318e-19	T	-	18	76947358	ATP9B	1
18:76947944:G:T	GTEx/v7	Whole_Blood	ENSG00000166377	G	3.87029e-06	-0.277704	2.20318e-19	G	-	18	76947944	ATP9B	1
18:76948847:C:T	GTEx/v7	Whole_Blood	ENSG00000166377	C	8.47484e-06	-0.272273	2.20318e-19	C	-	18	76948847	ATP9B	1
18:76950363:C:T	GTEx/v7	Whole_Blood	ENSG00000166377	T	5.94201e-06	-0.274235	2.20318e-19	T	-	18	76950363	ATP9B	1
18:76784205:A:G	GTEx/v6	Whole_Blood	ENSG00000166377	G	1.51136e-11	7.02101	0.000333874	A	-	18	76784205	ATP9B	1
18:76784486:C:CATACAT	GTEx/v6	Whole_Blood	ENSG00000166377	C	4.49715e-12	7.21674	0.000333874	NA	NA	18	76784486	ATP9B	1
18:76785505:A:G	GTEx/v6	Whole_Blood	ENSG00000166377	G	1.09366e-11	7.0736	0.000333874	A	-	18	76785505	ATP9B	1
18:76787149:C:T	GTEx/v6	Whole_Blood	ENSG00000166377	T	2.44449e-12	7.31384	0.000333874	C	-	18	76787149	ATP9B	1
18:76788677:A:C	GTEx/v6	Whole_Blood	ENSG00000166377	C	3.51017e-12	7.25631	0.000333874	A	-	18	76788677	ATP9B	1
18:76788950:A:G	GTEx/v6	Whole_Blood	ENSG00000166377	A	3.47741e-12	7.2578	0.000333874	G	-	18	76788950	ATP9B	1
18:76791547:A:G	GTEx/v6	Whole_Blood	ENSG00000166377	A	3.14239e-12	7.27394	0.000333874	G	-	18	76791547	ATP9B	1
18:76792107:A:G	GTEx/v6	Whole_Blood	ENSG00000166377	A	3.08559e-12	7.27684	0.000333874	G	-	18	76792107	ATP9B	1
18:76792749:C:T	GTEx/v6	Whole_Blood	ENSG00000166377	T	3.02911e-12	7.27978	0.000333874	C	-	18	76792749	ATP9B	1
18:76792759:C:T	GTEx/v6	Whole_Blood	ENSG00000166377	T	3.02911e-12	7.27978	0.000333874	C	-	18	76792759	ATP9B	1
18:76793050:C:T	GTEx/v6	Whole_Blood	ENSG00000166377	T	2.99485e-12	7.28159	0.000333874	C	-	18	76793050	ATP9B	1
18:76798090:C:G	GTEx/v6	Whole_Blood	ENSG00000166377	C	2.46264e-12	7.31267	0.000333874	G	-	18	76798090	ATP9B	1
18:76801306:A:G	GTEx/v6	Whole_Blood	ENSG00000166377	A	2.2121e-12	7.32967	0.000333874	G	-	18	76801306	ATP9B	1
18:76805364:C:T	GTEx/v6	Whole_Blood	ENSG00000166377	C	2.20303e-12	7.33032	0.000333874	T	-	18	76805364	ATP9B	1
18:76806839:A:G	GTEx/v6	Whole_Blood	ENSG00000166377	A	1.67447e-12	7.37368	0.000333874	G	-	18	76806839	ATP9B	1
18:76807185:C:T	GTEx/v6	Whole_Blood	ENSG00000166377	T	1.24381e-10	6.67149	0.000333874	C	-	18	76807185	ATP9B	1
18:76807734:C:T	GTEx/v6	Whole_Blood	ENSG00000166377	C	8.9323e-14	7.82708	0.000333874	T	-	18	76807734	ATP9B	1
18:76807781:A:G	GTEx/v6	Whole_Blood	ENSG00000166377	A	4.31749e-09	6.05209	0.000333874	G	-	18	76807781	ATP9B	1
18:76812450:C:T	GTEx/v6	Whole_Blood	ENSG00000166377	T	3.1021e-11	-6.90314	0.000333874	T	-	18	76812450	ATP9B	1
18:76819843:A:T	GTEx/v6	Whole_Blood	ENSG00000166377	A	4.16591e-13	7.59104	0.000333874	T	-	18	76819843	ATP9B	1
18:76910760:C:T	GTEx/v6	Whole_Blood	ENSG00000166377	T	4.31019e-13	-7.58577	0.000333874	T	-	18	76910760	ATP9B	1
18:76916427:C:G	GTEx/v6	Whole_Blood	ENSG00000166377	C	4.49508e-13	-7.57927	0.000333874	C	-	18	76916427	ATP9B	1
18:76929857:C:G	GTEx/v6	Whole_Blood	ENSG00000166377	G	2.18813e-13	-7.6903	0.000333874	G	-	18	76929857	ATP9B	1
18:76932463:C:G	GTEx/v6	Whole_Blood	ENSG00000166377	G	1.149e-10	-6.68486	0.000333874	NA	NA	18	76932463	ATP9B	1
18:76945115:C:T	GTEx/v6	Whole_Blood	ENSG00000166377	T	3.21197e-12	-7.27045	0.000333874	T	-	18	76945115	ATP9B	1
8:10702635:G:T	eQTLGen	eQTLGen_cis_eQTLs	ENSG00000136573	T	3.5937e-19	8.949	0	T	+	8	10702635	BLK	1
8:10711367:A:G	eQTLGen	eQTLGen_cis_eQTLs	ENSG00000136573	A	6.7935e-14	7.4919	0	A	+	8	10711367	BLK	1
8:10729454:C:T	eQTLGen	eQTLGen_cis_eQTLs	ENSG00000136573	C	4.3127e-14	7.5513	0	C	+	8	10729454	BLK	1
8:10739903:A:G	eQTLGen	eQTLGen_cis_eQTLs	ENSG00000136573	A	3.276e-11	6.6338	0	NA	NA	8	10739903	BLK	1
8:10770343:G:T	eQTLGen	eQTLGen_cis_eQTLs	ENSG00000136573	G	7.5485e-08	5.3776	0.000296119	NA	NA	8	10770343	BLK	1
8:10775080:A:C	eQTLGen	eQTLGen_cis_eQTLs	ENSG00000136573	A	4.9851e-12	6.9061	0	A	+	8	10775080	BLK	1
6:25684953:A:G	eQTLGen	eQTLGen_cis_eQTLs	ENSG00000112763	A	3.9843e-06	-4.6122	0.0115137	A	-	6	25684953	BTN2A1	1
6:25685492:C:G	eQTLGen	eQTLGen_cis_eQTLs	ENSG00000112763	C	8.2314e-07	-4.9297	0.002608	C	-	6	25685492	BTN2A1	1
6:25689487:C:G	eQTLGen	eQTLGen_cis_eQTLs	ENSG00000112763	C	4.4506e-07	-5.0484	0.00140236	C	-	6	25689487	BTN2A1	1
6:25693274:C:T	eQTLGen	eQTLGen_cis_eQTLs	ENSG00000112763	T	1.1813e-33	12.0909	0	C	-	6	25693274	BTN2A1	1
6:25693581:G:T	eQTLGen	eQTLGen_cis_eQTLs	ENSG00000112763	T	1.5878e-08	-5.6517	8.32266e-05	T	-	6	25693581	BTN2A1	1
6:25694491:G:T	eQTLGen	eQTLGen_cis_eQTLs	ENSG00000112763	G	7.8705e-37	12.6777	0	T	-	6	25694491	BTN2A1	1
6:25695820:C:T	eQTLGen	eQTLGen_cis_eQTLs	ENSG00000112763	T	3.0231e-07	-5.1219	0.000986597	T	-	6	25695820	BTN2A1	1
6:25696611:A:T	eQTLGen	eQTLGen_cis_eQTLs	ENSG00000112763	T	4.7735e-07	-5.035	0.00155556	T	-	6	25696611	BTN2A1	1
6:25699283:A:C	eQTLGen	eQTLGen_cis_eQTLs	ENSG00000112763	A	1.1742e-36	12.6463	0	C	-	6	25699283	BTN2A1	1
6:25700408:A:G	eQTLGen	eQTLGen_cis_eQTLs	ENSG00000112763	A	7.6222e-07	-4.9448	0.00240653	A	-	6	25700408	BTN2A1	1
6:25704190:A:C	eQTLGen	eQTLGen_cis_eQTLs	ENSG00000112763	A	4.5435e-35	12.3558	0	C	-	6	25704190	BTN2A1	1
6:25705718:C:G	eQTLGen	eQTLGen_cis_eQTLs	ENSG00000112763	G	4.9512e-36	12.5327	0	C	-	6	25705718	BTN2A1	1
6:25708960:C:T	eQTLGen	eQTLGen_cis_eQTLs	ENSG00000112763	T	1.0876e-09	-6.0959	1.31182e-05	T	-	6	25708960	BTN2A1	1
6:25709042:C:G	eQTLGen	eQTLGen_cis_eQTLs	ENSG00000112763	G	1.8942e-06	-4.7643	0.00553326	G	-	6	25709042	BTN2A1	1
6:25710087:C:G	eQTLGen	eQTLGen_cis_eQTLs	ENSG00000112763	C	1.9358e-07	-5.2053	0.000636466	C	-	6	25710087	BTN2A1	1
6:25710432:C:T	eQTLGen	eQTLGen_cis_eQTLs	ENSG00000112763	T	2.8859e-33	12.0173	0	C	-	6	25710432	BTN2A1	1
6:25710548:C:T	eQTLGen	eQTLGen_cis_eQTLs	ENSG00000112763	T	1.605e-35	12.4391	0	C	-	6	25710548	BTN2A1	1
6:25710555:C:T	eQTLGen	eQTLGen_cis_eQTLs	ENSG00000112763	C	1.6333e-06	-4.7942	0.00483527	C	-	6	25710555	BTN2A1	1
6:25710763:C:G	eQTLGen	eQTLGen_cis_eQTLs	ENSG00000112763	C	9.3047e-07	-4.9057	0.00293559	C	-	6	25710763	BTN2A1	1
6:25711243:A:G	eQTLGen	eQTLGen_cis_eQTLs	ENSG00000112763	A	1.4957e-33	12.0715	0	G	-	6	25711243	BTN2A1	1
6:25715534:A:G	eQTLGen	eQTLGen_cis_eQTLs	ENSG00000112763	G	8.3038e-08	-5.3604	0.00032725	G	-	6	25715534	BTN2A1	1
6:25718466:A:G	eQTLGen	eQTLGen_cis_eQTLs	ENSG00000112763	G	1.7476e-35	12.4323	0	A	-	6	25718466	BTN2A1	1
6:25723527:A:G	eQTLGen	eQTLGen_cis_eQTLs	ENSG00000112763	G	2.3384e-07	-5.17	0.000772297	G	-	6	25723527	BTN2A1	1
6:25726074:C:G	eQTLGen	eQTLGen_cis_eQTLs	ENSG00000112763	C	1.2854e-06	-4.8419	0.00393629	C	-	6	25726074	BTN2A1	1
6:25728210:A:T	eQTLGen	eQTLGen_cis_eQTLs	ENSG00000112763	A	1.4007e-33	12.0769	0	T	-	6	25728210	BTN2A1	1
6:25728235:C:T	eQTLGen	eQTLGen_cis_eQTLs	ENSG00000112763	T	3.1424e-36	12.5688	0	C	-	6	25728235	BTN2A1	1
6:25734073:A:G	eQTLGen	eQTLGen_cis_eQTLs	ENSG00000112763	G	1.0507e-35	12.4728	0	A	-	6	25734073	BTN2A1	1
6:25741027:C:G	eQTLGen	eQTLGen_cis_eQTLs	ENSG00000112763	C	2.1547e-36	12.5986	0	G	-	6	25741027	BTN2A1	1
6:25742699:A:G	eQTLGen	eQTLGen_cis_eQTLs	ENSG00000112763	G	1.7589e-36	12.6145	0	A	-	6	25742699	BTN2A1	1
6:25751320:A:T	eQTLGen	eQTLGen_cis_eQTLs	ENSG00000112763	A	1.8863e-34	12.2407	0	T	-	6	25751320	BTN2A1	1
6:25751721:A:G	eQTLGen	eQTLGen_cis_eQTLs	ENSG00000112763	A	1.561e-36	12.624	0	G	-	6	25751721	BTN2A1	1
6:25753603:C:T	eQTLGen	eQTLGen_cis_eQTLs	ENSG00000112763	T	8.6494e-37	12.6704	0	C	-	6	25753603	BTN2A1	1
6:25754271:C:T	eQTLGen	eQTLGen_cis_eQTLs	ENSG00000112763	T	1.2481e-36	12.6416	0	C	-	6	25754271	BTN2A1	1
6:25755508:C:T	eQTLGen	eQTLGen_cis_eQTLs	ENSG00000112763	T	1.1331e-36	12.6491	0	C	-	6	25755508	BTN2A1	1
6:25755583:A:G	eQTLGen	eQTLGen_cis_eQTLs	ENSG00000112763	G	1.5452e-36	12.6248	0	A	-	6	25755583	BTN2A1	1
6:25759066:G:T	eQTLGen	eQTLGen_cis_eQTLs	ENSG00000112763	T	6.1656e-16	8.086	0	G	-	6	25759066	BTN2A1	1
6:25762646:C:T	eQTLGen	eQTLGen_cis_eQTLs	ENSG00000112763	T	1.1117e-16	8.2923	0	C	-	6	25762646	BTN2A1	1
6:25768992:A:G	eQTLGen	eQTLGen_cis_eQTLs	ENSG00000112763	G	8.4329e-17	8.3251	0	A	-	6	25768992	BTN2A1	1
6:25769789:A:C	eQTLGen	eQTLGen_cis_eQTLs	ENSG00000112763	C	2.2906e-16	8.2059	0	A	-	6	25769789	BTN2A1	1
6:25770866:A:G	eQTLGen	eQTLGen_cis_eQTLs	ENSG00000112763	A	5.6648e-17	8.3722	0	G	-	6	25770866	BTN2A1	1
6:25776949:A:G	eQTLGen	eQTLGen_cis_eQTLs	ENSG00000112763	A	1.5682e-17	8.5221	0	G	-	6	25776949	BTN2A1	1
6:25783909:C:T	eQTLGen	eQTLGen_cis_eQTLs	ENSG00000112763	T	3.0145e-17	8.4461	0	C	-	6	25783909	BTN2A1	1
6:25784800:A:C	eQTLGen	eQTLGen_cis_eQTLs	ENSG00000112763	C	3.5646e-17	8.4264	0	A	-	6	25784800	BTN2A1	1
6:25785925:C:T	eQTLGen	eQTLGen_cis_eQTLs	ENSG00000112763	T	2.1573e-16	8.213	0	C	-	6	25785925	BTN2A1	1
6:25785935:A:G	eQTLGen	eQTLGen_cis_eQTLs	ENSG00000112763	A	4.1493e-17	8.4087	0	G	-	6	25785935	BTN2A1	1
6:25785991:C:T	eQTLGen	eQTLGen_cis_eQTLs	ENSG00000112763	T	3.0718e-17	8.4439	0	C	-	6	25785991	BTN2A1	1
6:25786993:C:T	eQTLGen	eQTLGen_cis_eQTLs	ENSG00000112763	T	7.8024e-17	8.3344	0	C	-	6	25786993	BTN2A1	1
6:25787554:A:T	eQTLGen	eQTLGen_cis_eQTLs	ENSG00000112763	A	2.2953e-09	5.9755	2.60552e-05	NA	NA	6	25787554	BTN2A1	1
6:25794431:A:G	eQTLGen	eQTLGen_cis_eQTLs	ENSG00000112763	A	9.8328e-15	7.7416	0	G	-	6	25794431	BTN2A1	1
6:25798932:A:G	eQTLGen	eQTLGen_cis_eQTLs	ENSG00000112763	G	2.0413e-14	7.648	0	A	-	6	25798932	BTN2A1	1
6:25799676:A:G	eQTLGen	eQTLGen_cis_eQTLs	ENSG00000112763	G	1.4464e-13	7.3921	0	A	-	6	25799676	BTN2A1	1
6:25801319:A:G	eQTLGen	eQTLGen_cis_eQTLs	ENSG00000112763	G	1.0409e-13	7.4357	0	A	-	6	25801319	BTN2A1	1
6:25802083:C:T	eQTLGen	eQTLGen_cis_eQTLs	ENSG00000112763	C	1.3314e-13	7.4031	0	T	-	6	25802083	BTN2A1	1
6:25807603:A:G	eQTLGen	eQTLGen_cis_eQTLs	ENSG00000112763	A	1.52e-13	7.3855	0	G	-	6	25807603	BTN2A1	1
6:25809069:A:G	eQTLGen	eQTLGen_cis_eQTLs	ENSG00000112763	A	1.6435e-13	7.375	0	G	-	6	25809069	BTN2A1	1
6:25809087:C:T	eQTLGen	eQTLGen_cis_eQTLs	ENSG00000112763	C	1.0441e-13	7.4353	0	T	-	6	25809087	BTN2A1	1
6:25809716:A:C	eQTLGen	eQTLGen_cis_eQTLs	ENSG00000112763	A	1.3721e-13	7.3991	0	C	-	6	25809716	BTN2A1	1
6:25813150:A:G	eQTLGen	eQTLGen_cis_eQTLs	ENSG00000112763	G	3.9814e-14	7.5617	0	A	-	6	25813150	BTN2A1	1
6:25815080:G:T	eQTLGen	eQTLGen_cis_eQTLs	ENSG00000112763	T	1.6708e-13	7.3729	0	G	-	6	25815080	BTN2A1	1
6:25817216:C:T	eQTLGen	eQTLGen_cis_eQTLs	ENSG00000112763	T	8.0807e-14	7.469	0	C	-	6	25817216	BTN2A1	1
6:25817789:A:G	eQTLGen	eQTLGen_cis_eQTLs	ENSG00000112763	A	2.8606e-13	7.3009	0	G	-	6	25817789	BTN2A1	1
6:25818588:A:G	eQTLGen	eQTLGen_cis_eQTLs	ENSG00000112763	A	1.2706e-13	7.4093	0	G	-	6	25818588	BTN2A1	1
6:25818646:C:G	eQTLGen	eQTLGen_cis_eQTLs	ENSG00000112763	G	2.0089e-13	7.3483	0	C	-	6	25818646	BTN2A1	1
6:25818766:A:G	eQTLGen	eQTLGen_cis_eQTLs	ENSG00000112763	A	1.2236e-13	7.4143	0	G	-	6	25818766	BTN2A1	1
6:25821616:G:T	eQTLGen	eQTLGen_cis_eQTLs	ENSG00000112763	T	1.1126e-10	6.4508	0	G	-	6	25821616	BTN2A1	1
6:25821807:A:T	eQTLGen	eQTLGen_cis_eQTLs	ENSG00000112763	T	1.2794e-10	6.4297	0	A	-	6	25821807	BTN2A1	1
6:25822620:C:T	eQTLGen	eQTLGen_cis_eQTLs	ENSG00000112763	C	4.7545e-10	6.2271	0	T	-	6	25822620	BTN2A1	1
6:25823444:A:T	eQTLGen	eQTLGen_cis_eQTLs	ENSG00000112763	A	3.1829e-10	6.2897	0	T	-	6	25823444	BTN2A1	1
6:25826347:A:T	eQTLGen	eQTLGen_cis_eQTLs	ENSG00000112763	A	6.4346e-10	6.1795	0	T	-	6	25826347	BTN2A1	1
6:25826514:C:T	eQTLGen	eQTLGen_cis_eQTLs	ENSG00000112763	C	7.6608e-10	6.1519	1.31648e-05	T	-	6	25826514	BTN2A1	1
6:25827516:A:G	eQTLGen	eQTLGen_cis_eQTLs	ENSG00000112763	A	1.2003e-09	6.0803	1.31096e-05	G	-	6	25827516	BTN2A1	1
6:25828242:C:G	eQTLGen	eQTLGen_cis_eQTLs	ENSG00000112763	G	8.8991e-10	6.1281	1.31484e-05	C	-	6	25828242	BTN2A1	1
6:25829659:A:T	eQTLGen	eQTLGen_cis_eQTLs	ENSG00000112763	T	2.1955e-10	6.347	0	A	-	6	25829659	BTN2A1	1
6:25830298:A:G	eQTLGen	eQTLGen_cis_eQTLs	ENSG00000112763	A	1.9863e-10	6.3626	0	G	-	6	25830298	BTN2A1	1
6:25831603:A:G	eQTLGen	eQTLGen_cis_eQTLs	ENSG00000112763	A	1.7617e-10	6.3809	0	G	-	6	25831603	BTN2A1	1
6:25834428:A:T	eQTLGen	eQTLGen_cis_eQTLs	ENSG00000112763	T	2.1644e-10	6.3494	0	A	-	6	25834428	BTN2A1	1
6:25834548:A:G	eQTLGen	eQTLGen_cis_eQTLs	ENSG00000112763	A	2.834e-10	6.3078	0	G	-	6	25834548	BTN2A1	1
6:25834658:C:T	eQTLGen	eQTLGen_cis_eQTLs	ENSG00000112763	T	2.0951e-10	6.3542	0	C	-	6	25834658	BTN2A1	1
6:25834895:A:G	eQTLGen	eQTLGen_cis_eQTLs	ENSG00000112763	A	8.2418e-10	6.1403	1.31596e-05	G	-	6	25834895	BTN2A1	1
6:25835895:A:G	eQTLGen	eQTLGen_cis_eQTLs	ENSG00000112763	A	1.7663e-10	6.3805	0	G	-	6	25835895	BTN2A1	1
6:25836380:A:G	eQTLGen	eQTLGen_cis_eQTLs	ENSG00000112763	A	2.352e-10	6.3365	0	G	-	6	25836380	BTN2A1	1
6:25837829:A:G	eQTLGen	eQTLGen_cis_eQTLs	ENSG00000112763	A	2.0654e-10	6.3565	0	G	-	6	25837829	BTN2A1	1
6:25840485:A:C	eQTLGen	eQTLGen_cis_eQTLs	ENSG00000112763	C	2.1826e-09	5.9838	1.95593e-05	A	-	6	25840485	BTN2A1	1
6:25840946:A:G	eQTLGen	eQTLGen_cis_eQTLs	ENSG00000112763	A	1.6873e-10	6.3875	0	G	-	6	25840946	BTN2A1	1
6:25842032:C:T	eQTLGen	eQTLGen_cis_eQTLs	ENSG00000112763	C	1.1087e-08	5.7133	5.78109e-05	T	-	6	25842032	BTN2A1	1
6:25842605:G:T	eQTLGen	eQTLGen_cis_eQTLs	ENSG00000112763	T	3.0282e-08	5.54	0.000133554	G	-	6	25842605	BTN2A1	1
6:25847730:C:T	eQTLGen	eQTLGen_cis_eQTLs	ENSG00000112763	C	1.3035e-08	5.6857	7.0549e-05	T	-	6	25847730	BTN2A1	1
6:25848019:A:G	eQTLGen	eQTLGen_cis_eQTLs	ENSG00000112763	A	6.1953e-09	5.8115	4.51817e-05	G	-	6	25848019	BTN2A1	1
6:25849620:A:G	eQTLGen	eQTLGen_cis_eQTLs	ENSG00000112763	A	7.8336e-09	5.7721	4.51147e-05	G	-	6	25849620	BTN2A1	1
6:25851533:A:G	eQTLGen	eQTLGen_cis_eQTLs	ENSG00000112763	A	3.4304e-11	6.627	0	G	-	6	25851533	BTN2A1	1
6:25853712:C:T	eQTLGen	eQTLGen_cis_eQTLs	ENSG00000112763	T	4.3367e-10	6.2415	0	C	-	6	25853712	BTN2A1	1
6:25864456:A:G	eQTLGen	eQTLGen_cis_eQTLs	ENSG00000112763	A	2.0897e-10	6.3546	0	G	-	6	25864456	BTN2A1	1
6:25865266:C:T	eQTLGen	eQTLGen_cis_eQTLs	ENSG00000112763	T	1.8272e-10	6.3752	0	C	-	6	25865266	BTN2A1	1
6:25868226:C:T	eQTLGen	eQTLGen_cis_eQTLs	ENSG00000112763	T	2.2592e-10	6.3426	0	C	-	6	25868226	BTN2A1	1
6:25870542:A:T	eQTLGen	eQTLGen_cis_eQTLs	ENSG00000112763	T	1.4268e-10	6.4131	0	A	-	6	25870542	BTN2A1	1
6:25874823:A:C	eQTLGen	eQTLGen_cis_eQTLs	ENSG00000112763	A	1.237e-34	12.2748	0	C	-	6	25874823	BTN2A1	1
6:25878361:C:T	eQTLGen	eQTLGen_cis_eQTLs	ENSG00000112763	T	3.0996e-13	7.2901	0	C	-	6	25878361	BTN2A1	1
6:25879321:C:T	eQTLGen	eQTLGen_cis_eQTLs	ENSG00000112763	C	4.2081e-43	13.7639	0	T	-	6	25879321	BTN2A1	1
6:25879330:C:T	eQTLGen	eQTLGen_cis_eQTLs	ENSG00000112763	T	1.8238e-42	13.6576	0	C	-	6	25879330	BTN2A1	1
6:25933538:A:T	eQTLGen	eQTLGen_cis_eQTLs	ENSG00000112763	A	1.3853e-36	12.6332	0	T	-	6	25933538	BTN2A1	1
6:25934524:A:G	eQTLGen	eQTLGen_cis_eQTLs	ENSG00000112763	G	1.5221e-34	12.2582	0	A	-	6	25934524	BTN2A1	1
6:25936787:C:T	eQTLGen	eQTLGen_cis_eQTLs	ENSG00000112763	C	4.941e-34	12.1623	0	T	-	6	25936787	BTN2A1	1
6:25940393:C:G	eQTLGen	eQTLGen_cis_eQTLs	ENSG00000112763	G	5.3803e-35	12.3422	0	C	-	6	25940393	BTN2A1	1
6:25947197:C:T	eQTLGen	eQTLGen_cis_eQTLs	ENSG00000112763	T	5.9128e-35	12.3345	0	C	-	6	25947197	BTN2A1	1
6:25953274:A:T	eQTLGen	eQTLGen_cis_eQTLs	ENSG00000112763	T	1.4492e-24	10.2304	0	NA	NA	6	25953274	BTN2A1	1
6:25953360:A:G	eQTLGen	eQTLGen_cis_eQTLs	ENSG00000112763	G	9.4468e-35	12.2967	0	A	-	6	25953360	BTN2A1	1
6:25953684:A:G	eQTLGen	eQTLGen_cis_eQTLs	ENSG00000112763	A	8.7056e-35	12.3034	0	G	-	6	25953684	BTN2A1	1
6:25955197:C:G	eQTLGen	eQTLGen_cis_eQTLs	ENSG00000112763	G	5.3803e-35	12.3421	0	C	-	6	25955197	BTN2A1	1
6:25956172:A:G	eQTLGen	eQTLGen_cis_eQTLs	ENSG00000112763	A	7.6332e-37	12.68	0	G	-	6	25956172	BTN2A1	1
6:25960509:A:C	eQTLGen	eQTLGen_cis_eQTLs	ENSG00000112763	A	1.9267e-35	12.4245	0	C	-	6	25960509	BTN2A1	1
6:25961029:A:G	eQTLGen	eQTLGen_cis_eQTLs	ENSG00000112763	A	1.01e-34	12.2913	0	G	-	6	25961029	BTN2A1	1
6:25965942:A:G	eQTLGen	eQTLGen_cis_eQTLs	ENSG00000112763	A	5.3433e-23	9.875	0	NA	NA	6	25965942	BTN2A1	1
6:25975883:C:G	eQTLGen	eQTLGen_cis_eQTLs	ENSG00000112763	G	2.5445e-33	12.0277	0	C	-	6	25975883	BTN2A1	1
6:25990367:A:G	eQTLGen	eQTLGen_cis_eQTLs	ENSG00000112763	G	3.3608e-33	12.0046	0	A	-	6	25990367	BTN2A1	1
6:25992309:A:G	eQTLGen	eQTLGen_cis_eQTLs	ENSG00000112763	A	5.151e-34	12.159	0	G	-	6	25992309	BTN2A1	1
6:25996673:A:G	eQTLGen	eQTLGen_cis_eQTLs	ENSG00000112763	G	1.2615e-33	12.0854	0	A	-	6	25996673	BTN2A1	1
6:26000885:G:T	eQTLGen	eQTLGen_cis_eQTLs	ENSG00000112763	T	1.4178e-33	12.0759	0	G	-	6	26000885	BTN2A1	1
6:26001888:A:G	eQTLGen	eQTLGen_cis_eQTLs	ENSG00000112763	G	2.0111e-34	12.2354	0	A	-	6	26001888	BTN2A1	1
6:26012875:C:T	eQTLGen	eQTLGen_cis_eQTLs	ENSG00000112763	C	1.5849e-32	11.8758	0	T	-	6	26012875	BTN2A1	1
6:26014987:A:G	eQTLGen	eQTLGen_cis_eQTLs	ENSG00000112763	A	2.7314e-32	11.8301	0	G	-	6	26014987	BTN2A1	1
6:26015583:C:T	eQTLGen	eQTLGen_cis_eQTLs	ENSG00000112763	T	1.0554e-31	11.7162	0	C	-	6	26015583	BTN2A1	1
6:26016462:C:T	eQTLGen	eQTLGen_cis_eQTLs	ENSG00000112763	C	2.8474e-30	11.4335	0	T	-	6	26016462	BTN2A1	1
6:26021813:A:T	eQTLGen	eQTLGen_cis_eQTLs	ENSG00000112763	A	1.5238e-38	12.9833	0	T	-	6	26021813	BTN2A1	1
6:26024436:G:T	eQTLGen	eQTLGen_cis_eQTLs	ENSG00000112763	G	9.1274e-41	13.3694	0	T	-	6	26024436	BTN2A1	1
6:26028819:G:T	eQTLGen	eQTLGen_cis_eQTLs	ENSG00000112763	T	1.6953e-37	12.7976	0	G	-	6	26028819	BTN2A1	1
6:26031868:A:G	eQTLGen	eQTLGen_cis_eQTLs	ENSG00000112763	G	5.7585e-38	12.881	0	A	-	6	26031868	BTN2A1	1
6:26032847:C:G	eQTLGen	eQTLGen_cis_eQTLs	ENSG00000112763	G	9.3264e-23	9.8191	0	C	-	6	26032847	BTN2A1	1
6:26033506:A:G	eQTLGen	eQTLGen_cis_eQTLs	ENSG00000112763	G	1.026e-36	12.6569	0	A	-	6	26033506	BTN2A1	1
6:26035208:A:G	eQTLGen	eQTLGen_cis_eQTLs	ENSG00000112763	G	4.097e-39	13.0835	0	A	-	6	26035208	BTN2A1	1
6:26036476:C:T	eQTLGen	eQTLGen_cis_eQTLs	ENSG00000112763	T	5.5245e-38	12.8843	0	C	-	6	26036476	BTN2A1	1
6:26044369:A:G	eQTLGen	eQTLGen_cis_eQTLs	ENSG00000112763	A	1.0068e-41	13.5325	0	G	-	6	26044369	BTN2A1	1
6:26045929:C:T	eQTLGen	eQTLGen_cis_eQTLs	ENSG00000112763	T	6.5288e-42	13.5644	0	C	-	6	26045929	BTN2A1	1
6:26046565:A:G	eQTLGen	eQTLGen_cis_eQTLs	ENSG00000112763	G	1.651e-41	13.4961	0	A	-	6	26046565	BTN2A1	1
6:26047473:A:G	eQTLGen	eQTLGen_cis_eQTLs	ENSG00000112763	A	8.453e-24	10.0584	0	NA	NA	6	26047473	BTN2A1	1
6:26050295:C:G	eQTLGen	eQTLGen_cis_eQTLs	ENSG00000112763	G	1.1651e-28	11.1066	0	NA	NA	6	26050295	BTN2A1	1
6:26050296:C:T	eQTLGen	eQTLGen_cis_eQTLs	ENSG00000112763	T	4.7778e-38	12.8956	0	C	-	6	26050296	BTN2A1	1
6:26052291:C:T	eQTLGen	eQTLGen_cis_eQTLs	ENSG00000112763	C	1.6285e-30	11.4819	0	T	-	6	26052291	BTN2A1	1
6:26056549:A:G	eQTLGen	eQTLGen_cis_eQTLs	ENSG00000112763	A	1.2187e-31	11.7039	0	G	-	6	26056549	BTN2A1	1
6:26061769:C:G	eQTLGen	eQTLGen_cis_eQTLs	ENSG00000112763	G	7.0522e-30	11.3544	0	C	-	6	26061769	BTN2A1	1
6:26065621:A:G	eQTLGen	eQTLGen_cis_eQTLs	ENSG00000112763	A	2.0378e-36	12.603	0	G	-	6	26065621	BTN2A1	1
6:26067782:C:G	eQTLGen	eQTLGen_cis_eQTLs	ENSG00000112763	C	1.5076e-35	12.4441	0	G	-	6	26067782	BTN2A1	1
6:26069495:C:T	eQTLGen	eQTLGen_cis_eQTLs	ENSG00000112763	C	1.9301e-33	12.0505	0	T	-	6	26069495	BTN2A1	1
6:26070672:G:T	eQTLGen	eQTLGen_cis_eQTLs	ENSG00000112763	T	1.5325e-33	12.0694	0	G	-	6	26070672	BTN2A1	1
6:26075035:C:G	eQTLGen	eQTLGen_cis_eQTLs	ENSG00000112763	C	4.9214e-30	11.386	0	G	-	6	26075035	BTN2A1	1
6:26076642:C:T	eQTLGen	eQTLGen_cis_eQTLs	ENSG00000112763	T	2.3657e-31	11.6475	0	C	-	6	26076642	BTN2A1	1
6:26081724:A:G	eQTLGen	eQTLGen_cis_eQTLs	ENSG00000112763	G	4.1419e-34	12.1766	0	A	-	6	26081724	BTN2A1	1
6:26085807:A:C	eQTLGen	eQTLGen_cis_eQTLs	ENSG00000112763	A	1.4362e-10	6.4121	0	C	-	6	26085807	BTN2A1	1
6:26097046:C:T	eQTLGen	eQTLGen_cis_eQTLs	ENSG00000112763	T	9.3605e-36	12.4821	0	C	-	6	26097046	BTN2A1	1
6:26101440:A:C	eQTLGen	eQTLGen_cis_eQTLs	ENSG00000112763	A	9.0004e-14	7.4548	0	NA	NA	6	26101440	BTN2A1	1
6:26104096:C:T	eQTLGen	eQTLGen_cis_eQTLs	ENSG00000112763	C	2.9078e-31	11.6298	0	T	-	6	26104096	BTN2A1	1
6:26104448:A:G	eQTLGen	eQTLGen_cis_eQTLs	ENSG00000112763	G	9.3642e-21	9.3431	0	A	-	6	26104448	BTN2A1	1
6:26104670:A:C	eQTLGen	eQTLGen_cis_eQTLs	ENSG00000112763	C	1.7012e-20	9.2798	0	A	-	6	26104670	BTN2A1	1
6:26105357:C:T	eQTLGen	eQTLGen_cis_eQTLs	ENSG00000112763	T	1.4885e-19	9.0458	0	C	-	6	26105357	BTN2A1	1
6:26106325:C:T	eQTLGen	eQTLGen_cis_eQTLs	ENSG00000112763	T	1.4857e-19	9.046	0	C	-	6	26106325	BTN2A1	1
6:26107790:G:T	eQTLGen	eQTLGen_cis_eQTLs	ENSG00000112763	T	1.6887e-19	9.0319	0	G	-	6	26107790	BTN2A1	1
6:26114372:A:G	eQTLGen	eQTLGen_cis_eQTLs	ENSG00000112763	A	2.8115e-15	7.8992	0	G	-	6	26114372	BTN2A1	1
6:26118570:C:T	eQTLGen	eQTLGen_cis_eQTLs	ENSG00000112763	C	1.1405e-18	8.8205	0	T	-	6	26118570	BTN2A1	1
6:26124243:A:G	eQTLGen	eQTLGen_cis_eQTLs	ENSG00000112763	A	2.6984e-21	9.4738	0	G	-	6	26124243	BTN2A1	1
6:26125711:A:C	eQTLGen	eQTLGen_cis_eQTLs	ENSG00000112763	C	4.0697e-21	9.4308	0	A	-	6	26125711	BTN2A1	1
6:26127271:A:G	eQTLGen	eQTLGen_cis_eQTLs	ENSG00000112763	G	5.3459e-20	9.157	0	A	-	6	26127271	BTN2A1	1
6:26128618:A:G	eQTLGen	eQTLGen_cis_eQTLs	ENSG00000112763	G	5.4864e-20	9.1541	0	A	-	6	26128618	BTN2A1	1
6:26139741:C:T	eQTLGen	eQTLGen_cis_eQTLs	ENSG00000112763	C	2.358e-19	8.9953	0	T	-	6	26139741	BTN2A1	1
6:26021813:A:T	eQTLcatalogue	Lepik_2017_ge_blood	ENSG00000112763	A	4.14438e-06	-0.0450509	0.0207219	T	+	6	26021813	BTN2A1	1
6:26024436:G:T	eQTLcatalogue	Lepik_2017_ge_blood	ENSG00000112763	G	5.00569e-06	-0.0445824	0.0250285	T	+	6	26024436	BTN2A1	1
6:26028819:G:T	eQTLcatalogue	Lepik_2017_ge_blood	ENSG00000112763	T	4.14438e-06	-0.0450509	0.0207219	G	+	6	26028819	BTN2A1	1
6:26031868:A:G	eQTLcatalogue	Lepik_2017_ge_blood	ENSG00000112763	G	6.55285e-06	-0.0437504	0.0327642	A	+	6	26031868	BTN2A1	1
6:26033506:A:G	eQTLcatalogue	Lepik_2017_ge_blood	ENSG00000112763	G	3.19016e-06	-0.0455442	0.0159508	A	+	6	26033506	BTN2A1	1
6:26035208:A:G	eQTLcatalogue	Lepik_2017_ge_blood	ENSG00000112763	G	5.31948e-06	-0.0447712	0.0265974	A	+	6	26035208	BTN2A1	1
6:26036476:C:T	eQTLcatalogue	Lepik_2017_ge_blood	ENSG00000112763	T	4.14438e-06	-0.0450509	0.0207219	C	+	6	26036476	BTN2A1	1
6:26044369:A:G	eQTLcatalogue	Lepik_2017_ge_blood	ENSG00000112763	A	3.58011e-06	-0.045418	0.0179005	G	+	6	26044369	BTN2A1	1
6:26045929:C:T	eQTLcatalogue	Lepik_2017_ge_blood	ENSG00000112763	T	3.58011e-06	-0.045418	0.0179005	C	+	6	26045929	BTN2A1	1
6:26046565:A:G	eQTLcatalogue	Lepik_2017_ge_blood	ENSG00000112763	G	3.58011e-06	-0.045418	0.0179005	A	+	6	26046565	BTN2A1	1
6:26050295:C:G	eQTLcatalogue	Lepik_2017_ge_blood	ENSG00000112763	G	4.71195e-06	-0.0448966	0.0235598	NA	NA	6	26050295	BTN2A1	1
6:26050296:C:T	eQTLcatalogue	Lepik_2017_ge_blood	ENSG00000112763	T	4.71195e-06	-0.0448966	0.0235598	C	+	6	26050296	BTN2A1	1
6:26052291:C:T	eQTLcatalogue	Lepik_2017_ge_blood	ENSG00000112763	C	1.63217e-06	-0.0459668	0.00816085	T	+	6	26052291	BTN2A1	1
6:26056549:A:G	eQTLcatalogue	Lepik_2017_ge_blood	ENSG00000112763	A	1.48189e-06	-0.0459876	0.00740945	G	+	6	26056549	BTN2A1	1
6:26061769:C:G	eQTLcatalogue	Lepik_2017_ge_blood	ENSG00000112763	G	1.63217e-06	-0.0459668	0.00816085	C	+	6	26061769	BTN2A1	1
6:26065621:A:G	eQTLcatalogue	Lepik_2017_ge_blood	ENSG00000112763	A	2.81493e-06	-0.0458397	0.0140746	G	+	6	26065621	BTN2A1	1
6:26067782:C:G	eQTLcatalogue	Lepik_2017_ge_blood	ENSG00000112763	C	4.4053e-06	-0.0451264	0.0220265	G	+	6	26067782	BTN2A1	1
6:26069495:C:T	eQTLcatalogue	Lepik_2017_ge_blood	ENSG00000112763	C	1.39613e-06	-0.0463452	0.00698065	T	+	6	26069495	BTN2A1	1
6:26070672:G:T	eQTLcatalogue	Lepik_2017_ge_blood	ENSG00000112763	T	1.94117e-06	-0.0447097	0.00970585	G	+	6	26070672	BTN2A1	1
6:26072664:G:GA	eQTLcatalogue	Lepik_2017_ge_blood	ENSG00000112763	G	1.63217e-06	-0.0459668	0.00816085	NA	NA	6	26072664	BTN2A1	1
6:26075035:C:G	eQTLcatalogue	Lepik_2017_ge_blood	ENSG00000112763	C	1.92723e-06	-0.0455243	0.00963615	G	+	6	26075035	BTN2A1	1
6:26076642:C:T	eQTLcatalogue	Lepik_2017_ge_blood	ENSG00000112763	T	2.00264e-06	-0.0456378	0.0100132	C	+	6	26076642	BTN2A1	1
6:26081724:A:G	eQTLcatalogue	Lepik_2017_ge_blood	ENSG00000112763	G	1.65514e-06	-0.0459973	0.0082757	A	+	6	26081724	BTN2A1	1
6:26104096:C:T	eQTLcatalogue	Lepik_2017_ge_blood	ENSG00000112763	T	5.95311e-06	0.044784	0.0297656	T	+	6	26104096	BTN2A1	1
6:26104448:A:G	eQTLcatalogue	Lepik_2017_ge_blood	ENSG00000112763	A	2.7804e-06	0.0452125	0.013902	A	+	6	26104448	BTN2A1	1
6:26104670:A:C	eQTLcatalogue	Lepik_2017_ge_blood	ENSG00000112763	A	5.62823e-06	0.0438304	0.0281412	A	+	6	26104670	BTN2A1	1
6:26105357:C:T	eQTLcatalogue	Lepik_2017_ge_blood	ENSG00000112763	C	2.66911e-06	0.0450767	0.0133455	C	+	6	26105357	BTN2A1	1
6:26106325:C:T	eQTLcatalogue	Lepik_2017_ge_blood	ENSG00000112763	C	2.66911e-06	0.0450767	0.0133455	C	+	6	26106325	BTN2A1	1
6:26107790:G:T	eQTLcatalogue	Lepik_2017_ge_blood	ENSG00000112763	G	2.66911e-06	0.0450767	0.0133455	G	+	6	26107790	BTN2A1	1
6:26114372:A:G	eQTLcatalogue	Lepik_2017_ge_blood	ENSG00000112763	G	1.79484e-06	0.0458738	0.0089742	G	+	6	26114372	BTN2A1	1
6:26124243:A:G	eQTLcatalogue	Lepik_2017_ge_blood	ENSG00000112763	G	4.22724e-06	0.0441054	0.0211362	G	+	6	26124243	BTN2A1	1
6:26125711:A:C	eQTLcatalogue	Lepik_2017_ge_blood	ENSG00000112763	A	3.05645e-06	0.0447749	0.0152822	A	+	6	26125711	BTN2A1	1
6:26127271:A:G	eQTLcatalogue	Lepik_2017_ge_blood	ENSG00000112763	A	5.10515e-06	0.0439428	0.0255257	A	+	6	26127271	BTN2A1	1
6:26128618:A:G	eQTLcatalogue	Lepik_2017_ge_blood	ENSG00000112763	A	2.06165e-06	0.045569	0.0103082	A	+	6	26128618	BTN2A1	1
6:26139741:C:T	eQTLcatalogue	Lepik_2017_ge_blood	ENSG00000112763	T	2.87319e-06	0.044853	0.014366	T	+	6	26139741	BTN2A1	1
6:25693274:C:T	GTEx/v8	Whole_Blood	ENSG00000112763	T	0.00018187	0.0893338	2.124e-50	C	-	6	25693274	BTN2A1	1
6:25694491:G:T	GTEx/v8	Whole_Blood	ENSG00000112763	G	0.000400501	0.0803256	2.124e-50	T	-	6	25694491	BTN2A1	1
6:25699283:A:C	GTEx/v8	Whole_Blood	ENSG00000112763	A	0.000326977	0.0818365	2.124e-50	C	-	6	25699283	BTN2A1	1
6:25705718:C:G	GTEx/v8	Whole_Blood	ENSG00000112763	G	0.00041878	0.0819761	2.124e-50	C	-	6	25705718	BTN2A1	1
6:25710432:C:T	GTEx/v8	Whole_Blood	ENSG00000112763	T	0.000222471	0.0878864	2.124e-50	C	-	6	25710432	BTN2A1	1
6:25710548:C:T	GTEx/v8	Whole_Blood	ENSG00000112763	T	0.000401755	0.0820884	2.124e-50	C	-	6	25710548	BTN2A1	1
6:25727808:C:CGG	GTEx/v8	Whole_Blood	ENSG00000112763	C	0.000314111	0.0863644	2.124e-50	NA	NA	6	25727808	BTN2A1	1
6:25728210:A:T	GTEx/v8	Whole_Blood	ENSG00000112763	A	0.000271615	0.0874454	2.124e-50	T	-	6	25728210	BTN2A1	1
6:25728235:C:T	GTEx/v8	Whole_Blood	ENSG00000112763	T	0.000271615	0.0874454	2.124e-50	C	-	6	25728235	BTN2A1	1
6:25751320:A:T	GTEx/v8	Whole_Blood	ENSG00000112763	A	0.000271615	0.0874454	2.124e-50	T	-	6	25751320	BTN2A1	1
6:25934524:A:G	GTEx/v8	Adipose_Subcutaneous	ENSG00000124508	A	0.000270935	-0.118188	7.88555e-22	A	-	6	25934524	BTN2A2	1
6:25936787:C:T	GTEx/v8	Adipose_Subcutaneous	ENSG00000124508	T	0.000270935	-0.118188	7.88555e-22	T	-	6	25936787	BTN2A2	1
6:25940393:C:G	GTEx/v8	Adipose_Subcutaneous	ENSG00000124508	C	0.00037936	-0.121192	7.88555e-22	C	-	6	25940393	BTN2A2	1
6:25941438:C:CATCT	GTEx/v8	Adipose_Subcutaneous	ENSG00000124508	CATCT	0.000504538	-0.118914	7.88555e-22	NA	NA	6	25941438	BTN2A2	1
6:25947197:C:T	GTEx/v8	Adipose_Subcutaneous	ENSG00000124508	C	0.000210791	-0.124288	7.88555e-22	C	-	6	25947197	BTN2A2	1
6:25953360:A:G	GTEx/v8	Adipose_Subcutaneous	ENSG00000124508	A	0.000270935	-0.118188	7.88555e-22	A	-	6	25953360	BTN2A2	1
6:25953684:A:G	GTEx/v8	Adipose_Subcutaneous	ENSG00000124508	G	0.000270935	-0.118188	7.88555e-22	G	-	6	25953684	BTN2A2	1
6:25955197:C:G	GTEx/v8	Adipose_Subcutaneous	ENSG00000124508	C	0.000270935	-0.118188	7.88555e-22	C	-	6	25955197	BTN2A2	1
6:25956172:A:G	GTEx/v8	Adipose_Subcutaneous	ENSG00000124508	G	0.000504538	-0.118914	7.88555e-22	G	-	6	25956172	BTN2A2	1
6:25960509:A:C	GTEx/v8	Adipose_Subcutaneous	ENSG00000124508	C	0.00037936	-0.121192	7.88555e-22	C	-	6	25960509	BTN2A2	1
6:25961029:A:G	GTEx/v8	Adipose_Subcutaneous	ENSG00000124508	G	0.000270935	-0.118188	7.88555e-22	G	-	6	25961029	BTN2A2	1
6:25965942:A:G	GTEx/v8	Adipose_Subcutaneous	ENSG00000124508	G	0.000398327	-0.118005	7.88555e-22	NA	NA	6	25965942	BTN2A2	1
6:25975883:C:G	GTEx/v8	Adipose_Subcutaneous	ENSG00000124508	C	0.000503745	-0.117536	7.88555e-22	C	-	6	25975883	BTN2A2	1
6:26016462:C:T	GTEx/v8	Adipose_Subcutaneous	ENSG00000124508	T	0.000380476	-0.120203	7.88555e-22	T	-	6	26016462	BTN2A2	1
6:26021813:A:T	GTEx/v8	Adipose_Subcutaneous	ENSG00000124508	T	0.000262218	-0.122211	7.88555e-22	T	-	6	26021813	BTN2A2	1
6:26028819:G:T	GTEx/v8	Adipose_Subcutaneous	ENSG00000124508	G	0.000256921	-0.122924	7.88555e-22	G	-	6	26028819	BTN2A2	1
6:26031868:A:G	GTEx/v8	Adipose_Subcutaneous	ENSG00000124508	A	0.000231119	-0.123962	7.88555e-22	A	-	6	26031868	BTN2A2	1
6:26033506:A:G	GTEx/v8	Adipose_Subcutaneous	ENSG00000124508	A	0.000256921	-0.122924	7.88555e-22	A	-	6	26033506	BTN2A2	1
6:26035208:A:G	GTEx/v8	Adipose_Subcutaneous	ENSG00000124508	A	0.000202688	-0.12463	7.88555e-22	A	-	6	26035208	BTN2A2	1
6:26036476:C:T	GTEx/v8	Adipose_Subcutaneous	ENSG00000124508	C	0.000231119	-0.123962	7.88555e-22	C	-	6	26036476	BTN2A2	1
6:26045929:C:T	GTEx/v8	Adipose_Subcutaneous	ENSG00000124508	C	0.00025343	-0.118404	7.88555e-22	C	-	6	26045929	BTN2A2	1
6:26046565:A:G	GTEx/v8	Adipose_Subcutaneous	ENSG00000124508	A	0.000291163	-0.117214	7.88555e-22	A	-	6	26046565	BTN2A2	1
6:26047473:A:G	GTEx/v8	Adipose_Subcutaneous	ENSG00000124508	G	0.000256921	-0.122924	7.88555e-22	NA	NA	6	26047473	BTN2A2	1
6:26050295:C:G	GTEx/v8	Adipose_Subcutaneous	ENSG00000124508	C	0.000256921	-0.122924	7.88555e-22	NA	NA	6	26050295	BTN2A2	1
6:26050296:C:T	GTEx/v8	Adipose_Subcutaneous	ENSG00000124508	C	0.000256921	-0.122924	7.88555e-22	C	-	6	26050296	BTN2A2	1
6:26056549:A:G	GTEx/v8	Adipose_Subcutaneous	ENSG00000124508	G	0.000213463	-0.121369	7.88555e-22	G	-	6	26056549	BTN2A2	1
6:26061769:C:G	GTEx/v8	Adipose_Subcutaneous	ENSG00000124508	C	0.000231864	-0.121045	7.88555e-22	C	-	6	26061769	BTN2A2	1
6:26065621:A:G	GTEx/v8	Adipose_Subcutaneous	ENSG00000124508	G	0.000256921	-0.122924	7.88555e-22	G	-	6	26065621	BTN2A2	1
6:26067782:C:G	GTEx/v8	Adipose_Subcutaneous	ENSG00000124508	G	0.000376758	-0.116761	7.88555e-22	G	-	6	26067782	BTN2A2	1
6:26069495:C:T	GTEx/v8	Adipose_Subcutaneous	ENSG00000124508	T	0.000296671	-0.114426	7.88555e-22	T	-	6	26069495	BTN2A2	1
6:26070672:G:T	GTEx/v8	Adipose_Subcutaneous	ENSG00000124508	G	0.000296671	-0.114426	7.88555e-22	G	-	6	26070672	BTN2A2	1
6:26072664:G:GA	GTEx/v8	Adipose_Subcutaneous	ENSG00000124508	GA	0.000265015	-0.119292	7.88555e-22	NA	NA	6	26072664	BTN2A2	1
6:26075035:C:G	GTEx/v8	Adipose_Subcutaneous	ENSG00000124508	G	0.000270564	-0.119378	7.88555e-22	G	-	6	26075035	BTN2A2	1
6:26076642:C:T	GTEx/v8	Adipose_Subcutaneous	ENSG00000124508	C	0.000265015	-0.119292	7.88555e-22	C	-	6	26076642	BTN2A2	1
6:26081724:A:G	GTEx/v8	Adipose_Subcutaneous	ENSG00000124508	A	0.000252164	-0.117247	7.88555e-22	A	-	6	26081724	BTN2A2	1
6:26097046:C:T	GTEx/v8	Adipose_Subcutaneous	ENSG00000124508	C	0.000417174	-0.118102	7.88555e-22	C	-	6	26097046	BTN2A2	1
6:26104448:A:G	GTEx/v8	Adipose_Subcutaneous	ENSG00000124508	G	0.00010138	0.119042	7.88555e-22	A	-	6	26104448	BTN2A2	1
6:26104670:A:C	GTEx/v8	Adipose_Subcutaneous	ENSG00000124508	C	0.00010138	0.119042	7.88555e-22	A	-	6	26104670	BTN2A2	1
6:26105357:C:T	GTEx/v8	Adipose_Subcutaneous	ENSG00000124508	T	0.00010138	0.119042	7.88555e-22	C	-	6	26105357	BTN2A2	1
6:26106325:C:T	GTEx/v8	Adipose_Subcutaneous	ENSG00000124508	T	0.00010138	0.119042	7.88555e-22	C	-	6	26106325	BTN2A2	1
6:26107790:G:T	GTEx/v8	Adipose_Subcutaneous	ENSG00000124508	T	0.000105848	0.118816	7.88555e-22	G	-	6	26107790	BTN2A2	1
6:26114372:A:G	GTEx/v8	Adipose_Subcutaneous	ENSG00000124508	A	5.18761e-05	0.125462	7.88555e-22	G	-	6	26114372	BTN2A2	1
6:26124243:A:G	GTEx/v8	Adipose_Subcutaneous	ENSG00000124508	A	0.00011451	0.119752	7.88555e-22	G	-	6	26124243	BTN2A2	1
6:26125711:A:C	GTEx/v8	Adipose_Subcutaneous	ENSG00000124508	C	0.000106062	0.118635	7.88555e-22	A	-	6	26125711	BTN2A2	1
6:26127271:A:G	GTEx/v8	Adipose_Subcutaneous	ENSG00000124508	G	0.000106062	0.118635	7.88555e-22	A	-	6	26127271	BTN2A2	1
6:26128618:A:G	GTEx/v8	Adipose_Subcutaneous	ENSG00000124508	G	0.000106062	0.118635	7.88555e-22	A	-	6	26128618	BTN2A2	1
6:26139741:C:T	GTEx/v8	Adipose_Subcutaneous	ENSG00000124508	C	0.000194887	0.112873	7.88555e-22	T	-	6	26139741	BTN2A2	1
6:26104448:A:G	GTEx/v7	Adipose_Subcutaneous	ENSG00000124508	G	8.20513e-05	0.149921	3.89736e-12	A	-	6	26104448	BTN2A2	1
6:26104670:A:C	GTEx/v7	Adipose_Subcutaneous	ENSG00000124508	C	7.47195e-05	0.150858	3.89736e-12	A	-	6	26104670	BTN2A2	1
6:26105357:C:T	GTEx/v7	Adipose_Subcutaneous	ENSG00000124508	T	8.71085e-05	0.150901	3.89736e-12	C	-	6	26105357	BTN2A2	1
6:26106325:C:T	GTEx/v7	Adipose_Subcutaneous	ENSG00000124508	T	8.20513e-05	0.149921	3.89736e-12	C	-	6	26106325	BTN2A2	1
6:26107790:G:T	GTEx/v7	Adipose_Subcutaneous	ENSG00000124508	T	8.10969e-05	0.151164	3.89736e-12	G	-	6	26107790	BTN2A2	1
6:26114372:A:G	GTEx/v7	Adipose_Subcutaneous	ENSG00000124508	A	7.13216e-05	0.156424	3.89736e-12	G	-	6	26114372	BTN2A2	1
6:26124243:A:G	GTEx/v7	Adipose_Subcutaneous	ENSG00000124508	A	0.000105869	0.152303	3.89736e-12	G	-	6	26124243	BTN2A2	1
6:26125711:A:C	GTEx/v7	Adipose_Subcutaneous	ENSG00000124508	C	7.56368e-05	0.152728	3.89736e-12	A	-	6	26125711	BTN2A2	1
6:26127271:A:G	GTEx/v7	Adipose_Subcutaneous	ENSG00000124508	G	7.66617e-05	0.150623	3.89736e-12	A	-	6	26127271	BTN2A2	1
6:26128618:A:G	GTEx/v7	Adipose_Subcutaneous	ENSG00000124508	G	6.98289e-05	0.151556	3.89736e-12	A	-	6	26128618	BTN2A2	1
6:26139741:C:T	GTEx/v7	Adipose_Subcutaneous	ENSG00000124508	C	8.05641e-05	0.148964	3.89736e-12	T	-	6	26139741	BTN2A2	1
6:25693274:C:T	GTEx/v8	Artery_Tibial	ENSG00000124508	T	0.000276394	0.121994	6.21367e-34	C	-	6	25693274	BTN2A2	1
6:25704190:A:C	GTEx/v8	Artery_Tibial	ENSG00000124508	A	8.97644e-05	0.128223	6.21367e-34	C	-	6	25704190	BTN2A2	1
6:25705718:C:G	GTEx/v8	Artery_Tibial	ENSG00000124508	G	0.00035379	0.11577	6.21367e-34	C	-	6	25705718	BTN2A2	1
6:25710432:C:T	GTEx/v8	Artery_Tibial	ENSG00000124508	T	0.000199082	0.124	6.21367e-34	C	-	6	25710432	BTN2A2	1
6:25710548:C:T	GTEx/v8	Artery_Tibial	ENSG00000124508	T	0.000381419	0.114401	6.21367e-34	C	-	6	25710548	BTN2A2	1
6:25711243:A:G	GTEx/v8	Artery_Tibial	ENSG00000124508	A	0.000288577	0.11665	6.21367e-34	G	-	6	25711243	BTN2A2	1
6:25718466:A:G	GTEx/v8	Artery_Tibial	ENSG00000124508	G	0.000309892	0.116192	6.21367e-34	A	-	6	25718466	BTN2A2	1
6:25727808:C:CGG	GTEx/v8	Artery_Tibial	ENSG00000124508	C	0.000341416	0.11999	6.21367e-34	NA	NA	6	25727808	BTN2A2	1
6:25728210:A:T	GTEx/v8	Artery_Tibial	ENSG00000124508	A	0.000341416	0.11999	6.21367e-34	T	-	6	25728210	BTN2A2	1
6:25728235:C:T	GTEx/v8	Artery_Tibial	ENSG00000124508	T	0.000341416	0.11999	6.21367e-34	C	-	6	25728235	BTN2A2	1
6:25751320:A:T	GTEx/v8	Artery_Tibial	ENSG00000124508	A	0.000341416	0.11999	6.21367e-34	T	-	6	25751320	BTN2A2	1
6:25759066:G:T	GTEx/v8	Artery_Tibial	ENSG00000124508	T	0.000401246	0.108277	6.21367e-34	G	-	6	25759066	BTN2A2	1
6:25762646:C:T	GTEx/v8	Artery_Tibial	ENSG00000124508	T	0.000388077	0.108053	6.21367e-34	C	-	6	25762646	BTN2A2	1
6:25768992:A:G	GTEx/v8	Artery_Tibial	ENSG00000124508	G	0.000388077	0.108053	6.21367e-34	A	-	6	25768992	BTN2A2	1
6:25770866:A:G	GTEx/v8	Artery_Tibial	ENSG00000124508	A	0.000388077	0.108053	6.21367e-34	G	-	6	25770866	BTN2A2	1
6:25776949:A:G	GTEx/v8	Artery_Tibial	ENSG00000124508	A	0.000388077	0.108053	6.21367e-34	G	-	6	25776949	BTN2A2	1
6:25784800:A:C	GTEx/v8	Artery_Tibial	ENSG00000124508	C	0.000391216	0.108115	6.21367e-34	A	-	6	25784800	BTN2A2	1
6:25785935:A:G	GTEx/v8	Artery_Tibial	ENSG00000124508	A	0.000391216	0.108115	6.21367e-34	G	-	6	25785935	BTN2A2	1
6:25785991:C:T	GTEx/v8	Artery_Tibial	ENSG00000124508	T	0.000391216	0.108115	6.21367e-34	C	-	6	25785991	BTN2A2	1
6:25827516:A:G	GTEx/v8	Artery_Tibial	ENSG00000124508	G	0.000417584	-0.107966	6.21367e-34	G	-	6	25827516	BTN2A2	1
6:25830298:A:G	GTEx/v8	Artery_Tibial	ENSG00000124508	G	0.000417584	-0.107966	6.21367e-34	G	-	6	25830298	BTN2A2	1
6:25853712:C:T	GTEx/v8	Artery_Tibial	ENSG00000124508	C	0.000300917	-0.110829	6.21367e-34	C	-	6	25853712	BTN2A2	1
6:25870542:A:T	GTEx/v8	Artery_Tibial	ENSG00000124508	A	0.000423699	-0.107728	6.21367e-34	A	-	6	25870542	BTN2A2	1
6:25879321:C:T	GTEx/v8	Artery_Tibial	ENSG00000124508	T	9.624e-05	-0.12899	6.21367e-34	T	-	6	25879321	BTN2A2	1
6:25879330:C:T	GTEx/v8	Artery_Tibial	ENSG00000124508	C	9.624e-05	-0.12899	6.21367e-34	C	-	6	25879330	BTN2A2	1
6:25933538:A:T	GTEx/v8	Artery_Tibial	ENSG00000124508	T	4.8509e-05	-0.135769	6.21367e-34	T	-	6	25933538	BTN2A2	1
6:25934524:A:G	GTEx/v8	Artery_Tibial	ENSG00000124508	A	5.16602e-05	-0.128335	6.21367e-34	A	-	6	25934524	BTN2A2	1
6:25936787:C:T	GTEx/v8	Artery_Tibial	ENSG00000124508	T	5.16602e-05	-0.128335	6.21367e-34	T	-	6	25936787	BTN2A2	1
6:25940393:C:G	GTEx/v8	Artery_Tibial	ENSG00000124508	C	4.28215e-05	-0.137268	6.21367e-34	C	-	6	25940393	BTN2A2	1
6:25941438:C:CATCT	GTEx/v8	Artery_Tibial	ENSG00000124508	CATCT	2.7543e-05	-0.140674	6.21367e-34	NA	NA	6	25941438	BTN2A2	1
6:25947197:C:T	GTEx/v8	Artery_Tibial	ENSG00000124508	C	2.30865e-05	-0.139494	6.21367e-34	C	-	6	25947197	BTN2A2	1
6:25953360:A:G	GTEx/v8	Artery_Tibial	ENSG00000124508	A	3.21528e-05	-0.131666	6.21367e-34	A	-	6	25953360	BTN2A2	1
6:25953684:A:G	GTEx/v8	Artery_Tibial	ENSG00000124508	G	3.21528e-05	-0.131666	6.21367e-34	G	-	6	25953684	BTN2A2	1
6:25955197:C:G	GTEx/v8	Artery_Tibial	ENSG00000124508	C	3.21528e-05	-0.131666	6.21367e-34	C	-	6	25955197	BTN2A2	1
6:25956172:A:G	GTEx/v8	Artery_Tibial	ENSG00000124508	G	2.7543e-05	-0.140674	6.21367e-34	G	-	6	25956172	BTN2A2	1
6:25960509:A:C	GTEx/v8	Artery_Tibial	ENSG00000124508	C	4.28215e-05	-0.137268	6.21367e-34	C	-	6	25960509	BTN2A2	1
6:25961029:A:G	GTEx/v8	Artery_Tibial	ENSG00000124508	G	3.21528e-05	-0.131666	6.21367e-34	G	-	6	25961029	BTN2A2	1
6:25965942:A:G	GTEx/v8	Artery_Tibial	ENSG00000124508	G	5.20269e-05	-0.130975	6.21367e-34	NA	NA	6	25965942	BTN2A2	1
6:25965950:G:GAGACCATCCT	GTEx/v8	Artery_Tibial	ENSG00000124508	GAGACCATCCT	3.85799e-05	-0.138686	6.21367e-34	NA	NA	6	25965950	BTN2A2	1
6:25975883:C:G	GTEx/v8	Artery_Tibial	ENSG00000124508	C	7.73483e-06	-0.150098	6.21367e-34	C	-	6	25975883	BTN2A2	1
6:25990367:A:G	GTEx/v8	Artery_Tibial	ENSG00000124508	A	8.05517e-05	-0.131811	6.21367e-34	A	-	6	25990367	BTN2A2	1
6:25992022:G:GTATC	GTEx/v8	Artery_Tibial	ENSG00000124508	GTATC	0.000145334	-0.122577	6.21367e-34	NA	NA	6	25992022	BTN2A2	1
6:25992309:A:G	GTEx/v8	Artery_Tibial	ENSG00000124508	G	9.00878e-06	-0.149447	6.21367e-34	G	-	6	25992309	BTN2A2	1
6:26000885:G:T	GTEx/v8	Artery_Tibial	ENSG00000124508	G	0.000332146	-0.11379	6.21367e-34	G	-	6	26000885	BTN2A2	1
6:26001888:A:G	GTEx/v8	Artery_Tibial	ENSG00000124508	A	1.44054e-05	-0.145496	6.21367e-34	A	-	6	26001888	BTN2A2	1
6:26006236:G:GT	GTEx/v8	Artery_Tibial	ENSG00000124508	GT	0.000349528	-0.113224	6.21367e-34	NA	NA	6	26006236	BTN2A2	1
6:26012875:C:T	GTEx/v8	Artery_Tibial	ENSG00000124508	T	1.61239e-05	-0.144162	6.21367e-34	T	-	6	26012875	BTN2A2	1
6:26014987:A:G	GTEx/v8	Artery_Tibial	ENSG00000124508	G	0.000198687	-0.118158	6.21367e-34	G	-	6	26014987	BTN2A2	1
6:26015583:C:T	GTEx/v8	Artery_Tibial	ENSG00000124508	C	1.27774e-05	-0.146289	6.21367e-34	C	-	6	26015583	BTN2A2	1
6:26016462:C:T	GTEx/v8	Artery_Tibial	ENSG00000124508	T	1.46535e-05	-0.145866	6.21367e-34	T	-	6	26016462	BTN2A2	1
6:26021813:A:T	GTEx/v8	Artery_Tibial	ENSG00000124508	T	2.885e-06	-0.15546	6.21367e-34	T	-	6	26021813	BTN2A2	1
6:26024436:G:T	GTEx/v8	Artery_Tibial	ENSG00000124508	T	8.77839e-05	-0.123376	6.21367e-34	T	-	6	26024436	BTN2A2	1
6:26028819:G:T	GTEx/v8	Artery_Tibial	ENSG00000124508	G	2.09873e-06	-0.158073	6.21367e-34	G	-	6	26028819	BTN2A2	1
6:26031868:A:G	GTEx/v8	Artery_Tibial	ENSG00000124508	A	1.63347e-06	-0.159846	6.21367e-34	A	-	6	26031868	BTN2A2	1
6:26032847:C:G	GTEx/v8	Artery_Tibial	ENSG00000124508	C	0.000170168	-0.111994	6.21367e-34	C	-	6	26032847	BTN2A2	1
6:26033506:A:G	GTEx/v8	Artery_Tibial	ENSG00000124508	A	2.09873e-06	-0.158073	6.21367e-34	A	-	6	26033506	BTN2A2	1
6:26035208:A:G	GTEx/v8	Artery_Tibial	ENSG00000124508	A	6.19317e-06	-0.149129	6.21367e-34	A	-	6	26035208	BTN2A2	1
6:26036476:C:T	GTEx/v8	Artery_Tibial	ENSG00000124508	C	1.63347e-06	-0.159846	6.21367e-34	C	-	6	26036476	BTN2A2	1
6:26044369:A:G	GTEx/v8	Artery_Tibial	ENSG00000124508	G	8.3013e-05	-0.123645	6.21367e-34	G	-	6	26044369	BTN2A2	1
6:26045929:C:T	GTEx/v8	Artery_Tibial	ENSG00000124508	C	3.4349e-05	-0.130919	6.21367e-34	C	-	6	26045929	BTN2A2	1
6:26046565:A:G	GTEx/v8	Artery_Tibial	ENSG00000124508	A	3.72982e-05	-0.130338	6.21367e-34	A	-	6	26046565	BTN2A2	1
6:26047473:A:G	GTEx/v8	Artery_Tibial	ENSG00000124508	G	2.09873e-06	-0.158073	6.21367e-34	NA	NA	6	26047473	BTN2A2	1
6:26050295:C:G	GTEx/v8	Artery_Tibial	ENSG00000124508	C	2.33213e-06	-0.157045	6.21367e-34	NA	NA	6	26050295	BTN2A2	1
6:26050296:C:T	GTEx/v8	Artery_Tibial	ENSG00000124508	C	2.33213e-06	-0.157045	6.21367e-34	C	-	6	26050296	BTN2A2	1
6:26056549:A:G	GTEx/v8	Artery_Tibial	ENSG00000124508	G	0.000104255	-0.123715	6.21367e-34	G	-	6	26056549	BTN2A2	1
6:26061769:C:G	GTEx/v8	Artery_Tibial	ENSG00000124508	C	4.32199e-05	-0.131436	6.21367e-34	C	-	6	26061769	BTN2A2	1
6:26065621:A:G	GTEx/v8	Artery_Tibial	ENSG00000124508	G	2.09873e-06	-0.158073	6.21367e-34	G	-	6	26065621	BTN2A2	1
6:26067782:C:G	GTEx/v8	Artery_Tibial	ENSG00000124508	G	4.09909e-06	-0.150724	6.21367e-34	G	-	6	26067782	BTN2A2	1
6:26069495:C:T	GTEx/v8	Artery_Tibial	ENSG00000124508	T	0.000288616	-0.110838	6.21367e-34	T	-	6	26069495	BTN2A2	1
6:26070672:G:T	GTEx/v8	Artery_Tibial	ENSG00000124508	G	0.000288616	-0.110838	6.21367e-34	G	-	6	26070672	BTN2A2	1
6:26072664:G:GA	GTEx/v8	Artery_Tibial	ENSG00000124508	GA	6.42604e-05	-0.128094	6.21367e-34	NA	NA	6	26072664	BTN2A2	1
6:26075035:C:G	GTEx/v8	Artery_Tibial	ENSG00000124508	G	5.34313e-05	-0.129711	6.21367e-34	G	-	6	26075035	BTN2A2	1
6:26076642:C:T	GTEx/v8	Artery_Tibial	ENSG00000124508	C	6.42604e-05	-0.128094	6.21367e-34	C	-	6	26076642	BTN2A2	1
6:26081724:A:G	GTEx/v8	Artery_Tibial	ENSG00000124508	A	0.00019454	-0.116271	6.21367e-34	A	-	6	26081724	BTN2A2	1
6:26097046:C:T	GTEx/v8	Artery_Tibial	ENSG00000124508	C	1.59033e-05	-0.143194	6.21367e-34	C	-	6	26097046	BTN2A2	1
6:26104448:A:G	GTEx/v8	Artery_Tibial	ENSG00000124508	G	6.33455e-06	0.136589	6.21367e-34	A	-	6	26104448	BTN2A2	1
6:26104670:A:C	GTEx/v8	Artery_Tibial	ENSG00000124508	C	6.33455e-06	0.136589	6.21367e-34	A	-	6	26104670	BTN2A2	1
6:26105357:C:T	GTEx/v8	Artery_Tibial	ENSG00000124508	T	6.33455e-06	0.136589	6.21367e-34	C	-	6	26105357	BTN2A2	1
6:26106325:C:T	GTEx/v8	Artery_Tibial	ENSG00000124508	T	6.33455e-06	0.136589	6.21367e-34	C	-	6	26106325	BTN2A2	1
6:26107790:G:T	GTEx/v8	Artery_Tibial	ENSG00000124508	T	5.57353e-06	0.137453	6.21367e-34	G	-	6	26107790	BTN2A2	1
6:26114372:A:G	GTEx/v8	Artery_Tibial	ENSG00000124508	A	4.07444e-06	0.141119	6.21367e-34	G	-	6	26114372	BTN2A2	1
6:26124243:A:G	GTEx/v8	Artery_Tibial	ENSG00000124508	A	9.3503e-06	0.135829	6.21367e-34	G	-	6	26124243	BTN2A2	1
6:26125711:A:C	GTEx/v8	Artery_Tibial	ENSG00000124508	C	5.60761e-06	0.137558	6.21367e-34	A	-	6	26125711	BTN2A2	1
6:26127271:A:G	GTEx/v8	Artery_Tibial	ENSG00000124508	G	6.33455e-06	0.136589	6.21367e-34	A	-	6	26127271	BTN2A2	1
6:26128618:A:G	GTEx/v8	Artery_Tibial	ENSG00000124508	G	6.33455e-06	0.136589	6.21367e-34	A	-	6	26128618	BTN2A2	1
6:26139741:C:T	GTEx/v8	Artery_Tibial	ENSG00000124508	C	9.5341e-06	0.132771	6.21367e-34	T	-	6	26139741	BTN2A2	1
6:25845432:G:GA	GTEx/v7	Artery_Tibial	ENSG00000124508	G	4.07994e-05	-0.173317	1.79539e-18	NA	NA	6	25845432	BTN2A2	1
6:25851533:A:G	GTEx/v7	Artery_Tibial	ENSG00000124508	G	8.34275e-05	-0.16467	1.79539e-18	G	-	6	25851533	BTN2A2	1
6:25853712:C:T	GTEx/v7	Artery_Tibial	ENSG00000124508	C	8.10948e-05	-0.162277	1.79539e-18	C	-	6	25853712	BTN2A2	1
6:25868226:C:T	GTEx/v7	Artery_Tibial	ENSG00000124508	C	0.000100999	-0.160998	1.79539e-18	C	-	6	25868226	BTN2A2	1
6:25879321:C:T	GTEx/v7	Artery_Tibial	ENSG00000124508	T	2.53702e-05	-0.18531	1.79539e-18	T	-	6	25879321	BTN2A2	1
6:25879330:C:T	GTEx/v7	Artery_Tibial	ENSG00000124508	C	2.13854e-05	-0.189082	1.79539e-18	C	-	6	25879330	BTN2A2	1
6:25941438:C:CATCT	GTEx/v7	Artery_Tibial	ENSG00000124508	CATCT	0.000109384	-0.167335	1.79539e-18	NA	NA	6	25941438	BTN2A2	1
6:25947197:C:T	GTEx/v7	Artery_Tibial	ENSG00000124508	C	7.32422e-05	-0.167361	1.79539e-18	C	-	6	25947197	BTN2A2	1
6:25975883:C:G	GTEx/v7	Artery_Tibial	ENSG00000124508	C	5.77043e-05	-0.177311	1.79539e-18	C	-	6	25975883	BTN2A2	1
6:25992309:A:G	GTEx/v7	Artery_Tibial	ENSG00000124508	G	6.89623e-05	-0.175326	1.79539e-18	G	-	6	25992309	BTN2A2	1
6:26001888:A:G	GTEx/v7	Artery_Tibial	ENSG00000124508	A	0.000118957	-0.168935	1.79539e-18	A	-	6	26001888	BTN2A2	1
6:26015583:C:T	GTEx/v7	Artery_Tibial	ENSG00000124508	C	0.000106215	-0.171662	1.79539e-18	C	-	6	26015583	BTN2A2	1
6:26016462:C:T	GTEx/v7	Artery_Tibial	ENSG00000124508	T	9.26771e-05	-0.17443	1.79539e-18	T	-	6	26016462	BTN2A2	1
6:26021813:A:T	GTEx/v7	Artery_Tibial	ENSG00000124508	T	8.0361e-05	-0.172923	1.79539e-18	T	-	6	26021813	BTN2A2	1
6:26028819:G:T	GTEx/v7	Artery_Tibial	ENSG00000124508	G	5.03775e-05	-0.17837	1.79539e-18	G	-	6	26028819	BTN2A2	1
6:26031868:A:G	GTEx/v7	Artery_Tibial	ENSG00000124508	A	4.04079e-05	-0.180196	1.79539e-18	A	-	6	26031868	BTN2A2	1
6:26033506:A:G	GTEx/v7	Artery_Tibial	ENSG00000124508	A	5.03775e-05	-0.17837	1.79539e-18	A	-	6	26033506	BTN2A2	1
6:26036476:C:T	GTEx/v7	Artery_Tibial	ENSG00000124508	C	4.59393e-05	-0.179426	1.79539e-18	C	-	6	26036476	BTN2A2	1
6:26047473:A:G	GTEx/v7	Artery_Tibial	ENSG00000124508	G	3.30771e-05	-0.186269	1.79539e-18	NA	NA	6	26047473	BTN2A2	1
6:26050295:C:G	GTEx/v7	Artery_Tibial	ENSG00000124508	C	5.03775e-05	-0.17837	1.79539e-18	NA	NA	6	26050295	BTN2A2	1
6:26050296:C:T	GTEx/v7	Artery_Tibial	ENSG00000124508	C	5.03775e-05	-0.17837	1.79539e-18	C	-	6	26050296	BTN2A2	1
6:26065621:A:G	GTEx/v7	Artery_Tibial	ENSG00000124508	G	2.84973e-05	-0.18599	1.79539e-18	G	-	6	26065621	BTN2A2	1
6:26067782:C:G	GTEx/v7	Artery_Tibial	ENSG00000124508	G	8.30386e-05	-0.169284	1.79539e-18	G	-	6	26067782	BTN2A2	1
6:26104448:A:G	GTEx/v7	Artery_Tibial	ENSG00000124508	G	3.50247e-05	0.16251	1.79539e-18	A	-	6	26104448	BTN2A2	1
6:26104670:A:C	GTEx/v7	Artery_Tibial	ENSG00000124508	C	3.87707e-05	0.161562	1.79539e-18	A	-	6	26104670	BTN2A2	1
6:26105357:C:T	GTEx/v7	Artery_Tibial	ENSG00000124508	T	4.25938e-05	0.161354	1.79539e-18	C	-	6	26105357	BTN2A2	1
6:26106325:C:T	GTEx/v7	Artery_Tibial	ENSG00000124508	T	3.50247e-05	0.16251	1.79539e-18	C	-	6	26106325	BTN2A2	1
6:26107790:G:T	GTEx/v7	Artery_Tibial	ENSG00000124508	T	3.39321e-05	0.163015	1.79539e-18	G	-	6	26107790	BTN2A2	1
6:26114372:A:G	GTEx/v7	Artery_Tibial	ENSG00000124508	A	2.04047e-05	0.173608	1.79539e-18	G	-	6	26114372	BTN2A2	1
6:26124243:A:G	GTEx/v7	Artery_Tibial	ENSG00000124508	A	6.28408e-05	0.161864	1.79539e-18	G	-	6	26124243	BTN2A2	1
6:26125711:A:C	GTEx/v7	Artery_Tibial	ENSG00000124508	C	5.4899e-05	0.159935	1.79539e-18	A	-	6	26125711	BTN2A2	1
6:26127271:A:G	GTEx/v7	Artery_Tibial	ENSG00000124508	G	3.50247e-05	0.16251	1.79539e-18	A	-	6	26127271	BTN2A2	1
6:26128618:A:G	GTEx/v7	Artery_Tibial	ENSG00000124508	G	3.87707e-05	0.161562	1.79539e-18	A	-	6	26128618	BTN2A2	1
6:26139741:C:T	GTEx/v7	Artery_Tibial	ENSG00000124508	C	4.75915e-05	0.158857	1.79539e-18	T	-	6	26139741	BTN2A2	1
6:25934524:A:G	GTEx/v6	Artery_Tibial	ENSG00000124508	A	2.43368e-05	-4.30398	0.000263002	A	-	6	25934524	BTN2A2	1
6:25936787:C:T	GTEx/v6	Artery_Tibial	ENSG00000124508	T	2.5773e-05	-4.2903	0.000263002	T	-	6	25936787	BTN2A2	1
6:25953360:A:G	GTEx/v6	Artery_Tibial	ENSG00000124508	A	2.5773e-05	-4.2903	0.000263002	A	-	6	25953360	BTN2A2	1
6:25953684:A:G	GTEx/v6	Artery_Tibial	ENSG00000124508	G	2.5773e-05	-4.2903	0.000263002	G	-	6	25953684	BTN2A2	1
6:25955197:C:G	GTEx/v6	Artery_Tibial	ENSG00000124508	C	2.57691e-05	-4.29033	0.000263002	C	-	6	25955197	BTN2A2	1
6:25961029:A:G	GTEx/v6	Artery_Tibial	ENSG00000124508	G	2.58204e-05	-4.28986	0.000263002	G	-	6	25961029	BTN2A2	1
6:26047473:A:G	GTEx/v6	Artery_Tibial	ENSG00000124508	G	2.51416e-05	-4.29622	0.000263002	NA	NA	6	26047473	BTN2A2	1
6:26104448:A:G	GTEx/v6	Artery_Tibial	ENSG00000124508	G	1.80109e-05	4.37529	0.000263002	A	-	6	26104448	BTN2A2	1
6:26104670:A:C	GTEx/v6	Artery_Tibial	ENSG00000124508	C	1.80109e-05	4.37529	0.000263002	A	-	6	26104670	BTN2A2	1
6:26105357:C:T	GTEx/v6	Artery_Tibial	ENSG00000124508	T	1.80109e-05	4.37529	0.000263002	C	-	6	26105357	BTN2A2	1
6:26106325:C:T	GTEx/v6	Artery_Tibial	ENSG00000124508	T	1.80109e-05	4.37529	0.000263002	C	-	6	26106325	BTN2A2	1
6:26107790:G:T	GTEx/v6	Artery_Tibial	ENSG00000124508	T	1.80109e-05	4.37529	0.000263002	G	-	6	26107790	BTN2A2	1
6:26114372:A:G	GTEx/v6	Artery_Tibial	ENSG00000124508	A	3.21617e-06	4.76743	0.000263002	G	-	6	26114372	BTN2A2	1
6:26118570:C:T	GTEx/v6	Artery_Tibial	ENSG00000124508	C	1.70763e-05	4.38781	0.000263002	T	-	6	26118570	BTN2A2	1
6:26124243:A:G	GTEx/v6	Artery_Tibial	ENSG00000124508	A	1.05472e-05	4.49988	0.000263002	G	-	6	26124243	BTN2A2	1
6:26125711:A:C	GTEx/v6	Artery_Tibial	ENSG00000124508	C	1.14162e-05	4.48161	0.000263002	A	-	6	26125711	BTN2A2	1
6:26127271:A:G	GTEx/v6	Artery_Tibial	ENSG00000124508	G	1.80109e-05	4.37529	0.000263002	A	-	6	26127271	BTN2A2	1
6:26128618:A:G	GTEx/v6	Artery_Tibial	ENSG00000124508	G	1.80109e-05	4.37529	0.000263002	A	-	6	26128618	BTN2A2	1
6:26139741:C:T	GTEx/v6	Artery_Tibial	ENSG00000124508	C	1.25676e-05	4.45937	0.000263002	T	-	6	26139741	BTN2A2	1
6:25684953:A:G	GTEx/v8	Brain_Nucleus_accumbens_basal_ganglia	ENSG00000124508	A	9.96255e-05	0.279287	1.16266e-15	A	+	6	25684953	BTN2A2	1
6:25709042:C:G	GTEx/v8	Brain_Nucleus_accumbens_basal_ganglia	ENSG00000124508	C	0.000148493	-0.267547	1.16266e-15	G	+	6	25709042	BTN2A2	1
6:25710087:C:G	GTEx/v8	Brain_Nucleus_accumbens_basal_ganglia	ENSG00000124508	G	3.56772e-05	-0.290082	1.16266e-15	C	+	6	25710087	BTN2A2	1
6:25723527:A:G	GTEx/v8	Brain_Nucleus_accumbens_basal_ganglia	ENSG00000124508	A	3.56772e-05	-0.290082	1.16266e-15	G	+	6	25723527	BTN2A2	1
6:25693274:C:T	GTEx/v8	Cells_Cultured_fibroblasts	ENSG00000124508	T	2.71078e-06	0.254111	1.5508e-53	C	-	6	25693274	BTN2A2	1
6:25704190:A:C	GTEx/v8	Cells_Cultured_fibroblasts	ENSG00000124508	A	8.61632e-05	0.207761	1.5508e-53	C	-	6	25704190	BTN2A2	1
6:25705718:C:G	GTEx/v8	Cells_Cultured_fibroblasts	ENSG00000124508	G	0.000117793	0.204601	1.5508e-53	C	-	6	25705718	BTN2A2	1
6:25710432:C:T	GTEx/v8	Cells_Cultured_fibroblasts	ENSG00000124508	T	2.15123e-06	0.256025	1.5508e-53	C	-	6	25710432	BTN2A2	1
6:25710548:C:T	GTEx/v8	Cells_Cultured_fibroblasts	ENSG00000124508	T	9.65833e-05	0.206736	1.5508e-53	C	-	6	25710548	BTN2A2	1
6:25711243:A:G	GTEx/v8	Cells_Cultured_fibroblasts	ENSG00000124508	A	0.000105261	0.20584	1.5508e-53	G	-	6	25711243	BTN2A2	1
6:25718466:A:G	GTEx/v8	Cells_Cultured_fibroblasts	ENSG00000124508	G	9.65833e-05	0.206736	1.5508e-53	A	-	6	25718466	BTN2A2	1
6:25727808:C:CGG	GTEx/v8	Cells_Cultured_fibroblasts	ENSG00000124508	C	2.15123e-06	0.256025	1.5508e-53	NA	NA	6	25727808	BTN2A2	1
6:25728210:A:T	GTEx/v8	Cells_Cultured_fibroblasts	ENSG00000124508	A	2.15123e-06	0.256025	1.5508e-53	T	-	6	25728210	BTN2A2	1
6:25728235:C:T	GTEx/v8	Cells_Cultured_fibroblasts	ENSG00000124508	T	2.15123e-06	0.256025	1.5508e-53	C	-	6	25728235	BTN2A2	1
6:25734073:A:G	GTEx/v8	Cells_Cultured_fibroblasts	ENSG00000124508	G	9.65833e-05	0.206736	1.5508e-53	A	-	6	25734073	BTN2A2	1
6:25741027:C:G	GTEx/v8	Cells_Cultured_fibroblasts	ENSG00000124508	C	9.65833e-05	0.206736	1.5508e-53	G	-	6	25741027	BTN2A2	1
6:25742699:A:G	GTEx/v8	Cells_Cultured_fibroblasts	ENSG00000124508	G	9.65833e-05	0.206736	1.5508e-53	A	-	6	25742699	BTN2A2	1
6:25749720:T:TA	GTEx/v8	Cells_Cultured_fibroblasts	ENSG00000124508	TA	9.65833e-05	0.206736	1.5508e-53	NA	NA	6	25749720	BTN2A2	1
6:25751320:A:T	GTEx/v8	Cells_Cultured_fibroblasts	ENSG00000124508	A	2.15123e-06	0.256025	1.5508e-53	T	-	6	25751320	BTN2A2	1
6:25751721:A:G	GTEx/v8	Cells_Cultured_fibroblasts	ENSG00000124508	A	9.65833e-05	0.206736	1.5508e-53	G	-	6	25751721	BTN2A2	1
6:25753603:C:T	GTEx/v8	Cells_Cultured_fibroblasts	ENSG00000124508	T	9.65833e-05	0.206736	1.5508e-53	C	-	6	25753603	BTN2A2	1
6:25754271:C:T	GTEx/v8	Cells_Cultured_fibroblasts	ENSG00000124508	T	9.65833e-05	0.206736	1.5508e-53	C	-	6	25754271	BTN2A2	1
6:25755508:C:T	GTEx/v8	Cells_Cultured_fibroblasts	ENSG00000124508	T	9.65833e-05	0.206736	1.5508e-53	C	-	6	25755508	BTN2A2	1
6:25755583:A:G	GTEx/v8	Cells_Cultured_fibroblasts	ENSG00000124508	G	9.65833e-05	0.206736	1.5508e-53	A	-	6	25755583	BTN2A2	1
6:25759066:G:T	GTEx/v8	Cells_Cultured_fibroblasts	ENSG00000124508	T	0.000126044	0.193974	1.5508e-53	G	-	6	25759066	BTN2A2	1
6:25762646:C:T	GTEx/v8	Cells_Cultured_fibroblasts	ENSG00000124508	T	3.10226e-05	0.212759	1.5508e-53	C	-	6	25762646	BTN2A2	1
6:25768992:A:G	GTEx/v8	Cells_Cultured_fibroblasts	ENSG00000124508	G	3.10226e-05	0.212759	1.5508e-53	A	-	6	25768992	BTN2A2	1
6:25770866:A:G	GTEx/v8	Cells_Cultured_fibroblasts	ENSG00000124508	A	3.10226e-05	0.212759	1.5508e-53	G	-	6	25770866	BTN2A2	1
6:25776949:A:G	GTEx/v8	Cells_Cultured_fibroblasts	ENSG00000124508	A	3.10226e-05	0.212759	1.5508e-53	G	-	6	25776949	BTN2A2	1
6:25783909:C:T	GTEx/v8	Cells_Cultured_fibroblasts	ENSG00000124508	T	3.10226e-05	0.212759	1.5508e-53	C	-	6	25783909	BTN2A2	1
6:25784800:A:C	GTEx/v8	Cells_Cultured_fibroblasts	ENSG00000124508	C	3.10226e-05	0.212759	1.5508e-53	A	-	6	25784800	BTN2A2	1
6:25785925:C:T	GTEx/v8	Cells_Cultured_fibroblasts	ENSG00000124508	T	0.000434338	0.170556	1.5508e-53	C	-	6	25785925	BTN2A2	1
6:25785935:A:G	GTEx/v8	Cells_Cultured_fibroblasts	ENSG00000124508	A	3.10226e-05	0.212759	1.5508e-53	G	-	6	25785935	BTN2A2	1
6:25785991:C:T	GTEx/v8	Cells_Cultured_fibroblasts	ENSG00000124508	T	3.10226e-05	0.212759	1.5508e-53	C	-	6	25785991	BTN2A2	1
6:25786993:C:T	GTEx/v8	Cells_Cultured_fibroblasts	ENSG00000124508	T	0.000438563	0.170516	1.5508e-53	C	-	6	25786993	BTN2A2	1
6:25794431:A:G	GTEx/v8	Cells_Cultured_fibroblasts	ENSG00000124508	G	0.000468346	-0.175899	1.5508e-53	G	-	6	25794431	BTN2A2	1
6:25795971:A:ACACACC	GTEx/v8	Cells_Cultured_fibroblasts	ENSG00000124508	A	0.000468346	-0.175899	1.5508e-53	NA	NA	6	25795971	BTN2A2	1
6:25798932:A:G	GTEx/v8	Cells_Cultured_fibroblasts	ENSG00000124508	A	0.000468346	-0.175899	1.5508e-53	A	-	6	25798932	BTN2A2	1
6:25799676:A:G	GTEx/v8	Cells_Cultured_fibroblasts	ENSG00000124508	A	0.000468346	-0.175899	1.5508e-53	A	-	6	25799676	BTN2A2	1
6:25801319:A:G	GTEx/v8	Cells_Cultured_fibroblasts	ENSG00000124508	A	0.000468346	-0.175899	1.5508e-53	A	-	6	25801319	BTN2A2	1
6:25802083:C:T	GTEx/v8	Cells_Cultured_fibroblasts	ENSG00000124508	T	0.000137936	-0.192537	1.5508e-53	T	-	6	25802083	BTN2A2	1
6:25807603:A:G	GTEx/v8	Cells_Cultured_fibroblasts	ENSG00000124508	G	0.000468346	-0.175899	1.5508e-53	G	-	6	25807603	BTN2A2	1
6:25809069:A:G	GTEx/v8	Cells_Cultured_fibroblasts	ENSG00000124508	G	0.000137936	-0.192537	1.5508e-53	G	-	6	25809069	BTN2A2	1
6:25809087:C:T	GTEx/v8	Cells_Cultured_fibroblasts	ENSG00000124508	T	0.000137936	-0.192537	1.5508e-53	T	-	6	25809087	BTN2A2	1
6:25813150:A:G	GTEx/v8	Cells_Cultured_fibroblasts	ENSG00000124508	A	0.000468346	-0.175899	1.5508e-53	A	-	6	25813150	BTN2A2	1
6:25817216:C:T	GTEx/v8	Cells_Cultured_fibroblasts	ENSG00000124508	C	0.000468346	-0.175899	1.5508e-53	C	-	6	25817216	BTN2A2	1
6:25817789:A:G	GTEx/v8	Cells_Cultured_fibroblasts	ENSG00000124508	G	0.000468346	-0.175899	1.5508e-53	G	-	6	25817789	BTN2A2	1
6:25818588:A:G	GTEx/v8	Cells_Cultured_fibroblasts	ENSG00000124508	G	0.000468346	-0.175899	1.5508e-53	G	-	6	25818588	BTN2A2	1
6:25818646:C:G	GTEx/v8	Cells_Cultured_fibroblasts	ENSG00000124508	C	0.000468346	-0.175899	1.5508e-53	C	-	6	25818646	BTN2A2	1
6:25818766:A:G	GTEx/v8	Cells_Cultured_fibroblasts	ENSG00000124508	G	0.000468346	-0.175899	1.5508e-53	G	-	6	25818766	BTN2A2	1
6:25821616:G:T	GTEx/v8	Cells_Cultured_fibroblasts	ENSG00000124508	G	0.000336571	-0.182114	1.5508e-53	G	-	6	25821616	BTN2A2	1
6:25827516:A:G	GTEx/v8	Cells_Cultured_fibroblasts	ENSG00000124508	G	0.000380024	-0.180245	1.5508e-53	G	-	6	25827516	BTN2A2	1
6:25830298:A:G	GTEx/v8	Cells_Cultured_fibroblasts	ENSG00000124508	G	0.000380024	-0.180245	1.5508e-53	G	-	6	25830298	BTN2A2	1
6:25851533:A:G	GTEx/v8	Cells_Cultured_fibroblasts	ENSG00000124508	G	0.000456536	-0.17634	1.5508e-53	G	-	6	25851533	BTN2A2	1
6:25853712:C:T	GTEx/v8	Cells_Cultured_fibroblasts	ENSG00000124508	C	0.000158983	-0.191209	1.5508e-53	C	-	6	25853712	BTN2A2	1
6:25870542:A:T	GTEx/v8	Cells_Cultured_fibroblasts	ENSG00000124508	A	0.000237402	-0.185394	1.5508e-53	A	-	6	25870542	BTN2A2	1
6:25879321:C:T	GTEx/v8	Cells_Cultured_fibroblasts	ENSG00000124508	T	0.000244662	-0.198623	1.5508e-53	T	-	6	25879321	BTN2A2	1
6:25879330:C:T	GTEx/v8	Cells_Cultured_fibroblasts	ENSG00000124508	C	0.000244662	-0.198623	1.5508e-53	C	-	6	25879330	BTN2A2	1
6:25934524:A:G	GTEx/v8	Cells_Cultured_fibroblasts	ENSG00000124508	A	0.000121158	-0.191417	1.5508e-53	A	-	6	25934524	BTN2A2	1
6:25936787:C:T	GTEx/v8	Cells_Cultured_fibroblasts	ENSG00000124508	T	0.000121158	-0.191417	1.5508e-53	T	-	6	25936787	BTN2A2	1
6:25953360:A:G	GTEx/v8	Cells_Cultured_fibroblasts	ENSG00000124508	A	0.000121158	-0.191417	1.5508e-53	A	-	6	25953360	BTN2A2	1
6:25953684:A:G	GTEx/v8	Cells_Cultured_fibroblasts	ENSG00000124508	G	0.000121158	-0.191417	1.5508e-53	G	-	6	25953684	BTN2A2	1
6:25955197:C:G	GTEx/v8	Cells_Cultured_fibroblasts	ENSG00000124508	C	0.000121158	-0.191417	1.5508e-53	C	-	6	25955197	BTN2A2	1
6:25961029:A:G	GTEx/v8	Cells_Cultured_fibroblasts	ENSG00000124508	G	0.000121158	-0.191417	1.5508e-53	G	-	6	25961029	BTN2A2	1
6:25965942:A:G	GTEx/v8	Cells_Cultured_fibroblasts	ENSG00000124508	G	0.00032019	-0.186511	1.5508e-53	NA	NA	6	25965942	BTN2A2	1
6:25975883:C:G	GTEx/v8	Cells_Cultured_fibroblasts	ENSG00000124508	C	0.000328122	-0.192869	1.5508e-53	C	-	6	25975883	BTN2A2	1
6:25992309:A:G	GTEx/v8	Cells_Cultured_fibroblasts	ENSG00000124508	G	0.00040049	-0.190186	1.5508e-53	G	-	6	25992309	BTN2A2	1
6:26001888:A:G	GTEx/v8	Cells_Cultured_fibroblasts	ENSG00000124508	A	0.000397082	-0.18907	1.5508e-53	A	-	6	26001888	BTN2A2	1
6:26012875:C:T	GTEx/v8	Cells_Cultured_fibroblasts	ENSG00000124508	T	0.000377256	-0.190146	1.5508e-53	T	-	6	26012875	BTN2A2	1
6:26014987:A:G	GTEx/v8	Cells_Cultured_fibroblasts	ENSG00000124508	G	0.000549786	-0.176868	1.5508e-53	G	-	6	26014987	BTN2A2	1
6:26015583:C:T	GTEx/v8	Cells_Cultured_fibroblasts	ENSG00000124508	C	0.000310623	-0.19403	1.5508e-53	C	-	6	26015583	BTN2A2	1
6:26016462:C:T	GTEx/v8	Cells_Cultured_fibroblasts	ENSG00000124508	T	0.0002396	-0.197458	1.5508e-53	T	-	6	26016462	BTN2A2	1
6:26021813:A:T	GTEx/v8	Cells_Cultured_fibroblasts	ENSG00000124508	T	0.000292933	-0.192843	1.5508e-53	T	-	6	26021813	BTN2A2	1
6:26024436:G:T	GTEx/v8	Cells_Cultured_fibroblasts	ENSG00000124508	T	0.000393549	-0.178411	1.5508e-53	T	-	6	26024436	BTN2A2	1
6:26028819:G:T	GTEx/v8	Cells_Cultured_fibroblasts	ENSG00000124508	G	0.000209019	-0.198556	1.5508e-53	G	-	6	26028819	BTN2A2	1
6:26031868:A:G	GTEx/v8	Cells_Cultured_fibroblasts	ENSG00000124508	A	0.000257772	-0.195756	1.5508e-53	A	-	6	26031868	BTN2A2	1
6:26033506:A:G	GTEx/v8	Cells_Cultured_fibroblasts	ENSG00000124508	A	0.000209019	-0.198556	1.5508e-53	A	-	6	26033506	BTN2A2	1
6:26035208:A:G	GTEx/v8	Cells_Cultured_fibroblasts	ENSG00000124508	A	0.000234924	-0.193034	1.5508e-53	A	-	6	26035208	BTN2A2	1
6:26036476:C:T	GTEx/v8	Cells_Cultured_fibroblasts	ENSG00000124508	C	0.000257772	-0.195756	1.5508e-53	C	-	6	26036476	BTN2A2	1
6:26044369:A:G	GTEx/v8	Cells_Cultured_fibroblasts	ENSG00000124508	G	0.000358572	-0.179116	1.5508e-53	G	-	6	26044369	BTN2A2	1
6:26045929:C:T	GTEx/v8	Cells_Cultured_fibroblasts	ENSG00000124508	C	4.0043e-05	-0.20746	1.5508e-53	C	-	6	26045929	BTN2A2	1
6:26046565:A:G	GTEx/v8	Cells_Cultured_fibroblasts	ENSG00000124508	A	4.20734e-05	-0.206628	1.5508e-53	A	-	6	26046565	BTN2A2	1
6:26047473:A:G	GTEx/v8	Cells_Cultured_fibroblasts	ENSG00000124508	G	0.000209019	-0.198556	1.5508e-53	NA	NA	6	26047473	BTN2A2	1
6:26050295:C:G	GTEx/v8	Cells_Cultured_fibroblasts	ENSG00000124508	C	0.000209019	-0.198556	1.5508e-53	NA	NA	6	26050295	BTN2A2	1
6:26050296:C:T	GTEx/v8	Cells_Cultured_fibroblasts	ENSG00000124508	C	0.000209019	-0.198556	1.5508e-53	C	-	6	26050296	BTN2A2	1
6:26056549:A:G	GTEx/v8	Cells_Cultured_fibroblasts	ENSG00000124508	G	0.000385468	-0.183376	1.5508e-53	G	-	6	26056549	BTN2A2	1
6:26061769:C:G	GTEx/v8	Cells_Cultured_fibroblasts	ENSG00000124508	C	0.000499522	-0.182716	1.5508e-53	C	-	6	26061769	BTN2A2	1
6:26065621:A:G	GTEx/v8	Cells_Cultured_fibroblasts	ENSG00000124508	G	0.000209019	-0.198556	1.5508e-53	G	-	6	26065621	BTN2A2	1
6:26069495:C:T	GTEx/v8	Cells_Cultured_fibroblasts	ENSG00000124508	T	5.94906e-05	-0.197749	1.5508e-53	T	-	6	26069495	BTN2A2	1
6:26070672:G:T	GTEx/v8	Cells_Cultured_fibroblasts	ENSG00000124508	G	5.94906e-05	-0.197749	1.5508e-53	G	-	6	26070672	BTN2A2	1
6:26075035:C:G	GTEx/v8	Cells_Cultured_fibroblasts	ENSG00000124508	G	0.000508411	-0.182153	1.5508e-53	G	-	6	26075035	BTN2A2	1
6:26081724:A:G	GTEx/v8	Cells_Cultured_fibroblasts	ENSG00000124508	A	0.000308334	-0.181438	1.5508e-53	A	-	6	26081724	BTN2A2	1
6:26097046:C:T	GTEx/v8	Cells_Cultured_fibroblasts	ENSG00000124508	C	0.000319823	-0.193186	1.5508e-53	C	-	6	26097046	BTN2A2	1
6:26104448:A:G	GTEx/v8	Cells_Cultured_fibroblasts	ENSG00000124508	G	6.01689e-05	0.19874	1.5508e-53	A	-	6	26104448	BTN2A2	1
6:26104670:A:C	GTEx/v8	Cells_Cultured_fibroblasts	ENSG00000124508	C	6.01689e-05	0.19874	1.5508e-53	A	-	6	26104670	BTN2A2	1
6:26105357:C:T	GTEx/v8	Cells_Cultured_fibroblasts	ENSG00000124508	T	6.01689e-05	0.19874	1.5508e-53	C	-	6	26105357	BTN2A2	1
6:26106325:C:T	GTEx/v8	Cells_Cultured_fibroblasts	ENSG00000124508	T	6.01689e-05	0.19874	1.5508e-53	C	-	6	26106325	BTN2A2	1
6:26107790:G:T	GTEx/v8	Cells_Cultured_fibroblasts	ENSG00000124508	T	6.01689e-05	0.19874	1.5508e-53	G	-	6	26107790	BTN2A2	1
6:26114372:A:G	GTEx/v8	Cells_Cultured_fibroblasts	ENSG00000124508	A	2.03171e-05	0.21475	1.5508e-53	G	-	6	26114372	BTN2A2	1
6:26124243:A:G	GTEx/v8	Cells_Cultured_fibroblasts	ENSG00000124508	A	0.000202876	0.187288	1.5508e-53	G	-	6	26124243	BTN2A2	1
6:26125711:A:C	GTEx/v8	Cells_Cultured_fibroblasts	ENSG00000124508	C	0.000366202	0.176371	1.5508e-53	A	-	6	26125711	BTN2A2	1
6:26127271:A:G	GTEx/v8	Cells_Cultured_fibroblasts	ENSG00000124508	G	4.91435e-05	0.200913	1.5508e-53	A	-	6	26127271	BTN2A2	1
6:26128618:A:G	GTEx/v8	Cells_Cultured_fibroblasts	ENSG00000124508	G	4.91435e-05	0.200913	1.5508e-53	A	-	6	26128618	BTN2A2	1
6:26139741:C:T	GTEx/v8	Cells_Cultured_fibroblasts	ENSG00000124508	C	5.39928e-05	0.197704	1.5508e-53	T	-	6	26139741	BTN2A2	1
6:25684953:A:G	eQTLGen	eQTLGen_cis_eQTLs	ENSG00000124508	A	1.1985e-14	-7.716	0	A	-	6	25684953	BTN2A2	1
6:25685492:C:G	eQTLGen	eQTLGen_cis_eQTLs	ENSG00000124508	C	2.4097e-15	-7.9181	0	C	-	6	25685492	BTN2A2	1
6:25689487:C:G	eQTLGen	eQTLGen_cis_eQTLs	ENSG00000124508	C	5.505e-16	-8.0997	0	C	-	6	25689487	BTN2A2	1
6:25693274:C:T	eQTLGen	eQTLGen_cis_eQTLs	ENSG00000124508	T	3.3593e-08	5.5216	0.000139762	C	-	6	25693274	BTN2A2	1
6:25693581:G:T	eQTLGen	eQTLGen_cis_eQTLs	ENSG00000124508	T	3.7609e-18	-8.6857	0	T	-	6	25693581	BTN2A2	1
6:25693675:A:G	eQTLGen	eQTLGen_cis_eQTLs	ENSG00000124508	G	2.4892e-11	-6.6738	0	NA	NA	6	25693675	BTN2A2	1
6:25694491:G:T	eQTLGen	eQTLGen_cis_eQTLs	ENSG00000124508	G	2.1007e-07	5.1903	0.000685914	T	-	6	25694491	BTN2A2	1
6:25695820:C:T	eQTLGen	eQTLGen_cis_eQTLs	ENSG00000124508	T	1.7135e-16	-8.2406	0	T	-	6	25695820	BTN2A2	1
6:25696611:A:T	eQTLGen	eQTLGen_cis_eQTLs	ENSG00000124508	T	8.7665e-16	-8.0429	0	T	-	6	25696611	BTN2A2	1
6:25699283:A:C	eQTLGen	eQTLGen_cis_eQTLs	ENSG00000124508	A	1.8441e-07	5.2145	0.000618093	C	-	6	25699283	BTN2A2	1
6:25700408:A:G	eQTLGen	eQTLGen_cis_eQTLs	ENSG00000124508	A	1.5714e-15	-7.9711	0	A	-	6	25700408	BTN2A2	1
6:25704190:A:C	eQTLGen	eQTLGen_cis_eQTLs	ENSG00000124508	A	4.7293e-08	5.4612	0.000183626	C	-	6	25704190	BTN2A2	1
6:25705718:C:G	eQTLGen	eQTLGen_cis_eQTLs	ENSG00000124508	G	4.2007e-08	5.4823	0.000158499	C	-	6	25705718	BTN2A2	1
6:25708960:C:T	eQTLGen	eQTLGen_cis_eQTLs	ENSG00000124508	T	1.696e-14	-7.6717	0	T	-	6	25708960	BTN2A2	1
6:25709042:C:G	eQTLGen	eQTLGen_cis_eQTLs	ENSG00000124508	G	2.225e-17	-8.4812	0	G	-	6	25709042	BTN2A2	1
6:25710087:C:G	eQTLGen	eQTLGen_cis_eQTLs	ENSG00000124508	C	1.8545e-20	-9.2703	0	C	-	6	25710087	BTN2A2	1
6:25710432:C:T	eQTLGen	eQTLGen_cis_eQTLs	ENSG00000124508	T	1.3035e-08	5.6857	7.0549e-05	C	-	6	25710432	BTN2A2	1
6:25710548:C:T	eQTLGen	eQTLGen_cis_eQTLs	ENSG00000124508	T	3.077e-08	5.5371	0.000139869	C	-	6	25710548	BTN2A2	1
6:25710555:C:T	eQTLGen	eQTLGen_cis_eQTLs	ENSG00000124508	C	2.582e-16	-8.1913	0	C	-	6	25710555	BTN2A2	1
6:25710763:C:G	eQTLGen	eQTLGen_cis_eQTLs	ENSG00000124508	C	1.6188e-16	-8.2473	0	C	-	6	25710763	BTN2A2	1
6:25711243:A:G	eQTLGen	eQTLGen_cis_eQTLs	ENSG00000124508	A	1.8581e-07	5.2132	0.000618016	G	-	6	25711243	BTN2A2	1
6:25715534:A:G	eQTLGen	eQTLGen_cis_eQTLs	ENSG00000124508	G	4.9046e-19	-8.9143	0	G	-	6	25715534	BTN2A2	1
6:25718466:A:G	eQTLGen	eQTLGen_cis_eQTLs	ENSG00000124508	G	3.8587e-08	5.4974	0.000158609	A	-	6	25718466	BTN2A2	1
6:25723527:A:G	eQTLGen	eQTLGen_cis_eQTLs	ENSG00000124508	G	1.865e-20	-9.2697	0	G	-	6	25723527	BTN2A2	1
6:25726074:C:G	eQTLGen	eQTLGen_cis_eQTLs	ENSG00000124508	C	2.4442e-16	-8.1978	0	C	-	6	25726074	BTN2A2	1
6:25728210:A:T	eQTLGen	eQTLGen_cis_eQTLs	ENSG00000124508	A	1.0829e-08	5.7173	5.78183e-05	T	-	6	25728210	BTN2A2	1
6:25728235:C:T	eQTLGen	eQTLGen_cis_eQTLs	ENSG00000124508	T	4.7816e-09	5.8548	3.23394e-05	C	-	6	25728235	BTN2A2	1
6:25734073:A:G	eQTLGen	eQTLGen_cis_eQTLs	ENSG00000124508	G	2.3424e-08	5.5846	0.000114752	A	-	6	25734073	BTN2A2	1
6:25741027:C:G	eQTLGen	eQTLGen_cis_eQTLs	ENSG00000124508	C	1.7164e-08	5.6384	9.59325e-05	G	-	6	25741027	BTN2A2	1
6:25742699:A:G	eQTLGen	eQTLGen_cis_eQTLs	ENSG00000124508	G	1.8e-08	5.6303	9.58834e-05	A	-	6	25742699	BTN2A2	1
6:25751320:A:T	eQTLGen	eQTLGen_cis_eQTLs	ENSG00000124508	A	6.8648e-09	5.7942	4.51496e-05	T	-	6	25751320	BTN2A2	1
6:25751721:A:G	eQTLGen	eQTLGen_cis_eQTLs	ENSG00000124508	A	2.1238e-08	5.6017	0.000108474	G	-	6	25751721	BTN2A2	1
6:25753603:C:T	eQTLGen	eQTLGen_cis_eQTLs	ENSG00000124508	T	2.732e-08	5.558	0.00012095	C	-	6	25753603	BTN2A2	1
6:25754271:C:T	eQTLGen	eQTLGen_cis_eQTLs	ENSG00000124508	T	3.8369e-08	5.4982	0.000158609	C	-	6	25754271	BTN2A2	1
6:25755508:C:T	eQTLGen	eQTLGen_cis_eQTLs	ENSG00000124508	T	3.1301e-08	5.5341	0.000139851	C	-	6	25755508	BTN2A2	1
6:25755583:A:G	eQTLGen	eQTLGen_cis_eQTLs	ENSG00000124508	G	3.1016e-08	5.5356	0.00013986	A	-	6	25755583	BTN2A2	1
6:25874823:A:C	eQTLGen	eQTLGen_cis_eQTLs	ENSG00000124508	A	1.6275e-09	6.0313	1.30719e-05	C	-	6	25874823	BTN2A2	1
6:25879321:C:T	eQTLGen	eQTLGen_cis_eQTLs	ENSG00000124508	C	6.8764e-12	6.8603	0	T	-	6	25879321	BTN2A2	1
6:25879330:C:T	eQTLGen	eQTLGen_cis_eQTLs	ENSG00000124508	T	9.8965e-12	6.8081	0	C	-	6	25879330	BTN2A2	1
6:25933538:A:T	eQTLGen	eQTLGen_cis_eQTLs	ENSG00000124508	A	7.6435e-13	7.1676	0	T	-	6	25933538	BTN2A2	1
6:25934524:A:G	eQTLGen	eQTLGen_cis_eQTLs	ENSG00000124508	G	8.5495e-11	6.4907	0	A	-	6	25934524	BTN2A2	1
6:25936787:C:T	eQTLGen	eQTLGen_cis_eQTLs	ENSG00000124508	C	6.1437e-11	6.5403	0	T	-	6	25936787	BTN2A2	1
6:25940393:C:G	eQTLGen	eQTLGen_cis_eQTLs	ENSG00000124508	G	7.4018e-13	7.172	0	C	-	6	25940393	BTN2A2	1
6:25947197:C:T	eQTLGen	eQTLGen_cis_eQTLs	ENSG00000124508	T	2.4911e-12	7.0039	0	C	-	6	25947197	BTN2A2	1
6:25953274:A:T	eQTLGen	eQTLGen_cis_eQTLs	ENSG00000124508	T	3.8412e-08	5.4982	0.000158609	NA	NA	6	25953274	BTN2A2	1
6:25953360:A:G	eQTLGen	eQTLGen_cis_eQTLs	ENSG00000124508	G	4.2813e-11	6.5941	0	A	-	6	25953360	BTN2A2	1
6:25953684:A:G	eQTLGen	eQTLGen_cis_eQTLs	ENSG00000124508	A	3.6805e-11	6.6165	0	G	-	6	25953684	BTN2A2	1
6:25955197:C:G	eQTLGen	eQTLGen_cis_eQTLs	ENSG00000124508	G	2.0813e-11	6.7003	0	C	-	6	25955197	BTN2A2	1
6:25956172:A:G	eQTLGen	eQTLGen_cis_eQTLs	ENSG00000124508	A	1.2706e-13	7.4093	0	G	-	6	25956172	BTN2A2	1
6:25960509:A:C	eQTLGen	eQTLGen_cis_eQTLs	ENSG00000124508	A	6.3105e-13	7.1937	0	C	-	6	25960509	BTN2A2	1
6:25961029:A:G	eQTLGen	eQTLGen_cis_eQTLs	ENSG00000124508	A	2.1538e-11	6.6952	0	G	-	6	25961029	BTN2A2	1
6:25965942:A:G	eQTLGen	eQTLGen_cis_eQTLs	ENSG00000124508	A	1.2884e-08	5.6878	7.05626e-05	NA	NA	6	25965942	BTN2A2	1
6:25975883:C:G	eQTLGen	eQTLGen_cis_eQTLs	ENSG00000124508	G	8.4519e-10	6.1363	1.31579e-05	C	-	6	25975883	BTN2A2	1
6:25990367:A:G	eQTLGen	eQTLGen_cis_eQTLs	ENSG00000124508	G	6.4264e-10	6.1797	0	A	-	6	25990367	BTN2A2	1
6:25992309:A:G	eQTLGen	eQTLGen_cis_eQTLs	ENSG00000124508	A	2.2769e-10	6.3415	0	G	-	6	25992309	BTN2A2	1
6:25996673:A:G	eQTLGen	eQTLGen_cis_eQTLs	ENSG00000124508	G	1.4397e-08	5.6687	7.04812e-05	A	-	6	25996673	BTN2A2	1
6:26000885:G:T	eQTLGen	eQTLGen_cis_eQTLs	ENSG00000124508	T	1.0491e-08	5.7228	5.78443e-05	G	-	6	26000885	BTN2A2	1
6:26001888:A:G	eQTLGen	eQTLGen_cis_eQTLs	ENSG00000124508	G	4.5876e-10	6.2326	0	A	-	6	26001888	BTN2A2	1
6:26012875:C:T	eQTLGen	eQTLGen_cis_eQTLs	ENSG00000124508	C	7.6316e-09	5.7766	4.51205e-05	T	-	6	26012875	BTN2A2	1
6:26014987:A:G	eQTLGen	eQTLGen_cis_eQTLs	ENSG00000124508	A	6.2325e-08	5.412	0.000271448	G	-	6	26014987	BTN2A2	1
6:26015583:C:T	eQTLGen	eQTLGen_cis_eQTLs	ENSG00000124508	T	6.6315e-09	5.8001	4.51613e-05	C	-	6	26015583	BTN2A2	1
6:26016462:C:T	eQTLGen	eQTLGen_cis_eQTLs	ENSG00000124508	C	2.0303e-08	5.6094	0.000108515	T	-	6	26016462	BTN2A2	1
6:26021813:A:T	eQTLGen	eQTLGen_cis_eQTLs	ENSG00000124508	A	2.8671e-10	6.306	0	T	-	6	26021813	BTN2A2	1
6:26024436:G:T	eQTLGen	eQTLGen_cis_eQTLs	ENSG00000124508	G	1.2839e-09	6.0695	1.31002e-05	T	-	6	26024436	BTN2A2	1
6:26028819:G:T	eQTLGen	eQTLGen_cis_eQTLs	ENSG00000124508	T	2.3126e-10	6.339	0	G	-	6	26028819	BTN2A2	1
6:26031868:A:G	eQTLGen	eQTLGen_cis_eQTLs	ENSG00000124508	G	2.8012e-10	6.3095	0	A	-	6	26031868	BTN2A2	1
6:26033506:A:G	eQTLGen	eQTLGen_cis_eQTLs	ENSG00000124508	G	2.5225e-10	6.3256	0	A	-	6	26033506	BTN2A2	1
6:26035208:A:G	eQTLGen	eQTLGen_cis_eQTLs	ENSG00000124508	G	5.7924e-11	6.5492	0	A	-	6	26035208	BTN2A2	1
6:26036476:C:T	eQTLGen	eQTLGen_cis_eQTLs	ENSG00000124508	T	2.3066e-10	6.3394	0	C	-	6	26036476	BTN2A2	1
6:26044369:A:G	eQTLGen	eQTLGen_cis_eQTLs	ENSG00000124508	A	8.3043e-10	6.1391	1.31588e-05	G	-	6	26044369	BTN2A2	1
6:26045929:C:T	eQTLGen	eQTLGen_cis_eQTLs	ENSG00000124508	T	5.5538e-10	6.2026	0	C	-	6	26045929	BTN2A2	1
6:26046565:A:G	eQTLGen	eQTLGen_cis_eQTLs	ENSG00000124508	G	8.5374e-10	6.1346	1.3157e-05	A	-	6	26046565	BTN2A2	1
6:26047473:A:G	eQTLGen	eQTLGen_cis_eQTLs	ENSG00000124508	A	1.8904e-06	4.765	0.00552718	NA	NA	6	26047473	BTN2A2	1
6:26050295:C:G	eQTLGen	eQTLGen_cis_eQTLs	ENSG00000124508	G	1.6907e-08	5.6411	9.59447e-05	NA	NA	6	26050295	BTN2A2	1
6:26050296:C:T	eQTLGen	eQTLGen_cis_eQTLs	ENSG00000124508	T	8.3462e-10	6.1384	1.31579e-05	C	-	6	26050296	BTN2A2	1
6:26052291:C:T	eQTLGen	eQTLGen_cis_eQTLs	ENSG00000124508	C	1.0879e-10	6.4542	0	T	-	6	26052291	BTN2A2	1
6:26056549:A:G	eQTLGen	eQTLGen_cis_eQTLs	ENSG00000124508	A	1.3645e-10	6.4198	0	G	-	6	26056549	BTN2A2	1
6:26061769:C:G	eQTLGen	eQTLGen_cis_eQTLs	ENSG00000124508	G	4.6644e-10	6.2302	0	C	-	6	26061769	BTN2A2	1
6:26065621:A:G	eQTLGen	eQTLGen_cis_eQTLs	ENSG00000124508	A	3.3727e-10	6.2807	0	G	-	6	26065621	BTN2A2	1
6:26067782:C:G	eQTLGen	eQTLGen_cis_eQTLs	ENSG00000124508	C	4.2652e-10	6.2441	0	G	-	6	26067782	BTN2A2	1
6:26069495:C:T	eQTLGen	eQTLGen_cis_eQTLs	ENSG00000124508	C	1.1221e-09	6.091	1.31148e-05	T	-	6	26069495	BTN2A2	1
6:26070672:G:T	eQTLGen	eQTLGen_cis_eQTLs	ENSG00000124508	T	7.3113e-10	6.1593	6.58501e-06	G	-	6	26070672	BTN2A2	1
6:26075035:C:G	eQTLGen	eQTLGen_cis_eQTLs	ENSG00000124508	C	2.6122e-10	6.3203	0	G	-	6	26075035	BTN2A2	1
6:26076642:C:T	eQTLGen	eQTLGen_cis_eQTLs	ENSG00000124508	T	8.4256e-11	6.493	0	C	-	6	26076642	BTN2A2	1
6:26081724:A:G	eQTLGen	eQTLGen_cis_eQTLs	ENSG00000124508	G	7.0683e-11	6.5192	0	A	-	6	26081724	BTN2A2	1
6:26085807:A:C	eQTLGen	eQTLGen_cis_eQTLs	ENSG00000124508	A	3.9124e-32	11.8	0	C	-	6	26085807	BTN2A2	1
6:26097046:C:T	eQTLGen	eQTLGen_cis_eQTLs	ENSG00000124508	T	8.1797e-10	6.1415	1.31596e-05	C	-	6	26097046	BTN2A2	1
6:26101440:A:C	eQTLGen	eQTLGen_cis_eQTLs	ENSG00000124508	A	7.4486e-08	5.3801	0.000296119	NA	NA	6	26101440	BTN2A2	1
6:26104096:C:T	eQTLGen	eQTLGen_cis_eQTLs	ENSG00000124508	C	2.0615e-11	6.7016	0	T	-	6	26104096	BTN2A2	1
6:26104448:A:G	eQTLGen	eQTLGen_cis_eQTLs	ENSG00000124508	G	7.2687e-08	5.3844	0.000289928	A	-	6	26104448	BTN2A2	1
6:26104670:A:C	eQTLGen	eQTLGen_cis_eQTLs	ENSG00000124508	C	8.776e-08	5.3506	0.00033348	A	-	6	26104670	BTN2A2	1
6:26105357:C:T	eQTLGen	eQTLGen_cis_eQTLs	ENSG00000124508	T	8.2397e-08	5.3619	0.00032727	C	-	6	26105357	BTN2A2	1
6:26106325:C:T	eQTLGen	eQTLGen_cis_eQTLs	ENSG00000124508	T	1.0642e-07	5.3154	0.00035786	C	-	6	26106325	BTN2A2	1
6:26107790:G:T	eQTLGen	eQTLGen_cis_eQTLs	ENSG00000124508	T	1.3319e-07	5.2745	0.00044489	G	-	6	26107790	BTN2A2	1
6:26114372:A:G	eQTLGen	eQTLGen_cis_eQTLs	ENSG00000124508	A	6.2027e-09	5.8114	4.51817e-05	G	-	6	26114372	BTN2A2	1
6:26118570:C:T	eQTLGen	eQTLGen_cis_eQTLs	ENSG00000124508	C	1.611e-07	5.2395	0.000537803	T	-	6	26118570	BTN2A2	1
6:26124243:A:G	eQTLGen	eQTLGen_cis_eQTLs	ENSG00000124508	A	3.39e-08	5.5202	0.000139754	G	-	6	26124243	BTN2A2	1
6:26125711:A:C	eQTLGen	eQTLGen_cis_eQTLs	ENSG00000124508	C	3.3977e-08	5.5196	0.000146106	A	-	6	26125711	BTN2A2	1
6:26127271:A:G	eQTLGen	eQTLGen_cis_eQTLs	ENSG00000124508	G	4.6657e-08	5.4636	0.000183661	A	-	6	26127271	BTN2A2	1
6:26128618:A:G	eQTLGen	eQTLGen_cis_eQTLs	ENSG00000124508	G	6.3875e-08	5.4077	0.00027769	A	-	6	26128618	BTN2A2	1
6:26139741:C:T	eQTLGen	eQTLGen_cis_eQTLs	ENSG00000124508	C	2.3668e-08	5.5828	0.00011473	T	-	6	26139741	BTN2A2	1
6:25762646:C:T	GTEx/v8	Esophagus_Gastroesophageal_Junction	ENSG00000124508	T	0.000112475	0.180451	1.44592e-06	C	-	6	25762646	BTN2A2	1
6:25768992:A:G	GTEx/v8	Esophagus_Gastroesophageal_Junction	ENSG00000124508	G	0.000112475	0.180451	1.44592e-06	A	-	6	25768992	BTN2A2	1
6:25770866:A:G	GTEx/v8	Esophagus_Gastroesophageal_Junction	ENSG00000124508	A	0.000112475	0.180451	1.44592e-06	G	-	6	25770866	BTN2A2	1
6:25776949:A:G	GTEx/v8	Esophagus_Gastroesophageal_Junction	ENSG00000124508	A	0.000112475	0.180451	1.44592e-06	G	-	6	25776949	BTN2A2	1
6:25783909:C:T	GTEx/v8	Esophagus_Gastroesophageal_Junction	ENSG00000124508	T	9.60809e-05	0.182923	1.44592e-06	C	-	6	25783909	BTN2A2	1
6:25784800:A:C	GTEx/v8	Esophagus_Gastroesophageal_Junction	ENSG00000124508	C	9.60809e-05	0.182923	1.44592e-06	A	-	6	25784800	BTN2A2	1
6:25785935:A:G	GTEx/v8	Esophagus_Gastroesophageal_Junction	ENSG00000124508	A	9.60809e-05	0.182923	1.44592e-06	G	-	6	25785935	BTN2A2	1
6:25785991:C:T	GTEx/v8	Esophagus_Gastroesophageal_Junction	ENSG00000124508	T	9.60809e-05	0.182923	1.44592e-06	C	-	6	25785991	BTN2A2	1
6:25821616:G:T	GTEx/v8	Esophagus_Gastroesophageal_Junction	ENSG00000124508	G	6.64613e-05	-0.187675	1.44592e-06	G	-	6	25821616	BTN2A2	1
6:25821807:A:T	GTEx/v8	Esophagus_Gastroesophageal_Junction	ENSG00000124508	A	9.6818e-05	-0.180145	1.44592e-06	A	-	6	25821807	BTN2A2	1
6:25822620:C:T	GTEx/v8	Esophagus_Gastroesophageal_Junction	ENSG00000124508	T	9.6818e-05	-0.180145	1.44592e-06	T	-	6	25822620	BTN2A2	1
6:25823444:A:T	GTEx/v8	Esophagus_Gastroesophageal_Junction	ENSG00000124508	T	9.6818e-05	-0.180145	1.44592e-06	T	-	6	25823444	BTN2A2	1
6:25826347:A:T	GTEx/v8	Esophagus_Gastroesophageal_Junction	ENSG00000124508	T	9.6818e-05	-0.180145	1.44592e-06	T	-	6	25826347	BTN2A2	1
6:25826514:C:T	GTEx/v8	Esophagus_Gastroesophageal_Junction	ENSG00000124508	T	9.6818e-05	-0.180145	1.44592e-06	T	-	6	25826514	BTN2A2	1
6:25827516:A:G	GTEx/v8	Esophagus_Gastroesophageal_Junction	ENSG00000124508	G	5.40825e-05	-0.188255	1.44592e-06	G	-	6	25827516	BTN2A2	1
6:25828242:C:G	GTEx/v8	Esophagus_Gastroesophageal_Junction	ENSG00000124508	C	9.6818e-05	-0.180145	1.44592e-06	C	-	6	25828242	BTN2A2	1
6:25829659:A:T	GTEx/v8	Esophagus_Gastroesophageal_Junction	ENSG00000124508	A	9.6818e-05	-0.180145	1.44592e-06	A	-	6	25829659	BTN2A2	1
6:25830298:A:G	GTEx/v8	Esophagus_Gastroesophageal_Junction	ENSG00000124508	G	5.40825e-05	-0.188255	1.44592e-06	G	-	6	25830298	BTN2A2	1
6:25831603:A:G	GTEx/v8	Esophagus_Gastroesophageal_Junction	ENSG00000124508	G	9.6818e-05	-0.180145	1.44592e-06	G	-	6	25831603	BTN2A2	1
6:25834428:A:T	GTEx/v8	Esophagus_Gastroesophageal_Junction	ENSG00000124508	A	7.39532e-05	-0.181762	1.44592e-06	A	-	6	25834428	BTN2A2	1
6:25834548:A:G	GTEx/v8	Esophagus_Gastroesophageal_Junction	ENSG00000124508	G	7.39532e-05	-0.181762	1.44592e-06	G	-	6	25834548	BTN2A2	1
6:25834658:C:T	GTEx/v8	Esophagus_Gastroesophageal_Junction	ENSG00000124508	C	7.39532e-05	-0.181762	1.44592e-06	C	-	6	25834658	BTN2A2	1
6:25834895:A:G	GTEx/v8	Esophagus_Gastroesophageal_Junction	ENSG00000124508	G	7.39532e-05	-0.181762	1.44592e-06	G	-	6	25834895	BTN2A2	1
6:25835895:A:G	GTEx/v8	Esophagus_Gastroesophageal_Junction	ENSG00000124508	G	7.39532e-05	-0.181762	1.44592e-06	G	-	6	25835895	BTN2A2	1
6:25836380:A:G	GTEx/v8	Esophagus_Gastroesophageal_Junction	ENSG00000124508	G	7.39532e-05	-0.181762	1.44592e-06	G	-	6	25836380	BTN2A2	1
6:25837829:A:G	GTEx/v8	Esophagus_Gastroesophageal_Junction	ENSG00000124508	G	7.39532e-05	-0.181762	1.44592e-06	G	-	6	25837829	BTN2A2	1
6:25840485:A:C	GTEx/v8	Esophagus_Gastroesophageal_Junction	ENSG00000124508	A	0.000133991	-0.173021	1.44592e-06	A	-	6	25840485	BTN2A2	1
6:25840946:A:G	GTEx/v8	Esophagus_Gastroesophageal_Junction	ENSG00000124508	G	0.000149937	-0.167443	1.44592e-06	G	-	6	25840946	BTN2A2	1
6:25842032:C:T	GTEx/v8	Esophagus_Gastroesophageal_Junction	ENSG00000124508	T	9.54317e-05	-0.179471	1.44592e-06	T	-	6	25842032	BTN2A2	1
6:25842605:G:T	GTEx/v8	Esophagus_Gastroesophageal_Junction	ENSG00000124508	G	0.000149937	-0.167443	1.44592e-06	G	-	6	25842605	BTN2A2	1
6:25847730:C:T	GTEx/v8	Esophagus_Gastroesophageal_Junction	ENSG00000124508	T	7.00298e-05	-0.181533	1.44592e-06	T	-	6	25847730	BTN2A2	1
6:25848019:A:G	GTEx/v8	Esophagus_Gastroesophageal_Junction	ENSG00000124508	G	7.00298e-05	-0.181533	1.44592e-06	G	-	6	25848019	BTN2A2	1
6:25849620:A:G	GTEx/v8	Esophagus_Gastroesophageal_Junction	ENSG00000124508	G	7.00298e-05	-0.181533	1.44592e-06	G	-	6	25849620	BTN2A2	1
6:25851533:A:G	GTEx/v8	Esophagus_Gastroesophageal_Junction	ENSG00000124508	G	4.19124e-05	-0.187533	1.44592e-06	G	-	6	25851533	BTN2A2	1
6:25853712:C:T	GTEx/v8	Esophagus_Gastroesophageal_Junction	ENSG00000124508	C	2.29455e-05	-0.195434	1.44592e-06	C	-	6	25853712	BTN2A2	1
6:25864456:A:G	GTEx/v8	Esophagus_Gastroesophageal_Junction	ENSG00000124508	G	4.19124e-05	-0.187533	1.44592e-06	G	-	6	25864456	BTN2A2	1
6:25865266:C:T	GTEx/v8	Esophagus_Gastroesophageal_Junction	ENSG00000124508	C	2.37958e-05	-0.19331	1.44592e-06	C	-	6	25865266	BTN2A2	1
6:25868226:C:T	GTEx/v8	Esophagus_Gastroesophageal_Junction	ENSG00000124508	C	4.19124e-05	-0.187533	1.44592e-06	C	-	6	25868226	BTN2A2	1
6:25870542:A:T	GTEx/v8	Esophagus_Gastroesophageal_Junction	ENSG00000124508	A	2.29455e-05	-0.195434	1.44592e-06	A	-	6	25870542	BTN2A2	1
6:25878361:C:T	GTEx/v8	Esophagus_Gastroesophageal_Junction	ENSG00000124508	C	9.5815e-05	-0.173293	1.44592e-06	C	-	6	25878361	BTN2A2	1
6:25879321:C:T	GTEx/v8	Esophagus_Mucosa	ENSG00000124508	T	0.000230856	-0.140235	9.62313e-09	T	-	6	25879321	BTN2A2	1
6:25879330:C:T	GTEx/v8	Esophagus_Mucosa	ENSG00000124508	C	0.000230856	-0.140235	9.62313e-09	C	-	6	25879330	BTN2A2	1
6:25933538:A:T	GTEx/v8	Esophagus_Mucosa	ENSG00000124508	T	0.000221551	-0.133501	9.62313e-09	T	-	6	25933538	BTN2A2	1
6:25934524:A:G	GTEx/v8	Esophagus_Mucosa	ENSG00000124508	A	6.14933e-05	-0.138533	9.62313e-09	A	-	6	25934524	BTN2A2	1
6:25936787:C:T	GTEx/v8	Esophagus_Mucosa	ENSG00000124508	T	6.14933e-05	-0.138533	9.62313e-09	T	-	6	25936787	BTN2A2	1
6:25940393:C:G	GTEx/v8	Esophagus_Mucosa	ENSG00000124508	C	0.000155242	-0.137458	9.62313e-09	C	-	6	25940393	BTN2A2	1
6:25941438:C:CATCT	GTEx/v8	Esophagus_Mucosa	ENSG00000124508	CATCT	0.000142995	-0.138442	9.62313e-09	NA	NA	6	25941438	BTN2A2	1
6:25947197:C:T	GTEx/v8	Esophagus_Mucosa	ENSG00000124508	C	5.70047e-05	-0.143066	9.62313e-09	C	-	6	25947197	BTN2A2	1
6:25953360:A:G	GTEx/v8	Esophagus_Mucosa	ENSG00000124508	A	6.47619e-05	-0.138273	9.62313e-09	A	-	6	25953360	BTN2A2	1
6:25953684:A:G	GTEx/v8	Esophagus_Mucosa	ENSG00000124508	G	6.47619e-05	-0.138273	9.62313e-09	G	-	6	25953684	BTN2A2	1
6:25955197:C:G	GTEx/v8	Esophagus_Mucosa	ENSG00000124508	C	6.47619e-05	-0.138273	9.62313e-09	C	-	6	25955197	BTN2A2	1
6:25956172:A:G	GTEx/v8	Esophagus_Mucosa	ENSG00000124508	G	0.000142995	-0.138442	9.62313e-09	G	-	6	25956172	BTN2A2	1
6:25960509:A:C	GTEx/v8	Esophagus_Mucosa	ENSG00000124508	C	0.000155242	-0.137458	9.62313e-09	C	-	6	25960509	BTN2A2	1
6:25961029:A:G	GTEx/v8	Esophagus_Mucosa	ENSG00000124508	G	6.47619e-05	-0.138273	9.62313e-09	G	-	6	25961029	BTN2A2	1
6:25965942:A:G	GTEx/v8	Esophagus_Mucosa	ENSG00000124508	G	0.000106342	-0.13744	9.62313e-09	NA	NA	6	25965942	BTN2A2	1
6:25965950:G:GAGACCATCCT	GTEx/v8	Esophagus_Mucosa	ENSG00000124508	GAGACCATCCT	9.14666e-05	-0.142256	9.62313e-09	NA	NA	6	25965950	BTN2A2	1
6:26021813:A:T	GTEx/v8	Esophagus_Mucosa	ENSG00000124508	T	0.000297889	-0.131237	9.62313e-09	T	-	6	26021813	BTN2A2	1
6:26028819:G:T	GTEx/v8	Esophagus_Mucosa	ENSG00000124508	G	0.000389931	-0.128786	9.62313e-09	G	-	6	26028819	BTN2A2	1
6:26031868:A:G	GTEx/v8	Esophagus_Mucosa	ENSG00000124508	A	0.000313057	-0.130883	9.62313e-09	A	-	6	26031868	BTN2A2	1
6:26033506:A:G	GTEx/v8	Esophagus_Mucosa	ENSG00000124508	A	0.000389931	-0.128786	9.62313e-09	A	-	6	26033506	BTN2A2	1
6:26036476:C:T	GTEx/v8	Esophagus_Mucosa	ENSG00000124508	C	0.000313057	-0.130883	9.62313e-09	C	-	6	26036476	BTN2A2	1
6:26047473:A:G	GTEx/v8	Esophagus_Mucosa	ENSG00000124508	G	0.000389931	-0.128786	9.62313e-09	NA	NA	6	26047473	BTN2A2	1
6:26050295:C:G	GTEx/v8	Esophagus_Mucosa	ENSG00000124508	C	0.000389931	-0.128786	9.62313e-09	NA	NA	6	26050295	BTN2A2	1
6:26050296:C:T	GTEx/v8	Esophagus_Mucosa	ENSG00000124508	C	0.000389931	-0.128786	9.62313e-09	C	-	6	26050296	BTN2A2	1
6:26065621:A:G	GTEx/v8	Esophagus_Mucosa	ENSG00000124508	G	0.000389931	-0.128786	9.62313e-09	G	-	6	26065621	BTN2A2	1
6:26067782:C:G	GTEx/v8	Esophagus_Mucosa	ENSG00000124508	G	0.000149563	-0.134717	9.62313e-09	G	-	6	26067782	BTN2A2	1
6:26085807:A:C	GTEx/v8	Esophagus_Mucosa	ENSG00000124508	C	0.000126398	-0.124468	9.62313e-09	C	-	6	26085807	BTN2A2	1
6:26097046:C:T	GTEx/v8	Esophagus_Mucosa	ENSG00000124508	C	0.000128353	-0.139343	9.62313e-09	C	-	6	26097046	BTN2A2	1
6:26104448:A:G	GTEx/v8	Esophagus_Mucosa	ENSG00000124508	G	8.44757e-05	0.13221	9.62313e-09	A	-	6	26104448	BTN2A2	1
6:26104670:A:C	GTEx/v8	Esophagus_Mucosa	ENSG00000124508	C	8.44757e-05	0.13221	9.62313e-09	A	-	6	26104670	BTN2A2	1
6:26105357:C:T	GTEx/v8	Esophagus_Mucosa	ENSG00000124508	T	8.44757e-05	0.13221	9.62313e-09	C	-	6	26105357	BTN2A2	1
6:26106325:C:T	GTEx/v8	Esophagus_Mucosa	ENSG00000124508	T	8.44757e-05	0.13221	9.62313e-09	C	-	6	26106325	BTN2A2	1
6:26107790:G:T	GTEx/v8	Esophagus_Mucosa	ENSG00000124508	T	8.44757e-05	0.13221	9.62313e-09	G	-	6	26107790	BTN2A2	1
6:26114372:A:G	GTEx/v8	Esophagus_Mucosa	ENSG00000124508	A	0.000225459	0.125865	9.62313e-09	G	-	6	26114372	BTN2A2	1
6:26125711:A:C	GTEx/v8	Esophagus_Mucosa	ENSG00000124508	C	0.000341332	0.120986	9.62313e-09	A	-	6	26125711	BTN2A2	1
6:26127271:A:G	GTEx/v8	Esophagus_Mucosa	ENSG00000124508	G	8.70372e-05	0.132272	9.62313e-09	A	-	6	26127271	BTN2A2	1
6:26128618:A:G	GTEx/v8	Esophagus_Mucosa	ENSG00000124508	G	8.70372e-05	0.132272	9.62313e-09	A	-	6	26128618	BTN2A2	1
6:26139741:C:T	GTEx/v8	Esophagus_Mucosa	ENSG00000124508	C	5.48768e-05	0.13415	9.62313e-09	T	-	6	26139741	BTN2A2	1
6:26139741:C:T	GTEx/v7	Esophagus_Mucosa	ENSG00000124508	C	8.55944e-05	0.155342	1.78353e-06	T	-	6	26139741	BTN2A2	1
6:25879321:C:T	GTEx/v8	Esophagus_Muscularis	ENSG00000124508	T	0.000221668	-0.167787	2.23136e-13	T	-	6	25879321	BTN2A2	1
6:25879330:C:T	GTEx/v8	Esophagus_Muscularis	ENSG00000124508	C	0.000221668	-0.167787	2.23136e-13	C	-	6	25879330	BTN2A2	1
6:26085807:A:C	eQTLcatalogue	Lepik_2017_ge_blood	ENSG00000124508	A	9.02889e-06	-0.0615078	0.0451444	C	+	6	26085807	BTN2A2	1
6:25684953:A:G	GTEx/v8	Muscle_Skeletal	ENSG00000124508	A	0.000469738	-0.114875	1.68987e-15	A	-	6	25684953	BTN2A2	1
6:25759066:G:T	GTEx/v8	Muscle_Skeletal	ENSG00000124508	T	7.44498e-05	0.1329	1.68987e-15	G	-	6	25759066	BTN2A2	1
6:25762646:C:T	GTEx/v8	Muscle_Skeletal	ENSG00000124508	T	4.38927e-05	0.138047	1.68987e-15	C	-	6	25762646	BTN2A2	1
6:25768992:A:G	GTEx/v8	Muscle_Skeletal	ENSG00000124508	G	4.38927e-05	0.138047	1.68987e-15	A	-	6	25768992	BTN2A2	1
6:25770866:A:G	GTEx/v8	Muscle_Skeletal	ENSG00000124508	A	4.38927e-05	0.138047	1.68987e-15	G	-	6	25770866	BTN2A2	1
6:25776949:A:G	GTEx/v8	Muscle_Skeletal	ENSG00000124508	A	4.38927e-05	0.138047	1.68987e-15	G	-	6	25776949	BTN2A2	1
6:25783909:C:T	GTEx/v8	Muscle_Skeletal	ENSG00000124508	T	4.0737e-05	0.138398	1.68987e-15	C	-	6	25783909	BTN2A2	1
6:25784800:A:C	GTEx/v8	Muscle_Skeletal	ENSG00000124508	C	4.38406e-05	0.138096	1.68987e-15	A	-	6	25784800	BTN2A2	1
6:25785925:C:T	GTEx/v8	Muscle_Skeletal	ENSG00000124508	T	0.000345573	0.114177	1.68987e-15	C	-	6	25785925	BTN2A2	1
6:25785935:A:G	GTEx/v8	Muscle_Skeletal	ENSG00000124508	A	4.38406e-05	0.138096	1.68987e-15	G	-	6	25785935	BTN2A2	1
6:25785991:C:T	GTEx/v8	Muscle_Skeletal	ENSG00000124508	T	4.38406e-05	0.138096	1.68987e-15	C	-	6	25785991	BTN2A2	1
6:25786993:C:T	GTEx/v8	Muscle_Skeletal	ENSG00000124508	T	0.000206779	0.118662	1.68987e-15	C	-	6	25786993	BTN2A2	1
6:25821616:G:T	GTEx/v8	Muscle_Skeletal	ENSG00000124508	G	6.8381e-05	-0.13373	1.68987e-15	G	-	6	25821616	BTN2A2	1
6:25821807:A:T	GTEx/v8	Muscle_Skeletal	ENSG00000124508	A	0.000270415	-0.12222	1.68987e-15	A	-	6	25821807	BTN2A2	1
6:25822620:C:T	GTEx/v8	Muscle_Skeletal	ENSG00000124508	T	0.000270415	-0.12222	1.68987e-15	T	-	6	25822620	BTN2A2	1
6:25823444:A:T	GTEx/v8	Muscle_Skeletal	ENSG00000124508	T	0.000270415	-0.12222	1.68987e-15	T	-	6	25823444	BTN2A2	1
6:25826347:A:T	GTEx/v8	Muscle_Skeletal	ENSG00000124508	T	0.000270415	-0.12222	1.68987e-15	T	-	6	25826347	BTN2A2	1
6:25826514:C:T	GTEx/v8	Muscle_Skeletal	ENSG00000124508	T	0.000270415	-0.12222	1.68987e-15	T	-	6	25826514	BTN2A2	1
6:25827516:A:G	GTEx/v8	Muscle_Skeletal	ENSG00000124508	G	7.05082e-05	-0.133351	1.68987e-15	G	-	6	25827516	BTN2A2	1
6:25828242:C:G	GTEx/v8	Muscle_Skeletal	ENSG00000124508	C	0.000270415	-0.12222	1.68987e-15	C	-	6	25828242	BTN2A2	1
6:25829659:A:T	GTEx/v8	Muscle_Skeletal	ENSG00000124508	A	0.000270415	-0.12222	1.68987e-15	A	-	6	25829659	BTN2A2	1
6:25830298:A:G	GTEx/v8	Muscle_Skeletal	ENSG00000124508	G	7.05082e-05	-0.133351	1.68987e-15	G	-	6	25830298	BTN2A2	1
6:25831603:A:G	GTEx/v8	Muscle_Skeletal	ENSG00000124508	G	0.000270415	-0.12222	1.68987e-15	G	-	6	25831603	BTN2A2	1
6:25834428:A:T	GTEx/v8	Muscle_Skeletal	ENSG00000124508	A	0.000270415	-0.12222	1.68987e-15	A	-	6	25834428	BTN2A2	1
6:25834548:A:G	GTEx/v8	Muscle_Skeletal	ENSG00000124508	G	0.000270415	-0.12222	1.68987e-15	G	-	6	25834548	BTN2A2	1
6:25834658:C:T	GTEx/v8	Muscle_Skeletal	ENSG00000124508	C	0.000270415	-0.12222	1.68987e-15	C	-	6	25834658	BTN2A2	1
6:25834895:A:G	GTEx/v8	Muscle_Skeletal	ENSG00000124508	G	0.000270415	-0.12222	1.68987e-15	G	-	6	25834895	BTN2A2	1
6:25835895:A:G	GTEx/v8	Muscle_Skeletal	ENSG00000124508	G	0.000285756	-0.121777	1.68987e-15	G	-	6	25835895	BTN2A2	1
6:25836380:A:G	GTEx/v8	Muscle_Skeletal	ENSG00000124508	G	0.000262518	-0.122777	1.68987e-15	G	-	6	25836380	BTN2A2	1
6:25837829:A:G	GTEx/v8	Muscle_Skeletal	ENSG00000124508	G	0.000285756	-0.121777	1.68987e-15	G	-	6	25837829	BTN2A2	1
6:25847730:C:T	GTEx/v8	Muscle_Skeletal	ENSG00000124508	T	0.00019135	-0.124367	1.68987e-15	T	-	6	25847730	BTN2A2	1
6:25848019:A:G	GTEx/v8	Muscle_Skeletal	ENSG00000124508	G	0.00029223	-0.120609	1.68987e-15	G	-	6	25848019	BTN2A2	1
6:25849620:A:G	GTEx/v8	Muscle_Skeletal	ENSG00000124508	G	0.00019135	-0.124367	1.68987e-15	G	-	6	25849620	BTN2A2	1
6:25851533:A:G	GTEx/v8	Muscle_Skeletal	ENSG00000124508	G	0.000248063	-0.122042	1.68987e-15	G	-	6	25851533	BTN2A2	1
6:25853712:C:T	GTEx/v8	Muscle_Skeletal	ENSG00000124508	C	2.96991e-05	-0.139457	1.68987e-15	C	-	6	25853712	BTN2A2	1
6:25864456:A:G	GTEx/v8	Muscle_Skeletal	ENSG00000124508	G	0.000311081	-0.119936	1.68987e-15	G	-	6	25864456	BTN2A2	1
6:25865266:C:T	GTEx/v8	Muscle_Skeletal	ENSG00000124508	C	0.000265291	-0.12139	1.68987e-15	C	-	6	25865266	BTN2A2	1
6:25868226:C:T	GTEx/v8	Muscle_Skeletal	ENSG00000124508	C	0.000311081	-0.119936	1.68987e-15	C	-	6	25868226	BTN2A2	1
6:25870542:A:T	GTEx/v8	Muscle_Skeletal	ENSG00000124508	A	3.85918e-05	-0.137259	1.68987e-15	A	-	6	25870542	BTN2A2	1
6:26104448:A:G	GTEx/v8	Muscle_Skeletal	ENSG00000124508	G	0.000245963	0.121756	1.68987e-15	A	-	6	26104448	BTN2A2	1
6:26104670:A:C	GTEx/v8	Muscle_Skeletal	ENSG00000124508	C	0.000245963	0.121756	1.68987e-15	A	-	6	26104670	BTN2A2	1
6:26105357:C:T	GTEx/v8	Muscle_Skeletal	ENSG00000124508	T	0.000245963	0.121756	1.68987e-15	C	-	6	26105357	BTN2A2	1
6:26106325:C:T	GTEx/v8	Muscle_Skeletal	ENSG00000124508	T	0.000245963	0.121756	1.68987e-15	C	-	6	26106325	BTN2A2	1
6:26107790:G:T	GTEx/v8	Muscle_Skeletal	ENSG00000124508	T	0.000241759	0.121923	1.68987e-15	G	-	6	26107790	BTN2A2	1
6:26125711:A:C	GTEx/v8	Muscle_Skeletal	ENSG00000124508	C	0.000363708	0.118795	1.68987e-15	A	-	6	26125711	BTN2A2	1
6:26127271:A:G	GTEx/v8	Muscle_Skeletal	ENSG00000124508	G	0.00028221	0.120689	1.68987e-15	A	-	6	26127271	BTN2A2	1
6:26128618:A:G	GTEx/v8	Muscle_Skeletal	ENSG00000124508	G	0.00028221	0.120689	1.68987e-15	A	-	6	26128618	BTN2A2	1
6:26139741:C:T	GTEx/v8	Muscle_Skeletal	ENSG00000124508	C	0.000453178	0.115585	1.68987e-15	T	-	6	26139741	BTN2A2	1
6:25684953:A:G	GTEx/v7	Muscle_Skeletal	ENSG00000124508	A	0.000125639	-0.155105	4.20737e-09	A	-	6	25684953	BTN2A2	1
6:25759066:G:T	GTEx/v7	Muscle_Skeletal	ENSG00000124508	T	4.77952e-05	0.170475	4.20737e-09	G	-	6	25759066	BTN2A2	1
6:25762646:C:T	GTEx/v7	Muscle_Skeletal	ENSG00000124508	T	2.748e-05	0.171642	4.20737e-09	C	-	6	25762646	BTN2A2	1
6:25768992:A:G	GTEx/v7	Muscle_Skeletal	ENSG00000124508	G	2.58876e-05	0.17217	4.20737e-09	A	-	6	25768992	BTN2A2	1
6:25770866:A:G	GTEx/v7	Muscle_Skeletal	ENSG00000124508	A	2.58876e-05	0.17217	4.20737e-09	G	-	6	25770866	BTN2A2	1
6:25776949:A:G	GTEx/v7	Muscle_Skeletal	ENSG00000124508	A	2.58876e-05	0.17217	4.20737e-09	G	-	6	25776949	BTN2A2	1
6:25783909:C:T	GTEx/v7	Muscle_Skeletal	ENSG00000124508	T	2.42103e-05	0.172233	4.20737e-09	C	-	6	25783909	BTN2A2	1
6:25784800:A:C	GTEx/v7	Muscle_Skeletal	ENSG00000124508	C	2.58876e-05	0.17217	4.20737e-09	A	-	6	25784800	BTN2A2	1
6:25785925:C:T	GTEx/v7	Muscle_Skeletal	ENSG00000124508	T	2.12125e-05	0.165244	4.20737e-09	C	-	6	25785925	BTN2A2	1
6:25785935:A:G	GTEx/v7	Muscle_Skeletal	ENSG00000124508	A	2.86357e-05	0.171327	4.20737e-09	G	-	6	25785935	BTN2A2	1
6:25785991:C:T	GTEx/v7	Muscle_Skeletal	ENSG00000124508	T	2.66482e-05	0.171971	4.20737e-09	C	-	6	25785991	BTN2A2	1
6:25786993:C:T	GTEx/v7	Muscle_Skeletal	ENSG00000124508	T	1.94434e-05	0.165376	4.20737e-09	C	-	6	25786993	BTN2A2	1
6:25821616:G:T	GTEx/v7	Muscle_Skeletal	ENSG00000124508	G	0.000126843	-0.156942	4.20737e-09	G	-	6	25821616	BTN2A2	1
6:25827516:A:G	GTEx/v7	Muscle_Skeletal	ENSG00000124508	G	5.35577e-05	-0.166122	4.20737e-09	G	-	6	25827516	BTN2A2	1
6:25828242:C:G	GTEx/v7	Muscle_Skeletal	ENSG00000124508	C	0.000121933	-0.15768	4.20737e-09	C	-	6	25828242	BTN2A2	1
6:25829659:A:T	GTEx/v7	Muscle_Skeletal	ENSG00000124508	A	0.000118112	-0.158263	4.20737e-09	A	-	6	25829659	BTN2A2	1
6:25830298:A:G	GTEx/v7	Muscle_Skeletal	ENSG00000124508	G	5.29904e-05	-0.165599	4.20737e-09	G	-	6	25830298	BTN2A2	1
6:25853712:C:T	GTEx/v7	Muscle_Skeletal	ENSG00000124508	C	7.37133e-05	-0.165257	4.20737e-09	C	-	6	25853712	BTN2A2	1
6:25868226:C:T	GTEx/v7	Muscle_Skeletal	ENSG00000124508	C	0.000115597	-0.157847	4.20737e-09	C	-	6	25868226	BTN2A2	1
6:25870542:A:T	GTEx/v7	Muscle_Skeletal	ENSG00000124508	A	4.02612e-05	-0.167436	4.20737e-09	A	-	6	25870542	BTN2A2	1
6:25879321:C:T	GTEx/v8	Nerve_Tibial	ENSG00000124508	T	0.000103035	-0.1674	1.66199e-18	T	-	6	25879321	BTN2A2	1
6:25879330:C:T	GTEx/v8	Nerve_Tibial	ENSG00000124508	C	0.000103035	-0.1674	1.66199e-18	C	-	6	25879330	BTN2A2	1
6:26045929:C:T	GTEx/v8	Nerve_Tibial	ENSG00000124508	C	0.000453254	-0.14167	1.66199e-18	C	-	6	26045929	BTN2A2	1
6:26046565:A:G	GTEx/v8	Nerve_Tibial	ENSG00000124508	A	0.00045259	-0.141829	1.66199e-18	A	-	6	26046565	BTN2A2	1
6:26069495:C:T	GTEx/v8	Nerve_Tibial	ENSG00000124508	T	0.00016431	-0.145116	1.66199e-18	T	-	6	26069495	BTN2A2	1
6:26070672:G:T	GTEx/v8	Nerve_Tibial	ENSG00000124508	G	0.00016431	-0.145116	1.66199e-18	G	-	6	26070672	BTN2A2	1
6:26081724:A:G	GTEx/v8	Nerve_Tibial	ENSG00000124508	A	0.000306337	-0.141168	1.66199e-18	A	-	6	26081724	BTN2A2	1
6:26081724:A:G	GTEx/v7	Nerve_Tibial	ENSG00000124508	A	0.000128776	-0.184932	4.06396e-11	A	-	6	26081724	BTN2A2	1
6:25821616:G:T	GTEx/v8	Skin_Not_Sun_Exposed_Suprapubic	ENSG00000124508	G	0.000340263	-0.0853774	4.35304e-12	G	-	6	25821616	BTN2A2	1
6:25827516:A:G	GTEx/v8	Skin_Not_Sun_Exposed_Suprapubic	ENSG00000124508	G	0.000353372	-0.0851322	4.35304e-12	G	-	6	25827516	BTN2A2	1
6:25830298:A:G	GTEx/v8	Skin_Not_Sun_Exposed_Suprapubic	ENSG00000124508	G	0.000353372	-0.0851322	4.35304e-12	G	-	6	25830298	BTN2A2	1
6:25879321:C:T	GTEx/v8	Skin_Not_Sun_Exposed_Suprapubic	ENSG00000124508	T	0.000416654	-0.0947074	4.35304e-12	T	-	6	25879321	BTN2A2	1
6:25879330:C:T	GTEx/v8	Skin_Not_Sun_Exposed_Suprapubic	ENSG00000124508	C	0.000416654	-0.0947074	4.35304e-12	C	-	6	25879330	BTN2A2	1
6:25933538:A:T	GTEx/v8	Skin_Not_Sun_Exposed_Suprapubic	ENSG00000124508	T	1.09172e-07	-0.137857	4.35304e-12	T	-	6	25933538	BTN2A2	1
6:25934524:A:G	GTEx/v8	Skin_Not_Sun_Exposed_Suprapubic	ENSG00000124508	A	2.01446e-08	-0.142041	4.35304e-12	A	-	6	25934524	BTN2A2	1
6:25936787:C:T	GTEx/v8	Skin_Not_Sun_Exposed_Suprapubic	ENSG00000124508	T	2.01446e-08	-0.142041	4.35304e-12	T	-	6	25936787	BTN2A2	1
6:25940393:C:G	GTEx/v8	Skin_Not_Sun_Exposed_Suprapubic	ENSG00000124508	C	8.55263e-08	-0.139538	4.35304e-12	C	-	6	25940393	BTN2A2	1
6:25941438:C:CATCT	GTEx/v8	Skin_Not_Sun_Exposed_Suprapubic	ENSG00000124508	CATCT	6.75311e-08	-0.140494	4.35304e-12	NA	NA	6	25941438	BTN2A2	1
6:25947197:C:T	GTEx/v8	Skin_Not_Sun_Exposed_Suprapubic	ENSG00000124508	C	1.92406e-08	-0.144878	4.35304e-12	C	-	6	25947197	BTN2A2	1
6:25953360:A:G	GTEx/v8	Skin_Not_Sun_Exposed_Suprapubic	ENSG00000124508	A	2.07213e-08	-0.14207	4.35304e-12	A	-	6	25953360	BTN2A2	1
6:25953684:A:G	GTEx/v8	Skin_Not_Sun_Exposed_Suprapubic	ENSG00000124508	G	2.07213e-08	-0.14207	4.35304e-12	G	-	6	25953684	BTN2A2	1
6:25955197:C:G	GTEx/v8	Skin_Not_Sun_Exposed_Suprapubic	ENSG00000124508	C	2.07213e-08	-0.14207	4.35304e-12	C	-	6	25955197	BTN2A2	1
6:25956172:A:G	GTEx/v8	Skin_Not_Sun_Exposed_Suprapubic	ENSG00000124508	G	6.75311e-08	-0.140494	4.35304e-12	G	-	6	25956172	BTN2A2	1
6:25960509:A:C	GTEx/v8	Skin_Not_Sun_Exposed_Suprapubic	ENSG00000124508	C	8.55263e-08	-0.139538	4.35304e-12	C	-	6	25960509	BTN2A2	1
6:25961029:A:G	GTEx/v8	Skin_Not_Sun_Exposed_Suprapubic	ENSG00000124508	G	2.07213e-08	-0.14207	4.35304e-12	G	-	6	25961029	BTN2A2	1
6:25965942:A:G	GTEx/v8	Skin_Not_Sun_Exposed_Suprapubic	ENSG00000124508	G	4.57712e-08	-0.140895	4.35304e-12	NA	NA	6	25965942	BTN2A2	1
6:25965950:G:GAGACCATCCT	GTEx/v8	Skin_Not_Sun_Exposed_Suprapubic	ENSG00000124508	GAGACCATCCT	4.81676e-08	-0.142678	4.35304e-12	NA	NA	6	25965950	BTN2A2	1
6:25975883:C:G	GTEx/v8	Skin_Not_Sun_Exposed_Suprapubic	ENSG00000124508	C	8.44054e-07	-0.129227	4.35304e-12	C	-	6	25975883	BTN2A2	1
6:25990367:A:G	GTEx/v8	Skin_Not_Sun_Exposed_Suprapubic	ENSG00000124508	A	9.88547e-07	-0.127238	4.35304e-12	A	-	6	25990367	BTN2A2	1
6:25992022:G:GTATC	GTEx/v8	Skin_Not_Sun_Exposed_Suprapubic	ENSG00000124508	GTATC	1.88819e-07	-0.132102	4.35304e-12	NA	NA	6	25992022	BTN2A2	1
6:25992309:A:G	GTEx/v8	Skin_Not_Sun_Exposed_Suprapubic	ENSG00000124508	G	8.74958e-07	-0.128969	4.35304e-12	G	-	6	25992309	BTN2A2	1
6:25996673:A:G	GTEx/v8	Skin_Not_Sun_Exposed_Suprapubic	ENSG00000124508	A	3.80381e-07	-0.128268	4.35304e-12	A	-	6	25996673	BTN2A2	1
6:26000885:G:T	GTEx/v8	Skin_Not_Sun_Exposed_Suprapubic	ENSG00000124508	G	3.80381e-07	-0.128268	4.35304e-12	G	-	6	26000885	BTN2A2	1
6:26001888:A:G	GTEx/v8	Skin_Not_Sun_Exposed_Suprapubic	ENSG00000124508	A	8.24662e-07	-0.128601	4.35304e-12	A	-	6	26001888	BTN2A2	1
6:26006236:G:GT	GTEx/v8	Skin_Not_Sun_Exposed_Suprapubic	ENSG00000124508	GT	7.04035e-07	-0.125967	4.35304e-12	NA	NA	6	26006236	BTN2A2	1
6:26012875:C:T	GTEx/v8	Skin_Not_Sun_Exposed_Suprapubic	ENSG00000124508	T	1.54706e-06	-0.126016	4.35304e-12	T	-	6	26012875	BTN2A2	1
6:26014987:A:G	GTEx/v8	Skin_Not_Sun_Exposed_Suprapubic	ENSG00000124508	G	7.04035e-07	-0.125967	4.35304e-12	G	-	6	26014987	BTN2A2	1
6:26015583:C:T	GTEx/v8	Skin_Not_Sun_Exposed_Suprapubic	ENSG00000124508	C	1.58183e-06	-0.126653	4.35304e-12	C	-	6	26015583	BTN2A2	1
6:26016462:C:T	GTEx/v8	Skin_Not_Sun_Exposed_Suprapubic	ENSG00000124508	T	2.00239e-06	-0.125529	4.35304e-12	T	-	6	26016462	BTN2A2	1
6:26021813:A:T	GTEx/v8	Skin_Not_Sun_Exposed_Suprapubic	ENSG00000124508	T	1.32459e-07	-0.137702	4.35304e-12	T	-	6	26021813	BTN2A2	1
6:26024436:G:T	GTEx/v8	Skin_Not_Sun_Exposed_Suprapubic	ENSG00000124508	T	2.94496e-08	-0.140125	4.35304e-12	T	-	6	26024436	BTN2A2	1
6:26028819:G:T	GTEx/v8	Skin_Not_Sun_Exposed_Suprapubic	ENSG00000124508	G	1.36767e-07	-0.138265	4.35304e-12	G	-	6	26028819	BTN2A2	1
6:26031868:A:G	GTEx/v8	Skin_Not_Sun_Exposed_Suprapubic	ENSG00000124508	A	1.39979e-07	-0.13815	4.35304e-12	A	-	6	26031868	BTN2A2	1
6:26032847:C:G	GTEx/v8	Skin_Not_Sun_Exposed_Suprapubic	ENSG00000124508	C	0.000140789	-0.0879313	4.35304e-12	C	-	6	26032847	BTN2A2	1
6:26033506:A:G	GTEx/v8	Skin_Not_Sun_Exposed_Suprapubic	ENSG00000124508	A	1.36767e-07	-0.138265	4.35304e-12	A	-	6	26033506	BTN2A2	1
6:26035208:A:G	GTEx/v8	Skin_Not_Sun_Exposed_Suprapubic	ENSG00000124508	A	6.91719e-08	-0.140422	4.35304e-12	A	-	6	26035208	BTN2A2	1
6:26036476:C:T	GTEx/v8	Skin_Not_Sun_Exposed_Suprapubic	ENSG00000124508	C	1.39979e-07	-0.13815	4.35304e-12	C	-	6	26036476	BTN2A2	1
6:26044369:A:G	GTEx/v8	Skin_Not_Sun_Exposed_Suprapubic	ENSG00000124508	G	3.14433e-08	-0.139606	4.35304e-12	G	-	6	26044369	BTN2A2	1
6:26045929:C:T	GTEx/v8	Skin_Not_Sun_Exposed_Suprapubic	ENSG00000124508	C	2.3513e-08	-0.141628	4.35304e-12	C	-	6	26045929	BTN2A2	1
6:26046565:A:G	GTEx/v8	Skin_Not_Sun_Exposed_Suprapubic	ENSG00000124508	A	2.3513e-08	-0.141628	4.35304e-12	A	-	6	26046565	BTN2A2	1
6:26047473:A:G	GTEx/v8	Skin_Not_Sun_Exposed_Suprapubic	ENSG00000124508	G	1.36767e-07	-0.138265	4.35304e-12	NA	NA	6	26047473	BTN2A2	1
6:26050295:C:G	GTEx/v8	Skin_Not_Sun_Exposed_Suprapubic	ENSG00000124508	C	7.81264e-08	-0.14035	4.35304e-12	NA	NA	6	26050295	BTN2A2	1
6:26050296:C:T	GTEx/v8	Skin_Not_Sun_Exposed_Suprapubic	ENSG00000124508	C	7.81264e-08	-0.14035	4.35304e-12	C	-	6	26050296	BTN2A2	1
6:26056549:A:G	GTEx/v8	Skin_Not_Sun_Exposed_Suprapubic	ENSG00000124508	G	1.132e-06	-0.123991	4.35304e-12	G	-	6	26056549	BTN2A2	1
6:26061769:C:G	GTEx/v8	Skin_Not_Sun_Exposed_Suprapubic	ENSG00000124508	C	1.99317e-06	-0.121545	4.35304e-12	C	-	6	26061769	BTN2A2	1
6:26065621:A:G	GTEx/v8	Skin_Not_Sun_Exposed_Suprapubic	ENSG00000124508	G	1.36767e-07	-0.138265	4.35304e-12	G	-	6	26065621	BTN2A2	1
6:26067782:C:G	GTEx/v8	Skin_Not_Sun_Exposed_Suprapubic	ENSG00000124508	G	5.5203e-07	-0.130383	4.35304e-12	G	-	6	26067782	BTN2A2	1
6:26069495:C:T	GTEx/v8	Skin_Not_Sun_Exposed_Suprapubic	ENSG00000124508	T	3.90155e-07	-0.125449	4.35304e-12	T	-	6	26069495	BTN2A2	1
6:26070672:G:T	GTEx/v8	Skin_Not_Sun_Exposed_Suprapubic	ENSG00000124508	G	3.90155e-07	-0.125449	4.35304e-12	G	-	6	26070672	BTN2A2	1
6:26072664:G:GA	GTEx/v8	Skin_Not_Sun_Exposed_Suprapubic	ENSG00000124508	GA	1.87658e-06	-0.121241	4.35304e-12	NA	NA	6	26072664	BTN2A2	1
6:26075035:C:G	GTEx/v8	Skin_Not_Sun_Exposed_Suprapubic	ENSG00000124508	G	1.94058e-06	-0.121718	4.35304e-12	G	-	6	26075035	BTN2A2	1
6:26076642:C:T	GTEx/v8	Skin_Not_Sun_Exposed_Suprapubic	ENSG00000124508	C	1.87658e-06	-0.121241	4.35304e-12	C	-	6	26076642	BTN2A2	1
6:26081724:A:G	GTEx/v8	Skin_Not_Sun_Exposed_Suprapubic	ENSG00000124508	A	2.06493e-07	-0.128689	4.35304e-12	A	-	6	26081724	BTN2A2	1
6:26085807:A:C	GTEx/v8	Skin_Not_Sun_Exposed_Suprapubic	ENSG00000124508	C	2.07789e-06	-0.110864	4.35304e-12	C	-	6	26085807	BTN2A2	1
6:26097046:C:T	GTEx/v8	Skin_Not_Sun_Exposed_Suprapubic	ENSG00000124508	C	3.53843e-07	-0.13392	4.35304e-12	C	-	6	26097046	BTN2A2	1
6:26104448:A:G	GTEx/v8	Skin_Not_Sun_Exposed_Suprapubic	ENSG00000124508	G	6.90137e-07	0.118837	4.35304e-12	A	-	6	26104448	BTN2A2	1
6:26104670:A:C	GTEx/v8	Skin_Not_Sun_Exposed_Suprapubic	ENSG00000124508	C	6.90137e-07	0.118837	4.35304e-12	A	-	6	26104670	BTN2A2	1
6:26105357:C:T	GTEx/v8	Skin_Not_Sun_Exposed_Suprapubic	ENSG00000124508	T	6.90137e-07	0.118837	4.35304e-12	C	-	6	26105357	BTN2A2	1
6:26106325:C:T	GTEx/v8	Skin_Not_Sun_Exposed_Suprapubic	ENSG00000124508	T	6.90137e-07	0.118837	4.35304e-12	C	-	6	26106325	BTN2A2	1
6:26107790:G:T	GTEx/v8	Skin_Not_Sun_Exposed_Suprapubic	ENSG00000124508	T	4.51115e-07	0.120946	4.35304e-12	G	-	6	26107790	BTN2A2	1
6:26114372:A:G	GTEx/v8	Skin_Not_Sun_Exposed_Suprapubic	ENSG00000124508	A	1.72133e-07	0.125809	4.35304e-12	G	-	6	26114372	BTN2A2	1
6:26124243:A:G	GTEx/v8	Skin_Not_Sun_Exposed_Suprapubic	ENSG00000124508	A	1.5813e-06	0.115644	4.35304e-12	G	-	6	26124243	BTN2A2	1
6:26125711:A:C	GTEx/v8	Skin_Not_Sun_Exposed_Suprapubic	ENSG00000124508	C	1.37574e-06	0.115694	4.35304e-12	A	-	6	26125711	BTN2A2	1
6:26127271:A:G	GTEx/v8	Skin_Not_Sun_Exposed_Suprapubic	ENSG00000124508	G	1.37574e-06	0.115694	4.35304e-12	A	-	6	26127271	BTN2A2	1
6:26128618:A:G	GTEx/v8	Skin_Not_Sun_Exposed_Suprapubic	ENSG00000124508	G	1.37574e-06	0.115694	4.35304e-12	A	-	6	26128618	BTN2A2	1
6:26139741:C:T	GTEx/v8	Skin_Not_Sun_Exposed_Suprapubic	ENSG00000124508	C	2.33467e-07	0.122379	4.35304e-12	T	-	6	26139741	BTN2A2	1
6:25840485:A:C	GTEx/v8	Skin_Sun_Exposed_Lower_leg	ENSG00000124508	A	0.000416751	-0.106238	1.34196e-14	A	-	6	25840485	BTN2A2	1
6:25933538:A:T	GTEx/v8	Skin_Sun_Exposed_Lower_leg	ENSG00000124508	T	0.000497404	-0.115928	1.34196e-14	T	-	6	25933538	BTN2A2	1
6:25934524:A:G	GTEx/v8	Skin_Sun_Exposed_Lower_leg	ENSG00000124508	A	0.000136617	-0.12231	1.34196e-14	A	-	6	25934524	BTN2A2	1
6:25936787:C:T	GTEx/v8	Skin_Sun_Exposed_Lower_leg	ENSG00000124508	T	0.000136617	-0.12231	1.34196e-14	T	-	6	25936787	BTN2A2	1
6:25940393:C:G	GTEx/v8	Skin_Sun_Exposed_Lower_leg	ENSG00000124508	C	0.000335615	-0.119844	1.34196e-14	C	-	6	25940393	BTN2A2	1
6:25941438:C:CATCT	GTEx/v8	Skin_Sun_Exposed_Lower_leg	ENSG00000124508	CATCT	0.000449765	-0.117537	1.34196e-14	NA	NA	6	25941438	BTN2A2	1
6:25947197:C:T	GTEx/v8	Skin_Sun_Exposed_Lower_leg	ENSG00000124508	C	0.000200756	-0.121969	1.34196e-14	C	-	6	25947197	BTN2A2	1
6:25953360:A:G	GTEx/v8	Skin_Sun_Exposed_Lower_leg	ENSG00000124508	A	0.000119078	-0.123451	1.34196e-14	A	-	6	25953360	BTN2A2	1
6:25953684:A:G	GTEx/v8	Skin_Sun_Exposed_Lower_leg	ENSG00000124508	G	0.000119078	-0.123451	1.34196e-14	G	-	6	25953684	BTN2A2	1
6:25955197:C:G	GTEx/v8	Skin_Sun_Exposed_Lower_leg	ENSG00000124508	C	0.000119078	-0.123451	1.34196e-14	C	-	6	25955197	BTN2A2	1
6:25956172:A:G	GTEx/v8	Skin_Sun_Exposed_Lower_leg	ENSG00000124508	G	0.000449765	-0.117537	1.34196e-14	G	-	6	25956172	BTN2A2	1
6:25960509:A:C	GTEx/v8	Skin_Sun_Exposed_Lower_leg	ENSG00000124508	C	0.000335615	-0.119844	1.34196e-14	C	-	6	25960509	BTN2A2	1
6:25961029:A:G	GTEx/v8	Skin_Sun_Exposed_Lower_leg	ENSG00000124508	G	0.000119078	-0.123451	1.34196e-14	G	-	6	25961029	BTN2A2	1
6:25965942:A:G	GTEx/v8	Skin_Sun_Exposed_Lower_leg	ENSG00000124508	G	0.000212643	-0.121573	1.34196e-14	NA	NA	6	25965942	BTN2A2	1
6:25965950:G:GAGACCATCCT	GTEx/v8	Skin_Sun_Exposed_Lower_leg	ENSG00000124508	GAGACCATCCT	0.00047344	-0.117417	1.34196e-14	NA	NA	6	25965950	BTN2A2	1
6:25992022:G:GTATC	GTEx/v8	Skin_Sun_Exposed_Lower_leg	ENSG00000124508	GTATC	0.000252065	-0.11803	1.34196e-14	NA	NA	6	25992022	BTN2A2	1
6:25996673:A:G	GTEx/v8	Skin_Sun_Exposed_Lower_leg	ENSG00000124508	A	0.000434733	-0.112547	1.34196e-14	A	-	6	25996673	BTN2A2	1
6:26000885:G:T	GTEx/v8	Skin_Sun_Exposed_Lower_leg	ENSG00000124508	G	0.000359778	-0.114205	1.34196e-14	G	-	6	26000885	BTN2A2	1
6:26006236:G:GT	GTEx/v8	Skin_Sun_Exposed_Lower_leg	ENSG00000124508	GT	0.000411688	-0.112961	1.34196e-14	NA	NA	6	26006236	BTN2A2	1
6:26014987:A:G	GTEx/v8	Skin_Sun_Exposed_Lower_leg	ENSG00000124508	G	0.000319479	-0.11562	1.34196e-14	G	-	6	26014987	BTN2A2	1
6:26021813:A:T	GTEx/v8	Skin_Sun_Exposed_Lower_leg	ENSG00000124508	T	0.000215833	-0.123505	1.34196e-14	T	-	6	26021813	BTN2A2	1
6:26024436:G:T	GTEx/v8	Skin_Sun_Exposed_Lower_leg	ENSG00000124508	T	5.5878e-05	-0.129035	1.34196e-14	T	-	6	26024436	BTN2A2	1
6:26028819:G:T	GTEx/v8	Skin_Sun_Exposed_Lower_leg	ENSG00000124508	G	0.000156374	-0.127003	1.34196e-14	G	-	6	26028819	BTN2A2	1
6:26031868:A:G	GTEx/v8	Skin_Sun_Exposed_Lower_leg	ENSG00000124508	A	0.000211338	-0.124483	1.34196e-14	A	-	6	26031868	BTN2A2	1
6:26033506:A:G	GTEx/v8	Skin_Sun_Exposed_Lower_leg	ENSG00000124508	A	0.000156374	-0.127003	1.34196e-14	A	-	6	26033506	BTN2A2	1
6:26035208:A:G	GTEx/v8	Skin_Sun_Exposed_Lower_leg	ENSG00000124508	A	0.000272697	-0.121231	1.34196e-14	A	-	6	26035208	BTN2A2	1
6:26036476:C:T	GTEx/v8	Skin_Sun_Exposed_Lower_leg	ENSG00000124508	C	0.000211338	-0.124483	1.34196e-14	C	-	6	26036476	BTN2A2	1
6:26044369:A:G	GTEx/v8	Skin_Sun_Exposed_Lower_leg	ENSG00000124508	G	4.90876e-05	-0.13024	1.34196e-14	G	-	6	26044369	BTN2A2	1
6:26045929:C:T	GTEx/v8	Skin_Sun_Exposed_Lower_leg	ENSG00000124508	C	4.48145e-05	-0.131324	1.34196e-14	C	-	6	26045929	BTN2A2	1
6:26046565:A:G	GTEx/v8	Skin_Sun_Exposed_Lower_leg	ENSG00000124508	A	8.70253e-05	-0.126364	1.34196e-14	A	-	6	26046565	BTN2A2	1
6:26047473:A:G	GTEx/v8	Skin_Sun_Exposed_Lower_leg	ENSG00000124508	G	0.000156374	-0.127003	1.34196e-14	NA	NA	6	26047473	BTN2A2	1
6:26050295:C:G	GTEx/v8	Skin_Sun_Exposed_Lower_leg	ENSG00000124508	C	0.000156374	-0.127003	1.34196e-14	NA	NA	6	26050295	BTN2A2	1
6:26050296:C:T	GTEx/v8	Skin_Sun_Exposed_Lower_leg	ENSG00000124508	C	0.000156374	-0.127003	1.34196e-14	C	-	6	26050296	BTN2A2	1
6:26056549:A:G	GTEx/v8	Skin_Sun_Exposed_Lower_leg	ENSG00000124508	G	0.000110022	-0.124902	1.34196e-14	G	-	6	26056549	BTN2A2	1
6:26061769:C:G	GTEx/v8	Skin_Sun_Exposed_Lower_leg	ENSG00000124508	C	0.000102276	-0.126064	1.34196e-14	C	-	6	26061769	BTN2A2	1
6:26065621:A:G	GTEx/v8	Skin_Sun_Exposed_Lower_leg	ENSG00000124508	G	0.000156374	-0.127003	1.34196e-14	G	-	6	26065621	BTN2A2	1
6:26067782:C:G	GTEx/v8	Skin_Sun_Exposed_Lower_leg	ENSG00000124508	G	0.000236194	-0.121104	1.34196e-14	G	-	6	26067782	BTN2A2	1
6:26069495:C:T	GTEx/v8	Skin_Sun_Exposed_Lower_leg	ENSG00000124508	T	4.81014e-05	-0.126721	1.34196e-14	T	-	6	26069495	BTN2A2	1
6:26070672:G:T	GTEx/v8	Skin_Sun_Exposed_Lower_leg	ENSG00000124508	G	4.81014e-05	-0.126721	1.34196e-14	G	-	6	26070672	BTN2A2	1
6:26072664:G:GA	GTEx/v8	Skin_Sun_Exposed_Lower_leg	ENSG00000124508	GA	0.000107205	-0.125012	1.34196e-14	NA	NA	6	26072664	BTN2A2	1
6:26075035:C:G	GTEx/v8	Skin_Sun_Exposed_Lower_leg	ENSG00000124508	G	8.7947e-05	-0.12706	1.34196e-14	G	-	6	26075035	BTN2A2	1
6:26076642:C:T	GTEx/v8	Skin_Sun_Exposed_Lower_leg	ENSG00000124508	C	0.000107205	-0.125012	1.34196e-14	C	-	6	26076642	BTN2A2	1
6:26081724:A:G	GTEx/v8	Skin_Sun_Exposed_Lower_leg	ENSG00000124508	A	1.6214e-05	-0.135259	1.34196e-14	A	-	6	26081724	BTN2A2	1
6:26085807:A:C	GTEx/v8	Skin_Sun_Exposed_Lower_leg	ENSG00000124508	C	0.000158787	-0.110523	1.34196e-14	C	-	6	26085807	BTN2A2	1
6:26097046:C:T	GTEx/v8	Skin_Sun_Exposed_Lower_leg	ENSG00000124508	C	5.05369e-05	-0.135201	1.34196e-14	C	-	6	26097046	BTN2A2	1
6:26104448:A:G	GTEx/v8	Skin_Sun_Exposed_Lower_leg	ENSG00000124508	G	4.52592e-06	0.14386	1.34196e-14	A	-	6	26104448	BTN2A2	1
6:26104670:A:C	GTEx/v8	Skin_Sun_Exposed_Lower_leg	ENSG00000124508	C	4.52592e-06	0.14386	1.34196e-14	A	-	6	26104670	BTN2A2	1
6:26105357:C:T	GTEx/v8	Skin_Sun_Exposed_Lower_leg	ENSG00000124508	T	4.52592e-06	0.14386	1.34196e-14	C	-	6	26105357	BTN2A2	1
6:26106325:C:T	GTEx/v8	Skin_Sun_Exposed_Lower_leg	ENSG00000124508	T	4.52592e-06	0.14386	1.34196e-14	C	-	6	26106325	BTN2A2	1
6:26107790:G:T	GTEx/v8	Skin_Sun_Exposed_Lower_leg	ENSG00000124508	T	4.52592e-06	0.14386	1.34196e-14	G	-	6	26107790	BTN2A2	1
6:26114372:A:G	GTEx/v8	Skin_Sun_Exposed_Lower_leg	ENSG00000124508	A	4.08517e-06	0.145999	1.34196e-14	G	-	6	26114372	BTN2A2	1
6:26124243:A:G	GTEx/v8	Skin_Sun_Exposed_Lower_leg	ENSG00000124508	A	1.24658e-05	0.138406	1.34196e-14	G	-	6	26124243	BTN2A2	1
6:26125711:A:C	GTEx/v8	Skin_Sun_Exposed_Lower_leg	ENSG00000124508	C	1.6434e-05	0.135246	1.34196e-14	A	-	6	26125711	BTN2A2	1
6:26127271:A:G	GTEx/v8	Skin_Sun_Exposed_Lower_leg	ENSG00000124508	G	3.5267e-06	0.145588	1.34196e-14	A	-	6	26127271	BTN2A2	1
6:26128618:A:G	GTEx/v8	Skin_Sun_Exposed_Lower_leg	ENSG00000124508	G	3.5267e-06	0.145588	1.34196e-14	A	-	6	26128618	BTN2A2	1
6:26139741:C:T	GTEx/v8	Skin_Sun_Exposed_Lower_leg	ENSG00000124508	C	7.07713e-06	0.139773	1.34196e-14	T	-	6	26139741	BTN2A2	1
6:25840485:A:C	GTEx/v7	Skin_Sun_Exposed_Lower_leg	ENSG00000124508	A	0.000116399	-0.146891	1.39253e-10	A	-	6	25840485	BTN2A2	1
6:25934524:A:G	GTEx/v7	Skin_Sun_Exposed_Lower_leg	ENSG00000124508	A	4.81511e-05	-0.165381	1.39253e-10	A	-	6	25934524	BTN2A2	1
6:25936787:C:T	GTEx/v7	Skin_Sun_Exposed_Lower_leg	ENSG00000124508	T	4.81511e-05	-0.165381	1.39253e-10	T	-	6	25936787	BTN2A2	1
6:25953360:A:G	GTEx/v7	Skin_Sun_Exposed_Lower_leg	ENSG00000124508	A	3.9124e-05	-0.167168	1.39253e-10	A	-	6	25953360	BTN2A2	1
6:25953684:A:G	GTEx/v7	Skin_Sun_Exposed_Lower_leg	ENSG00000124508	G	3.18738e-05	-0.168553	1.39253e-10	G	-	6	25953684	BTN2A2	1
6:25955197:C:G	GTEx/v7	Skin_Sun_Exposed_Lower_leg	ENSG00000124508	C	2.95377e-05	-0.169323	1.39253e-10	C	-	6	25955197	BTN2A2	1
6:25961029:A:G	GTEx/v7	Skin_Sun_Exposed_Lower_leg	ENSG00000124508	G	3.18738e-05	-0.168553	1.39253e-10	G	-	6	25961029	BTN2A2	1
6:25965942:A:G	GTEx/v7	Skin_Sun_Exposed_Lower_leg	ENSG00000124508	G	8.95049e-05	-0.166201	1.39253e-10	NA	NA	6	25965942	BTN2A2	1
6:25992022:G:GTATC	GTEx/v7	Skin_Sun_Exposed_Lower_leg	ENSG00000124508	GTATC	0.000136947	-0.157117	1.39253e-10	NA	NA	6	25992022	BTN2A2	1
6:26000885:G:T	GTEx/v7	Skin_Sun_Exposed_Lower_leg	ENSG00000124508	G	0.000120479	-0.158743	1.39253e-10	G	-	6	26000885	BTN2A2	1
6:26014987:A:G	GTEx/v7	Skin_Sun_Exposed_Lower_leg	ENSG00000124508	G	0.000145823	-0.158405	1.39253e-10	G	-	6	26014987	BTN2A2	1
6:26024436:G:T	GTEx/v7	Skin_Sun_Exposed_Lower_leg	ENSG00000124508	T	1.78872e-05	-0.178084	1.39253e-10	T	-	6	26024436	BTN2A2	1
6:26028819:G:T	GTEx/v7	Skin_Sun_Exposed_Lower_leg	ENSG00000124508	G	0.000127928	-0.165054	1.39253e-10	G	-	6	26028819	BTN2A2	1
6:26033506:A:G	GTEx/v7	Skin_Sun_Exposed_Lower_leg	ENSG00000124508	A	0.000127928	-0.165054	1.39253e-10	A	-	6	26033506	BTN2A2	1
6:26044369:A:G	GTEx/v7	Skin_Sun_Exposed_Lower_leg	ENSG00000124508	G	1.78872e-05	-0.178084	1.39253e-10	G	-	6	26044369	BTN2A2	1
6:26045929:C:T	GTEx/v7	Skin_Sun_Exposed_Lower_leg	ENSG00000124508	C	1.8162e-05	-0.178098	1.39253e-10	C	-	6	26045929	BTN2A2	1
6:26046565:A:G	GTEx/v7	Skin_Sun_Exposed_Lower_leg	ENSG00000124508	A	1.8162e-05	-0.178098	1.39253e-10	A	-	6	26046565	BTN2A2	1
6:26050295:C:G	GTEx/v7	Skin_Sun_Exposed_Lower_leg	ENSG00000124508	C	0.000129161	-0.16497	1.39253e-10	NA	NA	6	26050295	BTN2A2	1
6:26050296:C:T	GTEx/v7	Skin_Sun_Exposed_Lower_leg	ENSG00000124508	C	0.000127928	-0.165054	1.39253e-10	C	-	6	26050296	BTN2A2	1
6:26052291:C:T	GTEx/v7	Skin_Sun_Exposed_Lower_leg	ENSG00000124508	T	7.54545e-05	-0.168635	1.39253e-10	T	-	6	26052291	BTN2A2	1
6:26056549:A:G	GTEx/v7	Skin_Sun_Exposed_Lower_leg	ENSG00000124508	G	4.74515e-05	-0.171205	1.39253e-10	G	-	6	26056549	BTN2A2	1
6:26061769:C:G	GTEx/v7	Skin_Sun_Exposed_Lower_leg	ENSG00000124508	C	3.01802e-05	-0.174569	1.39253e-10	C	-	6	26061769	BTN2A2	1
6:26069495:C:T	GTEx/v7	Skin_Sun_Exposed_Lower_leg	ENSG00000124508	T	3.2152e-06	-0.187661	1.39253e-10	T	-	6	26069495	BTN2A2	1
6:26070672:G:T	GTEx/v7	Skin_Sun_Exposed_Lower_leg	ENSG00000124508	G	2.91795e-06	-0.18897	1.39253e-10	G	-	6	26070672	BTN2A2	1
6:26072664:G:GA	GTEx/v7	Skin_Sun_Exposed_Lower_leg	ENSG00000124508	GA	2.41916e-05	-0.175556	1.39253e-10	NA	NA	6	26072664	BTN2A2	1
6:26075035:C:G	GTEx/v7	Skin_Sun_Exposed_Lower_leg	ENSG00000124508	G	3.77754e-05	-0.172278	1.39253e-10	G	-	6	26075035	BTN2A2	1
6:26076642:C:T	GTEx/v7	Skin_Sun_Exposed_Lower_leg	ENSG00000124508	C	2.34795e-05	-0.175794	1.39253e-10	C	-	6	26076642	BTN2A2	1
6:26081724:A:G	GTEx/v7	Skin_Sun_Exposed_Lower_leg	ENSG00000124508	A	2.72237e-06	-0.189092	1.39253e-10	A	-	6	26081724	BTN2A2	1
6:26085807:A:C	GTEx/v7	Skin_Sun_Exposed_Lower_leg	ENSG00000124508	C	5.31704e-05	-0.154306	1.39253e-10	C	-	6	26085807	BTN2A2	1
6:26097046:C:T	GTEx/v7	Skin_Sun_Exposed_Lower_leg	ENSG00000124508	C	2.88814e-05	-0.179095	1.39253e-10	C	-	6	26097046	BTN2A2	1
6:26101440:A:C	GTEx/v7	Skin_Sun_Exposed_Lower_leg	ENSG00000124508	C	3.24827e-05	-0.176053	1.39253e-10	NA	NA	6	26101440	BTN2A2	1
6:26104448:A:G	GTEx/v7	Skin_Sun_Exposed_Lower_leg	ENSG00000124508	G	1.95524e-06	0.18952	1.39253e-10	A	-	6	26104448	BTN2A2	1
6:26104670:A:C	GTEx/v7	Skin_Sun_Exposed_Lower_leg	ENSG00000124508	C	1.8855e-06	0.189768	1.39253e-10	A	-	6	26104670	BTN2A2	1
6:26105357:C:T	GTEx/v7	Skin_Sun_Exposed_Lower_leg	ENSG00000124508	T	2.6377e-06	0.189375	1.39253e-10	C	-	6	26105357	BTN2A2	1
6:26106325:C:T	GTEx/v7	Skin_Sun_Exposed_Lower_leg	ENSG00000124508	T	1.94898e-06	0.189502	1.39253e-10	C	-	6	26106325	BTN2A2	1
6:26107790:G:T	GTEx/v7	Skin_Sun_Exposed_Lower_leg	ENSG00000124508	T	2.40798e-06	0.189909	1.39253e-10	G	-	6	26107790	BTN2A2	1
6:26114372:A:G	GTEx/v7	Skin_Sun_Exposed_Lower_leg	ENSG00000124508	A	1.26031e-06	0.197551	1.39253e-10	G	-	6	26114372	BTN2A2	1
6:26124243:A:G	GTEx/v7	Skin_Sun_Exposed_Lower_leg	ENSG00000124508	A	5.82181e-06	0.183709	1.39253e-10	G	-	6	26124243	BTN2A2	1
6:26125711:A:C	GTEx/v7	Skin_Sun_Exposed_Lower_leg	ENSG00000124508	C	1.22064e-05	0.176985	1.39253e-10	A	-	6	26125711	BTN2A2	1
6:26127271:A:G	GTEx/v7	Skin_Sun_Exposed_Lower_leg	ENSG00000124508	G	1.47976e-06	0.192013	1.39253e-10	A	-	6	26127271	BTN2A2	1
6:26128618:A:G	GTEx/v7	Skin_Sun_Exposed_Lower_leg	ENSG00000124508	G	1.43121e-06	0.192278	1.39253e-10	A	-	6	26128618	BTN2A2	1
6:26139741:C:T	GTEx/v7	Skin_Sun_Exposed_Lower_leg	ENSG00000124508	C	2.65546e-06	0.186242	1.39253e-10	T	-	6	26139741	BTN2A2	1
6:25965942:A:G	GTEx/v8	Thyroid	ENSG00000124508	G	0.00051939	-0.110739	2.36976e-09	NA	NA	6	25965942	BTN2A2	1
6:26045929:C:T	CMC	CMC_SVA_cis	ENSG00000026950	C	NA	1	0.049	C	+	6	26045929	BTN3A1	1
6:26046565:A:G	CMC	CMC_SVA_cis	ENSG00000026950	A	NA	1	0.049	A	+	6	26046565	BTN3A1	1
6:25694491:G:T	eQTLGen	eQTLGen_cis_eQTLs	ENSG00000026950	G	9.8792e-06	4.4198	0.0279569	T	-	6	25694491	BTN3A1	1
6:25699283:A:C	eQTLGen	eQTLGen_cis_eQTLs	ENSG00000026950	A	9.1987e-06	4.4353	0.0259515	C	-	6	25699283	BTN3A1	1
6:25710548:C:T	eQTLGen	eQTLGen_cis_eQTLs	ENSG00000026950	T	1.7659e-05	4.2927	0.0484274	C	-	6	25710548	BTN3A1	1
6:25879321:C:T	eQTLGen	eQTLGen_cis_eQTLs	ENSG00000026950	C	1.1298e-08	5.7101	5.77998e-05	T	-	6	25879321	BTN3A1	1
6:25879330:C:T	eQTLGen	eQTLGen_cis_eQTLs	ENSG00000026950	T	1.7669e-08	5.6335	9.59079e-05	C	-	6	25879330	BTN3A1	1
6:25933538:A:T	eQTLGen	eQTLGen_cis_eQTLs	ENSG00000026950	A	1.9453e-08	5.6168	0.000102171	T	-	6	25933538	BTN3A1	1
6:25934524:A:G	eQTLGen	eQTLGen_cis_eQTLs	ENSG00000026950	G	3.1052e-08	5.5354	0.00013986	A	-	6	25934524	BTN3A1	1
6:25936787:C:T	eQTLGen	eQTLGen_cis_eQTLs	ENSG00000026950	C	2.1986e-08	5.5956	0.000108453	T	-	6	25936787	BTN3A1	1
6:25940393:C:G	eQTLGen	eQTLGen_cis_eQTLs	ENSG00000026950	G	2.226e-07	5.1796	0.000722922	C	-	6	25940393	BTN3A1	1
6:25947197:C:T	eQTLGen	eQTLGen_cis_eQTLs	ENSG00000026950	T	9.3667e-08	5.3387	0.000333187	C	-	6	25947197	BTN3A1	1
6:25953274:A:T	eQTLGen	eQTLGen_cis_eQTLs	ENSG00000026950	T	2.6076e-07	5.15	0.000845508	NA	NA	6	25953274	BTN3A1	1
6:25953360:A:G	eQTLGen	eQTLGen_cis_eQTLs	ENSG00000026950	G	3.7466e-08	5.5025	0.000152304	A	-	6	25953360	BTN3A1	1
6:25953684:A:G	eQTLGen	eQTLGen_cis_eQTLs	ENSG00000026950	A	3.5157e-08	5.5137	0.000146041	G	-	6	25953684	BTN3A1	1
6:25955197:C:G	eQTLGen	eQTLGen_cis_eQTLs	ENSG00000026950	G	2.4838e-08	5.5744	0.000114701	C	-	6	25955197	BTN3A1	1
6:25956172:A:G	eQTLGen	eQTLGen_cis_eQTLs	ENSG00000026950	A	1.1542e-07	5.3008	0.000388959	G	-	6	25956172	BTN3A1	1
6:25960509:A:C	eQTLGen	eQTLGen_cis_eQTLs	ENSG00000026950	A	3.3431e-07	5.103	0.00108446	C	-	6	25960509	BTN3A1	1
6:25961029:A:G	eQTLGen	eQTLGen_cis_eQTLs	ENSG00000026950	A	3.9966e-08	5.4911	0.000158579	G	-	6	25961029	BTN3A1	1
6:25965942:A:G	eQTLGen	eQTLGen_cis_eQTLs	ENSG00000026950	A	1.1273e-06	4.8682	0.00341243	NA	NA	6	25965942	BTN3A1	1
6:26085807:A:C	eQTLcatalogue	Kasela_2017_T-cell_CD4	ENSG00000026950	A	2.59021e-07	-0.145829	0.00129511	C	+	6	26085807	BTN3A1	1
6:26104448:A:G	GTEx/v8	Testis	ENSG00000026950	G	0.000188248	-0.172518	1.73406e-17	A	+	6	26104448	BTN3A1	1
6:26104670:A:C	GTEx/v8	Testis	ENSG00000026950	C	0.000188248	-0.172518	1.73406e-17	A	+	6	26104670	BTN3A1	1
6:26105357:C:T	GTEx/v8	Testis	ENSG00000026950	T	0.000188248	-0.172518	1.73406e-17	C	+	6	26105357	BTN3A1	1
6:26106325:C:T	GTEx/v8	Testis	ENSG00000026950	T	0.000188248	-0.172518	1.73406e-17	C	+	6	26106325	BTN3A1	1
6:26107790:G:T	GTEx/v8	Testis	ENSG00000026950	T	0.000188248	-0.172518	1.73406e-17	G	+	6	26107790	BTN3A1	1
6:26114372:A:G	GTEx/v8	Testis	ENSG00000026950	A	0.000115389	-0.180449	1.73406e-17	G	+	6	26114372	BTN3A1	1
6:26124243:A:G	GTEx/v8	Testis	ENSG00000026950	A	0.000151743	-0.17762	1.73406e-17	G	+	6	26124243	BTN3A1	1
6:26125711:A:C	GTEx/v8	Testis	ENSG00000026950	C	0.000188248	-0.172518	1.73406e-17	A	+	6	26125711	BTN3A1	1
6:26127271:A:G	GTEx/v8	Testis	ENSG00000026950	G	0.000188248	-0.172518	1.73406e-17	A	+	6	26127271	BTN3A1	1
6:26128618:A:G	GTEx/v8	Testis	ENSG00000026950	G	0.000188248	-0.172518	1.73406e-17	A	+	6	26128618	BTN3A1	1
6:26139741:C:T	GTEx/v8	Testis	ENSG00000026950	C	0.000117969	-0.175119	1.73406e-17	T	+	6	26139741	BTN3A1	1
6:25708960:C:T	GTEx/v8	Adipose_Subcutaneous	ENSG00000186470	C	0.000406717	-0.127654	2.09296e-115	T	+	6	25708960	BTN3A2	1
6:25710087:C:G	GTEx/v8	Adipose_Subcutaneous	ENSG00000186470	G	0.0002795	-0.130964	2.09296e-115	C	+	6	25710087	BTN3A2	1
6:25723527:A:G	GTEx/v8	Adipose_Subcutaneous	ENSG00000186470	A	0.0002795	-0.130964	2.09296e-115	G	+	6	25723527	BTN3A2	1
6:26021813:A:T	GTEx/v8	Artery_Aorta	ENSG00000186470	T	0.000165895	-0.203182	9.05488e-76	T	-	6	26021813	BTN3A2	1
6:26028819:G:T	GTEx/v8	Artery_Aorta	ENSG00000186470	G	0.000185165	-0.202771	9.05488e-76	G	-	6	26028819	BTN3A2	1
6:26031868:A:G	GTEx/v8	Artery_Aorta	ENSG00000186470	A	0.000185165	-0.202771	9.05488e-76	A	-	6	26031868	BTN3A2	1
6:26033506:A:G	GTEx/v8	Artery_Aorta	ENSG00000186470	A	0.000185165	-0.202771	9.05488e-76	A	-	6	26033506	BTN3A2	1
6:26036476:C:T	GTEx/v8	Artery_Aorta	ENSG00000186470	C	0.000185165	-0.202771	9.05488e-76	C	-	6	26036476	BTN3A2	1
6:26047473:A:G	GTEx/v8	Artery_Aorta	ENSG00000186470	G	0.000185165	-0.202771	9.05488e-76	NA	NA	6	26047473	BTN3A2	1
6:26050295:C:G	GTEx/v8	Artery_Aorta	ENSG00000186470	C	0.000185165	-0.202771	9.05488e-76	NA	NA	6	26050295	BTN3A2	1
6:26050296:C:T	GTEx/v8	Artery_Aorta	ENSG00000186470	C	0.000185165	-0.202771	9.05488e-76	C	-	6	26050296	BTN3A2	1
6:26065621:A:G	GTEx/v8	Artery_Aorta	ENSG00000186470	G	0.000185165	-0.202771	9.05488e-76	G	-	6	26065621	BTN3A2	1
6:26067782:C:G	GTEx/v8	Artery_Aorta	ENSG00000186470	G	0.000145703	-0.204319	9.05488e-76	G	-	6	26067782	BTN3A2	1
6:26072664:G:GA	GTEx/v8	Artery_Aorta	ENSG00000186470	GA	0.000250313	-0.187774	9.05488e-76	NA	NA	6	26072664	BTN3A2	1
6:26076642:C:T	GTEx/v8	Artery_Aorta	ENSG00000186470	C	0.000250313	-0.187774	9.05488e-76	C	-	6	26076642	BTN3A2	1
6:26097046:C:T	GTEx/v8	Artery_Aorta	ENSG00000186470	C	0.000225072	-0.199497	9.05488e-76	C	-	6	26097046	BTN3A2	1
6:26104448:A:G	GTEx/v8	Artery_Aorta	ENSG00000186470	G	5.80904e-05	0.203149	9.05488e-76	A	-	6	26104448	BTN3A2	1
6:26104670:A:C	GTEx/v8	Artery_Aorta	ENSG00000186470	C	5.80904e-05	0.203149	9.05488e-76	A	-	6	26104670	BTN3A2	1
6:26105357:C:T	GTEx/v8	Artery_Aorta	ENSG00000186470	T	5.80904e-05	0.203149	9.05488e-76	C	-	6	26105357	BTN3A2	1
6:26106325:C:T	GTEx/v8	Artery_Aorta	ENSG00000186470	T	5.80904e-05	0.203149	9.05488e-76	C	-	6	26106325	BTN3A2	1
6:26107790:G:T	GTEx/v8	Artery_Aorta	ENSG00000186470	T	7.00588e-05	0.201494	9.05488e-76	G	-	6	26107790	BTN3A2	1
6:26114372:A:G	GTEx/v8	Artery_Aorta	ENSG00000186470	A	8.45548e-05	0.200153	9.05488e-76	G	-	6	26114372	BTN3A2	1
6:26124243:A:G	GTEx/v8	Artery_Aorta	ENSG00000186470	A	5.39943e-05	0.205528	9.05488e-76	G	-	6	26124243	BTN3A2	1
6:26125711:A:C	GTEx/v8	Artery_Aorta	ENSG00000186470	C	4.55977e-05	0.206124	9.05488e-76	A	-	6	26125711	BTN3A2	1
6:26127271:A:G	GTEx/v8	Artery_Aorta	ENSG00000186470	G	4.55977e-05	0.206124	9.05488e-76	A	-	6	26127271	BTN3A2	1
6:26128618:A:G	GTEx/v8	Artery_Aorta	ENSG00000186470	G	4.55977e-05	0.206124	9.05488e-76	A	-	6	26128618	BTN3A2	1
6:26139741:C:T	GTEx/v8	Artery_Aorta	ENSG00000186470	C	0.000186123	0.187324	9.05488e-76	T	-	6	26139741	BTN3A2	1
6:25694491:G:T	GTEx/v8	Artery_Tibial	ENSG00000186470	G	0.000315977	0.117731	1.25845e-101	T	-	6	25694491	BTN3A2	1
6:25699283:A:C	GTEx/v8	Artery_Tibial	ENSG00000186470	A	0.000413908	0.11554	1.25845e-101	C	-	6	25699283	BTN3A2	1
6:25710432:C:T	GTEx/v8	Artery_Tibial	ENSG00000186470	T	0.000308186	0.123811	1.25845e-101	C	-	6	25710432	BTN3A2	1
6:25727808:C:CGG	GTEx/v8	Artery_Tibial	ENSG00000186470	C	0.000407823	0.121882	1.25845e-101	NA	NA	6	25727808	BTN3A2	1
6:25728210:A:T	GTEx/v8	Artery_Tibial	ENSG00000186470	A	0.000407823	0.121882	1.25845e-101	T	-	6	25728210	BTN3A2	1
6:25728235:C:T	GTEx/v8	Artery_Tibial	ENSG00000186470	T	0.000407823	0.121882	1.25845e-101	C	-	6	25728235	BTN3A2	1
6:25751320:A:T	GTEx/v8	Artery_Tibial	ENSG00000186470	A	0.000407823	0.121882	1.25845e-101	T	-	6	25751320	BTN3A2	1
6:25975883:C:G	GTEx/v8	Artery_Tibial	ENSG00000186470	C	0.000228239	-0.127675	1.25845e-101	C	-	6	25975883	BTN3A2	1
6:25990367:A:G	GTEx/v8	Artery_Tibial	ENSG00000186470	A	0.000204864	-0.127839	1.25845e-101	A	-	6	25990367	BTN3A2	1
6:25992022:G:GTATC	GTEx/v8	Artery_Tibial	ENSG00000186470	GTATC	8.91911e-05	-0.130039	1.25845e-101	NA	NA	6	25992022	BTN3A2	1
6:25992309:A:G	GTEx/v8	Artery_Tibial	ENSG00000186470	G	0.000228344	-0.128036	1.25845e-101	G	-	6	25992309	BTN3A2	1
6:25996673:A:G	GTEx/v8	Artery_Tibial	ENSG00000186470	A	6.29382e-05	-0.130485	1.25845e-101	A	-	6	25996673	BTN3A2	1
6:26000885:G:T	GTEx/v8	Artery_Tibial	ENSG00000186470	G	6.2187e-05	-0.13045	1.25845e-101	G	-	6	26000885	BTN3A2	1
6:26001888:A:G	GTEx/v8	Artery_Tibial	ENSG00000186470	A	0.00024563	-0.126893	1.25845e-101	A	-	6	26001888	BTN3A2	1
6:26006236:G:GT	GTEx/v8	Artery_Tibial	ENSG00000186470	GT	3.06917e-05	-0.135523	1.25845e-101	NA	NA	6	26006236	BTN3A2	1
6:26012875:C:T	GTEx/v8	Artery_Tibial	ENSG00000186470	T	0.000127087	-0.132061	1.25845e-101	T	-	6	26012875	BTN3A2	1
6:26014987:A:G	GTEx/v8	Artery_Tibial	ENSG00000186470	G	3.98674e-05	-0.134055	1.25845e-101	G	-	6	26014987	BTN3A2	1
6:26015583:C:T	GTEx/v8	Artery_Tibial	ENSG00000186470	C	0.000116003	-0.13323	1.25845e-101	C	-	6	26015583	BTN3A2	1
6:26016462:C:T	GTEx/v8	Artery_Tibial	ENSG00000186470	T	0.000128011	-0.132923	1.25845e-101	T	-	6	26016462	BTN3A2	1
6:26021813:A:T	GTEx/v8	Artery_Tibial	ENSG00000186470	T	0.000111156	-0.132587	1.25845e-101	T	-	6	26021813	BTN3A2	1
6:26024436:G:T	GTEx/v8	Artery_Tibial	ENSG00000186470	T	7.77131e-05	-0.127889	1.25845e-101	T	-	6	26024436	BTN3A2	1
6:26028819:G:T	GTEx/v8	Artery_Tibial	ENSG00000186470	G	0.000106841	-0.133339	1.25845e-101	G	-	6	26028819	BTN3A2	1
6:26031868:A:G	GTEx/v8	Artery_Tibial	ENSG00000186470	A	0.000108336	-0.13333	1.25845e-101	A	-	6	26031868	BTN3A2	1
6:26033506:A:G	GTEx/v8	Artery_Tibial	ENSG00000186470	A	0.000106841	-0.133339	1.25845e-101	A	-	6	26033506	BTN3A2	1
6:26035208:A:G	GTEx/v8	Artery_Tibial	ENSG00000186470	A	0.000266493	-0.124216	1.25845e-101	A	-	6	26035208	BTN3A2	1
6:26036476:C:T	GTEx/v8	Artery_Tibial	ENSG00000186470	C	0.000108336	-0.13333	1.25845e-101	C	-	6	26036476	BTN3A2	1
6:26044369:A:G	GTEx/v8	Artery_Tibial	ENSG00000186470	G	7.74067e-05	-0.127767	1.25845e-101	G	-	6	26044369	BTN3A2	1
6:26045929:C:T	GTEx/v8	Artery_Tibial	ENSG00000186470	C	9.89622e-05	-0.12673	1.25845e-101	C	-	6	26045929	BTN3A2	1
6:26046565:A:G	GTEx/v8	Artery_Tibial	ENSG00000186470	A	0.000160276	-0.122933	1.25845e-101	A	-	6	26046565	BTN3A2	1
6:26047473:A:G	GTEx/v8	Artery_Tibial	ENSG00000186470	G	0.000106841	-0.133339	1.25845e-101	NA	NA	6	26047473	BTN3A2	1
6:26050295:C:G	GTEx/v8	Artery_Tibial	ENSG00000186470	C	8.47399e-05	-0.134957	1.25845e-101	NA	NA	6	26050295	BTN3A2	1
6:26050296:C:T	GTEx/v8	Artery_Tibial	ENSG00000186470	C	8.47399e-05	-0.134957	1.25845e-101	C	-	6	26050296	BTN3A2	1
6:26056549:A:G	GTEx/v8	Artery_Tibial	ENSG00000186470	G	0.00012329	-0.12598	1.25845e-101	G	-	6	26056549	BTN3A2	1
6:26061769:C:G	GTEx/v8	Artery_Tibial	ENSG00000186470	C	5.36093e-05	-0.133614	1.25845e-101	C	-	6	26061769	BTN3A2	1
6:26065621:A:G	GTEx/v8	Artery_Tibial	ENSG00000186470	G	0.000106841	-0.133339	1.25845e-101	G	-	6	26065621	BTN3A2	1
6:26067782:C:G	GTEx/v8	Artery_Tibial	ENSG00000186470	G	0.000180782	-0.126519	1.25845e-101	G	-	6	26067782	BTN3A2	1
6:26069495:C:T	GTEx/v8	Artery_Tibial	ENSG00000186470	T	5.4526e-05	-0.126761	1.25845e-101	T	-	6	26069495	BTN3A2	1
6:26070672:G:T	GTEx/v8	Artery_Tibial	ENSG00000186470	G	5.4526e-05	-0.126761	1.25845e-101	G	-	6	26070672	BTN3A2	1
6:26072664:G:GA	GTEx/v8	Artery_Tibial	ENSG00000186470	GA	5.75043e-05	-0.132663	1.25845e-101	NA	NA	6	26072664	BTN3A2	1
6:26075035:C:G	GTEx/v8	Artery_Tibial	ENSG00000186470	G	5.33326e-05	-0.133489	1.25845e-101	G	-	6	26075035	BTN3A2	1
6:26076642:C:T	GTEx/v8	Artery_Tibial	ENSG00000186470	C	5.75043e-05	-0.132663	1.25845e-101	C	-	6	26076642	BTN3A2	1
6:26081724:A:G	GTEx/v8	Artery_Tibial	ENSG00000186470	A	6.52131e-05	-0.128094	1.25845e-101	A	-	6	26081724	BTN3A2	1
6:26097046:C:T	GTEx/v8	Artery_Tibial	ENSG00000186470	C	0.000286554	-0.124166	1.25845e-101	C	-	6	26097046	BTN3A2	1
6:26104448:A:G	GTEx/v8	Artery_Tibial	ENSG00000186470	G	0.00014833	0.118449	1.25845e-101	A	-	6	26104448	BTN3A2	1
6:26104670:A:C	GTEx/v8	Artery_Tibial	ENSG00000186470	C	0.00014833	0.118449	1.25845e-101	A	-	6	26104670	BTN3A2	1
6:26105357:C:T	GTEx/v8	Artery_Tibial	ENSG00000186470	T	0.00014833	0.118449	1.25845e-101	C	-	6	26105357	BTN3A2	1
6:26106325:C:T	GTEx/v8	Artery_Tibial	ENSG00000186470	T	0.00014833	0.118449	1.25845e-101	C	-	6	26106325	BTN3A2	1
6:26107790:G:T	GTEx/v8	Artery_Tibial	ENSG00000186470	T	0.000212344	0.115729	1.25845e-101	G	-	6	26107790	BTN3A2	1
6:26114372:A:G	GTEx/v8	Artery_Tibial	ENSG00000186470	A	0.000109669	0.122281	1.25845e-101	G	-	6	26114372	BTN3A2	1
6:26124243:A:G	GTEx/v8	Artery_Tibial	ENSG00000186470	A	0.000122913	0.121405	1.25845e-101	G	-	6	26124243	BTN3A2	1
6:26125711:A:C	GTEx/v8	Artery_Tibial	ENSG00000186470	C	0.000151	0.118489	1.25845e-101	A	-	6	26125711	BTN3A2	1
6:26127271:A:G	GTEx/v8	Artery_Tibial	ENSG00000186470	G	0.00014833	0.118449	1.25845e-101	A	-	6	26127271	BTN3A2	1
6:26128618:A:G	GTEx/v8	Artery_Tibial	ENSG00000186470	G	0.00014833	0.118449	1.25845e-101	A	-	6	26128618	BTN3A2	1
6:26139741:C:T	GTEx/v8	Artery_Tibial	ENSG00000186470	C	0.000191339	0.115425	1.25845e-101	T	-	6	26139741	BTN3A2	1
6:26124243:A:G	BIOSQTL	BIOS_eQTL_geneLevel	ENSG00000186470	A	3.05818e-10	6.29581	0	G	-	6	26124243	BTN3A2	1
6:26125711:A:C	BIOSQTL	BIOS_eQTL_geneLevel	ENSG00000186470	C	3.6807e-10	6.26713	0	A	-	6	26125711	BTN3A2	1
6:26127271:A:G	BIOSQTL	BIOS_eQTL_geneLevel	ENSG00000186470	G	3.38573e-10	6.28001	0	A	-	6	26127271	BTN3A2	1
6:26128618:A:G	BIOSQTL	BIOS_eQTL_geneLevel	ENSG00000186470	G	3.38573e-10	6.28001	0	A	-	6	26128618	BTN3A2	1
6:26139741:C:T	BIOSQTL	BIOS_eQTL_geneLevel	ENSG00000186470	C	2.54548e-10	6.32437	0	T	-	6	26139741	BTN3A2	1
6:25685492:C:G	GTEx/v8	Breast_Mammary_Tissue	ENSG00000186470	C	7.64865e-05	0.185512	1.45786e-72	C	+	6	25685492	BTN3A2	1
6:25689487:C:G	GTEx/v8	Breast_Mammary_Tissue	ENSG00000186470	C	0.000103511	0.181703	1.45786e-72	C	+	6	25689487	BTN3A2	1
6:25693581:G:T	GTEx/v8	Breast_Mammary_Tissue	ENSG00000186470	G	0.000156688	-0.176882	1.45786e-72	T	+	6	25693581	BTN3A2	1
6:25695820:C:T	GTEx/v8	Breast_Mammary_Tissue	ENSG00000186470	C	0.000166809	-0.175817	1.45786e-72	T	+	6	25695820	BTN3A2	1
6:25708960:C:T	GTEx/v8	Breast_Mammary_Tissue	ENSG00000186470	C	9.65173e-06	-0.19724	1.45786e-72	T	+	6	25708960	BTN3A2	1
6:25709042:C:G	GTEx/v8	Breast_Mammary_Tissue	ENSG00000186470	C	2.34339e-05	-0.193409	1.45786e-72	G	+	6	25709042	BTN3A2	1
6:25710087:C:G	GTEx/v8	Breast_Mammary_Tissue	ENSG00000186470	G	2.22491e-05	-0.195513	1.45786e-72	C	+	6	25710087	BTN3A2	1
6:25710555:C:T	GTEx/v8	Breast_Mammary_Tissue	ENSG00000186470	T	7.64672e-05	-0.181899	1.45786e-72	C	+	6	25710555	BTN3A2	1
6:25710763:C:G	GTEx/v8	Breast_Mammary_Tissue	ENSG00000186470	G	7.64672e-05	-0.181899	1.45786e-72	C	+	6	25710763	BTN3A2	1
6:25715534:A:G	GTEx/v8	Breast_Mammary_Tissue	ENSG00000186470	G	0.000107251	0.179242	1.45786e-72	G	+	6	25715534	BTN3A2	1
6:25723527:A:G	GTEx/v8	Breast_Mammary_Tissue	ENSG00000186470	A	2.32803e-05	-0.194387	1.45786e-72	G	+	6	25723527	BTN3A2	1
6:25708960:C:T	GTEx/v8	Cells_Cultured_fibroblasts	ENSG00000186470	C	0.000143116	-0.189545	1.61297e-85	T	+	6	25708960	BTN3A2	1
6:25710087:C:G	GTEx/v8	Cells_Cultured_fibroblasts	ENSG00000186470	G	7.4875e-05	-0.198728	1.61297e-85	C	+	6	25710087	BTN3A2	1
6:25715534:A:G	GTEx/v8	Cells_Cultured_fibroblasts	ENSG00000186470	G	0.000344827	0.17769	1.61297e-85	G	+	6	25715534	BTN3A2	1
6:25723527:A:G	GTEx/v8	Cells_Cultured_fibroblasts	ENSG00000186470	A	7.4875e-05	-0.198728	1.61297e-85	G	+	6	25723527	BTN3A2	1
6:25947197:C:T	GTEx/v8	Cells_Cultured_fibroblasts	ENSG00000186470	C	0.000555928	-0.189698	1.61297e-85	C	-	6	25947197	BTN3A2	1
6:25992022:G:GTATC	GTEx/v8	Cells_Cultured_fibroblasts	ENSG00000186470	GTATC	0.000383879	-0.196167	1.61297e-85	NA	NA	6	25992022	BTN3A2	1
6:26085807:A:C	CMC	CMC_SVA_cis	ENSG00000186470	C	NA	1	0.009	C	+	6	26085807	BTN3A2	1
6:25975883:C:G	GTEx/v8	Colon_Transverse	ENSG00000186470	C	0.000185672	-0.174791	4.1278e-59	C	-	6	25975883	BTN3A2	1
6:25990367:A:G	GTEx/v8	Colon_Transverse	ENSG00000186470	A	0.000160168	-0.175468	4.1278e-59	A	-	6	25990367	BTN3A2	1
6:25992022:G:GTATC	GTEx/v8	Colon_Transverse	ENSG00000186470	GTATC	0.000117459	-0.174706	4.1278e-59	NA	NA	6	25992022	BTN3A2	1
6:25992309:A:G	GTEx/v8	Colon_Transverse	ENSG00000186470	G	0.000127049	-0.179351	4.1278e-59	G	-	6	25992309	BTN3A2	1
6:25996673:A:G	GTEx/v8	Colon_Transverse	ENSG00000186470	A	9.8924e-05	-0.1743	4.1278e-59	A	-	6	25996673	BTN3A2	1
6:26000885:G:T	GTEx/v8	Colon_Transverse	ENSG00000186470	G	9.8924e-05	-0.1743	4.1278e-59	G	-	6	26000885	BTN3A2	1
6:26001888:A:G	GTEx/v8	Colon_Transverse	ENSG00000186470	A	0.000127049	-0.179351	4.1278e-59	A	-	6	26001888	BTN3A2	1
6:26006236:G:GT	GTEx/v8	Colon_Transverse	ENSG00000186470	GT	7.46731e-05	-0.178253	4.1278e-59	NA	NA	6	26006236	BTN3A2	1
6:26012875:C:T	GTEx/v8	Colon_Transverse	ENSG00000186470	T	9.83316e-05	-0.182929	4.1278e-59	T	-	6	26012875	BTN3A2	1
6:26014987:A:G	GTEx/v8	Colon_Transverse	ENSG00000186470	G	7.46731e-05	-0.178253	4.1278e-59	G	-	6	26014987	BTN3A2	1
6:26015583:C:T	GTEx/v8	Colon_Transverse	ENSG00000186470	C	0.000144332	-0.178406	4.1278e-59	C	-	6	26015583	BTN3A2	1
6:26016462:C:T	GTEx/v8	Colon_Transverse	ENSG00000186470	T	0.000207815	-0.173567	4.1278e-59	T	-	6	26016462	BTN3A2	1
6:26021813:A:T	GTEx/v8	Colon_Transverse	ENSG00000186470	T	7.88702e-05	-0.185204	4.1278e-59	T	-	6	26021813	BTN3A2	1
6:26024436:G:T	GTEx/v8	Colon_Transverse	ENSG00000186470	T	0.000185226	-0.168796	4.1278e-59	T	-	6	26024436	BTN3A2	1
6:26028819:G:T	GTEx/v8	Colon_Transverse	ENSG00000186470	G	0.000116763	-0.180604	4.1278e-59	G	-	6	26028819	BTN3A2	1
6:26031868:A:G	GTEx/v8	Colon_Transverse	ENSG00000186470	A	7.88702e-05	-0.185204	4.1278e-59	A	-	6	26031868	BTN3A2	1
6:26033506:A:G	GTEx/v8	Colon_Transverse	ENSG00000186470	A	0.000116763	-0.180604	4.1278e-59	A	-	6	26033506	BTN3A2	1
6:26036476:C:T	GTEx/v8	Colon_Transverse	ENSG00000186470	C	7.88702e-05	-0.185204	4.1278e-59	C	-	6	26036476	BTN3A2	1
6:26044369:A:G	GTEx/v8	Colon_Transverse	ENSG00000186470	G	0.000130887	-0.170871	4.1278e-59	G	-	6	26044369	BTN3A2	1
6:26045929:C:T	GTEx/v8	Colon_Transverse	ENSG00000186470	C	0.000169585	-0.169494	4.1278e-59	C	-	6	26045929	BTN3A2	1
6:26047473:A:G	GTEx/v8	Colon_Transverse	ENSG00000186470	G	0.000116763	-0.180604	4.1278e-59	NA	NA	6	26047473	BTN3A2	1
6:26050295:C:G	GTEx/v8	Colon_Transverse	ENSG00000186470	C	8.27852e-05	-0.183496	4.1278e-59	NA	NA	6	26050295	BTN3A2	1
6:26050296:C:T	GTEx/v8	Colon_Transverse	ENSG00000186470	C	8.27852e-05	-0.183496	4.1278e-59	C	-	6	26050296	BTN3A2	1
6:26061769:C:G	GTEx/v8	Colon_Transverse	ENSG00000186470	C	8.37773e-05	-0.18059	4.1278e-59	C	-	6	26061769	BTN3A2	1
6:26065621:A:G	GTEx/v8	Colon_Transverse	ENSG00000186470	G	0.000116763	-0.180604	4.1278e-59	G	-	6	26065621	BTN3A2	1
6:26072664:G:GA	GTEx/v8	Colon_Transverse	ENSG00000186470	GA	8.37773e-05	-0.18059	4.1278e-59	NA	NA	6	26072664	BTN3A2	1
6:26075035:C:G	GTEx/v8	Colon_Transverse	ENSG00000186470	G	0.000122138	-0.17631	4.1278e-59	G	-	6	26075035	BTN3A2	1
6:26076642:C:T	GTEx/v8	Colon_Transverse	ENSG00000186470	C	8.37773e-05	-0.18059	4.1278e-59	C	-	6	26076642	BTN3A2	1
6:25684953:A:G	eQTLGen	eQTLGen_cis_eQTLs	ENSG00000186470	A	3.0624e-158	26.802	0	A	+	6	25684953	BTN3A2	1
6:25685492:C:G	eQTLGen	eQTLGen_cis_eQTLs	ENSG00000186470	C	3.7151e-158	26.7949	0	C	+	6	25685492	BTN3A2	1
6:25689487:C:G	eQTLGen	eQTLGen_cis_eQTLs	ENSG00000186470	C	1.0382e-159	26.9279	0	C	+	6	25689487	BTN3A2	1
6:25693581:G:T	eQTLGen	eQTLGen_cis_eQTLs	ENSG00000186470	T	4.335e-176	28.2921	0	T	+	6	25693581	BTN3A2	1
6:25693675:A:G	eQTLGen	eQTLGen_cis_eQTLs	ENSG00000186470	G	3.4569e-142	25.3878	0	NA	NA	6	25693675	BTN3A2	1
6:25695820:C:T	eQTLGen	eQTLGen_cis_eQTLs	ENSG00000186470	T	7.9018e-163	27.193	0	T	+	6	25695820	BTN3A2	1
6:25696611:A:T	eQTLGen	eQTLGen_cis_eQTLs	ENSG00000186470	T	2.2168e-160	26.9852	0	T	+	6	25696611	BTN3A2	1
6:25700408:A:G	eQTLGen	eQTLGen_cis_eQTLs	ENSG00000186470	A	2.5789e-160	26.9795	0	A	+	6	25700408	BTN3A2	1
6:25708960:C:T	eQTLGen	eQTLGen_cis_eQTLs	ENSG00000186470	T	1.4515e-164	27.3393	0	T	+	6	25708960	BTN3A2	1
6:25709042:C:G	eQTLGen	eQTLGen_cis_eQTLs	ENSG00000186470	G	3.8377e-170	27.8045	0	G	+	6	25709042	BTN3A2	1
6:25710087:C:G	eQTLGen	eQTLGen_cis_eQTLs	ENSG00000186470	C	5.0049e-182	28.7706	0	C	+	6	25710087	BTN3A2	1
6:25710555:C:T	eQTLGen	eQTLGen_cis_eQTLs	ENSG00000186470	C	2.2263e-165	27.4077	0	C	+	6	25710555	BTN3A2	1
6:25710763:C:G	eQTLGen	eQTLGen_cis_eQTLs	ENSG00000186470	C	5.6065e-163	27.2056	0	C	+	6	25710763	BTN3A2	1
6:25711243:A:G	eQTLGen	eQTLGen_cis_eQTLs	ENSG00000186470	A	1.221e-05	4.3739	0.0342603	G	-	6	25711243	BTN3A2	1
6:25715534:A:G	eQTLGen	eQTLGen_cis_eQTLs	ENSG00000186470	G	2.1651e-174	28.1538	0	G	+	6	25715534	BTN3A2	1
6:25723527:A:G	eQTLGen	eQTLGen_cis_eQTLs	ENSG00000186470	G	7.5913e-183	28.836	0	G	+	6	25723527	BTN3A2	1
6:25726074:C:G	eQTLGen	eQTLGen_cis_eQTLs	ENSG00000186470	C	1.0777e-162	27.1814	0	C	+	6	25726074	BTN3A2	1
6:25759066:G:T	eQTLGen	eQTLGen_cis_eQTLs	ENSG00000186470	T	2.4886e-09	5.9623	2.604e-05	G	-	6	25759066	BTN3A2	1
6:25762646:C:T	eQTLGen	eQTLGen_cis_eQTLs	ENSG00000186470	T	2.8819e-10	6.3051	0	C	-	6	25762646	BTN3A2	1
6:25768992:A:G	eQTLGen	eQTLGen_cis_eQTLs	ENSG00000186470	G	5.8582e-10	6.1943	0	A	-	6	25768992	BTN3A2	1
6:25769789:A:C	eQTLGen	eQTLGen_cis_eQTLs	ENSG00000186470	C	8.086e-08	5.3653	0.000327353	A	-	6	25769789	BTN3A2	1
6:25770866:A:G	eQTLGen	eQTLGen_cis_eQTLs	ENSG00000186470	A	4.9274e-10	6.2216	0	G	-	6	25770866	BTN3A2	1
6:25776949:A:G	eQTLGen	eQTLGen_cis_eQTLs	ENSG00000186470	A	1.9323e-09	6.0035	1.9581e-05	G	-	6	25776949	BTN3A2	1
6:25783909:C:T	eQTLGen	eQTLGen_cis_eQTLs	ENSG00000186470	T	4.8961e-10	6.2225	0	C	-	6	25783909	BTN3A2	1
6:25784800:A:C	eQTLGen	eQTLGen_cis_eQTLs	ENSG00000186470	C	4.4094e-10	6.239	0	A	-	6	25784800	BTN3A2	1
6:25785925:C:T	eQTLGen	eQTLGen_cis_eQTLs	ENSG00000186470	T	1.1415e-15	8.0107	0	C	-	6	25785925	BTN3A2	1
6:25785935:A:G	eQTLGen	eQTLGen_cis_eQTLs	ENSG00000186470	A	3.2241e-10	6.2877	0	G	-	6	25785935	BTN3A2	1
6:25785991:C:T	eQTLGen	eQTLGen_cis_eQTLs	ENSG00000186470	T	3.1706e-10	6.2902	0	C	-	6	25785991	BTN3A2	1
6:25786993:C:T	eQTLGen	eQTLGen_cis_eQTLs	ENSG00000186470	T	9.3579e-16	8.0352	0	C	-	6	25786993	BTN3A2	1
6:25794431:A:G	eQTLGen	eQTLGen_cis_eQTLs	ENSG00000186470	A	1.3509e-16	8.2691	0	G	-	6	25794431	BTN3A2	1
6:25798932:A:G	eQTLGen	eQTLGen_cis_eQTLs	ENSG00000186470	G	4.1467e-16	8.1343	0	A	-	6	25798932	BTN3A2	1
6:25799676:A:G	eQTLGen	eQTLGen_cis_eQTLs	ENSG00000186470	G	6.9934e-15	7.7848	0	A	-	6	25799676	BTN3A2	1
6:25801319:A:G	eQTLGen	eQTLGen_cis_eQTLs	ENSG00000186470	G	8.9464e-15	7.7535	0	A	-	6	25801319	BTN3A2	1
6:25802083:C:T	eQTLGen	eQTLGen_cis_eQTLs	ENSG00000186470	C	8.8902e-15	7.7543	0	T	-	6	25802083	BTN3A2	1
6:25807603:A:G	eQTLGen	eQTLGen_cis_eQTLs	ENSG00000186470	A	7.1274e-15	7.7824	0	G	-	6	25807603	BTN3A2	1
6:25809069:A:G	eQTLGen	eQTLGen_cis_eQTLs	ENSG00000186470	A	4.9412e-15	7.8285	0	G	-	6	25809069	BTN3A2	1
6:25809087:C:T	eQTLGen	eQTLGen_cis_eQTLs	ENSG00000186470	C	5.7188e-15	7.8102	0	T	-	6	25809087	BTN3A2	1
6:25809716:A:C	eQTLGen	eQTLGen_cis_eQTLs	ENSG00000186470	A	7.2067e-15	7.7808	0	C	-	6	25809716	BTN3A2	1
6:25813150:A:G	eQTLGen	eQTLGen_cis_eQTLs	ENSG00000186470	G	2.1454e-14	7.6417	0	A	-	6	25813150	BTN3A2	1
6:25815080:G:T	eQTLGen	eQTLGen_cis_eQTLs	ENSG00000186470	T	6.3396e-15	7.7971	0	G	-	6	25815080	BTN3A2	1
6:25817216:C:T	eQTLGen	eQTLGen_cis_eQTLs	ENSG00000186470	T	4.1339e-15	7.851	0	C	-	6	25817216	BTN3A2	1
6:25817789:A:G	eQTLGen	eQTLGen_cis_eQTLs	ENSG00000186470	A	2.1323e-15	7.9336	0	G	-	6	25817789	BTN3A2	1
6:25818588:A:G	eQTLGen	eQTLGen_cis_eQTLs	ENSG00000186470	A	4.0555e-15	7.8533	0	G	-	6	25818588	BTN3A2	1
6:25818646:C:G	eQTLGen	eQTLGen_cis_eQTLs	ENSG00000186470	G	5.3584e-15	7.8184	0	C	-	6	25818646	BTN3A2	1
6:25818766:A:G	eQTLGen	eQTLGen_cis_eQTLs	ENSG00000186470	A	3.4568e-15	7.8732	0	G	-	6	25818766	BTN3A2	1
6:25821616:G:T	eQTLGen	eQTLGen_cis_eQTLs	ENSG00000186470	T	1.7e-18	8.7757	0	G	-	6	25821616	BTN3A2	1
6:25821807:A:T	eQTLGen	eQTLGen_cis_eQTLs	ENSG00000186470	T	2.7141e-18	8.7228	0	A	-	6	25821807	BTN3A2	1
6:25822620:C:T	eQTLGen	eQTLGen_cis_eQTLs	ENSG00000186470	C	5.3523e-18	8.6458	0	T	-	6	25822620	BTN3A2	1
6:25823444:A:T	eQTLGen	eQTLGen_cis_eQTLs	ENSG00000186470	A	1.2076e-17	8.5523	0	T	-	6	25823444	BTN3A2	1
6:25826347:A:T	eQTLGen	eQTLGen_cis_eQTLs	ENSG00000186470	A	2.3477e-18	8.7393	0	T	-	6	25826347	BTN3A2	1
6:25826514:C:T	eQTLGen	eQTLGen_cis_eQTLs	ENSG00000186470	C	2.5333e-18	8.7308	0	T	-	6	25826514	BTN3A2	1
6:25827516:A:G	eQTLGen	eQTLGen_cis_eQTLs	ENSG00000186470	A	9.4866e-19	8.841	0	G	-	6	25827516	BTN3A2	1
6:25828242:C:G	eQTLGen	eQTLGen_cis_eQTLs	ENSG00000186470	G	1.4434e-17	8.5317	0	C	-	6	25828242	BTN3A2	1
6:25829659:A:T	eQTLGen	eQTLGen_cis_eQTLs	ENSG00000186470	T	2.8316e-18	8.7181	0	A	-	6	25829659	BTN3A2	1
6:25830298:A:G	eQTLGen	eQTLGen_cis_eQTLs	ENSG00000186470	A	1.706e-18	8.7753	0	G	-	6	25830298	BTN3A2	1
6:25831603:A:G	eQTLGen	eQTLGen_cis_eQTLs	ENSG00000186470	A	3.6117e-18	8.6904	0	G	-	6	25831603	BTN3A2	1
6:25834428:A:T	eQTLGen	eQTLGen_cis_eQTLs	ENSG00000186470	T	3.7083e-18	8.6876	0	A	-	6	25834428	BTN3A2	1
6:25834548:A:G	eQTLGen	eQTLGen_cis_eQTLs	ENSG00000186470	A	3.1147e-18	8.7074	0	G	-	6	25834548	BTN3A2	1
6:25834658:C:T	eQTLGen	eQTLGen_cis_eQTLs	ENSG00000186470	T	4.4678e-18	8.6663	0	C	-	6	25834658	BTN3A2	1
6:25834895:A:G	eQTLGen	eQTLGen_cis_eQTLs	ENSG00000186470	A	1.8739e-21	9.5119	0	G	-	6	25834895	BTN3A2	1
6:25835895:A:G	eQTLGen	eQTLGen_cis_eQTLs	ENSG00000186470	A	2.6152e-18	8.727	0	G	-	6	25835895	BTN3A2	1
6:25836380:A:G	eQTLGen	eQTLGen_cis_eQTLs	ENSG00000186470	A	7.3938e-19	8.8689	0	G	-	6	25836380	BTN3A2	1
6:25837829:A:G	eQTLGen	eQTLGen_cis_eQTLs	ENSG00000186470	A	1.4433e-18	8.7941	0	G	-	6	25837829	BTN3A2	1
6:25840485:A:C	eQTLGen	eQTLGen_cis_eQTLs	ENSG00000186470	C	1.4501e-20	9.2967	0	A	-	6	25840485	BTN3A2	1
6:25840946:A:G	eQTLGen	eQTLGen_cis_eQTLs	ENSG00000186470	A	3.858e-23	9.9077	0	G	-	6	25840946	BTN3A2	1
6:25842032:C:T	eQTLGen	eQTLGen_cis_eQTLs	ENSG00000186470	C	4.6352e-17	8.3956	0	T	-	6	25842032	BTN3A2	1
6:25842605:G:T	eQTLGen	eQTLGen_cis_eQTLs	ENSG00000186470	T	3.3297e-11	6.6313	0	G	-	6	25842605	BTN3A2	1
6:25847730:C:T	eQTLGen	eQTLGen_cis_eQTLs	ENSG00000186470	C	3.3228e-09	5.9149	2.59639e-05	T	-	6	25847730	BTN3A2	1
6:25848019:A:G	eQTLGen	eQTLGen_cis_eQTLs	ENSG00000186470	A	1.0297e-07	5.3215	0.000351737	G	-	6	25848019	BTN3A2	1
6:25849620:A:G	eQTLGen	eQTLGen_cis_eQTLs	ENSG00000186470	A	7.0301e-08	5.3904	0.000283697	G	-	6	25849620	BTN3A2	1
6:25851533:A:G	eQTLGen	eQTLGen_cis_eQTLs	ENSG00000186470	A	4.6629e-19	8.9202	0	G	-	6	25851533	BTN3A2	1
6:25853712:C:T	eQTLGen	eQTLGen_cis_eQTLs	ENSG00000186470	T	4.4479e-32	11.7892	0	C	-	6	25853712	BTN3A2	1
6:25864456:A:G	eQTLGen	eQTLGen_cis_eQTLs	ENSG00000186470	A	1.1848e-17	8.5545	0	G	-	6	25864456	BTN3A2	1
6:25865266:C:T	eQTLGen	eQTLGen_cis_eQTLs	ENSG00000186470	T	1.87e-17	8.5017	0	C	-	6	25865266	BTN3A2	1
6:25868226:C:T	eQTLGen	eQTLGen_cis_eQTLs	ENSG00000186470	T	1.3919e-17	8.5358	0	C	-	6	25868226	BTN3A2	1
6:25870542:A:T	eQTLGen	eQTLGen_cis_eQTLs	ENSG00000186470	T	9.4899e-17	8.311	0	A	-	6	25870542	BTN3A2	1
6:25878361:C:T	eQTLGen	eQTLGen_cis_eQTLs	ENSG00000186470	T	1.2618e-24	10.2438	0	C	-	6	25878361	BTN3A2	1
6:25933538:A:T	eQTLGen	eQTLGen_cis_eQTLs	ENSG00000186470	A	1.7916e-05	4.2895	0.0491226	T	-	6	25933538	BTN3A2	1
6:25934524:A:G	eQTLGen	eQTLGen_cis_eQTLs	ENSG00000186470	G	2.25e-07	5.1774	0.000729017	A	-	6	25934524	BTN3A2	1
6:25936787:C:T	eQTLGen	eQTLGen_cis_eQTLs	ENSG00000186470	C	3.0489e-07	5.1205	0.000986536	T	-	6	25936787	BTN3A2	1
6:25947197:C:T	eQTLGen	eQTLGen_cis_eQTLs	ENSG00000186470	T	1.4227e-06	4.822	0.00428685	C	-	6	25947197	BTN3A2	1
6:25953360:A:G	eQTLGen	eQTLGen_cis_eQTLs	ENSG00000186470	G	1.1317e-07	5.3043	0.000389007	A	-	6	25953360	BTN3A2	1
6:25953684:A:G	eQTLGen	eQTLGen_cis_eQTLs	ENSG00000186470	A	1.1243e-07	5.3054	0.000389056	G	-	6	25953684	BTN3A2	1
6:25955197:C:G	eQTLGen	eQTLGen_cis_eQTLs	ENSG00000186470	G	1.0084e-07	5.3253	0.000345521	C	-	6	25955197	BTN3A2	1
6:25961029:A:G	eQTLGen	eQTLGen_cis_eQTLs	ENSG00000186470	A	1.4531e-07	5.2586	0.000488141	G	-	6	25961029	BTN3A2	1
6:25975883:C:G	eQTLGen	eQTLGen_cis_eQTLs	ENSG00000186470	G	2.8095e-07	5.1359	0.000925179	C	-	6	25975883	BTN3A2	1
6:25990367:A:G	eQTLGen	eQTLGen_cis_eQTLs	ENSG00000186470	G	2.3235e-07	5.1716	0.000772345	A	-	6	25990367	BTN3A2	1
6:25992309:A:G	eQTLGen	eQTLGen_cis_eQTLs	ENSG00000186470	A	4.016e-07	5.0682	0.00126786	G	-	6	25992309	BTN3A2	1
6:25996673:A:G	eQTLGen	eQTLGen_cis_eQTLs	ENSG00000186470	G	1.1799e-08	5.7027	6.42055e-05	A	-	6	25996673	BTN3A2	1
6:26000885:G:T	eQTLGen	eQTLGen_cis_eQTLs	ENSG00000186470	T	1.1939e-08	5.7006	6.41849e-05	G	-	6	26000885	BTN3A2	1
6:26001888:A:G	eQTLGen	eQTLGen_cis_eQTLs	ENSG00000186470	G	5.3532e-07	5.0134	0.00173254	A	-	6	26001888	BTN3A2	1
6:26012875:C:T	eQTLGen	eQTLGen_cis_eQTLs	ENSG00000186470	C	1.8864e-07	5.2103	0.000624181	T	-	6	26012875	BTN3A2	1
6:26014987:A:G	eQTLGen	eQTLGen_cis_eQTLs	ENSG00000186470	A	3e-09	5.9317	2.59926e-05	G	-	6	26014987	BTN3A2	1
6:26015583:C:T	eQTLGen	eQTLGen_cis_eQTLs	ENSG00000186470	T	2.0849e-07	5.1917	0.000673485	C	-	6	26015583	BTN3A2	1
6:26016462:C:T	eQTLGen	eQTLGen_cis_eQTLs	ENSG00000186470	C	1.2792e-07	5.2819	0.000426306	T	-	6	26016462	BTN3A2	1
6:26032847:C:G	eQTLGen	eQTLGen_cis_eQTLs	ENSG00000186470	G	7.9415e-07	4.9368	0.00255324	C	-	6	26032847	BTN3A2	1
6:26052291:C:T	eQTLGen	eQTLGen_cis_eQTLs	ENSG00000186470	C	1.4883e-06	4.8129	0.00446706	T	-	6	26052291	BTN3A2	1
6:26061769:C:G	eQTLGen	eQTLGen_cis_eQTLs	ENSG00000186470	G	2.34e-06	4.7217	0.00683128	C	-	6	26061769	BTN3A2	1
6:26075035:C:G	eQTLGen	eQTLGen_cis_eQTLs	ENSG00000186470	C	2.3308e-06	4.7224	0.00681432	G	-	6	26075035	BTN3A2	1
6:26076642:C:T	eQTLGen	eQTLGen_cis_eQTLs	ENSG00000186470	T	2.6505e-06	4.6963	0.00761778	C	-	6	26076642	BTN3A2	1
6:26085807:A:C	eQTLGen	eQTLGen_cis_eQTLs	ENSG00000186470	A	4.9012e-229	-32.3109	0	C	+	6	26085807	BTN3A2	1
6:26101440:A:C	eQTLGen	eQTLGen_cis_eQTLs	ENSG00000186470	A	8.3915e-09	-5.7603	5.79747e-05	NA	NA	6	26101440	BTN3A2	1
6:26104448:A:G	eQTLGen	eQTLGen_cis_eQTLs	ENSG00000186470	G	5.7822e-06	4.5343	0.0164388	A	-	6	26104448	BTN3A2	1
6:26104670:A:C	eQTLGen	eQTLGen_cis_eQTLs	ENSG00000186470	C	5.8816e-06	4.5306	0.0167226	A	-	6	26104670	BTN3A2	1
6:26105357:C:T	eQTLGen	eQTLGen_cis_eQTLs	ENSG00000186470	T	1.1977e-05	4.3782	0.0337149	C	-	6	26105357	BTN3A2	1
6:26106325:C:T	eQTLGen	eQTLGen_cis_eQTLs	ENSG00000186470	T	1.2088e-05	4.3761	0.0339836	C	-	6	26106325	BTN3A2	1
6:26124243:A:G	eQTLGen	eQTLGen_cis_eQTLs	ENSG00000186470	A	4.1966e-06	4.6014	0.0120113	G	-	6	26124243	BTN3A2	1
6:26125711:A:C	eQTLGen	eQTLGen_cis_eQTLs	ENSG00000186470	C	1.1283e-05	4.3911	0.0317561	A	-	6	26125711	BTN3A2	1
6:26127271:A:G	eQTLGen	eQTLGen_cis_eQTLs	ENSG00000186470	G	1.0765e-05	4.4014	0.0302811	A	-	6	26127271	BTN3A2	1
6:26128618:A:G	eQTLGen	eQTLGen_cis_eQTLs	ENSG00000186470	G	1.1792e-05	4.3815	0.0331317	A	-	6	26128618	BTN3A2	1
6:25879321:C:T	GTEx/v8	Esophagus_Mucosa	ENSG00000186470	T	0.000131312	-0.184561	7.61065e-102	T	-	6	25879321	BTN3A2	1
6:25879330:C:T	GTEx/v8	Esophagus_Mucosa	ENSG00000186470	C	0.000131312	-0.184561	7.61065e-102	C	-	6	25879330	BTN3A2	1
6:25975883:C:G	GTEx/v8	Esophagus_Mucosa	ENSG00000186470	C	5.45447e-05	-0.186741	7.61065e-102	C	-	6	25975883	BTN3A2	1
6:25990367:A:G	GTEx/v8	Esophagus_Mucosa	ENSG00000186470	A	7.40435e-05	-0.183501	7.61065e-102	A	-	6	25990367	BTN3A2	1
6:25992022:G:GTATC	GTEx/v8	Esophagus_Mucosa	ENSG00000186470	GTATC	2.3813e-05	-0.193009	7.61065e-102	NA	NA	6	25992022	BTN3A2	1
6:25992309:A:G	GTEx/v8	Esophagus_Mucosa	ENSG00000186470	G	2.7987e-05	-0.193913	7.61065e-102	G	-	6	25992309	BTN3A2	1
6:25996673:A:G	GTEx/v8	Esophagus_Mucosa	ENSG00000186470	A	3.21567e-05	-0.187414	7.61065e-102	A	-	6	25996673	BTN3A2	1
6:26000885:G:T	GTEx/v8	Esophagus_Mucosa	ENSG00000186470	G	1.81644e-05	-0.192421	7.61065e-102	G	-	6	26000885	BTN3A2	1
6:26001888:A:G	GTEx/v8	Esophagus_Mucosa	ENSG00000186470	A	2.7987e-05	-0.193913	7.61065e-102	A	-	6	26001888	BTN3A2	1
6:26006236:G:GT	GTEx/v8	Esophagus_Mucosa	ENSG00000186470	GT	1.85163e-05	-0.192727	7.61065e-102	NA	NA	6	26006236	BTN3A2	1
6:26012875:C:T	GTEx/v8	Esophagus_Mucosa	ENSG00000186470	T	2.86159e-05	-0.194179	7.61065e-102	T	-	6	26012875	BTN3A2	1
6:26014987:A:G	GTEx/v8	Esophagus_Mucosa	ENSG00000186470	G	1.85163e-05	-0.192727	7.61065e-102	G	-	6	26014987	BTN3A2	1
6:26015583:C:T	GTEx/v8	Esophagus_Mucosa	ENSG00000186470	C	3.36435e-05	-0.192458	7.61065e-102	C	-	6	26015583	BTN3A2	1
6:26016462:C:T	GTEx/v8	Esophagus_Mucosa	ENSG00000186470	T	2.54003e-05	-0.195548	7.61065e-102	T	-	6	26016462	BTN3A2	1
6:26021813:A:T	GTEx/v8	Esophagus_Mucosa	ENSG00000186470	T	3.5985e-05	-0.189679	7.61065e-102	T	-	6	26021813	BTN3A2	1
6:26024436:G:T	GTEx/v8	Esophagus_Mucosa	ENSG00000186470	T	0.000247279	-0.163391	7.61065e-102	T	-	6	26024436	BTN3A2	1
6:26028819:G:T	GTEx/v8	Esophagus_Mucosa	ENSG00000186470	G	2.92057e-05	-0.191918	7.61065e-102	G	-	6	26028819	BTN3A2	1
6:26031868:A:G	GTEx/v8	Esophagus_Mucosa	ENSG00000186470	A	2.47987e-05	-0.193648	7.61065e-102	A	-	6	26031868	BTN3A2	1
6:26032847:C:G	GTEx/v8	Esophagus_Mucosa	ENSG00000186470	C	0.000152885	-0.158157	7.61065e-102	C	-	6	26032847	BTN3A2	1
6:26033506:A:G	GTEx/v8	Esophagus_Mucosa	ENSG00000186470	A	2.92057e-05	-0.191918	7.61065e-102	A	-	6	26033506	BTN3A2	1
6:26035208:A:G	GTEx/v8	Esophagus_Mucosa	ENSG00000186470	A	0.000277725	-0.167161	7.61065e-102	A	-	6	26035208	BTN3A2	1
6:26036476:C:T	GTEx/v8	Esophagus_Mucosa	ENSG00000186470	C	2.47987e-05	-0.193648	7.61065e-102	C	-	6	26036476	BTN3A2	1
6:26044369:A:G	GTEx/v8	Esophagus_Mucosa	ENSG00000186470	G	0.000219133	-0.163245	7.61065e-102	G	-	6	26044369	BTN3A2	1
6:26045929:C:T	GTEx/v8	Esophagus_Mucosa	ENSG00000186470	C	0.000139261	-0.169442	7.61065e-102	C	-	6	26045929	BTN3A2	1
6:26046565:A:G	GTEx/v8	Esophagus_Mucosa	ENSG00000186470	A	0.000234464	-0.163593	7.61065e-102	A	-	6	26046565	BTN3A2	1
6:26047473:A:G	GTEx/v8	Esophagus_Mucosa	ENSG00000186470	G	2.92057e-05	-0.191918	7.61065e-102	NA	NA	6	26047473	BTN3A2	1
6:26050295:C:G	GTEx/v8	Esophagus_Mucosa	ENSG00000186470	C	2.92057e-05	-0.191918	7.61065e-102	NA	NA	6	26050295	BTN3A2	1
6:26050296:C:T	GTEx/v8	Esophagus_Mucosa	ENSG00000186470	C	2.92057e-05	-0.191918	7.61065e-102	C	-	6	26050296	BTN3A2	1
6:26056549:A:G	GTEx/v8	Esophagus_Mucosa	ENSG00000186470	G	0.000185746	-0.166135	7.61065e-102	G	-	6	26056549	BTN3A2	1
6:26061769:C:G	GTEx/v8	Esophagus_Mucosa	ENSG00000186470	C	1.35334e-05	-0.19381	7.61065e-102	C	-	6	26061769	BTN3A2	1
6:26065621:A:G	GTEx/v8	Esophagus_Mucosa	ENSG00000186470	G	2.92057e-05	-0.191918	7.61065e-102	G	-	6	26065621	BTN3A2	1
6:26067782:C:G	GTEx/v8	Esophagus_Mucosa	ENSG00000186470	G	5.71782e-05	-0.181127	7.61065e-102	G	-	6	26067782	BTN3A2	1
6:26069495:C:T	GTEx/v8	Esophagus_Mucosa	ENSG00000186470	T	0.000152445	-0.16234	7.61065e-102	T	-	6	26069495	BTN3A2	1
6:26070672:G:T	GTEx/v8	Esophagus_Mucosa	ENSG00000186470	G	0.000152445	-0.16234	7.61065e-102	G	-	6	26070672	BTN3A2	1
6:26072664:G:GA	GTEx/v8	Esophagus_Mucosa	ENSG00000186470	GA	1.48995e-05	-0.192703	7.61065e-102	NA	NA	6	26072664	BTN3A2	1
6:26075035:C:G	GTEx/v8	Esophagus_Mucosa	ENSG00000186470	G	1.76373e-05	-0.190962	7.61065e-102	G	-	6	26075035	BTN3A2	1
6:26076642:C:T	GTEx/v8	Esophagus_Mucosa	ENSG00000186470	C	1.48995e-05	-0.192703	7.61065e-102	C	-	6	26076642	BTN3A2	1
6:26081724:A:G	GTEx/v8	Esophagus_Mucosa	ENSG00000186470	A	0.000109309	-0.169798	7.61065e-102	A	-	6	26081724	BTN3A2	1
6:26097046:C:T	GTEx/v8	Esophagus_Mucosa	ENSG00000186470	C	1.586e-05	-0.19872	7.61065e-102	C	-	6	26097046	BTN3A2	1
6:26104448:A:G	GTEx/v8	Esophagus_Mucosa	ENSG00000186470	G	5.17372e-05	0.172536	7.61065e-102	A	-	6	26104448	BTN3A2	1
6:26104670:A:C	GTEx/v8	Esophagus_Mucosa	ENSG00000186470	C	5.17372e-05	0.172536	7.61065e-102	A	-	6	26104670	BTN3A2	1
6:26105357:C:T	GTEx/v8	Esophagus_Mucosa	ENSG00000186470	T	5.17372e-05	0.172536	7.61065e-102	C	-	6	26105357	BTN3A2	1
6:26106325:C:T	GTEx/v8	Esophagus_Mucosa	ENSG00000186470	T	5.17372e-05	0.172536	7.61065e-102	C	-	6	26106325	BTN3A2	1
6:26107790:G:T	GTEx/v8	Esophagus_Mucosa	ENSG00000186470	T	5.17372e-05	0.172536	7.61065e-102	G	-	6	26107790	BTN3A2	1
6:26114372:A:G	GTEx/v8	Esophagus_Mucosa	ENSG00000186470	A	3.17909e-05	0.179644	7.61065e-102	G	-	6	26114372	BTN3A2	1
6:26124243:A:G	GTEx/v8	Esophagus_Mucosa	ENSG00000186470	A	8.27491e-05	0.170573	7.61065e-102	G	-	6	26124243	BTN3A2	1
6:26125711:A:C	GTEx/v8	Esophagus_Mucosa	ENSG00000186470	C	7.08473e-05	0.169921	7.61065e-102	A	-	6	26125711	BTN3A2	1
6:26127271:A:G	GTEx/v8	Esophagus_Mucosa	ENSG00000186470	G	5.55505e-05	0.17223	7.61065e-102	A	-	6	26127271	BTN3A2	1
6:26128618:A:G	GTEx/v8	Esophagus_Mucosa	ENSG00000186470	G	5.55505e-05	0.17223	7.61065e-102	A	-	6	26128618	BTN3A2	1
6:26139741:C:T	GTEx/v8	Esophagus_Mucosa	ENSG00000186470	C	7.52308e-05	0.167037	7.61065e-102	T	-	6	26139741	BTN3A2	1
6:25992022:G:GTATC	GTEx/v7	Esophagus_Mucosa	ENSG00000186470	GTATC	9.74739e-05	-0.201195	3.43758e-63	NA	NA	6	25992022	BTN3A2	1
6:25992309:A:G	GTEx/v7	Esophagus_Mucosa	ENSG00000186470	G	9.65273e-05	-0.204545	3.43758e-63	G	-	6	25992309	BTN3A2	1
6:26000885:G:T	GTEx/v7	Esophagus_Mucosa	ENSG00000186470	G	8.0422e-05	-0.201667	3.43758e-63	G	-	6	26000885	BTN3A2	1
6:26001888:A:G	GTEx/v7	Esophagus_Mucosa	ENSG00000186470	A	9.65273e-05	-0.204545	3.43758e-63	A	-	6	26001888	BTN3A2	1
6:26006236:G:GT	GTEx/v7	Esophagus_Mucosa	ENSG00000186470	GT	7.9901e-05	-0.202869	3.43758e-63	NA	NA	6	26006236	BTN3A2	1
6:26012875:C:T	GTEx/v7	Esophagus_Mucosa	ENSG00000186470	T	7.17249e-05	-0.209539	3.43758e-63	T	-	6	26012875	BTN3A2	1
6:26014987:A:G	GTEx/v7	Esophagus_Mucosa	ENSG00000186470	G	7.9901e-05	-0.202869	3.43758e-63	G	-	6	26014987	BTN3A2	1
6:26016462:C:T	GTEx/v7	Esophagus_Mucosa	ENSG00000186470	T	0.000106987	-0.205942	3.43758e-63	T	-	6	26016462	BTN3A2	1
6:26085807:A:C	eQTLcatalogue	Fairfax_2014_naive	ENSG00000186470	A	2.65894e-06	0.192526	0.0132947	C	-	6	26085807	BTN3A2	1
6:25842032:C:T	GTEx/v8	Heart_Atrial_Appendage	ENSG00000186470	T	0.000211085	-0.189687	1.98891e-69	T	-	6	25842032	BTN3A2	1
6:26061769:C:G	GTEx/v8	Heart_Atrial_Appendage	ENSG00000186470	C	0.000134947	-0.199563	1.98891e-69	C	-	6	26061769	BTN3A2	1
6:26072664:G:GA	GTEx/v8	Heart_Atrial_Appendage	ENSG00000186470	GA	0.000113745	-0.201173	1.98891e-69	NA	NA	6	26072664	BTN3A2	1
6:26075035:C:G	GTEx/v8	Heart_Atrial_Appendage	ENSG00000186470	G	0.000134947	-0.199563	1.98891e-69	G	-	6	26075035	BTN3A2	1
6:26076642:C:T	GTEx/v8	Heart_Atrial_Appendage	ENSG00000186470	C	0.000113745	-0.201173	1.98891e-69	C	-	6	26076642	BTN3A2	1
6:25685492:C:G	GTEx/v8	Heart_Left_Ventricle	ENSG00000186470	C	9.30072e-05	0.176467	1.22227e-72	C	+	6	25685492	BTN3A2	1
6:25689487:C:G	GTEx/v8	Heart_Left_Ventricle	ENSG00000186470	C	0.000131353	0.173853	1.22227e-72	C	+	6	25689487	BTN3A2	1
6:25693581:G:T	GTEx/v8	Heart_Left_Ventricle	ENSG00000186470	G	0.000117411	-0.175411	1.22227e-72	T	+	6	25693581	BTN3A2	1
6:25695820:C:T	GTEx/v8	Heart_Left_Ventricle	ENSG00000186470	C	0.000129698	-0.174252	1.22227e-72	T	+	6	25695820	BTN3A2	1
6:25696611:A:T	GTEx/v8	Heart_Left_Ventricle	ENSG00000186470	A	6.944e-05	-0.180476	1.22227e-72	T	+	6	25696611	BTN3A2	1
6:25700408:A:G	GTEx/v8	Heart_Left_Ventricle	ENSG00000186470	G	0.00010047	-0.176127	1.22227e-72	A	+	6	25700408	BTN3A2	1
6:25709042:C:G	GTEx/v8	Heart_Left_Ventricle	ENSG00000186470	C	3.84534e-05	-0.180205	1.22227e-72	G	+	6	25709042	BTN3A2	1
6:25710087:C:G	GTEx/v8	Heart_Left_Ventricle	ENSG00000186470	G	4.21017e-05	-0.178442	1.22227e-72	C	+	6	25710087	BTN3A2	1
6:25710555:C:T	GTEx/v8	Heart_Left_Ventricle	ENSG00000186470	T	0.000108375	-0.170259	1.22227e-72	C	+	6	25710555	BTN3A2	1
6:25710763:C:G	GTEx/v8	Heart_Left_Ventricle	ENSG00000186470	G	0.000119999	-0.169067	1.22227e-72	C	+	6	25710763	BTN3A2	1
6:25715534:A:G	GTEx/v8	Heart_Left_Ventricle	ENSG00000186470	G	0.000120866	0.168591	1.22227e-72	G	+	6	25715534	BTN3A2	1
6:25723527:A:G	GTEx/v8	Heart_Left_Ventricle	ENSG00000186470	A	4.21017e-05	-0.178442	1.22227e-72	G	+	6	25723527	BTN3A2	1
6:25726074:C:G	GTEx/v8	Heart_Left_Ventricle	ENSG00000186470	C	0.00022434	0.16257	1.22227e-72	C	+	6	25726074	BTN3A2	1
6:26104448:A:G	GTEx/v8	Heart_Left_Ventricle	ENSG00000186470	G	5.08199e-05	0.192409	1.22227e-72	A	-	6	26104448	BTN3A2	1
6:26104670:A:C	GTEx/v8	Heart_Left_Ventricle	ENSG00000186470	C	5.08199e-05	0.192409	1.22227e-72	A	-	6	26104670	BTN3A2	1
6:26105357:C:T	GTEx/v8	Heart_Left_Ventricle	ENSG00000186470	T	5.08199e-05	0.192409	1.22227e-72	C	-	6	26105357	BTN3A2	1
6:26106325:C:T	GTEx/v8	Heart_Left_Ventricle	ENSG00000186470	T	5.08199e-05	0.192409	1.22227e-72	C	-	6	26106325	BTN3A2	1
6:26107790:G:T	GTEx/v8	Heart_Left_Ventricle	ENSG00000186470	T	5.08199e-05	0.192409	1.22227e-72	G	-	6	26107790	BTN3A2	1
6:26114372:A:G	GTEx/v8	Heart_Left_Ventricle	ENSG00000186470	A	8.42176e-05	0.188396	1.22227e-72	G	-	6	26114372	BTN3A2	1
6:26124243:A:G	GTEx/v8	Heart_Left_Ventricle	ENSG00000186470	A	6.63935e-05	0.191017	1.22227e-72	G	-	6	26124243	BTN3A2	1
6:26125711:A:C	GTEx/v8	Heart_Left_Ventricle	ENSG00000186470	C	6.31238e-05	0.19031	1.22227e-72	A	-	6	26125711	BTN3A2	1
6:26127271:A:G	GTEx/v8	Heart_Left_Ventricle	ENSG00000186470	G	5.08199e-05	0.192409	1.22227e-72	A	-	6	26127271	BTN3A2	1
6:26128618:A:G	GTEx/v8	Heart_Left_Ventricle	ENSG00000186470	G	5.08199e-05	0.192409	1.22227e-72	A	-	6	26128618	BTN3A2	1
6:26139741:C:T	GTEx/v8	Heart_Left_Ventricle	ENSG00000186470	C	0.000136006	0.178501	1.22227e-72	T	-	6	26139741	BTN3A2	1
6:25684953:A:G	BRAINEAC	HIPP	ENSG00000186470	NA	0.000483005	-3.58826	0.0102143	A	NA	6	25684953	BTN3A2	1
6:25685492:C:G	BRAINEAC	HIPP	ENSG00000186470	NA	0.000483967	-3.58768	0.0102207	C	NA	6	25685492	BTN3A2	1
6:25689487:C:G	BRAINEAC	HIPP	ENSG00000186470	NA	0.000514825	-3.56979	0.0106903	C	NA	6	25689487	BTN3A2	1
6:25693581:G:T	BRAINEAC	HIPP	ENSG00000186470	NA	0.000359629	-3.67281	0.00827092	T	NA	6	25693581	BTN3A2	1
6:25693675:A:G	BRAINEAC	HIPP	ENSG00000186470	NA	0.00019219	-3.84815	0.00485993	NA	NA	6	25693675	BTN3A2	1
6:25695820:C:T	BRAINEAC	HIPP	ENSG00000186470	NA	0.000515671	-3.56931	0.0106935	T	NA	6	25695820	BTN3A2	1
6:25696611:A:T	BRAINEAC	HIPP	ENSG00000186470	NA	0.000503361	-3.57631	0.0105003	T	NA	6	25696611	BTN3A2	1
6:25700408:A:G	BRAINEAC	HIPP	ENSG00000186470	NA	0.000550537	-3.5503	0.0112067	A	NA	6	25700408	BTN3A2	1
6:25708960:C:T	BRAINEAC	HIPP	ENSG00000186470	NA	0.000781532	3.44726	0.0145084	T	NA	6	25708960	BTN3A2	1
6:25709042:C:G	BRAINEAC	HIPP	ENSG00000186470	NA	0.000529388	-3.56169	0.0109002	G	NA	6	25709042	BTN3A2	1
6:25710087:C:G	BRAINEAC	HIPP	ENSG00000186470	NA	0.000268522	-3.75526	0.00645916	C	NA	6	25710087	BTN3A2	1
6:25710555:C:T	BRAINEAC	HIPP	ENSG00000186470	NA	0.000529378	-3.56169	0.0109002	C	NA	6	25710555	BTN3A2	1
6:25710763:C:G	BRAINEAC	HIPP	ENSG00000186470	NA	0.000529378	-3.56169	0.0109002	C	NA	6	25710763	BTN3A2	1
6:25715534:A:G	BRAINEAC	HIPP	ENSG00000186470	NA	0.000651968	-3.50083	0.0125545	G	NA	6	25715534	BTN3A2	1
6:25723527:A:G	BRAINEAC	HIPP	ENSG00000186470	NA	0.000268559	-3.75522	0.00645916	G	NA	6	25723527	BTN3A2	1
6:25726074:C:G	BRAINEAC	HIPP	ENSG00000186470	NA	0.00132265	-3.28834	0.0215779	C	NA	6	25726074	BTN3A2	1
6:26085807:A:C	BRAINEAC	HIPP	ENSG00000186470	NA	1.98392e-05	4.44359	0.000917992	C	NA	6	26085807	BTN3A2	1
6:26085807:A:C	eQTLcatalogue	HipSci_ge_iPSC	ENSG00000186470	A	2.97467e-06	0.245471	0.0148733	C	-	6	26085807	BTN3A2	1
6:26104448:A:G	GTEx/v8	Lung	ENSG00000186470	G	2.09001e-05	0.186163	4.60362e-115	A	-	6	26104448	BTN3A2	1
6:26104670:A:C	GTEx/v8	Lung	ENSG00000186470	C	2.09001e-05	0.186163	4.60362e-115	A	-	6	26104670	BTN3A2	1
6:26105357:C:T	GTEx/v8	Lung	ENSG00000186470	T	2.09001e-05	0.186163	4.60362e-115	C	-	6	26105357	BTN3A2	1
6:26106325:C:T	GTEx/v8	Lung	ENSG00000186470	T	2.09001e-05	0.186163	4.60362e-115	C	-	6	26106325	BTN3A2	1
6:26107790:G:T	GTEx/v8	Lung	ENSG00000186470	T	2.83061e-05	0.183325	4.60362e-115	G	-	6	26107790	BTN3A2	1
6:26114372:A:G	GTEx/v8	Lung	ENSG00000186470	A	1.67365e-05	0.190434	4.60362e-115	G	-	6	26114372	BTN3A2	1
6:26124243:A:G	GTEx/v8	Lung	ENSG00000186470	A	4.18535e-05	0.181081	4.60362e-115	G	-	6	26124243	BTN3A2	1
6:26125711:A:C	GTEx/v8	Lung	ENSG00000186470	C	3.43984e-05	0.180838	4.60362e-115	A	-	6	26125711	BTN3A2	1
6:26127271:A:G	GTEx/v8	Lung	ENSG00000186470	G	2.39946e-05	0.184915	4.60362e-115	A	-	6	26127271	BTN3A2	1
6:26128618:A:G	GTEx/v8	Lung	ENSG00000186470	G	2.39946e-05	0.184915	4.60362e-115	A	-	6	26128618	BTN3A2	1
6:26139741:C:T	GTEx/v8	Lung	ENSG00000186470	C	3.26954e-05	0.178773	4.60362e-115	T	-	6	26139741	BTN3A2	1
6:25992309:A:G	GTEx/v7	Lung	ENSG00000186470	G	6.29374e-05	-0.20874	3.1497e-82	G	-	6	25992309	BTN3A2	1
6:26001888:A:G	GTEx/v7	Lung	ENSG00000186470	A	5.92121e-05	-0.20863	3.1497e-82	A	-	6	26001888	BTN3A2	1
6:26006236:G:GT	GTEx/v7	Lung	ENSG00000186470	GT	4.15959e-05	-0.200457	3.1497e-82	NA	NA	6	26006236	BTN3A2	1
6:26012875:C:T	GTEx/v7	Lung	ENSG00000186470	T	1.06914e-05	-0.229065	3.1497e-82	T	-	6	26012875	BTN3A2	1
6:26014987:A:G	GTEx/v7	Lung	ENSG00000186470	G	3.81963e-05	-0.201351	3.1497e-82	G	-	6	26014987	BTN3A2	1
6:26015583:C:T	GTEx/v7	Lung	ENSG00000186470	C	1.94759e-05	-0.222612	3.1497e-82	C	-	6	26015583	BTN3A2	1
6:26016462:C:T	GTEx/v7	Lung	ENSG00000186470	T	1.98734e-05	-0.222878	3.1497e-82	T	-	6	26016462	BTN3A2	1
6:26021813:A:T	GTEx/v7	Lung	ENSG00000186470	T	1.9108e-05	-0.222065	3.1497e-82	T	-	6	26021813	BTN3A2	1
6:26028819:G:T	GTEx/v7	Lung	ENSG00000186470	G	2.61031e-05	-0.216998	3.1497e-82	G	-	6	26028819	BTN3A2	1
6:26031868:A:G	GTEx/v7	Lung	ENSG00000186470	A	1.87181e-05	-0.221535	3.1497e-82	A	-	6	26031868	BTN3A2	1
6:26033506:A:G	GTEx/v7	Lung	ENSG00000186470	A	2.61031e-05	-0.216998	3.1497e-82	A	-	6	26033506	BTN3A2	1
6:26036476:C:T	GTEx/v7	Lung	ENSG00000186470	C	1.66546e-05	-0.22449	3.1497e-82	C	-	6	26036476	BTN3A2	1
6:26047473:A:G	GTEx/v7	Lung	ENSG00000186470	G	4.68987e-05	-0.215426	3.1497e-82	NA	NA	6	26047473	BTN3A2	1
6:26050295:C:G	GTEx/v7	Lung	ENSG00000186470	C	2.61031e-05	-0.216998	3.1497e-82	NA	NA	6	26050295	BTN3A2	1
6:26050296:C:T	GTEx/v7	Lung	ENSG00000186470	C	2.61031e-05	-0.216998	3.1497e-82	C	-	6	26050296	BTN3A2	1
6:26061769:C:G	GTEx/v7	Lung	ENSG00000186470	C	6.03304e-05	-0.199745	3.1497e-82	C	-	6	26061769	BTN3A2	1
6:26065621:A:G	GTEx/v7	Lung	ENSG00000186470	G	6.25516e-05	-0.210401	3.1497e-82	G	-	6	26065621	BTN3A2	1
6:26067782:C:G	GTEx/v7	Lung	ENSG00000186470	G	4.74653e-05	-0.205289	3.1497e-82	G	-	6	26067782	BTN3A2	1
6:26072664:G:GA	GTEx/v7	Lung	ENSG00000186470	GA	5.47216e-05	-0.20013	3.1497e-82	NA	NA	6	26072664	BTN3A2	1
6:26076642:C:T	GTEx/v7	Lung	ENSG00000186470	C	5.81024e-05	-0.201568	3.1497e-82	C	-	6	26076642	BTN3A2	1
6:26097046:C:T	GTEx/v7	Lung	ENSG00000186470	C	1.88446e-05	-0.221411	3.1497e-82	C	-	6	26097046	BTN3A2	1
6:26101440:A:C	GTEx/v7	Lung	ENSG00000186470	C	2.55949e-05	-0.214663	3.1497e-82	NA	NA	6	26101440	BTN3A2	1
6:26104448:A:G	GTEx/v7	Lung	ENSG00000186470	G	1.89951e-05	0.211808	3.1497e-82	A	-	6	26104448	BTN3A2	1
6:26104670:A:C	GTEx/v7	Lung	ENSG00000186470	C	1.89826e-05	0.211693	3.1497e-82	A	-	6	26104670	BTN3A2	1
6:26105357:C:T	GTEx/v7	Lung	ENSG00000186470	T	1.89649e-05	0.212937	3.1497e-82	C	-	6	26105357	BTN3A2	1
6:26106325:C:T	GTEx/v7	Lung	ENSG00000186470	T	1.89951e-05	0.211808	3.1497e-82	C	-	6	26106325	BTN3A2	1
6:26107790:G:T	GTEx/v7	Lung	ENSG00000186470	T	1.86729e-05	0.213095	3.1497e-82	G	-	6	26107790	BTN3A2	1
6:26114372:A:G	GTEx/v7	Lung	ENSG00000186470	A	1.75704e-05	0.218474	3.1497e-82	G	-	6	26114372	BTN3A2	1
6:26124243:A:G	GTEx/v7	Lung	ENSG00000186470	A	4.38944e-05	0.206177	3.1497e-82	G	-	6	26124243	BTN3A2	1
6:26125711:A:C	GTEx/v7	Lung	ENSG00000186470	C	3.00567e-05	0.207456	3.1497e-82	A	-	6	26125711	BTN3A2	1
6:26127271:A:G	GTEx/v7	Lung	ENSG00000186470	G	2.10067e-05	0.210738	3.1497e-82	A	-	6	26127271	BTN3A2	1
6:26128618:A:G	GTEx/v7	Lung	ENSG00000186470	G	2.09678e-05	0.21065	3.1497e-82	A	-	6	26128618	BTN3A2	1
6:26139741:C:T	GTEx/v7	Lung	ENSG00000186470	C	2.98678e-05	0.206442	3.1497e-82	T	-	6	26139741	BTN3A2	1
6:26114372:A:G	GTEx/v8	Muscle_Skeletal	ENSG00000186470	A	0.000265497	0.15314	2.37411e-92	G	-	6	26114372	BTN3A2	1
6:25992022:G:GTATC	GTEx/v8	Nerve_Tibial	ENSG00000186470	GTATC	0.00030011	-0.149402	2.08355e-103	NA	NA	6	25992022	BTN3A2	1
6:25996673:A:G	GTEx/v8	Nerve_Tibial	ENSG00000186470	A	0.000315456	-0.147225	2.08355e-103	A	-	6	25996673	BTN3A2	1
6:26000885:G:T	GTEx/v8	Nerve_Tibial	ENSG00000186470	G	0.000267611	-0.148878	2.08355e-103	G	-	6	26000885	BTN3A2	1
6:26006236:G:GT	GTEx/v8	Nerve_Tibial	ENSG00000186470	GT	0.000239822	-0.150704	2.08355e-103	NA	NA	6	26006236	BTN3A2	1
6:26014987:A:G	GTEx/v8	Nerve_Tibial	ENSG00000186470	G	0.000239822	-0.150704	2.08355e-103	G	-	6	26014987	BTN3A2	1
6:26061769:C:G	GTEx/v8	Nerve_Tibial	ENSG00000186470	C	0.000208125	-0.153738	2.08355e-103	C	-	6	26061769	BTN3A2	1
6:26072664:G:GA	GTEx/v8	Nerve_Tibial	ENSG00000186470	GA	0.00021799	-0.15224	2.08355e-103	NA	NA	6	26072664	BTN3A2	1
6:26075035:C:G	GTEx/v8	Nerve_Tibial	ENSG00000186470	G	0.000248645	-0.151435	2.08355e-103	G	-	6	26075035	BTN3A2	1
6:26076642:C:T	GTEx/v8	Nerve_Tibial	ENSG00000186470	C	0.00021799	-0.15224	2.08355e-103	C	-	6	26076642	BTN3A2	1
6:26114372:A:G	GTEx/v8	Nerve_Tibial	ENSG00000186470	A	0.000271716	0.149621	2.08355e-103	G	-	6	26114372	BTN3A2	1
6:25684953:A:G	BRAINEAC	OCTX	ENSG00000186470	NA	0.000446322	-3.60539	0.0373533	A	NA	6	25684953	BTN3A2	1
6:25685492:C:G	BRAINEAC	OCTX	ENSG00000186470	NA	0.000230944	-3.79083	0.0350352	C	NA	6	25685492	BTN3A2	1
6:25689487:C:G	BRAINEAC	OCTX	ENSG00000186470	NA	0.001157	-3.32475	0.0373533	C	NA	6	25689487	BTN3A2	1
6:25693675:A:G	BRAINEAC	OCTX	ENSG00000186470	NA	0.000766211	-3.44815	0.0373533	NA	NA	6	25693675	BTN3A2	1
6:25695820:C:T	BRAINEAC	OCTX	ENSG00000186470	NA	0.00110737	-3.33803	0.0373533	T	NA	6	25695820	BTN3A2	1
6:25696611:A:T	BRAINEAC	OCTX	ENSG00000186470	NA	0.0011098	-3.33737	0.0373533	T	NA	6	25696611	BTN3A2	1
6:25700408:A:G	BRAINEAC	OCTX	ENSG00000186470	NA	0.00134189	-3.27956	0.0373533	A	NA	6	25700408	BTN3A2	1
6:25709042:C:G	BRAINEAC	OCTX	ENSG00000186470	NA	0.00113747	-3.32992	0.0373533	G	NA	6	25709042	BTN3A2	1
6:25710087:C:G	BRAINEAC	OCTX	ENSG00000186470	NA	0.00176007	-3.1957	0.0373533	C	NA	6	25710087	BTN3A2	1
6:25710555:C:T	BRAINEAC	OCTX	ENSG00000186470	NA	0.00113805	-3.32976	0.0373533	C	NA	6	25710555	BTN3A2	1
6:25710763:C:G	BRAINEAC	OCTX	ENSG00000186470	NA	0.00113805	-3.32976	0.0373533	C	NA	6	25710763	BTN3A2	1
6:25715534:A:G	BRAINEAC	OCTX	ENSG00000186470	NA	0.00235899	-3.10335	0.0373533	G	NA	6	25715534	BTN3A2	1
6:25723527:A:G	BRAINEAC	OCTX	ENSG00000186470	NA	0.00176109	-3.19552	0.0373533	G	NA	6	25723527	BTN3A2	1
6:25726074:C:G	BRAINEAC	OCTX	ENSG00000186470	NA	0.00188292	-3.1746	0.0373533	C	NA	6	25726074	BTN3A2	1
6:25933538:A:T	BRAINEAC	OCTX	ENSG00000186470	NA	0.000528733	3.55662	0.0373533	T	NA	6	25933538	BTN3A2	1
6:25934524:A:G	BRAINEAC	OCTX	ENSG00000186470	NA	0.000340766	3.68213	0.0350352	A	NA	6	25934524	BTN3A2	1
6:25936787:C:T	BRAINEAC	OCTX	ENSG00000186470	NA	0.000340766	3.68213	0.0350352	T	NA	6	25936787	BTN3A2	1
6:25940393:C:G	BRAINEAC	OCTX	ENSG00000186470	NA	0.000528733	3.55662	0.0373533	C	NA	6	25940393	BTN3A2	1
6:25947197:C:T	BRAINEAC	OCTX	ENSG00000186470	NA	0.000340401	3.68243	0.0350352	C	NA	6	25947197	BTN3A2	1
6:25953274:A:T	BRAINEAC	OCTX	ENSG00000186470	NA	0.000490591	3.57823	0.0373533	NA	NA	6	25953274	BTN3A2	1
6:25953360:A:G	BRAINEAC	OCTX	ENSG00000186470	NA	0.000340766	3.68213	0.0350352	A	NA	6	25953360	BTN3A2	1
6:25953684:A:G	BRAINEAC	OCTX	ENSG00000186470	NA	0.000340766	3.68213	0.0350352	G	NA	6	25953684	BTN3A2	1
6:25955197:C:G	BRAINEAC	OCTX	ENSG00000186470	NA	0.000340766	3.68213	0.0350352	C	NA	6	25955197	BTN3A2	1
6:25956172:A:G	BRAINEAC	OCTX	ENSG00000186470	NA	0.000528733	3.55662	0.0373533	G	NA	6	25956172	BTN3A2	1
6:25960509:A:C	BRAINEAC	OCTX	ENSG00000186470	NA	0.000528733	3.55662	0.0373533	C	NA	6	25960509	BTN3A2	1
6:25961029:A:G	BRAINEAC	OCTX	ENSG00000186470	NA	0.000340766	3.68213	0.0350352	G	NA	6	25961029	BTN3A2	1
6:25965942:A:G	BRAINEAC	OCTX	ENSG00000186470	NA	0.000142278	3.92325	0.0253206	NA	NA	6	25965942	BTN3A2	1
6:25975883:C:G	BRAINEAC	OCTX	ENSG00000186470	NA	0.000354372	3.67106	0.0350352	C	NA	6	25975883	BTN3A2	1
6:25990367:A:G	BRAINEAC	OCTX	ENSG00000186470	NA	0.000359788	3.66677	0.0350352	A	NA	6	25990367	BTN3A2	1
6:25992309:A:G	BRAINEAC	OCTX	ENSG00000186470	NA	0.000359788	3.66677	0.0350352	G	NA	6	25992309	BTN3A2	1
6:25996673:A:G	BRAINEAC	OCTX	ENSG00000186470	NA	0.000359788	3.66677	0.0350352	A	NA	6	25996673	BTN3A2	1
6:26000885:G:T	BRAINEAC	OCTX	ENSG00000186470	NA	0.000359788	3.66677	0.0350352	G	NA	6	26000885	BTN3A2	1
6:26001888:A:G	BRAINEAC	OCTX	ENSG00000186470	NA	0.000359788	3.66677	0.0350352	A	NA	6	26001888	BTN3A2	1
6:26012875:C:T	BRAINEAC	OCTX	ENSG00000186470	NA	0.000359788	3.66677	0.0350352	T	NA	6	26012875	BTN3A2	1
6:26014987:A:G	BRAINEAC	OCTX	ENSG00000186470	NA	0.000359788	3.66677	0.0350352	G	NA	6	26014987	BTN3A2	1
6:26015583:C:T	BRAINEAC	OCTX	ENSG00000186470	NA	0.000359788	3.66677	0.0350352	C	NA	6	26015583	BTN3A2	1
6:26016462:C:T	BRAINEAC	OCTX	ENSG00000186470	NA	0.000359788	3.66677	0.0350352	T	NA	6	26016462	BTN3A2	1
6:26021813:A:T	BRAINEAC	OCTX	ENSG00000186470	NA	0.000748288	3.45515	0.0373533	T	NA	6	26021813	BTN3A2	1
6:26024436:G:T	BRAINEAC	OCTX	ENSG00000186470	NA	0.000748288	3.45515	0.0373533	T	NA	6	26024436	BTN3A2	1
6:26028819:G:T	BRAINEAC	OCTX	ENSG00000186470	NA	0.000748288	3.45515	0.0373533	G	NA	6	26028819	BTN3A2	1
6:26031868:A:G	BRAINEAC	OCTX	ENSG00000186470	NA	0.000748288	3.45515	0.0373533	A	NA	6	26031868	BTN3A2	1
6:26033506:A:G	BRAINEAC	OCTX	ENSG00000186470	NA	0.000748288	3.45515	0.0373533	A	NA	6	26033506	BTN3A2	1
6:26035208:A:G	BRAINEAC	OCTX	ENSG00000186470	NA	0.000748288	3.45515	0.0373533	A	NA	6	26035208	BTN3A2	1
6:26036476:C:T	BRAINEAC	OCTX	ENSG00000186470	NA	0.000748288	3.45515	0.0373533	C	NA	6	26036476	BTN3A2	1
6:26044369:A:G	BRAINEAC	OCTX	ENSG00000186470	NA	0.000746411	3.45589	0.0373533	G	NA	6	26044369	BTN3A2	1
6:26045929:C:T	BRAINEAC	OCTX	ENSG00000186470	NA	0.000748288	3.45515	0.0373533	C	NA	6	26045929	BTN3A2	1
6:26046565:A:G	BRAINEAC	OCTX	ENSG00000186470	NA	0.000748288	3.45515	0.0373533	A	NA	6	26046565	BTN3A2	1
6:26047473:A:G	BRAINEAC	OCTX	ENSG00000186470	NA	0.00329737	2.99529	0.0405185	NA	NA	6	26047473	BTN3A2	1
6:26050295:C:G	BRAINEAC	OCTX	ENSG00000186470	NA	0.0012347	3.305	0.0373533	NA	NA	6	26050295	BTN3A2	1
6:26050296:C:T	BRAINEAC	OCTX	ENSG00000186470	NA	0.00126374	3.29791	0.0373533	C	NA	6	26050296	BTN3A2	1
6:26050296:C:T	BRAINEAC	OCTX	ENSG00000186470	NA	0.00123708	3.30441	0.0373533	C	NA	6	26050296	BTN3A2	1
6:26052291:C:T	BRAINEAC	OCTX	ENSG00000186470	NA	0.00233435	3.1067	0.0373533	T	NA	6	26052291	BTN3A2	1
6:26056549:A:G	BRAINEAC	OCTX	ENSG00000186470	NA	0.00185371	3.1795	0.0373533	G	NA	6	26056549	BTN3A2	1
6:26061769:C:G	BRAINEAC	OCTX	ENSG00000186470	NA	0.00185371	3.1795	0.0373533	C	NA	6	26061769	BTN3A2	1
6:26065621:A:G	BRAINEAC	OCTX	ENSG00000186470	NA	0.000748288	3.45515	0.0373533	G	NA	6	26065621	BTN3A2	1
6:26067782:C:G	BRAINEAC	OCTX	ENSG00000186470	NA	0.000748288	3.45515	0.0373533	G	NA	6	26067782	BTN3A2	1
6:26069495:C:T	BRAINEAC	OCTX	ENSG00000186470	NA	0.00185371	3.1795	0.0373533	T	NA	6	26069495	BTN3A2	1
6:26070672:G:T	BRAINEAC	OCTX	ENSG00000186470	NA	0.00279566	3.04889	0.0373533	G	NA	6	26070672	BTN3A2	1
6:26075035:C:G	BRAINEAC	OCTX	ENSG00000186470	NA	0.00185371	3.1795	0.0373533	G	NA	6	26075035	BTN3A2	1
6:26076642:C:T	BRAINEAC	OCTX	ENSG00000186470	NA	0.00185371	3.1795	0.0373533	C	NA	6	26076642	BTN3A2	1
6:26081724:A:G	BRAINEAC	OCTX	ENSG00000186470	NA	0.00185286	3.17964	0.0373533	A	NA	6	26081724	BTN3A2	1
6:26085807:A:C	BRAINEAC	OCTX	ENSG00000186470	NA	4.05114e-05	4.25334	0.0142726	C	NA	6	26085807	BTN3A2	1
6:26097046:C:T	BRAINEAC	OCTX	ENSG00000186470	NA	0.000748288	3.45515	0.0373533	C	NA	6	26097046	BTN3A2	1
6:26101440:A:C	BRAINEAC	OCTX	ENSG00000186470	NA	0.00154888	3.23541	0.0373533	NA	NA	6	26101440	BTN3A2	1
6:26104096:C:T	BRAINEAC	OCTX	ENSG00000186470	NA	0.000748288	3.45515	0.0373533	T	NA	6	26104096	BTN3A2	1
6:26006236:G:GT	GTEx/v7	Pancreas	ENSG00000186470	GT	7.18049e-05	-0.277403	2.75209e-24	NA	NA	6	26006236	BTN3A2	1
6:26014987:A:G	GTEx/v7	Pancreas	ENSG00000186470	G	5.97007e-05	-0.283625	2.75209e-24	G	-	6	26014987	BTN3A2	1
6:26024436:G:T	GTEx/v7	Pancreas	ENSG00000186470	T	7.08414e-05	-0.280631	2.75209e-24	T	-	6	26024436	BTN3A2	1
6:26028819:G:T	GTEx/v7	Pancreas	ENSG00000186470	G	6.93541e-05	-0.28482	2.75209e-24	G	-	6	26028819	BTN3A2	1
6:26033506:A:G	GTEx/v7	Pancreas	ENSG00000186470	A	6.93541e-05	-0.28482	2.75209e-24	A	-	6	26033506	BTN3A2	1
6:26045929:C:T	GTEx/v7	Pancreas	ENSG00000186470	C	4.24458e-05	-0.288317	2.75209e-24	C	-	6	26045929	BTN3A2	1
6:26046565:A:G	GTEx/v7	Pancreas	ENSG00000186470	A	4.24458e-05	-0.288317	2.75209e-24	A	-	6	26046565	BTN3A2	1
6:26050295:C:G	GTEx/v7	Pancreas	ENSG00000186470	C	3.64382e-05	-0.294254	2.75209e-24	NA	NA	6	26050295	BTN3A2	1
6:26050296:C:T	GTEx/v7	Pancreas	ENSG00000186470	C	6.93541e-05	-0.28482	2.75209e-24	C	-	6	26050296	BTN3A2	1
6:26067782:C:G	GTEx/v7	Pancreas	ENSG00000186470	G	5.52522e-05	-0.277754	2.75209e-24	G	-	6	26067782	BTN3A2	1
6:25684953:A:G	PsychENCODE	PsychENCODE_eQTLs	ENSG00000186470	A	0.000251778	0.102423	0.0186357	A	+	6	25684953	BTN3A2	1
6:25685492:C:G	PsychENCODE	PsychENCODE_eQTLs	ENSG00000186470	C	0.000107645	0.108607	0.0089802	C	+	6	25685492	BTN3A2	1
6:25693581:G:T	PsychENCODE	PsychENCODE_eQTLs	ENSG00000186470	G	0.000273734	-0.101506	0.0200006	T	+	6	25693581	BTN3A2	1
6:25695820:C:T	PsychENCODE	PsychENCODE_eQTLs	ENSG00000186470	C	0.000270639	-0.101512	0.0198095	T	+	6	25695820	BTN3A2	1
6:25696611:A:T	PsychENCODE	PsychENCODE_eQTLs	ENSG00000186470	A	0.000376783	-0.0992643	0.0261472	T	+	6	25696611	BTN3A2	1
6:25700408:A:G	PsychENCODE	PsychENCODE_eQTLs	ENSG00000186470	G	0.00057743	-0.0960272	0.0371844	A	+	6	25700408	BTN3A2	1
6:25709042:C:G	PsychENCODE	PsychENCODE_eQTLs	ENSG00000186470	C	0.000246544	-0.0985302	0.0183055	G	+	6	25709042	BTN3A2	1
6:25710087:C:G	PsychENCODE	PsychENCODE_eQTLs	ENSG00000186470	G	3.74593e-05	-0.109623	0.00355202	C	+	6	25710087	BTN3A2	1
6:25710555:C:T	PsychENCODE	PsychENCODE_eQTLs	ENSG00000186470	T	0.000317677	-0.0984606	0.0226675	C	+	6	25710555	BTN3A2	1
6:25710763:C:G	PsychENCODE	PsychENCODE_eQTLs	ENSG00000186470	G	0.000319203	-0.0984236	0.0227593	C	+	6	25710763	BTN3A2	1
6:25723527:A:G	PsychENCODE	PsychENCODE_eQTLs	ENSG00000186470	A	4.82356e-05	-0.107969	0.00444187	G	+	6	25723527	BTN3A2	1
6:25726074:C:G	PsychENCODE	PsychENCODE_eQTLs	ENSG00000186470	C	0.000363416	0.0975376	0.0253703	C	+	6	25726074	BTN3A2	1
6:26085807:A:C	PsychENCODE	PsychENCODE_eQTLs	ENSG00000186470	C	1.43754e-05	0.1184	0.00151328	C	+	6	26085807	BTN3A2	1
6:25785925:C:T	GTEx/v8	Skin_Not_Sun_Exposed_Suprapubic	ENSG00000186470	T	4.05292e-05	0.166808	4.83264e-83	C	-	6	25785925	BTN3A2	1
6:25786993:C:T	GTEx/v8	Skin_Not_Sun_Exposed_Suprapubic	ENSG00000186470	T	7.68551e-05	0.161366	4.83264e-83	C	-	6	25786993	BTN3A2	1
6:25821616:G:T	GTEx/v8	Skin_Not_Sun_Exposed_Suprapubic	ENSG00000186470	G	0.000182906	-0.158202	4.83264e-83	G	-	6	25821616	BTN3A2	1
6:25821807:A:T	GTEx/v8	Skin_Not_Sun_Exposed_Suprapubic	ENSG00000186470	A	0.000355319	-0.150892	4.83264e-83	A	-	6	25821807	BTN3A2	1
6:25822620:C:T	GTEx/v8	Skin_Not_Sun_Exposed_Suprapubic	ENSG00000186470	T	0.000355319	-0.150892	4.83264e-83	T	-	6	25822620	BTN3A2	1
6:25823444:A:T	GTEx/v8	Skin_Not_Sun_Exposed_Suprapubic	ENSG00000186470	T	0.000355319	-0.150892	4.83264e-83	T	-	6	25823444	BTN3A2	1
6:25826347:A:T	GTEx/v8	Skin_Not_Sun_Exposed_Suprapubic	ENSG00000186470	T	0.000355319	-0.150892	4.83264e-83	T	-	6	25826347	BTN3A2	1
6:25826514:C:T	GTEx/v8	Skin_Not_Sun_Exposed_Suprapubic	ENSG00000186470	T	0.000355319	-0.150892	4.83264e-83	T	-	6	25826514	BTN3A2	1
6:25827516:A:G	GTEx/v8	Skin_Not_Sun_Exposed_Suprapubic	ENSG00000186470	G	0.000221006	-0.156187	4.83264e-83	G	-	6	25827516	BTN3A2	1
6:25828242:C:G	GTEx/v8	Skin_Not_Sun_Exposed_Suprapubic	ENSG00000186470	C	0.000355319	-0.150892	4.83264e-83	C	-	6	25828242	BTN3A2	1
6:25829659:A:T	GTEx/v8	Skin_Not_Sun_Exposed_Suprapubic	ENSG00000186470	A	0.000355319	-0.150892	4.83264e-83	A	-	6	25829659	BTN3A2	1
6:25830298:A:G	GTEx/v8	Skin_Not_Sun_Exposed_Suprapubic	ENSG00000186470	G	0.000221006	-0.156187	4.83264e-83	G	-	6	25830298	BTN3A2	1
6:25831603:A:G	GTEx/v8	Skin_Not_Sun_Exposed_Suprapubic	ENSG00000186470	G	0.000355319	-0.150892	4.83264e-83	G	-	6	25831603	BTN3A2	1
6:25834428:A:T	GTEx/v8	Skin_Not_Sun_Exposed_Suprapubic	ENSG00000186470	A	0.000355319	-0.150892	4.83264e-83	A	-	6	25834428	BTN3A2	1
6:25834548:A:G	GTEx/v8	Skin_Not_Sun_Exposed_Suprapubic	ENSG00000186470	G	0.000355319	-0.150892	4.83264e-83	G	-	6	25834548	BTN3A2	1
6:25834658:C:T	GTEx/v8	Skin_Not_Sun_Exposed_Suprapubic	ENSG00000186470	C	0.000355319	-0.150892	4.83264e-83	C	-	6	25834658	BTN3A2	1
6:25834895:A:G	GTEx/v8	Skin_Not_Sun_Exposed_Suprapubic	ENSG00000186470	G	0.000355319	-0.150892	4.83264e-83	G	-	6	25834895	BTN3A2	1
6:25835895:A:G	GTEx/v8	Skin_Not_Sun_Exposed_Suprapubic	ENSG00000186470	G	0.000285569	-0.153081	4.83264e-83	G	-	6	25835895	BTN3A2	1
6:25836380:A:G	GTEx/v8	Skin_Not_Sun_Exposed_Suprapubic	ENSG00000186470	G	0.000285569	-0.153081	4.83264e-83	G	-	6	25836380	BTN3A2	1
6:25837829:A:G	GTEx/v8	Skin_Not_Sun_Exposed_Suprapubic	ENSG00000186470	G	0.000285569	-0.153081	4.83264e-83	G	-	6	25837829	BTN3A2	1
6:25840485:A:C	GTEx/v8	Skin_Not_Sun_Exposed_Suprapubic	ENSG00000186470	A	0.000127417	-0.156846	4.83264e-83	A	-	6	25840485	BTN3A2	1
6:25840946:A:G	GTEx/v8	Skin_Not_Sun_Exposed_Suprapubic	ENSG00000186470	G	8.5585e-05	-0.157513	4.83264e-83	G	-	6	25840946	BTN3A2	1
6:25842605:G:T	GTEx/v8	Skin_Not_Sun_Exposed_Suprapubic	ENSG00000186470	G	8.5585e-05	-0.157513	4.83264e-83	G	-	6	25842605	BTN3A2	1
6:25847730:C:T	GTEx/v8	Skin_Not_Sun_Exposed_Suprapubic	ENSG00000186470	T	0.000401134	-0.149893	4.83264e-83	T	-	6	25847730	BTN3A2	1
6:25849620:A:G	GTEx/v8	Skin_Not_Sun_Exposed_Suprapubic	ENSG00000186470	G	0.000401134	-0.149893	4.83264e-83	G	-	6	25849620	BTN3A2	1
6:25853712:C:T	GTEx/v8	Skin_Not_Sun_Exposed_Suprapubic	ENSG00000186470	C	0.000402357	-0.149841	4.83264e-83	C	-	6	25853712	BTN3A2	1
6:25870542:A:T	GTEx/v8	Skin_Not_Sun_Exposed_Suprapubic	ENSG00000186470	A	0.000367824	-0.15032	4.83264e-83	A	-	6	25870542	BTN3A2	1
6:25996673:A:G	GTEx/v8	Skin_Not_Sun_Exposed_Suprapubic	ENSG00000186470	A	0.000364627	-0.161001	4.83264e-83	A	-	6	25996673	BTN3A2	1
6:26000885:G:T	GTEx/v8	Skin_Not_Sun_Exposed_Suprapubic	ENSG00000186470	G	0.000364627	-0.161001	4.83264e-83	G	-	6	26000885	BTN3A2	1
6:26061769:C:G	GTEx/v8	Skin_Not_Sun_Exposed_Suprapubic	ENSG00000186470	C	6.27624e-05	-0.182326	4.83264e-83	C	-	6	26061769	BTN3A2	1
6:26069495:C:T	GTEx/v8	Skin_Not_Sun_Exposed_Suprapubic	ENSG00000186470	T	0.000118885	-0.169964	4.83264e-83	T	-	6	26069495	BTN3A2	1
6:26070672:G:T	GTEx/v8	Skin_Not_Sun_Exposed_Suprapubic	ENSG00000186470	G	0.000118885	-0.169964	4.83264e-83	G	-	6	26070672	BTN3A2	1
6:26072664:G:GA	GTEx/v8	Skin_Not_Sun_Exposed_Suprapubic	ENSG00000186470	GA	7.33158e-05	-0.179773	4.83264e-83	NA	NA	6	26072664	BTN3A2	1
6:26075035:C:G	GTEx/v8	Skin_Not_Sun_Exposed_Suprapubic	ENSG00000186470	G	6.22943e-05	-0.182462	4.83264e-83	G	-	6	26075035	BTN3A2	1
6:26076642:C:T	GTEx/v8	Skin_Not_Sun_Exposed_Suprapubic	ENSG00000186470	C	7.33158e-05	-0.179773	4.83264e-83	C	-	6	26076642	BTN3A2	1
6:26081724:A:G	GTEx/v8	Skin_Not_Sun_Exposed_Suprapubic	ENSG00000186470	A	0.000277884	-0.161146	4.83264e-83	A	-	6	26081724	BTN3A2	1
6:26052291:C:T	GTEx/v7	Skin_Not_Sun_Exposed_Suprapubic	ENSG00000186470	T	8.93922e-05	-0.223121	1.58781e-48	T	-	6	26052291	BTN3A2	1
6:26061769:C:G	GTEx/v7	Skin_Not_Sun_Exposed_Suprapubic	ENSG00000186470	C	6.59116e-05	-0.22464	1.58781e-48	C	-	6	26061769	BTN3A2	1
6:26072664:G:GA	GTEx/v7	Skin_Not_Sun_Exposed_Suprapubic	ENSG00000186470	GA	7.8942e-05	-0.220476	1.58781e-48	NA	NA	6	26072664	BTN3A2	1
6:26075035:C:G	GTEx/v7	Skin_Not_Sun_Exposed_Suprapubic	ENSG00000186470	G	7.97002e-05	-0.221779	1.58781e-48	G	-	6	26075035	BTN3A2	1
6:25996673:A:G	GTEx/v8	Skin_Sun_Exposed_Lower_leg	ENSG00000186470	A	0.000417253	-0.169532	2.07847e-103	A	-	6	25996673	BTN3A2	1
6:26000885:G:T	GTEx/v8	Skin_Sun_Exposed_Lower_leg	ENSG00000186470	G	0.000455	-0.168559	2.07847e-103	G	-	6	26000885	BTN3A2	1
6:25879321:C:T	GTEx/v7	Skin_Sun_Exposed_Lower_leg	ENSG00000186470	T	6.74152e-05	-0.238867	3.64215e-62	T	-	6	25879321	BTN3A2	1
6:25879330:C:T	GTEx/v7	Skin_Sun_Exposed_Lower_leg	ENSG00000186470	C	0.00010954	-0.23356	3.64215e-62	C	-	6	25879330	BTN3A2	1
6:25992022:G:GTATC	GTEx/v7	Skin_Sun_Exposed_Lower_leg	ENSG00000186470	GTATC	8.13278e-05	-0.223145	3.64215e-62	NA	NA	6	25992022	BTN3A2	1
6:25996673:A:G	GTEx/v7	Skin_Sun_Exposed_Lower_leg	ENSG00000186470	A	4.85095e-05	-0.232053	3.64215e-62	A	-	6	25996673	BTN3A2	1
6:26000885:G:T	GTEx/v7	Skin_Sun_Exposed_Lower_leg	ENSG00000186470	G	4.70782e-05	-0.230809	3.64215e-62	G	-	6	26000885	BTN3A2	1
6:26006236:G:GT	GTEx/v7	Skin_Sun_Exposed_Lower_leg	ENSG00000186470	GT	1.88558e-05	-0.243665	3.64215e-62	NA	NA	6	26006236	BTN3A2	1
6:26014987:A:G	GTEx/v7	Skin_Sun_Exposed_Lower_leg	ENSG00000186470	G	2.25182e-05	-0.242529	3.64215e-62	G	-	6	26014987	BTN3A2	1
6:26061769:C:G	GTEx/v8	Testis	ENSG00000186470	C	0.000176183	-0.260589	1.92295e-47	C	-	6	26061769	BTN3A2	1
6:26072664:G:GA	GTEx/v8	Testis	ENSG00000186470	GA	0.000230544	-0.255591	1.92295e-47	NA	NA	6	26072664	BTN3A2	1
6:26075035:C:G	GTEx/v8	Testis	ENSG00000186470	G	0.000232372	-0.254665	1.92295e-47	G	-	6	26075035	BTN3A2	1
6:26076642:C:T	GTEx/v8	Testis	ENSG00000186470	C	0.000230544	-0.255591	1.92295e-47	C	-	6	26076642	BTN3A2	1
6:26085807:A:C	BRAINEAC	THAL	ENSG00000186470	NA	0.000632828	3.50803	0.0170008	C	NA	6	26085807	BTN3A2	1
6:25840485:A:C	GTEx/v8	Thyroid	ENSG00000186470	A	0.000490022	-0.13364	3.78623e-120	A	-	6	25840485	BTN3A2	1
6:25975883:C:G	GTEx/v8	Thyroid	ENSG00000186470	C	4.71118e-05	-0.177211	3.78623e-120	C	-	6	25975883	BTN3A2	1
6:25990367:A:G	GTEx/v8	Thyroid	ENSG00000186470	A	2.24147e-05	-0.182759	3.78623e-120	A	-	6	25990367	BTN3A2	1
6:25992022:G:GTATC	GTEx/v8	Thyroid	ENSG00000186470	GTATC	8.77664e-06	-0.187113	3.78623e-120	NA	NA	6	25992022	BTN3A2	1
6:25992309:A:G	GTEx/v8	Thyroid	ENSG00000186470	G	3.48317e-05	-0.180082	3.78623e-120	G	-	6	25992309	BTN3A2	1
6:25996673:A:G	GTEx/v8	Thyroid	ENSG00000186470	A	1.42012e-05	-0.178965	3.78623e-120	A	-	6	25996673	BTN3A2	1
6:26000885:G:T	GTEx/v8	Thyroid	ENSG00000186470	G	1.36984e-05	-0.179398	3.78623e-120	G	-	6	26000885	BTN3A2	1
6:26001888:A:G	GTEx/v8	Thyroid	ENSG00000186470	A	3.09393e-05	-0.180741	3.78623e-120	A	-	6	26001888	BTN3A2	1
6:26006236:G:GT	GTEx/v8	Thyroid	ENSG00000186470	GT	1.54692e-05	-0.178685	3.78623e-120	NA	NA	6	26006236	BTN3A2	1
6:26012875:C:T	GTEx/v8	Thyroid	ENSG00000186470	T	3.69208e-05	-0.17889	3.78623e-120	T	-	6	26012875	BTN3A2	1
6:26014987:A:G	GTEx/v8	Thyroid	ENSG00000186470	G	1.54692e-05	-0.178685	3.78623e-120	G	-	6	26014987	BTN3A2	1
6:26015583:C:T	GTEx/v8	Thyroid	ENSG00000186470	C	4.73037e-05	-0.176823	3.78623e-120	C	-	6	26015583	BTN3A2	1
6:26016462:C:T	GTEx/v8	Thyroid	ENSG00000186470	T	4.36765e-05	-0.178354	3.78623e-120	T	-	6	26016462	BTN3A2	1
6:26021813:A:T	GTEx/v8	Thyroid	ENSG00000186470	T	4.28776e-05	-0.176196	3.78623e-120	T	-	6	26021813	BTN3A2	1
6:26028819:G:T	GTEx/v8	Thyroid	ENSG00000186470	G	6.47045e-05	-0.172731	3.78623e-120	G	-	6	26028819	BTN3A2	1
6:26031868:A:G	GTEx/v8	Thyroid	ENSG00000186470	A	5.70452e-05	-0.174092	3.78623e-120	A	-	6	26031868	BTN3A2	1
6:26033506:A:G	GTEx/v8	Thyroid	ENSG00000186470	A	6.47045e-05	-0.172731	3.78623e-120	A	-	6	26033506	BTN3A2	1
6:26036476:C:T	GTEx/v8	Thyroid	ENSG00000186470	C	5.70452e-05	-0.174092	3.78623e-120	C	-	6	26036476	BTN3A2	1
6:26047473:A:G	GTEx/v8	Thyroid	ENSG00000186470	G	6.47045e-05	-0.172731	3.78623e-120	NA	NA	6	26047473	BTN3A2	1
6:26050295:C:G	GTEx/v8	Thyroid	ENSG00000186470	C	5.03388e-05	-0.17455	3.78623e-120	NA	NA	6	26050295	BTN3A2	1
6:26050296:C:T	GTEx/v8	Thyroid	ENSG00000186470	C	5.03388e-05	-0.17455	3.78623e-120	C	-	6	26050296	BTN3A2	1
6:26061769:C:G	GTEx/v8	Thyroid	ENSG00000186470	C	2.73671e-05	-0.177045	3.78623e-120	C	-	6	26061769	BTN3A2	1
6:26065621:A:G	GTEx/v8	Thyroid	ENSG00000186470	G	6.47045e-05	-0.172731	3.78623e-120	G	-	6	26065621	BTN3A2	1
6:26067782:C:G	GTEx/v8	Thyroid	ENSG00000186470	G	8.00299e-05	-0.166811	3.78623e-120	G	-	6	26067782	BTN3A2	1
6:26072664:G:GA	GTEx/v8	Thyroid	ENSG00000186470	GA	2.68456e-05	-0.176607	3.78623e-120	NA	NA	6	26072664	BTN3A2	1
6:26075035:C:G	GTEx/v8	Thyroid	ENSG00000186470	G	3.47361e-05	-0.174413	3.78623e-120	G	-	6	26075035	BTN3A2	1
6:26076642:C:T	GTEx/v8	Thyroid	ENSG00000186470	C	2.68456e-05	-0.176607	3.78623e-120	C	-	6	26076642	BTN3A2	1
6:26081724:A:G	GTEx/v8	Thyroid	ENSG00000186470	A	0.000511476	-0.140494	3.78623e-120	A	-	6	26081724	BTN3A2	1
6:26097046:C:T	GTEx/v8	Thyroid	ENSG00000186470	C	8.75764e-05	-0.169255	3.78623e-120	C	-	6	26097046	BTN3A2	1
6:26104448:A:G	GTEx/v8	Thyroid	ENSG00000186470	G	4.23476e-05	0.164721	3.78623e-120	A	-	6	26104448	BTN3A2	1
6:26104670:A:C	GTEx/v8	Thyroid	ENSG00000186470	C	4.23476e-05	0.164721	3.78623e-120	A	-	6	26104670	BTN3A2	1
6:26105357:C:T	GTEx/v8	Thyroid	ENSG00000186470	T	4.23476e-05	0.164721	3.78623e-120	C	-	6	26105357	BTN3A2	1
6:26106325:C:T	GTEx/v8	Thyroid	ENSG00000186470	T	4.23476e-05	0.164721	3.78623e-120	C	-	6	26106325	BTN3A2	1
6:26107790:G:T	GTEx/v8	Thyroid	ENSG00000186470	T	4.77284e-05	0.163486	3.78623e-120	G	-	6	26107790	BTN3A2	1
6:26114372:A:G	GTEx/v8	Thyroid	ENSG00000186470	A	4.02753e-05	0.168022	3.78623e-120	G	-	6	26114372	BTN3A2	1
6:26124243:A:G	GTEx/v8	Thyroid	ENSG00000186470	A	8.59872e-05	0.160121	3.78623e-120	G	-	6	26124243	BTN3A2	1
6:26125711:A:C	GTEx/v8	Thyroid	ENSG00000186470	C	6.0217e-05	0.16096	3.78623e-120	A	-	6	26125711	BTN3A2	1
6:26127271:A:G	GTEx/v8	Thyroid	ENSG00000186470	G	4.23476e-05	0.164721	3.78623e-120	A	-	6	26127271	BTN3A2	1
6:26128618:A:G	GTEx/v8	Thyroid	ENSG00000186470	G	4.23476e-05	0.164721	3.78623e-120	A	-	6	26128618	BTN3A2	1
6:26139741:C:T	GTEx/v8	Thyroid	ENSG00000186470	C	5.50649e-05	0.162925	3.78623e-120	T	-	6	26139741	BTN3A2	1
6:25710087:C:G	eQTLcatalogue	TwinsUK_ge_LCL	ENSG00000186470	C	6.53159e-06	-0.190463	0.0326579	C	-	6	25710087	BTN3A2	1
6:25723527:A:G	eQTLcatalogue	TwinsUK_ge_LCL	ENSG00000186470	G	6.53159e-06	-0.190463	0.0326579	G	-	6	25723527	BTN3A2	1
6:25821616:G:T	eQTLcatalogue	TwinsUK_ge_LCL	ENSG00000186470	T	8.42108e-06	-0.182488	0.0421054	G	+	6	25821616	BTN3A2	1
6:25837829:A:G	eQTLcatalogue	TwinsUK_ge_LCL	ENSG00000186470	A	9.90026e-06	-0.181017	0.0495013	G	+	6	25837829	BTN3A2	1
6:25840485:A:C	eQTLcatalogue	TwinsUK_ge_LCL	ENSG00000186470	C	4.46521e-06	-0.18864	0.0223261	A	+	6	25840485	BTN3A2	1
6:25840946:A:G	eQTLcatalogue	TwinsUK_ge_LCL	ENSG00000186470	A	5.82761e-06	-0.18653	0.029138	G	+	6	25840946	BTN3A2	1
6:25842605:G:T	eQTLcatalogue	TwinsUK_ge_LCL	ENSG00000186470	T	5.2071e-06	-0.186922	0.0260355	G	+	6	25842605	BTN3A2	1
6:25847730:C:T	eQTLcatalogue	TwinsUK_ge_LCL	ENSG00000186470	C	9.46151e-06	-0.180537	0.0473076	T	+	6	25847730	BTN3A2	1
6:25848019:A:G	eQTLcatalogue	TwinsUK_ge_LCL	ENSG00000186470	A	9.46151e-06	-0.180537	0.0473076	G	+	6	25848019	BTN3A2	1
6:25849620:A:G	eQTLcatalogue	TwinsUK_ge_LCL	ENSG00000186470	A	9.26313e-06	-0.180795	0.0463156	G	+	6	25849620	BTN3A2	1
6:25851533:A:G	eQTLcatalogue	TwinsUK_ge_LCL	ENSG00000186470	A	7.11006e-06	-0.182731	0.0355503	G	+	6	25851533	BTN3A2	1
6:25853712:C:T	eQTLcatalogue	TwinsUK_ge_LCL	ENSG00000186470	T	6.52194e-06	-0.183549	0.0326097	C	+	6	25853712	BTN3A2	1
6:25864456:A:G	eQTLcatalogue	TwinsUK_ge_LCL	ENSG00000186470	A	5.86118e-06	-0.18468	0.0293059	G	+	6	25864456	BTN3A2	1
6:25865266:C:T	eQTLcatalogue	TwinsUK_ge_LCL	ENSG00000186470	T	5.86118e-06	-0.18468	0.0293059	C	+	6	25865266	BTN3A2	1
6:25868226:C:T	eQTLcatalogue	TwinsUK_ge_LCL	ENSG00000186470	T	5.86118e-06	-0.18468	0.0293059	C	+	6	25868226	BTN3A2	1
6:25870542:A:T	eQTLcatalogue	TwinsUK_ge_LCL	ENSG00000186470	T	5.86118e-06	-0.18468	0.0293059	A	+	6	25870542	BTN3A2	1
6:25934524:A:G	eQTLcatalogue	TwinsUK_ge_LCL	ENSG00000186470	G	4.52818e-06	-0.21765	0.0226409	A	+	6	25934524	BTN3A2	1
6:25936787:C:T	eQTLcatalogue	TwinsUK_ge_LCL	ENSG00000186470	C	4.47186e-06	-0.216432	0.0223593	T	+	6	25936787	BTN3A2	1
6:25953360:A:G	eQTLcatalogue	TwinsUK_ge_LCL	ENSG00000186470	G	7.42309e-06	-0.212817	0.0371154	A	+	6	25953360	BTN3A2	1
6:25953684:A:G	eQTLcatalogue	TwinsUK_ge_LCL	ENSG00000186470	A	7.42309e-06	-0.212817	0.0371154	G	+	6	25953684	BTN3A2	1
6:25955197:C:G	eQTLcatalogue	TwinsUK_ge_LCL	ENSG00000186470	G	7.16752e-06	-0.213102	0.0358376	C	+	6	25955197	BTN3A2	1
6:25961029:A:G	eQTLcatalogue	TwinsUK_ge_LCL	ENSG00000186470	A	7.16752e-06	-0.213102	0.0358376	G	+	6	25961029	BTN3A2	1
6:25975883:C:G	eQTLcatalogue	TwinsUK_ge_LCL	ENSG00000186470	G	8.82105e-06	-0.209393	0.0441053	C	+	6	25975883	BTN3A2	1
6:25990367:A:G	eQTLcatalogue	TwinsUK_ge_LCL	ENSG00000186470	G	9.66626e-06	-0.208526	0.0483313	A	+	6	25990367	BTN3A2	1
6:25992309:A:G	eQTLcatalogue	TwinsUK_ge_LCL	ENSG00000186470	A	8.82105e-06	-0.209393	0.0441053	G	+	6	25992309	BTN3A2	1
6:25996673:A:G	eQTLcatalogue	TwinsUK_ge_LCL	ENSG00000186470	G	7.95722e-06	-0.207001	0.0397861	A	+	6	25996673	BTN3A2	1
6:26000885:G:T	eQTLcatalogue	TwinsUK_ge_LCL	ENSG00000186470	T	7.95722e-06	-0.207001	0.0397861	G	+	6	26000885	BTN3A2	1
6:26001888:A:G	eQTLcatalogue	TwinsUK_ge_LCL	ENSG00000186470	G	8.82105e-06	-0.209393	0.0441053	A	+	6	26001888	BTN3A2	1
6:26044369:A:G	eQTLcatalogue	TwinsUK_ge_LCL	ENSG00000186470	A	8.83972e-06	-0.199219	0.0441986	G	+	6	26044369	BTN3A2	1
6:26052291:C:T	eQTLcatalogue	TwinsUK_ge_LCL	ENSG00000186470	C	5.44994e-06	-0.203156	0.0272497	T	+	6	26052291	BTN3A2	1
6:26056549:A:G	eQTLcatalogue	TwinsUK_ge_LCL	ENSG00000186470	A	7.10022e-06	-0.19869	0.0355011	G	+	6	26056549	BTN3A2	1
6:26061769:C:G	eQTLcatalogue	TwinsUK_ge_LCL	ENSG00000186470	G	5.44994e-06	-0.203156	0.0272497	C	+	6	26061769	BTN3A2	1
6:26069495:C:T	eQTLcatalogue	TwinsUK_ge_LCL	ENSG00000186470	C	5.29779e-06	-0.199271	0.0264889	T	+	6	26069495	BTN3A2	1
6:26070672:G:T	eQTLcatalogue	TwinsUK_ge_LCL	ENSG00000186470	T	5.29779e-06	-0.199271	0.0264889	G	+	6	26070672	BTN3A2	1
6:26075035:C:G	eQTLcatalogue	TwinsUK_ge_LCL	ENSG00000186470	C	5.44994e-06	-0.203156	0.0272497	G	+	6	26075035	BTN3A2	1
6:26076642:C:T	eQTLcatalogue	TwinsUK_ge_LCL	ENSG00000186470	T	5.44994e-06	-0.203156	0.0272497	C	+	6	26076642	BTN3A2	1
6:26081724:A:G	eQTLcatalogue	TwinsUK_ge_LCL	ENSG00000186470	G	5.84609e-06	-0.199608	0.0292304	A	+	6	26081724	BTN3A2	1
6:26104448:A:G	eQTLcatalogue	TwinsUK_ge_LCL	ENSG00000186470	A	7.40277e-07	0.208301	0.00370138	A	+	6	26104448	BTN3A2	1
6:26104670:A:C	eQTLcatalogue	TwinsUK_ge_LCL	ENSG00000186470	A	7.40277e-07	0.208301	0.00370138	A	+	6	26104670	BTN3A2	1
6:26105357:C:T	eQTLcatalogue	TwinsUK_ge_LCL	ENSG00000186470	C	7.40277e-07	0.208301	0.00370138	C	+	6	26105357	BTN3A2	1
6:26106325:C:T	eQTLcatalogue	TwinsUK_ge_LCL	ENSG00000186470	C	7.40277e-07	0.208301	0.00370138	C	+	6	26106325	BTN3A2	1
6:26107790:G:T	eQTLcatalogue	TwinsUK_ge_LCL	ENSG00000186470	G	7.40277e-07	0.208301	0.00370138	G	+	6	26107790	BTN3A2	1
6:26114372:A:G	eQTLcatalogue	TwinsUK_ge_LCL	ENSG00000186470	G	7.40277e-07	0.208301	0.00370138	G	+	6	26114372	BTN3A2	1
6:26118570:C:T	eQTLcatalogue	TwinsUK_ge_LCL	ENSG00000186470	T	5.01888e-07	0.211132	0.00250944	T	+	6	26118570	BTN3A2	1
6:26124243:A:G	eQTLcatalogue	TwinsUK_ge_LCL	ENSG00000186470	G	5.01888e-07	0.211132	0.00250944	G	+	6	26124243	BTN3A2	1
6:26125711:A:C	eQTLcatalogue	TwinsUK_ge_LCL	ENSG00000186470	A	5.01888e-07	0.211132	0.00250944	A	+	6	26125711	BTN3A2	1
6:26127271:A:G	eQTLcatalogue	TwinsUK_ge_LCL	ENSG00000186470	A	5.01888e-07	0.211132	0.00250944	A	+	6	26127271	BTN3A2	1
6:26128618:A:G	eQTLcatalogue	TwinsUK_ge_LCL	ENSG00000186470	A	5.01888e-07	0.211132	0.00250944	A	+	6	26128618	BTN3A2	1
6:26139741:C:T	eQTLcatalogue	TwinsUK_ge_LCL	ENSG00000186470	T	5.01888e-07	0.211132	0.00250944	T	+	6	26139741	BTN3A2	1
6:25684953:A:G	GTEx/v8	Whole_Blood	ENSG00000186470	A	0.000148261	0.122247	4.18669e-117	A	+	6	25684953	BTN3A2	1
6:25685492:C:G	GTEx/v8	Whole_Blood	ENSG00000186470	C	0.000186488	0.119673	4.18669e-117	C	+	6	25685492	BTN3A2	1
6:25689487:C:G	GTEx/v8	Whole_Blood	ENSG00000186470	C	0.000231584	0.11888	4.18669e-117	C	+	6	25689487	BTN3A2	1
6:25693581:G:T	GTEx/v8	Whole_Blood	ENSG00000186470	G	0.000314392	-0.116065	4.18669e-117	T	+	6	25693581	BTN3A2	1
6:25695820:C:T	GTEx/v8	Whole_Blood	ENSG00000186470	C	0.000297885	-0.116241	4.18669e-117	T	+	6	25695820	BTN3A2	1
6:25708960:C:T	GTEx/v8	Whole_Blood	ENSG00000186470	C	3.91442e-06	-0.147058	4.18669e-117	T	+	6	25708960	BTN3A2	1
6:25709042:C:G	GTEx/v8	Whole_Blood	ENSG00000186470	C	7.34589e-05	-0.127866	4.18669e-117	G	+	6	25709042	BTN3A2	1
6:25710087:C:G	GTEx/v8	Whole_Blood	ENSG00000186470	G	3.18615e-05	-0.132397	4.18669e-117	C	+	6	25710087	BTN3A2	1
6:25710555:C:T	GTEx/v8	Whole_Blood	ENSG00000186470	T	0.000154649	-0.120383	4.18669e-117	C	+	6	25710555	BTN3A2	1
6:25710763:C:G	GTEx/v8	Whole_Blood	ENSG00000186470	G	0.000168642	-0.119457	4.18669e-117	C	+	6	25710763	BTN3A2	1
6:25715534:A:G	GTEx/v8	Whole_Blood	ENSG00000186470	G	0.000215629	0.115437	4.18669e-117	G	+	6	25715534	BTN3A2	1
6:25723527:A:G	GTEx/v8	Whole_Blood	ENSG00000186470	A	3.61795e-05	-0.13143	4.18669e-117	G	+	6	25723527	BTN3A2	1
6:26114372:A:G	GTEx/v8	Whole_Blood	ENSG00000186470	A	0.000242056	0.123325	4.18669e-117	G	-	6	26114372	BTN3A2	1
6:25992309:A:G	CMC	CMC_NoSVA_cis	ENSG00000111801	G	NA	1	0.049	G	+	6	25992309	BTN3A3	1
6:25992309:A:G	CMC	CMC_NoSVA_cis	ENSG00000111801	G	NA	1	0.049	G	+	6	25992309	BTN3A3	1
6:26001888:A:G	CMC	CMC_NoSVA_cis	ENSG00000111801	A	NA	1	0.049	A	+	6	26001888	BTN3A3	1
6:26001888:A:G	CMC	CMC_NoSVA_cis	ENSG00000111801	A	NA	1	0.049	A	+	6	26001888	BTN3A3	1
6:26006236:G:GT	CMC	CMC_NoSVA_cis	ENSG00000111801	GT	NA	1	0.049	NA	NA	6	26006236	BTN3A3	1
6:26006236:G:GT	CMC	CMC_NoSVA_cis	ENSG00000111801	GT	NA	1	0.049	NA	NA	6	26006236	BTN3A3	1
6:26012875:C:T	CMC	CMC_NoSVA_cis	ENSG00000111801	T	NA	1	0.049	T	+	6	26012875	BTN3A3	1
6:26012875:C:T	CMC	CMC_NoSVA_cis	ENSG00000111801	T	NA	1	0.049	T	+	6	26012875	BTN3A3	1
6:26014987:A:G	CMC	CMC_NoSVA_cis	ENSG00000111801	G	NA	1	0.049	G	+	6	26014987	BTN3A3	1
6:26014987:A:G	CMC	CMC_NoSVA_cis	ENSG00000111801	G	NA	1	0.049	G	+	6	26014987	BTN3A3	1
6:26015583:C:T	CMC	CMC_NoSVA_cis	ENSG00000111801	C	NA	1	0.049	C	+	6	26015583	BTN3A3	1
6:26015583:C:T	CMC	CMC_NoSVA_cis	ENSG00000111801	C	NA	1	0.049	C	+	6	26015583	BTN3A3	1
6:26016462:C:T	CMC	CMC_NoSVA_cis	ENSG00000111801	T	NA	1	0.049	T	+	6	26016462	BTN3A3	1
6:26016462:C:T	CMC	CMC_NoSVA_cis	ENSG00000111801	T	NA	1	0.049	T	+	6	26016462	BTN3A3	1
6:26050295:C:G	CMC	CMC_NoSVA_cis	ENSG00000111801	C	NA	1	0.049	NA	NA	6	26050295	BTN3A3	1
6:26050295:C:G	CMC	CMC_NoSVA_cis	ENSG00000111801	C	NA	1	0.049	NA	NA	6	26050295	BTN3A3	1
6:26050296:C:T	CMC	CMC_NoSVA_cis	ENSG00000111801	C	NA	1	0.049	C	+	6	26050296	BTN3A3	1
6:26050296:C:T	CMC	CMC_NoSVA_cis	ENSG00000111801	C	NA	1	0.049	C	+	6	26050296	BTN3A3	1
6:26052291:C:T	CMC	CMC_NoSVA_cis	ENSG00000111801	T	NA	1	0.049	T	+	6	26052291	BTN3A3	1
6:26052291:C:T	CMC	CMC_NoSVA_cis	ENSG00000111801	T	NA	1	0.049	T	+	6	26052291	BTN3A3	1
6:26056549:A:G	CMC	CMC_NoSVA_cis	ENSG00000111801	G	NA	1	0.049	G	+	6	26056549	BTN3A3	1
6:26056549:A:G	CMC	CMC_NoSVA_cis	ENSG00000111801	G	NA	1	0.049	G	+	6	26056549	BTN3A3	1
6:26061769:C:G	CMC	CMC_NoSVA_cis	ENSG00000111801	C	NA	1	0.049	C	+	6	26061769	BTN3A3	1
6:26061769:C:G	CMC	CMC_NoSVA_cis	ENSG00000111801	C	NA	1	0.049	C	+	6	26061769	BTN3A3	1
6:26069495:C:T	CMC	CMC_NoSVA_cis	ENSG00000111801	T	NA	1	0.049	T	+	6	26069495	BTN3A3	1
6:26069495:C:T	CMC	CMC_NoSVA_cis	ENSG00000111801	T	NA	1	0.049	T	+	6	26069495	BTN3A3	1
6:26070672:G:T	CMC	CMC_NoSVA_cis	ENSG00000111801	G	NA	1	0.049	G	+	6	26070672	BTN3A3	1
6:26070672:G:T	CMC	CMC_NoSVA_cis	ENSG00000111801	G	NA	1	0.049	G	+	6	26070672	BTN3A3	1
6:26072664:G:GA	CMC	CMC_NoSVA_cis	ENSG00000111801	GA	NA	1	0.049	NA	NA	6	26072664	BTN3A3	1
6:26072664:G:GA	CMC	CMC_NoSVA_cis	ENSG00000111801	GA	NA	1	0.049	NA	NA	6	26072664	BTN3A3	1
6:26075035:C:G	CMC	CMC_NoSVA_cis	ENSG00000111801	G	NA	1	0.049	G	+	6	26075035	BTN3A3	1
6:26075035:C:G	CMC	CMC_NoSVA_cis	ENSG00000111801	G	NA	1	0.049	G	+	6	26075035	BTN3A3	1
6:26076642:C:T	CMC	CMC_NoSVA_cis	ENSG00000111801	C	NA	1	0.049	C	+	6	26076642	BTN3A3	1
6:26076642:C:T	CMC	CMC_NoSVA_cis	ENSG00000111801	C	NA	1	0.049	C	+	6	26076642	BTN3A3	1
6:26081724:A:G	CMC	CMC_NoSVA_cis	ENSG00000111801	A	NA	1	0.049	A	+	6	26081724	BTN3A3	1
6:26081724:A:G	CMC	CMC_NoSVA_cis	ENSG00000111801	A	NA	1	0.049	A	+	6	26081724	BTN3A3	1
6:25795971:A:ACACACC	CMC	CMC_SVA_cis	ENSG00000111801	A	NA	1	0.049	NA	NA	6	25795971	BTN3A3	1
6:25798932:A:G	CMC	CMC_SVA_cis	ENSG00000111801	A	NA	1	0.049	A	+	6	25798932	BTN3A3	1
6:25799676:A:G	CMC	CMC_SVA_cis	ENSG00000111801	A	NA	1	0.049	A	+	6	25799676	BTN3A3	1
6:25801319:A:G	CMC	CMC_SVA_cis	ENSG00000111801	A	NA	1	0.049	A	+	6	25801319	BTN3A3	1
6:25802083:C:T	CMC	CMC_SVA_cis	ENSG00000111801	T	NA	1	0.049	T	+	6	25802083	BTN3A3	1
6:25807603:A:G	CMC	CMC_SVA_cis	ENSG00000111801	G	NA	1	0.049	G	+	6	25807603	BTN3A3	1
6:25809069:A:G	CMC	CMC_SVA_cis	ENSG00000111801	G	NA	1	0.049	G	+	6	25809069	BTN3A3	1
6:25809087:C:T	CMC	CMC_SVA_cis	ENSG00000111801	T	NA	1	0.049	T	+	6	25809087	BTN3A3	1
6:25809716:A:C	CMC	CMC_SVA_cis	ENSG00000111801	C	NA	1	0.049	C	+	6	25809716	BTN3A3	1
6:25813150:A:G	CMC	CMC_SVA_cis	ENSG00000111801	A	NA	1	0.049	A	+	6	25813150	BTN3A3	1
6:25815080:G:T	CMC	CMC_SVA_cis	ENSG00000111801	G	NA	1	0.049	G	+	6	25815080	BTN3A3	1
6:25817216:C:T	CMC	CMC_SVA_cis	ENSG00000111801	C	NA	1	0.049	C	+	6	25817216	BTN3A3	1
6:25817789:A:G	CMC	CMC_SVA_cis	ENSG00000111801	G	NA	1	0.049	G	+	6	25817789	BTN3A3	1
6:25818588:A:G	CMC	CMC_SVA_cis	ENSG00000111801	G	NA	1	0.049	G	+	6	25818588	BTN3A3	1
6:25818646:C:G	CMC	CMC_SVA_cis	ENSG00000111801	C	NA	1	0.049	C	+	6	25818646	BTN3A3	1
6:25818766:A:G	CMC	CMC_SVA_cis	ENSG00000111801	G	NA	1	0.049	G	+	6	25818766	BTN3A3	1
6:25821616:G:T	CMC	CMC_SVA_cis	ENSG00000111801	G	NA	1	0.049	G	+	6	25821616	BTN3A3	1
6:25821807:A:T	CMC	CMC_SVA_cis	ENSG00000111801	A	NA	1	0.049	A	+	6	25821807	BTN3A3	1
6:25822620:C:T	CMC	CMC_SVA_cis	ENSG00000111801	T	NA	1	0.049	T	+	6	25822620	BTN3A3	1
6:25823444:A:T	CMC	CMC_SVA_cis	ENSG00000111801	T	NA	1	0.049	T	+	6	25823444	BTN3A3	1
6:25826347:A:T	CMC	CMC_SVA_cis	ENSG00000111801	T	NA	1	0.049	T	+	6	25826347	BTN3A3	1
6:25826514:C:T	CMC	CMC_SVA_cis	ENSG00000111801	T	NA	1	0.049	T	+	6	25826514	BTN3A3	1
6:25827516:A:G	CMC	CMC_SVA_cis	ENSG00000111801	G	NA	1	0.049	G	+	6	25827516	BTN3A3	1
6:25828242:C:G	CMC	CMC_SVA_cis	ENSG00000111801	C	NA	1	0.049	C	+	6	25828242	BTN3A3	1
6:25829659:A:T	CMC	CMC_SVA_cis	ENSG00000111801	A	NA	1	0.049	A	+	6	25829659	BTN3A3	1
6:25830298:A:G	CMC	CMC_SVA_cis	ENSG00000111801	G	NA	1	0.049	G	+	6	25830298	BTN3A3	1
6:25831603:A:G	CMC	CMC_SVA_cis	ENSG00000111801	G	NA	1	0.049	G	+	6	25831603	BTN3A3	1
6:25834428:A:T	CMC	CMC_SVA_cis	ENSG00000111801	A	NA	1	0.049	A	+	6	25834428	BTN3A3	1
6:25834548:A:G	CMC	CMC_SVA_cis	ENSG00000111801	G	NA	1	0.049	G	+	6	25834548	BTN3A3	1
6:25834658:C:T	CMC	CMC_SVA_cis	ENSG00000111801	C	NA	1	0.049	C	+	6	25834658	BTN3A3	1
6:25834895:A:G	CMC	CMC_SVA_cis	ENSG00000111801	G	NA	1	0.049	G	+	6	25834895	BTN3A3	1
6:25835895:A:G	CMC	CMC_SVA_cis	ENSG00000111801	G	NA	1	0.049	G	+	6	25835895	BTN3A3	1
6:25836380:A:G	CMC	CMC_SVA_cis	ENSG00000111801	G	NA	1	0.049	G	+	6	25836380	BTN3A3	1
6:25837829:A:G	CMC	CMC_SVA_cis	ENSG00000111801	G	NA	1	0.049	G	+	6	25837829	BTN3A3	1
6:25842032:C:T	CMC	CMC_SVA_cis	ENSG00000111801	T	NA	1	0.049	T	+	6	25842032	BTN3A3	1
6:25847730:C:T	CMC	CMC_SVA_cis	ENSG00000111801	T	NA	1	0.049	T	+	6	25847730	BTN3A3	1
6:25848019:A:G	CMC	CMC_SVA_cis	ENSG00000111801	G	NA	1	0.049	G	+	6	25848019	BTN3A3	1
6:25849620:A:G	CMC	CMC_SVA_cis	ENSG00000111801	G	NA	1	0.049	G	+	6	25849620	BTN3A3	1
6:25851533:A:G	CMC	CMC_SVA_cis	ENSG00000111801	G	NA	1	0.049	G	+	6	25851533	BTN3A3	1
6:25853712:C:T	CMC	CMC_SVA_cis	ENSG00000111801	C	NA	1	0.049	C	+	6	25853712	BTN3A3	1
6:25864456:A:G	CMC	CMC_SVA_cis	ENSG00000111801	G	NA	1	0.049	G	+	6	25864456	BTN3A3	1
6:25865266:C:T	CMC	CMC_SVA_cis	ENSG00000111801	C	NA	1	0.049	C	+	6	25865266	BTN3A3	1
6:25868226:C:T	CMC	CMC_SVA_cis	ENSG00000111801	C	NA	1	0.049	C	+	6	25868226	BTN3A3	1
6:25870542:A:T	CMC	CMC_SVA_cis	ENSG00000111801	A	NA	1	0.049	A	+	6	25870542	BTN3A3	1
6:25878361:C:T	CMC	CMC_SVA_cis	ENSG00000111801	C	NA	1	0.049	C	+	6	25878361	BTN3A3	1
6:25933538:A:T	CMC	CMC_SVA_cis	ENSG00000111801	T	NA	1	0.049	T	+	6	25933538	BTN3A3	1
6:25934524:A:G	CMC	CMC_SVA_cis	ENSG00000111801	A	NA	1	0.049	A	+	6	25934524	BTN3A3	1
6:25936787:C:T	CMC	CMC_SVA_cis	ENSG00000111801	T	NA	1	0.049	T	+	6	25936787	BTN3A3	1
6:25940393:C:G	CMC	CMC_SVA_cis	ENSG00000111801	C	NA	1	0.009	C	+	6	25940393	BTN3A3	1
6:25941438:C:CATCT	CMC	CMC_SVA_cis	ENSG00000111801	CATCT	NA	1	0.009	NA	NA	6	25941438	BTN3A3	1
6:25947197:C:T	CMC	CMC_SVA_cis	ENSG00000111801	C	NA	1	0.049	C	+	6	25947197	BTN3A3	1
6:25953274:A:T	CMC	CMC_SVA_cis	ENSG00000111801	A	NA	1	0.049	NA	NA	6	25953274	BTN3A3	1
6:25953360:A:G	CMC	CMC_SVA_cis	ENSG00000111801	A	NA	1	0.049	A	+	6	25953360	BTN3A3	1
6:25953684:A:G	CMC	CMC_SVA_cis	ENSG00000111801	G	NA	1	0.049	G	+	6	25953684	BTN3A3	1
6:25955197:C:G	CMC	CMC_SVA_cis	ENSG00000111801	C	NA	1	0.049	C	+	6	25955197	BTN3A3	1
6:25956172:A:G	CMC	CMC_SVA_cis	ENSG00000111801	G	NA	1	0.009	G	+	6	25956172	BTN3A3	1
6:25960509:A:C	CMC	CMC_SVA_cis	ENSG00000111801	C	NA	1	0.009	C	+	6	25960509	BTN3A3	1
6:25961029:A:G	CMC	CMC_SVA_cis	ENSG00000111801	G	NA	1	0.049	G	+	6	25961029	BTN3A3	1
6:25975883:C:G	CMC	CMC_SVA_cis	ENSG00000111801	C	NA	1	0.009	C	+	6	25975883	BTN3A3	1
6:25990367:A:G	CMC	CMC_SVA_cis	ENSG00000111801	A	NA	1	0.049	A	+	6	25990367	BTN3A3	1
6:25992309:A:G	CMC	CMC_SVA_cis	ENSG00000111801	G	NA	1	0.009	G	+	6	25992309	BTN3A3	1
6:25996673:A:G	CMC	CMC_SVA_cis	ENSG00000111801	A	NA	1	0.049	A	+	6	25996673	BTN3A3	1
6:26000885:G:T	CMC	CMC_SVA_cis	ENSG00000111801	G	NA	1	0.009	G	+	6	26000885	BTN3A3	1
6:26001888:A:G	CMC	CMC_SVA_cis	ENSG00000111801	A	NA	1	0.009	A	+	6	26001888	BTN3A3	1
6:26006236:G:GT	CMC	CMC_SVA_cis	ENSG00000111801	GT	NA	1	0.009	NA	NA	6	26006236	BTN3A3	1
6:26012875:C:T	CMC	CMC_SVA_cis	ENSG00000111801	T	NA	1	0.009	T	+	6	26012875	BTN3A3	1
6:26014987:A:G	CMC	CMC_SVA_cis	ENSG00000111801	G	NA	1	0.009	G	+	6	26014987	BTN3A3	1
6:26015583:C:T	CMC	CMC_SVA_cis	ENSG00000111801	C	NA	1	0.009	C	+	6	26015583	BTN3A3	1
6:26016462:C:T	CMC	CMC_SVA_cis	ENSG00000111801	T	NA	1	0.009	T	+	6	26016462	BTN3A3	1
6:26021813:A:T	CMC	CMC_SVA_cis	ENSG00000111801	T	NA	1	0.009	T	+	6	26021813	BTN3A3	1
6:26024436:G:T	CMC	CMC_SVA_cis	ENSG00000111801	T	NA	1	0.049	T	+	6	26024436	BTN3A3	1
6:26028819:G:T	CMC	CMC_SVA_cis	ENSG00000111801	G	NA	1	0.009	G	+	6	26028819	BTN3A3	1
6:26031868:A:G	CMC	CMC_SVA_cis	ENSG00000111801	A	NA	1	0.009	A	+	6	26031868	BTN3A3	1
6:26033506:A:G	CMC	CMC_SVA_cis	ENSG00000111801	A	NA	1	0.009	A	+	6	26033506	BTN3A3	1
6:26035208:A:G	CMC	CMC_SVA_cis	ENSG00000111801	A	NA	1	0.009	A	+	6	26035208	BTN3A3	1
6:26036476:C:T	CMC	CMC_SVA_cis	ENSG00000111801	C	NA	1	0.009	C	+	6	26036476	BTN3A3	1
6:26044369:A:G	CMC	CMC_SVA_cis	ENSG00000111801	G	NA	1	0.009	G	+	6	26044369	BTN3A3	1
6:26045929:C:T	CMC	CMC_SVA_cis	ENSG00000111801	C	NA	1	0.009	C	+	6	26045929	BTN3A3	1
6:26046565:A:G	CMC	CMC_SVA_cis	ENSG00000111801	A	NA	1	0.009	A	+	6	26046565	BTN3A3	1
6:26047473:A:G	CMC	CMC_SVA_cis	ENSG00000111801	G	NA	1	0.009	NA	NA	6	26047473	BTN3A3	1
6:26050295:C:G	CMC	CMC_SVA_cis	ENSG00000111801	C	NA	1	0.009	NA	NA	6	26050295	BTN3A3	1
6:26050296:C:T	CMC	CMC_SVA_cis	ENSG00000111801	C	NA	1	0.009	C	+	6	26050296	BTN3A3	1
6:26052291:C:T	CMC	CMC_SVA_cis	ENSG00000111801	T	NA	1	0.009	T	+	6	26052291	BTN3A3	1
6:26056549:A:G	CMC	CMC_SVA_cis	ENSG00000111801	G	NA	1	0.009	G	+	6	26056549	BTN3A3	1
6:26061769:C:G	CMC	CMC_SVA_cis	ENSG00000111801	C	NA	1	0.009	C	+	6	26061769	BTN3A3	1
6:26065621:A:G	CMC	CMC_SVA_cis	ENSG00000111801	G	NA	1	0.009	G	+	6	26065621	BTN3A3	1
6:26067782:C:G	CMC	CMC_SVA_cis	ENSG00000111801	G	NA	1	0.009	G	+	6	26067782	BTN3A3	1
6:26069495:C:T	CMC	CMC_SVA_cis	ENSG00000111801	T	NA	1	0.009	T	+	6	26069495	BTN3A3	1
6:26070672:G:T	CMC	CMC_SVA_cis	ENSG00000111801	G	NA	1	0.009	G	+	6	26070672	BTN3A3	1
6:26072664:G:GA	CMC	CMC_SVA_cis	ENSG00000111801	GA	NA	1	0.009	NA	NA	6	26072664	BTN3A3	1
6:26075035:C:G	CMC	CMC_SVA_cis	ENSG00000111801	G	NA	1	0.009	G	+	6	26075035	BTN3A3	1
6:26076642:C:T	CMC	CMC_SVA_cis	ENSG00000111801	C	NA	1	0.009	C	+	6	26076642	BTN3A3	1
6:26081724:A:G	CMC	CMC_SVA_cis	ENSG00000111801	A	NA	1	0.009	A	+	6	26081724	BTN3A3	1
6:26097046:C:T	CMC	CMC_SVA_cis	ENSG00000111801	C	NA	1	0.049	C	+	6	26097046	BTN3A3	1
6:26104096:C:T	CMC	CMC_SVA_cis	ENSG00000111801	T	NA	1	0.049	T	+	6	26104096	BTN3A3	1
6:26104448:A:G	CMC	CMC_SVA_cis	ENSG00000111801	A	NA	1	0.049	A	+	6	26104448	BTN3A3	1
6:26104670:A:C	CMC	CMC_SVA_cis	ENSG00000111801	A	NA	1	0.049	A	+	6	26104670	BTN3A3	1
6:26105357:C:T	CMC	CMC_SVA_cis	ENSG00000111801	C	NA	1	0.049	C	+	6	26105357	BTN3A3	1
6:26106325:C:T	CMC	CMC_SVA_cis	ENSG00000111801	C	NA	1	0.049	C	+	6	26106325	BTN3A3	1
6:26107790:G:T	CMC	CMC_SVA_cis	ENSG00000111801	G	NA	1	0.049	G	+	6	26107790	BTN3A3	1
6:26114372:A:G	CMC	CMC_SVA_cis	ENSG00000111801	G	NA	1	0.049	G	+	6	26114372	BTN3A3	1
6:26118570:C:T	CMC	CMC_SVA_cis	ENSG00000111801	T	NA	1	0.049	T	+	6	26118570	BTN3A3	1
6:26124243:A:G	CMC	CMC_SVA_cis	ENSG00000111801	G	NA	1	0.049	G	+	6	26124243	BTN3A3	1
6:26125711:A:C	CMC	CMC_SVA_cis	ENSG00000111801	A	NA	1	0.049	A	+	6	26125711	BTN3A3	1
6:26127271:A:G	CMC	CMC_SVA_cis	ENSG00000111801	A	NA	1	0.049	A	+	6	26127271	BTN3A3	1
6:26128618:A:G	CMC	CMC_SVA_cis	ENSG00000111801	A	NA	1	0.049	A	+	6	26128618	BTN3A3	1
6:26139741:C:T	CMC	CMC_SVA_cis	ENSG00000111801	T	NA	1	0.049	T	+	6	26139741	BTN3A3	1
6:26024436:G:T	eQTLGen	eQTLGen_cis_eQTLs	ENSG00000111801	G	2.2101e-06	-4.733	0.00650801	T	+	6	26024436	BTN3A3	1
6:26044369:A:G	eQTLGen	eQTLGen_cis_eQTLs	ENSG00000111801	A	3.0652e-06	-4.6662	0.00886229	G	+	6	26044369	BTN3A3	1
6:26045929:C:T	eQTLGen	eQTLGen_cis_eQTLs	ENSG00000111801	T	2.0605e-06	-4.7474	0.00599246	C	+	6	26045929	BTN3A3	1
6:26046565:A:G	eQTLGen	eQTLGen_cis_eQTLs	ENSG00000111801	G	2.9828e-06	-4.6719	0.00866094	A	+	6	26046565	BTN3A3	1
6:26069495:C:T	eQTLGen	eQTLGen_cis_eQTLs	ENSG00000111801	C	4.7536e-07	-5.036	0.00154321	T	+	6	26069495	BTN3A3	1
6:26070672:G:T	eQTLGen	eQTLGen_cis_eQTLs	ENSG00000111801	T	4.2814e-07	-5.0558	0.00135319	G	+	6	26070672	BTN3A3	1
6:26081724:A:G	eQTLGen	eQTLGen_cis_eQTLs	ENSG00000111801	G	4.7034e-06	-4.5775	0.0136689	A	+	6	26081724	BTN3A3	1
6:26085807:A:C	eQTLGen	eQTLGen_cis_eQTLs	ENSG00000111801	A	1.3751e-05	-4.3478	0.0384502	C	+	6	26085807	BTN3A3	1
6:26104448:A:G	eQTLGen	eQTLGen_cis_eQTLs	ENSG00000111801	G	5.3138e-06	-4.5519	0.0152674	A	+	6	26104448	BTN3A3	1
6:26104670:A:C	eQTLGen	eQTLGen_cis_eQTLs	ENSG00000111801	C	4.6855e-06	-4.5783	0.0135863	A	+	6	26104670	BTN3A3	1
6:26105357:C:T	eQTLGen	eQTLGen_cis_eQTLs	ENSG00000111801	T	1.8404e-06	-4.77	0.00540113	C	+	6	26105357	BTN3A3	1
6:26106325:C:T	eQTLGen	eQTLGen_cis_eQTLs	ENSG00000111801	T	2.6844e-06	-4.6935	0.0076951	C	+	6	26106325	BTN3A3	1
6:26107790:G:T	eQTLGen	eQTLGen_cis_eQTLs	ENSG00000111801	T	2.6427e-06	-4.6967	0.00759961	G	+	6	26107790	BTN3A3	1
6:26114372:A:G	eQTLGen	eQTLGen_cis_eQTLs	ENSG00000111801	A	1.028e-06	-4.8861	0.00317645	G	+	6	26114372	BTN3A3	1
6:26118570:C:T	eQTLGen	eQTLGen_cis_eQTLs	ENSG00000111801	C	1.2233e-05	-4.3734	0.0343552	T	+	6	26118570	BTN3A3	1
6:26124243:A:G	eQTLGen	eQTLGen_cis_eQTLs	ENSG00000111801	A	6.5503e-06	-4.5077	0.0186905	G	+	6	26124243	BTN3A3	1
6:26125711:A:C	eQTLGen	eQTLGen_cis_eQTLs	ENSG00000111801	C	3.8263e-06	-4.6204	0.0110984	A	+	6	26125711	BTN3A3	1
6:26127271:A:G	eQTLGen	eQTLGen_cis_eQTLs	ENSG00000111801	G	3.1407e-06	-4.6613	0.00908322	A	+	6	26127271	BTN3A3	1
6:26128618:A:G	eQTLGen	eQTLGen_cis_eQTLs	ENSG00000111801	G	3.5384e-06	-4.6367	0.0102439	A	+	6	26128618	BTN3A3	1
6:26139741:C:T	eQTLGen	eQTLGen_cis_eQTLs	ENSG00000111801	C	1.9168e-06	-4.7619	0.0056052	T	+	6	26139741	BTN3A3	1
6:25759066:G:T	PsychENCODE	PsychENCODE_eQTLs	ENSG00000111801	T	4.51981e-05	-0.0972242	0.00419459	G	+	6	25759066	BTN3A3	1
6:25762646:C:T	PsychENCODE	PsychENCODE_eQTLs	ENSG00000111801	T	9.45392e-06	-0.104426	0.0010374	C	+	6	25762646	BTN3A3	1
6:25768992:A:G	PsychENCODE	PsychENCODE_eQTLs	ENSG00000111801	G	7.31603e-06	-0.105565	0.000822759	A	+	6	25768992	BTN3A3	1
6:25769789:A:C	PsychENCODE	PsychENCODE_eQTLs	ENSG00000111801	C	3.19433e-05	-0.100081	0.00308478	A	+	6	25769789	BTN3A3	1
6:25770866:A:G	PsychENCODE	PsychENCODE_eQTLs	ENSG00000111801	A	7.2179e-06	-0.105619	0.000812823	G	+	6	25770866	BTN3A3	1
6:25783909:C:T	PsychENCODE	PsychENCODE_eQTLs	ENSG00000111801	T	6.36159e-06	-0.106265	0.000725207	C	+	6	25783909	BTN3A3	1
6:25784800:A:C	PsychENCODE	PsychENCODE_eQTLs	ENSG00000111801	C	6.09465e-06	-0.10648	0.000697662	A	+	6	25784800	BTN3A3	1
6:25785925:C:T	PsychENCODE	PsychENCODE_eQTLs	ENSG00000111801	T	3.67824e-05	-0.0986305	0.00349513	C	+	6	25785925	BTN3A3	1
6:25785935:A:G	PsychENCODE	PsychENCODE_eQTLs	ENSG00000111801	A	6.60668e-06	-0.106457	0.000750505	G	+	6	25785935	BTN3A3	1
6:25785991:C:T	PsychENCODE	PsychENCODE_eQTLs	ENSG00000111801	T	5.91612e-06	-0.106659	0.000679103	C	+	6	25785991	BTN3A3	1
6:25799676:A:G	PsychENCODE	PsychENCODE_eQTLs	ENSG00000111801	A	7.48386e-06	0.105918	0.000839848	A	+	6	25799676	BTN3A3	1
6:25807603:A:G	PsychENCODE	PsychENCODE_eQTLs	ENSG00000111801	G	6.81362e-06	0.106427	0.000771714	G	+	6	25807603	BTN3A3	1
6:25809069:A:G	PsychENCODE	PsychENCODE_eQTLs	ENSG00000111801	G	7.85886e-06	0.105532	0.000877967	G	+	6	25809069	BTN3A3	1
6:25809087:C:T	PsychENCODE	PsychENCODE_eQTLs	ENSG00000111801	T	8.28872e-06	0.105298	0.000921352	T	+	6	25809087	BTN3A3	1
6:25809716:A:C	PsychENCODE	PsychENCODE_eQTLs	ENSG00000111801	A	6.86342e-06	-0.106387	0.000776805	C	+	6	25809716	BTN3A3	1
6:25815080:G:T	PsychENCODE	PsychENCODE_eQTLs	ENSG00000111801	G	5.45609e-06	0.107556	0.000630925	G	+	6	25815080	BTN3A3	1
6:25817216:C:T	PsychENCODE	PsychENCODE_eQTLs	ENSG00000111801	C	6.27388e-06	0.106995	0.000716179	C	+	6	25817216	BTN3A3	1
6:25817789:A:G	PsychENCODE	PsychENCODE_eQTLs	ENSG00000111801	G	6.312e-06	0.106973	0.000720112	G	+	6	25817789	BTN3A3	1
6:25818646:C:G	PsychENCODE	PsychENCODE_eQTLs	ENSG00000111801	C	6.34259e-06	0.106957	0.00072325	C	+	6	25818646	BTN3A3	1
6:25821616:G:T	PsychENCODE	PsychENCODE_eQTLs	ENSG00000111801	G	7.0272e-06	0.10909	0.000793469	G	+	6	25821616	BTN3A3	1
6:25821807:A:T	PsychENCODE	PsychENCODE_eQTLs	ENSG00000111801	A	5.81754e-06	0.110439	0.000668794	A	+	6	25821807	BTN3A3	1
6:25822620:C:T	PsychENCODE	PsychENCODE_eQTLs	ENSG00000111801	T	6.28732e-06	0.110778	0.000717573	T	+	6	25822620	BTN3A3	1
6:25823444:A:T	PsychENCODE	PsychENCODE_eQTLs	ENSG00000111801	T	8.70331e-06	0.109842	0.000962798	T	+	6	25823444	BTN3A3	1
6:25826347:A:T	PsychENCODE	PsychENCODE_eQTLs	ENSG00000111801	T	1.53025e-05	0.107272	0.00160034	T	+	6	25826347	BTN3A3	1
6:25826514:C:T	PsychENCODE	PsychENCODE_eQTLs	ENSG00000111801	T	1.91366e-05	0.106171	0.00195491	T	+	6	25826514	BTN3A3	1
6:25827516:A:G	PsychENCODE	PsychENCODE_eQTLs	ENSG00000111801	G	0.000143913	0.0916205	0.0115477	G	+	6	25827516	BTN3A3	1
6:25834428:A:T	PsychENCODE	PsychENCODE_eQTLs	ENSG00000111801	A	5.3502e-06	0.107146	0.000619793	A	+	6	25834428	BTN3A3	1
6:25834548:A:G	PsychENCODE	PsychENCODE_eQTLs	ENSG00000111801	G	5.32402e-06	0.10717	0.000617039	G	+	6	25834548	BTN3A3	1
6:25834658:C:T	PsychENCODE	PsychENCODE_eQTLs	ENSG00000111801	C	5.31677e-06	0.107177	0.000616286	C	+	6	25834658	BTN3A3	1
6:25834895:A:G	PsychENCODE	PsychENCODE_eQTLs	ENSG00000111801	G	5.27118e-06	0.107222	0.000611484	G	+	6	25834895	BTN3A3	1
6:25835895:A:G	PsychENCODE	PsychENCODE_eQTLs	ENSG00000111801	G	5.20932e-06	0.107282	0.000604906	G	+	6	25835895	BTN3A3	1
6:25836380:A:G	PsychENCODE	PsychENCODE_eQTLs	ENSG00000111801	G	5.15358e-06	0.107341	0.000599005	G	+	6	25836380	BTN3A3	1
6:25837829:A:G	PsychENCODE	PsychENCODE_eQTLs	ENSG00000111801	G	4.99317e-06	0.107496	0.000582046	G	+	6	25837829	BTN3A3	1
6:25840485:A:C	PsychENCODE	PsychENCODE_eQTLs	ENSG00000111801	A	2.05171e-05	0.101	0.00208044	A	+	6	25840485	BTN3A3	1
6:25840946:A:G	PsychENCODE	PsychENCODE_eQTLs	ENSG00000111801	G	0.000106261	0.0945446	0.00888004	G	+	6	25840946	BTN3A3	1
6:25842032:C:T	PsychENCODE	PsychENCODE_eQTLs	ENSG00000111801	T	1.01088e-05	0.10361	0.00110201	T	+	6	25842032	BTN3A3	1
6:25847730:C:T	PsychENCODE	PsychENCODE_eQTLs	ENSG00000111801	T	1.01924e-05	0.103642	0.00111025	T	+	6	25847730	BTN3A3	1
6:25848019:A:G	PsychENCODE	PsychENCODE_eQTLs	ENSG00000111801	G	1.03418e-05	0.103575	0.00112491	G	+	6	25848019	BTN3A3	1
6:25851533:A:G	PsychENCODE	PsychENCODE_eQTLs	ENSG00000111801	G	1.38466e-05	0.10235	0.00146326	G	+	6	25851533	BTN3A3	1
6:25853712:C:T	PsychENCODE	PsychENCODE_eQTLs	ENSG00000111801	C	1.38236e-05	0.102453	0.00146107	C	+	6	25853712	BTN3A3	1
6:25868226:C:T	PsychENCODE	PsychENCODE_eQTLs	ENSG00000111801	C	3.32938e-05	0.0990742	0.00320052	C	+	6	25868226	BTN3A3	1
6:25947197:C:T	PsychENCODE	PsychENCODE_eQTLs	ENSG00000111801	C	0.000475679	0.0932476	0.031719	C	+	6	25947197	BTN3A3	1
6:25955197:C:G	PsychENCODE	PsychENCODE_eQTLs	ENSG00000111801	C	0.000803266	0.0873703	0.0485527	C	+	6	25955197	BTN3A3	1
6:25956172:A:G	PsychENCODE	PsychENCODE_eQTLs	ENSG00000111801	G	0.000287928	0.0977843	0.0208716	G	+	6	25956172	BTN3A3	1
6:26014987:A:G	PsychENCODE	PsychENCODE_eQTLs	ENSG00000111801	G	0.00037385	0.0908149	0.0259772	G	+	6	26014987	BTN3A3	1
6:26015583:C:T	PsychENCODE	PsychENCODE_eQTLs	ENSG00000111801	C	7.03812e-05	0.106135	0.00619435	C	+	6	26015583	BTN3A3	1
6:26067782:C:G	PsychENCODE	PsychENCODE_eQTLs	ENSG00000111801	G	0.000466906	0.0937056	0.0312382	G	+	6	26067782	BTN3A3	1
6:26070672:G:T	PsychENCODE	PsychENCODE_eQTLs	ENSG00000111801	G	0.000501773	0.0881299	0.0331437	G	+	6	26070672	BTN3A3	1
6:26076642:C:T	PsychENCODE	PsychENCODE_eQTLs	ENSG00000111801	C	0.000103353	0.101959	0.00866858	C	+	6	26076642	BTN3A3	1
6:26105357:C:T	PsychENCODE	PsychENCODE_eQTLs	ENSG00000111801	T	0.000731952	-0.0856964	0.0450519	C	+	6	26105357	BTN3A3	1
6:26125711:A:C	PsychENCODE	PsychENCODE_eQTLs	ENSG00000111801	C	0.000343983	-0.0911602	0.0242305	A	+	6	26125711	BTN3A3	1
10:96383524:A:G	GTEx/v8	Adipose_Subcutaneous	ENSG00000173124	G	1.32264e-57	1.61904	5.72937e-59	A	-	10	96383524	C10orf129	1
10:96388364:G:T	GTEx/v8	Adipose_Subcutaneous	ENSG00000173124	G	1.32264e-57	1.61904	5.72937e-59	T	-	10	96388364	C10orf129	1
10:96388665:C:T	GTEx/v8	Adipose_Subcutaneous	ENSG00000173124	T	5.8475e-50	1.34502	5.72937e-59	C	-	10	96388665	C10orf129	1
10:96389223:A:G	GTEx/v8	Adipose_Subcutaneous	ENSG00000173124	G	5.8475e-50	1.34502	5.72937e-59	A	-	10	96389223	C10orf129	1
10:96389784:A:G	GTEx/v8	Adipose_Subcutaneous	ENSG00000173124	A	1.32264e-57	1.61904	5.72937e-59	G	-	10	96389784	C10orf129	1
10:96389786:C:T	GTEx/v8	Adipose_Subcutaneous	ENSG00000173124	T	5.8475e-50	1.34502	5.72937e-59	C	-	10	96389786	C10orf129	1
10:96390079:A:G	GTEx/v8	Adipose_Subcutaneous	ENSG00000173124	A	1.32264e-57	1.61904	5.72937e-59	G	-	10	96390079	C10orf129	1
10:96392063:C:T	GTEx/v8	Adipose_Subcutaneous	ENSG00000173124	C	1.32264e-57	1.61904	5.72937e-59	T	-	10	96392063	C10orf129	1
10:96392186:G:T	GTEx/v8	Adipose_Subcutaneous	ENSG00000173124	T	5.8475e-50	1.34502	5.72937e-59	G	-	10	96392186	C10orf129	1
10:96393683:A:G	GTEx/v8	Adipose_Subcutaneous	ENSG00000173124	G	1.32264e-57	1.61904	5.72937e-59	A	-	10	96393683	C10orf129	1
10:96394254:C:T	GTEx/v8	Adipose_Subcutaneous	ENSG00000173124	T	1.32264e-57	1.61904	5.72937e-59	C	-	10	96394254	C10orf129	1
10:96397539:G:T	GTEx/v8	Adipose_Subcutaneous	ENSG00000173124	T	1.32264e-57	1.61904	5.72937e-59	G	-	10	96397539	C10orf129	1
10:96397876:C:T	GTEx/v8	Adipose_Subcutaneous	ENSG00000173124	T	1.32264e-57	1.61904	5.72937e-59	C	-	10	96397876	C10orf129	1
10:96400221:C:T	GTEx/v8	Adipose_Subcutaneous	ENSG00000173124	T	1.32264e-57	1.61904	5.72937e-59	C	-	10	96400221	C10orf129	1
10:96406092:A:G	GTEx/v8	Adipose_Subcutaneous	ENSG00000173124	A	1.32264e-57	1.61904	5.72937e-59	G	-	10	96406092	C10orf129	1
10:96406166:A:G	GTEx/v8	Adipose_Subcutaneous	ENSG00000173124	A	5.8475e-50	1.34502	5.72937e-59	G	-	10	96406166	C10orf129	1
10:96411252:G:T	GTEx/v8	Adipose_Subcutaneous	ENSG00000173124	T	1.32264e-57	1.61904	5.72937e-59	G	-	10	96411252	C10orf129	1
10:96414633:C:T	GTEx/v8	Adipose_Subcutaneous	ENSG00000173124	T	1.32264e-57	1.61904	5.72937e-59	C	-	10	96414633	C10orf129	1
10:96419165:A:C	GTEx/v8	Adipose_Subcutaneous	ENSG00000173124	C	9.18557e-60	1.62598	5.72937e-59	A	-	10	96419165	C10orf129	1
10:96424148:G:T	GTEx/v8	Adipose_Subcutaneous	ENSG00000173124	T	9.18557e-60	1.62598	5.72937e-59	G	-	10	96424148	C10orf129	1
10:96424439:A:G	GTEx/v8	Adipose_Subcutaneous	ENSG00000173124	G	9.18557e-60	1.62598	5.72937e-59	A	-	10	96424439	C10orf129	1
10:96427354:C:T	GTEx/v8	Adipose_Subcutaneous	ENSG00000173124	C	9.18557e-60	1.62598	5.72937e-59	T	-	10	96427354	C10orf129	1
10:96429130:A:G	GTEx/v8	Adipose_Subcutaneous	ENSG00000173124	G	6.69636e-59	1.60601	5.72937e-59	A	-	10	96429130	C10orf129	1
10:96436439:A:G	GTEx/v8	Adipose_Subcutaneous	ENSG00000173124	G	9.18557e-60	1.62598	5.72937e-59	A	-	10	96436439	C10orf129	1
10:96441082:C:T	GTEx/v8	Adipose_Subcutaneous	ENSG00000173124	C	9.18557e-60	1.62598	5.72937e-59	T	-	10	96441082	C10orf129	1
10:96441927:C:G	GTEx/v8	Adipose_Subcutaneous	ENSG00000173124	C	9.18557e-60	1.62598	5.72937e-59	G	-	10	96441927	C10orf129	1
10:96441949:A:G	GTEx/v8	Adipose_Subcutaneous	ENSG00000173124	A	9.18557e-60	1.62598	5.72937e-59	G	-	10	96441949	C10orf129	1
10:96449450:A:C	GTEx/v8	Adipose_Subcutaneous	ENSG00000173124	C	9.18557e-60	1.62598	5.72937e-59	A	-	10	96449450	C10orf129	1
10:96450169:G:T	GTEx/v8	Adipose_Subcutaneous	ENSG00000173124	T	9.18557e-60	1.62598	5.72937e-59	G	-	10	96450169	C10orf129	1
10:96451060:A:C	GTEx/v8	Adipose_Subcutaneous	ENSG00000173124	A	9.18557e-60	1.62598	5.72937e-59	C	-	10	96451060	C10orf129	1
10:96452024:A:C	GTEx/v8	Adipose_Subcutaneous	ENSG00000173124	A	9.18557e-60	1.62598	5.72937e-59	C	-	10	96452024	C10orf129	1
10:96452818:C:T	GTEx/v8	Adipose_Subcutaneous	ENSG00000173124	T	9.18557e-60	1.62598	5.72937e-59	C	-	10	96452818	C10orf129	1
10:96455800:C:T	GTEx/v8	Adipose_Subcutaneous	ENSG00000173124	C	9.18557e-60	1.62598	5.72937e-59	T	-	10	96455800	C10orf129	1
10:96455809:G:T	GTEx/v8	Adipose_Subcutaneous	ENSG00000173124	T	9.18557e-60	1.62598	5.72937e-59	NA	NA	10	96455809	C10orf129	1
10:96456121:A:C	GTEx/v8	Adipose_Subcutaneous	ENSG00000173124	A	9.18557e-60	1.62598	5.72937e-59	C	-	10	96456121	C10orf129	1
10:96456685:A:G	GTEx/v8	Adipose_Subcutaneous	ENSG00000173124	G	1.25384e-48	1.34423	5.72937e-59	A	-	10	96456685	C10orf129	1
10:96457019:G:T	GTEx/v8	Adipose_Subcutaneous	ENSG00000173124	G	9.18557e-60	1.62598	5.72937e-59	T	-	10	96457019	C10orf129	1
10:96457208:C:T	GTEx/v8	Adipose_Subcutaneous	ENSG00000173124	T	9.78383e-59	1.60381	5.72937e-59	NA	NA	10	96457208	C10orf129	1
10:96460278:A:G	GTEx/v8	Adipose_Subcutaneous	ENSG00000173124	A	5.80741e-60	1.61501	5.72937e-59	G	-	10	96460278	C10orf129	1
10:96460294:A:G	GTEx/v8	Adipose_Subcutaneous	ENSG00000173124	A	9.18557e-60	1.62598	5.72937e-59	G	-	10	96460294	C10orf129	1
10:96462251:C:G	GTEx/v8	Adipose_Subcutaneous	ENSG00000173124	C	9.18557e-60	1.62598	5.72937e-59	G	-	10	96462251	C10orf129	1
10:96462701:A:G	GTEx/v8	Adipose_Subcutaneous	ENSG00000173124	G	9.18557e-60	1.62598	5.72937e-59	A	-	10	96462701	C10orf129	1
10:96464730:A:G	GTEx/v8	Adipose_Subcutaneous	ENSG00000173124	A	1.25384e-48	1.34423	5.72937e-59	G	-	10	96464730	C10orf129	1
10:96468755:C:T	GTEx/v8	Adipose_Subcutaneous	ENSG00000173124	C	9.18557e-60	1.62598	5.72937e-59	T	-	10	96468755	C10orf129	1
10:96475624:G:T	GTEx/v8	Adipose_Subcutaneous	ENSG00000173124	T	9.18557e-60	1.62598	5.72937e-59	G	-	10	96475624	C10orf129	1
10:96476102:C:G	GTEx/v8	Adipose_Subcutaneous	ENSG00000173124	G	9.18557e-60	1.62598	5.72937e-59	C	-	10	96476102	C10orf129	1
10:96476786:A:G	GTEx/v8	Adipose_Subcutaneous	ENSG00000173124	A	9.18557e-60	1.62598	5.72937e-59	G	-	10	96476786	C10orf129	1
10:96482852:A:G	GTEx/v8	Adipose_Subcutaneous	ENSG00000173124	G	9.18557e-60	1.62598	5.72937e-59	A	-	10	96482852	C10orf129	1
10:96483008:C:G	GTEx/v8	Adipose_Subcutaneous	ENSG00000173124	C	9.18557e-60	1.62598	5.72937e-59	G	-	10	96483008	C10orf129	1
10:96492543:A:G	GTEx/v8	Adipose_Subcutaneous	ENSG00000173124	A	1.25384e-48	1.34423	5.72937e-59	G	-	10	96492543	C10orf129	1
10:96493332:C:T	GTEx/v8	Adipose_Subcutaneous	ENSG00000173124	T	9.18557e-60	1.62598	5.72937e-59	C	-	10	96493332	C10orf129	1
10:96493750:A:G	GTEx/v8	Adipose_Subcutaneous	ENSG00000173124	A	9.18557e-60	1.62598	5.72937e-59	G	-	10	96493750	C10orf129	1
10:96494912:C:T	GTEx/v8	Adipose_Subcutaneous	ENSG00000173124	T	9.18557e-60	1.62598	5.72937e-59	C	-	10	96494912	C10orf129	1
10:96495266:A:G	GTEx/v8	Adipose_Subcutaneous	ENSG00000173124	A	1.0532e-61	1.60789	5.72937e-59	G	-	10	96495266	C10orf129	1
10:96498144:A:G	GTEx/v8	Adipose_Subcutaneous	ENSG00000173124	G	9.18557e-60	1.62598	5.72937e-59	A	-	10	96498144	C10orf129	1
10:96498813:C:T	GTEx/v8	Adipose_Subcutaneous	ENSG00000173124	C	9.18557e-60	1.62598	5.72937e-59	T	-	10	96498813	C10orf129	1
10:96499512:A:T	GTEx/v8	Adipose_Subcutaneous	ENSG00000173124	T	1.69669e-47	1.37741	5.72937e-59	A	-	10	96499512	C10orf129	1
10:96499555:G:T	GTEx/v8	Adipose_Subcutaneous	ENSG00000173124	G	7.03727e-47	1.35223	5.72937e-59	T	-	10	96499555	C10orf129	1
10:96499710:A:C	GTEx/v8	Adipose_Subcutaneous	ENSG00000173124	A	9.18557e-60	1.62598	5.72937e-59	C	-	10	96499710	C10orf129	1
10:96499813:G:T	GTEx/v8	Adipose_Subcutaneous	ENSG00000173124	G	9.18557e-60	1.62598	5.72937e-59	T	-	10	96499813	C10orf129	1
10:96499924:C:T	GTEx/v8	Adipose_Subcutaneous	ENSG00000173124	C	7.03727e-47	1.35223	5.72937e-59	T	-	10	96499924	C10orf129	1
10:96500010:A:T	GTEx/v8	Adipose_Subcutaneous	ENSG00000173124	A	7.03727e-47	1.35223	5.72937e-59	T	-	10	96500010	C10orf129	1
10:96500563:C:T	GTEx/v8	Adipose_Subcutaneous	ENSG00000173124	C	9.18557e-60	1.62598	5.72937e-59	T	-	10	96500563	C10orf129	1
10:96501004:C:T	GTEx/v8	Adipose_Subcutaneous	ENSG00000173124	C	7.03727e-47	1.35223	5.72937e-59	T	-	10	96501004	C10orf129	1
10:96501069:A:T	GTEx/v8	Adipose_Subcutaneous	ENSG00000173124	T	1.52214e-50	1.42593	5.72937e-59	A	-	10	96501069	C10orf129	1
10:96501175:A:T	GTEx/v8	Adipose_Subcutaneous	ENSG00000173124	A	1.52214e-50	1.42593	5.72937e-59	T	-	10	96501175	C10orf129	1
10:96501708:A:G	GTEx/v8	Adipose_Subcutaneous	ENSG00000173124	A	9.18557e-60	1.62598	5.72937e-59	G	-	10	96501708	C10orf129	1
10:96502658:A:G	GTEx/v8	Adipose_Subcutaneous	ENSG00000173124	A	9.18557e-60	1.62598	5.72937e-59	G	-	10	96502658	C10orf129	1
10:96503017:C:T	GTEx/v8	Adipose_Subcutaneous	ENSG00000173124	C	7.03727e-47	1.35223	5.72937e-59	T	-	10	96503017	C10orf129	1
10:96504395:A:G	GTEx/v8	Adipose_Subcutaneous	ENSG00000173124	A	9.18557e-60	1.62598	5.72937e-59	G	-	10	96504395	C10orf129	1
10:96505880:C:G	GTEx/v8	Adipose_Subcutaneous	ENSG00000173124	G	2.38462e-47	1.37562	5.72937e-59	C	-	10	96505880	C10orf129	1
10:96507575:C:T	GTEx/v8	Adipose_Subcutaneous	ENSG00000173124	T	9.18557e-60	1.62598	5.72937e-59	C	-	10	96507575	C10orf129	1
10:96507589:A:G	GTEx/v8	Adipose_Subcutaneous	ENSG00000173124	G	6.56201e-49	1.36042	5.72937e-59	A	-	10	96507589	C10orf129	1
10:96508011:C:T	GTEx/v8	Adipose_Subcutaneous	ENSG00000173124	C	1.25384e-48	1.34423	5.72937e-59	T	-	10	96508011	C10orf129	1
10:96508039:A:C	GTEx/v8	Adipose_Subcutaneous	ENSG00000173124	C	2.47501e-52	1.41495	5.72937e-59	A	-	10	96508039	C10orf129	1
10:96508789:T:TA	GTEx/v8	Adipose_Subcutaneous	ENSG00000173124	T	2.47501e-52	1.41495	5.72937e-59	NA	NA	10	96508789	C10orf129	1
10:96509914:T:TC	GTEx/v8	Adipose_Subcutaneous	ENSG00000173124	T	9.11796e-53	1.43468	5.72937e-59	NA	NA	10	96509914	C10orf129	1
10:96510711:C:CT	GTEx/v8	Adipose_Subcutaneous	ENSG00000173124	C	9.11796e-53	1.43468	5.72937e-59	NA	NA	10	96510711	C10orf129	1
10:96511724:A:G	GTEx/v8	Adipose_Subcutaneous	ENSG00000173124	G	1.25384e-48	1.34423	5.72937e-59	A	-	10	96511724	C10orf129	1
10:96512547:C:G	GTEx/v8	Adipose_Subcutaneous	ENSG00000173124	G	2.47501e-52	1.41495	5.72937e-59	C	-	10	96512547	C10orf129	1
10:96513106:A:G	GTEx/v8	Adipose_Subcutaneous	ENSG00000173124	A	1.25384e-48	1.34423	5.72937e-59	G	-	10	96513106	C10orf129	1
10:96514016:A:G	GTEx/v8	Adipose_Subcutaneous	ENSG00000173124	G	9.18557e-60	1.62598	5.72937e-59	A	-	10	96514016	C10orf129	1
10:96514363:A:T	GTEx/v8	Adipose_Subcutaneous	ENSG00000173124	T	9.11796e-53	1.43468	5.72937e-59	A	-	10	96514363	C10orf129	1
10:96514609:T:TC	GTEx/v8	Adipose_Subcutaneous	ENSG00000173124	T	9.11796e-53	1.43468	5.72937e-59	NA	NA	10	96514609	C10orf129	1
10:96514778:A:C	GTEx/v8	Adipose_Subcutaneous	ENSG00000173124	C	1.25384e-48	1.34423	5.72937e-59	A	-	10	96514778	C10orf129	1
10:96515341:A:G	GTEx/v8	Adipose_Subcutaneous	ENSG00000173124	A	9.11796e-53	1.43468	5.72937e-59	G	-	10	96515341	C10orf129	1
10:96515342:C:T	GTEx/v8	Adipose_Subcutaneous	ENSG00000173124	C	9.18557e-60	1.62598	5.72937e-59	T	-	10	96515342	C10orf129	1
10:96516575:C:T	GTEx/v8	Adipose_Subcutaneous	ENSG00000173124	C	1.25384e-48	1.34423	5.72937e-59	T	-	10	96516575	C10orf129	1
10:96516699:G:T	GTEx/v8	Adipose_Subcutaneous	ENSG00000173124	G	9.18557e-60	1.62598	5.72937e-59	T	-	10	96516699	C10orf129	1
10:96517626:A:C	GTEx/v8	Adipose_Subcutaneous	ENSG00000173124	A	9.18557e-60	1.62598	5.72937e-59	C	-	10	96517626	C10orf129	1
10:96518705:C:T	GTEx/v8	Adipose_Subcutaneous	ENSG00000173124	T	1.25384e-48	1.34423	5.72937e-59	C	-	10	96518705	C10orf129	1
10:96518844:A:G	GTEx/v8	Adipose_Subcutaneous	ENSG00000173124	G	1.25384e-48	1.34423	5.72937e-59	A	-	10	96518844	C10orf129	1
10:96519132:C:T	GTEx/v8	Adipose_Subcutaneous	ENSG00000173124	T	9.18557e-60	1.62598	5.72937e-59	C	-	10	96519132	C10orf129	1
10:96519134:G:T	GTEx/v8	Adipose_Subcutaneous	ENSG00000173124	T	9.18557e-60	1.62598	5.72937e-59	G	-	10	96519134	C10orf129	1
10:96519244:G:T	GTEx/v8	Adipose_Subcutaneous	ENSG00000173124	G	9.18557e-60	1.62598	5.72937e-59	T	-	10	96519244	C10orf129	1
10:96519691:A:G	GTEx/v8	Adipose_Subcutaneous	ENSG00000173124	A	9.18557e-60	1.62598	5.72937e-59	G	-	10	96519691	C10orf129	1
10:96519743:C:T	GTEx/v8	Adipose_Subcutaneous	ENSG00000173124	C	9.18557e-60	1.62598	5.72937e-59	T	-	10	96519743	C10orf129	1
10:96521045:C:T	GTEx/v8	Adipose_Subcutaneous	ENSG00000173124	T	1.25384e-48	1.34423	5.72937e-59	C	-	10	96521045	C10orf129	1
10:96521574:G:T	GTEx/v8	Adipose_Subcutaneous	ENSG00000173124	G	2.27708e-51	1.45576	5.72937e-59	T	-	10	96521574	C10orf129	1
10:96522561:C:T	GTEx/v8	Adipose_Subcutaneous	ENSG00000173124	T	2.80015e-48	-1.34135	5.72937e-59	T	-	10	96522561	C10orf129	1
10:96523402:A:G	GTEx/v8	Adipose_Subcutaneous	ENSG00000173124	A	6.56201e-49	1.36042	5.72937e-59	G	-	10	96523402	C10orf129	1
10:96525300:C:G	GTEx/v8	Adipose_Subcutaneous	ENSG00000173124	C	1.25384e-48	1.34423	5.72937e-59	G	-	10	96525300	C10orf129	1
10:96526531:A:C	GTEx/v8	Adipose_Subcutaneous	ENSG00000173124	C	1.25384e-48	1.34423	5.72937e-59	A	-	10	96526531	C10orf129	1
10:96527384:C:G	GTEx/v8	Adipose_Subcutaneous	ENSG00000173124	C	1.13113e-48	1.35373	5.72937e-59	G	-	10	96527384	C10orf129	1
10:96528430:C:T	GTEx/v8	Adipose_Subcutaneous	ENSG00000173124	C	1.13113e-48	1.35373	5.72937e-59	T	-	10	96528430	C10orf129	1
10:96529544:C:T	GTEx/v8	Adipose_Subcutaneous	ENSG00000173124	C	1.13113e-48	1.35373	5.72937e-59	T	-	10	96529544	C10orf129	1
10:96530260:C:T	GTEx/v8	Adipose_Subcutaneous	ENSG00000173124	C	1.69669e-47	1.37741	5.72937e-59	T	-	10	96530260	C10orf129	1
10:96530497:A:G	GTEx/v8	Adipose_Subcutaneous	ENSG00000173124	G	9.18557e-60	1.62598	5.72937e-59	A	-	10	96530497	C10orf129	1
10:96531260:G:T	GTEx/v8	Adipose_Subcutaneous	ENSG00000173124	G	1.13113e-48	1.35373	5.72937e-59	T	-	10	96531260	C10orf129	1
10:96531369:G:T	GTEx/v8	Adipose_Subcutaneous	ENSG00000173124	G	9.11796e-53	1.43468	5.72937e-59	T	-	10	96531369	C10orf129	1
10:96531598:C:T	GTEx/v8	Adipose_Subcutaneous	ENSG00000173124	T	9.11796e-53	1.43468	5.72937e-59	C	-	10	96531598	C10orf129	1
10:96532073:C:T	GTEx/v8	Adipose_Subcutaneous	ENSG00000173124	C	9.18557e-60	1.62598	5.72937e-59	T	-	10	96532073	C10orf129	1
10:96532930:A:G	GTEx/v8	Adipose_Subcutaneous	ENSG00000173124	A	1.25384e-48	1.34423	5.72937e-59	G	-	10	96532930	C10orf129	1
10:96533173:C:T	GTEx/v8	Adipose_Subcutaneous	ENSG00000173124	T	9.18557e-60	1.62598	5.72937e-59	C	-	10	96533173	C10orf129	1
10:96533587:C:T	GTEx/v8	Adipose_Subcutaneous	ENSG00000173124	C	2.09268e-52	1.4254	5.72937e-59	T	-	10	96533587	C10orf129	1
10:96533767:A:G	GTEx/v8	Adipose_Subcutaneous	ENSG00000173124	G	1.13113e-48	1.35373	5.72937e-59	A	-	10	96533767	C10orf129	1
10:96534043:A:T	GTEx/v8	Adipose_Subcutaneous	ENSG00000173124	A	9.11796e-53	1.43468	5.72937e-59	T	-	10	96534043	C10orf129	1
10:96534234:A:G	GTEx/v8	Adipose_Subcutaneous	ENSG00000173124	G	9.18557e-60	1.62598	5.72937e-59	A	-	10	96534234	C10orf129	1
10:96534475:G:T	GTEx/v8	Adipose_Subcutaneous	ENSG00000173124	G	9.11796e-53	1.43468	5.72937e-59	T	-	10	96534475	C10orf129	1
10:96535628:C:T	GTEx/v8	Adipose_Subcutaneous	ENSG00000173124	C	2.09268e-52	1.4254	5.72937e-59	T	-	10	96535628	C10orf129	1
10:96539144:A:G	GTEx/v8	Adipose_Subcutaneous	ENSG00000173124	G	9.11796e-53	1.43468	5.72937e-59	A	-	10	96539144	C10orf129	1
10:96539980:C:CTT	GTEx/v8	Adipose_Subcutaneous	ENSG00000173124	C	9.18557e-60	1.62598	5.72937e-59	NA	NA	10	96539980	C10orf129	1
10:96540889:A:G	GTEx/v8	Adipose_Subcutaneous	ENSG00000173124	A	2.27708e-51	1.45576	5.72937e-59	G	-	10	96540889	C10orf129	1
10:96541373:A:G	GTEx/v8	Adipose_Subcutaneous	ENSG00000173124	G	1.13113e-48	1.35373	5.72937e-59	A	-	10	96541373	C10orf129	1
10:96542689:A:G	GTEx/v8	Adipose_Subcutaneous	ENSG00000173124	G	1.13113e-48	1.35373	5.72937e-59	A	-	10	96542689	C10orf129	1
10:96543753:C:G	GTEx/v8	Adipose_Subcutaneous	ENSG00000173124	G	9.18557e-60	1.62598	5.72937e-59	C	-	10	96543753	C10orf129	1
10:96544815:C:T	GTEx/v8	Adipose_Subcutaneous	ENSG00000173124	C	2.27708e-51	1.45576	5.72937e-59	T	-	10	96544815	C10orf129	1
10:96544980:C:T	GTEx/v8	Adipose_Subcutaneous	ENSG00000173124	T	1.13113e-48	1.35373	5.72937e-59	C	-	10	96544980	C10orf129	1
10:96545475:C:T	GTEx/v8	Adipose_Subcutaneous	ENSG00000173124	T	9.18557e-60	1.62598	5.72937e-59	C	-	10	96545475	C10orf129	1
10:96545632:C:T	GTEx/v8	Adipose_Subcutaneous	ENSG00000173124	T	9.18557e-60	1.62598	5.72937e-59	C	-	10	96545632	C10orf129	1
10:96546020:A:T	GTEx/v8	Adipose_Subcutaneous	ENSG00000173124	A	9.18557e-60	1.62598	5.72937e-59	T	-	10	96546020	C10orf129	1
10:96546246:G:T	GTEx/v8	Adipose_Subcutaneous	ENSG00000173124	T	9.18557e-60	1.62598	5.72937e-59	G	-	10	96546246	C10orf129	1
10:96546697:A:C	GTEx/v8	Adipose_Subcutaneous	ENSG00000173124	C	8.00324e-60	1.62715	5.72937e-59	A	-	10	96546697	C10orf129	1
10:96547356:A:T	GTEx/v8	Adipose_Subcutaneous	ENSG00000173124	A	9.11796e-53	1.43468	5.72937e-59	T	-	10	96547356	C10orf129	1
10:96547736:A:T	GTEx/v8	Adipose_Subcutaneous	ENSG00000173124	A	7.48228e-59	1.62812	5.72937e-59	T	-	10	96547736	C10orf129	1
10:96548490:C:T	GTEx/v8	Adipose_Subcutaneous	ENSG00000173124	T	1.13113e-48	1.35373	5.72937e-59	C	-	10	96548490	C10orf129	1
10:96548877:G:GT	GTEx/v8	Adipose_Subcutaneous	ENSG00000173124	GT	3.99766e-59	1.63648	5.72937e-59	NA	NA	10	96548877	C10orf129	1
10:96549486:C:T	GTEx/v8	Adipose_Subcutaneous	ENSG00000173124	T	9.11796e-53	1.43468	5.72937e-59	C	-	10	96549486	C10orf129	1
10:96549859:A:T	GTEx/v8	Adipose_Subcutaneous	ENSG00000173124	T	9.11796e-53	1.43468	5.72937e-59	A	-	10	96549859	C10orf129	1
10:96549881:C:CT	GTEx/v8	Adipose_Subcutaneous	ENSG00000173124	C	2.27708e-51	1.45576	5.72937e-59	NA	NA	10	96549881	C10orf129	1
10:96550077:A:T	GTEx/v8	Adipose_Subcutaneous	ENSG00000173124	T	2.27708e-51	1.45576	5.72937e-59	A	-	10	96550077	C10orf129	1
10:96550919:A:T	GTEx/v8	Adipose_Subcutaneous	ENSG00000173124	A	9.18557e-60	1.62598	5.72937e-59	T	-	10	96550919	C10orf129	1
10:96551090:A:G	GTEx/v8	Adipose_Subcutaneous	ENSG00000173124	G	2.09268e-52	1.4254	5.72937e-59	A	-	10	96551090	C10orf129	1
10:96551092:C:T	GTEx/v8	Adipose_Subcutaneous	ENSG00000173124	T	2.09268e-52	1.4254	5.72937e-59	C	-	10	96551092	C10orf129	1
10:96551216:C:G	GTEx/v8	Adipose_Subcutaneous	ENSG00000173124	C	9.18557e-60	1.62598	5.72937e-59	G	-	10	96551216	C10orf129	1
10:96551475:A:G	GTEx/v8	Adipose_Subcutaneous	ENSG00000173124	A	2.15709e-59	1.59191	5.72937e-59	NA	NA	10	96551475	C10orf129	1
10:96552187:C:T	GTEx/v8	Adipose_Subcutaneous	ENSG00000173124	T	9.18557e-60	1.62598	5.72937e-59	C	-	10	96552187	C10orf129	1
10:96552188:A:T	GTEx/v8	Adipose_Subcutaneous	ENSG00000173124	A	2.09268e-52	1.4254	5.72937e-59	T	-	10	96552188	C10orf129	1
10:96552327:A:G	GTEx/v8	Adipose_Subcutaneous	ENSG00000173124	G	9.11796e-53	1.43468	5.72937e-59	A	-	10	96552327	C10orf129	1
10:96553499:C:G	GTEx/v8	Adipose_Subcutaneous	ENSG00000173124	C	2.09268e-52	1.4254	5.72937e-59	G	-	10	96553499	C10orf129	1
10:96553520:A:G	GTEx/v8	Adipose_Subcutaneous	ENSG00000173124	A	2.27708e-51	1.45576	5.72937e-59	G	-	10	96553520	C10orf129	1
10:96553577:A:G	GTEx/v8	Adipose_Subcutaneous	ENSG00000173124	G	9.18557e-60	1.62598	5.72937e-59	A	-	10	96553577	C10orf129	1
10:96553689:G:T	GTEx/v8	Adipose_Subcutaneous	ENSG00000173124	G	9.11796e-53	1.43468	5.72937e-59	T	-	10	96553689	C10orf129	1
10:96553753:A:G	GTEx/v8	Adipose_Subcutaneous	ENSG00000173124	A	2.19024e-56	1.55812	5.72937e-59	G	-	10	96553753	C10orf129	1
10:96553758:G:T	GTEx/v8	Adipose_Subcutaneous	ENSG00000173124	G	2.09268e-52	1.4254	5.72937e-59	T	-	10	96553758	C10orf129	1
10:96553918:C:T	GTEx/v8	Adipose_Subcutaneous	ENSG00000173124	T	9.18557e-60	1.62598	5.72937e-59	C	-	10	96553918	C10orf129	1
10:96554049:C:G	GTEx/v8	Adipose_Subcutaneous	ENSG00000173124	G	1.92323e-47	1.34384	5.72937e-59	C	-	10	96554049	C10orf129	1
10:96554771:C:T	GTEx/v8	Adipose_Subcutaneous	ENSG00000173124	C	1.61687e-59	1.59112	5.72937e-59	T	-	10	96554771	C10orf129	1
10:96555316:G:T	GTEx/v8	Adipose_Subcutaneous	ENSG00000173124	G	1.19311e-51	1.45336	5.72937e-59	T	-	10	96555316	C10orf129	1
10:96555447:A:G	GTEx/v8	Adipose_Subcutaneous	ENSG00000173124	G	2.09268e-52	1.4254	5.72937e-59	A	-	10	96555447	C10orf129	1
10:96555605:G:GT	GTEx/v8	Adipose_Subcutaneous	ENSG00000173124	G	9.11796e-53	1.43468	5.72937e-59	NA	NA	10	96555605	C10orf129	1
10:96556316:A:G	GTEx/v8	Adipose_Subcutaneous	ENSG00000173124	A	2.27708e-51	1.45576	5.72937e-59	G	-	10	96556316	C10orf129	1
10:96556671:A:T	GTEx/v8	Adipose_Subcutaneous	ENSG00000173124	A	2.09268e-52	1.4254	5.72937e-59	T	-	10	96556671	C10orf129	1
10:96557212:G:T	GTEx/v8	Adipose_Subcutaneous	ENSG00000173124	T	5.45655e-47	1.39927	5.72937e-59	G	-	10	96557212	C10orf129	1
10:96560487:C:T	GTEx/v8	Adipose_Subcutaneous	ENSG00000173124	C	1.13113e-48	1.35373	5.72937e-59	T	-	10	96560487	C10orf129	1
10:96560618:G:T	GTEx/v8	Adipose_Subcutaneous	ENSG00000173124	G	1.69669e-47	1.37741	5.72937e-59	T	-	10	96560618	C10orf129	1
10:96560695:A:G	GTEx/v8	Adipose_Subcutaneous	ENSG00000173124	G	2.27708e-51	1.45576	5.72937e-59	A	-	10	96560695	C10orf129	1
10:96560911:C:T	GTEx/v8	Adipose_Subcutaneous	ENSG00000173124	T	9.18557e-60	1.62598	5.72937e-59	C	-	10	96560911	C10orf129	1
10:96561988:A:G	GTEx/v8	Adipose_Subcutaneous	ENSG00000173124	A	1.1234e-56	1.55157	5.72937e-59	G	-	10	96561988	C10orf129	1
10:96562482:C:T	GTEx/v8	Adipose_Subcutaneous	ENSG00000173124	C	1.69669e-47	1.37741	5.72937e-59	T	-	10	96562482	C10orf129	1
10:96565151:A:C	GTEx/v8	Adipose_Subcutaneous	ENSG00000173124	C	1.13113e-48	1.35373	5.72937e-59	A	-	10	96565151	C10orf129	1
10:96566698:A:G	GTEx/v8	Adipose_Subcutaneous	ENSG00000173124	G	9.18557e-60	1.62598	5.72937e-59	A	-	10	96566698	C10orf129	1
10:96566779:G:T	GTEx/v8	Adipose_Subcutaneous	ENSG00000173124	G	9.18557e-60	1.62598	5.72937e-59	T	-	10	96566779	C10orf129	1
10:96568033:T:TA	GTEx/v8	Adipose_Subcutaneous	ENSG00000173124	T	1.13113e-48	1.35373	5.72937e-59	NA	NA	10	96568033	C10orf129	1
10:96569827:C:T	GTEx/v8	Adipose_Subcutaneous	ENSG00000173124	T	9.18557e-60	1.62598	5.72937e-59	C	-	10	96569827	C10orf129	1
10:96570276:C:CTT	GTEx/v8	Adipose_Subcutaneous	ENSG00000173124	CTT	1.83549e-58	1.6494	5.72937e-59	NA	NA	10	96570276	C10orf129	1
10:96570501:A:T	GTEx/v8	Adipose_Subcutaneous	ENSG00000173124	T	9.18557e-60	1.62598	5.72937e-59	A	-	10	96570501	C10orf129	1
10:96570509:G:T	GTEx/v8	Adipose_Subcutaneous	ENSG00000173124	T	9.18557e-60	1.62598	5.72937e-59	G	-	10	96570509	C10orf129	1
10:96571199:A:C	GTEx/v8	Adipose_Subcutaneous	ENSG00000173124	C	5.90554e-50	1.37765	5.72937e-59	A	-	10	96571199	C10orf129	1
10:96573396:C:G	GTEx/v8	Adipose_Subcutaneous	ENSG00000173124	G	9.18557e-60	1.62598	5.72937e-59	C	-	10	96573396	C10orf129	1
10:96574699:C:T	GTEx/v8	Adipose_Subcutaneous	ENSG00000173124	T	1.08791e-58	1.53389	5.72937e-59	NA	NA	10	96574699	C10orf129	1
10:96575280:A:G	GTEx/v8	Adipose_Subcutaneous	ENSG00000173124	G	1.13113e-48	1.35373	5.72937e-59	A	-	10	96575280	C10orf129	1
10:96576110:C:T	GTEx/v8	Adipose_Subcutaneous	ENSG00000173124	C	9.18557e-60	1.62598	5.72937e-59	T	-	10	96576110	C10orf129	1
10:96576190:A:C	GTEx/v8	Adipose_Subcutaneous	ENSG00000173124	C	9.18557e-60	1.62598	5.72937e-59	A	-	10	96576190	C10orf129	1
10:96580064:A:T	GTEx/v8	Adipose_Subcutaneous	ENSG00000173124	T	9.18557e-60	1.62598	5.72937e-59	NA	NA	10	96580064	C10orf129	1
10:96580140:G:T	GTEx/v8	Adipose_Subcutaneous	ENSG00000173124	G	9.18557e-60	1.62598	5.72937e-59	T	-	10	96580140	C10orf129	1
10:96582914:A:G	GTEx/v8	Adipose_Subcutaneous	ENSG00000173124	A	9.18557e-60	1.62598	5.72937e-59	G	-	10	96582914	C10orf129	1
10:96588811:C:T	GTEx/v8	Adipose_Subcutaneous	ENSG00000173124	T	7.48228e-59	1.62812	5.72937e-59	NA	NA	10	96588811	C10orf129	1
10:96589138:C:G	GTEx/v8	Adipose_Subcutaneous	ENSG00000173124	G	9.18557e-60	1.62598	5.72937e-59	NA	NA	10	96589138	C10orf129	1
10:96590970:C:CT	GTEx/v8	Adipose_Subcutaneous	ENSG00000173124	CT	1.13113e-48	1.35373	5.72937e-59	NA	NA	10	96590970	C10orf129	1
10:96594700:C:T	GTEx/v8	Adipose_Subcutaneous	ENSG00000173124	T	4.14237e-59	1.60538	5.72937e-59	C	-	10	96594700	C10orf129	1
10:96596151:G:GT	GTEx/v8	Adipose_Subcutaneous	ENSG00000173124	GT	6.69636e-59	1.60601	5.72937e-59	NA	NA	10	96596151	C10orf129	1
10:96596436:A:G	GTEx/v8	Adipose_Subcutaneous	ENSG00000173124	A	2.64153e-57	1.58185	5.72937e-59	G	-	10	96596436	C10orf129	1
10:96596483:C:T	GTEx/v8	Adipose_Subcutaneous	ENSG00000173124	T	1.13113e-48	1.35373	5.72937e-59	NA	NA	10	96596483	C10orf129	1
10:96596641:C:G	GTEx/v8	Adipose_Subcutaneous	ENSG00000173124	G	9.18557e-60	1.62598	5.72937e-59	C	-	10	96596641	C10orf129	1
10:96596695:G:GC	GTEx/v8	Adipose_Subcutaneous	ENSG00000173124	G	9.11796e-53	1.43468	5.72937e-59	NA	NA	10	96596695	C10orf129	1
10:96596750:C:G	GTEx/v8	Adipose_Subcutaneous	ENSG00000173124	G	1.13113e-48	1.35373	5.72937e-59	C	-	10	96596750	C10orf129	1
10:96598316:C:T	GTEx/v8	Adipose_Subcutaneous	ENSG00000173124	T	9.18557e-60	1.62598	5.72937e-59	C	-	10	96598316	C10orf129	1
10:96598815:A:G	GTEx/v8	Adipose_Subcutaneous	ENSG00000173124	G	1.25384e-48	1.34423	5.72937e-59	A	-	10	96598815	C10orf129	1
10:96599761:A:T	GTEx/v8	Adipose_Subcutaneous	ENSG00000173124	T	6.56201e-49	1.36042	5.72937e-59	A	-	10	96599761	C10orf129	1
10:96600123:A:G	GTEx/v8	Adipose_Subcutaneous	ENSG00000173124	A	9.18557e-60	1.62598	5.72937e-59	G	-	10	96600123	C10orf129	1
10:96601144:A:G	GTEx/v8	Adipose_Subcutaneous	ENSG00000173124	A	9.18557e-60	1.62598	5.72937e-59	G	-	10	96601144	C10orf129	1
10:96601761:C:T	GTEx/v8	Adipose_Subcutaneous	ENSG00000173124	T	1.13113e-48	1.35373	5.72937e-59	C	-	10	96601761	C10orf129	1
10:96602623:A:G	GTEx/v8	Adipose_Subcutaneous	ENSG00000173124	G	9.18557e-60	-1.62598	5.72937e-59	G	-	10	96602623	C10orf129	1
10:96603091:A:T	GTEx/v8	Adipose_Subcutaneous	ENSG00000173124	A	9.18557e-60	1.62598	5.72937e-59	T	-	10	96603091	C10orf129	1
10:96603745:C:T	GTEx/v8	Adipose_Subcutaneous	ENSG00000173124	C	9.18557e-60	1.62598	5.72937e-59	T	-	10	96603745	C10orf129	1
10:96607676:C:G	GTEx/v8	Adipose_Subcutaneous	ENSG00000173124	G	6.42412e-59	1.60841	5.72937e-59	NA	NA	10	96607676	C10orf129	1
10:96608264:A:G	GTEx/v8	Adipose_Subcutaneous	ENSG00000173124	G	9.18557e-60	1.62598	5.72937e-59	NA	NA	10	96608264	C10orf129	1
10:96610082:A:T	GTEx/v8	Adipose_Subcutaneous	ENSG00000173124	T	9.11796e-53	1.43468	5.72937e-59	A	-	10	96610082	C10orf129	1
10:96610628:C:G	GTEx/v8	Adipose_Subcutaneous	ENSG00000173124	G	9.18557e-60	1.62598	5.72937e-59	C	-	10	96610628	C10orf129	1
10:96610631:C:T	GTEx/v8	Adipose_Subcutaneous	ENSG00000173124	C	9.18557e-60	1.62598	5.72937e-59	T	-	10	96610631	C10orf129	1
10:96611177:C:T	GTEx/v8	Adipose_Subcutaneous	ENSG00000173124	T	9.18557e-60	1.62598	5.72937e-59	C	-	10	96611177	C10orf129	1
10:96619002:A:G	GTEx/v8	Adipose_Subcutaneous	ENSG00000173124	A	2.27708e-51	1.45576	5.72937e-59	G	-	10	96619002	C10orf129	1
10:96619025:C:T	GTEx/v8	Adipose_Subcutaneous	ENSG00000173124	T	9.18557e-60	1.62598	5.72937e-59	C	-	10	96619025	C10orf129	1
10:96619086:G:T	GTEx/v8	Adipose_Subcutaneous	ENSG00000173124	T	9.11796e-53	1.43468	5.72937e-59	G	-	10	96619086	C10orf129	1
10:96620304:G:T	GTEx/v8	Adipose_Subcutaneous	ENSG00000173124	G	1.13113e-48	1.35373	5.72937e-59	T	-	10	96620304	C10orf129	1
10:96626220:A:G	GTEx/v8	Adipose_Subcutaneous	ENSG00000173124	G	5.14009e-54	1.59279	5.72937e-59	A	-	10	96626220	C10orf129	1
10:96626365:C:T	GTEx/v8	Adipose_Subcutaneous	ENSG00000173124	T	9.18557e-60	1.62598	5.72937e-59	C	-	10	96626365	C10orf129	1
10:96626682:C:T	GTEx/v8	Adipose_Subcutaneous	ENSG00000173124	T	9.18557e-60	1.62598	5.72937e-59	C	-	10	96626682	C10orf129	1
10:96629138:C:T	GTEx/v8	Adipose_Subcutaneous	ENSG00000173124	C	2.55066e-17	0.59425	5.72937e-59	T	-	10	96629138	C10orf129	1
10:96630463:A:G	GTEx/v8	Adipose_Subcutaneous	ENSG00000173124	A	7.04004e-17	0.587874	5.72937e-59	G	-	10	96630463	C10orf129	1
10:96630716:A:G	GTEx/v8	Adipose_Subcutaneous	ENSG00000173124	A	9.18557e-60	1.62598	5.72937e-59	G	-	10	96630716	C10orf129	1
10:96632871:C:T	GTEx/v8	Adipose_Subcutaneous	ENSG00000173124	T	1.50451e-50	1.39193	5.72937e-59	C	-	10	96632871	C10orf129	1
10:96633434:A:G	GTEx/v8	Adipose_Subcutaneous	ENSG00000173124	A	9.18557e-60	1.62598	5.72937e-59	G	-	10	96633434	C10orf129	1
10:96634189:C:T	GTEx/v8	Adipose_Subcutaneous	ENSG00000173124	C	1.23142e-17	0.599349	5.72937e-59	T	-	10	96634189	C10orf129	1
10:96634310:A:G	GTEx/v8	Adipose_Subcutaneous	ENSG00000173124	G	2.03369e-17	0.596071	5.72937e-59	A	-	10	96634310	C10orf129	1
10:96634735:C:T	GTEx/v8	Adipose_Subcutaneous	ENSG00000173124	T	9.18557e-60	1.62598	5.72937e-59	C	-	10	96634735	C10orf129	1
10:96635396:C:T	GTEx/v8	Adipose_Subcutaneous	ENSG00000173124	C	9.18557e-60	1.62598	5.72937e-59	T	-	10	96635396	C10orf129	1
10:96636173:C:CT	GTEx/v8	Adipose_Subcutaneous	ENSG00000173124	CT	1.66539e-17	0.597023	5.72937e-59	NA	NA	10	96636173	C10orf129	1
10:96637090:A:G	GTEx/v8	Adipose_Subcutaneous	ENSG00000173124	G	1.66539e-17	0.597023	5.72937e-59	A	-	10	96637090	C10orf129	1
10:96638446:C:T	GTEx/v8	Adipose_Subcutaneous	ENSG00000173124	C	9.18557e-60	1.62598	5.72937e-59	T	-	10	96638446	C10orf129	1
10:96638896:A:G	GTEx/v8	Adipose_Subcutaneous	ENSG00000173124	A	1.7989e-58	1.57819	5.72937e-59	G	-	10	96638896	C10orf129	1
10:96639896:A:G	GTEx/v8	Adipose_Subcutaneous	ENSG00000173124	G	1.7989e-58	1.57819	5.72937e-59	A	-	10	96639896	C10orf129	1
10:96641794:A:C	GTEx/v8	Adipose_Subcutaneous	ENSG00000173124	C	9.18557e-60	1.62598	5.72937e-59	A	-	10	96641794	C10orf129	1
10:96642431:C:G	GTEx/v8	Adipose_Subcutaneous	ENSG00000173124	G	9.18557e-60	1.62598	5.72937e-59	C	-	10	96642431	C10orf129	1
10:96643896:A:T	GTEx/v8	Adipose_Subcutaneous	ENSG00000173124	A	1.7989e-58	1.57819	5.72937e-59	T	-	10	96643896	C10orf129	1
10:96645428:C:T	GTEx/v8	Adipose_Subcutaneous	ENSG00000173124	C	9.18557e-60	1.62598	5.72937e-59	T	-	10	96645428	C10orf129	1
10:96649690:C:T	GTEx/v8	Adipose_Subcutaneous	ENSG00000173124	T	9.18557e-60	1.62598	5.72937e-59	C	-	10	96649690	C10orf129	1
10:96650048:C:T	GTEx/v8	Adipose_Subcutaneous	ENSG00000173124	T	9.18557e-60	1.62598	5.72937e-59	C	-	10	96650048	C10orf129	1
10:96651789:A:G	GTEx/v8	Adipose_Subcutaneous	ENSG00000173124	G	1.7989e-58	1.57819	5.72937e-59	A	-	10	96651789	C10orf129	1
10:96652252:A:G	GTEx/v8	Adipose_Subcutaneous	ENSG00000173124	A	3.60407e-59	1.58627	5.72937e-59	G	-	10	96652252	C10orf129	1
10:96652787:C:T	GTEx/v8	Adipose_Subcutaneous	ENSG00000173124	C	1.48413e-17	0.598157	5.72937e-59	T	-	10	96652787	C10orf129	1
10:96652882:G:T	GTEx/v8	Adipose_Subcutaneous	ENSG00000173124	G	1.7989e-58	1.57819	5.72937e-59	T	-	10	96652882	C10orf129	1
10:96652935:A:G	GTEx/v8	Adipose_Subcutaneous	ENSG00000173124	A	2.45124e-58	1.57707	5.72937e-59	G	-	10	96652935	C10orf129	1
10:96653067:C:G	GTEx/v8	Adipose_Subcutaneous	ENSG00000173124	G	9.18557e-60	1.62598	5.72937e-59	C	-	10	96653067	C10orf129	1
10:96653083:A:T	GTEx/v8	Adipose_Subcutaneous	ENSG00000173124	T	9.18557e-60	1.62598	5.72937e-59	A	-	10	96653083	C10orf129	1
10:96653255:A:C	GTEx/v8	Adipose_Subcutaneous	ENSG00000173124	C	9.18557e-60	1.62598	5.72937e-59	A	-	10	96653255	C10orf129	1
10:96653493:A:G	GTEx/v8	Adipose_Subcutaneous	ENSG00000173124	A	9.18557e-60	1.62598	5.72937e-59	G	-	10	96653493	C10orf129	1
10:96653610:A:G	GTEx/v8	Adipose_Subcutaneous	ENSG00000173124	A	1.63675e-17	0.598427	5.72937e-59	NA	NA	10	96653610	C10orf129	1
10:96653611:C:T	GTEx/v8	Adipose_Subcutaneous	ENSG00000173124	T	1.63675e-17	0.598427	5.72937e-59	C	-	10	96653611	C10orf129	1
10:96653616:C:G	GTEx/v8	Adipose_Subcutaneous	ENSG00000173124	C	9.18557e-60	1.62598	5.72937e-59	NA	NA	10	96653616	C10orf129	1
10:96653917:A:C	GTEx/v8	Adipose_Subcutaneous	ENSG00000173124	A	1.7989e-58	1.57819	5.72937e-59	NA	NA	10	96653917	C10orf129	1
10:96653919:C:G	GTEx/v8	Adipose_Subcutaneous	ENSG00000173124	G	1.49517e-50	1.38331	5.72937e-59	NA	NA	10	96653919	C10orf129	1
10:96654088:G:T	GTEx/v8	Adipose_Subcutaneous	ENSG00000173124	G	1.7989e-58	1.57819	5.72937e-59	NA	NA	10	96654088	C10orf129	1
10:96654221:G:T	GTEx/v8	Adipose_Subcutaneous	ENSG00000173124	G	1.66539e-17	0.597023	5.72937e-59	NA	NA	10	96654221	C10orf129	1
10:96654477:A:G	GTEx/v8	Adipose_Subcutaneous	ENSG00000173124	G	1.7989e-58	1.57819	5.72937e-59	A	-	10	96654477	C10orf129	1
10:96654668:A:G	GTEx/v8	Adipose_Subcutaneous	ENSG00000173124	A	1.83883e-17	0.597272	5.72937e-59	G	-	10	96654668	C10orf129	1
10:96655042:C:T	GTEx/v8	Adipose_Subcutaneous	ENSG00000173124	C	1.7989e-58	1.57819	5.72937e-59	NA	NA	10	96655042	C10orf129	1
10:96655208:G:T	GTEx/v8	Adipose_Subcutaneous	ENSG00000173124	G	9.18557e-60	1.62598	5.72937e-59	T	-	10	96655208	C10orf129	1
10:96655485:A:T	GTEx/v8	Adipose_Subcutaneous	ENSG00000173124	A	9.18557e-60	1.62598	5.72937e-59	NA	NA	10	96655485	C10orf129	1
10:96655923:A:T	GTEx/v8	Adipose_Subcutaneous	ENSG00000173124	A	1.7989e-58	1.57819	5.72937e-59	NA	NA	10	96655923	C10orf129	1
10:96656957:A:G	GTEx/v8	Adipose_Subcutaneous	ENSG00000173124	G	7.21086e-17	0.585402	5.72937e-59	NA	NA	10	96656957	C10orf129	1
10:96657400:A:T	GTEx/v8	Adipose_Subcutaneous	ENSG00000173124	T	1.49517e-50	1.38331	5.72937e-59	A	-	10	96657400	C10orf129	1
10:96657484:C:T	GTEx/v8	Adipose_Subcutaneous	ENSG00000173124	C	9.18557e-60	1.62598	5.72937e-59	T	-	10	96657484	C10orf129	1
10:96658495:A:G	GTEx/v8	Adipose_Subcutaneous	ENSG00000173124	A	1.76507e-57	1.52495	5.72937e-59	G	-	10	96658495	C10orf129	1
10:96658509:A:T	GTEx/v8	Adipose_Subcutaneous	ENSG00000173124	A	1.66539e-17	0.597023	5.72937e-59	T	-	10	96658509	C10orf129	1
10:96658617:A:G	GTEx/v8	Adipose_Subcutaneous	ENSG00000173124	G	1.66539e-17	0.597023	5.72937e-59	A	-	10	96658617	C10orf129	1
10:96659607:A:G	GTEx/v8	Adipose_Subcutaneous	ENSG00000173124	A	9.18557e-60	1.62598	5.72937e-59	NA	NA	10	96659607	C10orf129	1
10:96660014:C:T	GTEx/v8	Adipose_Subcutaneous	ENSG00000173124	T	9.18557e-60	1.62598	5.72937e-59	C	-	10	96660014	C10orf129	1
10:96660168:A:G	GTEx/v8	Adipose_Subcutaneous	ENSG00000173124	G	1.49517e-50	1.38331	5.72937e-59	NA	NA	10	96660168	C10orf129	1
10:96660169:C:T	GTEx/v8	Adipose_Subcutaneous	ENSG00000173124	C	1.49517e-50	1.38331	5.72937e-59	NA	NA	10	96660169	C10orf129	1
10:96660718:A:C	GTEx/v8	Adipose_Subcutaneous	ENSG00000173124	A	1.63675e-17	0.598427	5.72937e-59	C	-	10	96660718	C10orf129	1
10:96661210:A:C	GTEx/v8	Adipose_Subcutaneous	ENSG00000173124	C	9.18557e-60	1.62598	5.72937e-59	A	-	10	96661210	C10orf129	1
10:96663688:A:C	GTEx/v8	Adipose_Subcutaneous	ENSG00000173124	A	5.27308e-62	1.58853	5.72937e-59	C	-	10	96663688	C10orf129	1
10:96664668:A:G	GTEx/v8	Adipose_Subcutaneous	ENSG00000173124	G	5.27308e-62	1.58853	5.72937e-59	A	-	10	96664668	C10orf129	1
10:96665937:C:T	GTEx/v8	Adipose_Subcutaneous	ENSG00000173124	T	1.96159e-63	1.63648	5.72937e-59	C	-	10	96665937	C10orf129	1
10:96666317:C:T	GTEx/v8	Adipose_Subcutaneous	ENSG00000173124	T	1.16799e-61	1.57621	5.72937e-59	C	-	10	96666317	C10orf129	1
10:96666504:C:T	GTEx/v8	Adipose_Subcutaneous	ENSG00000173124	C	4.73985e-19	0.623246	5.72937e-59	T	-	10	96666504	C10orf129	1
10:96668700:A:G	GTEx/v8	Adipose_Subcutaneous	ENSG00000173124	G	1.16799e-61	1.57621	5.72937e-59	A	-	10	96668700	C10orf129	1
10:96669255:A:C	GTEx/v8	Adipose_Subcutaneous	ENSG00000173124	C	1.16799e-61	1.57621	5.72937e-59	A	-	10	96669255	C10orf129	1
10:96669360:C:T	GTEx/v8	Adipose_Subcutaneous	ENSG00000173124	C	5.97766e-19	0.620386	5.72937e-59	T	-	10	96669360	C10orf129	1
10:96670080:C:T	GTEx/v8	Adipose_Subcutaneous	ENSG00000173124	C	1.16799e-61	1.57621	5.72937e-59	T	-	10	96670080	C10orf129	1
10:96671063:A:C	GTEx/v8	Adipose_Subcutaneous	ENSG00000173124	A	1.96159e-63	1.63648	5.72937e-59	C	-	10	96671063	C10orf129	1
10:96671474:C:T	GTEx/v8	Adipose_Subcutaneous	ENSG00000173124	T	1.16799e-61	1.57621	5.72937e-59	NA	NA	10	96671474	C10orf129	1
10:96672194:A:G	GTEx/v8	Adipose_Subcutaneous	ENSG00000173124	G	8.66278e-54	1.39987	5.72937e-59	A	-	10	96672194	C10orf129	1
10:96672702:C:T	GTEx/v8	Adipose_Subcutaneous	ENSG00000173124	T	1.96159e-63	1.63648	5.72937e-59	C	-	10	96672702	C10orf129	1
10:96672756:C:T	GTEx/v8	Adipose_Subcutaneous	ENSG00000173124	C	1.16799e-61	1.57621	5.72937e-59	T	-	10	96672756	C10orf129	1
10:96672874:A:G	GTEx/v8	Adipose_Subcutaneous	ENSG00000173124	G	1.16799e-61	1.57621	5.72937e-59	A	-	10	96672874	C10orf129	1
10:96672979:C:G	GTEx/v8	Adipose_Subcutaneous	ENSG00000173124	G	1.16799e-61	1.57621	5.72937e-59	C	-	10	96672979	C10orf129	1
10:96674360:G:T	GTEx/v8	Adipose_Subcutaneous	ENSG00000173124	G	1.96159e-63	1.63648	5.72937e-59	T	-	10	96674360	C10orf129	1
10:96674678:G:T	GTEx/v8	Adipose_Subcutaneous	ENSG00000173124	T	1.16799e-61	1.57621	5.72937e-59	G	-	10	96674678	C10orf129	1
10:96675093:G:T	GTEx/v8	Adipose_Subcutaneous	ENSG00000173124	G	1.96159e-63	1.63648	5.72937e-59	T	-	10	96675093	C10orf129	1
10:96675470:A:T	GTEx/v8	Adipose_Subcutaneous	ENSG00000173124	A	1.96159e-63	1.63648	5.72937e-59	T	-	10	96675470	C10orf129	1
10:96675513:C:G	GTEx/v8	Adipose_Subcutaneous	ENSG00000173124	G	1.16799e-61	1.57621	5.72937e-59	C	-	10	96675513	C10orf129	1
10:96676190:C:G	GTEx/v8	Adipose_Subcutaneous	ENSG00000173124	C	1.96159e-63	1.63648	5.72937e-59	G	-	10	96676190	C10orf129	1
10:96678696:C:T	GTEx/v8	Adipose_Subcutaneous	ENSG00000173124	C	1.16799e-61	1.57621	5.72937e-59	T	-	10	96678696	C10orf129	1
10:96679176:C:G	GTEx/v8	Adipose_Subcutaneous	ENSG00000173124	C	1.16799e-61	1.57621	5.72937e-59	G	-	10	96679176	C10orf129	1
10:96680701:A:T	GTEx/v8	Adipose_Subcutaneous	ENSG00000173124	A	1.16799e-61	1.57621	5.72937e-59	T	-	10	96680701	C10orf129	1
10:96680954:A:AG	GTEx/v8	Adipose_Subcutaneous	ENSG00000173124	A	1.96159e-63	1.63648	5.72937e-59	NA	NA	10	96680954	C10orf129	1
10:96681133:A:G	GTEx/v8	Adipose_Subcutaneous	ENSG00000173124	A	1.16799e-61	1.57621	5.72937e-59	G	-	10	96681133	C10orf129	1
10:96682129:C:G	GTEx/v8	Adipose_Subcutaneous	ENSG00000173124	C	1.16799e-61	1.57621	5.72937e-59	G	-	10	96682129	C10orf129	1
10:96683734:A:G	GTEx/v8	Adipose_Subcutaneous	ENSG00000173124	A	1.16799e-61	1.57621	5.72937e-59	G	-	10	96683734	C10orf129	1
10:96684066:A:ACT	GTEx/v8	Adipose_Subcutaneous	ENSG00000173124	A	1.96159e-63	1.63648	5.72937e-59	NA	NA	10	96684066	C10orf129	1
10:96684436:A:T	GTEx/v8	Adipose_Subcutaneous	ENSG00000173124	A	1.96159e-63	1.63648	5.72937e-59	T	-	10	96684436	C10orf129	1
10:96686366:C:T	GTEx/v8	Adipose_Subcutaneous	ENSG00000173124	C	3.37912e-65	1.64636	5.72937e-59	T	-	10	96686366	C10orf129	1
10:96689543:C:T	GTEx/v8	Adipose_Subcutaneous	ENSG00000173124	C	3.37912e-65	1.64636	5.72937e-59	T	-	10	96689543	C10orf129	1
10:96689887:A:C	GTEx/v8	Adipose_Subcutaneous	ENSG00000173124	A	3.37912e-65	1.64636	5.72937e-59	C	-	10	96689887	C10orf129	1
10:96691021:A:G	GTEx/v8	Adipose_Subcutaneous	ENSG00000173124	G	1.14585e-65	1.66111	5.72937e-59	A	-	10	96691021	C10orf129	1
10:96692627:A:G	GTEx/v8	Adipose_Subcutaneous	ENSG00000173124	G	1.14585e-65	1.66111	5.72937e-59	A	-	10	96692627	C10orf129	1
10:96692779:A:C	GTEx/v8	Adipose_Subcutaneous	ENSG00000173124	A	9.63363e-48	1.31195	5.72937e-59	C	-	10	96692779	C10orf129	1
10:96693563:A:G	GTEx/v8	Adipose_Subcutaneous	ENSG00000173124	A	2.12097e-68	1.65752	5.72937e-59	G	-	10	96693563	C10orf129	1
10:96694591:A:G	GTEx/v8	Adipose_Subcutaneous	ENSG00000173124	A	2.12097e-68	1.65752	5.72937e-59	G	-	10	96694591	C10orf129	1
10:96694843:A:G	GTEx/v8	Adipose_Subcutaneous	ENSG00000173124	G	9.53805e-18	0.610388	5.72937e-59	A	-	10	96694843	C10orf129	1
10:96694861:A:G	GTEx/v8	Adipose_Subcutaneous	ENSG00000173124	A	3.37912e-65	1.64636	5.72937e-59	G	-	10	96694861	C10orf129	1
10:96695080:C:T	GTEx/v8	Adipose_Subcutaneous	ENSG00000173124	C	9.53805e-18	0.610388	5.72937e-59	T	-	10	96695080	C10orf129	1
10:96696529:C:T	GTEx/v8	Adipose_Subcutaneous	ENSG00000173124	C	1.14585e-65	1.66111	5.72937e-59	T	-	10	96696529	C10orf129	1
10:96696555:C:G	GTEx/v8	Adipose_Subcutaneous	ENSG00000173124	G	2.12097e-68	1.65752	5.72937e-59	C	-	10	96696555	C10orf129	1
10:96696903:A:G	GTEx/v8	Adipose_Subcutaneous	ENSG00000173124	A	2.12097e-68	1.65752	5.72937e-59	G	-	10	96696903	C10orf129	1
10:96697459:A:G	GTEx/v8	Adipose_Subcutaneous	ENSG00000173124	A	3.37912e-65	1.64636	5.72937e-59	G	-	10	96697459	C10orf129	1
10:96698970:G:T	GTEx/v8	Adipose_Subcutaneous	ENSG00000173124	G	2.12097e-68	1.65752	5.72937e-59	T	-	10	96698970	C10orf129	1
10:96699010:C:CAG	GTEx/v8	Adipose_Subcutaneous	ENSG00000173124	CAG	2.12097e-68	1.65752	5.72937e-59	NA	NA	10	96699010	C10orf129	1
10:96699512:A:G	GTEx/v8	Adipose_Subcutaneous	ENSG00000173124	G	1.14585e-65	1.66111	5.72937e-59	A	-	10	96699512	C10orf129	1
10:96699682:C:T	GTEx/v8	Adipose_Subcutaneous	ENSG00000173124	T	3.37912e-65	1.64636	5.72937e-59	C	-	10	96699682	C10orf129	1
10:96699980:C:T	GTEx/v8	Adipose_Subcutaneous	ENSG00000173124	C	2.54889e-66	1.66365	5.72937e-59	T	-	10	96699980	C10orf129	1
10:96702295:A:G	GTEx/v8	Adipose_Subcutaneous	ENSG00000173124	A	2.13026e-16	0.541656	5.72937e-59	G	-	10	96702295	C10orf129	1
10:96702363:C:T	GTEx/v8	Adipose_Subcutaneous	ENSG00000173124	C	3.37912e-65	1.64636	5.72937e-59	T	-	10	96702363	C10orf129	1
10:96702472:A:G	GTEx/v8	Adipose_Subcutaneous	ENSG00000173124	G	4.49102e-18	0.614178	5.72937e-59	A	-	10	96702472	C10orf129	1
10:96703109:G:T	GTEx/v8	Adipose_Subcutaneous	ENSG00000173124	T	3.37912e-65	1.64636	5.72937e-59	G	-	10	96703109	C10orf129	1
10:96704918:A:G	GTEx/v8	Adipose_Subcutaneous	ENSG00000173124	G	1.14585e-65	1.66111	5.72937e-59	A	-	10	96704918	C10orf129	1
10:96705891:C:T	GTEx/v8	Adipose_Subcutaneous	ENSG00000173124	T	3.37912e-65	1.64636	5.72937e-59	C	-	10	96705891	C10orf129	1
10:96706316:C:T	GTEx/v8	Adipose_Subcutaneous	ENSG00000173124	T	1.14585e-65	1.66111	5.72937e-59	C	-	10	96706316	C10orf129	1
10:96707202:C:T	GTEx/v8	Adipose_Subcutaneous	ENSG00000173124	T	1.54194e-17	0.608425	5.72937e-59	C	-	10	96707202	C10orf129	1
10:96709877:A:G	GTEx/v8	Adipose_Subcutaneous	ENSG00000173124	A	3.37912e-65	1.64636	5.72937e-59	G	-	10	96709877	C10orf129	1
10:96711706:C:G	GTEx/v8	Adipose_Subcutaneous	ENSG00000173124	C	2.12097e-68	1.65752	5.72937e-59	G	-	10	96711706	C10orf129	1
10:96711949:G:GTCTT	GTEx/v8	Adipose_Subcutaneous	ENSG00000173124	G	1.14585e-65	1.66111	5.72937e-59	NA	NA	10	96711949	C10orf129	1
10:96712978:C:T	GTEx/v8	Adipose_Subcutaneous	ENSG00000173124	C	2.12097e-68	1.65752	5.72937e-59	T	-	10	96712978	C10orf129	1
10:96713180:A:AATATATTATT	GTEx/v8	Adipose_Subcutaneous	ENSG00000173124	A	3.37912e-65	1.64636	5.72937e-59	NA	NA	10	96713180	C10orf129	1
10:96713372:C:T	GTEx/v8	Adipose_Subcutaneous	ENSG00000173124	T	2.12097e-68	1.65752	5.72937e-59	C	-	10	96713372	C10orf129	1
10:96713686:C:G	GTEx/v8	Adipose_Subcutaneous	ENSG00000173124	G	3.37912e-65	1.64636	5.72937e-59	C	-	10	96713686	C10orf129	1
10:96713995:A:G	GTEx/v8	Adipose_Subcutaneous	ENSG00000173124	G	2.12097e-68	1.65752	5.72937e-59	A	-	10	96713995	C10orf129	1
10:96714425:A:C	GTEx/v8	Adipose_Subcutaneous	ENSG00000173124	A	2.12097e-68	1.65752	5.72937e-59	C	-	10	96714425	C10orf129	1
10:96714647:T:TA	GTEx/v8	Adipose_Subcutaneous	ENSG00000173124	T	1.14585e-65	1.66111	5.72937e-59	NA	NA	10	96714647	C10orf129	1
10:96715585:G:T	GTEx/v8	Adipose_Subcutaneous	ENSG00000173124	T	3.37912e-65	1.64636	5.72937e-59	G	-	10	96715585	C10orf129	1
10:96717122:A:T	GTEx/v8	Adipose_Subcutaneous	ENSG00000173124	A	1.14585e-65	1.66111	5.72937e-59	NA	NA	10	96717122	C10orf129	1
10:96718308:A:T	GTEx/v8	Adipose_Subcutaneous	ENSG00000173124	A	1.2452e-17	0.609217	5.72937e-59	T	-	10	96718308	C10orf129	1
10:96718609:C:G	GTEx/v8	Adipose_Subcutaneous	ENSG00000173124	C	3.37912e-65	1.64636	5.72937e-59	G	-	10	96718609	C10orf129	1
10:96718815:C:T	GTEx/v8	Adipose_Subcutaneous	ENSG00000173124	T	3.37912e-65	1.64636	5.72937e-59	C	-	10	96718815	C10orf129	1
10:96719521:A:G	GTEx/v8	Adipose_Subcutaneous	ENSG00000173124	A	8.13003e-48	1.31899	5.72937e-59	G	-	10	96719521	C10orf129	1
10:96719845:G:T	GTEx/v8	Adipose_Subcutaneous	ENSG00000173124	T	1.54194e-17	0.608425	5.72937e-59	G	-	10	96719845	C10orf129	1
10:96719846:A:T	GTEx/v8	Adipose_Subcutaneous	ENSG00000173124	T	1.54194e-17	0.608425	5.72937e-59	A	-	10	96719846	C10orf129	1
10:96720169:A:G	GTEx/v8	Adipose_Subcutaneous	ENSG00000173124	G	2.12097e-68	1.65752	5.72937e-59	A	-	10	96720169	C10orf129	1
10:96721662:C:T	GTEx/v8	Adipose_Subcutaneous	ENSG00000173124	C	2.12097e-68	1.65752	5.72937e-59	T	-	10	96721662	C10orf129	1
10:96722552:C:T	GTEx/v8	Adipose_Subcutaneous	ENSG00000173124	C	2.12097e-68	1.65752	5.72937e-59	T	-	10	96722552	C10orf129	1
10:96724115:C:T	GTEx/v8	Adipose_Subcutaneous	ENSG00000173124	T	2.12097e-68	1.65752	5.72937e-59	C	-	10	96724115	C10orf129	1
10:96724395:G:T	GTEx/v8	Adipose_Subcutaneous	ENSG00000173124	G	1.14585e-65	1.66111	5.72937e-59	T	-	10	96724395	C10orf129	1
10:96725037:A:C	GTEx/v8	Adipose_Subcutaneous	ENSG00000173124	A	3.37912e-65	1.64636	5.72937e-59	C	-	10	96725037	C10orf129	1
10:96725535:A:C	GTEx/v8	Adipose_Subcutaneous	ENSG00000173124	C	1.54194e-17	0.608425	5.72937e-59	A	-	10	96725535	C10orf129	1
10:96727403:A:C	GTEx/v8	Adipose_Subcutaneous	ENSG00000173124	A	3.37912e-65	1.64636	5.72937e-59	C	-	10	96727403	C10orf129	1
10:96728169:A:C	GTEx/v8	Adipose_Subcutaneous	ENSG00000173124	C	6.11325e-19	0.633866	5.72937e-59	NA	NA	10	96728169	C10orf129	1
10:96728688:C:T	GTEx/v8	Adipose_Subcutaneous	ENSG00000173124	C	3.37912e-65	1.64636	5.72937e-59	NA	NA	10	96728688	C10orf129	1
10:96730086:A:G	GTEx/v8	Adipose_Subcutaneous	ENSG00000173124	A	1.14585e-65	1.66111	5.72937e-59	NA	NA	10	96730086	C10orf129	1
10:96730151:C:T	GTEx/v8	Adipose_Subcutaneous	ENSG00000173124	T	1.14585e-65	1.66111	5.72937e-59	NA	NA	10	96730151	C10orf129	1
10:96730214:C:T	GTEx/v8	Adipose_Subcutaneous	ENSG00000173124	C	2.35374e-63	1.63757	5.72937e-59	NA	NA	10	96730214	C10orf129	1
10:96731310:A:G	GTEx/v8	Adipose_Subcutaneous	ENSG00000173124	G	1.14585e-65	1.66111	5.72937e-59	A	-	10	96731310	C10orf129	1
10:96731788:A:G	GTEx/v8	Adipose_Subcutaneous	ENSG00000173124	G	4.49102e-18	0.614178	5.72937e-59	A	-	10	96731788	C10orf129	1
10:96732599:A:G	GTEx/v8	Adipose_Subcutaneous	ENSG00000173124	A	1.14585e-65	1.66111	5.72937e-59	G	-	10	96732599	C10orf129	1
10:96734466:A:T	GTEx/v8	Adipose_Subcutaneous	ENSG00000173124	A	2.12097e-68	1.65752	5.72937e-59	T	-	10	96734466	C10orf129	1
10:96734582:A:G	GTEx/v8	Adipose_Subcutaneous	ENSG00000173124	A	2.42488e-65	1.66603	5.72937e-59	G	-	10	96734582	C10orf129	1
10:96734676:C:T	GTEx/v8	Adipose_Subcutaneous	ENSG00000173124	C	1.54194e-17	0.608425	5.72937e-59	T	-	10	96734676	C10orf129	1
10:96734790:A:T	GTEx/v8	Adipose_Subcutaneous	ENSG00000173124	T	2.12097e-68	1.65752	5.72937e-59	A	-	10	96734790	C10orf129	1
10:96735126:T:TAG	GTEx/v8	Adipose_Subcutaneous	ENSG00000173124	TAG	1.54194e-17	0.608425	5.72937e-59	NA	NA	10	96735126	C10orf129	1
10:96735342:A:T	GTEx/v8	Adipose_Subcutaneous	ENSG00000173124	T	3.37912e-65	1.64636	5.72937e-59	A	-	10	96735342	C10orf129	1
10:96736184:A:G	GTEx/v8	Adipose_Subcutaneous	ENSG00000173124	A	5.87301e-63	1.63643	5.72937e-59	G	-	10	96736184	C10orf129	1
10:96737177:A:G	GTEx/v8	Adipose_Subcutaneous	ENSG00000173124	G	2.12097e-68	1.65752	5.72937e-59	A	-	10	96737177	C10orf129	1
10:96737210:A:C	GTEx/v8	Adipose_Subcutaneous	ENSG00000173124	A	3.37912e-65	1.64636	5.72937e-59	C	-	10	96737210	C10orf129	1
10:96737791:C:G	GTEx/v8	Adipose_Subcutaneous	ENSG00000173124	G	3.37912e-65	1.64636	5.72937e-59	C	-	10	96737791	C10orf129	1
10:96741053:A:C	GTEx/v8	Adipose_Subcutaneous	ENSG00000173124	C	1.14585e-65	1.66111	5.72937e-59	A	-	10	96741053	C10orf129	1
10:96743108:C:T	GTEx/v8	Adipose_Subcutaneous	ENSG00000173124	C	2.12097e-68	1.65752	5.72937e-59	T	-	10	96743108	C10orf129	1
10:96743228:A:C	GTEx/v8	Adipose_Subcutaneous	ENSG00000173124	C	1.14585e-65	1.66111	5.72937e-59	A	-	10	96743228	C10orf129	1
10:96743502:G:GAGCTTCTTCATTCCCCCCTATGCAGGGC	GTEx/v8	Adipose_Subcutaneous	ENSG00000173124	GAGCTTCTTCATTCCCCCCTATGCAGGGC	1.22877e-64	1.65061	5.72937e-59	NA	NA	10	96743502	C10orf129	1
10:96743943:A:G	GTEx/v8	Adipose_Subcutaneous	ENSG00000173124	A	1.54194e-17	0.608425	5.72937e-59	G	-	10	96743943	C10orf129	1
10:96744727:A:AC	GTEx/v8	Adipose_Subcutaneous	ENSG00000173124	A	2.12097e-68	1.65752	5.72937e-59	NA	NA	10	96744727	C10orf129	1
10:96744732:C:T	GTEx/v8	Adipose_Subcutaneous	ENSG00000173124	T	2.12097e-68	1.65752	5.72937e-59	NA	NA	10	96744732	C10orf129	1
10:96744890:A:T	GTEx/v8	Adipose_Subcutaneous	ENSG00000173124	T	1.14585e-65	1.66111	5.72937e-59	A	-	10	96744890	C10orf129	1
10:96745180:G:T	GTEx/v8	Adipose_Subcutaneous	ENSG00000173124	G	1.14585e-65	1.66111	5.72937e-59	T	-	10	96745180	C10orf129	1
10:96745984:A:T	GTEx/v8	Adipose_Subcutaneous	ENSG00000173124	T	3.37912e-65	1.64636	5.72937e-59	A	-	10	96745984	C10orf129	1
10:96747206:G:T	GTEx/v8	Adipose_Subcutaneous	ENSG00000173124	T	1.14585e-65	1.66111	5.72937e-59	G	-	10	96747206	C10orf129	1
10:96748492:A:G	GTEx/v8	Adipose_Subcutaneous	ENSG00000173124	A	3.91712e-20	0.680222	5.72937e-59	G	-	10	96748492	C10orf129	1
10:96748737:A:T	GTEx/v8	Adipose_Subcutaneous	ENSG00000173124	T	3.37912e-65	1.64636	5.72937e-59	A	-	10	96748737	C10orf129	1
10:96749181:A:T	GTEx/v8	Adipose_Subcutaneous	ENSG00000173124	A	1.14585e-65	1.66111	5.72937e-59	T	-	10	96749181	C10orf129	1
10:96749620:A:G	GTEx/v8	Adipose_Subcutaneous	ENSG00000173124	A	1.0547e-63	1.61966	5.72937e-59	G	-	10	96749620	C10orf129	1
10:96749936:G:T	GTEx/v8	Adipose_Subcutaneous	ENSG00000173124	G	1.26647e-17	0.610818	5.72937e-59	T	-	10	96749936	C10orf129	1
10:96750251:C:T	GTEx/v8	Adipose_Subcutaneous	ENSG00000173124	T	1.54194e-17	0.608425	5.72937e-59	C	-	10	96750251	C10orf129	1
10:96750694:C:T	GTEx/v8	Adipose_Subcutaneous	ENSG00000173124	C	2.12097e-68	1.65752	5.72937e-59	T	-	10	96750694	C10orf129	1
10:96750866:G:T	GTEx/v8	Adipose_Subcutaneous	ENSG00000173124	G	1.14585e-65	1.66111	5.72937e-59	T	-	10	96750866	C10orf129	1
10:96752127:G:GCT	GTEx/v8	Adipose_Subcutaneous	ENSG00000173124	G	8.28751e-69	1.6705	5.72937e-59	NA	NA	10	96752127	C10orf129	1
10:96752130:G:GA	GTEx/v8	Adipose_Subcutaneous	ENSG00000173124	G	8.28751e-69	1.6705	5.72937e-59	NA	NA	10	96752130	C10orf129	1
10:96753645:G:T	GTEx/v8	Adipose_Subcutaneous	ENSG00000173124	G	8.28751e-69	1.6705	5.72937e-59	T	-	10	96753645	C10orf129	1
10:96753828:A:G	GTEx/v8	Adipose_Subcutaneous	ENSG00000173124	G	8.28751e-69	1.6705	5.72937e-59	A	-	10	96753828	C10orf129	1
10:96753908:A:C	GTEx/v8	Adipose_Subcutaneous	ENSG00000173124	A	8.28751e-69	1.6705	5.72937e-59	C	-	10	96753908	C10orf129	1
10:96754246:C:T	GTEx/v8	Adipose_Subcutaneous	ENSG00000173124	C	8.28751e-69	1.6705	5.72937e-59	T	-	10	96754246	C10orf129	1
10:96754259:A:G	GTEx/v8	Adipose_Subcutaneous	ENSG00000173124	A	6.26177e-65	1.61153	5.72937e-59	G	-	10	96754259	C10orf129	1
10:96754368:C:T	GTEx/v8	Adipose_Subcutaneous	ENSG00000173124	C	8.28751e-69	1.6705	5.72937e-59	T	-	10	96754368	C10orf129	1
10:96754975:A:T	GTEx/v8	Adipose_Subcutaneous	ENSG00000173124	T	8.28751e-69	1.6705	5.72937e-59	A	-	10	96754975	C10orf129	1
10:96755252:C:T	GTEx/v8	Adipose_Subcutaneous	ENSG00000173124	T	8.28751e-69	1.6705	5.72937e-59	C	-	10	96755252	C10orf129	1
10:96755297:A:G	GTEx/v8	Adipose_Subcutaneous	ENSG00000173124	G	8.28751e-69	1.6705	5.72937e-59	A	-	10	96755297	C10orf129	1
10:96755474:C:T	GTEx/v8	Adipose_Subcutaneous	ENSG00000173124	T	8.28751e-69	1.6705	5.72937e-59	C	-	10	96755474	C10orf129	1
10:96755566:A:C	GTEx/v8	Adipose_Subcutaneous	ENSG00000173124	A	8.28751e-69	1.6705	5.72937e-59	C	-	10	96755566	C10orf129	1
10:96756792:G:T	GTEx/v8	Adipose_Subcutaneous	ENSG00000173124	G	8.28751e-69	1.6705	5.72937e-59	T	-	10	96756792	C10orf129	1
10:96757090:G:T	GTEx/v8	Adipose_Subcutaneous	ENSG00000173124	T	8.28751e-69	1.6705	5.72937e-59	G	-	10	96757090	C10orf129	1
10:96757467:A:ATTCCCTTACAGGAAATGTCTTGCCTTTTGGGATAAGGCTCAAT	GTEx/v8	Adipose_Subcutaneous	ENSG00000173124	ATTCCCTTACAGGAAATGTCTTGCCTTTTGGGATAAGGCTCAAT	8.28751e-69	1.6705	5.72937e-59	NA	NA	10	96757467	C10orf129	1
10:96757633:C:G	GTEx/v8	Adipose_Subcutaneous	ENSG00000173124	G	1.03175e-64	1.6452	5.72937e-59	C	-	10	96757633	C10orf129	1
10:96757715:C:T	GTEx/v8	Adipose_Subcutaneous	ENSG00000173124	T	6.29759e-68	1.65693	5.72937e-59	C	-	10	96757715	C10orf129	1
10:96383524:A:G	GTEx/v7	Adipose_Subcutaneous	ENSG00000173124	G	1.53305e-38	1.63592	4.07261e-40	A	-	10	96383524	C10orf129	1
10:96388364:G:T	GTEx/v7	Adipose_Subcutaneous	ENSG00000173124	G	1.53305e-38	1.63592	4.07261e-40	T	-	10	96388364	C10orf129	1
10:96388665:C:T	GTEx/v7	Adipose_Subcutaneous	ENSG00000173124	T	1.36926e-34	1.36617	4.07261e-40	C	-	10	96388665	C10orf129	1
10:96389223:A:G	GTEx/v7	Adipose_Subcutaneous	ENSG00000173124	G	1.36926e-34	1.36617	4.07261e-40	A	-	10	96389223	C10orf129	1
10:96389784:A:G	GTEx/v7	Adipose_Subcutaneous	ENSG00000173124	A	1.53305e-38	1.63592	4.07261e-40	G	-	10	96389784	C10orf129	1
10:96389786:C:T	GTEx/v7	Adipose_Subcutaneous	ENSG00000173124	T	1.36926e-34	1.36617	4.07261e-40	C	-	10	96389786	C10orf129	1
10:96390079:A:G	GTEx/v7	Adipose_Subcutaneous	ENSG00000173124	A	1.53305e-38	1.63592	4.07261e-40	G	-	10	96390079	C10orf129	1
10:96392063:C:T	GTEx/v7	Adipose_Subcutaneous	ENSG00000173124	C	1.53305e-38	1.63592	4.07261e-40	T	-	10	96392063	C10orf129	1
10:96392186:G:T	GTEx/v7	Adipose_Subcutaneous	ENSG00000173124	T	1.29126e-34	1.3722	4.07261e-40	G	-	10	96392186	C10orf129	1
10:96393683:A:G	GTEx/v7	Adipose_Subcutaneous	ENSG00000173124	G	1.53305e-38	1.63592	4.07261e-40	A	-	10	96393683	C10orf129	1
10:96394254:C:T	GTEx/v7	Adipose_Subcutaneous	ENSG00000173124	T	5.87454e-38	1.64174	4.07261e-40	C	-	10	96394254	C10orf129	1
10:96397539:G:T	GTEx/v7	Adipose_Subcutaneous	ENSG00000173124	T	1.53305e-38	1.63592	4.07261e-40	G	-	10	96397539	C10orf129	1
10:96397876:C:T	GTEx/v7	Adipose_Subcutaneous	ENSG00000173124	T	2.55495e-37	1.6463	4.07261e-40	C	-	10	96397876	C10orf129	1
10:96400221:C:T	GTEx/v7	Adipose_Subcutaneous	ENSG00000173124	T	1.53305e-38	1.63592	4.07261e-40	C	-	10	96400221	C10orf129	1
10:96406092:A:G	GTEx/v7	Adipose_Subcutaneous	ENSG00000173124	A	1.53305e-38	1.63592	4.07261e-40	G	-	10	96406092	C10orf129	1
10:96406166:A:G	GTEx/v7	Adipose_Subcutaneous	ENSG00000173124	A	1.36926e-34	1.36617	4.07261e-40	G	-	10	96406166	C10orf129	1
10:96411252:G:T	GTEx/v7	Adipose_Subcutaneous	ENSG00000173124	T	1.53305e-38	1.63592	4.07261e-40	G	-	10	96411252	C10orf129	1
10:96414633:C:T	GTEx/v7	Adipose_Subcutaneous	ENSG00000173124	T	1.53305e-38	1.63592	4.07261e-40	C	-	10	96414633	C10orf129	1
10:96419165:A:C	GTEx/v7	Adipose_Subcutaneous	ENSG00000173124	C	1.73747e-40	1.65118	4.07261e-40	A	-	10	96419165	C10orf129	1
10:96424148:G:T	GTEx/v7	Adipose_Subcutaneous	ENSG00000173124	T	1.73747e-40	1.65118	4.07261e-40	G	-	10	96424148	C10orf129	1
10:96424439:A:G	GTEx/v7	Adipose_Subcutaneous	ENSG00000173124	G	1.73747e-40	1.65118	4.07261e-40	A	-	10	96424439	C10orf129	1
10:96427354:C:T	GTEx/v7	Adipose_Subcutaneous	ENSG00000173124	C	1.73747e-40	1.65118	4.07261e-40	T	-	10	96427354	C10orf129	1
10:96429130:A:G	GTEx/v7	Adipose_Subcutaneous	ENSG00000173124	G	3.07894e-39	1.61873	4.07261e-40	A	-	10	96429130	C10orf129	1
10:96436439:A:G	GTEx/v7	Adipose_Subcutaneous	ENSG00000173124	G	1.73747e-40	1.65118	4.07261e-40	A	-	10	96436439	C10orf129	1
10:96441082:C:T	GTEx/v7	Adipose_Subcutaneous	ENSG00000173124	C	2.66931e-40	1.64874	4.07261e-40	T	-	10	96441082	C10orf129	1
10:96441927:C:G	GTEx/v7	Adipose_Subcutaneous	ENSG00000173124	C	1.73747e-40	1.65118	4.07261e-40	G	-	10	96441927	C10orf129	1
10:96441949:A:G	GTEx/v7	Adipose_Subcutaneous	ENSG00000173124	A	1.89178e-40	1.65142	4.07261e-40	G	-	10	96441949	C10orf129	1
10:96444512:G:T	GTEx/v7	Adipose_Subcutaneous	ENSG00000173124	G	1.83932e-33	1.30981	4.07261e-40	T	-	10	96444512	C10orf129	1
10:96449450:A:C	GTEx/v7	Adipose_Subcutaneous	ENSG00000173124	C	1.73747e-40	1.65118	4.07261e-40	A	-	10	96449450	C10orf129	1
10:96450169:G:T	GTEx/v7	Adipose_Subcutaneous	ENSG00000173124	T	1.73747e-40	1.65118	4.07261e-40	G	-	10	96450169	C10orf129	1
10:96451060:A:C	GTEx/v7	Adipose_Subcutaneous	ENSG00000173124	A	1.73747e-40	1.65118	4.07261e-40	C	-	10	96451060	C10orf129	1
10:96452024:A:C	GTEx/v7	Adipose_Subcutaneous	ENSG00000173124	A	2.47053e-40	1.66299	4.07261e-40	C	-	10	96452024	C10orf129	1
10:96452818:C:T	GTEx/v7	Adipose_Subcutaneous	ENSG00000173124	T	1.73747e-40	1.65118	4.07261e-40	C	-	10	96452818	C10orf129	1
10:96455800:C:T	GTEx/v7	Adipose_Subcutaneous	ENSG00000173124	C	1.73747e-40	1.65118	4.07261e-40	T	-	10	96455800	C10orf129	1
10:96455809:G:T	GTEx/v7	Adipose_Subcutaneous	ENSG00000173124	T	2.47074e-39	1.63877	4.07261e-40	NA	NA	10	96455809	C10orf129	1
10:96456121:A:C	GTEx/v7	Adipose_Subcutaneous	ENSG00000173124	A	1.73747e-40	1.65118	4.07261e-40	C	-	10	96456121	C10orf129	1
10:96456685:A:G	GTEx/v7	Adipose_Subcutaneous	ENSG00000173124	G	6.45964e-36	1.44509	4.07261e-40	A	-	10	96456685	C10orf129	1
10:96457019:G:T	GTEx/v7	Adipose_Subcutaneous	ENSG00000173124	G	1.73747e-40	1.65118	4.07261e-40	T	-	10	96457019	C10orf129	1
10:96457208:C:T	GTEx/v7	Adipose_Subcutaneous	ENSG00000173124	T	3.07894e-39	1.61873	4.07261e-40	NA	NA	10	96457208	C10orf129	1
10:96460278:A:G	GTEx/v7	Adipose_Subcutaneous	ENSG00000173124	A	1.73747e-40	1.65118	4.07261e-40	G	-	10	96460278	C10orf129	1
10:96460294:A:G	GTEx/v7	Adipose_Subcutaneous	ENSG00000173124	A	1.73747e-40	1.65118	4.07261e-40	G	-	10	96460294	C10orf129	1
10:96462251:C:G	GTEx/v7	Adipose_Subcutaneous	ENSG00000173124	C	1.73747e-40	1.65118	4.07261e-40	G	-	10	96462251	C10orf129	1
10:96462701:A:G	GTEx/v7	Adipose_Subcutaneous	ENSG00000173124	G	1.73747e-40	1.65118	4.07261e-40	A	-	10	96462701	C10orf129	1
10:96464730:A:G	GTEx/v7	Adipose_Subcutaneous	ENSG00000173124	A	6.08e-36	1.44555	4.07261e-40	G	-	10	96464730	C10orf129	1
10:96468755:C:T	GTEx/v7	Adipose_Subcutaneous	ENSG00000173124	C	1.73747e-40	1.65118	4.07261e-40	T	-	10	96468755	C10orf129	1
10:96475624:G:T	GTEx/v7	Adipose_Subcutaneous	ENSG00000173124	T	6.63102e-39	1.64056	4.07261e-40	G	-	10	96475624	C10orf129	1
10:96476102:C:G	GTEx/v7	Adipose_Subcutaneous	ENSG00000173124	G	1.73747e-40	1.65118	4.07261e-40	C	-	10	96476102	C10orf129	1
10:96476786:A:G	GTEx/v7	Adipose_Subcutaneous	ENSG00000173124	A	1.73747e-40	1.65118	4.07261e-40	G	-	10	96476786	C10orf129	1
10:96482852:A:G	GTEx/v7	Adipose_Subcutaneous	ENSG00000173124	G	1.73747e-40	1.65118	4.07261e-40	A	-	10	96482852	C10orf129	1
10:96483008:C:G	GTEx/v7	Adipose_Subcutaneous	ENSG00000173124	C	1.73747e-40	1.65118	4.07261e-40	G	-	10	96483008	C10orf129	1
10:96492543:A:G	GTEx/v7	Adipose_Subcutaneous	ENSG00000173124	A	4.00395e-36	1.44802	4.07261e-40	G	-	10	96492543	C10orf129	1
10:96493332:C:T	GTEx/v7	Adipose_Subcutaneous	ENSG00000173124	T	1.73747e-40	1.65118	4.07261e-40	C	-	10	96493332	C10orf129	1
10:96493750:A:G	GTEx/v7	Adipose_Subcutaneous	ENSG00000173124	A	1.73747e-40	1.65118	4.07261e-40	G	-	10	96493750	C10orf129	1
10:96494912:C:T	GTEx/v7	Adipose_Subcutaneous	ENSG00000173124	T	1.73747e-40	1.65118	4.07261e-40	C	-	10	96494912	C10orf129	1
10:96495266:A:G	GTEx/v7	Adipose_Subcutaneous	ENSG00000173124	A	2.89991e-42	1.64149	4.07261e-40	G	-	10	96495266	C10orf129	1
10:96495747:G:GA	GTEx/v7	Adipose_Subcutaneous	ENSG00000173124	GA	1.01186e-39	1.65595	4.07261e-40	NA	NA	10	96495747	C10orf129	1
10:96498144:A:G	GTEx/v7	Adipose_Subcutaneous	ENSG00000173124	G	1.73747e-40	1.65118	4.07261e-40	A	-	10	96498144	C10orf129	1
10:96498813:C:T	GTEx/v7	Adipose_Subcutaneous	ENSG00000173124	C	1.73747e-40	1.65118	4.07261e-40	T	-	10	96498813	C10orf129	1
10:96499512:A:T	GTEx/v7	Adipose_Subcutaneous	ENSG00000173124	T	1.47466e-34	1.45816	4.07261e-40	A	-	10	96499512	C10orf129	1
10:96499555:G:T	GTEx/v7	Adipose_Subcutaneous	ENSG00000173124	G	1.93269e-33	1.41857	4.07261e-40	T	-	10	96499555	C10orf129	1
10:96499710:A:C	GTEx/v7	Adipose_Subcutaneous	ENSG00000173124	A	1.73747e-40	1.65118	4.07261e-40	C	-	10	96499710	C10orf129	1
10:96499813:G:T	GTEx/v7	Adipose_Subcutaneous	ENSG00000173124	G	1.73747e-40	1.65118	4.07261e-40	T	-	10	96499813	C10orf129	1
10:96499924:C:T	GTEx/v7	Adipose_Subcutaneous	ENSG00000173124	C	1.57821e-33	1.41935	4.07261e-40	T	-	10	96499924	C10orf129	1
10:96500010:A:T	GTEx/v7	Adipose_Subcutaneous	ENSG00000173124	A	1.64887e-32	1.45178	4.07261e-40	T	-	10	96500010	C10orf129	1
10:96500563:C:T	GTEx/v7	Adipose_Subcutaneous	ENSG00000173124	C	1.35525e-39	1.6545	4.07261e-40	T	-	10	96500563	C10orf129	1
10:96501004:C:T	GTEx/v7	Adipose_Subcutaneous	ENSG00000173124	C	1.72764e-33	1.41849	4.07261e-40	T	-	10	96501004	C10orf129	1
10:96501069:A:T	GTEx/v7	Adipose_Subcutaneous	ENSG00000173124	T	1.72764e-33	1.41849	4.07261e-40	A	-	10	96501069	C10orf129	1
10:96501175:A:T	GTEx/v7	Adipose_Subcutaneous	ENSG00000173124	A	1.72764e-33	1.41849	4.07261e-40	T	-	10	96501175	C10orf129	1
10:96501708:A:G	GTEx/v7	Adipose_Subcutaneous	ENSG00000173124	A	1.73747e-40	1.65118	4.07261e-40	G	-	10	96501708	C10orf129	1
10:96502658:A:G	GTEx/v7	Adipose_Subcutaneous	ENSG00000173124	A	1.73747e-40	1.65118	4.07261e-40	G	-	10	96502658	C10orf129	1
10:96503017:C:T	GTEx/v7	Adipose_Subcutaneous	ENSG00000173124	C	1.72764e-33	1.41849	4.07261e-40	T	-	10	96503017	C10orf129	1
10:96504395:A:G	GTEx/v7	Adipose_Subcutaneous	ENSG00000173124	A	1.73747e-40	1.65118	4.07261e-40	G	-	10	96504395	C10orf129	1
10:96505880:C:G	GTEx/v7	Adipose_Subcutaneous	ENSG00000173124	G	1.62788e-34	1.45799	4.07261e-40	C	-	10	96505880	C10orf129	1
10:96507575:C:T	GTEx/v7	Adipose_Subcutaneous	ENSG00000173124	T	4.85762e-39	1.64163	4.07261e-40	C	-	10	96507575	C10orf129	1
10:96507589:A:G	GTEx/v7	Adipose_Subcutaneous	ENSG00000173124	G	8.98456e-35	1.50148	4.07261e-40	A	-	10	96507589	C10orf129	1
10:96508011:C:T	GTEx/v7	Adipose_Subcutaneous	ENSG00000173124	C	6.1335e-36	1.44601	4.07261e-40	T	-	10	96508011	C10orf129	1
10:96508039:A:C	GTEx/v7	Adipose_Subcutaneous	ENSG00000173124	C	1.193e-35	1.44994	4.07261e-40	A	-	10	96508039	C10orf129	1
10:96508789:T:TA	GTEx/v7	Adipose_Subcutaneous	ENSG00000173124	T	2.60761e-34	1.4294	4.07261e-40	NA	NA	10	96508789	C10orf129	1
10:96509914:T:TC	GTEx/v7	Adipose_Subcutaneous	ENSG00000173124	T	1.23723e-36	1.50402	4.07261e-40	NA	NA	10	96509914	C10orf129	1
10:96510711:C:CT	GTEx/v7	Adipose_Subcutaneous	ENSG00000173124	C	8.27038e-37	1.49402	4.07261e-40	NA	NA	10	96510711	C10orf129	1
10:96511724:A:G	GTEx/v7	Adipose_Subcutaneous	ENSG00000173124	G	8.16945e-36	1.44281	4.07261e-40	A	-	10	96511724	C10orf129	1
10:96512547:C:G	GTEx/v7	Adipose_Subcutaneous	ENSG00000173124	G	6.08e-36	1.44555	4.07261e-40	C	-	10	96512547	C10orf129	1
10:96513106:A:G	GTEx/v7	Adipose_Subcutaneous	ENSG00000173124	A	6.08e-36	1.44555	4.07261e-40	G	-	10	96513106	C10orf129	1
10:96514016:A:G	GTEx/v7	Adipose_Subcutaneous	ENSG00000173124	G	1.73747e-40	1.65118	4.07261e-40	A	-	10	96514016	C10orf129	1
10:96514363:A:T	GTEx/v7	Adipose_Subcutaneous	ENSG00000173124	T	1.13536e-36	1.47152	4.07261e-40	A	-	10	96514363	C10orf129	1
10:96514609:T:TC	GTEx/v7	Adipose_Subcutaneous	ENSG00000173124	T	1.13536e-36	1.47152	4.07261e-40	NA	NA	10	96514609	C10orf129	1
10:96514778:A:C	GTEx/v7	Adipose_Subcutaneous	ENSG00000173124	C	4.42445e-35	1.44375	4.07261e-40	A	-	10	96514778	C10orf129	1
10:96515341:A:G	GTEx/v7	Adipose_Subcutaneous	ENSG00000173124	A	1.31894e-36	1.4705	4.07261e-40	G	-	10	96515341	C10orf129	1
10:96515342:C:T	GTEx/v7	Adipose_Subcutaneous	ENSG00000173124	C	1.73747e-40	1.65118	4.07261e-40	T	-	10	96515342	C10orf129	1
10:96516575:C:T	GTEx/v7	Adipose_Subcutaneous	ENSG00000173124	C	6.08e-36	1.44555	4.07261e-40	T	-	10	96516575	C10orf129	1
10:96516699:G:T	GTEx/v7	Adipose_Subcutaneous	ENSG00000173124	G	1.73747e-40	1.65118	4.07261e-40	T	-	10	96516699	C10orf129	1
10:96517626:A:C	GTEx/v7	Adipose_Subcutaneous	ENSG00000173124	A	1.73747e-40	1.65118	4.07261e-40	C	-	10	96517626	C10orf129	1
10:96518705:C:T	GTEx/v7	Adipose_Subcutaneous	ENSG00000173124	T	5.03662e-36	1.46236	4.07261e-40	C	-	10	96518705	C10orf129	1
10:96518844:A:G	GTEx/v7	Adipose_Subcutaneous	ENSG00000173124	G	6.08e-36	1.44555	4.07261e-40	A	-	10	96518844	C10orf129	1
10:96519132:C:T	GTEx/v7	Adipose_Subcutaneous	ENSG00000173124	T	1.73747e-40	1.65118	4.07261e-40	C	-	10	96519132	C10orf129	1
10:96519134:G:T	GTEx/v7	Adipose_Subcutaneous	ENSG00000173124	T	1.73747e-40	1.65118	4.07261e-40	G	-	10	96519134	C10orf129	1
10:96519244:G:T	GTEx/v7	Adipose_Subcutaneous	ENSG00000173124	G	1.73747e-40	1.65118	4.07261e-40	T	-	10	96519244	C10orf129	1
10:96519691:A:G	GTEx/v7	Adipose_Subcutaneous	ENSG00000173124	A	1.73747e-40	1.65118	4.07261e-40	G	-	10	96519691	C10orf129	1
10:96519743:C:T	GTEx/v7	Adipose_Subcutaneous	ENSG00000173124	C	1.81564e-40	1.66807	4.07261e-40	T	-	10	96519743	C10orf129	1
10:96521045:C:T	GTEx/v7	Adipose_Subcutaneous	ENSG00000173124	T	6.08e-36	1.44555	4.07261e-40	C	-	10	96521045	C10orf129	1
10:96521574:G:T	GTEx/v7	Adipose_Subcutaneous	ENSG00000173124	G	1.69022e-34	1.45605	4.07261e-40	T	-	10	96521574	C10orf129	1
10:96522561:C:T	GTEx/v7	Adipose_Subcutaneous	ENSG00000173124	C	6.08e-36	1.44555	4.07261e-40	T	-	10	96522561	C10orf129	1
10:96523402:A:G	GTEx/v7	Adipose_Subcutaneous	ENSG00000173124	A	1.13536e-36	1.47152	4.07261e-40	G	-	10	96523402	C10orf129	1
10:96525300:C:G	GTEx/v7	Adipose_Subcutaneous	ENSG00000173124	C	4.61956e-35	1.44091	4.07261e-40	G	-	10	96525300	C10orf129	1
10:96526531:A:C	GTEx/v7	Adipose_Subcutaneous	ENSG00000173124	C	6.08e-36	1.44555	4.07261e-40	A	-	10	96526531	C10orf129	1
10:96527384:C:G	GTEx/v7	Adipose_Subcutaneous	ENSG00000173124	C	6.33945e-36	1.4538	4.07261e-40	G	-	10	96527384	C10orf129	1
10:96528430:C:T	GTEx/v7	Adipose_Subcutaneous	ENSG00000173124	C	6.33945e-36	1.4538	4.07261e-40	T	-	10	96528430	C10orf129	1
10:96529544:C:T	GTEx/v7	Adipose_Subcutaneous	ENSG00000173124	C	6.33945e-36	1.4538	4.07261e-40	T	-	10	96529544	C10orf129	1
10:96530260:C:T	GTEx/v7	Adipose_Subcutaneous	ENSG00000173124	C	1.47466e-34	1.45816	4.07261e-40	T	-	10	96530260	C10orf129	1
10:96530497:A:G	GTEx/v7	Adipose_Subcutaneous	ENSG00000173124	G	1.73747e-40	1.65118	4.07261e-40	A	-	10	96530497	C10orf129	1
10:96531260:G:T	GTEx/v7	Adipose_Subcutaneous	ENSG00000173124	G	6.33945e-36	1.4538	4.07261e-40	T	-	10	96531260	C10orf129	1
10:96531369:G:T	GTEx/v7	Adipose_Subcutaneous	ENSG00000173124	G	1.13536e-36	1.47152	4.07261e-40	T	-	10	96531369	C10orf129	1
10:96531598:C:T	GTEx/v7	Adipose_Subcutaneous	ENSG00000173124	T	1.13536e-36	1.47152	4.07261e-40	C	-	10	96531598	C10orf129	1
10:96532073:C:T	GTEx/v7	Adipose_Subcutaneous	ENSG00000173124	C	1.73747e-40	1.65118	4.07261e-40	T	-	10	96532073	C10orf129	1
10:96532930:A:G	GTEx/v7	Adipose_Subcutaneous	ENSG00000173124	A	6.08e-36	1.44555	4.07261e-40	G	-	10	96532930	C10orf129	1
10:96533173:C:T	GTEx/v7	Adipose_Subcutaneous	ENSG00000173124	T	1.73747e-40	1.65118	4.07261e-40	C	-	10	96533173	C10orf129	1
10:96533587:C:T	GTEx/v7	Adipose_Subcutaneous	ENSG00000173124	C	6.33945e-36	1.4538	4.07261e-40	T	-	10	96533587	C10orf129	1
10:96533767:A:G	GTEx/v7	Adipose_Subcutaneous	ENSG00000173124	G	6.33945e-36	1.4538	4.07261e-40	A	-	10	96533767	C10orf129	1
10:96534043:A:T	GTEx/v7	Adipose_Subcutaneous	ENSG00000173124	A	1.13536e-36	1.47152	4.07261e-40	T	-	10	96534043	C10orf129	1
10:96534234:A:G	GTEx/v7	Adipose_Subcutaneous	ENSG00000173124	G	1.73747e-40	1.65118	4.07261e-40	A	-	10	96534234	C10orf129	1
10:96534475:G:T	GTEx/v7	Adipose_Subcutaneous	ENSG00000173124	G	1.13536e-36	1.47152	4.07261e-40	T	-	10	96534475	C10orf129	1
10:96535628:C:T	GTEx/v7	Adipose_Subcutaneous	ENSG00000173124	C	6.33945e-36	1.4538	4.07261e-40	T	-	10	96535628	C10orf129	1
10:96539144:A:G	GTEx/v7	Adipose_Subcutaneous	ENSG00000173124	G	1.27652e-36	1.47041	4.07261e-40	A	-	10	96539144	C10orf129	1
10:96539980:C:CTT	GTEx/v7	Adipose_Subcutaneous	ENSG00000173124	C	2.32718e-40	1.64956	4.07261e-40	NA	NA	10	96539980	C10orf129	1
10:96540889:A:G	GTEx/v7	Adipose_Subcutaneous	ENSG00000173124	A	1.47466e-34	1.45816	4.07261e-40	G	-	10	96540889	C10orf129	1
10:96541373:A:G	GTEx/v7	Adipose_Subcutaneous	ENSG00000173124	G	4.64155e-35	1.48615	4.07261e-40	A	-	10	96541373	C10orf129	1
10:96542689:A:G	GTEx/v7	Adipose_Subcutaneous	ENSG00000173124	G	6.33945e-36	1.4538	4.07261e-40	A	-	10	96542689	C10orf129	1
10:96543753:C:G	GTEx/v7	Adipose_Subcutaneous	ENSG00000173124	G	1.73747e-40	1.65118	4.07261e-40	C	-	10	96543753	C10orf129	1
10:96544815:C:T	GTEx/v7	Adipose_Subcutaneous	ENSG00000173124	C	1.47466e-34	1.45816	4.07261e-40	T	-	10	96544815	C10orf129	1
10:96544980:C:T	GTEx/v7	Adipose_Subcutaneous	ENSG00000173124	T	6.33945e-36	1.4538	4.07261e-40	C	-	10	96544980	C10orf129	1
10:96545475:C:T	GTEx/v7	Adipose_Subcutaneous	ENSG00000173124	T	1.73747e-40	1.65118	4.07261e-40	C	-	10	96545475	C10orf129	1
10:96545632:C:T	GTEx/v7	Adipose_Subcutaneous	ENSG00000173124	T	1.73747e-40	1.65118	4.07261e-40	C	-	10	96545632	C10orf129	1
10:96546020:A:T	GTEx/v7	Adipose_Subcutaneous	ENSG00000173124	A	1.73747e-40	1.65118	4.07261e-40	T	-	10	96546020	C10orf129	1
10:96546246:G:T	GTEx/v7	Adipose_Subcutaneous	ENSG00000173124	T	1.73747e-40	1.65118	4.07261e-40	G	-	10	96546246	C10orf129	1
10:96546697:A:C	GTEx/v7	Adipose_Subcutaneous	ENSG00000173124	C	1.19486e-40	1.65395	4.07261e-40	A	-	10	96546697	C10orf129	1
10:96547356:A:T	GTEx/v7	Adipose_Subcutaneous	ENSG00000173124	A	1.13536e-36	1.47152	4.07261e-40	T	-	10	96547356	C10orf129	1
10:96547736:A:T	GTEx/v7	Adipose_Subcutaneous	ENSG00000173124	A	1.73747e-40	1.65118	4.07261e-40	T	-	10	96547736	C10orf129	1
10:96548490:C:T	GTEx/v7	Adipose_Subcutaneous	ENSG00000173124	T	6.33945e-36	1.4538	4.07261e-40	C	-	10	96548490	C10orf129	1
10:96548877:G:GT	GTEx/v7	Adipose_Subcutaneous	ENSG00000173124	GT	1.02791e-39	1.64961	4.07261e-40	NA	NA	10	96548877	C10orf129	1
10:96549486:C:T	GTEx/v7	Adipose_Subcutaneous	ENSG00000173124	T	1.13536e-36	1.47152	4.07261e-40	C	-	10	96549486	C10orf129	1
10:96549859:A:T	GTEx/v7	Adipose_Subcutaneous	ENSG00000173124	T	1.13536e-36	1.47152	4.07261e-40	A	-	10	96549859	C10orf129	1
10:96549881:C:CT	GTEx/v7	Adipose_Subcutaneous	ENSG00000173124	C	1.47466e-34	1.45816	4.07261e-40	NA	NA	10	96549881	C10orf129	1
10:96550077:A:T	GTEx/v7	Adipose_Subcutaneous	ENSG00000173124	T	1.47466e-34	1.45816	4.07261e-40	A	-	10	96550077	C10orf129	1
10:96550919:A:T	GTEx/v7	Adipose_Subcutaneous	ENSG00000173124	A	1.78933e-39	1.65173	4.07261e-40	T	-	10	96550919	C10orf129	1
10:96551090:A:G	GTEx/v7	Adipose_Subcutaneous	ENSG00000173124	G	6.33945e-36	1.4538	4.07261e-40	A	-	10	96551090	C10orf129	1
10:96551092:C:T	GTEx/v7	Adipose_Subcutaneous	ENSG00000173124	T	8.04181e-36	1.45273	4.07261e-40	C	-	10	96551092	C10orf129	1
10:96551216:C:G	GTEx/v7	Adipose_Subcutaneous	ENSG00000173124	C	1.73747e-40	1.65118	4.07261e-40	G	-	10	96551216	C10orf129	1
10:96551475:A:G	GTEx/v7	Adipose_Subcutaneous	ENSG00000173124	A	3.36838e-40	1.6042	4.07261e-40	NA	NA	10	96551475	C10orf129	1
10:96552187:C:T	GTEx/v7	Adipose_Subcutaneous	ENSG00000173124	T	1.73747e-40	1.65118	4.07261e-40	C	-	10	96552187	C10orf129	1
10:96552188:A:T	GTEx/v7	Adipose_Subcutaneous	ENSG00000173124	A	6.33945e-36	1.4538	4.07261e-40	T	-	10	96552188	C10orf129	1
10:96552327:A:G	GTEx/v7	Adipose_Subcutaneous	ENSG00000173124	G	1.13536e-36	1.47152	4.07261e-40	A	-	10	96552327	C10orf129	1
10:96553499:C:G	GTEx/v7	Adipose_Subcutaneous	ENSG00000173124	C	6.33945e-36	1.4538	4.07261e-40	G	-	10	96553499	C10orf129	1
10:96553520:A:G	GTEx/v7	Adipose_Subcutaneous	ENSG00000173124	A	1.47466e-34	1.45816	4.07261e-40	G	-	10	96553520	C10orf129	1
10:96553577:A:G	GTEx/v7	Adipose_Subcutaneous	ENSG00000173124	G	1.73747e-40	1.65118	4.07261e-40	A	-	10	96553577	C10orf129	1
10:96553689:G:T	GTEx/v7	Adipose_Subcutaneous	ENSG00000173124	G	1.13536e-36	1.47152	4.07261e-40	T	-	10	96553689	C10orf129	1
10:96553753:A:G	GTEx/v7	Adipose_Subcutaneous	ENSG00000173124	A	2.77702e-37	1.57533	4.07261e-40	G	-	10	96553753	C10orf129	1
10:96553758:G:T	GTEx/v7	Adipose_Subcutaneous	ENSG00000173124	G	6.33945e-36	1.4538	4.07261e-40	T	-	10	96553758	C10orf129	1
10:96553918:C:T	GTEx/v7	Adipose_Subcutaneous	ENSG00000173124	T	1.73747e-40	1.65118	4.07261e-40	C	-	10	96553918	C10orf129	1
10:96554049:C:G	GTEx/v7	Adipose_Subcutaneous	ENSG00000173124	G	4.07266e-35	1.4519	4.07261e-40	C	-	10	96554049	C10orf129	1
10:96554771:C:T	GTEx/v7	Adipose_Subcutaneous	ENSG00000173124	C	1.40314e-37	1.56044	4.07261e-40	T	-	10	96554771	C10orf129	1
10:96555316:G:T	GTEx/v7	Adipose_Subcutaneous	ENSG00000173124	G	2.40689e-34	1.44834	4.07261e-40	T	-	10	96555316	C10orf129	1
10:96555447:A:G	GTEx/v7	Adipose_Subcutaneous	ENSG00000173124	G	6.33945e-36	1.4538	4.07261e-40	A	-	10	96555447	C10orf129	1
10:96555605:G:GT	GTEx/v7	Adipose_Subcutaneous	ENSG00000173124	G	1.13536e-36	1.47152	4.07261e-40	NA	NA	10	96555605	C10orf129	1
10:96556316:A:G	GTEx/v7	Adipose_Subcutaneous	ENSG00000173124	A	9.43886e-35	1.4619	4.07261e-40	G	-	10	96556316	C10orf129	1
10:96556671:A:T	GTEx/v7	Adipose_Subcutaneous	ENSG00000173124	A	6.33945e-36	1.4538	4.07261e-40	T	-	10	96556671	C10orf129	1
10:96557212:G:T	GTEx/v7	Adipose_Subcutaneous	ENSG00000173124	T	1.05386e-32	1.43708	4.07261e-40	G	-	10	96557212	C10orf129	1
10:96560487:C:T	GTEx/v7	Adipose_Subcutaneous	ENSG00000173124	C	6.33945e-36	1.4538	4.07261e-40	T	-	10	96560487	C10orf129	1
10:96560618:G:T	GTEx/v7	Adipose_Subcutaneous	ENSG00000173124	G	1.47466e-34	1.45816	4.07261e-40	T	-	10	96560618	C10orf129	1
10:96560695:A:G	GTEx/v7	Adipose_Subcutaneous	ENSG00000173124	G	1.47466e-34	1.45816	4.07261e-40	A	-	10	96560695	C10orf129	1
10:96560911:C:T	GTEx/v7	Adipose_Subcutaneous	ENSG00000173124	T	1.73747e-40	1.65118	4.07261e-40	C	-	10	96560911	C10orf129	1
10:96561988:A:G	GTEx/v7	Adipose_Subcutaneous	ENSG00000173124	A	1.52951e-37	1.55174	4.07261e-40	G	-	10	96561988	C10orf129	1
10:96562482:C:T	GTEx/v7	Adipose_Subcutaneous	ENSG00000173124	C	1.47466e-34	1.45816	4.07261e-40	T	-	10	96562482	C10orf129	1
10:96565151:A:C	GTEx/v7	Adipose_Subcutaneous	ENSG00000173124	C	6.33945e-36	1.4538	4.07261e-40	A	-	10	96565151	C10orf129	1
10:96566698:A:G	GTEx/v7	Adipose_Subcutaneous	ENSG00000173124	G	2.61014e-40	1.64806	4.07261e-40	A	-	10	96566698	C10orf129	1
10:96566779:G:T	GTEx/v7	Adipose_Subcutaneous	ENSG00000173124	G	7.8987e-38	1.68093	4.07261e-40	T	-	10	96566779	C10orf129	1
10:96568033:T:TA	GTEx/v7	Adipose_Subcutaneous	ENSG00000173124	T	5.04383e-36	1.45573	4.07261e-40	NA	NA	10	96568033	C10orf129	1
10:96568035:A:T	GTEx/v7	Adipose_Subcutaneous	ENSG00000173124	T	3.6988e-27	-1.28775	4.07261e-40	NA	NA	10	96568035	C10orf129	1
10:96569827:C:T	GTEx/v7	Adipose_Subcutaneous	ENSG00000173124	T	1.73747e-40	1.65118	4.07261e-40	C	-	10	96569827	C10orf129	1
10:96570276:C:CTT	GTEx/v7	Adipose_Subcutaneous	ENSG00000173124	CTT	1.53913e-40	1.70965	4.07261e-40	NA	NA	10	96570276	C10orf129	1
10:96570501:A:T	GTEx/v7	Adipose_Subcutaneous	ENSG00000173124	T	9.93069e-41	1.68499	4.07261e-40	A	-	10	96570501	C10orf129	1
10:96570509:G:T	GTEx/v7	Adipose_Subcutaneous	ENSG00000173124	T	3.21293e-40	1.67693	4.07261e-40	G	-	10	96570509	C10orf129	1
10:96571199:A:C	GTEx/v7	Adipose_Subcutaneous	ENSG00000173124	C	1.16427e-36	1.47226	4.07261e-40	A	-	10	96571199	C10orf129	1
10:96573396:C:G	GTEx/v7	Adipose_Subcutaneous	ENSG00000173124	G	1.73747e-40	1.65118	4.07261e-40	C	-	10	96573396	C10orf129	1
10:96575280:A:G	GTEx/v7	Adipose_Subcutaneous	ENSG00000173124	G	6.33945e-36	1.4538	4.07261e-40	A	-	10	96575280	C10orf129	1
10:96576190:A:C	GTEx/v7	Adipose_Subcutaneous	ENSG00000173124	C	4.43836e-39	1.6419	4.07261e-40	A	-	10	96576190	C10orf129	1
10:96580064:A:T	GTEx/v7	Adipose_Subcutaneous	ENSG00000173124	T	1.73747e-40	1.65118	4.07261e-40	NA	NA	10	96580064	C10orf129	1
10:96580140:G:T	GTEx/v7	Adipose_Subcutaneous	ENSG00000173124	G	1.73747e-40	1.65118	4.07261e-40	T	-	10	96580140	C10orf129	1
10:96582914:A:G	GTEx/v7	Adipose_Subcutaneous	ENSG00000173124	A	7.53144e-39	1.58023	4.07261e-40	G	-	10	96582914	C10orf129	1
10:96588811:C:T	GTEx/v7	Adipose_Subcutaneous	ENSG00000173124	T	1.73747e-40	1.65118	4.07261e-40	NA	NA	10	96588811	C10orf129	1
10:96589138:C:G	GTEx/v7	Adipose_Subcutaneous	ENSG00000173124	G	1.73747e-40	1.65118	4.07261e-40	NA	NA	10	96589138	C10orf129	1
10:96590970:C:CT	GTEx/v7	Adipose_Subcutaneous	ENSG00000173124	CT	5.9969e-34	1.44397	4.07261e-40	NA	NA	10	96590970	C10orf129	1
10:96594700:C:T	GTEx/v7	Adipose_Subcutaneous	ENSG00000173124	T	1.73747e-40	1.65118	4.07261e-40	C	-	10	96594700	C10orf129	1
10:96596151:G:GT	GTEx/v7	Adipose_Subcutaneous	ENSG00000173124	GT	2.43179e-39	1.64311	4.07261e-40	NA	NA	10	96596151	C10orf129	1
10:96596436:A:G	GTEx/v7	Adipose_Subcutaneous	ENSG00000173124	A	1.65518e-38	1.60633	4.07261e-40	G	-	10	96596436	C10orf129	1
10:96596483:C:T	GTEx/v7	Adipose_Subcutaneous	ENSG00000173124	T	6.33945e-36	1.4538	4.07261e-40	NA	NA	10	96596483	C10orf129	1
10:96596641:C:G	GTEx/v7	Adipose_Subcutaneous	ENSG00000173124	G	1.73747e-40	1.65118	4.07261e-40	C	-	10	96596641	C10orf129	1
10:96596695:G:GC	GTEx/v7	Adipose_Subcutaneous	ENSG00000173124	G	1.13536e-36	1.47152	4.07261e-40	NA	NA	10	96596695	C10orf129	1
10:96596750:C:G	GTEx/v7	Adipose_Subcutaneous	ENSG00000173124	G	6.33945e-36	1.4538	4.07261e-40	C	-	10	96596750	C10orf129	1
10:96598316:C:T	GTEx/v7	Adipose_Subcutaneous	ENSG00000173124	T	1.73747e-40	1.65118	4.07261e-40	C	-	10	96598316	C10orf129	1
10:96598815:A:G	GTEx/v7	Adipose_Subcutaneous	ENSG00000173124	G	6.31413e-36	1.44667	4.07261e-40	A	-	10	96598815	C10orf129	1
10:96599761:A:T	GTEx/v7	Adipose_Subcutaneous	ENSG00000173124	T	2.48072e-35	1.45656	4.07261e-40	A	-	10	96599761	C10orf129	1
10:96600123:A:G	GTEx/v7	Adipose_Subcutaneous	ENSG00000173124	A	1.73747e-40	1.65118	4.07261e-40	G	-	10	96600123	C10orf129	1
10:96601144:A:G	GTEx/v7	Adipose_Subcutaneous	ENSG00000173124	A	1.73747e-40	1.65118	4.07261e-40	G	-	10	96601144	C10orf129	1
10:96601761:C:T	GTEx/v7	Adipose_Subcutaneous	ENSG00000173124	T	6.33945e-36	1.4538	4.07261e-40	C	-	10	96601761	C10orf129	1
10:96602623:A:G	GTEx/v7	Adipose_Subcutaneous	ENSG00000173124	A	1.73747e-40	1.65118	4.07261e-40	G	-	10	96602623	C10orf129	1
10:96603091:A:T	GTEx/v7	Adipose_Subcutaneous	ENSG00000173124	A	1.73747e-40	1.65118	4.07261e-40	T	-	10	96603091	C10orf129	1
10:96603745:C:T	GTEx/v7	Adipose_Subcutaneous	ENSG00000173124	C	1.73747e-40	1.65118	4.07261e-40	T	-	10	96603745	C10orf129	1
10:96607676:C:G	GTEx/v7	Adipose_Subcutaneous	ENSG00000173124	G	3.6239e-40	1.63544	4.07261e-40	NA	NA	10	96607676	C10orf129	1
10:96608264:A:G	GTEx/v7	Adipose_Subcutaneous	ENSG00000173124	G	1.73747e-40	1.65118	4.07261e-40	NA	NA	10	96608264	C10orf129	1
10:96610082:A:T	GTEx/v7	Adipose_Subcutaneous	ENSG00000173124	T	1.13536e-36	1.47152	4.07261e-40	A	-	10	96610082	C10orf129	1
10:96610628:C:G	GTEx/v7	Adipose_Subcutaneous	ENSG00000173124	G	1.73747e-40	1.65118	4.07261e-40	C	-	10	96610628	C10orf129	1
10:96610631:C:T	GTEx/v7	Adipose_Subcutaneous	ENSG00000173124	C	1.73747e-40	1.65118	4.07261e-40	T	-	10	96610631	C10orf129	1
10:96611177:C:T	GTEx/v7	Adipose_Subcutaneous	ENSG00000173124	T	1.10526e-39	1.66247	4.07261e-40	C	-	10	96611177	C10orf129	1
10:96619002:A:G	GTEx/v7	Adipose_Subcutaneous	ENSG00000173124	A	1.47466e-34	1.45816	4.07261e-40	G	-	10	96619002	C10orf129	1
10:96619025:C:T	GTEx/v7	Adipose_Subcutaneous	ENSG00000173124	T	1.73747e-40	1.65118	4.07261e-40	C	-	10	96619025	C10orf129	1
10:96619086:G:T	GTEx/v7	Adipose_Subcutaneous	ENSG00000173124	T	1.13536e-36	1.47152	4.07261e-40	G	-	10	96619086	C10orf129	1
10:96620304:G:T	GTEx/v7	Adipose_Subcutaneous	ENSG00000173124	G	3.59404e-35	1.50592	4.07261e-40	T	-	10	96620304	C10orf129	1
10:96626365:C:T	GTEx/v7	Adipose_Subcutaneous	ENSG00000173124	T	2.34116e-29	1.75447	4.07261e-40	C	-	10	96626365	C10orf129	1
10:96626682:C:T	GTEx/v7	Adipose_Subcutaneous	ENSG00000173124	T	1.63801e-40	1.65139	4.07261e-40	C	-	10	96626682	C10orf129	1
10:96629138:C:T	GTEx/v7	Adipose_Subcutaneous	ENSG00000173124	C	1.26528e-10	0.585884	4.07261e-40	T	-	10	96629138	C10orf129	1
10:96630463:A:G	GTEx/v7	Adipose_Subcutaneous	ENSG00000173124	A	1.52695e-10	0.582775	4.07261e-40	G	-	10	96630463	C10orf129	1
10:96630716:A:G	GTEx/v7	Adipose_Subcutaneous	ENSG00000173124	A	1.73747e-40	1.65118	4.07261e-40	G	-	10	96630716	C10orf129	1
10:96632871:C:T	GTEx/v7	Adipose_Subcutaneous	ENSG00000173124	T	6.33146e-34	1.40803	4.07261e-40	C	-	10	96632871	C10orf129	1
10:96633434:A:G	GTEx/v7	Adipose_Subcutaneous	ENSG00000173124	A	1.94606e-40	1.65066	4.07261e-40	G	-	10	96633434	C10orf129	1
10:96634189:C:T	GTEx/v7	Adipose_Subcutaneous	ENSG00000173124	C	2.90427e-11	0.606935	4.07261e-40	T	-	10	96634189	C10orf129	1
10:96634310:A:G	GTEx/v7	Adipose_Subcutaneous	ENSG00000173124	G	6.05492e-11	0.595563	4.07261e-40	A	-	10	96634310	C10orf129	1
10:96634735:C:T	GTEx/v7	Adipose_Subcutaneous	ENSG00000173124	T	1.70525e-40	1.66628	4.07261e-40	C	-	10	96634735	C10orf129	1
10:96635396:C:T	GTEx/v7	Adipose_Subcutaneous	ENSG00000173124	C	1.07002e-40	1.65495	4.07261e-40	T	-	10	96635396	C10orf129	1
10:96636173:C:CT	GTEx/v7	Adipose_Subcutaneous	ENSG00000173124	CT	2.9237e-10	0.577264	4.07261e-40	NA	NA	10	96636173	C10orf129	1
10:96637090:A:G	GTEx/v7	Adipose_Subcutaneous	ENSG00000173124	G	1.76347e-10	0.587521	4.07261e-40	A	-	10	96637090	C10orf129	1
10:96638446:C:T	GTEx/v7	Adipose_Subcutaneous	ENSG00000173124	C	4.90836e-38	1.61481	4.07261e-40	T	-	10	96638446	C10orf129	1
10:96638896:A:G	GTEx/v7	Adipose_Subcutaneous	ENSG00000173124	A	1.44545e-38	1.58187	4.07261e-40	G	-	10	96638896	C10orf129	1
10:96639896:A:G	GTEx/v7	Adipose_Subcutaneous	ENSG00000173124	G	6.24814e-38	1.58975	4.07261e-40	A	-	10	96639896	C10orf129	1
10:96641794:A:C	GTEx/v7	Adipose_Subcutaneous	ENSG00000173124	C	1.73747e-40	1.65118	4.07261e-40	A	-	10	96641794	C10orf129	1
10:96642431:C:G	GTEx/v7	Adipose_Subcutaneous	ENSG00000173124	G	1.73747e-40	1.65118	4.07261e-40	C	-	10	96642431	C10orf129	1
10:96643896:A:T	GTEx/v7	Adipose_Subcutaneous	ENSG00000173124	A	1.72826e-38	1.58054	4.07261e-40	T	-	10	96643896	C10orf129	1
10:96645428:C:T	GTEx/v7	Adipose_Subcutaneous	ENSG00000173124	C	1.2982e-38	1.69676	4.07261e-40	T	-	10	96645428	C10orf129	1
10:96649690:C:T	GTEx/v7	Adipose_Subcutaneous	ENSG00000173124	T	1.50736e-40	1.65282	4.07261e-40	C	-	10	96649690	C10orf129	1
10:96650048:C:T	GTEx/v7	Adipose_Subcutaneous	ENSG00000173124	T	1.76611e-40	1.65066	4.07261e-40	C	-	10	96650048	C10orf129	1
10:96651789:A:G	GTEx/v7	Adipose_Subcutaneous	ENSG00000173124	G	1.05269e-36	1.56173	4.07261e-40	A	-	10	96651789	C10orf129	1
10:96652252:A:G	GTEx/v7	Adipose_Subcutaneous	ENSG00000173124	A	3.25185e-39	1.59373	4.07261e-40	G	-	10	96652252	C10orf129	1
10:96652787:C:T	GTEx/v7	Adipose_Subcutaneous	ENSG00000173124	C	6.37707e-11	0.593277	4.07261e-40	T	-	10	96652787	C10orf129	1
10:96652882:G:T	GTEx/v7	Adipose_Subcutaneous	ENSG00000173124	G	1.44545e-38	1.58187	4.07261e-40	T	-	10	96652882	C10orf129	1
10:96652935:A:G	GTEx/v7	Adipose_Subcutaneous	ENSG00000173124	A	2.07082e-38	1.57934	4.07261e-40	G	-	10	96652935	C10orf129	1
10:96653067:C:G	GTEx/v7	Adipose_Subcutaneous	ENSG00000173124	G	1.73747e-40	1.65118	4.07261e-40	C	-	10	96653067	C10orf129	1
10:96653083:A:T	GTEx/v7	Adipose_Subcutaneous	ENSG00000173124	T	1.73747e-40	1.65118	4.07261e-40	A	-	10	96653083	C10orf129	1
10:96653255:A:C	GTEx/v7	Adipose_Subcutaneous	ENSG00000173124	C	1.73747e-40	1.65118	4.07261e-40	A	-	10	96653255	C10orf129	1
10:96653493:A:G	GTEx/v7	Adipose_Subcutaneous	ENSG00000173124	A	1.73747e-40	1.65118	4.07261e-40	G	-	10	96653493	C10orf129	1
10:96653610:A:G	GTEx/v7	Adipose_Subcutaneous	ENSG00000173124	A	6.37707e-11	0.593277	4.07261e-40	NA	NA	10	96653610	C10orf129	1
10:96653611:C:T	GTEx/v7	Adipose_Subcutaneous	ENSG00000173124	T	6.37707e-11	0.593277	4.07261e-40	C	-	10	96653611	C10orf129	1
10:96653616:C:G	GTEx/v7	Adipose_Subcutaneous	ENSG00000173124	C	1.73747e-40	1.65118	4.07261e-40	NA	NA	10	96653616	C10orf129	1
10:96653801:C:T	GTEx/v7	Adipose_Subcutaneous	ENSG00000173124	C	1.44545e-38	1.58187	4.07261e-40	NA	NA	10	96653801	C10orf129	1
10:96653812:G:T	GTEx/v7	Adipose_Subcutaneous	ENSG00000173124	G	1.44545e-38	1.58187	4.07261e-40	NA	NA	10	96653812	C10orf129	1
10:96653825:A:G	GTEx/v7	Adipose_Subcutaneous	ENSG00000173124	G	1.44545e-38	1.58187	4.07261e-40	NA	NA	10	96653825	C10orf129	1
10:96653917:A:C	GTEx/v7	Adipose_Subcutaneous	ENSG00000173124	A	1.44545e-38	1.58187	4.07261e-40	NA	NA	10	96653917	C10orf129	1
10:96653919:C:G	GTEx/v7	Adipose_Subcutaneous	ENSG00000173124	G	5.22821e-34	1.40288	4.07261e-40	NA	NA	10	96653919	C10orf129	1
10:96654088:G:T	GTEx/v7	Adipose_Subcutaneous	ENSG00000173124	G	8.3852e-40	1.6157	4.07261e-40	NA	NA	10	96654088	C10orf129	1
10:96654221:G:T	GTEx/v7	Adipose_Subcutaneous	ENSG00000173124	G	2.05265e-10	0.58244	4.07261e-40	NA	NA	10	96654221	C10orf129	1
10:96654299:A:G	GTEx/v7	Adipose_Subcutaneous	ENSG00000173124	A	5.22821e-34	1.40288	4.07261e-40	NA	NA	10	96654299	C10orf129	1
10:96654477:A:G	GTEx/v7	Adipose_Subcutaneous	ENSG00000173124	G	1.44545e-38	1.58187	4.07261e-40	A	-	10	96654477	C10orf129	1
10:96654668:A:G	GTEx/v7	Adipose_Subcutaneous	ENSG00000173124	A	4.99171e-11	0.596065	4.07261e-40	G	-	10	96654668	C10orf129	1
10:96655042:C:T	GTEx/v7	Adipose_Subcutaneous	ENSG00000173124	C	1.44545e-38	1.58187	4.07261e-40	NA	NA	10	96655042	C10orf129	1
10:96655208:G:T	GTEx/v7	Adipose_Subcutaneous	ENSG00000173124	G	9.38994e-40	1.66011	4.07261e-40	T	-	10	96655208	C10orf129	1
10:96655485:A:T	GTEx/v7	Adipose_Subcutaneous	ENSG00000173124	A	1.73747e-40	1.65118	4.07261e-40	NA	NA	10	96655485	C10orf129	1
10:96656957:A:G	GTEx/v7	Adipose_Subcutaneous	ENSG00000173124	G	2.30433e-10	0.570294	4.07261e-40	NA	NA	10	96656957	C10orf129	1
10:96657400:A:T	GTEx/v7	Adipose_Subcutaneous	ENSG00000173124	T	5.22821e-34	1.40288	4.07261e-40	A	-	10	96657400	C10orf129	1
10:96657484:C:T	GTEx/v7	Adipose_Subcutaneous	ENSG00000173124	C	1.73747e-40	1.65118	4.07261e-40	T	-	10	96657484	C10orf129	1
10:96658495:A:G	GTEx/v7	Adipose_Subcutaneous	ENSG00000173124	A	9.25821e-38	1.54128	4.07261e-40	G	-	10	96658495	C10orf129	1
10:96658509:A:T	GTEx/v7	Adipose_Subcutaneous	ENSG00000173124	A	4.99171e-11	0.596065	4.07261e-40	T	-	10	96658509	C10orf129	1
10:96658617:A:G	GTEx/v7	Adipose_Subcutaneous	ENSG00000173124	G	2.10022e-10	0.583775	4.07261e-40	A	-	10	96658617	C10orf129	1
10:96659607:A:G	GTEx/v7	Adipose_Subcutaneous	ENSG00000173124	A	1.73747e-40	1.65118	4.07261e-40	NA	NA	10	96659607	C10orf129	1
10:96660014:C:T	GTEx/v7	Adipose_Subcutaneous	ENSG00000173124	T	1.73747e-40	1.65118	4.07261e-40	C	-	10	96660014	C10orf129	1
10:96660168:A:G	GTEx/v7	Adipose_Subcutaneous	ENSG00000173124	G	5.22821e-34	1.40288	4.07261e-40	NA	NA	10	96660168	C10orf129	1
10:96660169:C:T	GTEx/v7	Adipose_Subcutaneous	ENSG00000173124	C	5.22821e-34	1.40288	4.07261e-40	NA	NA	10	96660169	C10orf129	1
10:96660718:A:C	GTEx/v7	Adipose_Subcutaneous	ENSG00000173124	A	5.88701e-11	0.594942	4.07261e-40	C	-	10	96660718	C10orf129	1
10:96661210:A:C	GTEx/v7	Adipose_Subcutaneous	ENSG00000173124	C	1.73747e-40	1.65118	4.07261e-40	A	-	10	96661210	C10orf129	1
10:96663688:A:C	GTEx/v7	Adipose_Subcutaneous	ENSG00000173124	A	1.3356e-42	1.62401	4.07261e-40	C	-	10	96663688	C10orf129	1
10:96664668:A:G	GTEx/v7	Adipose_Subcutaneous	ENSG00000173124	G	2.06427e-42	1.59949	4.07261e-40	A	-	10	96664668	C10orf129	1
10:96665937:C:T	GTEx/v7	Adipose_Subcutaneous	ENSG00000173124	T	2.33613e-43	1.65858	4.07261e-40	C	-	10	96665937	C10orf129	1
10:96666317:C:T	GTEx/v7	Adipose_Subcutaneous	ENSG00000173124	T	8.14257e-41	1.58185	4.07261e-40	C	-	10	96666317	C10orf129	1
10:96666504:C:T	GTEx/v7	Adipose_Subcutaneous	ENSG00000173124	C	7.21488e-13	0.647486	4.07261e-40	T	-	10	96666504	C10orf129	1
10:96668700:A:G	GTEx/v7	Adipose_Subcutaneous	ENSG00000173124	G	4.22997e-42	1.58647	4.07261e-40	A	-	10	96668700	C10orf129	1
10:96669255:A:C	GTEx/v7	Adipose_Subcutaneous	ENSG00000173124	C	4.22997e-42	1.58647	4.07261e-40	A	-	10	96669255	C10orf129	1
10:96669360:C:T	GTEx/v7	Adipose_Subcutaneous	ENSG00000173124	C	1.1768e-12	0.638838	4.07261e-40	T	-	10	96669360	C10orf129	1
10:96670080:C:T	GTEx/v7	Adipose_Subcutaneous	ENSG00000173124	C	4.22997e-42	1.58647	4.07261e-40	T	-	10	96670080	C10orf129	1
10:96671063:A:C	GTEx/v7	Adipose_Subcutaneous	ENSG00000173124	A	8.65083e-45	1.67441	4.07261e-40	C	-	10	96671063	C10orf129	1
10:96672194:A:G	GTEx/v7	Adipose_Subcutaneous	ENSG00000173124	G	7.85064e-38	1.43785	4.07261e-40	A	-	10	96672194	C10orf129	1
10:96672702:C:T	GTEx/v7	Adipose_Subcutaneous	ENSG00000173124	T	7.38331e-45	1.67571	4.07261e-40	C	-	10	96672702	C10orf129	1
10:96672756:C:T	GTEx/v7	Adipose_Subcutaneous	ENSG00000173124	C	4.22997e-42	1.58647	4.07261e-40	T	-	10	96672756	C10orf129	1
10:96672874:A:G	GTEx/v7	Adipose_Subcutaneous	ENSG00000173124	G	4.22997e-42	1.58647	4.07261e-40	A	-	10	96672874	C10orf129	1
10:96672979:C:G	GTEx/v7	Adipose_Subcutaneous	ENSG00000173124	G	4.22997e-42	1.58647	4.07261e-40	C	-	10	96672979	C10orf129	1
10:96674360:G:T	GTEx/v7	Adipose_Subcutaneous	ENSG00000173124	G	2.29837e-43	1.66759	4.07261e-40	T	-	10	96674360	C10orf129	1
10:96674678:G:T	GTEx/v7	Adipose_Subcutaneous	ENSG00000173124	T	4.22997e-42	1.58647	4.07261e-40	G	-	10	96674678	C10orf129	1
10:96675093:G:T	GTEx/v7	Adipose_Subcutaneous	ENSG00000173124	G	4.00071e-45	1.70406	4.07261e-40	T	-	10	96675093	C10orf129	1
10:96675470:A:T	GTEx/v7	Adipose_Subcutaneous	ENSG00000173124	A	8.65083e-45	1.67441	4.07261e-40	T	-	10	96675470	C10orf129	1
10:96675513:C:G	GTEx/v7	Adipose_Subcutaneous	ENSG00000173124	G	4.22997e-42	1.58647	4.07261e-40	C	-	10	96675513	C10orf129	1
10:96676190:C:G	GTEx/v7	Adipose_Subcutaneous	ENSG00000173124	C	1.04056e-43	1.68502	4.07261e-40	G	-	10	96676190	C10orf129	1
10:96678696:C:T	GTEx/v7	Adipose_Subcutaneous	ENSG00000173124	C	1.84344e-41	1.63276	4.07261e-40	T	-	10	96678696	C10orf129	1
10:96679176:C:G	GTEx/v7	Adipose_Subcutaneous	ENSG00000173124	C	6.31253e-42	1.58417	4.07261e-40	G	-	10	96679176	C10orf129	1
10:96680701:A:T	GTEx/v7	Adipose_Subcutaneous	ENSG00000173124	A	4.22997e-42	1.58647	4.07261e-40	T	-	10	96680701	C10orf129	1
10:96680954:A:AG	GTEx/v7	Adipose_Subcutaneous	ENSG00000173124	A	8.65083e-45	1.67441	4.07261e-40	NA	NA	10	96680954	C10orf129	1
10:96681133:A:G	GTEx/v7	Adipose_Subcutaneous	ENSG00000173124	A	4.22997e-42	1.58647	4.07261e-40	G	-	10	96681133	C10orf129	1
10:96682129:C:G	GTEx/v7	Adipose_Subcutaneous	ENSG00000173124	C	4.22997e-42	1.58647	4.07261e-40	G	-	10	96682129	C10orf129	1
10:96683734:A:G	GTEx/v7	Adipose_Subcutaneous	ENSG00000173124	A	2.14649e-41	1.63184	4.07261e-40	G	-	10	96683734	C10orf129	1
10:96684066:A:ACT	GTEx/v7	Adipose_Subcutaneous	ENSG00000173124	A	1.37824e-41	1.65474	4.07261e-40	NA	NA	10	96684066	C10orf129	1
10:96684436:A:T	GTEx/v7	Adipose_Subcutaneous	ENSG00000173124	A	6.29238e-45	1.67656	4.07261e-40	T	-	10	96684436	C10orf129	1
10:96686366:C:T	GTEx/v7	Adipose_Subcutaneous	ENSG00000173124	C	8.76259e-47	1.69053	4.07261e-40	T	-	10	96686366	C10orf129	1
10:96689543:C:T	GTEx/v7	Adipose_Subcutaneous	ENSG00000173124	C	8.76259e-47	1.69053	4.07261e-40	T	-	10	96689543	C10orf129	1
10:96689887:A:C	GTEx/v7	Adipose_Subcutaneous	ENSG00000173124	A	8.76259e-47	1.69053	4.07261e-40	C	-	10	96689887	C10orf129	1
10:96691021:A:G	GTEx/v7	Adipose_Subcutaneous	ENSG00000173124	G	2.19282e-47	1.71073	4.07261e-40	A	-	10	96691021	C10orf129	1
10:96692627:A:G	GTEx/v7	Adipose_Subcutaneous	ENSG00000173124	G	5.53521e-46	1.70872	4.07261e-40	A	-	10	96692627	C10orf129	1
10:96692779:A:C	GTEx/v7	Adipose_Subcutaneous	ENSG00000173124	A	1.88389e-36	1.40313	4.07261e-40	C	-	10	96692779	C10orf129	1
10:96693563:A:G	GTEx/v7	Adipose_Subcutaneous	ENSG00000173124	A	2.14451e-49	1.70108	4.07261e-40	G	-	10	96693563	C10orf129	1
10:96694591:A:G	GTEx/v7	Adipose_Subcutaneous	ENSG00000173124	A	6.1126e-46	1.74266	4.07261e-40	G	-	10	96694591	C10orf129	1
10:96694843:A:G	GTEx/v7	Adipose_Subcutaneous	ENSG00000173124	G	7.52376e-13	0.660956	4.07261e-40	A	-	10	96694843	C10orf129	1
10:96694861:A:G	GTEx/v7	Adipose_Subcutaneous	ENSG00000173124	A	8.76259e-47	1.69053	4.07261e-40	G	-	10	96694861	C10orf129	1
10:96695080:C:T	GTEx/v7	Adipose_Subcutaneous	ENSG00000173124	C	3.80729e-12	0.643392	4.07261e-40	T	-	10	96695080	C10orf129	1
10:96696529:C:T	GTEx/v7	Adipose_Subcutaneous	ENSG00000173124	C	1.84246e-47	1.71078	4.07261e-40	T	-	10	96696529	C10orf129	1
10:96696555:C:G	GTEx/v7	Adipose_Subcutaneous	ENSG00000173124	G	2.14451e-49	1.70108	4.07261e-40	C	-	10	96696555	C10orf129	1
10:96696903:A:G	GTEx/v7	Adipose_Subcutaneous	ENSG00000173124	A	2.14451e-49	1.70108	4.07261e-40	G	-	10	96696903	C10orf129	1
10:96697459:A:G	GTEx/v7	Adipose_Subcutaneous	ENSG00000173124	A	8.76259e-47	1.69053	4.07261e-40	G	-	10	96697459	C10orf129	1
10:96698970:G:T	GTEx/v7	Adipose_Subcutaneous	ENSG00000173124	G	2.14451e-49	1.70108	4.07261e-40	T	-	10	96698970	C10orf129	1
10:96699010:C:CAG	GTEx/v7	Adipose_Subcutaneous	ENSG00000173124	CAG	2.14451e-49	1.70108	4.07261e-40	NA	NA	10	96699010	C10orf129	1
10:96699512:A:G	GTEx/v7	Adipose_Subcutaneous	ENSG00000173124	G	2.19282e-47	1.71073	4.07261e-40	A	-	10	96699512	C10orf129	1
10:96699682:C:T	GTEx/v7	Adipose_Subcutaneous	ENSG00000173124	T	8.76259e-47	1.69053	4.07261e-40	C	-	10	96699682	C10orf129	1
10:96699980:C:T	GTEx/v7	Adipose_Subcutaneous	ENSG00000173124	C	2.19282e-47	1.71073	4.07261e-40	T	-	10	96699980	C10orf129	1
10:96702295:A:G	GTEx/v7	Adipose_Subcutaneous	ENSG00000173124	A	6.58136e-11	0.56829	4.07261e-40	G	-	10	96702295	C10orf129	1
10:96702363:C:T	GTEx/v7	Adipose_Subcutaneous	ENSG00000173124	C	8.76259e-47	1.69053	4.07261e-40	T	-	10	96702363	C10orf129	1
10:96702472:A:G	GTEx/v7	Adipose_Subcutaneous	ENSG00000173124	G	2.27895e-12	0.641647	4.07261e-40	A	-	10	96702472	C10orf129	1
10:96703109:G:T	GTEx/v7	Adipose_Subcutaneous	ENSG00000173124	T	8.76259e-47	1.69053	4.07261e-40	G	-	10	96703109	C10orf129	1
10:96704918:A:G	GTEx/v7	Adipose_Subcutaneous	ENSG00000173124	G	2.19282e-47	1.71073	4.07261e-40	A	-	10	96704918	C10orf129	1
10:96705891:C:T	GTEx/v7	Adipose_Subcutaneous	ENSG00000173124	T	8.76259e-47	1.69053	4.07261e-40	C	-	10	96705891	C10orf129	1
10:96706316:C:T	GTEx/v7	Adipose_Subcutaneous	ENSG00000173124	T	1.19854e-47	1.7142	4.07261e-40	C	-	10	96706316	C10orf129	1
10:96707202:C:T	GTEx/v7	Adipose_Subcutaneous	ENSG00000173124	T	1.56265e-12	0.652718	4.07261e-40	C	-	10	96707202	C10orf129	1
10:96709877:A:G	GTEx/v7	Adipose_Subcutaneous	ENSG00000173124	A	8.76259e-47	1.69053	4.07261e-40	G	-	10	96709877	C10orf129	1
10:96711706:C:G	GTEx/v7	Adipose_Subcutaneous	ENSG00000173124	C	2.14451e-49	1.70108	4.07261e-40	G	-	10	96711706	C10orf129	1
10:96711949:G:GTCTT	GTEx/v7	Adipose_Subcutaneous	ENSG00000173124	G	5.73404e-46	1.71905	4.07261e-40	NA	NA	10	96711949	C10orf129	1
10:96712978:C:T	GTEx/v7	Adipose_Subcutaneous	ENSG00000173124	C	2.14451e-49	1.70108	4.07261e-40	T	-	10	96712978	C10orf129	1
10:96713180:A:AATATATTATT	GTEx/v7	Adipose_Subcutaneous	ENSG00000173124	A	9.13558e-47	1.69036	4.07261e-40	NA	NA	10	96713180	C10orf129	1
10:96713372:C:T	GTEx/v7	Adipose_Subcutaneous	ENSG00000173124	T	2.14451e-49	1.70108	4.07261e-40	C	-	10	96713372	C10orf129	1
10:96713686:C:G	GTEx/v7	Adipose_Subcutaneous	ENSG00000173124	G	8.76259e-47	1.69053	4.07261e-40	C	-	10	96713686	C10orf129	1
10:96713995:A:G	GTEx/v7	Adipose_Subcutaneous	ENSG00000173124	G	2.14451e-49	1.70108	4.07261e-40	A	-	10	96713995	C10orf129	1
10:96714425:A:C	GTEx/v7	Adipose_Subcutaneous	ENSG00000173124	A	2.14451e-49	1.70108	4.07261e-40	C	-	10	96714425	C10orf129	1
10:96714647:T:TA	GTEx/v7	Adipose_Subcutaneous	ENSG00000173124	T	1.21453e-46	1.71738	4.07261e-40	NA	NA	10	96714647	C10orf129	1
10:96715585:G:T	GTEx/v7	Adipose_Subcutaneous	ENSG00000173124	T	8.76259e-47	1.69053	4.07261e-40	G	-	10	96715585	C10orf129	1
10:96717122:A:T	GTEx/v7	Adipose_Subcutaneous	ENSG00000173124	A	2.19282e-47	1.71073	4.07261e-40	NA	NA	10	96717122	C10orf129	1
10:96717286:C:G	GTEx/v7	Adipose_Subcutaneous	ENSG00000173124	C	1.4012e-12	0.656027	4.07261e-40	NA	NA	10	96717286	C10orf129	1
10:96718308:A:T	GTEx/v7	Adipose_Subcutaneous	ENSG00000173124	A	1.56265e-12	0.652718	4.07261e-40	T	-	10	96718308	C10orf129	1
10:96718609:C:G	GTEx/v7	Adipose_Subcutaneous	ENSG00000173124	C	8.76259e-47	1.69053	4.07261e-40	G	-	10	96718609	C10orf129	1
10:96718815:C:T	GTEx/v7	Adipose_Subcutaneous	ENSG00000173124	T	8.76259e-47	1.69053	4.07261e-40	C	-	10	96718815	C10orf129	1
10:96719521:A:G	GTEx/v7	Adipose_Subcutaneous	ENSG00000173124	A	8.08133e-36	1.38455	4.07261e-40	G	-	10	96719521	C10orf129	1
10:96719845:G:T	GTEx/v7	Adipose_Subcutaneous	ENSG00000173124	T	1.56265e-12	0.652718	4.07261e-40	G	-	10	96719845	C10orf129	1
10:96719846:A:T	GTEx/v7	Adipose_Subcutaneous	ENSG00000173124	T	1.56265e-12	0.652718	4.07261e-40	A	-	10	96719846	C10orf129	1
10:96720169:A:G	GTEx/v7	Adipose_Subcutaneous	ENSG00000173124	G	2.14451e-49	1.70108	4.07261e-40	A	-	10	96720169	C10orf129	1
10:96721662:C:T	GTEx/v7	Adipose_Subcutaneous	ENSG00000173124	C	1.1323e-48	1.69939	4.07261e-40	T	-	10	96721662	C10orf129	1
10:96722552:C:T	GTEx/v7	Adipose_Subcutaneous	ENSG00000173124	C	8.71836e-49	1.75227	4.07261e-40	T	-	10	96722552	C10orf129	1
10:96724115:C:T	GTEx/v7	Adipose_Subcutaneous	ENSG00000173124	T	2.14451e-49	1.70108	4.07261e-40	C	-	10	96724115	C10orf129	1
10:96724395:G:T	GTEx/v7	Adipose_Subcutaneous	ENSG00000173124	G	2.46062e-44	1.71061	4.07261e-40	T	-	10	96724395	C10orf129	1
10:96725037:A:C	GTEx/v7	Adipose_Subcutaneous	ENSG00000173124	A	8.76259e-47	1.69053	4.07261e-40	C	-	10	96725037	C10orf129	1
10:96725535:A:C	GTEx/v7	Adipose_Subcutaneous	ENSG00000173124	C	1.56265e-12	0.652718	4.07261e-40	A	-	10	96725535	C10orf129	1
10:96726084:C:CT	GTEx/v7	Adipose_Subcutaneous	ENSG00000173124	CT	9.29341e-45	1.74779	4.07261e-40	NA	NA	10	96726084	C10orf129	1
10:96727403:A:C	GTEx/v7	Adipose_Subcutaneous	ENSG00000173124	A	5.15667e-46	1.69508	4.07261e-40	C	-	10	96727403	C10orf129	1
10:96728657:A:G	GTEx/v7	Adipose_Subcutaneous	ENSG00000173124	A	3.46466e-42	1.66569	4.07261e-40	NA	NA	10	96728657	C10orf129	1
10:96728688:C:T	GTEx/v7	Adipose_Subcutaneous	ENSG00000173124	C	9.13886e-47	1.69101	4.07261e-40	NA	NA	10	96728688	C10orf129	1
10:96731310:A:G	GTEx/v7	Adipose_Subcutaneous	ENSG00000173124	G	2.19282e-47	1.71073	4.07261e-40	A	-	10	96731310	C10orf129	1
10:96731788:A:G	GTEx/v7	Adipose_Subcutaneous	ENSG00000173124	G	3.13947e-12	0.63997	4.07261e-40	A	-	10	96731788	C10orf129	1
10:96732599:A:G	GTEx/v7	Adipose_Subcutaneous	ENSG00000173124	A	2.19282e-47	1.71073	4.07261e-40	G	-	10	96732599	C10orf129	1
10:96734466:A:T	GTEx/v7	Adipose_Subcutaneous	ENSG00000173124	A	6.29967e-49	1.72428	4.07261e-40	T	-	10	96734466	C10orf129	1
10:96734582:A:G	GTEx/v7	Adipose_Subcutaneous	ENSG00000173124	A	4.24045e-47	1.71883	4.07261e-40	G	-	10	96734582	C10orf129	1
10:96734676:C:T	GTEx/v7	Adipose_Subcutaneous	ENSG00000173124	C	2.30954e-12	0.648914	4.07261e-40	T	-	10	96734676	C10orf129	1
10:96734790:A:T	GTEx/v7	Adipose_Subcutaneous	ENSG00000173124	T	2.14451e-49	1.70108	4.07261e-40	A	-	10	96734790	C10orf129	1
10:96735126:T:TAG	GTEx/v7	Adipose_Subcutaneous	ENSG00000173124	TAG	1.11734e-12	0.657469	4.07261e-40	NA	NA	10	96735126	C10orf129	1
10:96735342:A:T	GTEx/v7	Adipose_Subcutaneous	ENSG00000173124	T	9.81352e-47	1.70176	4.07261e-40	A	-	10	96735342	C10orf129	1
10:96736184:A:G	GTEx/v7	Adipose_Subcutaneous	ENSG00000173124	A	1.0777e-42	1.66543	4.07261e-40	G	-	10	96736184	C10orf129	1
10:96737177:A:G	GTEx/v7	Adipose_Subcutaneous	ENSG00000173124	G	2.95053e-49	1.70096	4.07261e-40	A	-	10	96737177	C10orf129	1
10:96737210:A:C	GTEx/v7	Adipose_Subcutaneous	ENSG00000173124	A	4.64938e-47	1.69632	4.07261e-40	C	-	10	96737210	C10orf129	1
10:96737791:C:G	GTEx/v7	Adipose_Subcutaneous	ENSG00000173124	G	4.98827e-47	1.69514	4.07261e-40	C	-	10	96737791	C10orf129	1
10:96741053:A:C	GTEx/v7	Adipose_Subcutaneous	ENSG00000173124	C	2.19282e-47	1.71073	4.07261e-40	A	-	10	96741053	C10orf129	1
10:96743108:C:T	GTEx/v7	Adipose_Subcutaneous	ENSG00000173124	C	2.14451e-49	1.70108	4.07261e-40	T	-	10	96743108	C10orf129	1
10:96743228:A:C	GTEx/v7	Adipose_Subcutaneous	ENSG00000173124	C	2.19282e-47	1.71073	4.07261e-40	A	-	10	96743228	C10orf129	1
10:96743502:G:GAGCTTCTTCATTCCCCCCTATGCAGGGC	GTEx/v7	Adipose_Subcutaneous	ENSG00000173124	GAGCTTCTTCATTCCCCCCTATGCAGGGC	4.12312e-46	1.69561	4.07261e-40	NA	NA	10	96743502	C10orf129	1
10:96743943:A:G	GTEx/v7	Adipose_Subcutaneous	ENSG00000173124	A	8.93106e-13	0.659849	4.07261e-40	G	-	10	96743943	C10orf129	1
10:96744727:A:AC	GTEx/v7	Adipose_Subcutaneous	ENSG00000173124	A	2.14451e-49	1.70108	4.07261e-40	NA	NA	10	96744727	C10orf129	1
10:96744732:C:T	GTEx/v7	Adipose_Subcutaneous	ENSG00000173124	T	2.14451e-49	1.70108	4.07261e-40	NA	NA	10	96744732	C10orf129	1
10:96744890:A:T	GTEx/v7	Adipose_Subcutaneous	ENSG00000173124	T	3.90947e-47	1.70776	4.07261e-40	A	-	10	96744890	C10orf129	1
10:96745180:G:T	GTEx/v7	Adipose_Subcutaneous	ENSG00000173124	G	2.19282e-47	1.71073	4.07261e-40	T	-	10	96745180	C10orf129	1
10:96745984:A:T	GTEx/v7	Adipose_Subcutaneous	ENSG00000173124	T	7.62405e-47	1.69092	4.07261e-40	A	-	10	96745984	C10orf129	1
10:96747206:G:T	GTEx/v7	Adipose_Subcutaneous	ENSG00000173124	T	2.19282e-47	1.71073	4.07261e-40	G	-	10	96747206	C10orf129	1
10:96748492:A:G	GTEx/v7	Adipose_Subcutaneous	ENSG00000173124	A	4.94513e-14	0.728906	4.07261e-40	G	-	10	96748492	C10orf129	1
10:96748737:A:T	GTEx/v7	Adipose_Subcutaneous	ENSG00000173124	T	8.76259e-47	1.69053	4.07261e-40	A	-	10	96748737	C10orf129	1
10:96749181:A:T	GTEx/v7	Adipose_Subcutaneous	ENSG00000173124	A	2.19282e-47	1.71073	4.07261e-40	T	-	10	96749181	C10orf129	1
10:96749620:A:G	GTEx/v7	Adipose_Subcutaneous	ENSG00000173124	A	8.76259e-47	1.69053	4.07261e-40	G	-	10	96749620	C10orf129	1
10:96749936:G:T	GTEx/v7	Adipose_Subcutaneous	ENSG00000173124	G	1.93831e-12	0.651176	4.07261e-40	T	-	10	96749936	C10orf129	1
10:96750251:C:T	GTEx/v7	Adipose_Subcutaneous	ENSG00000173124	T	2.53671e-12	0.649433	4.07261e-40	C	-	10	96750251	C10orf129	1
10:96750543:A:C	GTEx/v7	Adipose_Subcutaneous	ENSG00000173124	A	1.19756e-12	0.6863	4.07261e-40	C	-	10	96750543	C10orf129	1
10:96750694:C:T	GTEx/v7	Adipose_Subcutaneous	ENSG00000173124	C	1.75861e-48	1.70372	4.07261e-40	T	-	10	96750694	C10orf129	1
10:96750866:G:T	GTEx/v7	Adipose_Subcutaneous	ENSG00000173124	G	2.19282e-47	1.71073	4.07261e-40	T	-	10	96750866	C10orf129	1
10:96752127:G:GCT	GTEx/v7	Adipose_Subcutaneous	ENSG00000173124	G	7.85005e-50	1.71599	4.07261e-40	NA	NA	10	96752127	C10orf129	1
10:96752130:G:GA	GTEx/v7	Adipose_Subcutaneous	ENSG00000173124	G	7.85005e-50	1.71599	4.07261e-40	NA	NA	10	96752130	C10orf129	1
10:96753645:G:T	GTEx/v7	Adipose_Subcutaneous	ENSG00000173124	G	7.85005e-50	1.71599	4.07261e-40	T	-	10	96753645	C10orf129	1
10:96753828:A:G	GTEx/v7	Adipose_Subcutaneous	ENSG00000173124	G	7.85005e-50	1.71599	4.07261e-40	A	-	10	96753828	C10orf129	1
10:96753908:A:C	GTEx/v7	Adipose_Subcutaneous	ENSG00000173124	A	7.85005e-50	1.71599	4.07261e-40	C	-	10	96753908	C10orf129	1
10:96754246:C:T	GTEx/v7	Adipose_Subcutaneous	ENSG00000173124	C	7.85005e-50	1.71599	4.07261e-40	T	-	10	96754246	C10orf129	1
10:96754259:A:G	GTEx/v7	Adipose_Subcutaneous	ENSG00000173124	A	1.43283e-49	1.71329	4.07261e-40	G	-	10	96754259	C10orf129	1
10:96754368:C:T	GTEx/v7	Adipose_Subcutaneous	ENSG00000173124	C	7.85005e-50	1.71599	4.07261e-40	T	-	10	96754368	C10orf129	1
10:96754962:A:AT	GTEx/v7	Adipose_Subcutaneous	ENSG00000173124	A	5.40627e-49	1.7136	4.07261e-40	NA	NA	10	96754962	C10orf129	1
10:96754975:A:T	GTEx/v7	Adipose_Subcutaneous	ENSG00000173124	T	7.85005e-50	1.71599	4.07261e-40	A	-	10	96754975	C10orf129	1
10:96755252:C:T	GTEx/v7	Adipose_Subcutaneous	ENSG00000173124	T	7.85005e-50	1.71599	4.07261e-40	C	-	10	96755252	C10orf129	1
10:96755297:A:G	GTEx/v7	Adipose_Subcutaneous	ENSG00000173124	G	7.85005e-50	1.71599	4.07261e-40	A	-	10	96755297	C10orf129	1
10:96755474:C:T	GTEx/v7	Adipose_Subcutaneous	ENSG00000173124	T	7.85005e-50	1.71599	4.07261e-40	C	-	10	96755474	C10orf129	1
10:96755566:A:C	GTEx/v7	Adipose_Subcutaneous	ENSG00000173124	A	7.85005e-50	1.71599	4.07261e-40	C	-	10	96755566	C10orf129	1
10:96756792:G:T	GTEx/v7	Adipose_Subcutaneous	ENSG00000173124	G	7.85005e-50	1.71599	4.07261e-40	T	-	10	96756792	C10orf129	1
10:96757090:G:T	GTEx/v7	Adipose_Subcutaneous	ENSG00000173124	T	7.85005e-50	1.71599	4.07261e-40	G	-	10	96757090	C10orf129	1
10:96757467:A:ATTCCCTTACAGGAAATGTCTTGCCTTTTGGGATAAGGCTCAAT	GTEx/v7	Adipose_Subcutaneous	ENSG00000173124	ATTCCCTTACAGGAAATGTCTTGCCTTTTGGGATAAGGCTCAAT	2.36238e-49	1.7269	4.07261e-40	NA	NA	10	96757467	C10orf129	1
10:96757633:C:G	GTEx/v7	Adipose_Subcutaneous	ENSG00000173124	G	4.0999e-46	1.67814	4.07261e-40	C	-	10	96757633	C10orf129	1
10:96757715:C:T	GTEx/v7	Adipose_Subcutaneous	ENSG00000173124	T	1.70896e-48	1.68394	4.07261e-40	C	-	10	96757715	C10orf129	1
10:96383524:A:G	GTEx/v6	Adipose_Subcutaneous	ENSG00000173124	G	4.10499e-27	12.1469	0.000270753	A	-	10	96383524	C10orf129	1
10:96387031:G:T	GTEx/v6	Adipose_Subcutaneous	ENSG00000173124	G	6.19443e-27	12.0938	0.000270753	T	-	10	96387031	C10orf129	1
10:96388364:G:T	GTEx/v6	Adipose_Subcutaneous	ENSG00000173124	G	6.24785e-27	12.0927	0.000270753	T	-	10	96388364	C10orf129	1
10:96388665:C:T	GTEx/v6	Adipose_Subcutaneous	ENSG00000173124	T	3.96162e-24	11.2516	0.000270753	C	-	10	96388665	C10orf129	1
10:96389223:A:G	GTEx/v6	Adipose_Subcutaneous	ENSG00000173124	G	3.99633e-24	11.2504	0.000270753	A	-	10	96389223	C10orf129	1
10:96389784:A:G	GTEx/v6	Adipose_Subcutaneous	ENSG00000173124	A	6.33424e-27	12.0909	0.000270753	G	-	10	96389784	C10orf129	1
10:96389786:C:T	GTEx/v6	Adipose_Subcutaneous	ENSG00000173124	T	4.00589e-24	11.2501	0.000270753	C	-	10	96389786	C10orf129	1
10:96390079:A:G	GTEx/v6	Adipose_Subcutaneous	ENSG00000173124	A	6.34462e-27	12.0907	0.000270753	G	-	10	96390079	C10orf129	1
10:96392063:C:T	GTEx/v6	Adipose_Subcutaneous	ENSG00000173124	C	6.4223e-27	12.0891	0.000270753	T	-	10	96392063	C10orf129	1
10:96392186:G:T	GTEx/v6	Adipose_Subcutaneous	ENSG00000173124	T	4.03724e-24	11.2491	0.000270753	G	-	10	96392186	C10orf129	1
10:96392306:A:G	GTEx/v6	Adipose_Subcutaneous	ENSG00000173124	G	6.22247e-26	11.7951	0.000270753	A	-	10	96392306	C10orf129	1
10:96393683:A:G	GTEx/v6	Adipose_Subcutaneous	ENSG00000173124	G	6.49039e-27	12.0878	0.000270753	A	-	10	96393683	C10orf129	1
10:96394254:C:T	GTEx/v6	Adipose_Subcutaneous	ENSG00000173124	T	6.5011e-27	12.0876	0.000270753	C	-	10	96394254	C10orf129	1
10:96397539:G:T	GTEx/v6	Adipose_Subcutaneous	ENSG00000173124	T	6.66895e-27	12.0843	0.000270753	G	-	10	96397539	C10orf129	1
10:96397876:C:T	GTEx/v6	Adipose_Subcutaneous	ENSG00000173124	T	6.68004e-27	12.0841	0.000270753	C	-	10	96397876	C10orf129	1
10:96400221:C:T	GTEx/v6	Adipose_Subcutaneous	ENSG00000173124	T	6.76249e-27	12.0825	0.000270753	C	-	10	96400221	C10orf129	1
10:96406092:A:G	GTEx/v6	Adipose_Subcutaneous	ENSG00000173124	A	7.09443e-27	12.0763	0.000270753	G	-	10	96406092	C10orf129	1
10:96406166:A:G	GTEx/v6	Adipose_Subcutaneous	ENSG00000173124	A	4.25082e-24	11.2423	0.000270753	G	-	10	96406166	C10orf129	1
10:96410154:G:T	GTEx/v6	Adipose_Subcutaneous	ENSG00000173124	T	1.75165e-25	11.6603	0.000270753	G	-	10	96410154	C10orf129	1
10:96411252:G:T	GTEx/v6	Adipose_Subcutaneous	ENSG00000173124	T	2.81635e-27	12.1954	0.000270753	G	-	10	96411252	C10orf129	1
10:96414633:C:T	GTEx/v6	Adipose_Subcutaneous	ENSG00000173124	T	1.73557e-27	12.2577	0.000270753	C	-	10	96414633	C10orf129	1
10:96419165:A:C	GTEx/v6	Adipose_Subcutaneous	ENSG00000173124	C	9.08327e-28	12.3409	0.000270753	A	-	10	96419165	C10orf129	1
10:96424148:G:T	GTEx/v6	Adipose_Subcutaneous	ENSG00000173124	T	2.15553e-28	12.5253	0.000270753	G	-	10	96424148	C10orf129	1
10:96424439:A:G	GTEx/v6	Adipose_Subcutaneous	ENSG00000173124	G	1.55736e-28	12.5669	0.000270753	A	-	10	96424439	C10orf129	1
10:96427354:C:T	GTEx/v6	Adipose_Subcutaneous	ENSG00000173124	C	7.54122e-29	12.6596	0.000270753	T	-	10	96427354	C10orf129	1
10:96429130:A:G	GTEx/v6	Adipose_Subcutaneous	ENSG00000173124	G	8.24825e-29	12.6481	0.000270753	A	-	10	96429130	C10orf129	1
10:96436439:A:G	GTEx/v6	Adipose_Subcutaneous	ENSG00000173124	G	7.80626e-29	12.6552	0.000270753	A	-	10	96436439	C10orf129	1
10:96441082:C:T	GTEx/v6	Adipose_Subcutaneous	ENSG00000173124	C	8.66078e-29	12.6419	0.000270753	T	-	10	96441082	C10orf129	1
10:96441927:C:G	GTEx/v6	Adipose_Subcutaneous	ENSG00000173124	C	1.20231e-28	12.6	0.000270753	G	-	10	96441927	C10orf129	1
10:96441949:A:G	GTEx/v6	Adipose_Subcutaneous	ENSG00000173124	A	1.20231e-28	12.6	0.000270753	G	-	10	96441949	C10orf129	1
10:96444512:G:T	GTEx/v6	Adipose_Subcutaneous	ENSG00000173124	G	1.25165e-21	10.4838	0.000270753	T	-	10	96444512	C10orf129	1
10:96449450:A:C	GTEx/v6	Adipose_Subcutaneous	ENSG00000173124	C	1.3034e-28	12.5897	0.000270753	A	-	10	96449450	C10orf129	1
10:96450169:G:T	GTEx/v6	Adipose_Subcutaneous	ENSG00000173124	T	1.30873e-28	12.5891	0.000270753	G	-	10	96450169	C10orf129	1
10:96451060:A:C	GTEx/v6	Adipose_Subcutaneous	ENSG00000173124	A	1.31947e-28	12.5881	0.000270753	C	-	10	96451060	C10orf129	1
10:96452024:A:C	GTEx/v6	Adipose_Subcutaneous	ENSG00000173124	A	1.33032e-28	12.5871	0.000270753	C	-	10	96452024	C10orf129	1
10:96452818:C:T	GTEx/v6	Adipose_Subcutaneous	ENSG00000173124	T	3.17361e-27	12.18	0.000270753	C	-	10	96452818	C10orf129	1
10:96455800:C:T	GTEx/v6	Adipose_Subcutaneous	ENSG00000173124	C	2.1111e-28	12.528	0.000270753	T	-	10	96455800	C10orf129	1
10:96455809:G:T	GTEx/v6	Adipose_Subcutaneous	ENSG00000173124	T	1.36354e-28	12.5839	0.000270753	NA	NA	10	96455809	C10orf129	1
10:96456121:A:C	GTEx/v6	Adipose_Subcutaneous	ENSG00000173124	A	1.36354e-28	12.5839	0.000270753	C	-	10	96456121	C10orf129	1
10:96456685:A:G	GTEx/v6	Adipose_Subcutaneous	ENSG00000173124	G	2.10914e-24	11.3346	0.000270753	A	-	10	96456685	C10orf129	1
10:96457019:G:T	GTEx/v6	Adipose_Subcutaneous	ENSG00000173124	G	1.36918e-28	12.5834	0.000270753	T	-	10	96457019	C10orf129	1
10:96457208:C:T	GTEx/v6	Adipose_Subcutaneous	ENSG00000173124	T	1.69765e-28	12.5559	0.000270753	NA	NA	10	96457208	C10orf129	1
10:96460278:A:G	GTEx/v6	Adipose_Subcutaneous	ENSG00000173124	A	9.77116e-27	12.0349	0.000270753	G	-	10	96460278	C10orf129	1
10:96460294:A:G	GTEx/v6	Adipose_Subcutaneous	ENSG00000173124	A	1.38627e-28	12.5818	0.000270753	G	-	10	96460294	C10orf129	1
10:96462251:C:G	GTEx/v6	Adipose_Subcutaneous	ENSG00000173124	C	1.39781e-28	12.5807	0.000270753	G	-	10	96462251	C10orf129	1
10:96462701:A:G	GTEx/v6	Adipose_Subcutaneous	ENSG00000173124	G	1.40362e-28	12.5802	0.000270753	A	-	10	96462701	C10orf129	1
10:96464730:A:G	GTEx/v6	Adipose_Subcutaneous	ENSG00000173124	A	2.60005e-24	11.307	0.000270753	G	-	10	96464730	C10orf129	1
10:96468755:C:T	GTEx/v6	Adipose_Subcutaneous	ENSG00000173124	C	8.72612e-28	12.3461	0.000270753	T	-	10	96468755	C10orf129	1
10:96475624:G:T	GTEx/v6	Adipose_Subcutaneous	ENSG00000173124	T	1.25123e-27	12.2998	0.000270753	G	-	10	96475624	C10orf129	1
10:96476102:C:G	GTEx/v6	Adipose_Subcutaneous	ENSG00000173124	G	1.52181e-28	12.5699	0.000270753	C	-	10	96476102	C10orf129	1
10:96476786:A:G	GTEx/v6	Adipose_Subcutaneous	ENSG00000173124	A	1.52838e-28	12.5693	0.000270753	G	-	10	96476786	C10orf129	1
10:96482852:A:G	GTEx/v6	Adipose_Subcutaneous	ENSG00000173124	G	1.55635e-28	12.567	0.000270753	A	-	10	96482852	C10orf129	1
10:96483008:C:G	GTEx/v6	Adipose_Subcutaneous	ENSG00000173124	C	1.55635e-28	12.567	0.000270753	G	-	10	96483008	C10orf129	1
10:96492543:A:G	GTEx/v6	Adipose_Subcutaneous	ENSG00000173124	A	2.60005e-24	11.307	0.000270753	G	-	10	96492543	C10orf129	1
10:96493332:C:T	GTEx/v6	Adipose_Subcutaneous	ENSG00000173124	T	2.73957e-28	12.4946	0.000270753	C	-	10	96493332	C10orf129	1
10:96493750:A:G	GTEx/v6	Adipose_Subcutaneous	ENSG00000173124	A	2.75035e-28	12.4941	0.000270753	G	-	10	96493750	C10orf129	1
10:96494912:C:T	GTEx/v6	Adipose_Subcutaneous	ENSG00000173124	T	2.77421e-28	12.493	0.000270753	C	-	10	96494912	C10orf129	1
10:96495266:A:G	GTEx/v6	Adipose_Subcutaneous	ENSG00000173124	A	2.7675e-29	12.7874	0.000270753	G	-	10	96495266	C10orf129	1
10:96495747:G:GA	GTEx/v6	Adipose_Subcutaneous	ENSG00000173124	GA	2.21155e-22	10.7171	0.000270753	NA	NA	10	96495747	C10orf129	1
10:96498144:A:G	GTEx/v6	Adipose_Subcutaneous	ENSG00000173124	G	2.84911e-28	12.4896	0.000270753	A	-	10	96498144	C10orf129	1
10:96498813:C:T	GTEx/v6	Adipose_Subcutaneous	ENSG00000173124	C	2.86279e-28	12.489	0.000270753	T	-	10	96498813	C10orf129	1
10:96499512:A:T	GTEx/v6	Adipose_Subcutaneous	ENSG00000173124	T	6.16851e-23	10.8877	0.000270753	A	-	10	96499512	C10orf129	1
10:96499555:G:T	GTEx/v6	Adipose_Subcutaneous	ENSG00000173124	G	1.14835e-22	10.8048	0.000270753	T	-	10	96499555	C10orf129	1
10:96499710:A:C	GTEx/v6	Adipose_Subcutaneous	ENSG00000173124	A	2.87654e-28	12.4884	0.000270753	C	-	10	96499710	C10orf129	1
10:96499813:G:T	GTEx/v6	Adipose_Subcutaneous	ENSG00000173124	G	2.87654e-28	12.4884	0.000270753	T	-	10	96499813	C10orf129	1
10:96499924:C:T	GTEx/v6	Adipose_Subcutaneous	ENSG00000173124	C	1.14835e-22	10.8048	0.000270753	T	-	10	96499924	C10orf129	1
10:96500010:A:T	GTEx/v6	Adipose_Subcutaneous	ENSG00000173124	A	1.14835e-22	10.8048	0.000270753	T	-	10	96500010	C10orf129	1
10:96500563:C:T	GTEx/v6	Adipose_Subcutaneous	ENSG00000173124	C	2.87654e-28	12.4884	0.000270753	T	-	10	96500563	C10orf129	1
10:96501004:C:T	GTEx/v6	Adipose_Subcutaneous	ENSG00000173124	C	1.14835e-22	10.8048	0.000270753	T	-	10	96501004	C10orf129	1
10:96501069:A:T	GTEx/v6	Adipose_Subcutaneous	ENSG00000173124	T	5.13227e-24	11.2174	0.000270753	A	-	10	96501069	C10orf129	1
10:96501175:A:T	GTEx/v6	Adipose_Subcutaneous	ENSG00000173124	A	5.13227e-24	11.2174	0.000270753	T	-	10	96501175	C10orf129	1
10:96501708:A:G	GTEx/v6	Adipose_Subcutaneous	ENSG00000173124	A	2.91684e-28	12.4866	0.000270753	G	-	10	96501708	C10orf129	1
10:96502658:A:G	GTEx/v6	Adipose_Subcutaneous	ENSG00000173124	A	2.87654e-28	12.4884	0.000270753	G	-	10	96502658	C10orf129	1
10:96503017:C:T	GTEx/v6	Adipose_Subcutaneous	ENSG00000173124	C	1.14835e-22	10.8048	0.000270753	T	-	10	96503017	C10orf129	1
10:96504395:A:G	GTEx/v6	Adipose_Subcutaneous	ENSG00000173124	A	2.87654e-28	12.4884	0.000270753	G	-	10	96504395	C10orf129	1
10:96505880:C:G	GTEx/v6	Adipose_Subcutaneous	ENSG00000173124	G	2.04215e-22	10.7278	0.000270753	C	-	10	96505880	C10orf129	1
10:96507575:C:T	GTEx/v6	Adipose_Subcutaneous	ENSG00000173124	T	2.87654e-28	12.4884	0.000270753	C	-	10	96507575	C10orf129	1
10:96507589:A:G	GTEx/v6	Adipose_Subcutaneous	ENSG00000173124	G	6.15308e-24	11.1935	0.000270753	A	-	10	96507589	C10orf129	1
10:96508011:C:T	GTEx/v6	Adipose_Subcutaneous	ENSG00000173124	C	1.10228e-23	11.1164	0.000270753	T	-	10	96508011	C10orf129	1
10:96508039:A:C	GTEx/v6	Adipose_Subcutaneous	ENSG00000173124	C	9.40857e-26	11.7413	0.000270753	A	-	10	96508039	C10orf129	1
10:96508789:T:TA	GTEx/v6	Adipose_Subcutaneous	ENSG00000173124	T	6.34733e-26	11.7925	0.000270753	NA	NA	10	96508789	C10orf129	1
10:96509914:T:TC	GTEx/v6	Adipose_Subcutaneous	ENSG00000173124	T	2.92678e-25	11.5934	0.000270753	NA	NA	10	96509914	C10orf129	1
10:96511724:A:G	GTEx/v6	Adipose_Subcutaneous	ENSG00000173124	G	2.60166e-24	11.307	0.000270753	A	-	10	96511724	C10orf129	1
10:96512547:C:G	GTEx/v6	Adipose_Subcutaneous	ENSG00000173124	G	9.22514e-26	11.7439	0.000270753	C	-	10	96512547	C10orf129	1
10:96513106:A:G	GTEx/v6	Adipose_Subcutaneous	ENSG00000173124	A	2.60166e-24	11.307	0.000270753	G	-	10	96513106	C10orf129	1
10:96514016:A:G	GTEx/v6	Adipose_Subcutaneous	ENSG00000173124	G	2.87845e-28	12.4883	0.000270753	A	-	10	96514016	C10orf129	1
10:96514363:A:T	GTEx/v6	Adipose_Subcutaneous	ENSG00000173124	T	1.04522e-25	11.7276	0.000270753	A	-	10	96514363	C10orf129	1
10:96514609:T:TC	GTEx/v6	Adipose_Subcutaneous	ENSG00000173124	T	2.93556e-25	11.593	0.000270753	NA	NA	10	96514609	C10orf129	1
10:96514778:A:C	GTEx/v6	Adipose_Subcutaneous	ENSG00000173124	C	2.60166e-24	11.307	0.000270753	A	-	10	96514778	C10orf129	1
10:96515341:A:G	GTEx/v6	Adipose_Subcutaneous	ENSG00000173124	A	1.04522e-25	11.7276	0.000270753	G	-	10	96515341	C10orf129	1
10:96515342:C:T	GTEx/v6	Adipose_Subcutaneous	ENSG00000173124	C	2.87845e-28	12.4883	0.000270753	T	-	10	96515342	C10orf129	1
10:96516575:C:T	GTEx/v6	Adipose_Subcutaneous	ENSG00000173124	C	2.60166e-24	11.307	0.000270753	T	-	10	96516575	C10orf129	1
10:96516699:G:T	GTEx/v6	Adipose_Subcutaneous	ENSG00000173124	G	2.87845e-28	12.4883	0.000270753	T	-	10	96516699	C10orf129	1
10:96517626:A:C	GTEx/v6	Adipose_Subcutaneous	ENSG00000173124	A	2.88038e-28	12.4882	0.000270753	C	-	10	96517626	C10orf129	1
10:96518705:C:T	GTEx/v6	Adipose_Subcutaneous	ENSG00000173124	T	2.60188e-24	11.3069	0.000270753	C	-	10	96518705	C10orf129	1
10:96518844:A:G	GTEx/v6	Adipose_Subcutaneous	ENSG00000173124	G	4.30295e-23	10.9357	0.000270753	A	-	10	96518844	C10orf129	1
10:96519132:C:T	GTEx/v6	Adipose_Subcutaneous	ENSG00000173124	T	2.87654e-28	12.4884	0.000270753	C	-	10	96519132	C10orf129	1
10:96519134:G:T	GTEx/v6	Adipose_Subcutaneous	ENSG00000173124	T	2.87654e-28	12.4884	0.000270753	G	-	10	96519134	C10orf129	1
10:96519244:G:T	GTEx/v6	Adipose_Subcutaneous	ENSG00000173124	G	2.87654e-28	12.4884	0.000270753	T	-	10	96519244	C10orf129	1
10:96519691:A:G	GTEx/v6	Adipose_Subcutaneous	ENSG00000173124	A	2.87654e-28	12.4884	0.000270753	G	-	10	96519691	C10orf129	1
10:96519743:C:T	GTEx/v6	Adipose_Subcutaneous	ENSG00000173124	C	2.87654e-28	12.4884	0.000270753	T	-	10	96519743	C10orf129	1
10:96521045:C:T	GTEx/v6	Adipose_Subcutaneous	ENSG00000173124	T	2.60005e-24	11.307	0.000270753	C	-	10	96521045	C10orf129	1
10:96521574:G:T	GTEx/v6	Adipose_Subcutaneous	ENSG00000173124	G	2.50774e-24	11.3118	0.000270753	T	-	10	96521574	C10orf129	1
10:96522561:C:T	GTEx/v6	Adipose_Subcutaneous	ENSG00000173124	C	1.06093e-21	10.5061	0.000270753	T	-	10	96522561	C10orf129	1
10:96523402:A:G	GTEx/v6	Adipose_Subcutaneous	ENSG00000173124	A	2.88667e-24	11.2933	0.000270753	G	-	10	96523402	C10orf129	1
10:96525300:C:G	GTEx/v6	Adipose_Subcutaneous	ENSG00000173124	C	5.43907e-23	10.9045	0.000270753	G	-	10	96525300	C10orf129	1
10:96526531:A:C	GTEx/v6	Adipose_Subcutaneous	ENSG00000173124	C	1.16955e-24	11.412	0.000270753	A	-	10	96526531	C10orf129	1
10:96527384:C:G	GTEx/v6	Adipose_Subcutaneous	ENSG00000173124	C	1.79192e-24	11.356	0.000270753	G	-	10	96527384	C10orf129	1
10:96528430:C:T	GTEx/v6	Adipose_Subcutaneous	ENSG00000173124	C	1.3827e-24	11.39	0.000270753	T	-	10	96528430	C10orf129	1
10:96529544:C:T	GTEx/v6	Adipose_Subcutaneous	ENSG00000173124	C	2.59303e-24	11.3074	0.000270753	T	-	10	96529544	C10orf129	1
10:96530260:C:T	GTEx/v6	Adipose_Subcutaneous	ENSG00000173124	C	6.14936e-23	10.8881	0.000270753	T	-	10	96530260	C10orf129	1
10:96530497:A:G	GTEx/v6	Adipose_Subcutaneous	ENSG00000173124	G	2.87654e-28	12.4884	0.000270753	A	-	10	96530497	C10orf129	1
10:96531260:G:T	GTEx/v6	Adipose_Subcutaneous	ENSG00000173124	G	3.21202e-24	11.2792	0.000270753	T	-	10	96531260	C10orf129	1
10:96531369:G:T	GTEx/v6	Adipose_Subcutaneous	ENSG00000173124	G	1.047e-25	11.7274	0.000270753	T	-	10	96531369	C10orf129	1
10:96531598:C:T	GTEx/v6	Adipose_Subcutaneous	ENSG00000173124	T	1.047e-25	11.7274	0.000270753	C	-	10	96531598	C10orf129	1
10:96532073:C:T	GTEx/v6	Adipose_Subcutaneous	ENSG00000173124	C	2.87654e-28	12.4884	0.000270753	T	-	10	96532073	C10orf129	1
10:96532930:A:G	GTEx/v6	Adipose_Subcutaneous	ENSG00000173124	A	2.50638e-24	11.3119	0.000270753	G	-	10	96532930	C10orf129	1
10:96533173:C:T	GTEx/v6	Adipose_Subcutaneous	ENSG00000173124	T	2.87654e-28	12.4884	0.000270753	C	-	10	96533173	C10orf129	1
10:96533587:C:T	GTEx/v6	Adipose_Subcutaneous	ENSG00000173124	C	3.71969e-25	11.562	0.000270753	T	-	10	96533587	C10orf129	1
10:96533767:A:G	GTEx/v6	Adipose_Subcutaneous	ENSG00000173124	G	1.79192e-24	11.356	0.000270753	A	-	10	96533767	C10orf129	1
10:96534043:A:T	GTEx/v6	Adipose_Subcutaneous	ENSG00000173124	A	1.047e-25	11.7274	0.000270753	T	-	10	96534043	C10orf129	1
10:96534234:A:G	GTEx/v6	Adipose_Subcutaneous	ENSG00000173124	G	2.87654e-28	12.4884	0.000270753	A	-	10	96534234	C10orf129	1
10:96534475:G:T	GTEx/v6	Adipose_Subcutaneous	ENSG00000173124	G	1.047e-25	11.7274	0.000270753	T	-	10	96534475	C10orf129	1
10:96535628:C:T	GTEx/v6	Adipose_Subcutaneous	ENSG00000173124	C	5.64663e-26	11.8077	0.000270753	T	-	10	96535628	C10orf129	1
10:96539144:A:G	GTEx/v6	Adipose_Subcutaneous	ENSG00000173124	G	1.047e-25	11.7274	0.000270753	A	-	10	96539144	C10orf129	1
10:96539980:C:CTT	GTEx/v6	Adipose_Subcutaneous	ENSG00000173124	C	2.82925e-25	11.5978	0.000270753	NA	NA	10	96539980	C10orf129	1
10:96540889:A:G	GTEx/v6	Adipose_Subcutaneous	ENSG00000173124	A	2.50774e-24	11.3118	0.000270753	G	-	10	96540889	C10orf129	1
10:96541373:A:G	GTEx/v6	Adipose_Subcutaneous	ENSG00000173124	G	1.70867e-24	11.3622	0.000270753	A	-	10	96541373	C10orf129	1
10:96542689:A:G	GTEx/v6	Adipose_Subcutaneous	ENSG00000173124	G	1.78866e-24	11.3562	0.000270753	A	-	10	96542689	C10orf129	1
10:96543753:C:G	GTEx/v6	Adipose_Subcutaneous	ENSG00000173124	G	2.87654e-28	12.4884	0.000270753	C	-	10	96543753	C10orf129	1
10:96544815:C:T	GTEx/v6	Adipose_Subcutaneous	ENSG00000173124	C	2.50312e-24	11.312	0.000270753	T	-	10	96544815	C10orf129	1
10:96544980:C:T	GTEx/v6	Adipose_Subcutaneous	ENSG00000173124	T	1.78866e-24	11.3562	0.000270753	C	-	10	96544980	C10orf129	1
10:96545475:C:T	GTEx/v6	Adipose_Subcutaneous	ENSG00000173124	T	2.87654e-28	12.4884	0.000270753	C	-	10	96545475	C10orf129	1
10:96545632:C:T	GTEx/v6	Adipose_Subcutaneous	ENSG00000173124	T	2.87654e-28	12.4884	0.000270753	C	-	10	96545632	C10orf129	1
10:96546020:A:T	GTEx/v6	Adipose_Subcutaneous	ENSG00000173124	A	2.87654e-28	12.4884	0.000270753	T	-	10	96546020	C10orf129	1
10:96546246:G:T	GTEx/v6	Adipose_Subcutaneous	ENSG00000173124	T	2.87654e-28	12.4884	0.000270753	G	-	10	96546246	C10orf129	1
10:96546697:A:C	GTEx/v6	Adipose_Subcutaneous	ENSG00000173124	C	2.87654e-28	12.4884	0.000270753	A	-	10	96546697	C10orf129	1
10:96547356:A:T	GTEx/v6	Adipose_Subcutaneous	ENSG00000173124	A	1.04461e-25	11.7277	0.000270753	T	-	10	96547356	C10orf129	1
10:96547736:A:T	GTEx/v6	Adipose_Subcutaneous	ENSG00000173124	A	2.87654e-28	12.4884	0.000270753	T	-	10	96547736	C10orf129	1
10:96548490:C:T	GTEx/v6	Adipose_Subcutaneous	ENSG00000173124	T	1.78866e-24	11.3562	0.000270753	C	-	10	96548490	C10orf129	1
10:96548877:G:GT	GTEx/v6	Adipose_Subcutaneous	ENSG00000173124	GT	2.87654e-28	12.4884	0.000270753	NA	NA	10	96548877	C10orf129	1
10:96549486:C:T	GTEx/v6	Adipose_Subcutaneous	ENSG00000173124	T	1.04461e-25	11.7277	0.000270753	C	-	10	96549486	C10orf129	1
10:96549859:A:T	GTEx/v6	Adipose_Subcutaneous	ENSG00000173124	T	1.04941e-25	11.7271	0.000270753	A	-	10	96549859	C10orf129	1
10:96549881:C:CT	GTEx/v6	Adipose_Subcutaneous	ENSG00000173124	C	2.50312e-24	11.312	0.000270753	NA	NA	10	96549881	C10orf129	1
10:96550077:A:T	GTEx/v6	Adipose_Subcutaneous	ENSG00000173124	T	2.50312e-24	11.312	0.000270753	A	-	10	96550077	C10orf129	1
10:96550919:A:T	GTEx/v6	Adipose_Subcutaneous	ENSG00000173124	A	2.62234e-25	11.6077	0.000270753	T	-	10	96550919	C10orf129	1
10:96551090:A:G	GTEx/v6	Adipose_Subcutaneous	ENSG00000173124	G	1.04461e-25	11.7277	0.000270753	A	-	10	96551090	C10orf129	1
10:96551092:C:T	GTEx/v6	Adipose_Subcutaneous	ENSG00000173124	T	1.04461e-25	11.7277	0.000270753	C	-	10	96551092	C10orf129	1
10:96551216:C:G	GTEx/v6	Adipose_Subcutaneous	ENSG00000173124	C	2.87654e-28	12.4884	0.000270753	G	-	10	96551216	C10orf129	1
10:96551475:A:G	GTEx/v6	Adipose_Subcutaneous	ENSG00000173124	A	2.87654e-28	12.4884	0.000270753	NA	NA	10	96551475	C10orf129	1
10:96552187:C:T	GTEx/v6	Adipose_Subcutaneous	ENSG00000173124	T	2.87654e-28	12.4884	0.000270753	C	-	10	96552187	C10orf129	1
10:96552188:A:T	GTEx/v6	Adipose_Subcutaneous	ENSG00000173124	A	5.6296e-26	11.8081	0.000270753	T	-	10	96552188	C10orf129	1
10:96552327:A:G	GTEx/v6	Adipose_Subcutaneous	ENSG00000173124	G	1.04461e-25	11.7277	0.000270753	A	-	10	96552327	C10orf129	1
10:96553499:C:G	GTEx/v6	Adipose_Subcutaneous	ENSG00000173124	C	2.67217e-23	10.999	0.000270753	G	-	10	96553499	C10orf129	1
10:96553520:A:G	GTEx/v6	Adipose_Subcutaneous	ENSG00000173124	A	7.26899e-23	10.8658	0.000270753	G	-	10	96553520	C10orf129	1
10:96553577:A:G	GTEx/v6	Adipose_Subcutaneous	ENSG00000173124	G	2.87654e-28	12.4884	0.000270753	A	-	10	96553577	C10orf129	1
10:96553689:G:T	GTEx/v6	Adipose_Subcutaneous	ENSG00000173124	G	2.62247e-24	11.3059	0.000270753	T	-	10	96553689	C10orf129	1
10:96553753:A:G	GTEx/v6	Adipose_Subcutaneous	ENSG00000173124	A	4.96304e-26	11.8244	0.000270753	G	-	10	96553753	C10orf129	1
10:96553758:G:T	GTEx/v6	Adipose_Subcutaneous	ENSG00000173124	G	1.50764e-23	11.075	0.000270753	T	-	10	96553758	C10orf129	1
10:96553918:C:T	GTEx/v6	Adipose_Subcutaneous	ENSG00000173124	T	2.87654e-28	12.4884	0.000270753	C	-	10	96553918	C10orf129	1
10:96554049:C:G	GTEx/v6	Adipose_Subcutaneous	ENSG00000173124	G	1.8201e-24	11.3539	0.000270753	C	-	10	96554049	C10orf129	1
10:96554771:C:T	GTEx/v6	Adipose_Subcutaneous	ENSG00000173124	C	2.87654e-28	12.4884	0.000270753	T	-	10	96554771	C10orf129	1
10:96555316:G:T	GTEx/v6	Adipose_Subcutaneous	ENSG00000173124	G	2.50312e-24	11.312	0.000270753	T	-	10	96555316	C10orf129	1
10:96555447:A:G	GTEx/v6	Adipose_Subcutaneous	ENSG00000173124	G	1.06416e-25	11.7253	0.000270753	A	-	10	96555447	C10orf129	1
10:96556316:A:G	GTEx/v6	Adipose_Subcutaneous	ENSG00000173124	A	2.50312e-24	11.312	0.000270753	G	-	10	96556316	C10orf129	1
10:96556671:A:T	GTEx/v6	Adipose_Subcutaneous	ENSG00000173124	A	1.06416e-25	11.7253	0.000270753	T	-	10	96556671	C10orf129	1
10:96557212:G:T	GTEx/v6	Adipose_Subcutaneous	ENSG00000173124	T	9.69005e-25	11.4367	0.000270753	G	-	10	96557212	C10orf129	1
10:96560487:C:T	GTEx/v6	Adipose_Subcutaneous	ENSG00000173124	C	2.92125e-24	11.2917	0.000270753	T	-	10	96560487	C10orf129	1
10:96560618:G:T	GTEx/v6	Adipose_Subcutaneous	ENSG00000173124	G	6.12087e-23	10.8888	0.000270753	T	-	10	96560618	C10orf129	1
10:96560695:A:G	GTEx/v6	Adipose_Subcutaneous	ENSG00000173124	G	2.49851e-24	11.3123	0.000270753	A	-	10	96560695	C10orf129	1
10:96560911:C:T	GTEx/v6	Adipose_Subcutaneous	ENSG00000173124	T	2.87654e-28	12.4884	0.000270753	C	-	10	96560911	C10orf129	1
10:96561988:A:G	GTEx/v6	Adipose_Subcutaneous	ENSG00000173124	A	3.01527e-28	12.4824	0.000270753	G	-	10	96561988	C10orf129	1
10:96562482:C:T	GTEx/v6	Adipose_Subcutaneous	ENSG00000173124	C	6.12087e-23	10.8888	0.000270753	T	-	10	96562482	C10orf129	1
10:96565151:A:C	GTEx/v6	Adipose_Subcutaneous	ENSG00000173124	C	2.67662e-24	11.3032	0.000270753	A	-	10	96565151	C10orf129	1
10:96566698:A:G	GTEx/v6	Adipose_Subcutaneous	ENSG00000173124	G	2.87654e-28	12.4884	0.000270753	A	-	10	96566698	C10orf129	1
10:96566779:G:T	GTEx/v6	Adipose_Subcutaneous	ENSG00000173124	G	2.87654e-28	12.4884	0.000270753	T	-	10	96566779	C10orf129	1
10:96568033:T:TA	GTEx/v6	Adipose_Subcutaneous	ENSG00000173124	T	4.15106e-14	8.00629	0.000270753	NA	NA	10	96568033	C10orf129	1
10:96568035:A:T	GTEx/v6	Adipose_Subcutaneous	ENSG00000173124	T	1.05795e-09	-6.33555	0.000270753	NA	NA	10	96568035	C10orf129	1
10:96569827:C:T	GTEx/v6	Adipose_Subcutaneous	ENSG00000173124	T	2.87654e-28	12.4884	0.000270753	C	-	10	96569827	C10orf129	1
10:96570501:A:T	GTEx/v6	Adipose_Subcutaneous	ENSG00000173124	T	2.87654e-28	12.4884	0.000270753	A	-	10	96570501	C10orf129	1
10:96570509:G:T	GTEx/v6	Adipose_Subcutaneous	ENSG00000173124	T	1.39606e-27	12.2857	0.000270753	G	-	10	96570509	C10orf129	1
10:96571199:A:C	GTEx/v6	Adipose_Subcutaneous	ENSG00000173124	C	1.59304e-24	11.3715	0.000270753	A	-	10	96571199	C10orf129	1
10:96573396:C:G	GTEx/v6	Adipose_Subcutaneous	ENSG00000173124	G	2.87654e-28	12.4884	0.000270753	C	-	10	96573396	C10orf129	1
10:96574699:C:T	GTEx/v6	Adipose_Subcutaneous	ENSG00000173124	T	2.87654e-28	12.4884	0.000270753	NA	NA	10	96574699	C10orf129	1
10:96575280:A:G	GTEx/v6	Adipose_Subcutaneous	ENSG00000173124	G	1.81835e-24	11.3541	0.000270753	A	-	10	96575280	C10orf129	1
10:96576110:C:T	GTEx/v6	Adipose_Subcutaneous	ENSG00000173124	C	2.87654e-28	12.4884	0.000270753	T	-	10	96576110	C10orf129	1
10:96576190:A:C	GTEx/v6	Adipose_Subcutaneous	ENSG00000173124	C	2.87654e-28	12.4884	0.000270753	A	-	10	96576190	C10orf129	1
10:96580064:A:T	GTEx/v6	Adipose_Subcutaneous	ENSG00000173124	T	2.87654e-28	12.4884	0.000270753	NA	NA	10	96580064	C10orf129	1
10:96580140:G:T	GTEx/v6	Adipose_Subcutaneous	ENSG00000173124	G	2.87654e-28	12.4884	0.000270753	T	-	10	96580140	C10orf129	1
10:96582914:A:G	GTEx/v6	Adipose_Subcutaneous	ENSG00000173124	A	2.87654e-28	12.4884	0.000270753	G	-	10	96582914	C10orf129	1
10:96588811:C:T	GTEx/v6	Adipose_Subcutaneous	ENSG00000173124	T	2.87654e-28	12.4884	0.000270753	NA	NA	10	96588811	C10orf129	1
10:96589138:C:G	GTEx/v6	Adipose_Subcutaneous	ENSG00000173124	G	2.87654e-28	12.4884	0.000270753	NA	NA	10	96589138	C10orf129	1
10:96590970:C:CT	GTEx/v6	Adipose_Subcutaneous	ENSG00000173124	CT	1.68774e-24	11.3639	0.000270753	NA	NA	10	96590970	C10orf129	1
10:96594700:C:T	GTEx/v6	Adipose_Subcutaneous	ENSG00000173124	T	2.87654e-28	12.4884	0.000270753	C	-	10	96594700	C10orf129	1
10:96596436:A:G	GTEx/v6	Adipose_Subcutaneous	ENSG00000173124	A	1.0784e-27	12.3189	0.000270753	G	-	10	96596436	C10orf129	1
10:96596483:C:T	GTEx/v6	Adipose_Subcutaneous	ENSG00000173124	T	5.52304e-26	11.8105	0.000270753	NA	NA	10	96596483	C10orf129	1
10:96596641:C:G	GTEx/v6	Adipose_Subcutaneous	ENSG00000173124	G	2.8857e-28	12.488	0.000270753	C	-	10	96596641	C10orf129	1
10:96596695:G:GC	GTEx/v6	Adipose_Subcutaneous	ENSG00000173124	G	5.06701e-26	11.8217	0.000270753	NA	NA	10	96596695	C10orf129	1
10:96596750:C:G	GTEx/v6	Adipose_Subcutaneous	ENSG00000173124	G	5.06701e-26	11.8217	0.000270753	C	-	10	96596750	C10orf129	1
10:96598316:C:T	GTEx/v6	Adipose_Subcutaneous	ENSG00000173124	T	2.87654e-28	12.4884	0.000270753	C	-	10	96598316	C10orf129	1
10:96598815:A:G	GTEx/v6	Adipose_Subcutaneous	ENSG00000173124	G	4.94607e-26	11.8249	0.000270753	A	-	10	96598815	C10orf129	1
10:96599761:A:T	GTEx/v6	Adipose_Subcutaneous	ENSG00000173124	T	1.52272e-24	11.3774	0.000270753	A	-	10	96599761	C10orf129	1
10:96600123:A:G	GTEx/v6	Adipose_Subcutaneous	ENSG00000173124	A	7.41899e-28	12.3669	0.000270753	G	-	10	96600123	C10orf129	1
10:96601144:A:G	GTEx/v6	Adipose_Subcutaneous	ENSG00000173124	A	2.87654e-28	12.4884	0.000270753	G	-	10	96601144	C10orf129	1
10:96601761:C:T	GTEx/v6	Adipose_Subcutaneous	ENSG00000173124	T	1.57137e-24	11.3733	0.000270753	C	-	10	96601761	C10orf129	1
10:96602623:A:G	GTEx/v6	Adipose_Subcutaneous	ENSG00000173124	A	2.87654e-28	12.4884	0.000270753	G	-	10	96602623	C10orf129	1
10:96603091:A:T	GTEx/v6	Adipose_Subcutaneous	ENSG00000173124	A	2.87654e-28	12.4884	0.000270753	T	-	10	96603091	C10orf129	1
10:96603745:C:T	GTEx/v6	Adipose_Subcutaneous	ENSG00000173124	C	2.87654e-28	12.4884	0.000270753	T	-	10	96603745	C10orf129	1
10:96607676:C:G	GTEx/v6	Adipose_Subcutaneous	ENSG00000173124	G	5.00732e-27	12.1213	0.000270753	NA	NA	10	96607676	C10orf129	1
10:96610082:A:T	GTEx/v6	Adipose_Subcutaneous	ENSG00000173124	T	5.06701e-26	11.8217	0.000270753	A	-	10	96610082	C10orf129	1
10:96610628:C:G	GTEx/v6	Adipose_Subcutaneous	ENSG00000173124	G	3.31688e-28	12.4702	0.000270753	C	-	10	96610628	C10orf129	1
10:96610631:C:T	GTEx/v6	Adipose_Subcutaneous	ENSG00000173124	C	2.87654e-28	12.4884	0.000270753	T	-	10	96610631	C10orf129	1
10:96611177:C:T	GTEx/v6	Adipose_Subcutaneous	ENSG00000173124	T	2.87654e-28	12.4884	0.000270753	C	-	10	96611177	C10orf129	1
10:96619002:A:G	GTEx/v6	Adipose_Subcutaneous	ENSG00000173124	A	1.52132e-24	11.3775	0.000270753	G	-	10	96619002	C10orf129	1
10:96619025:C:T	GTEx/v6	Adipose_Subcutaneous	ENSG00000173124	T	2.87654e-28	12.4884	0.000270753	C	-	10	96619025	C10orf129	1
10:96619086:G:T	GTEx/v6	Adipose_Subcutaneous	ENSG00000173124	T	5.11901e-26	11.8204	0.000270753	G	-	10	96619086	C10orf129	1
10:96620304:G:T	GTEx/v6	Adipose_Subcutaneous	ENSG00000173124	G	9.18223e-25	11.4438	0.000270753	T	-	10	96620304	C10orf129	1
10:96626220:A:G	GTEx/v6	Adipose_Subcutaneous	ENSG00000173124	G	2.87654e-28	12.4884	0.000270753	A	-	10	96626220	C10orf129	1
10:96626365:C:T	GTEx/v6	Adipose_Subcutaneous	ENSG00000173124	T	2.87654e-28	12.4884	0.000270753	C	-	10	96626365	C10orf129	1
10:96626682:C:T	GTEx/v6	Adipose_Subcutaneous	ENSG00000173124	T	2.87654e-28	12.4884	0.000270753	C	-	10	96626682	C10orf129	1
10:96629138:C:T	GTEx/v6	Adipose_Subcutaneous	ENSG00000173124	C	2.34099e-08	5.76512	0.000270753	T	-	10	96629138	C10orf129	1
10:96630463:A:G	GTEx/v6	Adipose_Subcutaneous	ENSG00000173124	A	2.25283e-08	5.77243	0.000270753	G	-	10	96630463	C10orf129	1
10:96630716:A:G	GTEx/v6	Adipose_Subcutaneous	ENSG00000173124	A	2.8857e-28	12.488	0.000270753	G	-	10	96630716	C10orf129	1
10:96632871:C:T	GTEx/v6	Adipose_Subcutaneous	ENSG00000173124	T	5.4872e-23	10.9033	0.000270753	C	-	10	96632871	C10orf129	1
10:96633434:A:G	GTEx/v6	Adipose_Subcutaneous	ENSG00000173124	A	2.87654e-28	12.4884	0.000270753	G	-	10	96633434	C10orf129	1
10:96634189:C:T	GTEx/v6	Adipose_Subcutaneous	ENSG00000173124	C	1.93069e-08	5.80176	0.000270753	T	-	10	96634189	C10orf129	1
10:96634310:A:G	GTEx/v6	Adipose_Subcutaneous	ENSG00000173124	G	2.19613e-08	5.77728	0.000270753	A	-	10	96634310	C10orf129	1
10:96634735:C:T	GTEx/v6	Adipose_Subcutaneous	ENSG00000173124	T	2.87654e-28	12.4884	0.000270753	C	-	10	96634735	C10orf129	1
10:96635396:C:T	GTEx/v6	Adipose_Subcutaneous	ENSG00000173124	C	2.84654e-28	12.4897	0.000270753	T	-	10	96635396	C10orf129	1
10:96637090:A:G	GTEx/v6	Adipose_Subcutaneous	ENSG00000173124	G	2.08285e-08	5.78735	0.000270753	A	-	10	96637090	C10orf129	1
10:96638446:C:T	GTEx/v6	Adipose_Subcutaneous	ENSG00000173124	C	5.60933e-28	12.4028	0.000270753	T	-	10	96638446	C10orf129	1
10:96638896:A:G	GTEx/v6	Adipose_Subcutaneous	ENSG00000173124	A	1.40712e-27	12.2847	0.000270753	G	-	10	96638896	C10orf129	1
10:96639896:A:G	GTEx/v6	Adipose_Subcutaneous	ENSG00000173124	G	1.40045e-27	12.2853	0.000270753	A	-	10	96639896	C10orf129	1
10:96641794:A:C	GTEx/v6	Adipose_Subcutaneous	ENSG00000173124	C	2.70181e-28	12.4964	0.000270753	A	-	10	96641794	C10orf129	1
10:96642431:C:G	GTEx/v6	Adipose_Subcutaneous	ENSG00000173124	G	2.6878e-28	12.4971	0.000270753	C	-	10	96642431	C10orf129	1
10:96643896:A:T	GTEx/v6	Adipose_Subcutaneous	ENSG00000173124	A	1.35473e-27	12.2896	0.000270753	T	-	10	96643896	C10orf129	1
10:96645428:C:T	GTEx/v6	Adipose_Subcutaneous	ENSG00000173124	C	2.55225e-28	12.5037	0.000270753	T	-	10	96645428	C10orf129	1
10:96649690:C:T	GTEx/v6	Adipose_Subcutaneous	ENSG00000173124	T	3.3187e-29	12.7643	0.000270753	C	-	10	96649690	C10orf129	1
10:96650048:C:T	GTEx/v6	Adipose_Subcutaneous	ENSG00000173124	T	2.89656e-29	12.7816	0.000270753	C	-	10	96650048	C10orf129	1
10:96651789:A:G	GTEx/v6	Adipose_Subcutaneous	ENSG00000173124	G	1.69888e-28	12.5558	0.000270753	A	-	10	96651789	C10orf129	1
10:96652252:A:G	GTEx/v6	Adipose_Subcutaneous	ENSG00000173124	A	1.69734e-28	12.5559	0.000270753	G	-	10	96652252	C10orf129	1
10:96652787:C:T	GTEx/v6	Adipose_Subcutaneous	ENSG00000173124	C	8.65321e-09	5.95262	0.000270753	T	-	10	96652787	C10orf129	1
10:96652882:G:T	GTEx/v6	Adipose_Subcutaneous	ENSG00000173124	G	1.68891e-28	12.5565	0.000270753	T	-	10	96652882	C10orf129	1
10:96652935:A:G	GTEx/v6	Adipose_Subcutaneous	ENSG00000173124	A	1.68891e-28	12.5565	0.000270753	G	-	10	96652935	C10orf129	1
10:96653067:C:G	GTEx/v6	Adipose_Subcutaneous	ENSG00000173124	G	3.54245e-28	12.4617	0.000270753	C	-	10	96653067	C10orf129	1
10:96653083:A:T	GTEx/v6	Adipose_Subcutaneous	ENSG00000173124	T	2.6861e-29	12.7912	0.000270753	A	-	10	96653083	C10orf129	1
10:96653255:A:C	GTEx/v6	Adipose_Subcutaneous	ENSG00000173124	C	2.67877e-29	12.7915	0.000270753	A	-	10	96653255	C10orf129	1
10:96653493:A:G	GTEx/v6	Adipose_Subcutaneous	ENSG00000173124	A	2.67148e-29	12.7919	0.000270753	G	-	10	96653493	C10orf129	1
10:96653610:A:G	GTEx/v6	Adipose_Subcutaneous	ENSG00000173124	A	5.86606e-08	5.58808	0.000270753	NA	NA	10	96653610	C10orf129	1
10:96653611:C:T	GTEx/v6	Adipose_Subcutaneous	ENSG00000173124	T	5.86606e-08	5.58808	0.000270753	C	-	10	96653611	C10orf129	1
10:96653616:C:G	GTEx/v6	Adipose_Subcutaneous	ENSG00000173124	C	2.71465e-29	12.7899	0.000270753	NA	NA	10	96653616	C10orf129	1
10:96653801:C:T	GTEx/v6	Adipose_Subcutaneous	ENSG00000173124	C	5.3909e-26	11.8137	0.000270753	NA	NA	10	96653801	C10orf129	1
10:96653812:G:T	GTEx/v6	Adipose_Subcutaneous	ENSG00000173124	G	3.4704e-27	12.1685	0.000270753	NA	NA	10	96653812	C10orf129	1
10:96653825:A:G	GTEx/v6	Adipose_Subcutaneous	ENSG00000173124	G	2.83157e-26	11.8972	0.000270753	NA	NA	10	96653825	C10orf129	1
10:96653919:C:G	GTEx/v6	Adipose_Subcutaneous	ENSG00000173124	G	1.40453e-20	10.155	0.000270753	NA	NA	10	96653919	C10orf129	1
10:96654088:G:T	GTEx/v6	Adipose_Subcutaneous	ENSG00000173124	G	1.6675e-28	12.5582	0.000270753	NA	NA	10	96654088	C10orf129	1
10:96654299:A:G	GTEx/v6	Adipose_Subcutaneous	ENSG00000173124	A	8.36951e-20	9.90955	0.000270753	NA	NA	10	96654299	C10orf129	1
10:96654477:A:G	GTEx/v6	Adipose_Subcutaneous	ENSG00000173124	G	1.68538e-28	12.5568	0.000270753	A	-	10	96654477	C10orf129	1
10:96654668:A:G	GTEx/v6	Adipose_Subcutaneous	ENSG00000173124	A	1.09173e-08	5.90921	0.000270753	G	-	10	96654668	C10orf129	1
10:96655042:C:T	GTEx/v6	Adipose_Subcutaneous	ENSG00000173124	C	1.66403e-28	12.5584	0.000270753	NA	NA	10	96655042	C10orf129	1
10:96655208:G:T	GTEx/v6	Adipose_Subcutaneous	ENSG00000173124	G	2.64262e-29	12.7933	0.000270753	T	-	10	96655208	C10orf129	1
10:96655485:A:T	GTEx/v6	Adipose_Subcutaneous	ENSG00000173124	A	2.63549e-29	12.7936	0.000270753	NA	NA	10	96655485	C10orf129	1
10:96656957:A:G	GTEx/v6	Adipose_Subcutaneous	ENSG00000173124	G	1.06446e-08	5.91395	0.000270753	NA	NA	10	96656957	C10orf129	1
10:96657400:A:T	GTEx/v6	Adipose_Subcutaneous	ENSG00000173124	T	2.14283e-23	11.0283	0.000270753	A	-	10	96657400	C10orf129	1
10:96657484:C:T	GTEx/v6	Adipose_Subcutaneous	ENSG00000173124	C	2.60028e-29	12.7953	0.000270753	T	-	10	96657484	C10orf129	1
10:96658495:A:G	GTEx/v6	Adipose_Subcutaneous	ENSG00000173124	A	6.01476e-28	12.3939	0.000270753	G	-	10	96658495	C10orf129	1
10:96658509:A:T	GTEx/v6	Adipose_Subcutaneous	ENSG00000173124	A	1.44508e-08	5.85654	0.000270753	T	-	10	96658509	C10orf129	1
10:96658617:A:G	GTEx/v6	Adipose_Subcutaneous	ENSG00000173124	G	1.66937e-08	5.8293	0.000270753	A	-	10	96658617	C10orf129	1
10:96659607:A:G	GTEx/v6	Adipose_Subcutaneous	ENSG00000173124	A	1.06669e-28	12.6153	0.000270753	NA	NA	10	96659607	C10orf129	1
10:96660014:C:T	GTEx/v6	Adipose_Subcutaneous	ENSG00000173124	T	1.06199e-28	12.6158	0.000270753	C	-	10	96660014	C10orf129	1
10:96660168:A:G	GTEx/v6	Adipose_Subcutaneous	ENSG00000173124	G	4.1977e-23	10.939	0.000270753	NA	NA	10	96660168	C10orf129	1
10:96660169:C:T	GTEx/v6	Adipose_Subcutaneous	ENSG00000173124	C	4.2002e-23	10.9389	0.000270753	NA	NA	10	96660169	C10orf129	1
10:96660718:A:C	GTEx/v6	Adipose_Subcutaneous	ENSG00000173124	A	1.21055e-08	5.88984	0.000270753	C	-	10	96660718	C10orf129	1
10:96661210:A:C	GTEx/v6	Adipose_Subcutaneous	ENSG00000173124	C	1.05388e-28	12.6168	0.000270753	A	-	10	96661210	C10orf129	1
10:96663688:A:C	GTEx/v6	Adipose_Subcutaneous	ENSG00000173124	A	1.65095e-30	13.1455	0.000270753	C	-	10	96663688	C10orf129	1
10:96664668:A:G	GTEx/v6	Adipose_Subcutaneous	ENSG00000173124	G	1.63879e-30	13.1465	0.000270753	A	-	10	96664668	C10orf129	1
10:96665937:C:T	GTEx/v6	Adipose_Subcutaneous	ENSG00000173124	T	2.10997e-31	13.4057	0.000270753	C	-	10	96665937	C10orf129	1
10:96666317:C:T	GTEx/v6	Adipose_Subcutaneous	ENSG00000173124	T	1.58903e-30	13.1504	0.000270753	C	-	10	96666317	C10orf129	1
10:96666504:C:T	GTEx/v6	Adipose_Subcutaneous	ENSG00000173124	C	2.35909e-09	6.19137	0.000270753	T	-	10	96666504	C10orf129	1
10:96668700:A:G	GTEx/v6	Adipose_Subcutaneous	ENSG00000173124	G	1.5623e-30	13.1525	0.000270753	A	-	10	96668700	C10orf129	1
10:96669255:A:C	GTEx/v6	Adipose_Subcutaneous	ENSG00000173124	C	1.56513e-30	13.1523	0.000270753	A	-	10	96669255	C10orf129	1
10:96669360:C:T	GTEx/v6	Adipose_Subcutaneous	ENSG00000173124	C	2.30342e-09	6.1957	0.000270753	T	-	10	96669360	C10orf129	1
10:96670080:C:T	GTEx/v6	Adipose_Subcutaneous	ENSG00000173124	C	1.55017e-30	13.1535	0.000270753	T	-	10	96670080	C10orf129	1
10:96671063:A:C	GTEx/v6	Adipose_Subcutaneous	ENSG00000173124	A	7.24832e-31	13.2498	0.000270753	C	-	10	96671063	C10orf129	1
10:96672194:A:G	GTEx/v6	Adipose_Subcutaneous	ENSG00000173124	G	3.21818e-24	11.279	0.000270753	A	-	10	96672194	C10orf129	1
10:96672702:C:T	GTEx/v6	Adipose_Subcutaneous	ENSG00000173124	T	1.99092e-31	13.4131	0.000270753	C	-	10	96672702	C10orf129	1
10:96672756:C:T	GTEx/v6	Adipose_Subcutaneous	ENSG00000173124	C	1.51661e-30	13.1563	0.000270753	T	-	10	96672756	C10orf129	1
10:96672874:A:G	GTEx/v6	Adipose_Subcutaneous	ENSG00000173124	G	1.51661e-30	13.1563	0.000270753	A	-	10	96672874	C10orf129	1
10:96672979:C:G	GTEx/v6	Adipose_Subcutaneous	ENSG00000173124	G	1.51306e-30	13.1566	0.000270753	C	-	10	96672979	C10orf129	1
10:96674360:G:T	GTEx/v6	Adipose_Subcutaneous	ENSG00000173124	G	1.96042e-31	13.415	0.000270753	T	-	10	96674360	C10orf129	1
10:96674678:G:T	GTEx/v6	Adipose_Subcutaneous	ENSG00000173124	T	1.49206e-30	13.1584	0.000270753	G	-	10	96674678	C10orf129	1
10:96675093:G:T	GTEx/v6	Adipose_Subcutaneous	ENSG00000173124	G	1.94547e-31	13.416	0.000270753	T	-	10	96675093	C10orf129	1
10:96675470:A:T	GTEx/v6	Adipose_Subcutaneous	ENSG00000173124	A	1.94053e-31	13.4163	0.000270753	T	-	10	96675470	C10orf129	1
10:96675513:C:G	GTEx/v6	Adipose_Subcutaneous	ENSG00000173124	G	1.48443e-30	13.159	0.000270753	C	-	10	96675513	C10orf129	1
10:96676190:C:G	GTEx/v6	Adipose_Subcutaneous	ENSG00000173124	C	1.91556e-31	13.4179	0.000270753	G	-	10	96676190	C10orf129	1
10:96678696:C:T	GTEx/v6	Adipose_Subcutaneous	ENSG00000173124	C	1.37234e-30	13.169	0.000270753	T	-	10	96678696	C10orf129	1
10:96679176:C:G	GTEx/v6	Adipose_Subcutaneous	ENSG00000173124	C	1.34998e-30	13.171	0.000270753	G	-	10	96679176	C10orf129	1
10:96680701:A:T	GTEx/v6	Adipose_Subcutaneous	ENSG00000173124	A	1.2878e-30	13.177	0.000270753	T	-	10	96680701	C10orf129	1
10:96680954:A:AG	GTEx/v6	Adipose_Subcutaneous	ENSG00000173124	A	5.35478e-31	13.2881	0.000270753	NA	NA	10	96680954	C10orf129	1
10:96681133:A:G	GTEx/v6	Adipose_Subcutaneous	ENSG00000173124	A	1.26433e-30	13.1793	0.000270753	G	-	10	96681133	C10orf129	1
10:96682129:C:G	GTEx/v6	Adipose_Subcutaneous	ENSG00000173124	C	1.08741e-30	13.1984	0.000270753	G	-	10	96682129	C10orf129	1
10:96683734:A:G	GTEx/v6	Adipose_Subcutaneous	ENSG00000173124	A	5.21846e-31	13.2913	0.000270753	G	-	10	96683734	C10orf129	1
10:96684066:A:ACT	GTEx/v6	Adipose_Subcutaneous	ENSG00000173124	A	5.71182e-32	13.5706	0.000270753	NA	NA	10	96684066	C10orf129	1
10:96684436:A:T	GTEx/v6	Adipose_Subcutaneous	ENSG00000173124	A	5.5092e-32	13.5751	0.000270753	T	-	10	96684436	C10orf129	1
10:96686366:C:T	GTEx/v6	Adipose_Subcutaneous	ENSG00000173124	C	4.40706e-32	13.6033	0.000270753	T	-	10	96686366	C10orf129	1
10:96689543:C:T	GTEx/v6	Adipose_Subcutaneous	ENSG00000173124	C	3.60169e-32	13.6287	0.000270753	T	-	10	96689543	C10orf129	1
10:96689887:A:C	GTEx/v6	Adipose_Subcutaneous	ENSG00000173124	A	3.52409e-32	13.6314	0.000270753	C	-	10	96689887	C10orf129	1
10:96691021:A:G	GTEx/v6	Adipose_Subcutaneous	ENSG00000173124	G	3.27545e-32	13.6406	0.000270753	A	-	10	96691021	C10orf129	1
10:96692627:A:G	GTEx/v6	Adipose_Subcutaneous	ENSG00000173124	G	2.97325e-32	13.6528	0.000270753	A	-	10	96692627	C10orf129	1
10:96692779:A:C	GTEx/v6	Adipose_Subcutaneous	ENSG00000173124	A	7.935e-21	10.2331	0.000270753	C	-	10	96692779	C10orf129	1
10:96693563:A:G	GTEx/v6	Adipose_Subcutaneous	ENSG00000173124	A	2.61021e-32	13.6692	0.000270753	G	-	10	96693563	C10orf129	1
10:96694591:A:G	GTEx/v6	Adipose_Subcutaneous	ENSG00000173124	A	2.45657e-32	13.6769	0.000270753	G	-	10	96694591	C10orf129	1
10:96694843:A:G	GTEx/v6	Adipose_Subcutaneous	ENSG00000173124	G	3.47456e-09	6.12092	0.000270753	A	-	10	96694843	C10orf129	1
10:96694861:A:G	GTEx/v6	Adipose_Subcutaneous	ENSG00000173124	A	2.41759e-32	13.6789	0.000270753	G	-	10	96694861	C10orf129	1
10:96695080:C:T	GTEx/v6	Adipose_Subcutaneous	ENSG00000173124	C	9.60115e-09	5.93323	0.000270753	T	-	10	96695080	C10orf129	1
10:96696529:C:T	GTEx/v6	Adipose_Subcutaneous	ENSG00000173124	C	2.25211e-32	13.6878	0.000270753	T	-	10	96696529	C10orf129	1
10:96696555:C:G	GTEx/v6	Adipose_Subcutaneous	ENSG00000173124	G	2.04752e-32	13.6998	0.000270753	C	-	10	96696555	C10orf129	1
10:96696903:A:G	GTEx/v6	Adipose_Subcutaneous	ENSG00000173124	A	2.15423e-33	13.9828	0.000270753	G	-	10	96696903	C10orf129	1
10:96697459:A:G	GTEx/v6	Adipose_Subcutaneous	ENSG00000173124	A	1.84198e-32	13.7131	0.000270753	G	-	10	96697459	C10orf129	1
10:96698970:G:T	GTEx/v6	Adipose_Subcutaneous	ENSG00000173124	G	1.84417e-32	13.7129	0.000270753	T	-	10	96698970	C10orf129	1
10:96699010:C:CAG	GTEx/v6	Adipose_Subcutaneous	ENSG00000173124	CAG	5.69952e-18	9.31812	0.000270753	NA	NA	10	96699010	C10orf129	1
10:96699512:A:G	GTEx/v6	Adipose_Subcutaneous	ENSG00000173124	G	1.83982e-32	13.7132	0.000270753	A	-	10	96699512	C10orf129	1
10:96699682:C:T	GTEx/v6	Adipose_Subcutaneous	ENSG00000173124	T	1.83982e-32	13.7132	0.000270753	C	-	10	96699682	C10orf129	1
10:96699980:C:T	GTEx/v6	Adipose_Subcutaneous	ENSG00000173124	C	2.25211e-32	13.6878	0.000270753	T	-	10	96699980	C10orf129	1
10:96702295:A:G	GTEx/v6	Adipose_Subcutaneous	ENSG00000173124	A	9.72439e-08	5.48891	0.000270753	G	-	10	96702295	C10orf129	1
10:96702363:C:T	GTEx/v6	Adipose_Subcutaneous	ENSG00000173124	C	2.93522e-32	13.6544	0.000270753	T	-	10	96702363	C10orf129	1
10:96702472:A:G	GTEx/v6	Adipose_Subcutaneous	ENSG00000173124	G	3.77551e-10	6.51756	0.000270753	A	-	10	96702472	C10orf129	1
10:96703109:G:T	GTEx/v6	Adipose_Subcutaneous	ENSG00000173124	T	3.88553e-32	13.6191	0.000270753	G	-	10	96703109	C10orf129	1
10:96704918:A:G	GTEx/v6	Adipose_Subcutaneous	ENSG00000173124	G	3.79914e-32	13.622	0.000270753	A	-	10	96704918	C10orf129	1
10:96705891:C:T	GTEx/v6	Adipose_Subcutaneous	ENSG00000173124	T	3.80977e-32	13.6216	0.000270753	C	-	10	96705891	C10orf129	1
10:96706316:C:T	GTEx/v6	Adipose_Subcutaneous	ENSG00000173124	T	3.80977e-32	13.6216	0.000270753	C	-	10	96706316	C10orf129	1
10:96707202:C:T	GTEx/v6	Adipose_Subcutaneous	ENSG00000173124	T	2.0414e-09	6.21755	0.000270753	C	-	10	96707202	C10orf129	1
10:96709877:A:G	GTEx/v6	Adipose_Subcutaneous	ENSG00000173124	A	2.00342e-31	13.4123	0.000270753	G	-	10	96709877	C10orf129	1
10:96711706:C:G	GTEx/v6	Adipose_Subcutaneous	ENSG00000173124	C	2.00342e-31	13.4123	0.000270753	G	-	10	96711706	C10orf129	1
10:96711949:G:GTCTT	GTEx/v6	Adipose_Subcutaneous	ENSG00000173124	G	3.82812e-31	13.3305	0.000270753	NA	NA	10	96711949	C10orf129	1
10:96712978:C:T	GTEx/v6	Adipose_Subcutaneous	ENSG00000173124	C	1.91964e-27	12.2448	0.000270753	T	-	10	96712978	C10orf129	1
10:96713180:A:AATATATTATT	GTEx/v6	Adipose_Subcutaneous	ENSG00000173124	A	1.56092e-31	13.4438	0.000270753	NA	NA	10	96713180	C10orf129	1
10:96713372:C:T	GTEx/v6	Adipose_Subcutaneous	ENSG00000173124	T	1.46942e-31	13.4514	0.000270753	C	-	10	96713372	C10orf129	1
10:96713686:C:G	GTEx/v6	Adipose_Subcutaneous	ENSG00000173124	G	1.34519e-31	13.4626	0.000270753	C	-	10	96713686	C10orf129	1
10:96713995:A:G	GTEx/v6	Adipose_Subcutaneous	ENSG00000173124	G	1.2392e-31	13.4729	0.000270753	A	-	10	96713995	C10orf129	1
10:96714425:A:C	GTEx/v6	Adipose_Subcutaneous	ENSG00000173124	A	1.10645e-31	13.4872	0.000270753	C	-	10	96714425	C10orf129	1
10:96714647:T:TA	GTEx/v6	Adipose_Subcutaneous	ENSG00000173124	T	1.0237e-31	13.497	0.000270753	NA	NA	10	96714647	C10orf129	1
10:96715585:G:T	GTEx/v6	Adipose_Subcutaneous	ENSG00000173124	T	9.62393e-31	13.2139	0.000270753	G	-	10	96715585	C10orf129	1
10:96717122:A:T	GTEx/v6	Adipose_Subcutaneous	ENSG00000173124	A	6.17883e-32	13.5607	0.000270753	NA	NA	10	96717122	C10orf129	1
10:96717286:C:G	GTEx/v6	Adipose_Subcutaneous	ENSG00000173124	C	2.68392e-09	6.16796	0.000270753	NA	NA	10	96717286	C10orf129	1
10:96718308:A:T	GTEx/v6	Adipose_Subcutaneous	ENSG00000173124	A	3.04921e-09	6.14475	0.000270753	T	-	10	96718308	C10orf129	1
10:96718609:C:G	GTEx/v6	Adipose_Subcutaneous	ENSG00000173124	C	4.89847e-32	13.5899	0.000270753	G	-	10	96718609	C10orf129	1
10:96718815:C:T	GTEx/v6	Adipose_Subcutaneous	ENSG00000173124	T	4.76299e-32	13.5935	0.000270753	C	-	10	96718815	C10orf129	1
10:96719521:A:G	GTEx/v6	Adipose_Subcutaneous	ENSG00000173124	A	2.49725e-23	11.008	0.000270753	G	-	10	96719521	C10orf129	1
10:96719845:G:T	GTEx/v6	Adipose_Subcutaneous	ENSG00000173124	T	7.71557e-09	5.97396	0.000270753	G	-	10	96719845	C10orf129	1
10:96719846:A:T	GTEx/v6	Adipose_Subcutaneous	ENSG00000173124	T	1.57891e-09	6.26385	0.000270753	A	-	10	96719846	C10orf129	1
10:96720169:A:G	GTEx/v6	Adipose_Subcutaneous	ENSG00000173124	G	4.10541e-32	13.6122	0.000270753	A	-	10	96720169	C10orf129	1
10:96721662:C:T	GTEx/v6	Adipose_Subcutaneous	ENSG00000173124	C	3.7016e-32	13.6252	0.000270753	T	-	10	96721662	C10orf129	1
10:96722552:C:T	GTEx/v6	Adipose_Subcutaneous	ENSG00000173124	C	3.587e-32	13.6292	0.000270753	T	-	10	96722552	C10orf129	1
10:96724115:C:T	GTEx/v6	Adipose_Subcutaneous	ENSG00000173124	T	3.58727e-32	13.6292	0.000270753	C	-	10	96724115	C10orf129	1
10:96724395:G:T	GTEx/v6	Adipose_Subcutaneous	ENSG00000173124	G	3.6133e-32	13.6283	0.000270753	T	-	10	96724395	C10orf129	1
10:96725037:A:C	GTEx/v6	Adipose_Subcutaneous	ENSG00000173124	A	3.70581e-32	13.6251	0.000270753	C	-	10	96725037	C10orf129	1
10:96725535:A:C	GTEx/v6	Adipose_Subcutaneous	ENSG00000173124	C	2.0414e-09	6.21755	0.000270753	A	-	10	96725535	C10orf129	1
10:96726084:C:CT	GTEx/v6	Adipose_Subcutaneous	ENSG00000173124	CT	2.22535e-32	13.6893	0.000270753	NA	NA	10	96726084	C10orf129	1
10:96727403:A:C	GTEx/v6	Adipose_Subcutaneous	ENSG00000173124	A	3.81476e-32	13.6214	0.000270753	C	-	10	96727403	C10orf129	1
10:96728657:A:G	GTEx/v6	Adipose_Subcutaneous	ENSG00000173124	A	3.77794e-32	13.6227	0.000270753	NA	NA	10	96728657	C10orf129	1
10:96728688:C:T	GTEx/v6	Adipose_Subcutaneous	ENSG00000173124	C	3.79914e-32	13.622	0.000270753	NA	NA	10	96728688	C10orf129	1
10:96731310:A:G	GTEx/v6	Adipose_Subcutaneous	ENSG00000173124	G	3.79914e-32	13.622	0.000270753	A	-	10	96731310	C10orf129	1
10:96731595:C:CA	GTEx/v6	Adipose_Subcutaneous	ENSG00000173124	CA	3.30027e-28	12.4708	0.000270753	NA	NA	10	96731595	C10orf129	1
10:96731788:A:G	GTEx/v6	Adipose_Subcutaneous	ENSG00000173124	G	3.47001e-10	6.53231	0.000270753	A	-	10	96731788	C10orf129	1
10:96732484:C:T	GTEx/v6	Adipose_Subcutaneous	ENSG00000173124	C	2.18644e-32	13.6915	0.000270753	T	-	10	96732484	C10orf129	1
10:96732599:A:G	GTEx/v6	Adipose_Subcutaneous	ENSG00000173124	A	2.0483e-32	13.6997	0.000270753	G	-	10	96732599	C10orf129	1
10:96734339:G:T	GTEx/v6	Adipose_Subcutaneous	ENSG00000173124	T	2.25211e-32	13.6878	0.000270753	G	-	10	96734339	C10orf129	1
10:96734466:A:T	GTEx/v6	Adipose_Subcutaneous	ENSG00000173124	A	2.23979e-32	13.6885	0.000270753	T	-	10	96734466	C10orf129	1
10:96734582:A:G	GTEx/v6	Adipose_Subcutaneous	ENSG00000173124	A	2.25211e-32	13.6878	0.000270753	G	-	10	96734582	C10orf129	1
10:96734676:C:T	GTEx/v6	Adipose_Subcutaneous	ENSG00000173124	C	9.02598e-09	5.94476	0.000270753	T	-	10	96734676	C10orf129	1
10:96734790:A:T	GTEx/v6	Adipose_Subcutaneous	ENSG00000173124	T	2.25211e-32	13.6878	0.000270753	A	-	10	96734790	C10orf129	1
10:96735342:A:T	GTEx/v6	Adipose_Subcutaneous	ENSG00000173124	T	2.25211e-32	13.6878	0.000270753	A	-	10	96735342	C10orf129	1
10:96736184:A:G	GTEx/v6	Adipose_Subcutaneous	ENSG00000173124	A	2.25211e-32	13.6878	0.000270753	G	-	10	96736184	C10orf129	1
10:96737177:A:G	GTEx/v6	Adipose_Subcutaneous	ENSG00000173124	G	2.25211e-32	13.6878	0.000270753	A	-	10	96737177	C10orf129	1
10:96737210:A:C	GTEx/v6	Adipose_Subcutaneous	ENSG00000173124	A	2.25211e-32	13.6878	0.000270753	C	-	10	96737210	C10orf129	1
10:96737791:C:G	GTEx/v6	Adipose_Subcutaneous	ENSG00000173124	G	2.25211e-32	13.6878	0.000270753	C	-	10	96737791	C10orf129	1
10:96741053:A:C	GTEx/v6	Adipose_Subcutaneous	ENSG00000173124	C	2.25211e-32	13.6878	0.000270753	A	-	10	96741053	C10orf129	1
10:96743108:C:T	GTEx/v6	Adipose_Subcutaneous	ENSG00000173124	C	2.15423e-33	13.9828	0.000270753	T	-	10	96743108	C10orf129	1
10:96743228:A:C	GTEx/v6	Adipose_Subcutaneous	ENSG00000173124	C	2.25211e-32	13.6878	0.000270753	A	-	10	96743228	C10orf129	1
10:96743943:A:G	GTEx/v6	Adipose_Subcutaneous	ENSG00000173124	A	3.34428e-09	6.1279	0.000270753	G	-	10	96743943	C10orf129	1
10:96744727:A:AC	GTEx/v6	Adipose_Subcutaneous	ENSG00000173124	A	1.38763e-33	14.038	0.000270753	NA	NA	10	96744727	C10orf129	1
10:96744890:A:T	GTEx/v6	Adipose_Subcutaneous	ENSG00000173124	T	2.25211e-32	13.6878	0.000270753	A	-	10	96744890	C10orf129	1
10:96745180:G:T	GTEx/v6	Adipose_Subcutaneous	ENSG00000173124	G	2.25211e-32	13.6878	0.000270753	T	-	10	96745180	C10orf129	1
10:96745984:A:T	GTEx/v6	Adipose_Subcutaneous	ENSG00000173124	T	2.10482e-32	13.6963	0.000270753	A	-	10	96745984	C10orf129	1
10:96747206:G:T	GTEx/v6	Adipose_Subcutaneous	ENSG00000173124	T	2.25211e-32	13.6878	0.000270753	G	-	10	96747206	C10orf129	1
10:96748492:A:G	GTEx/v6	Adipose_Subcutaneous	ENSG00000173124	A	1.72622e-10	6.65355	0.000270753	G	-	10	96748492	C10orf129	1
10:96748737:A:T	GTEx/v6	Adipose_Subcutaneous	ENSG00000173124	T	1.71393e-32	13.7222	0.000270753	A	-	10	96748737	C10orf129	1
10:96749181:A:T	GTEx/v6	Adipose_Subcutaneous	ENSG00000173124	A	1.48349e-32	13.7403	0.000270753	T	-	10	96749181	C10orf129	1
10:96749620:A:G	GTEx/v6	Adipose_Subcutaneous	ENSG00000173124	A	4.78672e-29	12.7176	0.000270753	G	-	10	96749620	C10orf129	1
10:96749936:G:T	GTEx/v6	Adipose_Subcutaneous	ENSG00000173124	G	1.38977e-09	6.28676	0.000270753	T	-	10	96749936	C10orf129	1
10:96750251:C:T	GTEx/v6	Adipose_Subcutaneous	ENSG00000173124	T	2.0414e-09	6.21755	0.000270753	C	-	10	96750251	C10orf129	1
10:96750543:A:C	GTEx/v6	Adipose_Subcutaneous	ENSG00000173124	A	2.26639e-09	6.19863	0.000270753	C	-	10	96750543	C10orf129	1
10:96750694:C:T	GTEx/v6	Adipose_Subcutaneous	ENSG00000173124	C	2.12832e-33	13.9843	0.000270753	T	-	10	96750694	C10orf129	1
10:96750866:G:T	GTEx/v6	Adipose_Subcutaneous	ENSG00000173124	G	3.91468e-32	13.6182	0.000270753	T	-	10	96750866	C10orf129	1
10:96752127:G:GCT	GTEx/v6	Adipose_Subcutaneous	ENSG00000173124	G	7.05316e-32	13.544	0.000270753	NA	NA	10	96752127	C10orf129	1
10:96752130:G:GA	GTEx/v6	Adipose_Subcutaneous	ENSG00000173124	G	7.06673e-32	13.5437	0.000270753	NA	NA	10	96752130	C10orf129	1
10:96753645:G:T	GTEx/v6	Adipose_Subcutaneous	ENSG00000173124	G	2.89605e-31	13.3657	0.000270753	T	-	10	96753645	C10orf129	1
10:96753828:A:G	GTEx/v6	Adipose_Subcutaneous	ENSG00000173124	G	3.56513e-31	13.3395	0.000270753	A	-	10	96753828	C10orf129	1
10:96753908:A:C	GTEx/v6	Adipose_Subcutaneous	ENSG00000173124	A	3.93878e-31	13.3269	0.000270753	C	-	10	96753908	C10orf129	1
10:96754246:C:T	GTEx/v6	Adipose_Subcutaneous	ENSG00000173124	C	5.95828e-31	13.2745	0.000270753	T	-	10	96754246	C10orf129	1
10:96754259:A:G	GTEx/v6	Adipose_Subcutaneous	ENSG00000173124	A	5.76392e-31	13.2787	0.000270753	G	-	10	96754259	C10orf129	1
10:96754368:C:T	GTEx/v6	Adipose_Subcutaneous	ENSG00000173124	C	6.96295e-31	13.2548	0.000270753	T	-	10	96754368	C10orf129	1
10:96754975:A:T	GTEx/v6	Adipose_Subcutaneous	ENSG00000173124	T	1.61932e-30	13.148	0.000270753	A	-	10	96754975	C10orf129	1
10:96755252:C:T	GTEx/v6	Adipose_Subcutaneous	ENSG00000173124	T	2.44635e-30	13.0957	0.000270753	C	-	10	96755252	C10orf129	1
10:96755297:A:G	GTEx/v6	Adipose_Subcutaneous	ENSG00000173124	G	2.63579e-30	13.0862	0.000270753	A	-	10	96755297	C10orf129	1
10:96755474:C:T	GTEx/v6	Adipose_Subcutaneous	ENSG00000173124	T	3.46028e-30	13.0517	0.000270753	C	-	10	96755474	C10orf129	1
10:96755566:A:C	GTEx/v6	Adipose_Subcutaneous	ENSG00000173124	A	4.00733e-30	13.0331	0.000270753	C	-	10	96755566	C10orf129	1
10:96756792:G:T	GTEx/v6	Adipose_Subcutaneous	ENSG00000173124	G	5.77715e-28	12.399	0.000270753	T	-	10	96756792	C10orf129	1
10:96757090:G:T	GTEx/v6	Adipose_Subcutaneous	ENSG00000173124	T	8.93424e-27	12.0465	0.000270753	G	-	10	96757090	C10orf129	1
10:96757501:A:G	GTEx/v6	Adipose_Subcutaneous	ENSG00000173124	A	2.19739e-19	9.77572	0.000270753	NA	NA	10	96757501	C10orf129	1
10:96757633:C:G	GTEx/v6	Adipose_Subcutaneous	ENSG00000173124	G	7.43779e-26	11.7719	0.000270753	C	-	10	96757633	C10orf129	1
10:96757715:C:T	GTEx/v6	Adipose_Subcutaneous	ENSG00000173124	T	1.05181e-25	11.7268	0.000270753	C	-	10	96757715	C10orf129	1
10:96383524:A:G	GTEx/v8	Adipose_Visceral_Omentum	ENSG00000173124	G	7.81219e-37	1.43635	3.45984e-36	A	-	10	96383524	C10orf129	1
10:96388364:G:T	GTEx/v8	Adipose_Visceral_Omentum	ENSG00000173124	G	7.81219e-37	1.43635	3.45984e-36	T	-	10	96388364	C10orf129	1
10:96388665:C:T	GTEx/v8	Adipose_Visceral_Omentum	ENSG00000173124	T	4.71338e-30	1.17192	3.45984e-36	C	-	10	96388665	C10orf129	1
10:96389223:A:G	GTEx/v8	Adipose_Visceral_Omentum	ENSG00000173124	G	4.71338e-30	1.17192	3.45984e-36	A	-	10	96389223	C10orf129	1
10:96389784:A:G	GTEx/v8	Adipose_Visceral_Omentum	ENSG00000173124	A	7.81219e-37	1.43635	3.45984e-36	G	-	10	96389784	C10orf129	1
10:96389786:C:T	GTEx/v8	Adipose_Visceral_Omentum	ENSG00000173124	T	4.71338e-30	1.17192	3.45984e-36	C	-	10	96389786	C10orf129	1
10:96390079:A:G	GTEx/v8	Adipose_Visceral_Omentum	ENSG00000173124	A	7.81219e-37	1.43635	3.45984e-36	G	-	10	96390079	C10orf129	1
10:96392063:C:T	GTEx/v8	Adipose_Visceral_Omentum	ENSG00000173124	C	7.81219e-37	1.43635	3.45984e-36	T	-	10	96392063	C10orf129	1
10:96392186:G:T	GTEx/v8	Adipose_Visceral_Omentum	ENSG00000173124	T	4.71338e-30	1.17192	3.45984e-36	G	-	10	96392186	C10orf129	1
10:96393683:A:G	GTEx/v8	Adipose_Visceral_Omentum	ENSG00000173124	G	7.81219e-37	1.43635	3.45984e-36	A	-	10	96393683	C10orf129	1
10:96394254:C:T	GTEx/v8	Adipose_Visceral_Omentum	ENSG00000173124	T	7.81219e-37	1.43635	3.45984e-36	C	-	10	96394254	C10orf129	1
10:96397539:G:T	GTEx/v8	Adipose_Visceral_Omentum	ENSG00000173124	T	7.81219e-37	1.43635	3.45984e-36	G	-	10	96397539	C10orf129	1
10:96397876:C:T	GTEx/v8	Adipose_Visceral_Omentum	ENSG00000173124	T	7.81219e-37	1.43635	3.45984e-36	C	-	10	96397876	C10orf129	1
10:96400221:C:T	GTEx/v8	Adipose_Visceral_Omentum	ENSG00000173124	T	7.81219e-37	1.43635	3.45984e-36	C	-	10	96400221	C10orf129	1
10:96406092:A:G	GTEx/v8	Adipose_Visceral_Omentum	ENSG00000173124	A	7.81219e-37	1.43635	3.45984e-36	G	-	10	96406092	C10orf129	1
10:96406166:A:G	GTEx/v8	Adipose_Visceral_Omentum	ENSG00000173124	A	4.71338e-30	1.17192	3.45984e-36	G	-	10	96406166	C10orf129	1
10:96411252:G:T	GTEx/v8	Adipose_Visceral_Omentum	ENSG00000173124	T	7.81219e-37	1.43635	3.45984e-36	G	-	10	96411252	C10orf129	1
10:96414633:C:T	GTEx/v8	Adipose_Visceral_Omentum	ENSG00000173124	T	7.81219e-37	1.43635	3.45984e-36	C	-	10	96414633	C10orf129	1
10:96419165:A:C	GTEx/v8	Adipose_Visceral_Omentum	ENSG00000173124	C	5.52516e-39	1.46035	3.45984e-36	A	-	10	96419165	C10orf129	1
10:96424148:G:T	GTEx/v8	Adipose_Visceral_Omentum	ENSG00000173124	T	5.52516e-39	1.46035	3.45984e-36	G	-	10	96424148	C10orf129	1
10:96424439:A:G	GTEx/v8	Adipose_Visceral_Omentum	ENSG00000173124	G	5.52516e-39	1.46035	3.45984e-36	A	-	10	96424439	C10orf129	1
10:96427354:C:T	GTEx/v8	Adipose_Visceral_Omentum	ENSG00000173124	C	5.52516e-39	1.46035	3.45984e-36	T	-	10	96427354	C10orf129	1
10:96429130:A:G	GTEx/v8	Adipose_Visceral_Omentum	ENSG00000173124	G	2.2861e-37	1.42419	3.45984e-36	A	-	10	96429130	C10orf129	1
10:96436439:A:G	GTEx/v8	Adipose_Visceral_Omentum	ENSG00000173124	G	5.52516e-39	1.46035	3.45984e-36	A	-	10	96436439	C10orf129	1
10:96441082:C:T	GTEx/v8	Adipose_Visceral_Omentum	ENSG00000173124	C	5.52516e-39	1.46035	3.45984e-36	T	-	10	96441082	C10orf129	1
10:96441927:C:G	GTEx/v8	Adipose_Visceral_Omentum	ENSG00000173124	C	5.52516e-39	1.46035	3.45984e-36	G	-	10	96441927	C10orf129	1
10:96441949:A:G	GTEx/v8	Adipose_Visceral_Omentum	ENSG00000173124	A	5.52516e-39	1.46035	3.45984e-36	G	-	10	96441949	C10orf129	1
10:96449450:A:C	GTEx/v8	Adipose_Visceral_Omentum	ENSG00000173124	C	5.52516e-39	1.46035	3.45984e-36	A	-	10	96449450	C10orf129	1
10:96450169:G:T	GTEx/v8	Adipose_Visceral_Omentum	ENSG00000173124	T	5.52516e-39	1.46035	3.45984e-36	G	-	10	96450169	C10orf129	1
10:96451060:A:C	GTEx/v8	Adipose_Visceral_Omentum	ENSG00000173124	A	5.52516e-39	1.46035	3.45984e-36	C	-	10	96451060	C10orf129	1
10:96452024:A:C	GTEx/v8	Adipose_Visceral_Omentum	ENSG00000173124	A	5.52516e-39	1.46035	3.45984e-36	C	-	10	96452024	C10orf129	1
10:96452818:C:T	GTEx/v8	Adipose_Visceral_Omentum	ENSG00000173124	T	5.52516e-39	1.46035	3.45984e-36	C	-	10	96452818	C10orf129	1
10:96455800:C:T	GTEx/v8	Adipose_Visceral_Omentum	ENSG00000173124	C	5.52516e-39	1.46035	3.45984e-36	T	-	10	96455800	C10orf129	1
10:96455809:G:T	GTEx/v8	Adipose_Visceral_Omentum	ENSG00000173124	T	5.52516e-39	1.46035	3.45984e-36	NA	NA	10	96455809	C10orf129	1
10:96456121:A:C	GTEx/v8	Adipose_Visceral_Omentum	ENSG00000173124	A	5.52516e-39	1.46035	3.45984e-36	C	-	10	96456121	C10orf129	1
10:96456685:A:G	GTEx/v8	Adipose_Visceral_Omentum	ENSG00000173124	G	4.50551e-35	1.2367	3.45984e-36	A	-	10	96456685	C10orf129	1
10:96457019:G:T	GTEx/v8	Adipose_Visceral_Omentum	ENSG00000173124	G	5.52516e-39	1.46035	3.45984e-36	T	-	10	96457019	C10orf129	1
10:96457208:C:T	GTEx/v8	Adipose_Visceral_Omentum	ENSG00000173124	T	2.18593e-37	1.42428	3.45984e-36	NA	NA	10	96457208	C10orf129	1
10:96460278:A:G	GTEx/v8	Adipose_Visceral_Omentum	ENSG00000173124	A	5.08814e-38	1.41881	3.45984e-36	G	-	10	96460278	C10orf129	1
10:96460294:A:G	GTEx/v8	Adipose_Visceral_Omentum	ENSG00000173124	A	5.52516e-39	1.46035	3.45984e-36	G	-	10	96460294	C10orf129	1
10:96462251:C:G	GTEx/v8	Adipose_Visceral_Omentum	ENSG00000173124	C	5.52516e-39	1.46035	3.45984e-36	G	-	10	96462251	C10orf129	1
10:96462701:A:G	GTEx/v8	Adipose_Visceral_Omentum	ENSG00000173124	G	5.52516e-39	1.46035	3.45984e-36	A	-	10	96462701	C10orf129	1
10:96464730:A:G	GTEx/v8	Adipose_Visceral_Omentum	ENSG00000173124	A	4.50551e-35	1.2367	3.45984e-36	G	-	10	96464730	C10orf129	1
10:96468755:C:T	GTEx/v8	Adipose_Visceral_Omentum	ENSG00000173124	C	5.52516e-39	1.46035	3.45984e-36	T	-	10	96468755	C10orf129	1
10:96475624:G:T	GTEx/v8	Adipose_Visceral_Omentum	ENSG00000173124	T	5.52516e-39	1.46035	3.45984e-36	G	-	10	96475624	C10orf129	1
10:96476102:C:G	GTEx/v8	Adipose_Visceral_Omentum	ENSG00000173124	G	5.52516e-39	1.46035	3.45984e-36	C	-	10	96476102	C10orf129	1
10:96476786:A:G	GTEx/v8	Adipose_Visceral_Omentum	ENSG00000173124	A	5.52516e-39	1.46035	3.45984e-36	G	-	10	96476786	C10orf129	1
10:96482852:A:G	GTEx/v8	Adipose_Visceral_Omentum	ENSG00000173124	G	5.52516e-39	1.46035	3.45984e-36	A	-	10	96482852	C10orf129	1
10:96483008:C:G	GTEx/v8	Adipose_Visceral_Omentum	ENSG00000173124	C	5.52516e-39	1.46035	3.45984e-36	G	-	10	96483008	C10orf129	1
10:96492543:A:G	GTEx/v8	Adipose_Visceral_Omentum	ENSG00000173124	A	4.50551e-35	1.2367	3.45984e-36	G	-	10	96492543	C10orf129	1
10:96493332:C:T	GTEx/v8	Adipose_Visceral_Omentum	ENSG00000173124	T	5.52516e-39	1.46035	3.45984e-36	C	-	10	96493332	C10orf129	1
10:96493750:A:G	GTEx/v8	Adipose_Visceral_Omentum	ENSG00000173124	A	5.52516e-39	1.46035	3.45984e-36	G	-	10	96493750	C10orf129	1
10:96494912:C:T	GTEx/v8	Adipose_Visceral_Omentum	ENSG00000173124	T	5.52516e-39	1.46035	3.45984e-36	C	-	10	96494912	C10orf129	1
10:96495266:A:G	GTEx/v8	Adipose_Visceral_Omentum	ENSG00000173124	A	4.52211e-39	1.42192	3.45984e-36	G	-	10	96495266	C10orf129	1
10:96498144:A:G	GTEx/v8	Adipose_Visceral_Omentum	ENSG00000173124	G	5.52516e-39	1.46035	3.45984e-36	A	-	10	96498144	C10orf129	1
10:96498813:C:T	GTEx/v8	Adipose_Visceral_Omentum	ENSG00000173124	C	5.52516e-39	1.46035	3.45984e-36	T	-	10	96498813	C10orf129	1
10:96499512:A:T	GTEx/v8	Adipose_Visceral_Omentum	ENSG00000173124	T	4.57762e-35	1.29477	3.45984e-36	A	-	10	96499512	C10orf129	1
10:96499555:G:T	GTEx/v8	Adipose_Visceral_Omentum	ENSG00000173124	G	3.37629e-35	1.27469	3.45984e-36	T	-	10	96499555	C10orf129	1
10:96499710:A:C	GTEx/v8	Adipose_Visceral_Omentum	ENSG00000173124	A	5.52516e-39	1.46035	3.45984e-36	C	-	10	96499710	C10orf129	1
10:96499813:G:T	GTEx/v8	Adipose_Visceral_Omentum	ENSG00000173124	G	5.52516e-39	1.46035	3.45984e-36	T	-	10	96499813	C10orf129	1
10:96499924:C:T	GTEx/v8	Adipose_Visceral_Omentum	ENSG00000173124	C	3.37629e-35	1.27469	3.45984e-36	T	-	10	96499924	C10orf129	1
10:96500010:A:T	GTEx/v8	Adipose_Visceral_Omentum	ENSG00000173124	A	3.37629e-35	1.27469	3.45984e-36	T	-	10	96500010	C10orf129	1
10:96500563:C:T	GTEx/v8	Adipose_Visceral_Omentum	ENSG00000173124	C	5.52516e-39	1.46035	3.45984e-36	T	-	10	96500563	C10orf129	1
10:96501004:C:T	GTEx/v8	Adipose_Visceral_Omentum	ENSG00000173124	C	3.37629e-35	1.27469	3.45984e-36	T	-	10	96501004	C10orf129	1
10:96501069:A:T	GTEx/v8	Adipose_Visceral_Omentum	ENSG00000173124	T	2.25207e-35	1.29912	3.45984e-36	A	-	10	96501069	C10orf129	1
10:96501175:A:T	GTEx/v8	Adipose_Visceral_Omentum	ENSG00000173124	A	2.25207e-35	1.29912	3.45984e-36	T	-	10	96501175	C10orf129	1
10:96501708:A:G	GTEx/v8	Adipose_Visceral_Omentum	ENSG00000173124	A	5.52516e-39	1.46035	3.45984e-36	G	-	10	96501708	C10orf129	1
10:96502658:A:G	GTEx/v8	Adipose_Visceral_Omentum	ENSG00000173124	A	5.52516e-39	1.46035	3.45984e-36	G	-	10	96502658	C10orf129	1
10:96503017:C:T	GTEx/v8	Adipose_Visceral_Omentum	ENSG00000173124	C	3.37629e-35	1.27469	3.45984e-36	T	-	10	96503017	C10orf129	1
10:96504395:A:G	GTEx/v8	Adipose_Visceral_Omentum	ENSG00000173124	A	5.52516e-39	1.46035	3.45984e-36	G	-	10	96504395	C10orf129	1
10:96505880:C:G	GTEx/v8	Adipose_Visceral_Omentum	ENSG00000173124	G	4.57762e-35	1.29477	3.45984e-36	C	-	10	96505880	C10orf129	1
10:96507575:C:T	GTEx/v8	Adipose_Visceral_Omentum	ENSG00000173124	T	5.52516e-39	1.46035	3.45984e-36	C	-	10	96507575	C10orf129	1
10:96507589:A:G	GTEx/v8	Adipose_Visceral_Omentum	ENSG00000173124	G	1.11329e-34	1.24742	3.45984e-36	A	-	10	96507589	C10orf129	1
10:96508011:C:T	GTEx/v8	Adipose_Visceral_Omentum	ENSG00000173124	C	4.50551e-35	1.2367	3.45984e-36	T	-	10	96508011	C10orf129	1
10:96508039:A:C	GTEx/v8	Adipose_Visceral_Omentum	ENSG00000173124	C	3.7692e-35	1.25689	3.45984e-36	A	-	10	96508039	C10orf129	1
10:96508789:T:TA	GTEx/v8	Adipose_Visceral_Omentum	ENSG00000173124	T	3.7692e-35	1.25689	3.45984e-36	NA	NA	10	96508789	C10orf129	1
10:96509914:T:TC	GTEx/v8	Adipose_Visceral_Omentum	ENSG00000173124	T	9.95416e-35	1.26725	3.45984e-36	NA	NA	10	96509914	C10orf129	1
10:96510711:C:CT	GTEx/v8	Adipose_Visceral_Omentum	ENSG00000173124	C	9.95416e-35	1.26725	3.45984e-36	NA	NA	10	96510711	C10orf129	1
10:96511724:A:G	GTEx/v8	Adipose_Visceral_Omentum	ENSG00000173124	G	4.50551e-35	1.2367	3.45984e-36	A	-	10	96511724	C10orf129	1
10:96512547:C:G	GTEx/v8	Adipose_Visceral_Omentum	ENSG00000173124	G	3.7692e-35	1.25689	3.45984e-36	C	-	10	96512547	C10orf129	1
10:96513106:A:G	GTEx/v8	Adipose_Visceral_Omentum	ENSG00000173124	A	4.50551e-35	1.2367	3.45984e-36	G	-	10	96513106	C10orf129	1
10:96514016:A:G	GTEx/v8	Adipose_Visceral_Omentum	ENSG00000173124	G	5.52516e-39	1.46035	3.45984e-36	A	-	10	96514016	C10orf129	1
10:96514363:A:T	GTEx/v8	Adipose_Visceral_Omentum	ENSG00000173124	T	9.95416e-35	1.26725	3.45984e-36	A	-	10	96514363	C10orf129	1
10:96514609:T:TC	GTEx/v8	Adipose_Visceral_Omentum	ENSG00000173124	T	9.95416e-35	1.26725	3.45984e-36	NA	NA	10	96514609	C10orf129	1
10:96514778:A:C	GTEx/v8	Adipose_Visceral_Omentum	ENSG00000173124	C	4.50551e-35	1.2367	3.45984e-36	A	-	10	96514778	C10orf129	1
10:96515341:A:G	GTEx/v8	Adipose_Visceral_Omentum	ENSG00000173124	A	9.95416e-35	1.26725	3.45984e-36	G	-	10	96515341	C10orf129	1
10:96515342:C:T	GTEx/v8	Adipose_Visceral_Omentum	ENSG00000173124	C	5.52516e-39	1.46035	3.45984e-36	T	-	10	96515342	C10orf129	1
10:96516575:C:T	GTEx/v8	Adipose_Visceral_Omentum	ENSG00000173124	C	4.50551e-35	1.2367	3.45984e-36	T	-	10	96516575	C10orf129	1
10:96516699:G:T	GTEx/v8	Adipose_Visceral_Omentum	ENSG00000173124	G	5.52516e-39	1.46035	3.45984e-36	T	-	10	96516699	C10orf129	1
10:96517626:A:C	GTEx/v8	Adipose_Visceral_Omentum	ENSG00000173124	A	5.52516e-39	1.46035	3.45984e-36	C	-	10	96517626	C10orf129	1
10:96518705:C:T	GTEx/v8	Adipose_Visceral_Omentum	ENSG00000173124	T	4.50551e-35	1.2367	3.45984e-36	C	-	10	96518705	C10orf129	1
10:96518844:A:G	GTEx/v8	Adipose_Visceral_Omentum	ENSG00000173124	G	4.50551e-35	1.2367	3.45984e-36	A	-	10	96518844	C10orf129	1
10:96519132:C:T	GTEx/v8	Adipose_Visceral_Omentum	ENSG00000173124	T	5.52516e-39	1.46035	3.45984e-36	C	-	10	96519132	C10orf129	1
10:96519134:G:T	GTEx/v8	Adipose_Visceral_Omentum	ENSG00000173124	T	5.52516e-39	1.46035	3.45984e-36	G	-	10	96519134	C10orf129	1
10:96519244:G:T	GTEx/v8	Adipose_Visceral_Omentum	ENSG00000173124	G	5.52516e-39	1.46035	3.45984e-36	T	-	10	96519244	C10orf129	1
10:96519691:A:G	GTEx/v8	Adipose_Visceral_Omentum	ENSG00000173124	A	5.52516e-39	1.46035	3.45984e-36	G	-	10	96519691	C10orf129	1
10:96519743:C:T	GTEx/v8	Adipose_Visceral_Omentum	ENSG00000173124	C	5.52516e-39	1.46035	3.45984e-36	T	-	10	96519743	C10orf129	1
10:96521045:C:T	GTEx/v8	Adipose_Visceral_Omentum	ENSG00000173124	T	4.50551e-35	1.2367	3.45984e-36	C	-	10	96521045	C10orf129	1
10:96521574:G:T	GTEx/v8	Adipose_Visceral_Omentum	ENSG00000173124	G	3.18805e-35	1.31938	3.45984e-36	T	-	10	96521574	C10orf129	1
10:96522561:C:T	GTEx/v8	Adipose_Visceral_Omentum	ENSG00000173124	T	4.50551e-35	-1.2367	3.45984e-36	T	-	10	96522561	C10orf129	1
10:96523402:A:G	GTEx/v8	Adipose_Visceral_Omentum	ENSG00000173124	A	1.11329e-34	1.24742	3.45984e-36	G	-	10	96523402	C10orf129	1
10:96525300:C:G	GTEx/v8	Adipose_Visceral_Omentum	ENSG00000173124	C	4.50551e-35	1.2367	3.45984e-36	G	-	10	96525300	C10orf129	1
10:96526531:A:C	GTEx/v8	Adipose_Visceral_Omentum	ENSG00000173124	C	4.50551e-35	1.2367	3.45984e-36	A	-	10	96526531	C10orf129	1
10:96527384:C:G	GTEx/v8	Adipose_Visceral_Omentum	ENSG00000173124	C	1.07572e-33	1.22887	3.45984e-36	G	-	10	96527384	C10orf129	1
10:96528430:C:T	GTEx/v8	Adipose_Visceral_Omentum	ENSG00000173124	C	1.07572e-33	1.22887	3.45984e-36	T	-	10	96528430	C10orf129	1
10:96529544:C:T	GTEx/v8	Adipose_Visceral_Omentum	ENSG00000173124	C	1.07572e-33	1.22887	3.45984e-36	T	-	10	96529544	C10orf129	1
10:96530260:C:T	GTEx/v8	Adipose_Visceral_Omentum	ENSG00000173124	C	4.57762e-35	1.29477	3.45984e-36	T	-	10	96530260	C10orf129	1
10:96530497:A:G	GTEx/v8	Adipose_Visceral_Omentum	ENSG00000173124	G	5.52516e-39	1.46035	3.45984e-36	A	-	10	96530497	C10orf129	1
10:96531260:G:T	GTEx/v8	Adipose_Visceral_Omentum	ENSG00000173124	G	1.07572e-33	1.22887	3.45984e-36	T	-	10	96531260	C10orf129	1
10:96531369:G:T	GTEx/v8	Adipose_Visceral_Omentum	ENSG00000173124	G	9.95416e-35	1.26725	3.45984e-36	T	-	10	96531369	C10orf129	1
10:96531598:C:T	GTEx/v8	Adipose_Visceral_Omentum	ENSG00000173124	T	9.95416e-35	1.26725	3.45984e-36	C	-	10	96531598	C10orf129	1
10:96532073:C:T	GTEx/v8	Adipose_Visceral_Omentum	ENSG00000173124	C	5.52516e-39	1.46035	3.45984e-36	T	-	10	96532073	C10orf129	1
10:96532930:A:G	GTEx/v8	Adipose_Visceral_Omentum	ENSG00000173124	A	4.50551e-35	1.2367	3.45984e-36	G	-	10	96532930	C10orf129	1
10:96533173:C:T	GTEx/v8	Adipose_Visceral_Omentum	ENSG00000173124	T	5.52516e-39	1.46035	3.45984e-36	C	-	10	96533173	C10orf129	1
10:96533587:C:T	GTEx/v8	Adipose_Visceral_Omentum	ENSG00000173124	C	9.61124e-34	1.24866	3.45984e-36	T	-	10	96533587	C10orf129	1
10:96533767:A:G	GTEx/v8	Adipose_Visceral_Omentum	ENSG00000173124	G	1.07572e-33	1.22887	3.45984e-36	A	-	10	96533767	C10orf129	1
10:96534043:A:T	GTEx/v8	Adipose_Visceral_Omentum	ENSG00000173124	A	9.95416e-35	1.26725	3.45984e-36	T	-	10	96534043	C10orf129	1
10:96534234:A:G	GTEx/v8	Adipose_Visceral_Omentum	ENSG00000173124	G	5.52516e-39	1.46035	3.45984e-36	A	-	10	96534234	C10orf129	1
10:96534475:G:T	GTEx/v8	Adipose_Visceral_Omentum	ENSG00000173124	G	9.95416e-35	1.26725	3.45984e-36	T	-	10	96534475	C10orf129	1
10:96535628:C:T	GTEx/v8	Adipose_Visceral_Omentum	ENSG00000173124	C	9.61124e-34	1.24866	3.45984e-36	T	-	10	96535628	C10orf129	1
10:96539144:A:G	GTEx/v8	Adipose_Visceral_Omentum	ENSG00000173124	G	9.95416e-35	1.26725	3.45984e-36	A	-	10	96539144	C10orf129	1
10:96539980:C:CTT	GTEx/v8	Adipose_Visceral_Omentum	ENSG00000173124	C	5.52516e-39	1.46035	3.45984e-36	NA	NA	10	96539980	C10orf129	1
10:96540889:A:G	GTEx/v8	Adipose_Visceral_Omentum	ENSG00000173124	A	3.18805e-35	1.31938	3.45984e-36	G	-	10	96540889	C10orf129	1
10:96541373:A:G	GTEx/v8	Adipose_Visceral_Omentum	ENSG00000173124	G	1.07572e-33	1.22887	3.45984e-36	A	-	10	96541373	C10orf129	1
10:96542689:A:G	GTEx/v8	Adipose_Visceral_Omentum	ENSG00000173124	G	1.07572e-33	1.22887	3.45984e-36	A	-	10	96542689	C10orf129	1
10:96543753:C:G	GTEx/v8	Adipose_Visceral_Omentum	ENSG00000173124	G	5.52516e-39	1.46035	3.45984e-36	C	-	10	96543753	C10orf129	1
10:96544815:C:T	GTEx/v8	Adipose_Visceral_Omentum	ENSG00000173124	C	3.18805e-35	1.31938	3.45984e-36	T	-	10	96544815	C10orf129	1
10:96544980:C:T	GTEx/v8	Adipose_Visceral_Omentum	ENSG00000173124	T	1.07572e-33	1.22887	3.45984e-36	C	-	10	96544980	C10orf129	1
10:96545475:C:T	GTEx/v8	Adipose_Visceral_Omentum	ENSG00000173124	T	5.52516e-39	1.46035	3.45984e-36	C	-	10	96545475	C10orf129	1
10:96545632:C:T	GTEx/v8	Adipose_Visceral_Omentum	ENSG00000173124	T	5.52516e-39	1.46035	3.45984e-36	C	-	10	96545632	C10orf129	1
10:96546020:A:T	GTEx/v8	Adipose_Visceral_Omentum	ENSG00000173124	A	5.52516e-39	1.46035	3.45984e-36	T	-	10	96546020	C10orf129	1
10:96546246:G:T	GTEx/v8	Adipose_Visceral_Omentum	ENSG00000173124	T	5.52516e-39	1.46035	3.45984e-36	G	-	10	96546246	C10orf129	1
10:96546697:A:C	GTEx/v8	Adipose_Visceral_Omentum	ENSG00000173124	C	1.02851e-38	1.458	3.45984e-36	A	-	10	96546697	C10orf129	1
10:96547356:A:T	GTEx/v8	Adipose_Visceral_Omentum	ENSG00000173124	A	9.95416e-35	1.26725	3.45984e-36	T	-	10	96547356	C10orf129	1
10:96547736:A:T	GTEx/v8	Adipose_Visceral_Omentum	ENSG00000173124	A	5.07421e-39	1.46864	3.45984e-36	T	-	10	96547736	C10orf129	1
10:96548490:C:T	GTEx/v8	Adipose_Visceral_Omentum	ENSG00000173124	T	1.07572e-33	1.22887	3.45984e-36	C	-	10	96548490	C10orf129	1
10:96548877:G:GT	GTEx/v8	Adipose_Visceral_Omentum	ENSG00000173124	GT	2.17204e-36	1.44395	3.45984e-36	NA	NA	10	96548877	C10orf129	1
10:96549486:C:T	GTEx/v8	Adipose_Visceral_Omentum	ENSG00000173124	T	9.95416e-35	1.26725	3.45984e-36	C	-	10	96549486	C10orf129	1
10:96549859:A:T	GTEx/v8	Adipose_Visceral_Omentum	ENSG00000173124	T	9.95416e-35	1.26725	3.45984e-36	A	-	10	96549859	C10orf129	1
10:96549881:C:CT	GTEx/v8	Adipose_Visceral_Omentum	ENSG00000173124	C	3.18805e-35	1.31938	3.45984e-36	NA	NA	10	96549881	C10orf129	1
10:96550077:A:T	GTEx/v8	Adipose_Visceral_Omentum	ENSG00000173124	T	3.18805e-35	1.31938	3.45984e-36	A	-	10	96550077	C10orf129	1
10:96550919:A:T	GTEx/v8	Adipose_Visceral_Omentum	ENSG00000173124	A	5.52516e-39	1.46035	3.45984e-36	T	-	10	96550919	C10orf129	1
10:96551090:A:G	GTEx/v8	Adipose_Visceral_Omentum	ENSG00000173124	G	9.61124e-34	1.24866	3.45984e-36	A	-	10	96551090	C10orf129	1
10:96551092:C:T	GTEx/v8	Adipose_Visceral_Omentum	ENSG00000173124	T	9.61124e-34	1.24866	3.45984e-36	C	-	10	96551092	C10orf129	1
10:96551216:C:G	GTEx/v8	Adipose_Visceral_Omentum	ENSG00000173124	C	5.52516e-39	1.46035	3.45984e-36	G	-	10	96551216	C10orf129	1
10:96551475:A:G	GTEx/v8	Adipose_Visceral_Omentum	ENSG00000173124	A	6.89026e-39	1.41979	3.45984e-36	NA	NA	10	96551475	C10orf129	1
10:96552187:C:T	GTEx/v8	Adipose_Visceral_Omentum	ENSG00000173124	T	5.52516e-39	1.46035	3.45984e-36	C	-	10	96552187	C10orf129	1
10:96552188:A:T	GTEx/v8	Adipose_Visceral_Omentum	ENSG00000173124	A	9.61124e-34	1.24866	3.45984e-36	T	-	10	96552188	C10orf129	1
10:96552327:A:G	GTEx/v8	Adipose_Visceral_Omentum	ENSG00000173124	G	9.95416e-35	1.26725	3.45984e-36	A	-	10	96552327	C10orf129	1
10:96553499:C:G	GTEx/v8	Adipose_Visceral_Omentum	ENSG00000173124	C	9.61124e-34	1.24866	3.45984e-36	G	-	10	96553499	C10orf129	1
10:96553520:A:G	GTEx/v8	Adipose_Visceral_Omentum	ENSG00000173124	A	3.18805e-35	1.31938	3.45984e-36	G	-	10	96553520	C10orf129	1
10:96553577:A:G	GTEx/v8	Adipose_Visceral_Omentum	ENSG00000173124	G	5.52516e-39	1.46035	3.45984e-36	A	-	10	96553577	C10orf129	1
10:96553689:G:T	GTEx/v8	Adipose_Visceral_Omentum	ENSG00000173124	G	9.95416e-35	1.26725	3.45984e-36	T	-	10	96553689	C10orf129	1
10:96553753:A:G	GTEx/v8	Adipose_Visceral_Omentum	ENSG00000173124	A	1.48289e-35	1.37652	3.45984e-36	G	-	10	96553753	C10orf129	1
10:96553758:G:T	GTEx/v8	Adipose_Visceral_Omentum	ENSG00000173124	G	9.61124e-34	1.24866	3.45984e-36	T	-	10	96553758	C10orf129	1
10:96553918:C:T	GTEx/v8	Adipose_Visceral_Omentum	ENSG00000173124	T	5.52516e-39	1.46035	3.45984e-36	C	-	10	96553918	C10orf129	1
10:96554049:C:G	GTEx/v8	Adipose_Visceral_Omentum	ENSG00000173124	G	1.07572e-33	1.22887	3.45984e-36	C	-	10	96554049	C10orf129	1
10:96554771:C:T	GTEx/v8	Adipose_Visceral_Omentum	ENSG00000173124	C	4.59558e-38	1.41255	3.45984e-36	T	-	10	96554771	C10orf129	1
10:96555316:G:T	GTEx/v8	Adipose_Visceral_Omentum	ENSG00000173124	G	3.42934e-34	1.29845	3.45984e-36	T	-	10	96555316	C10orf129	1
10:96555447:A:G	GTEx/v8	Adipose_Visceral_Omentum	ENSG00000173124	G	9.61124e-34	1.24866	3.45984e-36	A	-	10	96555447	C10orf129	1
10:96555605:G:GT	GTEx/v8	Adipose_Visceral_Omentum	ENSG00000173124	G	9.95416e-35	1.26725	3.45984e-36	NA	NA	10	96555605	C10orf129	1
10:96556316:A:G	GTEx/v8	Adipose_Visceral_Omentum	ENSG00000173124	A	3.18805e-35	1.31938	3.45984e-36	G	-	10	96556316	C10orf129	1
10:96556671:A:T	GTEx/v8	Adipose_Visceral_Omentum	ENSG00000173124	A	9.61124e-34	1.24866	3.45984e-36	T	-	10	96556671	C10orf129	1
10:96557212:G:T	GTEx/v8	Adipose_Visceral_Omentum	ENSG00000173124	T	1.80592e-30	1.23562	3.45984e-36	G	-	10	96557212	C10orf129	1
10:96560487:C:T	GTEx/v8	Adipose_Visceral_Omentum	ENSG00000173124	C	1.07572e-33	1.22887	3.45984e-36	T	-	10	96560487	C10orf129	1
10:96560618:G:T	GTEx/v8	Adipose_Visceral_Omentum	ENSG00000173124	G	4.57762e-35	1.29477	3.45984e-36	T	-	10	96560618	C10orf129	1
10:96560695:A:G	GTEx/v8	Adipose_Visceral_Omentum	ENSG00000173124	G	3.18805e-35	1.31938	3.45984e-36	A	-	10	96560695	C10orf129	1
10:96560911:C:T	GTEx/v8	Adipose_Visceral_Omentum	ENSG00000173124	T	5.52516e-39	1.46035	3.45984e-36	C	-	10	96560911	C10orf129	1
10:96561988:A:G	GTEx/v8	Adipose_Visceral_Omentum	ENSG00000173124	A	5.3764e-37	1.38507	3.45984e-36	G	-	10	96561988	C10orf129	1
10:96562482:C:T	GTEx/v8	Adipose_Visceral_Omentum	ENSG00000173124	C	4.57762e-35	1.29477	3.45984e-36	T	-	10	96562482	C10orf129	1
10:96565151:A:C	GTEx/v8	Adipose_Visceral_Omentum	ENSG00000173124	C	1.07572e-33	1.22887	3.45984e-36	A	-	10	96565151	C10orf129	1
10:96566698:A:G	GTEx/v8	Adipose_Visceral_Omentum	ENSG00000173124	G	5.52516e-39	1.46035	3.45984e-36	A	-	10	96566698	C10orf129	1
10:96566779:G:T	GTEx/v8	Adipose_Visceral_Omentum	ENSG00000173124	G	5.52516e-39	1.46035	3.45984e-36	T	-	10	96566779	C10orf129	1
10:96568033:T:TA	GTEx/v8	Adipose_Visceral_Omentum	ENSG00000173124	T	1.07572e-33	1.22887	3.45984e-36	NA	NA	10	96568033	C10orf129	1
10:96569827:C:T	GTEx/v8	Adipose_Visceral_Omentum	ENSG00000173124	T	5.52516e-39	1.46035	3.45984e-36	C	-	10	96569827	C10orf129	1
10:96570276:C:CTT	GTEx/v8	Adipose_Visceral_Omentum	ENSG00000173124	CTT	5.2158e-38	1.44957	3.45984e-36	NA	NA	10	96570276	C10orf129	1
10:96570501:A:T	GTEx/v8	Adipose_Visceral_Omentum	ENSG00000173124	T	5.52516e-39	1.46035	3.45984e-36	A	-	10	96570501	C10orf129	1
10:96570509:G:T	GTEx/v8	Adipose_Visceral_Omentum	ENSG00000173124	T	5.52516e-39	1.46035	3.45984e-36	G	-	10	96570509	C10orf129	1
10:96571199:A:C	GTEx/v8	Adipose_Visceral_Omentum	ENSG00000173124	C	1.35445e-34	1.24676	3.45984e-36	A	-	10	96571199	C10orf129	1
10:96573396:C:G	GTEx/v8	Adipose_Visceral_Omentum	ENSG00000173124	G	5.52516e-39	1.46035	3.45984e-36	C	-	10	96573396	C10orf129	1
10:96574699:C:T	GTEx/v8	Adipose_Visceral_Omentum	ENSG00000173124	T	6.89026e-39	1.41979	3.45984e-36	NA	NA	10	96574699	C10orf129	1
10:96575280:A:G	GTEx/v8	Adipose_Visceral_Omentum	ENSG00000173124	G	1.07572e-33	1.22887	3.45984e-36	A	-	10	96575280	C10orf129	1
10:96576110:C:T	GTEx/v8	Adipose_Visceral_Omentum	ENSG00000173124	C	5.52516e-39	1.46035	3.45984e-36	T	-	10	96576110	C10orf129	1
10:96576190:A:C	GTEx/v8	Adipose_Visceral_Omentum	ENSG00000173124	C	5.52516e-39	1.46035	3.45984e-36	A	-	10	96576190	C10orf129	1
10:96580064:A:T	GTEx/v8	Adipose_Visceral_Omentum	ENSG00000173124	T	5.52516e-39	1.46035	3.45984e-36	NA	NA	10	96580064	C10orf129	1
10:96580140:G:T	GTEx/v8	Adipose_Visceral_Omentum	ENSG00000173124	G	5.52516e-39	1.46035	3.45984e-36	T	-	10	96580140	C10orf129	1
10:96582914:A:G	GTEx/v8	Adipose_Visceral_Omentum	ENSG00000173124	A	5.52516e-39	1.46035	3.45984e-36	G	-	10	96582914	C10orf129	1
10:96588811:C:T	GTEx/v8	Adipose_Visceral_Omentum	ENSG00000173124	T	5.07421e-39	1.46864	3.45984e-36	NA	NA	10	96588811	C10orf129	1
10:96589138:C:G	GTEx/v8	Adipose_Visceral_Omentum	ENSG00000173124	G	5.52516e-39	1.46035	3.45984e-36	NA	NA	10	96589138	C10orf129	1
10:96590970:C:CT	GTEx/v8	Adipose_Visceral_Omentum	ENSG00000173124	CT	1.07572e-33	1.22887	3.45984e-36	NA	NA	10	96590970	C10orf129	1
10:96594700:C:T	GTEx/v8	Adipose_Visceral_Omentum	ENSG00000173124	T	5.52516e-39	1.46035	3.45984e-36	C	-	10	96594700	C10orf129	1
10:96596151:G:GT	GTEx/v8	Adipose_Visceral_Omentum	ENSG00000173124	GT	2.2861e-37	1.42419	3.45984e-36	NA	NA	10	96596151	C10orf129	1
10:96596436:A:G	GTEx/v8	Adipose_Visceral_Omentum	ENSG00000173124	A	1.48829e-38	1.44707	3.45984e-36	G	-	10	96596436	C10orf129	1
10:96596483:C:T	GTEx/v8	Adipose_Visceral_Omentum	ENSG00000173124	T	1.07572e-33	1.22887	3.45984e-36	NA	NA	10	96596483	C10orf129	1
10:96596641:C:G	GTEx/v8	Adipose_Visceral_Omentum	ENSG00000173124	G	5.52516e-39	1.46035	3.45984e-36	C	-	10	96596641	C10orf129	1
10:96596695:G:GC	GTEx/v8	Adipose_Visceral_Omentum	ENSG00000173124	G	9.95416e-35	1.26725	3.45984e-36	NA	NA	10	96596695	C10orf129	1
10:96596750:C:G	GTEx/v8	Adipose_Visceral_Omentum	ENSG00000173124	G	1.07572e-33	1.22887	3.45984e-36	C	-	10	96596750	C10orf129	1
10:96598316:C:T	GTEx/v8	Adipose_Visceral_Omentum	ENSG00000173124	T	5.52516e-39	1.46035	3.45984e-36	C	-	10	96598316	C10orf129	1
10:96598815:A:G	GTEx/v8	Adipose_Visceral_Omentum	ENSG00000173124	G	4.50551e-35	1.2367	3.45984e-36	A	-	10	96598815	C10orf129	1
10:96599761:A:T	GTEx/v8	Adipose_Visceral_Omentum	ENSG00000173124	T	1.11329e-34	1.24742	3.45984e-36	A	-	10	96599761	C10orf129	1
10:96600123:A:G	GTEx/v8	Adipose_Visceral_Omentum	ENSG00000173124	A	5.52516e-39	1.46035	3.45984e-36	G	-	10	96600123	C10orf129	1
10:96601144:A:G	GTEx/v8	Adipose_Visceral_Omentum	ENSG00000173124	A	5.52516e-39	1.46035	3.45984e-36	G	-	10	96601144	C10orf129	1
10:96601761:C:T	GTEx/v8	Adipose_Visceral_Omentum	ENSG00000173124	T	1.07572e-33	1.22887	3.45984e-36	C	-	10	96601761	C10orf129	1
10:96602623:A:G	GTEx/v8	Adipose_Visceral_Omentum	ENSG00000173124	G	5.52516e-39	-1.46035	3.45984e-36	G	-	10	96602623	C10orf129	1
10:96603091:A:T	GTEx/v8	Adipose_Visceral_Omentum	ENSG00000173124	A	5.52516e-39	1.46035	3.45984e-36	T	-	10	96603091	C10orf129	1
10:96603745:C:T	GTEx/v8	Adipose_Visceral_Omentum	ENSG00000173124	C	5.52516e-39	1.46035	3.45984e-36	T	-	10	96603745	C10orf129	1
10:96607676:C:G	GTEx/v8	Adipose_Visceral_Omentum	ENSG00000173124	G	1.13406e-37	1.42951	3.45984e-36	NA	NA	10	96607676	C10orf129	1
10:96608264:A:G	GTEx/v8	Adipose_Visceral_Omentum	ENSG00000173124	G	5.52516e-39	1.46035	3.45984e-36	NA	NA	10	96608264	C10orf129	1
10:96610082:A:T	GTEx/v8	Adipose_Visceral_Omentum	ENSG00000173124	T	9.95416e-35	1.26725	3.45984e-36	A	-	10	96610082	C10orf129	1
10:96610628:C:G	GTEx/v8	Adipose_Visceral_Omentum	ENSG00000173124	G	5.52516e-39	1.46035	3.45984e-36	C	-	10	96610628	C10orf129	1
10:96610631:C:T	GTEx/v8	Adipose_Visceral_Omentum	ENSG00000173124	C	5.52516e-39	1.46035	3.45984e-36	T	-	10	96610631	C10orf129	1
10:96611177:C:T	GTEx/v8	Adipose_Visceral_Omentum	ENSG00000173124	T	5.52516e-39	1.46035	3.45984e-36	C	-	10	96611177	C10orf129	1
10:96619002:A:G	GTEx/v8	Adipose_Visceral_Omentum	ENSG00000173124	A	3.18805e-35	1.31938	3.45984e-36	G	-	10	96619002	C10orf129	1
10:96619025:C:T	GTEx/v8	Adipose_Visceral_Omentum	ENSG00000173124	T	5.52516e-39	1.46035	3.45984e-36	C	-	10	96619025	C10orf129	1
10:96619086:G:T	GTEx/v8	Adipose_Visceral_Omentum	ENSG00000173124	T	9.95416e-35	1.26725	3.45984e-36	G	-	10	96619086	C10orf129	1
10:96620304:G:T	GTEx/v8	Adipose_Visceral_Omentum	ENSG00000173124	G	1.07572e-33	1.22887	3.45984e-36	T	-	10	96620304	C10orf129	1
10:96626220:A:G	GTEx/v8	Adipose_Visceral_Omentum	ENSG00000173124	G	2.42394e-36	1.4453	3.45984e-36	A	-	10	96626220	C10orf129	1
10:96626365:C:T	GTEx/v8	Adipose_Visceral_Omentum	ENSG00000173124	T	5.52516e-39	1.46035	3.45984e-36	C	-	10	96626365	C10orf129	1
10:96626682:C:T	GTEx/v8	Adipose_Visceral_Omentum	ENSG00000173124	T	5.52516e-39	1.46035	3.45984e-36	C	-	10	96626682	C10orf129	1
10:96629138:C:T	GTEx/v8	Adipose_Visceral_Omentum	ENSG00000173124	C	1.0019e-10	0.498359	3.45984e-36	T	-	10	96629138	C10orf129	1
10:96630463:A:G	GTEx/v8	Adipose_Visceral_Omentum	ENSG00000173124	A	1.82638e-10	0.491812	3.45984e-36	G	-	10	96630463	C10orf129	1
10:96630716:A:G	GTEx/v8	Adipose_Visceral_Omentum	ENSG00000173124	A	5.52516e-39	1.46035	3.45984e-36	G	-	10	96630716	C10orf129	1
10:96632871:C:T	GTEx/v8	Adipose_Visceral_Omentum	ENSG00000173124	T	9.95416e-35	1.26725	3.45984e-36	C	-	10	96632871	C10orf129	1
10:96633434:A:G	GTEx/v8	Adipose_Visceral_Omentum	ENSG00000173124	A	5.52516e-39	1.46035	3.45984e-36	G	-	10	96633434	C10orf129	1
10:96634189:C:T	GTEx/v8	Adipose_Visceral_Omentum	ENSG00000173124	C	1.0433e-11	0.522754	3.45984e-36	T	-	10	96634189	C10orf129	1
10:96634310:A:G	GTEx/v8	Adipose_Visceral_Omentum	ENSG00000173124	G	5.04521e-11	0.507165	3.45984e-36	A	-	10	96634310	C10orf129	1
10:96634735:C:T	GTEx/v8	Adipose_Visceral_Omentum	ENSG00000173124	T	9.04137e-39	1.45379	3.45984e-36	C	-	10	96634735	C10orf129	1
10:96635396:C:T	GTEx/v8	Adipose_Visceral_Omentum	ENSG00000173124	C	9.04137e-39	1.45379	3.45984e-36	T	-	10	96635396	C10orf129	1
10:96636173:C:CT	GTEx/v8	Adipose_Visceral_Omentum	ENSG00000173124	CT	1.0433e-11	0.522754	3.45984e-36	NA	NA	10	96636173	C10orf129	1
10:96637090:A:G	GTEx/v8	Adipose_Visceral_Omentum	ENSG00000173124	G	1.0433e-11	0.522754	3.45984e-36	A	-	10	96637090	C10orf129	1
10:96638446:C:T	GTEx/v8	Adipose_Visceral_Omentum	ENSG00000173124	C	9.04137e-39	1.45379	3.45984e-36	T	-	10	96638446	C10orf129	1
10:96638896:A:G	GTEx/v8	Adipose_Visceral_Omentum	ENSG00000173124	A	1.67299e-40	1.45383	3.45984e-36	G	-	10	96638896	C10orf129	1
10:96639896:A:G	GTEx/v8	Adipose_Visceral_Omentum	ENSG00000173124	G	1.67299e-40	1.45383	3.45984e-36	A	-	10	96639896	C10orf129	1
10:96641794:A:C	GTEx/v8	Adipose_Visceral_Omentum	ENSG00000173124	C	9.04137e-39	1.45379	3.45984e-36	A	-	10	96641794	C10orf129	1
10:96642431:C:G	GTEx/v8	Adipose_Visceral_Omentum	ENSG00000173124	G	9.04137e-39	1.45379	3.45984e-36	C	-	10	96642431	C10orf129	1
10:96643896:A:T	GTEx/v8	Adipose_Visceral_Omentum	ENSG00000173124	A	1.67299e-40	1.45383	3.45984e-36	T	-	10	96643896	C10orf129	1
10:96645428:C:T	GTEx/v8	Adipose_Visceral_Omentum	ENSG00000173124	C	9.04137e-39	1.45379	3.45984e-36	T	-	10	96645428	C10orf129	1
10:96649690:C:T	GTEx/v8	Adipose_Visceral_Omentum	ENSG00000173124	T	9.04137e-39	1.45379	3.45984e-36	C	-	10	96649690	C10orf129	1
10:96650048:C:T	GTEx/v8	Adipose_Visceral_Omentum	ENSG00000173124	T	9.04137e-39	1.45379	3.45984e-36	C	-	10	96650048	C10orf129	1
10:96651789:A:G	GTEx/v8	Adipose_Visceral_Omentum	ENSG00000173124	G	1.67299e-40	1.45383	3.45984e-36	A	-	10	96651789	C10orf129	1
10:96652252:A:G	GTEx/v8	Adipose_Visceral_Omentum	ENSG00000173124	A	1.46856e-40	1.45453	3.45984e-36	G	-	10	96652252	C10orf129	1
10:96652787:C:T	GTEx/v8	Adipose_Visceral_Omentum	ENSG00000173124	C	1.96922e-11	0.515678	3.45984e-36	T	-	10	96652787	C10orf129	1
10:96652882:G:T	GTEx/v8	Adipose_Visceral_Omentum	ENSG00000173124	G	1.67299e-40	1.45383	3.45984e-36	T	-	10	96652882	C10orf129	1
10:96652935:A:G	GTEx/v8	Adipose_Visceral_Omentum	ENSG00000173124	A	1.08595e-40	1.45775	3.45984e-36	G	-	10	96652935	C10orf129	1
10:96653067:C:G	GTEx/v8	Adipose_Visceral_Omentum	ENSG00000173124	G	9.04137e-39	1.45379	3.45984e-36	C	-	10	96653067	C10orf129	1
10:96653083:A:T	GTEx/v8	Adipose_Visceral_Omentum	ENSG00000173124	T	9.04137e-39	1.45379	3.45984e-36	A	-	10	96653083	C10orf129	1
10:96653255:A:C	GTEx/v8	Adipose_Visceral_Omentum	ENSG00000173124	C	9.04137e-39	1.45379	3.45984e-36	A	-	10	96653255	C10orf129	1
10:96653493:A:G	GTEx/v8	Adipose_Visceral_Omentum	ENSG00000173124	A	9.04137e-39	1.45379	3.45984e-36	G	-	10	96653493	C10orf129	1
10:96653610:A:G	GTEx/v8	Adipose_Visceral_Omentum	ENSG00000173124	A	1.96922e-11	0.515678	3.45984e-36	NA	NA	10	96653610	C10orf129	1
10:96653611:C:T	GTEx/v8	Adipose_Visceral_Omentum	ENSG00000173124	T	1.96922e-11	0.515678	3.45984e-36	C	-	10	96653611	C10orf129	1
10:96653616:C:G	GTEx/v8	Adipose_Visceral_Omentum	ENSG00000173124	C	9.04137e-39	1.45379	3.45984e-36	NA	NA	10	96653616	C10orf129	1
10:96653917:A:C	GTEx/v8	Adipose_Visceral_Omentum	ENSG00000173124	A	1.67299e-40	1.45383	3.45984e-36	NA	NA	10	96653917	C10orf129	1
10:96653919:C:G	GTEx/v8	Adipose_Visceral_Omentum	ENSG00000173124	G	4.43967e-36	1.27285	3.45984e-36	NA	NA	10	96653919	C10orf129	1
10:96654088:G:T	GTEx/v8	Adipose_Visceral_Omentum	ENSG00000173124	G	1.67299e-40	1.45383	3.45984e-36	NA	NA	10	96654088	C10orf129	1
10:96654221:G:T	GTEx/v8	Adipose_Visceral_Omentum	ENSG00000173124	G	3.3347e-12	0.533164	3.45984e-36	NA	NA	10	96654221	C10orf129	1
10:96654477:A:G	GTEx/v8	Adipose_Visceral_Omentum	ENSG00000173124	G	1.67299e-40	1.45383	3.45984e-36	A	-	10	96654477	C10orf129	1
10:96654668:A:G	GTEx/v8	Adipose_Visceral_Omentum	ENSG00000173124	A	1.0433e-11	0.522754	3.45984e-36	G	-	10	96654668	C10orf129	1
10:96655042:C:T	GTEx/v8	Adipose_Visceral_Omentum	ENSG00000173124	C	1.67299e-40	1.45383	3.45984e-36	NA	NA	10	96655042	C10orf129	1
10:96655208:G:T	GTEx/v8	Adipose_Visceral_Omentum	ENSG00000173124	G	9.04137e-39	1.45379	3.45984e-36	T	-	10	96655208	C10orf129	1
10:96655485:A:T	GTEx/v8	Adipose_Visceral_Omentum	ENSG00000173124	A	9.04137e-39	1.45379	3.45984e-36	NA	NA	10	96655485	C10orf129	1
10:96655923:A:T	GTEx/v8	Adipose_Visceral_Omentum	ENSG00000173124	A	1.67299e-40	1.45383	3.45984e-36	NA	NA	10	96655923	C10orf129	1
10:96656957:A:G	GTEx/v8	Adipose_Visceral_Omentum	ENSG00000173124	G	1.34985e-11	0.520365	3.45984e-36	NA	NA	10	96656957	C10orf129	1
10:96657400:A:T	GTEx/v8	Adipose_Visceral_Omentum	ENSG00000173124	T	4.43967e-36	1.27285	3.45984e-36	A	-	10	96657400	C10orf129	1
10:96657484:C:T	GTEx/v8	Adipose_Visceral_Omentum	ENSG00000173124	C	9.04137e-39	1.45379	3.45984e-36	T	-	10	96657484	C10orf129	1
10:96658495:A:G	GTEx/v8	Adipose_Visceral_Omentum	ENSG00000173124	A	3.74178e-39	1.39692	3.45984e-36	G	-	10	96658495	C10orf129	1
10:96658509:A:T	GTEx/v8	Adipose_Visceral_Omentum	ENSG00000173124	A	1.0433e-11	0.522754	3.45984e-36	T	-	10	96658509	C10orf129	1
10:96658617:A:G	GTEx/v8	Adipose_Visceral_Omentum	ENSG00000173124	G	1.0433e-11	0.522754	3.45984e-36	A	-	10	96658617	C10orf129	1
10:96659607:A:G	GTEx/v8	Adipose_Visceral_Omentum	ENSG00000173124	A	9.04137e-39	1.45379	3.45984e-36	NA	NA	10	96659607	C10orf129	1
10:96660014:C:T	GTEx/v8	Adipose_Visceral_Omentum	ENSG00000173124	T	9.85329e-37	1.40793	3.45984e-36	C	-	10	96660014	C10orf129	1
10:96660168:A:G	GTEx/v8	Adipose_Visceral_Omentum	ENSG00000173124	G	4.43967e-36	1.27285	3.45984e-36	NA	NA	10	96660168	C10orf129	1
10:96660169:C:T	GTEx/v8	Adipose_Visceral_Omentum	ENSG00000173124	C	4.43967e-36	1.27285	3.45984e-36	NA	NA	10	96660169	C10orf129	1
10:96660718:A:C	GTEx/v8	Adipose_Visceral_Omentum	ENSG00000173124	A	1.96922e-11	0.515678	3.45984e-36	C	-	10	96660718	C10orf129	1
10:96661210:A:C	GTEx/v8	Adipose_Visceral_Omentum	ENSG00000173124	C	9.04137e-39	1.45379	3.45984e-36	A	-	10	96661210	C10orf129	1
10:96663688:A:C	GTEx/v8	Adipose_Visceral_Omentum	ENSG00000173124	A	6.5701e-42	1.45029	3.45984e-36	C	-	10	96663688	C10orf129	1
10:96664668:A:G	GTEx/v8	Adipose_Visceral_Omentum	ENSG00000173124	G	6.5701e-42	1.45029	3.45984e-36	A	-	10	96664668	C10orf129	1
10:96665937:C:T	GTEx/v8	Adipose_Visceral_Omentum	ENSG00000173124	T	6.10323e-40	1.44388	3.45984e-36	C	-	10	96665937	C10orf129	1
10:96666317:C:T	GTEx/v8	Adipose_Visceral_Omentum	ENSG00000173124	T	6.01402e-42	1.44078	3.45984e-36	C	-	10	96666317	C10orf129	1
10:96666504:C:T	GTEx/v8	Adipose_Visceral_Omentum	ENSG00000173124	C	9.52028e-13	0.549871	3.45984e-36	T	-	10	96666504	C10orf129	1
10:96668700:A:G	GTEx/v8	Adipose_Visceral_Omentum	ENSG00000173124	G	6.01402e-42	1.44078	3.45984e-36	A	-	10	96668700	C10orf129	1
10:96669255:A:C	GTEx/v8	Adipose_Visceral_Omentum	ENSG00000173124	C	6.01402e-42	1.44078	3.45984e-36	A	-	10	96669255	C10orf129	1
10:96669360:C:T	GTEx/v8	Adipose_Visceral_Omentum	ENSG00000173124	C	1.56366e-12	0.542363	3.45984e-36	T	-	10	96669360	C10orf129	1
10:96670080:C:T	GTEx/v8	Adipose_Visceral_Omentum	ENSG00000173124	C	6.01402e-42	1.44078	3.45984e-36	T	-	10	96670080	C10orf129	1
10:96671063:A:C	GTEx/v8	Adipose_Visceral_Omentum	ENSG00000173124	A	6.10323e-40	1.44388	3.45984e-36	C	-	10	96671063	C10orf129	1
10:96671474:C:T	GTEx/v8	Adipose_Visceral_Omentum	ENSG00000173124	T	6.01402e-42	1.44078	3.45984e-36	NA	NA	10	96671474	C10orf129	1
10:96672194:A:G	GTEx/v8	Adipose_Visceral_Omentum	ENSG00000173124	G	1.81912e-37	1.27617	3.45984e-36	A	-	10	96672194	C10orf129	1
10:96672702:C:T	GTEx/v8	Adipose_Visceral_Omentum	ENSG00000173124	T	6.10323e-40	1.44388	3.45984e-36	C	-	10	96672702	C10orf129	1
10:96672756:C:T	GTEx/v8	Adipose_Visceral_Omentum	ENSG00000173124	C	6.01402e-42	1.44078	3.45984e-36	T	-	10	96672756	C10orf129	1
10:96672874:A:G	GTEx/v8	Adipose_Visceral_Omentum	ENSG00000173124	G	6.01402e-42	1.44078	3.45984e-36	A	-	10	96672874	C10orf129	1
10:96672979:C:G	GTEx/v8	Adipose_Visceral_Omentum	ENSG00000173124	G	6.01402e-42	1.44078	3.45984e-36	C	-	10	96672979	C10orf129	1
10:96674360:G:T	GTEx/v8	Adipose_Visceral_Omentum	ENSG00000173124	G	6.10323e-40	1.44388	3.45984e-36	T	-	10	96674360	C10orf129	1
10:96674678:G:T	GTEx/v8	Adipose_Visceral_Omentum	ENSG00000173124	T	6.01402e-42	1.44078	3.45984e-36	G	-	10	96674678	C10orf129	1
10:96675093:G:T	GTEx/v8	Adipose_Visceral_Omentum	ENSG00000173124	G	6.10323e-40	1.44388	3.45984e-36	T	-	10	96675093	C10orf129	1
10:96675470:A:T	GTEx/v8	Adipose_Visceral_Omentum	ENSG00000173124	A	6.10323e-40	1.44388	3.45984e-36	T	-	10	96675470	C10orf129	1
10:96675513:C:G	GTEx/v8	Adipose_Visceral_Omentum	ENSG00000173124	G	6.01402e-42	1.44078	3.45984e-36	C	-	10	96675513	C10orf129	1
10:96676190:C:G	GTEx/v8	Adipose_Visceral_Omentum	ENSG00000173124	C	6.10323e-40	1.44388	3.45984e-36	G	-	10	96676190	C10orf129	1
10:96678696:C:T	GTEx/v8	Adipose_Visceral_Omentum	ENSG00000173124	C	6.01402e-42	1.44078	3.45984e-36	T	-	10	96678696	C10orf129	1
10:96679176:C:G	GTEx/v8	Adipose_Visceral_Omentum	ENSG00000173124	C	6.01402e-42	1.44078	3.45984e-36	G	-	10	96679176	C10orf129	1
10:96680701:A:T	GTEx/v8	Adipose_Visceral_Omentum	ENSG00000173124	A	6.01402e-42	1.44078	3.45984e-36	T	-	10	96680701	C10orf129	1
10:96680954:A:AG	GTEx/v8	Adipose_Visceral_Omentum	ENSG00000173124	A	6.10323e-40	1.44388	3.45984e-36	NA	NA	10	96680954	C10orf129	1
10:96681133:A:G	GTEx/v8	Adipose_Visceral_Omentum	ENSG00000173124	A	6.01402e-42	1.44078	3.45984e-36	G	-	10	96681133	C10orf129	1
10:96682129:C:G	GTEx/v8	Adipose_Visceral_Omentum	ENSG00000173124	C	6.01402e-42	1.44078	3.45984e-36	G	-	10	96682129	C10orf129	1
10:96683734:A:G	GTEx/v8	Adipose_Visceral_Omentum	ENSG00000173124	A	6.01402e-42	1.44078	3.45984e-36	G	-	10	96683734	C10orf129	1
10:96684066:A:ACT	GTEx/v8	Adipose_Visceral_Omentum	ENSG00000173124	A	6.10323e-40	1.44388	3.45984e-36	NA	NA	10	96684066	C10orf129	1
10:96684436:A:T	GTEx/v8	Adipose_Visceral_Omentum	ENSG00000173124	A	6.10323e-40	1.44388	3.45984e-36	T	-	10	96684436	C10orf129	1
10:96686366:C:T	GTEx/v8	Adipose_Visceral_Omentum	ENSG00000173124	C	5.58333e-40	1.43412	3.45984e-36	T	-	10	96686366	C10orf129	1
10:96689543:C:T	GTEx/v8	Adipose_Visceral_Omentum	ENSG00000173124	C	5.58333e-40	1.43412	3.45984e-36	T	-	10	96689543	C10orf129	1
10:96689887:A:C	GTEx/v8	Adipose_Visceral_Omentum	ENSG00000173124	A	5.58333e-40	1.43412	3.45984e-36	C	-	10	96689887	C10orf129	1
10:96691021:A:G	GTEx/v8	Adipose_Visceral_Omentum	ENSG00000173124	G	6.10323e-40	1.44388	3.45984e-36	A	-	10	96691021	C10orf129	1
10:96692627:A:G	GTEx/v8	Adipose_Visceral_Omentum	ENSG00000173124	G	6.10323e-40	1.44388	3.45984e-36	A	-	10	96692627	C10orf129	1
10:96692779:A:C	GTEx/v8	Adipose_Visceral_Omentum	ENSG00000173124	A	1.10758e-34	1.21983	3.45984e-36	C	-	10	96692779	C10orf129	1
10:96693563:A:G	GTEx/v8	Adipose_Visceral_Omentum	ENSG00000173124	A	1.20032e-41	1.4346	3.45984e-36	G	-	10	96693563	C10orf129	1
10:96694591:A:G	GTEx/v8	Adipose_Visceral_Omentum	ENSG00000173124	A	1.20032e-41	1.4346	3.45984e-36	G	-	10	96694591	C10orf129	1
10:96694843:A:G	GTEx/v8	Adipose_Visceral_Omentum	ENSG00000173124	G	3.78499e-12	0.543586	3.45984e-36	A	-	10	96694843	C10orf129	1
10:96694861:A:G	GTEx/v8	Adipose_Visceral_Omentum	ENSG00000173124	A	5.58333e-40	1.43412	3.45984e-36	G	-	10	96694861	C10orf129	1
10:96695080:C:T	GTEx/v8	Adipose_Visceral_Omentum	ENSG00000173124	C	3.78499e-12	0.543586	3.45984e-36	T	-	10	96695080	C10orf129	1
10:96696529:C:T	GTEx/v8	Adipose_Visceral_Omentum	ENSG00000173124	C	6.10323e-40	1.44388	3.45984e-36	T	-	10	96696529	C10orf129	1
10:96696555:C:G	GTEx/v8	Adipose_Visceral_Omentum	ENSG00000173124	G	1.20032e-41	1.4346	3.45984e-36	C	-	10	96696555	C10orf129	1
10:96696903:A:G	GTEx/v8	Adipose_Visceral_Omentum	ENSG00000173124	A	1.20032e-41	1.4346	3.45984e-36	G	-	10	96696903	C10orf129	1
10:96697459:A:G	GTEx/v8	Adipose_Visceral_Omentum	ENSG00000173124	A	5.58333e-40	1.43412	3.45984e-36	G	-	10	96697459	C10orf129	1
10:96698970:G:T	GTEx/v8	Adipose_Visceral_Omentum	ENSG00000173124	G	1.20032e-41	1.4346	3.45984e-36	T	-	10	96698970	C10orf129	1
10:96699010:C:CAG	GTEx/v8	Adipose_Visceral_Omentum	ENSG00000173124	CAG	1.20032e-41	1.4346	3.45984e-36	NA	NA	10	96699010	C10orf129	1
10:96699512:A:G	GTEx/v8	Adipose_Visceral_Omentum	ENSG00000173124	G	6.10323e-40	1.44388	3.45984e-36	A	-	10	96699512	C10orf129	1
10:96699682:C:T	GTEx/v8	Adipose_Visceral_Omentum	ENSG00000173124	T	5.58333e-40	1.43412	3.45984e-36	C	-	10	96699682	C10orf129	1
10:96699980:C:T	GTEx/v8	Adipose_Visceral_Omentum	ENSG00000173124	C	3.34209e-41	1.44802	3.45984e-36	T	-	10	96699980	C10orf129	1
10:96702295:A:G	GTEx/v8	Adipose_Visceral_Omentum	ENSG00000173124	A	7.88004e-12	0.486647	3.45984e-36	G	-	10	96702295	C10orf129	1
10:96702363:C:T	GTEx/v8	Adipose_Visceral_Omentum	ENSG00000173124	C	5.58333e-40	1.43412	3.45984e-36	T	-	10	96702363	C10orf129	1
10:96702472:A:G	GTEx/v8	Adipose_Visceral_Omentum	ENSG00000173124	G	1.93446e-12	0.547575	3.45984e-36	A	-	10	96702472	C10orf129	1
10:96703109:G:T	GTEx/v8	Adipose_Visceral_Omentum	ENSG00000173124	T	5.58333e-40	1.43412	3.45984e-36	G	-	10	96703109	C10orf129	1
10:96704918:A:G	GTEx/v8	Adipose_Visceral_Omentum	ENSG00000173124	G	6.10323e-40	1.44388	3.45984e-36	A	-	10	96704918	C10orf129	1
10:96705891:C:T	GTEx/v8	Adipose_Visceral_Omentum	ENSG00000173124	T	5.58333e-40	1.43412	3.45984e-36	C	-	10	96705891	C10orf129	1
10:96706316:C:T	GTEx/v8	Adipose_Visceral_Omentum	ENSG00000173124	T	6.10323e-40	1.44388	3.45984e-36	C	-	10	96706316	C10orf129	1
10:96707202:C:T	GTEx/v8	Adipose_Visceral_Omentum	ENSG00000173124	T	4.46923e-12	0.542663	3.45984e-36	C	-	10	96707202	C10orf129	1
10:96709877:A:G	GTEx/v8	Adipose_Visceral_Omentum	ENSG00000173124	A	5.58333e-40	1.43412	3.45984e-36	G	-	10	96709877	C10orf129	1
10:96711706:C:G	GTEx/v8	Adipose_Visceral_Omentum	ENSG00000173124	C	1.20032e-41	1.4346	3.45984e-36	G	-	10	96711706	C10orf129	1
10:96711949:G:GTCTT	GTEx/v8	Adipose_Visceral_Omentum	ENSG00000173124	G	6.10323e-40	1.44388	3.45984e-36	NA	NA	10	96711949	C10orf129	1
10:96712978:C:T	GTEx/v8	Adipose_Visceral_Omentum	ENSG00000173124	C	1.20032e-41	1.4346	3.45984e-36	T	-	10	96712978	C10orf129	1
10:96713180:A:AATATATTATT	GTEx/v8	Adipose_Visceral_Omentum	ENSG00000173124	A	5.58333e-40	1.43412	3.45984e-36	NA	NA	10	96713180	C10orf129	1
10:96713372:C:T	GTEx/v8	Adipose_Visceral_Omentum	ENSG00000173124	T	1.20032e-41	1.4346	3.45984e-36	C	-	10	96713372	C10orf129	1
10:96713686:C:G	GTEx/v8	Adipose_Visceral_Omentum	ENSG00000173124	G	5.58333e-40	1.43412	3.45984e-36	C	-	10	96713686	C10orf129	1
10:96713995:A:G	GTEx/v8	Adipose_Visceral_Omentum	ENSG00000173124	G	1.20032e-41	1.4346	3.45984e-36	A	-	10	96713995	C10orf129	1
10:96714425:A:C	GTEx/v8	Adipose_Visceral_Omentum	ENSG00000173124	A	1.20032e-41	1.4346	3.45984e-36	C	-	10	96714425	C10orf129	1
10:96714647:T:TA	GTEx/v8	Adipose_Visceral_Omentum	ENSG00000173124	T	6.10323e-40	1.44388	3.45984e-36	NA	NA	10	96714647	C10orf129	1
10:96715585:G:T	GTEx/v8	Adipose_Visceral_Omentum	ENSG00000173124	T	5.58333e-40	1.43412	3.45984e-36	G	-	10	96715585	C10orf129	1
10:96717122:A:T	GTEx/v8	Adipose_Visceral_Omentum	ENSG00000173124	A	6.10323e-40	1.44388	3.45984e-36	NA	NA	10	96717122	C10orf129	1
10:96718308:A:T	GTEx/v8	Adipose_Visceral_Omentum	ENSG00000173124	A	4.46923e-12	0.542663	3.45984e-36	T	-	10	96718308	C10orf129	1
10:96718609:C:G	GTEx/v8	Adipose_Visceral_Omentum	ENSG00000173124	C	5.58333e-40	1.43412	3.45984e-36	G	-	10	96718609	C10orf129	1
10:96718815:C:T	GTEx/v8	Adipose_Visceral_Omentum	ENSG00000173124	T	5.58333e-40	1.43412	3.45984e-36	C	-	10	96718815	C10orf129	1
10:96719521:A:G	GTEx/v8	Adipose_Visceral_Omentum	ENSG00000173124	A	8.75219e-35	1.22759	3.45984e-36	G	-	10	96719521	C10orf129	1
10:96719845:G:T	GTEx/v8	Adipose_Visceral_Omentum	ENSG00000173124	T	4.46923e-12	0.542663	3.45984e-36	G	-	10	96719845	C10orf129	1
10:96719846:A:T	GTEx/v8	Adipose_Visceral_Omentum	ENSG00000173124	T	4.46923e-12	0.542663	3.45984e-36	A	-	10	96719846	C10orf129	1
10:96720169:A:G	GTEx/v8	Adipose_Visceral_Omentum	ENSG00000173124	G	1.20032e-41	1.4346	3.45984e-36	A	-	10	96720169	C10orf129	1
10:96721662:C:T	GTEx/v8	Adipose_Visceral_Omentum	ENSG00000173124	C	1.20032e-41	1.4346	3.45984e-36	T	-	10	96721662	C10orf129	1
10:96722552:C:T	GTEx/v8	Adipose_Visceral_Omentum	ENSG00000173124	C	1.20032e-41	1.4346	3.45984e-36	T	-	10	96722552	C10orf129	1
10:96724115:C:T	GTEx/v8	Adipose_Visceral_Omentum	ENSG00000173124	T	1.20032e-41	1.4346	3.45984e-36	C	-	10	96724115	C10orf129	1
10:96724395:G:T	GTEx/v8	Adipose_Visceral_Omentum	ENSG00000173124	G	6.10323e-40	1.44388	3.45984e-36	T	-	10	96724395	C10orf129	1
10:96725037:A:C	GTEx/v8	Adipose_Visceral_Omentum	ENSG00000173124	A	5.58333e-40	1.43412	3.45984e-36	C	-	10	96725037	C10orf129	1
10:96725535:A:C	GTEx/v8	Adipose_Visceral_Omentum	ENSG00000173124	C	4.46923e-12	0.542663	3.45984e-36	A	-	10	96725535	C10orf129	1
10:96727403:A:C	GTEx/v8	Adipose_Visceral_Omentum	ENSG00000173124	A	5.58333e-40	1.43412	3.45984e-36	C	-	10	96727403	C10orf129	1
10:96728169:A:C	GTEx/v8	Adipose_Visceral_Omentum	ENSG00000173124	C	5.20383e-12	0.541861	3.45984e-36	NA	NA	10	96728169	C10orf129	1
10:96728688:C:T	GTEx/v8	Adipose_Visceral_Omentum	ENSG00000173124	C	5.58333e-40	1.43412	3.45984e-36	NA	NA	10	96728688	C10orf129	1
10:96730086:A:G	GTEx/v8	Adipose_Visceral_Omentum	ENSG00000173124	A	6.10323e-40	1.44388	3.45984e-36	NA	NA	10	96730086	C10orf129	1
10:96730151:C:T	GTEx/v8	Adipose_Visceral_Omentum	ENSG00000173124	T	6.10323e-40	1.44388	3.45984e-36	NA	NA	10	96730151	C10orf129	1
10:96730214:C:T	GTEx/v8	Adipose_Visceral_Omentum	ENSG00000173124	C	8.87197e-39	1.42269	3.45984e-36	NA	NA	10	96730214	C10orf129	1
10:96731310:A:G	GTEx/v8	Adipose_Visceral_Omentum	ENSG00000173124	G	6.10323e-40	1.44388	3.45984e-36	A	-	10	96731310	C10orf129	1
10:96731788:A:G	GTEx/v8	Adipose_Visceral_Omentum	ENSG00000173124	G	1.93446e-12	0.547575	3.45984e-36	A	-	10	96731788	C10orf129	1
10:96732599:A:G	GTEx/v8	Adipose_Visceral_Omentum	ENSG00000173124	A	6.10323e-40	1.44388	3.45984e-36	G	-	10	96732599	C10orf129	1
10:96734466:A:T	GTEx/v8	Adipose_Visceral_Omentum	ENSG00000173124	A	1.20032e-41	1.4346	3.45984e-36	T	-	10	96734466	C10orf129	1
10:96734582:A:G	GTEx/v8	Adipose_Visceral_Omentum	ENSG00000173124	A	1.3052e-38	1.43691	3.45984e-36	G	-	10	96734582	C10orf129	1
10:96734676:C:T	GTEx/v8	Adipose_Visceral_Omentum	ENSG00000173124	C	4.46923e-12	0.542663	3.45984e-36	T	-	10	96734676	C10orf129	1
10:96734790:A:T	GTEx/v8	Adipose_Visceral_Omentum	ENSG00000173124	T	1.20032e-41	1.4346	3.45984e-36	A	-	10	96734790	C10orf129	1
10:96735126:T:TAG	GTEx/v8	Adipose_Visceral_Omentum	ENSG00000173124	TAG	4.46923e-12	0.542663	3.45984e-36	NA	NA	10	96735126	C10orf129	1
10:96735342:A:T	GTEx/v8	Adipose_Visceral_Omentum	ENSG00000173124	T	5.58333e-40	1.43412	3.45984e-36	A	-	10	96735342	C10orf129	1
10:96736184:A:G	GTEx/v8	Adipose_Visceral_Omentum	ENSG00000173124	A	5.58333e-40	1.43412	3.45984e-36	G	-	10	96736184	C10orf129	1
10:96737177:A:G	GTEx/v8	Adipose_Visceral_Omentum	ENSG00000173124	G	1.20032e-41	1.4346	3.45984e-36	A	-	10	96737177	C10orf129	1
10:96737210:A:C	GTEx/v8	Adipose_Visceral_Omentum	ENSG00000173124	A	5.58333e-40	1.43412	3.45984e-36	C	-	10	96737210	C10orf129	1
10:96737791:C:G	GTEx/v8	Adipose_Visceral_Omentum	ENSG00000173124	G	5.58333e-40	1.43412	3.45984e-36	C	-	10	96737791	C10orf129	1
10:96741053:A:C	GTEx/v8	Adipose_Visceral_Omentum	ENSG00000173124	C	6.10323e-40	1.44388	3.45984e-36	A	-	10	96741053	C10orf129	1
10:96743108:C:T	GTEx/v8	Adipose_Visceral_Omentum	ENSG00000173124	C	1.20032e-41	1.4346	3.45984e-36	T	-	10	96743108	C10orf129	1
10:96743228:A:C	GTEx/v8	Adipose_Visceral_Omentum	ENSG00000173124	C	6.10323e-40	1.44388	3.45984e-36	A	-	10	96743228	C10orf129	1
10:96743502:G:GAGCTTCTTCATTCCCCCCTATGCAGGGC	GTEx/v8	Adipose_Visceral_Omentum	ENSG00000173124	GAGCTTCTTCATTCCCCCCTATGCAGGGC	3.0033e-39	1.43683	3.45984e-36	NA	NA	10	96743502	C10orf129	1
10:96743943:A:G	GTEx/v8	Adipose_Visceral_Omentum	ENSG00000173124	A	4.46923e-12	0.542663	3.45984e-36	G	-	10	96743943	C10orf129	1
10:96744727:A:AC	GTEx/v8	Adipose_Visceral_Omentum	ENSG00000173124	A	1.20032e-41	1.4346	3.45984e-36	NA	NA	10	96744727	C10orf129	1
10:96744732:C:T	GTEx/v8	Adipose_Visceral_Omentum	ENSG00000173124	T	1.20032e-41	1.4346	3.45984e-36	NA	NA	10	96744732	C10orf129	1
10:96744890:A:T	GTEx/v8	Adipose_Visceral_Omentum	ENSG00000173124	T	6.10323e-40	1.44388	3.45984e-36	A	-	10	96744890	C10orf129	1
10:96745180:G:T	GTEx/v8	Adipose_Visceral_Omentum	ENSG00000173124	G	6.10323e-40	1.44388	3.45984e-36	T	-	10	96745180	C10orf129	1
10:96745984:A:T	GTEx/v8	Adipose_Visceral_Omentum	ENSG00000173124	T	5.58333e-40	1.43412	3.45984e-36	A	-	10	96745984	C10orf129	1
10:96747206:G:T	GTEx/v8	Adipose_Visceral_Omentum	ENSG00000173124	T	6.10323e-40	1.44388	3.45984e-36	G	-	10	96747206	C10orf129	1
10:96748492:A:G	GTEx/v8	Adipose_Visceral_Omentum	ENSG00000173124	A	1.0739e-11	0.554373	3.45984e-36	G	-	10	96748492	C10orf129	1
10:96748737:A:T	GTEx/v8	Adipose_Visceral_Omentum	ENSG00000173124	T	5.58333e-40	1.43412	3.45984e-36	A	-	10	96748737	C10orf129	1
10:96749181:A:T	GTEx/v8	Adipose_Visceral_Omentum	ENSG00000173124	A	1.62481e-41	1.45972	3.45984e-36	T	-	10	96749181	C10orf129	1
10:96749620:A:G	GTEx/v8	Adipose_Visceral_Omentum	ENSG00000173124	A	9.99341e-40	1.42342	3.45984e-36	G	-	10	96749620	C10orf129	1
10:96749936:G:T	GTEx/v8	Adipose_Visceral_Omentum	ENSG00000173124	G	2.7356e-12	0.545782	3.45984e-36	T	-	10	96749936	C10orf129	1
10:96750251:C:T	GTEx/v8	Adipose_Visceral_Omentum	ENSG00000173124	T	1.34455e-12	0.553774	3.45984e-36	C	-	10	96750251	C10orf129	1
10:96750694:C:T	GTEx/v8	Adipose_Visceral_Omentum	ENSG00000173124	C	2.84096e-43	1.45053	3.45984e-36	T	-	10	96750694	C10orf129	1
10:96750866:G:T	GTEx/v8	Adipose_Visceral_Omentum	ENSG00000173124	G	1.62481e-41	1.45972	3.45984e-36	T	-	10	96750866	C10orf129	1
10:96752127:G:GCT	GTEx/v8	Adipose_Visceral_Omentum	ENSG00000173124	G	2.76888e-43	1.46131	3.45984e-36	NA	NA	10	96752127	C10orf129	1
10:96752130:G:GA	GTEx/v8	Adipose_Visceral_Omentum	ENSG00000173124	G	2.76888e-43	1.46131	3.45984e-36	NA	NA	10	96752130	C10orf129	1
10:96753645:G:T	GTEx/v8	Adipose_Visceral_Omentum	ENSG00000173124	G	2.76888e-43	1.46131	3.45984e-36	T	-	10	96753645	C10orf129	1
10:96753828:A:G	GTEx/v8	Adipose_Visceral_Omentum	ENSG00000173124	G	2.76888e-43	1.46131	3.45984e-36	A	-	10	96753828	C10orf129	1
10:96753908:A:C	GTEx/v8	Adipose_Visceral_Omentum	ENSG00000173124	A	2.76888e-43	1.46131	3.45984e-36	C	-	10	96753908	C10orf129	1
10:96754246:C:T	GTEx/v8	Adipose_Visceral_Omentum	ENSG00000173124	C	2.76888e-43	1.46131	3.45984e-36	T	-	10	96754246	C10orf129	1
10:96754259:A:G	GTEx/v8	Adipose_Visceral_Omentum	ENSG00000173124	A	2.76888e-43	1.46131	3.45984e-36	G	-	10	96754259	C10orf129	1
10:96754368:C:T	GTEx/v8	Adipose_Visceral_Omentum	ENSG00000173124	C	2.76888e-43	1.46131	3.45984e-36	T	-	10	96754368	C10orf129	1
10:96754975:A:T	GTEx/v8	Adipose_Visceral_Omentum	ENSG00000173124	T	2.76888e-43	1.46131	3.45984e-36	A	-	10	96754975	C10orf129	1
10:96755252:C:T	GTEx/v8	Adipose_Visceral_Omentum	ENSG00000173124	T	2.76888e-43	1.46131	3.45984e-36	C	-	10	96755252	C10orf129	1
10:96755297:A:G	GTEx/v8	Adipose_Visceral_Omentum	ENSG00000173124	G	2.76888e-43	1.46131	3.45984e-36	A	-	10	96755297	C10orf129	1
10:96755474:C:T	GTEx/v8	Adipose_Visceral_Omentum	ENSG00000173124	T	2.76888e-43	1.46131	3.45984e-36	C	-	10	96755474	C10orf129	1
10:96755566:A:C	GTEx/v8	Adipose_Visceral_Omentum	ENSG00000173124	A	2.76888e-43	1.46131	3.45984e-36	C	-	10	96755566	C10orf129	1
10:96756792:G:T	GTEx/v8	Adipose_Visceral_Omentum	ENSG00000173124	G	2.76888e-43	1.46131	3.45984e-36	T	-	10	96756792	C10orf129	1
10:96757090:G:T	GTEx/v8	Adipose_Visceral_Omentum	ENSG00000173124	T	2.76888e-43	1.46131	3.45984e-36	G	-	10	96757090	C10orf129	1
10:96757467:A:ATTCCCTTACAGGAAATGTCTTGCCTTTTGGGATAAGGCTCAAT	GTEx/v8	Adipose_Visceral_Omentum	ENSG00000173124	ATTCCCTTACAGGAAATGTCTTGCCTTTTGGGATAAGGCTCAAT	2.76888e-43	1.46131	3.45984e-36	NA	NA	10	96757467	C10orf129	1
10:96757633:C:G	GTEx/v8	Adipose_Visceral_Omentum	ENSG00000173124	G	3.89014e-42	1.46461	3.45984e-36	C	-	10	96757633	C10orf129	1
10:96757715:C:T	GTEx/v8	Adipose_Visceral_Omentum	ENSG00000173124	T	5.93332e-44	1.46699	3.45984e-36	C	-	10	96757715	C10orf129	1
10:96383524:A:G	GTEx/v7	Adipose_Visceral_Omentum	ENSG00000173124	G	6.96257e-26	1.42866	6.77477e-24	A	-	10	96383524	C10orf129	1
10:96388364:G:T	GTEx/v7	Adipose_Visceral_Omentum	ENSG00000173124	G	6.96257e-26	1.42866	6.77477e-24	T	-	10	96388364	C10orf129	1
10:96388665:C:T	GTEx/v7	Adipose_Visceral_Omentum	ENSG00000173124	T	1.05064e-18	1.10676	6.77477e-24	C	-	10	96388665	C10orf129	1
10:96389223:A:G	GTEx/v7	Adipose_Visceral_Omentum	ENSG00000173124	G	1.05064e-18	1.10676	6.77477e-24	A	-	10	96389223	C10orf129	1
10:96389784:A:G	GTEx/v7	Adipose_Visceral_Omentum	ENSG00000173124	A	1.12271e-25	1.42695	6.77477e-24	G	-	10	96389784	C10orf129	1
10:96389786:C:T	GTEx/v7	Adipose_Visceral_Omentum	ENSG00000173124	T	1.35117e-18	1.10701	6.77477e-24	C	-	10	96389786	C10orf129	1
10:96390079:A:G	GTEx/v7	Adipose_Visceral_Omentum	ENSG00000173124	A	6.96257e-26	1.42866	6.77477e-24	G	-	10	96390079	C10orf129	1
10:96392063:C:T	GTEx/v7	Adipose_Visceral_Omentum	ENSG00000173124	C	6.96257e-26	1.42866	6.77477e-24	T	-	10	96392063	C10orf129	1
10:96392186:G:T	GTEx/v7	Adipose_Visceral_Omentum	ENSG00000173124	T	1.05064e-18	1.10676	6.77477e-24	G	-	10	96392186	C10orf129	1
10:96393683:A:G	GTEx/v7	Adipose_Visceral_Omentum	ENSG00000173124	G	6.96257e-26	1.42866	6.77477e-24	A	-	10	96393683	C10orf129	1
10:96394254:C:T	GTEx/v7	Adipose_Visceral_Omentum	ENSG00000173124	T	3.03876e-24	1.40224	6.77477e-24	C	-	10	96394254	C10orf129	1
10:96397539:G:T	GTEx/v7	Adipose_Visceral_Omentum	ENSG00000173124	T	6.96257e-26	1.42866	6.77477e-24	G	-	10	96397539	C10orf129	1
10:96397876:C:T	GTEx/v7	Adipose_Visceral_Omentum	ENSG00000173124	T	2.83946e-25	1.4479	6.77477e-24	C	-	10	96397876	C10orf129	1
10:96400221:C:T	GTEx/v7	Adipose_Visceral_Omentum	ENSG00000173124	T	6.96257e-26	1.42866	6.77477e-24	C	-	10	96400221	C10orf129	1
10:96406092:A:G	GTEx/v7	Adipose_Visceral_Omentum	ENSG00000173124	A	6.96257e-26	1.42866	6.77477e-24	G	-	10	96406092	C10orf129	1
10:96406166:A:G	GTEx/v7	Adipose_Visceral_Omentum	ENSG00000173124	A	1.05064e-18	1.10676	6.77477e-24	G	-	10	96406166	C10orf129	1
10:96411252:G:T	GTEx/v7	Adipose_Visceral_Omentum	ENSG00000173124	T	6.96257e-26	1.42866	6.77477e-24	G	-	10	96411252	C10orf129	1
10:96414633:C:T	GTEx/v7	Adipose_Visceral_Omentum	ENSG00000173124	T	6.96257e-26	1.42866	6.77477e-24	C	-	10	96414633	C10orf129	1
10:96419165:A:C	GTEx/v7	Adipose_Visceral_Omentum	ENSG00000173124	C	1.06899e-27	1.4573	6.77477e-24	A	-	10	96419165	C10orf129	1
10:96424148:G:T	GTEx/v7	Adipose_Visceral_Omentum	ENSG00000173124	T	1.06899e-27	1.4573	6.77477e-24	G	-	10	96424148	C10orf129	1
10:96424439:A:G	GTEx/v7	Adipose_Visceral_Omentum	ENSG00000173124	G	1.06899e-27	1.4573	6.77477e-24	A	-	10	96424439	C10orf129	1
10:96427354:C:T	GTEx/v7	Adipose_Visceral_Omentum	ENSG00000173124	C	1.06899e-27	1.4573	6.77477e-24	T	-	10	96427354	C10orf129	1
10:96429130:A:G	GTEx/v7	Adipose_Visceral_Omentum	ENSG00000173124	G	1.2345e-26	1.42256	6.77477e-24	A	-	10	96429130	C10orf129	1
10:96436439:A:G	GTEx/v7	Adipose_Visceral_Omentum	ENSG00000173124	G	1.06899e-27	1.4573	6.77477e-24	A	-	10	96436439	C10orf129	1
10:96441082:C:T	GTEx/v7	Adipose_Visceral_Omentum	ENSG00000173124	C	6.34918e-28	1.46229	6.77477e-24	T	-	10	96441082	C10orf129	1
10:96441927:C:G	GTEx/v7	Adipose_Visceral_Omentum	ENSG00000173124	C	1.06899e-27	1.4573	6.77477e-24	G	-	10	96441927	C10orf129	1
10:96441949:A:G	GTEx/v7	Adipose_Visceral_Omentum	ENSG00000173124	A	1.06899e-27	1.4573	6.77477e-24	G	-	10	96441949	C10orf129	1
10:96444512:G:T	GTEx/v7	Adipose_Visceral_Omentum	ENSG00000173124	G	2.43627e-20	1.14852	6.77477e-24	T	-	10	96444512	C10orf129	1
10:96449450:A:C	GTEx/v7	Adipose_Visceral_Omentum	ENSG00000173124	C	6.76701e-26	1.43944	6.77477e-24	A	-	10	96449450	C10orf129	1
10:96450169:G:T	GTEx/v7	Adipose_Visceral_Omentum	ENSG00000173124	T	1.06899e-27	1.4573	6.77477e-24	G	-	10	96450169	C10orf129	1
10:96451060:A:C	GTEx/v7	Adipose_Visceral_Omentum	ENSG00000173124	A	1.06899e-27	1.4573	6.77477e-24	C	-	10	96451060	C10orf129	1
10:96452024:A:C	GTEx/v7	Adipose_Visceral_Omentum	ENSG00000173124	A	9.68798e-27	1.44987	6.77477e-24	C	-	10	96452024	C10orf129	1
10:96452818:C:T	GTEx/v7	Adipose_Visceral_Omentum	ENSG00000173124	T	1.06899e-27	1.4573	6.77477e-24	C	-	10	96452818	C10orf129	1
10:96455800:C:T	GTEx/v7	Adipose_Visceral_Omentum	ENSG00000173124	C	1.06899e-27	1.4573	6.77477e-24	T	-	10	96455800	C10orf129	1
10:96455809:G:T	GTEx/v7	Adipose_Visceral_Omentum	ENSG00000173124	T	5.89444e-27	1.45304	6.77477e-24	NA	NA	10	96455809	C10orf129	1
10:96456121:A:C	GTEx/v7	Adipose_Visceral_Omentum	ENSG00000173124	A	1.06899e-27	1.4573	6.77477e-24	C	-	10	96456121	C10orf129	1
10:96456685:A:G	GTEx/v7	Adipose_Visceral_Omentum	ENSG00000173124	G	5.81433e-26	1.31296	6.77477e-24	A	-	10	96456685	C10orf129	1
10:96457019:G:T	GTEx/v7	Adipose_Visceral_Omentum	ENSG00000173124	G	1.06899e-27	1.4573	6.77477e-24	T	-	10	96457019	C10orf129	1
10:96457208:C:T	GTEx/v7	Adipose_Visceral_Omentum	ENSG00000173124	T	1.2345e-26	1.42256	6.77477e-24	NA	NA	10	96457208	C10orf129	1
10:96460278:A:G	GTEx/v7	Adipose_Visceral_Omentum	ENSG00000173124	A	1.06899e-27	1.4573	6.77477e-24	G	-	10	96460278	C10orf129	1
10:96460294:A:G	GTEx/v7	Adipose_Visceral_Omentum	ENSG00000173124	A	1.06899e-27	1.4573	6.77477e-24	G	-	10	96460294	C10orf129	1
10:96462251:C:G	GTEx/v7	Adipose_Visceral_Omentum	ENSG00000173124	C	1.06899e-27	1.4573	6.77477e-24	G	-	10	96462251	C10orf129	1
10:96462701:A:G	GTEx/v7	Adipose_Visceral_Omentum	ENSG00000173124	G	1.06899e-27	1.4573	6.77477e-24	A	-	10	96462701	C10orf129	1
10:96464730:A:G	GTEx/v7	Adipose_Visceral_Omentum	ENSG00000173124	A	5.06598e-26	1.31384	6.77477e-24	G	-	10	96464730	C10orf129	1
10:96468755:C:T	GTEx/v7	Adipose_Visceral_Omentum	ENSG00000173124	C	1.06899e-27	1.4573	6.77477e-24	T	-	10	96468755	C10orf129	1
10:96475624:G:T	GTEx/v7	Adipose_Visceral_Omentum	ENSG00000173124	T	6.01892e-27	1.45677	6.77477e-24	G	-	10	96475624	C10orf129	1
10:96476102:C:G	GTEx/v7	Adipose_Visceral_Omentum	ENSG00000173124	G	1.06899e-27	1.4573	6.77477e-24	C	-	10	96476102	C10orf129	1
10:96476786:A:G	GTEx/v7	Adipose_Visceral_Omentum	ENSG00000173124	A	1.06899e-27	1.4573	6.77477e-24	G	-	10	96476786	C10orf129	1
10:96482852:A:G	GTEx/v7	Adipose_Visceral_Omentum	ENSG00000173124	G	1.06899e-27	1.4573	6.77477e-24	A	-	10	96482852	C10orf129	1
10:96483008:C:G	GTEx/v7	Adipose_Visceral_Omentum	ENSG00000173124	C	1.06899e-27	1.4573	6.77477e-24	G	-	10	96483008	C10orf129	1
10:96492543:A:G	GTEx/v7	Adipose_Visceral_Omentum	ENSG00000173124	A	5.06598e-26	1.31384	6.77477e-24	G	-	10	96492543	C10orf129	1
10:96493332:C:T	GTEx/v7	Adipose_Visceral_Omentum	ENSG00000173124	T	1.06899e-27	1.4573	6.77477e-24	C	-	10	96493332	C10orf129	1
10:96493750:A:G	GTEx/v7	Adipose_Visceral_Omentum	ENSG00000173124	A	1.06899e-27	1.4573	6.77477e-24	G	-	10	96493750	C10orf129	1
10:96494912:C:T	GTEx/v7	Adipose_Visceral_Omentum	ENSG00000173124	T	1.06899e-27	1.4573	6.77477e-24	C	-	10	96494912	C10orf129	1
10:96495266:A:G	GTEx/v7	Adipose_Visceral_Omentum	ENSG00000173124	A	2.29207e-25	1.39412	6.77477e-24	G	-	10	96495266	C10orf129	1
10:96495747:G:GA	GTEx/v7	Adipose_Visceral_Omentum	ENSG00000173124	GA	4.6765e-27	1.45533	6.77477e-24	NA	NA	10	96495747	C10orf129	1
10:96498144:A:G	GTEx/v7	Adipose_Visceral_Omentum	ENSG00000173124	G	6.00317e-27	1.46167	6.77477e-24	A	-	10	96498144	C10orf129	1
10:96498813:C:T	GTEx/v7	Adipose_Visceral_Omentum	ENSG00000173124	C	1.06899e-27	1.4573	6.77477e-24	T	-	10	96498813	C10orf129	1
10:96499512:A:T	GTEx/v7	Adipose_Visceral_Omentum	ENSG00000173124	T	9.32498e-27	1.38011	6.77477e-24	A	-	10	96499512	C10orf129	1
10:96499555:G:T	GTEx/v7	Adipose_Visceral_Omentum	ENSG00000173124	G	2.23685e-26	1.35707	6.77477e-24	T	-	10	96499555	C10orf129	1
10:96499710:A:C	GTEx/v7	Adipose_Visceral_Omentum	ENSG00000173124	A	1.06899e-27	1.4573	6.77477e-24	C	-	10	96499710	C10orf129	1
10:96499813:G:T	GTEx/v7	Adipose_Visceral_Omentum	ENSG00000173124	G	1.06899e-27	1.4573	6.77477e-24	T	-	10	96499813	C10orf129	1
10:96499924:C:T	GTEx/v7	Adipose_Visceral_Omentum	ENSG00000173124	C	2.11436e-26	1.35768	6.77477e-24	T	-	10	96499924	C10orf129	1
10:96500010:A:T	GTEx/v7	Adipose_Visceral_Omentum	ENSG00000173124	A	9.46445e-28	1.41642	6.77477e-24	T	-	10	96500010	C10orf129	1
10:96500563:C:T	GTEx/v7	Adipose_Visceral_Omentum	ENSG00000173124	C	7.7947e-28	1.47975	6.77477e-24	T	-	10	96500563	C10orf129	1
10:96501004:C:T	GTEx/v7	Adipose_Visceral_Omentum	ENSG00000173124	C	4.27382e-27	1.3541	6.77477e-24	T	-	10	96501004	C10orf129	1
10:96501069:A:T	GTEx/v7	Adipose_Visceral_Omentum	ENSG00000173124	T	4.27382e-27	1.3541	6.77477e-24	A	-	10	96501069	C10orf129	1
10:96501175:A:T	GTEx/v7	Adipose_Visceral_Omentum	ENSG00000173124	A	4.27382e-27	1.3541	6.77477e-24	T	-	10	96501175	C10orf129	1
10:96501708:A:G	GTEx/v7	Adipose_Visceral_Omentum	ENSG00000173124	A	1.06899e-27	1.4573	6.77477e-24	G	-	10	96501708	C10orf129	1
10:96502658:A:G	GTEx/v7	Adipose_Visceral_Omentum	ENSG00000173124	A	1.06899e-27	1.4573	6.77477e-24	G	-	10	96502658	C10orf129	1
10:96503017:C:T	GTEx/v7	Adipose_Visceral_Omentum	ENSG00000173124	C	4.27382e-27	1.3541	6.77477e-24	T	-	10	96503017	C10orf129	1
10:96504395:A:G	GTEx/v7	Adipose_Visceral_Omentum	ENSG00000173124	A	1.06899e-27	1.4573	6.77477e-24	G	-	10	96504395	C10orf129	1
10:96505880:C:G	GTEx/v7	Adipose_Visceral_Omentum	ENSG00000173124	G	9.32498e-27	1.38011	6.77477e-24	C	-	10	96505880	C10orf129	1
10:96507575:C:T	GTEx/v7	Adipose_Visceral_Omentum	ENSG00000173124	T	7.7097e-27	1.45733	6.77477e-24	C	-	10	96507575	C10orf129	1
10:96507589:A:G	GTEx/v7	Adipose_Visceral_Omentum	ENSG00000173124	G	7.44238e-25	1.37549	6.77477e-24	A	-	10	96507589	C10orf129	1
10:96508011:C:T	GTEx/v7	Adipose_Visceral_Omentum	ENSG00000173124	C	7.84634e-26	1.31083	6.77477e-24	T	-	10	96508011	C10orf129	1
10:96508039:A:C	GTEx/v7	Adipose_Visceral_Omentum	ENSG00000173124	C	1.14628e-24	1.29253	6.77477e-24	A	-	10	96508039	C10orf129	1
10:96508789:T:TA	GTEx/v7	Adipose_Visceral_Omentum	ENSG00000173124	T	1.39727e-25	1.30859	6.77477e-24	NA	NA	10	96508789	C10orf129	1
10:96509914:T:TC	GTEx/v7	Adipose_Visceral_Omentum	ENSG00000173124	T	3.95886e-24	1.30541	6.77477e-24	NA	NA	10	96509914	C10orf129	1
10:96510711:C:CT	GTEx/v7	Adipose_Visceral_Omentum	ENSG00000173124	C	1.60269e-25	1.33268	6.77477e-24	NA	NA	10	96510711	C10orf129	1
10:96511724:A:G	GTEx/v7	Adipose_Visceral_Omentum	ENSG00000173124	G	3.50499e-26	1.31757	6.77477e-24	A	-	10	96511724	C10orf129	1
10:96512547:C:G	GTEx/v7	Adipose_Visceral_Omentum	ENSG00000173124	G	5.06598e-26	1.31384	6.77477e-24	C	-	10	96512547	C10orf129	1
10:96513106:A:G	GTEx/v7	Adipose_Visceral_Omentum	ENSG00000173124	A	5.06598e-26	1.31384	6.77477e-24	G	-	10	96513106	C10orf129	1
10:96514016:A:G	GTEx/v7	Adipose_Visceral_Omentum	ENSG00000173124	G	4.30037e-27	1.45397	6.77477e-24	A	-	10	96514016	C10orf129	1
10:96514363:A:T	GTEx/v7	Adipose_Visceral_Omentum	ENSG00000173124	T	2.1381e-25	1.32561	6.77477e-24	A	-	10	96514363	C10orf129	1
10:96514609:T:TC	GTEx/v7	Adipose_Visceral_Omentum	ENSG00000173124	T	2.1381e-25	1.32561	6.77477e-24	NA	NA	10	96514609	C10orf129	1
10:96514778:A:C	GTEx/v7	Adipose_Visceral_Omentum	ENSG00000173124	C	1.69897e-25	1.33403	6.77477e-24	A	-	10	96514778	C10orf129	1
10:96515341:A:G	GTEx/v7	Adipose_Visceral_Omentum	ENSG00000173124	A	2.1381e-25	1.32561	6.77477e-24	G	-	10	96515341	C10orf129	1
10:96515342:C:T	GTEx/v7	Adipose_Visceral_Omentum	ENSG00000173124	C	1.06899e-27	1.4573	6.77477e-24	T	-	10	96515342	C10orf129	1
10:96516575:C:T	GTEx/v7	Adipose_Visceral_Omentum	ENSG00000173124	C	5.06598e-26	1.31384	6.77477e-24	T	-	10	96516575	C10orf129	1
10:96516699:G:T	GTEx/v7	Adipose_Visceral_Omentum	ENSG00000173124	G	1.06899e-27	1.4573	6.77477e-24	T	-	10	96516699	C10orf129	1
10:96517626:A:C	GTEx/v7	Adipose_Visceral_Omentum	ENSG00000173124	A	1.06899e-27	1.4573	6.77477e-24	C	-	10	96517626	C10orf129	1
10:96518705:C:T	GTEx/v7	Adipose_Visceral_Omentum	ENSG00000173124	T	2.00512e-25	1.31846	6.77477e-24	C	-	10	96518705	C10orf129	1
10:96518844:A:G	GTEx/v7	Adipose_Visceral_Omentum	ENSG00000173124	G	3.67057e-25	1.31238	6.77477e-24	A	-	10	96518844	C10orf129	1
10:96519132:C:T	GTEx/v7	Adipose_Visceral_Omentum	ENSG00000173124	T	1.06899e-27	1.4573	6.77477e-24	C	-	10	96519132	C10orf129	1
10:96519134:G:T	GTEx/v7	Adipose_Visceral_Omentum	ENSG00000173124	T	1.06899e-27	1.4573	6.77477e-24	G	-	10	96519134	C10orf129	1
10:96519244:G:T	GTEx/v7	Adipose_Visceral_Omentum	ENSG00000173124	G	1.06899e-27	1.4573	6.77477e-24	T	-	10	96519244	C10orf129	1
10:96519691:A:G	GTEx/v7	Adipose_Visceral_Omentum	ENSG00000173124	A	1.06899e-27	1.4573	6.77477e-24	G	-	10	96519691	C10orf129	1
10:96519743:C:T	GTEx/v7	Adipose_Visceral_Omentum	ENSG00000173124	C	5.8828e-27	1.46156	6.77477e-24	T	-	10	96519743	C10orf129	1
10:96521045:C:T	GTEx/v7	Adipose_Visceral_Omentum	ENSG00000173124	T	5.06598e-26	1.31384	6.77477e-24	C	-	10	96521045	C10orf129	1
10:96521574:G:T	GTEx/v7	Adipose_Visceral_Omentum	ENSG00000173124	G	1.67313e-26	1.37437	6.77477e-24	T	-	10	96521574	C10orf129	1
10:96522561:C:T	GTEx/v7	Adipose_Visceral_Omentum	ENSG00000173124	C	2.26309e-25	1.31654	6.77477e-24	T	-	10	96522561	C10orf129	1
10:96523402:A:G	GTEx/v7	Adipose_Visceral_Omentum	ENSG00000173124	A	2.1381e-25	1.32561	6.77477e-24	G	-	10	96523402	C10orf129	1
10:96525300:C:G	GTEx/v7	Adipose_Visceral_Omentum	ENSG00000173124	C	5.06598e-26	1.31384	6.77477e-24	G	-	10	96525300	C10orf129	1
10:96526531:A:C	GTEx/v7	Adipose_Visceral_Omentum	ENSG00000173124	C	5.06598e-26	1.31384	6.77477e-24	A	-	10	96526531	C10orf129	1
10:96527384:C:G	GTEx/v7	Adipose_Visceral_Omentum	ENSG00000173124	C	1.14613e-24	1.30393	6.77477e-24	G	-	10	96527384	C10orf129	1
10:96528430:C:T	GTEx/v7	Adipose_Visceral_Omentum	ENSG00000173124	C	1.14613e-24	1.30393	6.77477e-24	T	-	10	96528430	C10orf129	1
10:96529544:C:T	GTEx/v7	Adipose_Visceral_Omentum	ENSG00000173124	C	1.14613e-24	1.30393	6.77477e-24	T	-	10	96529544	C10orf129	1
10:96530260:C:T	GTEx/v7	Adipose_Visceral_Omentum	ENSG00000173124	C	9.32498e-27	1.38011	6.77477e-24	T	-	10	96530260	C10orf129	1
10:96530497:A:G	GTEx/v7	Adipose_Visceral_Omentum	ENSG00000173124	G	1.06899e-27	1.4573	6.77477e-24	A	-	10	96530497	C10orf129	1
10:96531260:G:T	GTEx/v7	Adipose_Visceral_Omentum	ENSG00000173124	G	1.14613e-24	1.30393	6.77477e-24	T	-	10	96531260	C10orf129	1
10:96531369:G:T	GTEx/v7	Adipose_Visceral_Omentum	ENSG00000173124	G	2.1381e-25	1.32561	6.77477e-24	T	-	10	96531369	C10orf129	1
10:96531598:C:T	GTEx/v7	Adipose_Visceral_Omentum	ENSG00000173124	T	2.1381e-25	1.32561	6.77477e-24	C	-	10	96531598	C10orf129	1
10:96532073:C:T	GTEx/v7	Adipose_Visceral_Omentum	ENSG00000173124	C	1.06899e-27	1.4573	6.77477e-24	T	-	10	96532073	C10orf129	1
10:96532930:A:G	GTEx/v7	Adipose_Visceral_Omentum	ENSG00000173124	A	5.06598e-26	1.31384	6.77477e-24	G	-	10	96532930	C10orf129	1
10:96533173:C:T	GTEx/v7	Adipose_Visceral_Omentum	ENSG00000173124	T	1.06899e-27	1.4573	6.77477e-24	C	-	10	96533173	C10orf129	1
10:96533587:C:T	GTEx/v7	Adipose_Visceral_Omentum	ENSG00000173124	C	1.14613e-24	1.30393	6.77477e-24	T	-	10	96533587	C10orf129	1
10:96533767:A:G	GTEx/v7	Adipose_Visceral_Omentum	ENSG00000173124	G	1.14613e-24	1.30393	6.77477e-24	A	-	10	96533767	C10orf129	1
10:96534043:A:T	GTEx/v7	Adipose_Visceral_Omentum	ENSG00000173124	A	2.1381e-25	1.32561	6.77477e-24	T	-	10	96534043	C10orf129	1
10:96534234:A:G	GTEx/v7	Adipose_Visceral_Omentum	ENSG00000173124	G	1.06899e-27	1.4573	6.77477e-24	A	-	10	96534234	C10orf129	1
10:96534475:G:T	GTEx/v7	Adipose_Visceral_Omentum	ENSG00000173124	G	2.1381e-25	1.32561	6.77477e-24	T	-	10	96534475	C10orf129	1
10:96535628:C:T	GTEx/v7	Adipose_Visceral_Omentum	ENSG00000173124	C	1.14613e-24	1.30393	6.77477e-24	T	-	10	96535628	C10orf129	1
10:96539144:A:G	GTEx/v7	Adipose_Visceral_Omentum	ENSG00000173124	G	1.67642e-25	1.32805	6.77477e-24	A	-	10	96539144	C10orf129	1
10:96539980:C:CTT	GTEx/v7	Adipose_Visceral_Omentum	ENSG00000173124	C	8.93237e-28	1.45841	6.77477e-24	NA	NA	10	96539980	C10orf129	1
10:96540889:A:G	GTEx/v7	Adipose_Visceral_Omentum	ENSG00000173124	A	9.32498e-27	1.38011	6.77477e-24	G	-	10	96540889	C10orf129	1
10:96541373:A:G	GTEx/v7	Adipose_Visceral_Omentum	ENSG00000173124	G	8.82489e-25	1.34989	6.77477e-24	A	-	10	96541373	C10orf129	1
10:96542689:A:G	GTEx/v7	Adipose_Visceral_Omentum	ENSG00000173124	G	1.14613e-24	1.30393	6.77477e-24	A	-	10	96542689	C10orf129	1
10:96543753:C:G	GTEx/v7	Adipose_Visceral_Omentum	ENSG00000173124	G	6.00317e-27	1.46167	6.77477e-24	C	-	10	96543753	C10orf129	1
10:96544815:C:T	GTEx/v7	Adipose_Visceral_Omentum	ENSG00000173124	C	9.32498e-27	1.38011	6.77477e-24	T	-	10	96544815	C10orf129	1
10:96544980:C:T	GTEx/v7	Adipose_Visceral_Omentum	ENSG00000173124	T	5.5698e-24	1.30442	6.77477e-24	C	-	10	96544980	C10orf129	1
10:96545475:C:T	GTEx/v7	Adipose_Visceral_Omentum	ENSG00000173124	T	1.06899e-27	1.4573	6.77477e-24	C	-	10	96545475	C10orf129	1
10:96545632:C:T	GTEx/v7	Adipose_Visceral_Omentum	ENSG00000173124	T	1.06899e-27	1.4573	6.77477e-24	C	-	10	96545632	C10orf129	1
10:96546020:A:T	GTEx/v7	Adipose_Visceral_Omentum	ENSG00000173124	A	1.06899e-27	1.4573	6.77477e-24	T	-	10	96546020	C10orf129	1
10:96546246:G:T	GTEx/v7	Adipose_Visceral_Omentum	ENSG00000173124	T	1.06899e-27	1.4573	6.77477e-24	G	-	10	96546246	C10orf129	1
10:96546697:A:C	GTEx/v7	Adipose_Visceral_Omentum	ENSG00000173124	C	1.31191e-27	1.45677	6.77477e-24	A	-	10	96546697	C10orf129	1
10:96547356:A:T	GTEx/v7	Adipose_Visceral_Omentum	ENSG00000173124	A	2.1381e-25	1.32561	6.77477e-24	T	-	10	96547356	C10orf129	1
10:96547736:A:T	GTEx/v7	Adipose_Visceral_Omentum	ENSG00000173124	A	8.39655e-27	1.4591	6.77477e-24	T	-	10	96547736	C10orf129	1
10:96548490:C:T	GTEx/v7	Adipose_Visceral_Omentum	ENSG00000173124	T	1.5732e-24	1.30042	6.77477e-24	C	-	10	96548490	C10orf129	1
10:96548877:G:GT	GTEx/v7	Adipose_Visceral_Omentum	ENSG00000173124	GT	8.86256e-27	1.45306	6.77477e-24	NA	NA	10	96548877	C10orf129	1
10:96549486:C:T	GTEx/v7	Adipose_Visceral_Omentum	ENSG00000173124	T	2.1381e-25	1.32561	6.77477e-24	C	-	10	96549486	C10orf129	1
10:96549859:A:T	GTEx/v7	Adipose_Visceral_Omentum	ENSG00000173124	T	2.1381e-25	1.32561	6.77477e-24	A	-	10	96549859	C10orf129	1
10:96549881:C:CT	GTEx/v7	Adipose_Visceral_Omentum	ENSG00000173124	C	9.32498e-27	1.38011	6.77477e-24	NA	NA	10	96549881	C10orf129	1
10:96550077:A:T	GTEx/v7	Adipose_Visceral_Omentum	ENSG00000173124	T	9.32498e-27	1.38011	6.77477e-24	A	-	10	96550077	C10orf129	1
10:96550919:A:T	GTEx/v7	Adipose_Visceral_Omentum	ENSG00000173124	A	7.6074e-28	1.48017	6.77477e-24	T	-	10	96550919	C10orf129	1
10:96551090:A:G	GTEx/v7	Adipose_Visceral_Omentum	ENSG00000173124	G	1.14613e-24	1.30393	6.77477e-24	A	-	10	96551090	C10orf129	1
10:96551092:C:T	GTEx/v7	Adipose_Visceral_Omentum	ENSG00000173124	T	1.19117e-24	1.30362	6.77477e-24	C	-	10	96551092	C10orf129	1
10:96551216:C:G	GTEx/v7	Adipose_Visceral_Omentum	ENSG00000173124	C	1.06899e-27	1.4573	6.77477e-24	G	-	10	96551216	C10orf129	1
10:96551475:A:G	GTEx/v7	Adipose_Visceral_Omentum	ENSG00000173124	A	1.29961e-27	1.41258	6.77477e-24	NA	NA	10	96551475	C10orf129	1
10:96552187:C:T	GTEx/v7	Adipose_Visceral_Omentum	ENSG00000173124	T	1.06899e-27	1.4573	6.77477e-24	C	-	10	96552187	C10orf129	1
10:96552188:A:T	GTEx/v7	Adipose_Visceral_Omentum	ENSG00000173124	A	1.14613e-24	1.30393	6.77477e-24	T	-	10	96552188	C10orf129	1
10:96552327:A:G	GTEx/v7	Adipose_Visceral_Omentum	ENSG00000173124	G	6.56954e-24	1.30016	6.77477e-24	A	-	10	96552327	C10orf129	1
10:96553499:C:G	GTEx/v7	Adipose_Visceral_Omentum	ENSG00000173124	C	1.14613e-24	1.30393	6.77477e-24	G	-	10	96553499	C10orf129	1
10:96553520:A:G	GTEx/v7	Adipose_Visceral_Omentum	ENSG00000173124	A	9.32498e-27	1.38011	6.77477e-24	G	-	10	96553520	C10orf129	1
10:96553577:A:G	GTEx/v7	Adipose_Visceral_Omentum	ENSG00000173124	G	1.06899e-27	1.4573	6.77477e-24	A	-	10	96553577	C10orf129	1
10:96553689:G:T	GTEx/v7	Adipose_Visceral_Omentum	ENSG00000173124	G	2.1381e-25	1.32561	6.77477e-24	T	-	10	96553689	C10orf129	1
10:96553753:A:G	GTEx/v7	Adipose_Visceral_Omentum	ENSG00000173124	A	6.86436e-26	1.37243	6.77477e-24	G	-	10	96553753	C10orf129	1
10:96553758:G:T	GTEx/v7	Adipose_Visceral_Omentum	ENSG00000173124	G	1.14613e-24	1.30393	6.77477e-24	T	-	10	96553758	C10orf129	1
10:96553918:C:T	GTEx/v7	Adipose_Visceral_Omentum	ENSG00000173124	T	1.06899e-27	1.4573	6.77477e-24	C	-	10	96553918	C10orf129	1
10:96554049:C:G	GTEx/v7	Adipose_Visceral_Omentum	ENSG00000173124	G	1.14613e-24	1.30393	6.77477e-24	C	-	10	96554049	C10orf129	1
10:96554771:C:T	GTEx/v7	Adipose_Visceral_Omentum	ENSG00000173124	C	5.72396e-28	1.47402	6.77477e-24	T	-	10	96554771	C10orf129	1
10:96555316:G:T	GTEx/v7	Adipose_Visceral_Omentum	ENSG00000173124	G	6.3937e-26	1.35595	6.77477e-24	T	-	10	96555316	C10orf129	1
10:96555447:A:G	GTEx/v7	Adipose_Visceral_Omentum	ENSG00000173124	G	1.14613e-24	1.30393	6.77477e-24	A	-	10	96555447	C10orf129	1
10:96555605:G:GT	GTEx/v7	Adipose_Visceral_Omentum	ENSG00000173124	G	2.1381e-25	1.32561	6.77477e-24	NA	NA	10	96555605	C10orf129	1
10:96556316:A:G	GTEx/v7	Adipose_Visceral_Omentum	ENSG00000173124	A	9.32498e-27	1.38011	6.77477e-24	G	-	10	96556316	C10orf129	1
10:96556671:A:T	GTEx/v7	Adipose_Visceral_Omentum	ENSG00000173124	A	1.14613e-24	1.30393	6.77477e-24	T	-	10	96556671	C10orf129	1
10:96557212:G:T	GTEx/v7	Adipose_Visceral_Omentum	ENSG00000173124	T	2.28458e-23	1.29447	6.77477e-24	G	-	10	96557212	C10orf129	1
10:96560487:C:T	GTEx/v7	Adipose_Visceral_Omentum	ENSG00000173124	C	1.14613e-24	1.30393	6.77477e-24	T	-	10	96560487	C10orf129	1
10:96560618:G:T	GTEx/v7	Adipose_Visceral_Omentum	ENSG00000173124	G	9.32498e-27	1.38011	6.77477e-24	T	-	10	96560618	C10orf129	1
10:96560695:A:G	GTEx/v7	Adipose_Visceral_Omentum	ENSG00000173124	G	9.32498e-27	1.38011	6.77477e-24	A	-	10	96560695	C10orf129	1
10:96560911:C:T	GTEx/v7	Adipose_Visceral_Omentum	ENSG00000173124	T	1.06899e-27	1.4573	6.77477e-24	C	-	10	96560911	C10orf129	1
10:96561988:A:G	GTEx/v7	Adipose_Visceral_Omentum	ENSG00000173124	A	2.88532e-25	1.3389	6.77477e-24	G	-	10	96561988	C10orf129	1
10:96562482:C:T	GTEx/v7	Adipose_Visceral_Omentum	ENSG00000173124	C	9.32498e-27	1.38011	6.77477e-24	T	-	10	96562482	C10orf129	1
10:96565151:A:C	GTEx/v7	Adipose_Visceral_Omentum	ENSG00000173124	C	1.14613e-24	1.30393	6.77477e-24	A	-	10	96565151	C10orf129	1
10:96566698:A:G	GTEx/v7	Adipose_Visceral_Omentum	ENSG00000173124	G	4.79251e-29	1.49168	6.77477e-24	A	-	10	96566698	C10orf129	1
10:96566779:G:T	GTEx/v7	Adipose_Visceral_Omentum	ENSG00000173124	G	2.49462e-27	1.5275	6.77477e-24	T	-	10	96566779	C10orf129	1
10:96568033:T:TA	GTEx/v7	Adipose_Visceral_Omentum	ENSG00000173124	T	1.07875e-24	1.30885	6.77477e-24	NA	NA	10	96568033	C10orf129	1
10:96568035:A:T	GTEx/v7	Adipose_Visceral_Omentum	ENSG00000173124	T	5.86773e-24	-1.29051	6.77477e-24	NA	NA	10	96568035	C10orf129	1
10:96569827:C:T	GTEx/v7	Adipose_Visceral_Omentum	ENSG00000173124	T	1.06899e-27	1.4573	6.77477e-24	C	-	10	96569827	C10orf129	1
10:96570276:C:CTT	GTEx/v7	Adipose_Visceral_Omentum	ENSG00000173124	CTT	5.72769e-27	1.45005	6.77477e-24	NA	NA	10	96570276	C10orf129	1
10:96570501:A:T	GTEx/v7	Adipose_Visceral_Omentum	ENSG00000173124	T	6.38501e-28	1.47734	6.77477e-24	A	-	10	96570501	C10orf129	1
10:96570509:G:T	GTEx/v7	Adipose_Visceral_Omentum	ENSG00000173124	T	1.98824e-27	1.47008	6.77477e-24	G	-	10	96570509	C10orf129	1
10:96571199:A:C	GTEx/v7	Adipose_Visceral_Omentum	ENSG00000173124	C	2.33411e-25	1.32582	6.77477e-24	A	-	10	96571199	C10orf129	1
10:96573396:C:G	GTEx/v7	Adipose_Visceral_Omentum	ENSG00000173124	G	1.06899e-27	1.4573	6.77477e-24	C	-	10	96573396	C10orf129	1
10:96575280:A:G	GTEx/v7	Adipose_Visceral_Omentum	ENSG00000173124	G	1.14613e-24	1.30393	6.77477e-24	A	-	10	96575280	C10orf129	1
10:96576190:A:C	GTEx/v7	Adipose_Visceral_Omentum	ENSG00000173124	C	7.7097e-27	1.45733	6.77477e-24	A	-	10	96576190	C10orf129	1
10:96580064:A:T	GTEx/v7	Adipose_Visceral_Omentum	ENSG00000173124	T	1.06899e-27	1.4573	6.77477e-24	NA	NA	10	96580064	C10orf129	1
10:96580140:G:T	GTEx/v7	Adipose_Visceral_Omentum	ENSG00000173124	G	1.06899e-27	1.4573	6.77477e-24	T	-	10	96580140	C10orf129	1
10:96582914:A:G	GTEx/v7	Adipose_Visceral_Omentum	ENSG00000173124	A	2.52854e-27	1.40116	6.77477e-24	G	-	10	96582914	C10orf129	1
10:96588811:C:T	GTEx/v7	Adipose_Visceral_Omentum	ENSG00000173124	T	1.06899e-27	1.4573	6.77477e-24	NA	NA	10	96588811	C10orf129	1
10:96589138:C:G	GTEx/v7	Adipose_Visceral_Omentum	ENSG00000173124	G	1.06899e-27	1.4573	6.77477e-24	NA	NA	10	96589138	C10orf129	1
10:96590970:C:CT	GTEx/v7	Adipose_Visceral_Omentum	ENSG00000173124	CT	3.80812e-23	1.28762	6.77477e-24	NA	NA	10	96590970	C10orf129	1
10:96594700:C:T	GTEx/v7	Adipose_Visceral_Omentum	ENSG00000173124	T	1.06899e-27	1.4573	6.77477e-24	C	-	10	96594700	C10orf129	1
10:96596151:G:GT	GTEx/v7	Adipose_Visceral_Omentum	ENSG00000173124	GT	4.09543e-26	1.41932	6.77477e-24	NA	NA	10	96596151	C10orf129	1
10:96596436:A:G	GTEx/v7	Adipose_Visceral_Omentum	ENSG00000173124	A	1.06899e-27	1.4573	6.77477e-24	G	-	10	96596436	C10orf129	1
10:96596483:C:T	GTEx/v7	Adipose_Visceral_Omentum	ENSG00000173124	T	1.14613e-24	1.30393	6.77477e-24	NA	NA	10	96596483	C10orf129	1
10:96596641:C:G	GTEx/v7	Adipose_Visceral_Omentum	ENSG00000173124	G	1.06899e-27	1.4573	6.77477e-24	C	-	10	96596641	C10orf129	1
10:96596695:G:GC	GTEx/v7	Adipose_Visceral_Omentum	ENSG00000173124	G	2.1381e-25	1.32561	6.77477e-24	NA	NA	10	96596695	C10orf129	1
10:96596750:C:G	GTEx/v7	Adipose_Visceral_Omentum	ENSG00000173124	G	1.14613e-24	1.30393	6.77477e-24	C	-	10	96596750	C10orf129	1
10:96598316:C:T	GTEx/v7	Adipose_Visceral_Omentum	ENSG00000173124	T	1.06899e-27	1.4573	6.77477e-24	C	-	10	96598316	C10orf129	1
10:96598815:A:G	GTEx/v7	Adipose_Visceral_Omentum	ENSG00000173124	G	4.66492e-26	1.31544	6.77477e-24	A	-	10	96598815	C10orf129	1
10:96599761:A:T	GTEx/v7	Adipose_Visceral_Omentum	ENSG00000173124	T	3.33144e-24	1.30425	6.77477e-24	A	-	10	96599761	C10orf129	1
10:96600123:A:G	GTEx/v7	Adipose_Visceral_Omentum	ENSG00000173124	A	1.06899e-27	1.4573	6.77477e-24	G	-	10	96600123	C10orf129	1
10:96601144:A:G	GTEx/v7	Adipose_Visceral_Omentum	ENSG00000173124	A	1.06899e-27	1.4573	6.77477e-24	G	-	10	96601144	C10orf129	1
10:96601761:C:T	GTEx/v7	Adipose_Visceral_Omentum	ENSG00000173124	T	1.14613e-24	1.30393	6.77477e-24	C	-	10	96601761	C10orf129	1
10:96602623:A:G	GTEx/v7	Adipose_Visceral_Omentum	ENSG00000173124	A	1.06899e-27	1.4573	6.77477e-24	G	-	10	96602623	C10orf129	1
10:96603091:A:T	GTEx/v7	Adipose_Visceral_Omentum	ENSG00000173124	A	1.06899e-27	1.4573	6.77477e-24	T	-	10	96603091	C10orf129	1
10:96603745:C:T	GTEx/v7	Adipose_Visceral_Omentum	ENSG00000173124	C	1.06899e-27	1.4573	6.77477e-24	T	-	10	96603745	C10orf129	1
10:96607676:C:G	GTEx/v7	Adipose_Visceral_Omentum	ENSG00000173124	G	2.17419e-26	1.41731	6.77477e-24	NA	NA	10	96607676	C10orf129	1
10:96608264:A:G	GTEx/v7	Adipose_Visceral_Omentum	ENSG00000173124	G	6.00317e-27	1.46167	6.77477e-24	NA	NA	10	96608264	C10orf129	1
10:96610082:A:T	GTEx/v7	Adipose_Visceral_Omentum	ENSG00000173124	T	2.86921e-25	1.32409	6.77477e-24	A	-	10	96610082	C10orf129	1
10:96610628:C:G	GTEx/v7	Adipose_Visceral_Omentum	ENSG00000173124	G	1.06899e-27	1.4573	6.77477e-24	C	-	10	96610628	C10orf129	1
10:96610631:C:T	GTEx/v7	Adipose_Visceral_Omentum	ENSG00000173124	C	1.06899e-27	1.4573	6.77477e-24	T	-	10	96610631	C10orf129	1
10:96611177:C:T	GTEx/v7	Adipose_Visceral_Omentum	ENSG00000173124	T	1.3402e-27	1.47491	6.77477e-24	C	-	10	96611177	C10orf129	1
10:96619002:A:G	GTEx/v7	Adipose_Visceral_Omentum	ENSG00000173124	A	9.32498e-27	1.38011	6.77477e-24	G	-	10	96619002	C10orf129	1
10:96619025:C:T	GTEx/v7	Adipose_Visceral_Omentum	ENSG00000173124	T	1.06899e-27	1.4573	6.77477e-24	C	-	10	96619025	C10orf129	1
10:96619086:G:T	GTEx/v7	Adipose_Visceral_Omentum	ENSG00000173124	T	2.1381e-25	1.32561	6.77477e-24	G	-	10	96619086	C10orf129	1
10:96620304:G:T	GTEx/v7	Adipose_Visceral_Omentum	ENSG00000173124	G	2.9448e-24	1.3553	6.77477e-24	T	-	10	96620304	C10orf129	1
10:96626365:C:T	GTEx/v7	Adipose_Visceral_Omentum	ENSG00000173124	T	1.16154e-18	1.4755	6.77477e-24	C	-	10	96626365	C10orf129	1
10:96626682:C:T	GTEx/v7	Adipose_Visceral_Omentum	ENSG00000173124	T	1.06899e-27	1.4573	6.77477e-24	C	-	10	96626682	C10orf129	1
10:96629138:C:T	GTEx/v7	Adipose_Visceral_Omentum	ENSG00000173124	C	1.95735e-05	0.424709	6.77477e-24	T	-	10	96629138	C10orf129	1
10:96630463:A:G	GTEx/v7	Adipose_Visceral_Omentum	ENSG00000173124	A	4.95631e-06	0.449975	6.77477e-24	G	-	10	96630463	C10orf129	1
10:96630716:A:G	GTEx/v7	Adipose_Visceral_Omentum	ENSG00000173124	A	1.06899e-27	1.4573	6.77477e-24	G	-	10	96630716	C10orf129	1
10:96632871:C:T	GTEx/v7	Adipose_Visceral_Omentum	ENSG00000173124	T	3.22846e-25	1.3233	6.77477e-24	C	-	10	96632871	C10orf129	1
10:96633434:A:G	GTEx/v7	Adipose_Visceral_Omentum	ENSG00000173124	A	1.14598e-26	1.4556	6.77477e-24	G	-	10	96633434	C10orf129	1
10:96634189:C:T	GTEx/v7	Adipose_Visceral_Omentum	ENSG00000173124	C	1.41112e-06	0.476671	6.77477e-24	T	-	10	96634189	C10orf129	1
10:96634310:A:G	GTEx/v7	Adipose_Visceral_Omentum	ENSG00000173124	G	6.591e-06	0.446404	6.77477e-24	A	-	10	96634310	C10orf129	1
10:96634735:C:T	GTEx/v7	Adipose_Visceral_Omentum	ENSG00000173124	T	2.29893e-25	1.43472	6.77477e-24	C	-	10	96634735	C10orf129	1
10:96635396:C:T	GTEx/v7	Adipose_Visceral_Omentum	ENSG00000173124	C	3.29235e-27	1.44554	6.77477e-24	T	-	10	96635396	C10orf129	1
10:96636173:C:CT	GTEx/v7	Adipose_Visceral_Omentum	ENSG00000173124	CT	1.13514e-06	0.484715	6.77477e-24	NA	NA	10	96636173	C10orf129	1
10:96637090:A:G	GTEx/v7	Adipose_Visceral_Omentum	ENSG00000173124	G	6.45587e-07	0.499358	6.77477e-24	A	-	10	96637090	C10orf129	1
10:96638446:C:T	GTEx/v7	Adipose_Visceral_Omentum	ENSG00000173124	C	2.09676e-28	1.48466	6.77477e-24	T	-	10	96638446	C10orf129	1
10:96638896:A:G	GTEx/v7	Adipose_Visceral_Omentum	ENSG00000173124	A	7.76926e-28	1.43901	6.77477e-24	G	-	10	96638896	C10orf129	1
10:96639896:A:G	GTEx/v7	Adipose_Visceral_Omentum	ENSG00000173124	G	6.14793e-27	1.43556	6.77477e-24	A	-	10	96639896	C10orf129	1
10:96641794:A:C	GTEx/v7	Adipose_Visceral_Omentum	ENSG00000173124	C	2.41068e-27	1.44882	6.77477e-24	A	-	10	96641794	C10orf129	1
10:96642431:C:G	GTEx/v7	Adipose_Visceral_Omentum	ENSG00000173124	G	2.41068e-27	1.44882	6.77477e-24	C	-	10	96642431	C10orf129	1
10:96643896:A:T	GTEx/v7	Adipose_Visceral_Omentum	ENSG00000173124	A	1.89354e-27	1.44747	6.77477e-24	T	-	10	96643896	C10orf129	1
10:96645428:C:T	GTEx/v7	Adipose_Visceral_Omentum	ENSG00000173124	C	5.72304e-27	1.51591	6.77477e-24	T	-	10	96645428	C10orf129	1
10:96649690:C:T	GTEx/v7	Adipose_Visceral_Omentum	ENSG00000173124	T	2.27869e-27	1.45264	6.77477e-24	C	-	10	96649690	C10orf129	1
10:96650048:C:T	GTEx/v7	Adipose_Visceral_Omentum	ENSG00000173124	T	2.41068e-27	1.44882	6.77477e-24	C	-	10	96650048	C10orf129	1
10:96651789:A:G	GTEx/v7	Adipose_Visceral_Omentum	ENSG00000173124	G	7.76926e-28	1.43901	6.77477e-24	A	-	10	96651789	C10orf129	1
10:96652252:A:G	GTEx/v7	Adipose_Visceral_Omentum	ENSG00000173124	A	8.56492e-28	1.43814	6.77477e-24	G	-	10	96652252	C10orf129	1
10:96652787:C:T	GTEx/v7	Adipose_Visceral_Omentum	ENSG00000173124	C	1.39205e-06	0.47369	6.77477e-24	T	-	10	96652787	C10orf129	1
10:96652882:G:T	GTEx/v7	Adipose_Visceral_Omentum	ENSG00000173124	G	7.76926e-28	1.43901	6.77477e-24	T	-	10	96652882	C10orf129	1
10:96652935:A:G	GTEx/v7	Adipose_Visceral_Omentum	ENSG00000173124	A	4.80871e-28	1.44596	6.77477e-24	G	-	10	96652935	C10orf129	1
10:96653067:C:G	GTEx/v7	Adipose_Visceral_Omentum	ENSG00000173124	G	2.41068e-27	1.44882	6.77477e-24	C	-	10	96653067	C10orf129	1
10:96653083:A:T	GTEx/v7	Adipose_Visceral_Omentum	ENSG00000173124	T	5.09113e-27	1.45869	6.77477e-24	A	-	10	96653083	C10orf129	1
10:96653255:A:C	GTEx/v7	Adipose_Visceral_Omentum	ENSG00000173124	C	2.41068e-27	1.44882	6.77477e-24	A	-	10	96653255	C10orf129	1
10:96653493:A:G	GTEx/v7	Adipose_Visceral_Omentum	ENSG00000173124	A	2.41068e-27	1.44882	6.77477e-24	G	-	10	96653493	C10orf129	1
10:96653610:A:G	GTEx/v7	Adipose_Visceral_Omentum	ENSG00000173124	A	1.39205e-06	0.47369	6.77477e-24	NA	NA	10	96653610	C10orf129	1
10:96653611:C:T	GTEx/v7	Adipose_Visceral_Omentum	ENSG00000173124	T	1.39205e-06	0.47369	6.77477e-24	C	-	10	96653611	C10orf129	1
10:96653616:C:G	GTEx/v7	Adipose_Visceral_Omentum	ENSG00000173124	C	2.41068e-27	1.44882	6.77477e-24	NA	NA	10	96653616	C10orf129	1
10:96653801:C:T	GTEx/v7	Adipose_Visceral_Omentum	ENSG00000173124	C	7.76926e-28	1.43901	6.77477e-24	NA	NA	10	96653801	C10orf129	1
10:96653812:G:T	GTEx/v7	Adipose_Visceral_Omentum	ENSG00000173124	G	7.76926e-28	1.43901	6.77477e-24	NA	NA	10	96653812	C10orf129	1
10:96653825:A:G	GTEx/v7	Adipose_Visceral_Omentum	ENSG00000173124	G	7.76926e-28	1.43901	6.77477e-24	NA	NA	10	96653825	C10orf129	1
10:96653917:A:C	GTEx/v7	Adipose_Visceral_Omentum	ENSG00000173124	A	7.76926e-28	1.43901	6.77477e-24	NA	NA	10	96653917	C10orf129	1
10:96653919:C:G	GTEx/v7	Adipose_Visceral_Omentum	ENSG00000173124	G	1.88782e-26	1.32734	6.77477e-24	NA	NA	10	96653919	C10orf129	1
10:96654088:G:T	GTEx/v7	Adipose_Visceral_Omentum	ENSG00000173124	G	7.76926e-28	1.43901	6.77477e-24	NA	NA	10	96654088	C10orf129	1
10:96654221:G:T	GTEx/v7	Adipose_Visceral_Omentum	ENSG00000173124	G	9.15562e-07	0.483376	6.77477e-24	NA	NA	10	96654221	C10orf129	1
10:96654299:A:G	GTEx/v7	Adipose_Visceral_Omentum	ENSG00000173124	A	1.88782e-26	1.32734	6.77477e-24	NA	NA	10	96654299	C10orf129	1
10:96654477:A:G	GTEx/v7	Adipose_Visceral_Omentum	ENSG00000173124	G	7.76926e-28	1.43901	6.77477e-24	A	-	10	96654477	C10orf129	1
10:96654668:A:G	GTEx/v7	Adipose_Visceral_Omentum	ENSG00000173124	A	9.15562e-07	0.483376	6.77477e-24	G	-	10	96654668	C10orf129	1
10:96655042:C:T	GTEx/v7	Adipose_Visceral_Omentum	ENSG00000173124	C	7.76926e-28	1.43901	6.77477e-24	NA	NA	10	96655042	C10orf129	1
10:96655208:G:T	GTEx/v7	Adipose_Visceral_Omentum	ENSG00000173124	G	3.29235e-27	1.44554	6.77477e-24	T	-	10	96655208	C10orf129	1
10:96655485:A:T	GTEx/v7	Adipose_Visceral_Omentum	ENSG00000173124	A	2.41068e-27	1.44882	6.77477e-24	NA	NA	10	96655485	C10orf129	1
10:96656957:A:G	GTEx/v7	Adipose_Visceral_Omentum	ENSG00000173124	G	1.49911e-06	0.472119	6.77477e-24	NA	NA	10	96656957	C10orf129	1
10:96657400:A:T	GTEx/v7	Adipose_Visceral_Omentum	ENSG00000173124	T	1.88782e-26	1.32734	6.77477e-24	A	-	10	96657400	C10orf129	1
10:96657484:C:T	GTEx/v7	Adipose_Visceral_Omentum	ENSG00000173124	C	2.41068e-27	1.44882	6.77477e-24	T	-	10	96657484	C10orf129	1
10:96658495:A:G	GTEx/v7	Adipose_Visceral_Omentum	ENSG00000173124	A	4.89331e-28	1.43168	6.77477e-24	G	-	10	96658495	C10orf129	1
10:96658509:A:T	GTEx/v7	Adipose_Visceral_Omentum	ENSG00000173124	A	9.15562e-07	0.483376	6.77477e-24	T	-	10	96658509	C10orf129	1
10:96658617:A:G	GTEx/v7	Adipose_Visceral_Omentum	ENSG00000173124	G	2.2572e-06	0.477537	6.77477e-24	A	-	10	96658617	C10orf129	1
10:96659607:A:G	GTEx/v7	Adipose_Visceral_Omentum	ENSG00000173124	A	2.41068e-27	1.44882	6.77477e-24	NA	NA	10	96659607	C10orf129	1
10:96660014:C:T	GTEx/v7	Adipose_Visceral_Omentum	ENSG00000173124	T	2.41068e-27	1.44882	6.77477e-24	C	-	10	96660014	C10orf129	1
10:96660168:A:G	GTEx/v7	Adipose_Visceral_Omentum	ENSG00000173124	G	1.88782e-26	1.32734	6.77477e-24	NA	NA	10	96660168	C10orf129	1
10:96660169:C:T	GTEx/v7	Adipose_Visceral_Omentum	ENSG00000173124	C	1.88782e-26	1.32734	6.77477e-24	NA	NA	10	96660169	C10orf129	1
10:96660718:A:C	GTEx/v7	Adipose_Visceral_Omentum	ENSG00000173124	A	1.14127e-06	0.479416	6.77477e-24	C	-	10	96660718	C10orf129	1
10:96661210:A:C	GTEx/v7	Adipose_Visceral_Omentum	ENSG00000173124	C	2.41068e-27	1.44882	6.77477e-24	A	-	10	96661210	C10orf129	1
10:96663688:A:C	GTEx/v7	Adipose_Visceral_Omentum	ENSG00000173124	A	2.20912e-29	1.45217	6.77477e-24	C	-	10	96663688	C10orf129	1
10:96664668:A:G	GTEx/v7	Adipose_Visceral_Omentum	ENSG00000173124	G	1.02788e-29	1.44638	6.77477e-24	A	-	10	96664668	C10orf129	1
10:96665937:C:T	GTEx/v7	Adipose_Visceral_Omentum	ENSG00000173124	T	5.16237e-29	1.44792	6.77477e-24	C	-	10	96665937	C10orf129	1
10:96666317:C:T	GTEx/v7	Adipose_Visceral_Omentum	ENSG00000173124	T	7.00781e-29	1.43578	6.77477e-24	C	-	10	96666317	C10orf129	1
10:96666504:C:T	GTEx/v7	Adipose_Visceral_Omentum	ENSG00000173124	C	1.01282e-07	0.527085	6.77477e-24	T	-	10	96666504	C10orf129	1
10:96668700:A:G	GTEx/v7	Adipose_Visceral_Omentum	ENSG00000173124	G	3.56644e-30	1.44616	6.77477e-24	A	-	10	96668700	C10orf129	1
10:96669255:A:C	GTEx/v7	Adipose_Visceral_Omentum	ENSG00000173124	C	3.56644e-30	1.44616	6.77477e-24	A	-	10	96669255	C10orf129	1
10:96669360:C:T	GTEx/v7	Adipose_Visceral_Omentum	ENSG00000173124	C	1.32088e-07	0.517993	6.77477e-24	T	-	10	96669360	C10orf129	1
10:96670080:C:T	GTEx/v7	Adipose_Visceral_Omentum	ENSG00000173124	C	1.16341e-29	1.44524	6.77477e-24	T	-	10	96670080	C10orf129	1
10:96671063:A:C	GTEx/v7	Adipose_Visceral_Omentum	ENSG00000173124	A	5.16237e-29	1.44792	6.77477e-24	C	-	10	96671063	C10orf129	1
10:96672194:A:G	GTEx/v7	Adipose_Visceral_Omentum	ENSG00000173124	G	2.17684e-28	1.34373	6.77477e-24	A	-	10	96672194	C10orf129	1
10:96672702:C:T	GTEx/v7	Adipose_Visceral_Omentum	ENSG00000173124	T	3.23093e-29	1.45331	6.77477e-24	C	-	10	96672702	C10orf129	1
10:96672756:C:T	GTEx/v7	Adipose_Visceral_Omentum	ENSG00000173124	C	3.56644e-30	1.44616	6.77477e-24	T	-	10	96672756	C10orf129	1
10:96672874:A:G	GTEx/v7	Adipose_Visceral_Omentum	ENSG00000173124	G	6.382e-28	1.42427	6.77477e-24	A	-	10	96672874	C10orf129	1
10:96672979:C:G	GTEx/v7	Adipose_Visceral_Omentum	ENSG00000173124	G	3.56644e-30	1.44616	6.77477e-24	C	-	10	96672979	C10orf129	1
10:96674360:G:T	GTEx/v7	Adipose_Visceral_Omentum	ENSG00000173124	G	4.59032e-28	1.44342	6.77477e-24	T	-	10	96674360	C10orf129	1
10:96674678:G:T	GTEx/v7	Adipose_Visceral_Omentum	ENSG00000173124	T	3.56644e-30	1.44616	6.77477e-24	G	-	10	96674678	C10orf129	1
10:96675093:G:T	GTEx/v7	Adipose_Visceral_Omentum	ENSG00000173124	G	1.20337e-28	1.45235	6.77477e-24	T	-	10	96675093	C10orf129	1
10:96675470:A:T	GTEx/v7	Adipose_Visceral_Omentum	ENSG00000173124	A	5.16237e-29	1.44792	6.77477e-24	T	-	10	96675470	C10orf129	1
10:96675513:C:G	GTEx/v7	Adipose_Visceral_Omentum	ENSG00000173124	G	3.56644e-30	1.44616	6.77477e-24	C	-	10	96675513	C10orf129	1
10:96676190:C:G	GTEx/v7	Adipose_Visceral_Omentum	ENSG00000173124	C	1.90136e-28	1.44792	6.77477e-24	G	-	10	96676190	C10orf129	1
10:96678696:C:T	GTEx/v7	Adipose_Visceral_Omentum	ENSG00000173124	C	1.38824e-30	1.50312	6.77477e-24	T	-	10	96678696	C10orf129	1
10:96679176:C:G	GTEx/v7	Adipose_Visceral_Omentum	ENSG00000173124	C	3.58745e-29	1.46604	6.77477e-24	G	-	10	96679176	C10orf129	1
10:96680701:A:T	GTEx/v7	Adipose_Visceral_Omentum	ENSG00000173124	A	3.56644e-30	1.44616	6.77477e-24	T	-	10	96680701	C10orf129	1
10:96680954:A:AG	GTEx/v7	Adipose_Visceral_Omentum	ENSG00000173124	A	5.16237e-29	1.44792	6.77477e-24	NA	NA	10	96680954	C10orf129	1
10:96681133:A:G	GTEx/v7	Adipose_Visceral_Omentum	ENSG00000173124	A	1.96719e-29	1.45064	6.77477e-24	G	-	10	96681133	C10orf129	1
10:96682129:C:G	GTEx/v7	Adipose_Visceral_Omentum	ENSG00000173124	C	1.96719e-29	1.45064	6.77477e-24	G	-	10	96682129	C10orf129	1
10:96683734:A:G	GTEx/v7	Adipose_Visceral_Omentum	ENSG00000173124	A	9.27427e-30	1.5061	6.77477e-24	G	-	10	96683734	C10orf129	1
10:96684066:A:ACT	GTEx/v7	Adipose_Visceral_Omentum	ENSG00000173124	A	1.23397e-26	1.43614	6.77477e-24	NA	NA	10	96684066	C10orf129	1
10:96684436:A:T	GTEx/v7	Adipose_Visceral_Omentum	ENSG00000173124	A	6.82578e-28	1.44498	6.77477e-24	T	-	10	96684436	C10orf129	1
10:96686366:C:T	GTEx/v7	Adipose_Visceral_Omentum	ENSG00000173124	C	1.38983e-28	1.44619	6.77477e-24	T	-	10	96686366	C10orf129	1
10:96689543:C:T	GTEx/v7	Adipose_Visceral_Omentum	ENSG00000173124	C	2.06226e-29	1.44542	6.77477e-24	T	-	10	96689543	C10orf129	1
10:96689887:A:C	GTEx/v7	Adipose_Visceral_Omentum	ENSG00000173124	A	2.06226e-29	1.44542	6.77477e-24	C	-	10	96689887	C10orf129	1
10:96691021:A:G	GTEx/v7	Adipose_Visceral_Omentum	ENSG00000173124	G	5.67595e-28	1.44039	6.77477e-24	A	-	10	96691021	C10orf129	1
10:96692627:A:G	GTEx/v7	Adipose_Visceral_Omentum	ENSG00000173124	G	3.64859e-28	1.44839	6.77477e-24	A	-	10	96692627	C10orf129	1
10:96692779:A:C	GTEx/v7	Adipose_Visceral_Omentum	ENSG00000173124	A	1.68446e-23	1.22377	6.77477e-24	C	-	10	96692779	C10orf129	1
10:96693563:A:G	GTEx/v7	Adipose_Visceral_Omentum	ENSG00000173124	A	2.04448e-29	1.43599	6.77477e-24	G	-	10	96693563	C10orf129	1
10:96694591:A:G	GTEx/v7	Adipose_Visceral_Omentum	ENSG00000173124	A	6.94196e-29	1.50633	6.77477e-24	G	-	10	96694591	C10orf129	1
10:96694843:A:G	GTEx/v7	Adipose_Visceral_Omentum	ENSG00000173124	G	5.07382e-07	0.504733	6.77477e-24	A	-	10	96694843	C10orf129	1
10:96694861:A:G	GTEx/v7	Adipose_Visceral_Omentum	ENSG00000173124	A	2.06226e-29	1.44542	6.77477e-24	G	-	10	96694861	C10orf129	1
10:96695080:C:T	GTEx/v7	Adipose_Visceral_Omentum	ENSG00000173124	C	1.56952e-06	0.484284	6.77477e-24	T	-	10	96695080	C10orf129	1
10:96696529:C:T	GTEx/v7	Adipose_Visceral_Omentum	ENSG00000173124	C	5.16237e-29	1.44792	6.77477e-24	T	-	10	96696529	C10orf129	1
10:96696555:C:G	GTEx/v7	Adipose_Visceral_Omentum	ENSG00000173124	G	1.69711e-29	1.43678	6.77477e-24	C	-	10	96696555	C10orf129	1
10:96696903:A:G	GTEx/v7	Adipose_Visceral_Omentum	ENSG00000173124	A	1.69711e-29	1.43678	6.77477e-24	G	-	10	96696903	C10orf129	1
10:96697459:A:G	GTEx/v7	Adipose_Visceral_Omentum	ENSG00000173124	A	2.06226e-29	1.44542	6.77477e-24	G	-	10	96697459	C10orf129	1
10:96698970:G:T	GTEx/v7	Adipose_Visceral_Omentum	ENSG00000173124	G	1.69711e-29	1.43678	6.77477e-24	T	-	10	96698970	C10orf129	1
10:96699010:C:CAG	GTEx/v7	Adipose_Visceral_Omentum	ENSG00000173124	CAG	1.69711e-29	1.43678	6.77477e-24	NA	NA	10	96699010	C10orf129	1
10:96699512:A:G	GTEx/v7	Adipose_Visceral_Omentum	ENSG00000173124	G	5.16237e-29	1.44792	6.77477e-24	A	-	10	96699512	C10orf129	1
10:96699682:C:T	GTEx/v7	Adipose_Visceral_Omentum	ENSG00000173124	T	2.06226e-29	1.44542	6.77477e-24	C	-	10	96699682	C10orf129	1
10:96699980:C:T	GTEx/v7	Adipose_Visceral_Omentum	ENSG00000173124	C	5.16237e-29	1.44792	6.77477e-24	T	-	10	96699980	C10orf129	1
10:96702295:A:G	GTEx/v7	Adipose_Visceral_Omentum	ENSG00000173124	A	1.24011e-06	0.445692	6.77477e-24	G	-	10	96702295	C10orf129	1
10:96702363:C:T	GTEx/v7	Adipose_Visceral_Omentum	ENSG00000173124	C	2.06226e-29	1.44542	6.77477e-24	T	-	10	96702363	C10orf129	1
10:96702472:A:G	GTEx/v7	Adipose_Visceral_Omentum	ENSG00000173124	G	7.35978e-07	0.497362	6.77477e-24	A	-	10	96702472	C10orf129	1
10:96703109:G:T	GTEx/v7	Adipose_Visceral_Omentum	ENSG00000173124	T	2.06226e-29	1.44542	6.77477e-24	G	-	10	96703109	C10orf129	1
10:96704918:A:G	GTEx/v7	Adipose_Visceral_Omentum	ENSG00000173124	G	5.16237e-29	1.44792	6.77477e-24	A	-	10	96704918	C10orf129	1
10:96705891:C:T	GTEx/v7	Adipose_Visceral_Omentum	ENSG00000173124	T	2.06226e-29	1.44542	6.77477e-24	C	-	10	96705891	C10orf129	1
10:96706316:C:T	GTEx/v7	Adipose_Visceral_Omentum	ENSG00000173124	T	4.29928e-29	1.45116	6.77477e-24	C	-	10	96706316	C10orf129	1
10:96707202:C:T	GTEx/v7	Adipose_Visceral_Omentum	ENSG00000173124	T	6.5297e-07	0.50163	6.77477e-24	C	-	10	96707202	C10orf129	1
10:96709877:A:G	GTEx/v7	Adipose_Visceral_Omentum	ENSG00000173124	A	2.06226e-29	1.44542	6.77477e-24	G	-	10	96709877	C10orf129	1
10:96711706:C:G	GTEx/v7	Adipose_Visceral_Omentum	ENSG00000173124	C	1.69711e-29	1.43678	6.77477e-24	G	-	10	96711706	C10orf129	1
10:96711949:G:GTCTT	GTEx/v7	Adipose_Visceral_Omentum	ENSG00000173124	G	1.47329e-27	1.44458	6.77477e-24	NA	NA	10	96711949	C10orf129	1
10:96712978:C:T	GTEx/v7	Adipose_Visceral_Omentum	ENSG00000173124	C	1.69711e-29	1.43678	6.77477e-24	T	-	10	96712978	C10orf129	1
10:96713180:A:AATATATTATT	GTEx/v7	Adipose_Visceral_Omentum	ENSG00000173124	A	1.85288e-29	1.44634	6.77477e-24	NA	NA	10	96713180	C10orf129	1
10:96713372:C:T	GTEx/v7	Adipose_Visceral_Omentum	ENSG00000173124	T	1.69711e-29	1.43678	6.77477e-24	C	-	10	96713372	C10orf129	1
10:96713686:C:G	GTEx/v7	Adipose_Visceral_Omentum	ENSG00000173124	G	2.06226e-29	1.44542	6.77477e-24	C	-	10	96713686	C10orf129	1
10:96713995:A:G	GTEx/v7	Adipose_Visceral_Omentum	ENSG00000173124	G	1.69711e-29	1.43678	6.77477e-24	A	-	10	96713995	C10orf129	1
10:96714425:A:C	GTEx/v7	Adipose_Visceral_Omentum	ENSG00000173124	A	1.69711e-29	1.43678	6.77477e-24	C	-	10	96714425	C10orf129	1
10:96714647:T:TA	GTEx/v7	Adipose_Visceral_Omentum	ENSG00000173124	T	4.81585e-28	1.43452	6.77477e-24	NA	NA	10	96714647	C10orf129	1
10:96715585:G:T	GTEx/v7	Adipose_Visceral_Omentum	ENSG00000173124	T	2.06226e-29	1.44542	6.77477e-24	G	-	10	96715585	C10orf129	1
10:96717122:A:T	GTEx/v7	Adipose_Visceral_Omentum	ENSG00000173124	A	5.16237e-29	1.44792	6.77477e-24	NA	NA	10	96717122	C10orf129	1
10:96717286:C:G	GTEx/v7	Adipose_Visceral_Omentum	ENSG00000173124	C	6.5297e-07	0.50163	6.77477e-24	NA	NA	10	96717286	C10orf129	1
10:96718308:A:T	GTEx/v7	Adipose_Visceral_Omentum	ENSG00000173124	A	6.5297e-07	0.50163	6.77477e-24	T	-	10	96718308	C10orf129	1
10:96718609:C:G	GTEx/v7	Adipose_Visceral_Omentum	ENSG00000173124	C	2.06226e-29	1.44542	6.77477e-24	G	-	10	96718609	C10orf129	1
10:96718815:C:T	GTEx/v7	Adipose_Visceral_Omentum	ENSG00000173124	T	2.06226e-29	1.44542	6.77477e-24	C	-	10	96718815	C10orf129	1
10:96719521:A:G	GTEx/v7	Adipose_Visceral_Omentum	ENSG00000173124	A	8.77855e-24	1.22427	6.77477e-24	G	-	10	96719521	C10orf129	1
10:96719845:G:T	GTEx/v7	Adipose_Visceral_Omentum	ENSG00000173124	T	6.5297e-07	0.50163	6.77477e-24	G	-	10	96719845	C10orf129	1
10:96719846:A:T	GTEx/v7	Adipose_Visceral_Omentum	ENSG00000173124	T	6.5297e-07	0.50163	6.77477e-24	A	-	10	96719846	C10orf129	1
10:96720169:A:G	GTEx/v7	Adipose_Visceral_Omentum	ENSG00000173124	G	1.69711e-29	1.43678	6.77477e-24	A	-	10	96720169	C10orf129	1
10:96721662:C:T	GTEx/v7	Adipose_Visceral_Omentum	ENSG00000173124	C	1.09771e-28	1.42985	6.77477e-24	T	-	10	96721662	C10orf129	1
10:96722552:C:T	GTEx/v7	Adipose_Visceral_Omentum	ENSG00000173124	C	5.03547e-30	1.49626	6.77477e-24	T	-	10	96722552	C10orf129	1
10:96724115:C:T	GTEx/v7	Adipose_Visceral_Omentum	ENSG00000173124	T	1.69711e-29	1.43678	6.77477e-24	C	-	10	96724115	C10orf129	1
10:96724395:G:T	GTEx/v7	Adipose_Visceral_Omentum	ENSG00000173124	G	1.33746e-28	1.47386	6.77477e-24	T	-	10	96724395	C10orf129	1
10:96725037:A:C	GTEx/v7	Adipose_Visceral_Omentum	ENSG00000173124	A	2.06226e-29	1.44542	6.77477e-24	C	-	10	96725037	C10orf129	1
10:96725535:A:C	GTEx/v7	Adipose_Visceral_Omentum	ENSG00000173124	C	6.5297e-07	0.50163	6.77477e-24	A	-	10	96725535	C10orf129	1
10:96726084:C:CT	GTEx/v7	Adipose_Visceral_Omentum	ENSG00000173124	CT	3.61338e-26	1.46936	6.77477e-24	NA	NA	10	96726084	C10orf129	1
10:96727403:A:C	GTEx/v7	Adipose_Visceral_Omentum	ENSG00000173124	A	2.06226e-29	1.44542	6.77477e-24	C	-	10	96727403	C10orf129	1
10:96728657:A:G	GTEx/v7	Adipose_Visceral_Omentum	ENSG00000173124	A	8.58318e-30	1.48329	6.77477e-24	NA	NA	10	96728657	C10orf129	1
10:96728688:C:T	GTEx/v7	Adipose_Visceral_Omentum	ENSG00000173124	C	2.06226e-29	1.44542	6.77477e-24	NA	NA	10	96728688	C10orf129	1
10:96731310:A:G	GTEx/v7	Adipose_Visceral_Omentum	ENSG00000173124	G	5.16237e-29	1.44792	6.77477e-24	A	-	10	96731310	C10orf129	1
10:96731788:A:G	GTEx/v7	Adipose_Visceral_Omentum	ENSG00000173124	G	6.94934e-07	0.500919	6.77477e-24	A	-	10	96731788	C10orf129	1
10:96732599:A:G	GTEx/v7	Adipose_Visceral_Omentum	ENSG00000173124	A	5.16237e-29	1.44792	6.77477e-24	G	-	10	96732599	C10orf129	1
10:96734466:A:T	GTEx/v7	Adipose_Visceral_Omentum	ENSG00000173124	A	7.84334e-26	1.3955	6.77477e-24	T	-	10	96734466	C10orf129	1
10:96734582:A:G	GTEx/v7	Adipose_Visceral_Omentum	ENSG00000173124	A	4.29707e-27	1.43522	6.77477e-24	G	-	10	96734582	C10orf129	1
10:96734676:C:T	GTEx/v7	Adipose_Visceral_Omentum	ENSG00000173124	C	1.23283e-06	0.489465	6.77477e-24	T	-	10	96734676	C10orf129	1
10:96734790:A:T	GTEx/v7	Adipose_Visceral_Omentum	ENSG00000173124	T	5.4304e-29	1.43237	6.77477e-24	A	-	10	96734790	C10orf129	1
10:96735126:T:TAG	GTEx/v7	Adipose_Visceral_Omentum	ENSG00000173124	TAG	1.47149e-06	0.490006	6.77477e-24	NA	NA	10	96735126	C10orf129	1
10:96735342:A:T	GTEx/v7	Adipose_Visceral_Omentum	ENSG00000173124	T	6.47338e-28	1.43811	6.77477e-24	A	-	10	96735342	C10orf129	1
10:96736184:A:G	GTEx/v7	Adipose_Visceral_Omentum	ENSG00000173124	A	2.08052e-27	1.42834	6.77477e-24	G	-	10	96736184	C10orf129	1
10:96737177:A:G	GTEx/v7	Adipose_Visceral_Omentum	ENSG00000173124	G	2.30578e-29	1.43623	6.77477e-24	A	-	10	96737177	C10orf129	1
10:96737210:A:C	GTEx/v7	Adipose_Visceral_Omentum	ENSG00000173124	A	1.28934e-29	1.44996	6.77477e-24	C	-	10	96737210	C10orf129	1
10:96737791:C:G	GTEx/v7	Adipose_Visceral_Omentum	ENSG00000173124	G	2.06226e-29	1.44542	6.77477e-24	C	-	10	96737791	C10orf129	1
10:96741053:A:C	GTEx/v7	Adipose_Visceral_Omentum	ENSG00000173124	C	5.16237e-29	1.44792	6.77477e-24	A	-	10	96741053	C10orf129	1
10:96743108:C:T	GTEx/v7	Adipose_Visceral_Omentum	ENSG00000173124	C	1.69711e-29	1.43678	6.77477e-24	T	-	10	96743108	C10orf129	1
10:96743228:A:C	GTEx/v7	Adipose_Visceral_Omentum	ENSG00000173124	C	5.16237e-29	1.44792	6.77477e-24	A	-	10	96743228	C10orf129	1
10:96743502:G:GAGCTTCTTCATTCCCCCCTATGCAGGGC	GTEx/v7	Adipose_Visceral_Omentum	ENSG00000173124	GAGCTTCTTCATTCCCCCCTATGCAGGGC	1.77569e-28	1.43857	6.77477e-24	NA	NA	10	96743502	C10orf129	1
10:96743943:A:G	GTEx/v7	Adipose_Visceral_Omentum	ENSG00000173124	A	5.33693e-07	0.50663	6.77477e-24	G	-	10	96743943	C10orf129	1
10:96744727:A:AC	GTEx/v7	Adipose_Visceral_Omentum	ENSG00000173124	A	1.69711e-29	1.43678	6.77477e-24	NA	NA	10	96744727	C10orf129	1
10:96744732:C:T	GTEx/v7	Adipose_Visceral_Omentum	ENSG00000173124	T	1.69711e-29	1.43678	6.77477e-24	NA	NA	10	96744732	C10orf129	1
10:96744890:A:T	GTEx/v7	Adipose_Visceral_Omentum	ENSG00000173124	T	4.75494e-29	1.44956	6.77477e-24	A	-	10	96744890	C10orf129	1
10:96745180:G:T	GTEx/v7	Adipose_Visceral_Omentum	ENSG00000173124	G	4.92735e-29	1.44828	6.77477e-24	T	-	10	96745180	C10orf129	1
10:96745984:A:T	GTEx/v7	Adipose_Visceral_Omentum	ENSG00000173124	T	2.06226e-29	1.44542	6.77477e-24	A	-	10	96745984	C10orf129	1
10:96747206:G:T	GTEx/v7	Adipose_Visceral_Omentum	ENSG00000173124	T	5.16237e-29	1.44792	6.77477e-24	G	-	10	96747206	C10orf129	1
10:96748492:A:G	GTEx/v7	Adipose_Visceral_Omentum	ENSG00000173124	A	2.92874e-07	0.53009	6.77477e-24	G	-	10	96748492	C10orf129	1
10:96748737:A:T	GTEx/v7	Adipose_Visceral_Omentum	ENSG00000173124	T	2.06226e-29	1.44542	6.77477e-24	A	-	10	96748737	C10orf129	1
10:96749181:A:T	GTEx/v7	Adipose_Visceral_Omentum	ENSG00000173124	A	5.16237e-29	1.44792	6.77477e-24	T	-	10	96749181	C10orf129	1
10:96749620:A:G	GTEx/v7	Adipose_Visceral_Omentum	ENSG00000173124	A	2.48154e-27	1.42714	6.77477e-24	G	-	10	96749620	C10orf129	1
10:96749936:G:T	GTEx/v7	Adipose_Visceral_Omentum	ENSG00000173124	G	2.32072e-06	0.475824	6.77477e-24	T	-	10	96749936	C10orf129	1
10:96750251:C:T	GTEx/v7	Adipose_Visceral_Omentum	ENSG00000173124	T	1.65247e-06	0.483774	6.77477e-24	C	-	10	96750251	C10orf129	1
10:96750543:A:C	GTEx/v7	Adipose_Visceral_Omentum	ENSG00000173124	A	6.93375e-07	0.504912	6.77477e-24	C	-	10	96750543	C10orf129	1
10:96750694:C:T	GTEx/v7	Adipose_Visceral_Omentum	ENSG00000173124	C	2.41656e-29	1.44672	6.77477e-24	T	-	10	96750694	C10orf129	1
10:96750866:G:T	GTEx/v7	Adipose_Visceral_Omentum	ENSG00000173124	G	1.24164e-28	1.43954	6.77477e-24	T	-	10	96750866	C10orf129	1
10:96752127:G:GCT	GTEx/v7	Adipose_Visceral_Omentum	ENSG00000173124	G	4.26115e-29	1.43912	6.77477e-24	NA	NA	10	96752127	C10orf129	1
10:96752130:G:GA	GTEx/v7	Adipose_Visceral_Omentum	ENSG00000173124	G	4.26115e-29	1.43912	6.77477e-24	NA	NA	10	96752130	C10orf129	1
10:96753645:G:T	GTEx/v7	Adipose_Visceral_Omentum	ENSG00000173124	G	4.26115e-29	1.43912	6.77477e-24	T	-	10	96753645	C10orf129	1
10:96753828:A:G	GTEx/v7	Adipose_Visceral_Omentum	ENSG00000173124	G	1.26249e-28	1.43482	6.77477e-24	A	-	10	96753828	C10orf129	1
10:96753908:A:C	GTEx/v7	Adipose_Visceral_Omentum	ENSG00000173124	A	4.26115e-29	1.43912	6.77477e-24	C	-	10	96753908	C10orf129	1
10:96754246:C:T	GTEx/v7	Adipose_Visceral_Omentum	ENSG00000173124	C	4.26115e-29	1.43912	6.77477e-24	T	-	10	96754246	C10orf129	1
10:96754259:A:G	GTEx/v7	Adipose_Visceral_Omentum	ENSG00000173124	A	4.26115e-29	1.43912	6.77477e-24	G	-	10	96754259	C10orf129	1
10:96754368:C:T	GTEx/v7	Adipose_Visceral_Omentum	ENSG00000173124	C	4.26115e-29	1.43912	6.77477e-24	T	-	10	96754368	C10orf129	1
10:96754962:A:AT	GTEx/v7	Adipose_Visceral_Omentum	ENSG00000173124	A	1.77884e-25	1.35383	6.77477e-24	NA	NA	10	96754962	C10orf129	1
10:96754975:A:T	GTEx/v7	Adipose_Visceral_Omentum	ENSG00000173124	T	4.26115e-29	1.43912	6.77477e-24	A	-	10	96754975	C10orf129	1
10:96755252:C:T	GTEx/v7	Adipose_Visceral_Omentum	ENSG00000173124	T	4.26115e-29	1.43912	6.77477e-24	C	-	10	96755252	C10orf129	1
10:96755297:A:G	GTEx/v7	Adipose_Visceral_Omentum	ENSG00000173124	G	4.26115e-29	1.43912	6.77477e-24	A	-	10	96755297	C10orf129	1
10:96755474:C:T	GTEx/v7	Adipose_Visceral_Omentum	ENSG00000173124	T	4.26115e-29	1.43912	6.77477e-24	C	-	10	96755474	C10orf129	1
10:96755566:A:C	GTEx/v7	Adipose_Visceral_Omentum	ENSG00000173124	A	4.26115e-29	1.43912	6.77477e-24	C	-	10	96755566	C10orf129	1
10:96756792:G:T	GTEx/v7	Adipose_Visceral_Omentum	ENSG00000173124	G	4.26115e-29	1.43912	6.77477e-24	T	-	10	96756792	C10orf129	1
10:96757090:G:T	GTEx/v7	Adipose_Visceral_Omentum	ENSG00000173124	T	4.26115e-29	1.43912	6.77477e-24	G	-	10	96757090	C10orf129	1
10:96757467:A:ATTCCCTTACAGGAAATGTCTTGCCTTTTGGGATAAGGCTCAAT	GTEx/v7	Adipose_Visceral_Omentum	ENSG00000173124	ATTCCCTTACAGGAAATGTCTTGCCTTTTGGGATAAGGCTCAAT	1.88605e-27	1.41847	6.77477e-24	NA	NA	10	96757467	C10orf129	1
10:96757633:C:G	GTEx/v7	Adipose_Visceral_Omentum	ENSG00000173124	G	1.0559e-29	1.4573	6.77477e-24	C	-	10	96757633	C10orf129	1
10:96757715:C:T	GTEx/v7	Adipose_Visceral_Omentum	ENSG00000173124	T	8.43243e-30	1.44906	6.77477e-24	C	-	10	96757715	C10orf129	1
10:96383524:A:G	GTEx/v6	Adipose_Visceral_Omentum	ENSG00000173124	G	6.25171e-17	9.4711	0.000688039	A	-	10	96383524	C10orf129	1
10:96387031:G:T	GTEx/v6	Adipose_Visceral_Omentum	ENSG00000173124	G	5.81166e-17	9.48335	0.000688039	T	-	10	96387031	C10orf129	1
10:96388364:G:T	GTEx/v6	Adipose_Visceral_Omentum	ENSG00000173124	G	5.81599e-17	9.48322	0.000688039	T	-	10	96388364	C10orf129	1
10:96388665:C:T	GTEx/v6	Adipose_Visceral_Omentum	ENSG00000173124	T	2.02408e-11	7.26087	0.000688039	C	-	10	96388665	C10orf129	1
10:96389223:A:G	GTEx/v6	Adipose_Visceral_Omentum	ENSG00000173124	G	2.01195e-11	7.26197	0.000688039	A	-	10	96389223	C10orf129	1
10:96389784:A:G	GTEx/v6	Adipose_Visceral_Omentum	ENSG00000173124	A	5.79647e-17	9.48379	0.000688039	G	-	10	96389784	C10orf129	1
10:96389786:C:T	GTEx/v6	Adipose_Visceral_Omentum	ENSG00000173124	T	2.01488e-11	7.2617	0.000688039	C	-	10	96389786	C10orf129	1
10:96390079:A:G	GTEx/v6	Adipose_Visceral_Omentum	ENSG00000173124	A	5.79647e-17	9.48379	0.000688039	G	-	10	96390079	C10orf129	1
10:96392063:C:T	GTEx/v6	Adipose_Visceral_Omentum	ENSG00000173124	C	5.78355e-17	9.48416	0.000688039	T	-	10	96392063	C10orf129	1
10:96392186:G:T	GTEx/v6	Adipose_Visceral_Omentum	ENSG00000173124	T	2.01107e-11	7.26205	0.000688039	G	-	10	96392186	C10orf129	1
10:96392306:A:G	GTEx/v6	Adipose_Visceral_Omentum	ENSG00000173124	G	1.64381e-15	8.91865	0.000688039	A	-	10	96392306	C10orf129	1
10:96393683:A:G	GTEx/v6	Adipose_Visceral_Omentum	ENSG00000173124	G	5.77069e-17	9.48453	0.000688039	A	-	10	96393683	C10orf129	1
10:96394254:C:T	GTEx/v6	Adipose_Visceral_Omentum	ENSG00000173124	T	5.77069e-17	9.48453	0.000688039	C	-	10	96394254	C10orf129	1
10:96397539:G:T	GTEx/v6	Adipose_Visceral_Omentum	ENSG00000173124	T	5.74985e-17	9.48514	0.000688039	G	-	10	96397539	C10orf129	1
10:96397876:C:T	GTEx/v6	Adipose_Visceral_Omentum	ENSG00000173124	T	5.74985e-17	9.48514	0.000688039	C	-	10	96397876	C10orf129	1
10:96400221:C:T	GTEx/v6	Adipose_Visceral_Omentum	ENSG00000173124	T	5.7346e-17	9.48559	0.000688039	C	-	10	96400221	C10orf129	1
10:96406092:A:G	GTEx/v6	Adipose_Visceral_Omentum	ENSG00000173124	A	5.70928e-17	9.48633	0.000688039	G	-	10	96406092	C10orf129	1
10:96406166:A:G	GTEx/v6	Adipose_Visceral_Omentum	ENSG00000173124	A	1.98025e-11	7.26488	0.000688039	G	-	10	96406166	C10orf129	1
10:96410154:G:T	GTEx/v6	Adipose_Visceral_Omentum	ENSG00000173124	T	2.41237e-17	9.63057	0.000688039	G	-	10	96410154	C10orf129	1
10:96411252:G:T	GTEx/v6	Adipose_Visceral_Omentum	ENSG00000173124	T	4.52888e-17	9.52516	0.000688039	G	-	10	96411252	C10orf129	1
10:96414633:C:T	GTEx/v6	Adipose_Visceral_Omentum	ENSG00000173124	T	3.59815e-17	9.56369	0.000688039	C	-	10	96414633	C10orf129	1
10:96419165:A:C	GTEx/v6	Adipose_Visceral_Omentum	ENSG00000173124	C	2.60416e-17	9.61778	0.000688039	A	-	10	96419165	C10orf129	1
10:96424148:G:T	GTEx/v6	Adipose_Visceral_Omentum	ENSG00000173124	T	1.21383e-17	9.74524	0.000688039	G	-	10	96424148	C10orf129	1
10:96424439:A:G	GTEx/v6	Adipose_Visceral_Omentum	ENSG00000173124	G	1.00421e-17	9.77685	0.000688039	A	-	10	96424439	C10orf129	1
10:96427354:C:T	GTEx/v6	Adipose_Visceral_Omentum	ENSG00000173124	C	2.18287e-18	10.0306	0.000688039	T	-	10	96427354	C10orf129	1
10:96429130:A:G	GTEx/v6	Adipose_Visceral_Omentum	ENSG00000173124	G	3.43597e-17	9.57141	0.000688039	A	-	10	96429130	C10orf129	1
10:96436439:A:G	GTEx/v6	Adipose_Visceral_Omentum	ENSG00000173124	G	1.00735e-18	10.1587	0.000688039	A	-	10	96436439	C10orf129	1
10:96441082:C:T	GTEx/v6	Adipose_Visceral_Omentum	ENSG00000173124	C	1.03893e-18	10.1536	0.000688039	T	-	10	96441082	C10orf129	1
10:96441927:C:G	GTEx/v6	Adipose_Visceral_Omentum	ENSG00000173124	C	1.30378e-18	10.116	0.000688039	G	-	10	96441927	C10orf129	1
10:96441949:A:G	GTEx/v6	Adipose_Visceral_Omentum	ENSG00000173124	A	1.30378e-18	10.116	0.000688039	G	-	10	96441949	C10orf129	1
10:96444512:G:T	GTEx/v6	Adipose_Visceral_Omentum	ENSG00000173124	G	1.47192e-12	7.73525	0.000688039	T	-	10	96444512	C10orf129	1
10:96449450:A:C	GTEx/v6	Adipose_Visceral_Omentum	ENSG00000173124	C	1.38079e-18	10.1065	0.000688039	A	-	10	96449450	C10orf129	1
10:96450169:G:T	GTEx/v6	Adipose_Visceral_Omentum	ENSG00000173124	T	1.38482e-18	10.106	0.000688039	G	-	10	96450169	C10orf129	1
10:96451060:A:C	GTEx/v6	Adipose_Visceral_Omentum	ENSG00000173124	A	1.39294e-18	10.105	0.000688039	C	-	10	96451060	C10orf129	1
10:96452024:A:C	GTEx/v6	Adipose_Visceral_Omentum	ENSG00000173124	A	1.40112e-18	10.1041	0.000688039	C	-	10	96452024	C10orf129	1
10:96452818:C:T	GTEx/v6	Adipose_Visceral_Omentum	ENSG00000173124	T	4.80425e-18	9.89957	0.000688039	C	-	10	96452818	C10orf129	1
10:96455800:C:T	GTEx/v6	Adipose_Visceral_Omentum	ENSG00000173124	C	5.00992e-19	10.2742	0.000688039	T	-	10	96455800	C10orf129	1
10:96455809:G:T	GTEx/v6	Adipose_Visceral_Omentum	ENSG00000173124	T	1.42611e-18	10.1011	0.000688039	NA	NA	10	96455809	C10orf129	1
10:96456121:A:C	GTEx/v6	Adipose_Visceral_Omentum	ENSG00000173124	A	1.42611e-18	10.1011	0.000688039	C	-	10	96456121	C10orf129	1
10:96456685:A:G	GTEx/v6	Adipose_Visceral_Omentum	ENSG00000173124	G	1.30015e-16	9.34808	0.000688039	A	-	10	96456685	C10orf129	1
10:96457019:G:T	GTEx/v6	Adipose_Visceral_Omentum	ENSG00000173124	G	1.43034e-18	10.1007	0.000688039	T	-	10	96457019	C10orf129	1
10:96457208:C:T	GTEx/v6	Adipose_Visceral_Omentum	ENSG00000173124	T	1.63818e-16	9.30917	0.000688039	NA	NA	10	96457208	C10orf129	1
10:96460278:A:G	GTEx/v6	Adipose_Visceral_Omentum	ENSG00000173124	A	8.2296e-18	9.81001	0.000688039	G	-	10	96460278	C10orf129	1
10:96460294:A:G	GTEx/v6	Adipose_Visceral_Omentum	ENSG00000173124	A	1.44314e-18	10.0992	0.000688039	G	-	10	96460294	C10orf129	1
10:96462251:C:G	GTEx/v6	Adipose_Visceral_Omentum	ENSG00000173124	C	1.45177e-18	10.0982	0.000688039	G	-	10	96462251	C10orf129	1
10:96462701:A:G	GTEx/v6	Adipose_Visceral_Omentum	ENSG00000173124	G	1.45611e-18	10.0977	0.000688039	A	-	10	96462701	C10orf129	1
10:96464730:A:G	GTEx/v6	Adipose_Visceral_Omentum	ENSG00000173124	A	5.03236e-18	9.89186	0.000688039	G	-	10	96464730	C10orf129	1
10:96468755:C:T	GTEx/v6	Adipose_Visceral_Omentum	ENSG00000173124	C	1.0814e-20	10.9055	0.000688039	T	-	10	96468755	C10orf129	1
10:96475624:G:T	GTEx/v6	Adipose_Visceral_Omentum	ENSG00000173124	T	1.32704e-16	9.34463	0.000688039	G	-	10	96475624	C10orf129	1
10:96476102:C:G	GTEx/v6	Adipose_Visceral_Omentum	ENSG00000173124	G	1.19912e-18	10.1299	0.000688039	C	-	10	96476102	C10orf129	1
10:96476786:A:G	GTEx/v6	Adipose_Visceral_Omentum	ENSG00000173124	A	1.19011e-18	10.1311	0.000688039	G	-	10	96476786	C10orf129	1
10:96482852:A:G	GTEx/v6	Adipose_Visceral_Omentum	ENSG00000173124	G	1.16693e-18	10.1344	0.000688039	A	-	10	96482852	C10orf129	1
10:96483008:C:G	GTEx/v6	Adipose_Visceral_Omentum	ENSG00000173124	C	1.16693e-18	10.1344	0.000688039	G	-	10	96483008	C10orf129	1
10:96492543:A:G	GTEx/v6	Adipose_Visceral_Omentum	ENSG00000173124	A	3.22276e-18	9.96591	0.000688039	G	-	10	96492543	C10orf129	1
10:96493332:C:T	GTEx/v6	Adipose_Visceral_Omentum	ENSG00000173124	T	8.04874e-19	10.1958	0.000688039	C	-	10	96493332	C10orf129	1
10:96493750:A:G	GTEx/v6	Adipose_Visceral_Omentum	ENSG00000173124	A	8.13482e-19	10.1941	0.000688039	G	-	10	96493750	C10orf129	1
10:96494912:C:T	GTEx/v6	Adipose_Visceral_Omentum	ENSG00000173124	T	8.30527e-19	10.1907	0.000688039	C	-	10	96494912	C10orf129	1
10:96495266:A:G	GTEx/v6	Adipose_Visceral_Omentum	ENSG00000173124	A	2.10588e-19	10.4173	0.000688039	G	-	10	96495266	C10orf129	1
10:96495747:G:GA	GTEx/v6	Adipose_Visceral_Omentum	ENSG00000173124	GA	5.10179e-14	8.32766	0.000688039	NA	NA	10	96495747	C10orf129	1
10:96498144:A:G	GTEx/v6	Adipose_Visceral_Omentum	ENSG00000173124	G	8.49556e-19	10.1869	0.000688039	A	-	10	96498144	C10orf129	1
10:96498813:C:T	GTEx/v6	Adipose_Visceral_Omentum	ENSG00000173124	C	8.52743e-19	10.1863	0.000688039	T	-	10	96498813	C10orf129	1
10:96499512:A:T	GTEx/v6	Adipose_Visceral_Omentum	ENSG00000173124	T	2.90229e-17	9.59965	0.000688039	A	-	10	96499512	C10orf129	1
10:96499555:G:T	GTEx/v6	Adipose_Visceral_Omentum	ENSG00000173124	G	1.85309e-17	9.67464	0.000688039	T	-	10	96499555	C10orf129	1
10:96499710:A:C	GTEx/v6	Adipose_Visceral_Omentum	ENSG00000173124	A	8.55946e-19	10.1857	0.000688039	C	-	10	96499710	C10orf129	1
10:96499813:G:T	GTEx/v6	Adipose_Visceral_Omentum	ENSG00000173124	G	8.55946e-19	10.1857	0.000688039	T	-	10	96499813	C10orf129	1
10:96499924:C:T	GTEx/v6	Adipose_Visceral_Omentum	ENSG00000173124	C	1.85309e-17	9.67464	0.000688039	T	-	10	96499924	C10orf129	1
10:96500010:A:T	GTEx/v6	Adipose_Visceral_Omentum	ENSG00000173124	A	1.85309e-17	9.67464	0.000688039	T	-	10	96500010	C10orf129	1
10:96500563:C:T	GTEx/v6	Adipose_Visceral_Omentum	ENSG00000173124	C	8.55946e-19	10.1857	0.000688039	T	-	10	96500563	C10orf129	1
10:96501004:C:T	GTEx/v6	Adipose_Visceral_Omentum	ENSG00000173124	C	1.85309e-17	9.67464	0.000688039	T	-	10	96501004	C10orf129	1
10:96501069:A:T	GTEx/v6	Adipose_Visceral_Omentum	ENSG00000173124	T	2.13654e-17	9.65086	0.000688039	A	-	10	96501069	C10orf129	1
10:96501175:A:T	GTEx/v6	Adipose_Visceral_Omentum	ENSG00000173124	A	2.13654e-17	9.65086	0.000688039	T	-	10	96501175	C10orf129	1
10:96501708:A:G	GTEx/v6	Adipose_Visceral_Omentum	ENSG00000173124	A	8.55946e-19	10.1857	0.000688039	G	-	10	96501708	C10orf129	1
10:96502658:A:G	GTEx/v6	Adipose_Visceral_Omentum	ENSG00000173124	A	8.55946e-19	10.1857	0.000688039	G	-	10	96502658	C10orf129	1
10:96503017:C:T	GTEx/v6	Adipose_Visceral_Omentum	ENSG00000173124	C	1.85309e-17	9.67464	0.000688039	T	-	10	96503017	C10orf129	1
10:96504395:A:G	GTEx/v6	Adipose_Visceral_Omentum	ENSG00000173124	A	8.55946e-19	10.1857	0.000688039	G	-	10	96504395	C10orf129	1
10:96505880:C:G	GTEx/v6	Adipose_Visceral_Omentum	ENSG00000173124	G	1.23086e-18	10.1255	0.000688039	C	-	10	96505880	C10orf129	1
10:96507575:C:T	GTEx/v6	Adipose_Visceral_Omentum	ENSG00000173124	T	8.55946e-19	10.1857	0.000688039	C	-	10	96507575	C10orf129	1
10:96507589:A:G	GTEx/v6	Adipose_Visceral_Omentum	ENSG00000173124	G	5.30139e-19	10.2649	0.000688039	A	-	10	96507589	C10orf129	1
10:96508011:C:T	GTEx/v6	Adipose_Visceral_Omentum	ENSG00000173124	C	5.22759e-19	10.2672	0.000688039	T	-	10	96508011	C10orf129	1
10:96508039:A:C	GTEx/v6	Adipose_Visceral_Omentum	ENSG00000173124	C	3.44418e-18	9.95488	0.000688039	A	-	10	96508039	C10orf129	1
10:96508789:T:TA	GTEx/v6	Adipose_Visceral_Omentum	ENSG00000173124	T	3.46384e-18	9.95393	0.000688039	NA	NA	10	96508789	C10orf129	1
10:96509914:T:TC	GTEx/v6	Adipose_Visceral_Omentum	ENSG00000173124	T	2.28554e-19	10.4038	0.000688039	NA	NA	10	96509914	C10orf129	1
10:96511724:A:G	GTEx/v6	Adipose_Visceral_Omentum	ENSG00000173124	G	3.20707e-18	9.96673	0.000688039	A	-	10	96511724	C10orf129	1
10:96512547:C:G	GTEx/v6	Adipose_Visceral_Omentum	ENSG00000173124	G	3.41851e-18	9.95612	0.000688039	C	-	10	96512547	C10orf129	1
10:96513106:A:G	GTEx/v6	Adipose_Visceral_Omentum	ENSG00000173124	A	3.20707e-18	9.96673	0.000688039	G	-	10	96513106	C10orf129	1
10:96514016:A:G	GTEx/v6	Adipose_Visceral_Omentum	ENSG00000173124	G	8.5412e-19	10.186	0.000688039	A	-	10	96514016	C10orf129	1
10:96514363:A:T	GTEx/v6	Adipose_Visceral_Omentum	ENSG00000173124	T	5.42202e-18	9.87946	0.000688039	A	-	10	96514363	C10orf129	1
10:96514609:T:TC	GTEx/v6	Adipose_Visceral_Omentum	ENSG00000173124	T	2.27624e-19	10.4045	0.000688039	NA	NA	10	96514609	C10orf129	1
10:96514778:A:C	GTEx/v6	Adipose_Visceral_Omentum	ENSG00000173124	C	3.20707e-18	9.96673	0.000688039	A	-	10	96514778	C10orf129	1
10:96515341:A:G	GTEx/v6	Adipose_Visceral_Omentum	ENSG00000173124	A	5.42202e-18	9.87946	0.000688039	G	-	10	96515341	C10orf129	1
10:96515342:C:T	GTEx/v6	Adipose_Visceral_Omentum	ENSG00000173124	C	8.5412e-19	10.186	0.000688039	T	-	10	96515342	C10orf129	1
10:96516575:C:T	GTEx/v6	Adipose_Visceral_Omentum	ENSG00000173124	C	3.20707e-18	9.96673	0.000688039	T	-	10	96516575	C10orf129	1
10:96516699:G:T	GTEx/v6	Adipose_Visceral_Omentum	ENSG00000173124	G	8.5412e-19	10.186	0.000688039	T	-	10	96516699	C10orf129	1
10:96517626:A:C	GTEx/v6	Adipose_Visceral_Omentum	ENSG00000173124	A	8.52301e-19	10.1864	0.000688039	C	-	10	96517626	C10orf129	1
10:96518705:C:T	GTEx/v6	Adipose_Visceral_Omentum	ENSG00000173124	T	3.20135e-18	9.96702	0.000688039	C	-	10	96518705	C10orf129	1
10:96518844:A:G	GTEx/v6	Adipose_Visceral_Omentum	ENSG00000173124	G	2.3656e-17	9.63384	0.000688039	A	-	10	96518844	C10orf129	1
10:96519132:C:T	GTEx/v6	Adipose_Visceral_Omentum	ENSG00000173124	T	8.55946e-19	10.1857	0.000688039	C	-	10	96519132	C10orf129	1
10:96519134:G:T	GTEx/v6	Adipose_Visceral_Omentum	ENSG00000173124	T	8.55946e-19	10.1857	0.000688039	G	-	10	96519134	C10orf129	1
10:96519244:G:T	GTEx/v6	Adipose_Visceral_Omentum	ENSG00000173124	G	8.55946e-19	10.1857	0.000688039	T	-	10	96519244	C10orf129	1
10:96519691:A:G	GTEx/v6	Adipose_Visceral_Omentum	ENSG00000173124	A	8.55946e-19	10.1857	0.000688039	G	-	10	96519691	C10orf129	1
10:96519743:C:T	GTEx/v6	Adipose_Visceral_Omentum	ENSG00000173124	C	8.55946e-19	10.1857	0.000688039	T	-	10	96519743	C10orf129	1
10:96521045:C:T	GTEx/v6	Adipose_Visceral_Omentum	ENSG00000173124	T	3.21073e-18	9.96654	0.000688039	C	-	10	96521045	C10orf129	1
10:96521574:G:T	GTEx/v6	Adipose_Visceral_Omentum	ENSG00000173124	G	2.92444e-17	9.59838	0.000688039	T	-	10	96521574	C10orf129	1
10:96522561:C:T	GTEx/v6	Adipose_Visceral_Omentum	ENSG00000173124	C	3.50693e-13	7.98996	0.000688039	T	-	10	96522561	C10orf129	1
10:96523402:A:G	GTEx/v6	Adipose_Visceral_Omentum	ENSG00000173124	A	5.80488e-18	9.86811	0.000688039	G	-	10	96523402	C10orf129	1
10:96525300:C:G	GTEx/v6	Adipose_Visceral_Omentum	ENSG00000173124	C	1.31026e-17	9.73249	0.000688039	G	-	10	96525300	C10orf129	1
10:96526531:A:C	GTEx/v6	Adipose_Visceral_Omentum	ENSG00000173124	C	7.21756e-17	9.44699	0.000688039	A	-	10	96526531	C10orf129	1
10:96527384:C:G	GTEx/v6	Adipose_Visceral_Omentum	ENSG00000173124	C	2.20386e-16	9.25917	0.000688039	G	-	10	96527384	C10orf129	1
10:96528430:C:T	GTEx/v6	Adipose_Visceral_Omentum	ENSG00000173124	C	2.20386e-16	9.25917	0.000688039	T	-	10	96528430	C10orf129	1
10:96529544:C:T	GTEx/v6	Adipose_Visceral_Omentum	ENSG00000173124	C	2.32491e-16	9.25015	0.000688039	T	-	10	96529544	C10orf129	1
10:96530260:C:T	GTEx/v6	Adipose_Visceral_Omentum	ENSG00000173124	C	2.90643e-17	9.59941	0.000688039	T	-	10	96530260	C10orf129	1
10:96530497:A:G	GTEx/v6	Adipose_Visceral_Omentum	ENSG00000173124	G	8.55946e-19	10.1857	0.000688039	A	-	10	96530497	C10orf129	1
10:96531260:G:T	GTEx/v6	Adipose_Visceral_Omentum	ENSG00000173124	G	8.09035e-16	9.03917	0.000688039	T	-	10	96531260	C10orf129	1
10:96531369:G:T	GTEx/v6	Adipose_Visceral_Omentum	ENSG00000173124	G	5.43851e-18	9.87895	0.000688039	T	-	10	96531369	C10orf129	1
10:96531598:C:T	GTEx/v6	Adipose_Visceral_Omentum	ENSG00000173124	T	5.43851e-18	9.87895	0.000688039	C	-	10	96531598	C10orf129	1
10:96532073:C:T	GTEx/v6	Adipose_Visceral_Omentum	ENSG00000173124	C	8.55946e-19	10.1857	0.000688039	T	-	10	96532073	C10orf129	1
10:96532930:A:G	GTEx/v6	Adipose_Visceral_Omentum	ENSG00000173124	A	3.28079e-15	8.80072	0.000688039	G	-	10	96532930	C10orf129	1
10:96533173:C:T	GTEx/v6	Adipose_Visceral_Omentum	ENSG00000173124	T	8.55946e-19	10.1857	0.000688039	C	-	10	96533173	C10orf129	1
10:96533587:C:T	GTEx/v6	Adipose_Visceral_Omentum	ENSG00000173124	C	2.28363e-16	9.25317	0.000688039	T	-	10	96533587	C10orf129	1
10:96533767:A:G	GTEx/v6	Adipose_Visceral_Omentum	ENSG00000173124	G	2.20247e-16	9.25928	0.000688039	A	-	10	96533767	C10orf129	1
10:96534043:A:T	GTEx/v6	Adipose_Visceral_Omentum	ENSG00000173124	A	5.43851e-18	9.87895	0.000688039	T	-	10	96534043	C10orf129	1
10:96534234:A:G	GTEx/v6	Adipose_Visceral_Omentum	ENSG00000173124	G	8.55946e-19	10.1857	0.000688039	A	-	10	96534234	C10orf129	1
10:96534475:G:T	GTEx/v6	Adipose_Visceral_Omentum	ENSG00000173124	G	5.43851e-18	9.87895	0.000688039	T	-	10	96534475	C10orf129	1
10:96535628:C:T	GTEx/v6	Adipose_Visceral_Omentum	ENSG00000173124	C	1.90087e-16	9.28411	0.000688039	T	-	10	96535628	C10orf129	1
10:96539144:A:G	GTEx/v6	Adipose_Visceral_Omentum	ENSG00000173124	G	5.43851e-18	9.87895	0.000688039	A	-	10	96539144	C10orf129	1
10:96539980:C:CTT	GTEx/v6	Adipose_Visceral_Omentum	ENSG00000173124	C	2.48682e-18	10.0089	0.000688039	NA	NA	10	96539980	C10orf129	1
10:96540889:A:G	GTEx/v6	Adipose_Visceral_Omentum	ENSG00000173124	A	2.92804e-17	9.59818	0.000688039	G	-	10	96540889	C10orf129	1
10:96541373:A:G	GTEx/v6	Adipose_Visceral_Omentum	ENSG00000173124	G	2.19688e-16	9.25971	0.000688039	A	-	10	96541373	C10orf129	1
10:96542689:A:G	GTEx/v6	Adipose_Visceral_Omentum	ENSG00000173124	G	2.19688e-16	9.25971	0.000688039	A	-	10	96542689	C10orf129	1
10:96543753:C:G	GTEx/v6	Adipose_Visceral_Omentum	ENSG00000173124	G	8.55946e-19	10.1857	0.000688039	C	-	10	96543753	C10orf129	1
10:96544815:C:T	GTEx/v6	Adipose_Visceral_Omentum	ENSG00000173124	C	2.9343e-17	9.59782	0.000688039	T	-	10	96544815	C10orf129	1
10:96544980:C:T	GTEx/v6	Adipose_Visceral_Omentum	ENSG00000173124	T	2.19688e-16	9.25971	0.000688039	C	-	10	96544980	C10orf129	1
10:96545475:C:T	GTEx/v6	Adipose_Visceral_Omentum	ENSG00000173124	T	8.55946e-19	10.1857	0.000688039	C	-	10	96545475	C10orf129	1
10:96545632:C:T	GTEx/v6	Adipose_Visceral_Omentum	ENSG00000173124	T	8.55946e-19	10.1857	0.000688039	C	-	10	96545632	C10orf129	1
10:96546020:A:T	GTEx/v6	Adipose_Visceral_Omentum	ENSG00000173124	A	8.55946e-19	10.1857	0.000688039	T	-	10	96546020	C10orf129	1
10:96546246:G:T	GTEx/v6	Adipose_Visceral_Omentum	ENSG00000173124	T	8.55946e-19	10.1857	0.000688039	G	-	10	96546246	C10orf129	1
10:96546697:A:C	GTEx/v6	Adipose_Visceral_Omentum	ENSG00000173124	C	8.55946e-19	10.1857	0.000688039	A	-	10	96546697	C10orf129	1
10:96547356:A:T	GTEx/v6	Adipose_Visceral_Omentum	ENSG00000173124	A	5.45024e-18	9.87859	0.000688039	T	-	10	96547356	C10orf129	1
10:96547736:A:T	GTEx/v6	Adipose_Visceral_Omentum	ENSG00000173124	A	8.55946e-19	10.1857	0.000688039	T	-	10	96547736	C10orf129	1
10:96548490:C:T	GTEx/v6	Adipose_Visceral_Omentum	ENSG00000173124	T	2.1955e-16	9.25981	0.000688039	C	-	10	96548490	C10orf129	1
10:96548877:G:GT	GTEx/v6	Adipose_Visceral_Omentum	ENSG00000173124	GT	8.55946e-19	10.1857	0.000688039	NA	NA	10	96548877	C10orf129	1
10:96549486:C:T	GTEx/v6	Adipose_Visceral_Omentum	ENSG00000173124	T	5.45024e-18	9.87859	0.000688039	C	-	10	96549486	C10orf129	1
10:96549859:A:T	GTEx/v6	Adipose_Visceral_Omentum	ENSG00000173124	T	5.42681e-18	9.87931	0.000688039	A	-	10	96549859	C10orf129	1
10:96549881:C:CT	GTEx/v6	Adipose_Visceral_Omentum	ENSG00000173124	C	2.9343e-17	9.59782	0.000688039	NA	NA	10	96549881	C10orf129	1
10:96550077:A:T	GTEx/v6	Adipose_Visceral_Omentum	ENSG00000173124	T	2.9343e-17	9.59782	0.000688039	A	-	10	96550077	C10orf129	1
10:96550919:A:T	GTEx/v6	Adipose_Visceral_Omentum	ENSG00000173124	A	4.45553e-17	9.52789	0.000688039	T	-	10	96550919	C10orf129	1
10:96551090:A:G	GTEx/v6	Adipose_Visceral_Omentum	ENSG00000173124	G	5.45024e-18	9.87859	0.000688039	A	-	10	96551090	C10orf129	1
10:96551092:C:T	GTEx/v6	Adipose_Visceral_Omentum	ENSG00000173124	T	5.45024e-18	9.87859	0.000688039	C	-	10	96551092	C10orf129	1
10:96551216:C:G	GTEx/v6	Adipose_Visceral_Omentum	ENSG00000173124	C	8.55946e-19	10.1857	0.000688039	G	-	10	96551216	C10orf129	1
10:96551475:A:G	GTEx/v6	Adipose_Visceral_Omentum	ENSG00000173124	A	8.55946e-19	10.1857	0.000688039	NA	NA	10	96551475	C10orf129	1
10:96552187:C:T	GTEx/v6	Adipose_Visceral_Omentum	ENSG00000173124	T	8.55946e-19	10.1857	0.000688039	C	-	10	96552187	C10orf129	1
10:96552188:A:T	GTEx/v6	Adipose_Visceral_Omentum	ENSG00000173124	A	1.88634e-16	9.2854	0.000688039	T	-	10	96552188	C10orf129	1
10:96552327:A:G	GTEx/v6	Adipose_Visceral_Omentum	ENSG00000173124	G	5.45024e-18	9.87859	0.000688039	A	-	10	96552327	C10orf129	1
10:96553499:C:G	GTEx/v6	Adipose_Visceral_Omentum	ENSG00000173124	C	1.70458e-15	8.91246	0.000688039	G	-	10	96553499	C10orf129	1
10:96553520:A:G	GTEx/v6	Adipose_Visceral_Omentum	ENSG00000173124	A	5.10871e-17	9.50496	0.000688039	G	-	10	96553520	C10orf129	1
10:96553577:A:G	GTEx/v6	Adipose_Visceral_Omentum	ENSG00000173124	G	8.55946e-19	10.1857	0.000688039	A	-	10	96553577	C10orf129	1
10:96553689:G:T	GTEx/v6	Adipose_Visceral_Omentum	ENSG00000173124	G	2.1711e-17	9.64818	0.000688039	T	-	10	96553689	C10orf129	1
10:96553753:A:G	GTEx/v6	Adipose_Visceral_Omentum	ENSG00000173124	A	5.35468e-16	9.10913	0.000688039	G	-	10	96553753	C10orf129	1
10:96553758:G:T	GTEx/v6	Adipose_Visceral_Omentum	ENSG00000173124	G	3.28225e-19	10.3441	0.000688039	T	-	10	96553758	C10orf129	1
10:96553918:C:T	GTEx/v6	Adipose_Visceral_Omentum	ENSG00000173124	T	8.55946e-19	10.1857	0.000688039	C	-	10	96553918	C10orf129	1
10:96554049:C:G	GTEx/v6	Adipose_Visceral_Omentum	ENSG00000173124	G	2.25836e-16	9.25505	0.000688039	C	-	10	96554049	C10orf129	1
10:96554771:C:T	GTEx/v6	Adipose_Visceral_Omentum	ENSG00000173124	C	8.55946e-19	10.1857	0.000688039	T	-	10	96554771	C10orf129	1
10:96555316:G:T	GTEx/v6	Adipose_Visceral_Omentum	ENSG00000173124	G	2.9343e-17	9.59782	0.000688039	T	-	10	96555316	C10orf129	1
10:96555447:A:G	GTEx/v6	Adipose_Visceral_Omentum	ENSG00000173124	G	5.45024e-18	9.87859	0.000688039	A	-	10	96555447	C10orf129	1
10:96556316:A:G	GTEx/v6	Adipose_Visceral_Omentum	ENSG00000173124	A	2.9343e-17	9.59782	0.000688039	G	-	10	96556316	C10orf129	1
10:96556671:A:T	GTEx/v6	Adipose_Visceral_Omentum	ENSG00000173124	A	5.45024e-18	9.87859	0.000688039	T	-	10	96556671	C10orf129	1
10:96557212:G:T	GTEx/v6	Adipose_Visceral_Omentum	ENSG00000173124	T	4.7142e-17	9.51844	0.000688039	G	-	10	96557212	C10orf129	1
10:96560487:C:T	GTEx/v6	Adipose_Visceral_Omentum	ENSG00000173124	C	5.82891e-18	9.86742	0.000688039	T	-	10	96560487	C10orf129	1
10:96560618:G:T	GTEx/v6	Adipose_Visceral_Omentum	ENSG00000173124	G	2.92405e-17	9.5984	0.000688039	T	-	10	96560618	C10orf129	1
10:96560695:A:G	GTEx/v6	Adipose_Visceral_Omentum	ENSG00000173124	G	2.94058e-17	9.59746	0.000688039	A	-	10	96560695	C10orf129	1
10:96560911:C:T	GTEx/v6	Adipose_Visceral_Omentum	ENSG00000173124	T	8.55946e-19	10.1857	0.000688039	C	-	10	96560911	C10orf129	1
10:96561988:A:G	GTEx/v6	Adipose_Visceral_Omentum	ENSG00000173124	A	8.57382e-19	10.1854	0.000688039	G	-	10	96561988	C10orf129	1
10:96562482:C:T	GTEx/v6	Adipose_Visceral_Omentum	ENSG00000173124	C	2.92405e-17	9.5984	0.000688039	T	-	10	96562482	C10orf129	1
10:96565151:A:C	GTEx/v6	Adipose_Visceral_Omentum	ENSG00000173124	C	6.34728e-18	9.85324	0.000688039	A	-	10	96565151	C10orf129	1
10:96566698:A:G	GTEx/v6	Adipose_Visceral_Omentum	ENSG00000173124	G	8.55946e-19	10.1857	0.000688039	A	-	10	96566698	C10orf129	1
10:96566779:G:T	GTEx/v6	Adipose_Visceral_Omentum	ENSG00000173124	G	8.55946e-19	10.1857	0.000688039	T	-	10	96566779	C10orf129	1
10:96568033:T:TA	GTEx/v6	Adipose_Visceral_Omentum	ENSG00000173124	T	3.18927e-07	5.35579	0.000688039	NA	NA	10	96568033	C10orf129	1
10:96568035:A:T	GTEx/v6	Adipose_Visceral_Omentum	ENSG00000173124	T	3.58171e-06	-4.81623	0.000688039	NA	NA	10	96568035	C10orf129	1
10:96569827:C:T	GTEx/v6	Adipose_Visceral_Omentum	ENSG00000173124	T	8.55946e-19	10.1857	0.000688039	C	-	10	96569827	C10orf129	1
10:96570501:A:T	GTEx/v6	Adipose_Visceral_Omentum	ENSG00000173124	T	8.55946e-19	10.1857	0.000688039	A	-	10	96570501	C10orf129	1
10:96570509:G:T	GTEx/v6	Adipose_Visceral_Omentum	ENSG00000173124	T	2.64811e-18	9.99852	0.000688039	G	-	10	96570509	C10orf129	1
10:96571199:A:C	GTEx/v6	Adipose_Visceral_Omentum	ENSG00000173124	C	3.20663e-17	9.58297	0.000688039	A	-	10	96571199	C10orf129	1
10:96573396:C:G	GTEx/v6	Adipose_Visceral_Omentum	ENSG00000173124	G	8.55946e-19	10.1857	0.000688039	C	-	10	96573396	C10orf129	1
10:96574699:C:T	GTEx/v6	Adipose_Visceral_Omentum	ENSG00000173124	T	8.55946e-19	10.1857	0.000688039	NA	NA	10	96574699	C10orf129	1
10:96575280:A:G	GTEx/v6	Adipose_Visceral_Omentum	ENSG00000173124	G	2.72264e-16	9.2235	0.000688039	A	-	10	96575280	C10orf129	1
10:96576110:C:T	GTEx/v6	Adipose_Visceral_Omentum	ENSG00000173124	C	8.55946e-19	10.1857	0.000688039	T	-	10	96576110	C10orf129	1
10:96576190:A:C	GTEx/v6	Adipose_Visceral_Omentum	ENSG00000173124	C	8.55946e-19	10.1857	0.000688039	A	-	10	96576190	C10orf129	1
10:96580064:A:T	GTEx/v6	Adipose_Visceral_Omentum	ENSG00000173124	T	8.55946e-19	10.1857	0.000688039	NA	NA	10	96580064	C10orf129	1
10:96580140:G:T	GTEx/v6	Adipose_Visceral_Omentum	ENSG00000173124	G	8.55946e-19	10.1857	0.000688039	T	-	10	96580140	C10orf129	1
10:96582914:A:G	GTEx/v6	Adipose_Visceral_Omentum	ENSG00000173124	A	8.55946e-19	10.1857	0.000688039	G	-	10	96582914	C10orf129	1
10:96588811:C:T	GTEx/v6	Adipose_Visceral_Omentum	ENSG00000173124	T	8.55946e-19	10.1857	0.000688039	NA	NA	10	96588811	C10orf129	1
10:96589138:C:G	GTEx/v6	Adipose_Visceral_Omentum	ENSG00000173124	G	8.55946e-19	10.1857	0.000688039	NA	NA	10	96589138	C10orf129	1
10:96590970:C:CT	GTEx/v6	Adipose_Visceral_Omentum	ENSG00000173124	CT	1.69415e-16	9.30351	0.000688039	NA	NA	10	96590970	C10orf129	1
10:96594700:C:T	GTEx/v6	Adipose_Visceral_Omentum	ENSG00000173124	T	8.55946e-19	10.1857	0.000688039	C	-	10	96594700	C10orf129	1
10:96596436:A:G	GTEx/v6	Adipose_Visceral_Omentum	ENSG00000173124	A	8.55946e-19	10.1857	0.000688039	G	-	10	96596436	C10orf129	1
10:96596483:C:T	GTEx/v6	Adipose_Visceral_Omentum	ENSG00000173124	T	5.16238e-17	9.50321	0.000688039	NA	NA	10	96596483	C10orf129	1
10:96596641:C:G	GTEx/v6	Adipose_Visceral_Omentum	ENSG00000173124	G	8.55272e-19	10.1858	0.000688039	C	-	10	96596641	C10orf129	1
10:96596695:G:GC	GTEx/v6	Adipose_Visceral_Omentum	ENSG00000173124	G	3.03923e-17	9.59194	0.000688039	NA	NA	10	96596695	C10orf129	1
10:96596750:C:G	GTEx/v6	Adipose_Visceral_Omentum	ENSG00000173124	G	3.03923e-17	9.59194	0.000688039	C	-	10	96596750	C10orf129	1
10:96598316:C:T	GTEx/v6	Adipose_Visceral_Omentum	ENSG00000173124	T	8.55946e-19	10.1857	0.000688039	C	-	10	96598316	C10orf129	1
10:96598815:A:G	GTEx/v6	Adipose_Visceral_Omentum	ENSG00000173124	G	2.9438e-17	9.59728	0.000688039	A	-	10	96598815	C10orf129	1
10:96599761:A:T	GTEx/v6	Adipose_Visceral_Omentum	ENSG00000173124	T	8.77221e-18	9.79937	0.000688039	A	-	10	96599761	C10orf129	1
10:96600123:A:G	GTEx/v6	Adipose_Visceral_Omentum	ENSG00000173124	A	1.29647e-16	9.34855	0.000688039	G	-	10	96600123	C10orf129	1
10:96601144:A:G	GTEx/v6	Adipose_Visceral_Omentum	ENSG00000173124	A	8.55946e-19	10.1857	0.000688039	G	-	10	96601144	C10orf129	1
10:96601761:C:T	GTEx/v6	Adipose_Visceral_Omentum	ENSG00000173124	T	7.65537e-17	9.43711	0.000688039	C	-	10	96601761	C10orf129	1
10:96602623:A:G	GTEx/v6	Adipose_Visceral_Omentum	ENSG00000173124	A	8.55946e-19	10.1857	0.000688039	G	-	10	96602623	C10orf129	1
10:96603091:A:T	GTEx/v6	Adipose_Visceral_Omentum	ENSG00000173124	A	8.55946e-19	10.1857	0.000688039	T	-	10	96603091	C10orf129	1
10:96603745:C:T	GTEx/v6	Adipose_Visceral_Omentum	ENSG00000173124	C	8.55946e-19	10.1857	0.000688039	T	-	10	96603745	C10orf129	1
10:96607676:C:G	GTEx/v6	Adipose_Visceral_Omentum	ENSG00000173124	G	2.1924e-18	10.0299	0.000688039	NA	NA	10	96607676	C10orf129	1
10:96610082:A:T	GTEx/v6	Adipose_Visceral_Omentum	ENSG00000173124	T	3.03923e-17	9.59194	0.000688039	A	-	10	96610082	C10orf129	1
10:96610628:C:G	GTEx/v6	Adipose_Visceral_Omentum	ENSG00000173124	G	8.65347e-19	10.1839	0.000688039	C	-	10	96610628	C10orf129	1
10:96610631:C:T	GTEx/v6	Adipose_Visceral_Omentum	ENSG00000173124	C	8.55946e-19	10.1857	0.000688039	T	-	10	96610631	C10orf129	1
10:96611177:C:T	GTEx/v6	Adipose_Visceral_Omentum	ENSG00000173124	T	8.55946e-19	10.1857	0.000688039	C	-	10	96611177	C10orf129	1
10:96619002:A:G	GTEx/v6	Adipose_Visceral_Omentum	ENSG00000173124	A	1.37479e-16	9.33868	0.000688039	G	-	10	96619002	C10orf129	1
10:96619025:C:T	GTEx/v6	Adipose_Visceral_Omentum	ENSG00000173124	T	8.55946e-19	10.1857	0.000688039	C	-	10	96619025	C10orf129	1
10:96619086:G:T	GTEx/v6	Adipose_Visceral_Omentum	ENSG00000173124	T	2.78209e-17	9.60673	0.000688039	G	-	10	96619086	C10orf129	1
10:96620304:G:T	GTEx/v6	Adipose_Visceral_Omentum	ENSG00000173124	G	1.74219e-17	9.68495	0.000688039	T	-	10	96620304	C10orf129	1
10:96626220:A:G	GTEx/v6	Adipose_Visceral_Omentum	ENSG00000173124	G	8.55946e-19	10.1857	0.000688039	A	-	10	96626220	C10orf129	1
10:96626365:C:T	GTEx/v6	Adipose_Visceral_Omentum	ENSG00000173124	T	8.55946e-19	10.1857	0.000688039	C	-	10	96626365	C10orf129	1
10:96626682:C:T	GTEx/v6	Adipose_Visceral_Omentum	ENSG00000173124	T	8.55946e-19	10.1857	0.000688039	C	-	10	96626682	C10orf129	1
10:96630716:A:G	GTEx/v6	Adipose_Visceral_Omentum	ENSG00000173124	A	8.55946e-19	10.1857	0.000688039	G	-	10	96630716	C10orf129	1
10:96632871:C:T	GTEx/v6	Adipose_Visceral_Omentum	ENSG00000173124	T	6.40173e-18	9.85182	0.000688039	C	-	10	96632871	C10orf129	1
10:96633434:A:G	GTEx/v6	Adipose_Visceral_Omentum	ENSG00000173124	A	8.55946e-19	10.1857	0.000688039	G	-	10	96633434	C10orf129	1
10:96634735:C:T	GTEx/v6	Adipose_Visceral_Omentum	ENSG00000173124	T	8.55946e-19	10.1857	0.000688039	C	-	10	96634735	C10orf129	1
10:96635396:C:T	GTEx/v6	Adipose_Visceral_Omentum	ENSG00000173124	C	8.55946e-19	10.1857	0.000688039	T	-	10	96635396	C10orf129	1
10:96638446:C:T	GTEx/v6	Adipose_Visceral_Omentum	ENSG00000173124	C	1.29834e-18	10.1167	0.000688039	T	-	10	96638446	C10orf129	1
10:96638896:A:G	GTEx/v6	Adipose_Visceral_Omentum	ENSG00000173124	A	5.39269e-19	10.2621	0.000688039	G	-	10	96638896	C10orf129	1
10:96639896:A:G	GTEx/v6	Adipose_Visceral_Omentum	ENSG00000173124	G	5.39269e-19	10.2621	0.000688039	A	-	10	96639896	C10orf129	1
10:96641794:A:C	GTEx/v6	Adipose_Visceral_Omentum	ENSG00000173124	C	8.55946e-19	10.1857	0.000688039	A	-	10	96641794	C10orf129	1
10:96642431:C:G	GTEx/v6	Adipose_Visceral_Omentum	ENSG00000173124	G	8.55946e-19	10.1857	0.000688039	C	-	10	96642431	C10orf129	1
10:96643896:A:T	GTEx/v6	Adipose_Visceral_Omentum	ENSG00000173124	A	5.39269e-19	10.2621	0.000688039	T	-	10	96643896	C10orf129	1
10:96645428:C:T	GTEx/v6	Adipose_Visceral_Omentum	ENSG00000173124	C	8.55946e-19	10.1857	0.000688039	T	-	10	96645428	C10orf129	1
10:96649690:C:T	GTEx/v6	Adipose_Visceral_Omentum	ENSG00000173124	T	8.55946e-19	10.1857	0.000688039	C	-	10	96649690	C10orf129	1
10:96650048:C:T	GTEx/v6	Adipose_Visceral_Omentum	ENSG00000173124	T	8.55946e-19	10.1857	0.000688039	C	-	10	96650048	C10orf129	1
10:96651789:A:G	GTEx/v6	Adipose_Visceral_Omentum	ENSG00000173124	G	5.39269e-19	10.2621	0.000688039	A	-	10	96651789	C10orf129	1
10:96652252:A:G	GTEx/v6	Adipose_Visceral_Omentum	ENSG00000173124	A	5.37816e-19	10.2625	0.000688039	G	-	10	96652252	C10orf129	1
10:96652787:C:T	GTEx/v6	Adipose_Visceral_Omentum	ENSG00000173124	C	4.84739e-06	4.74598	0.000688039	T	-	10	96652787	C10orf129	1
10:96652882:G:T	GTEx/v6	Adipose_Visceral_Omentum	ENSG00000173124	G	5.37816e-19	10.2625	0.000688039	T	-	10	96652882	C10orf129	1
10:96652935:A:G	GTEx/v6	Adipose_Visceral_Omentum	ENSG00000173124	A	5.37816e-19	10.2625	0.000688039	G	-	10	96652935	C10orf129	1
10:96653067:C:G	GTEx/v6	Adipose_Visceral_Omentum	ENSG00000173124	G	2.02187e-18	10.0433	0.000688039	C	-	10	96653067	C10orf129	1
10:96653083:A:T	GTEx/v6	Adipose_Visceral_Omentum	ENSG00000173124	T	8.55946e-19	10.1857	0.000688039	A	-	10	96653083	C10orf129	1
10:96653255:A:C	GTEx/v6	Adipose_Visceral_Omentum	ENSG00000173124	C	8.55946e-19	10.1857	0.000688039	A	-	10	96653255	C10orf129	1
10:96653493:A:G	GTEx/v6	Adipose_Visceral_Omentum	ENSG00000173124	A	8.55946e-19	10.1857	0.000688039	G	-	10	96653493	C10orf129	1
10:96653610:A:G	GTEx/v6	Adipose_Visceral_Omentum	ENSG00000173124	A	8.35491e-07	5.14527	0.000688039	NA	NA	10	96653610	C10orf129	1
10:96653611:C:T	GTEx/v6	Adipose_Visceral_Omentum	ENSG00000173124	T	8.35491e-07	5.14527	0.000688039	C	-	10	96653611	C10orf129	1
10:96653616:C:G	GTEx/v6	Adipose_Visceral_Omentum	ENSG00000173124	C	8.66125e-19	10.1837	0.000688039	NA	NA	10	96653616	C10orf129	1
10:96653801:C:T	GTEx/v6	Adipose_Visceral_Omentum	ENSG00000173124	C	1.07147e-17	9.76604	0.000688039	NA	NA	10	96653801	C10orf129	1
10:96653812:G:T	GTEx/v6	Adipose_Visceral_Omentum	ENSG00000173124	G	4.05527e-18	9.92774	0.000688039	NA	NA	10	96653812	C10orf129	1
10:96653825:A:G	GTEx/v6	Adipose_Visceral_Omentum	ENSG00000173124	G	5.17846e-19	10.2688	0.000688039	NA	NA	10	96653825	C10orf129	1
10:96653919:C:G	GTEx/v6	Adipose_Visceral_Omentum	ENSG00000173124	G	1.88699e-17	9.67161	0.000688039	NA	NA	10	96653919	C10orf129	1
10:96654088:G:T	GTEx/v6	Adipose_Visceral_Omentum	ENSG00000173124	G	5.37816e-19	10.2625	0.000688039	NA	NA	10	96654088	C10orf129	1
10:96654299:A:G	GTEx/v6	Adipose_Visceral_Omentum	ENSG00000173124	A	6.16965e-15	8.69255	0.000688039	NA	NA	10	96654299	C10orf129	1
10:96654477:A:G	GTEx/v6	Adipose_Visceral_Omentum	ENSG00000173124	G	4.08731e-19	10.3078	0.000688039	A	-	10	96654477	C10orf129	1
10:96654668:A:G	GTEx/v6	Adipose_Visceral_Omentum	ENSG00000173124	A	5.68426e-06	4.70873	0.000688039	G	-	10	96654668	C10orf129	1
10:96655042:C:T	GTEx/v6	Adipose_Visceral_Omentum	ENSG00000173124	C	5.37816e-19	10.2625	0.000688039	NA	NA	10	96655042	C10orf129	1
10:96655208:G:T	GTEx/v6	Adipose_Visceral_Omentum	ENSG00000173124	G	8.55946e-19	10.1857	0.000688039	T	-	10	96655208	C10orf129	1
10:96655485:A:T	GTEx/v6	Adipose_Visceral_Omentum	ENSG00000173124	A	8.55946e-19	10.1857	0.000688039	NA	NA	10	96655485	C10orf129	1
10:96656957:A:G	GTEx/v6	Adipose_Visceral_Omentum	ENSG00000173124	G	3.54481e-06	4.81862	0.000688039	NA	NA	10	96656957	C10orf129	1
10:96657400:A:T	GTEx/v6	Adipose_Visceral_Omentum	ENSG00000173124	T	4.79093e-19	10.2816	0.000688039	A	-	10	96657400	C10orf129	1
10:96657484:C:T	GTEx/v6	Adipose_Visceral_Omentum	ENSG00000173124	C	8.55946e-19	10.1857	0.000688039	T	-	10	96657484	C10orf129	1
10:96658495:A:G	GTEx/v6	Adipose_Visceral_Omentum	ENSG00000173124	A	7.66305e-19	10.204	0.000688039	G	-	10	96658495	C10orf129	1
10:96658509:A:T	GTEx/v6	Adipose_Visceral_Omentum	ENSG00000173124	A	5.61973e-06	4.71141	0.000688039	T	-	10	96658509	C10orf129	1
10:96658617:A:G	GTEx/v6	Adipose_Visceral_Omentum	ENSG00000173124	G	5.53765e-06	4.71486	0.000688039	A	-	10	96658617	C10orf129	1
10:96659607:A:G	GTEx/v6	Adipose_Visceral_Omentum	ENSG00000173124	A	1.12341e-18	10.1407	0.000688039	NA	NA	10	96659607	C10orf129	1
10:96660014:C:T	GTEx/v6	Adipose_Visceral_Omentum	ENSG00000173124	T	1.11979e-18	10.1412	0.000688039	C	-	10	96660014	C10orf129	1
10:96660168:A:G	GTEx/v6	Adipose_Visceral_Omentum	ENSG00000173124	G	6.83124e-19	10.223	0.000688039	NA	NA	10	96660168	C10orf129	1
10:96660169:C:T	GTEx/v6	Adipose_Visceral_Omentum	ENSG00000173124	C	6.83124e-19	10.223	0.000688039	NA	NA	10	96660169	C10orf129	1
10:96660718:A:C	GTEx/v6	Adipose_Visceral_Omentum	ENSG00000173124	A	3.61327e-06	4.8142	0.000688039	C	-	10	96660718	C10orf129	1
10:96661210:A:C	GTEx/v6	Adipose_Visceral_Omentum	ENSG00000173124	C	1.11979e-18	10.1412	0.000688039	A	-	10	96661210	C10orf129	1
10:96663688:A:C	GTEx/v6	Adipose_Visceral_Omentum	ENSG00000173124	A	4.76186e-20	10.6621	0.000688039	C	-	10	96663688	C10orf129	1
10:96664668:A:G	GTEx/v6	Adipose_Visceral_Omentum	ENSG00000173124	G	4.76186e-20	10.6621	0.000688039	A	-	10	96664668	C10orf129	1
10:96665937:C:T	GTEx/v6	Adipose_Visceral_Omentum	ENSG00000173124	T	5.0067e-20	10.6538	0.000688039	C	-	10	96665937	C10orf129	1
10:96666317:C:T	GTEx/v6	Adipose_Visceral_Omentum	ENSG00000173124	T	4.54417e-20	10.6698	0.000688039	C	-	10	96666317	C10orf129	1
10:96666504:C:T	GTEx/v6	Adipose_Visceral_Omentum	ENSG00000173124	C	1.05947e-06	5.09252	0.000688039	T	-	10	96666504	C10orf129	1
10:96668700:A:G	GTEx/v6	Adipose_Visceral_Omentum	ENSG00000173124	G	4.54417e-20	10.6698	0.000688039	A	-	10	96668700	C10orf129	1
10:96669255:A:C	GTEx/v6	Adipose_Visceral_Omentum	ENSG00000173124	C	4.2507e-20	10.6808	0.000688039	A	-	10	96669255	C10orf129	1
10:96669360:C:T	GTEx/v6	Adipose_Visceral_Omentum	ENSG00000173124	C	9.84474e-07	5.10886	0.000688039	T	-	10	96669360	C10orf129	1
10:96670080:C:T	GTEx/v6	Adipose_Visceral_Omentum	ENSG00000173124	C	4.53298e-20	10.6702	0.000688039	T	-	10	96670080	C10orf129	1
10:96671063:A:C	GTEx/v6	Adipose_Visceral_Omentum	ENSG00000173124	A	5.20817e-20	10.6473	0.000688039	C	-	10	96671063	C10orf129	1
10:96672194:A:G	GTEx/v6	Adipose_Visceral_Omentum	ENSG00000173124	G	3.56796e-19	10.3303	0.000688039	A	-	10	96672194	C10orf129	1
10:96672702:C:T	GTEx/v6	Adipose_Visceral_Omentum	ENSG00000173124	T	5.0067e-20	10.6538	0.000688039	C	-	10	96672702	C10orf129	1
10:96672756:C:T	GTEx/v6	Adipose_Visceral_Omentum	ENSG00000173124	C	4.52183e-20	10.6706	0.000688039	T	-	10	96672756	C10orf129	1
10:96672874:A:G	GTEx/v6	Adipose_Visceral_Omentum	ENSG00000173124	G	4.52183e-20	10.6706	0.000688039	A	-	10	96672874	C10orf129	1
10:96672979:C:G	GTEx/v6	Adipose_Visceral_Omentum	ENSG00000173124	G	4.52183e-20	10.6706	0.000688039	C	-	10	96672979	C10orf129	1
10:96674360:G:T	GTEx/v6	Adipose_Visceral_Omentum	ENSG00000173124	G	5.0067e-20	10.6538	0.000688039	T	-	10	96674360	C10orf129	1
10:96674678:G:T	GTEx/v6	Adipose_Visceral_Omentum	ENSG00000173124	T	4.52183e-20	10.6706	0.000688039	G	-	10	96674678	C10orf129	1
10:96675093:G:T	GTEx/v6	Adipose_Visceral_Omentum	ENSG00000173124	G	5.0067e-20	10.6538	0.000688039	T	-	10	96675093	C10orf129	1
10:96675470:A:T	GTEx/v6	Adipose_Visceral_Omentum	ENSG00000173124	A	5.0067e-20	10.6538	0.000688039	T	-	10	96675470	C10orf129	1
10:96675513:C:G	GTEx/v6	Adipose_Visceral_Omentum	ENSG00000173124	G	4.51073e-20	10.671	0.000688039	C	-	10	96675513	C10orf129	1
10:96676190:C:G	GTEx/v6	Adipose_Visceral_Omentum	ENSG00000173124	C	5.00096e-20	10.654	0.000688039	G	-	10	96676190	C10orf129	1
10:96678696:C:T	GTEx/v6	Adipose_Visceral_Omentum	ENSG00000173124	C	4.44447e-20	10.6734	0.000688039	T	-	10	96678696	C10orf129	1
10:96679176:C:G	GTEx/v6	Adipose_Visceral_Omentum	ENSG00000173124	C	4.43251e-20	10.6739	0.000688039	G	-	10	96679176	C10orf129	1
10:96680701:A:T	GTEx/v6	Adipose_Visceral_Omentum	ENSG00000173124	A	4.38653e-20	10.6756	0.000688039	T	-	10	96680701	C10orf129	1
10:96680954:A:AG	GTEx/v6	Adipose_Visceral_Omentum	ENSG00000173124	A	4.35488e-21	11.0546	0.000688039	NA	NA	10	96680954	C10orf129	1
10:96681133:A:G	GTEx/v6	Adipose_Visceral_Omentum	ENSG00000173124	A	4.37504e-20	10.676	0.000688039	G	-	10	96681133	C10orf129	1
10:96682129:C:G	GTEx/v6	Adipose_Visceral_Omentum	ENSG00000173124	C	4.09061e-20	10.6871	0.000688039	G	-	10	96682129	C10orf129	1
10:96683734:A:G	GTEx/v6	Adipose_Visceral_Omentum	ENSG00000173124	A	3.68141e-20	10.7044	0.000688039	G	-	10	96683734	C10orf129	1
10:96684066:A:ACT	GTEx/v6	Adipose_Visceral_Omentum	ENSG00000173124	A	4.4232e-20	10.6742	0.000688039	NA	NA	10	96684066	C10orf129	1
10:96684436:A:T	GTEx/v6	Adipose_Visceral_Omentum	ENSG00000173124	A	4.41351e-20	10.6746	0.000688039	T	-	10	96684436	C10orf129	1
10:96686366:C:T	GTEx/v6	Adipose_Visceral_Omentum	ENSG00000173124	C	4.18932e-20	10.6831	0.000688039	T	-	10	96686366	C10orf129	1
10:96689543:C:T	GTEx/v6	Adipose_Visceral_Omentum	ENSG00000173124	C	4.73456e-20	10.663	0.000688039	T	-	10	96689543	C10orf129	1
10:96689887:A:C	GTEx/v6	Adipose_Visceral_Omentum	ENSG00000173124	A	4.73376e-20	10.6631	0.000688039	C	-	10	96689887	C10orf129	1
10:96691021:A:G	GTEx/v6	Adipose_Visceral_Omentum	ENSG00000173124	G	4.73533e-20	10.663	0.000688039	A	-	10	96691021	C10orf129	1
10:96692627:A:G	GTEx/v6	Adipose_Visceral_Omentum	ENSG00000173124	G	4.74794e-20	10.6626	0.000688039	A	-	10	96692627	C10orf129	1
10:96692779:A:C	GTEx/v6	Adipose_Visceral_Omentum	ENSG00000173124	A	2.47914e-14	8.45288	0.000688039	C	-	10	96692779	C10orf129	1
10:96693563:A:G	GTEx/v6	Adipose_Visceral_Omentum	ENSG00000173124	A	4.16938e-20	10.6839	0.000688039	G	-	10	96693563	C10orf129	1
10:96694591:A:G	GTEx/v6	Adipose_Visceral_Omentum	ENSG00000173124	A	4.18682e-20	10.6832	0.000688039	G	-	10	96694591	C10orf129	1
10:96694843:A:G	GTEx/v6	Adipose_Visceral_Omentum	ENSG00000173124	G	4.76953e-06	4.74976	0.000688039	A	-	10	96694843	C10orf129	1
10:96694861:A:G	GTEx/v6	Adipose_Visceral_Omentum	ENSG00000173124	A	4.19224e-20	10.683	0.000688039	G	-	10	96694861	C10orf129	1
10:96695080:C:T	GTEx/v6	Adipose_Visceral_Omentum	ENSG00000173124	C	4.74346e-06	4.75104	0.000688039	T	-	10	96695080	C10orf129	1
10:96696529:C:T	GTEx/v6	Adipose_Visceral_Omentum	ENSG00000173124	C	4.42861e-20	10.674	0.000688039	T	-	10	96696529	C10orf129	1
10:96696555:C:G	GTEx/v6	Adipose_Visceral_Omentum	ENSG00000173124	G	3.65787e-20	10.7054	0.000688039	C	-	10	96696555	C10orf129	1
10:96696903:A:G	GTEx/v6	Adipose_Visceral_Omentum	ENSG00000173124	A	2.33346e-21	11.1568	0.000688039	G	-	10	96696903	C10orf129	1
10:96697459:A:G	GTEx/v6	Adipose_Visceral_Omentum	ENSG00000173124	A	1.09061e-20	10.9041	0.000688039	G	-	10	96697459	C10orf129	1
10:96698970:G:T	GTEx/v6	Adipose_Visceral_Omentum	ENSG00000173124	G	1.08968e-20	10.9043	0.000688039	T	-	10	96698970	C10orf129	1
10:96699010:C:CAG	GTEx/v6	Adipose_Visceral_Omentum	ENSG00000173124	CAG	1.3912e-10	6.90319	0.000688039	NA	NA	10	96699010	C10orf129	1
10:96699512:A:G	GTEx/v6	Adipose_Visceral_Omentum	ENSG00000173124	G	1.09155e-20	10.904	0.000688039	A	-	10	96699512	C10orf129	1
10:96699682:C:T	GTEx/v6	Adipose_Visceral_Omentum	ENSG00000173124	T	1.09155e-20	10.904	0.000688039	C	-	10	96699682	C10orf129	1
10:96699980:C:T	GTEx/v6	Adipose_Visceral_Omentum	ENSG00000173124	C	4.42861e-20	10.674	0.000688039	T	-	10	96699980	C10orf129	1
10:96702363:C:T	GTEx/v6	Adipose_Visceral_Omentum	ENSG00000173124	C	1.01496e-20	10.9159	0.000688039	T	-	10	96702363	C10orf129	1
10:96702472:A:G	GTEx/v6	Adipose_Visceral_Omentum	ENSG00000173124	G	2.15751e-06	4.93242	0.000688039	A	-	10	96702472	C10orf129	1
10:96703109:G:T	GTEx/v6	Adipose_Visceral_Omentum	ENSG00000173124	T	1.07654e-20	10.9063	0.000688039	G	-	10	96703109	C10orf129	1
10:96704918:A:G	GTEx/v6	Adipose_Visceral_Omentum	ENSG00000173124	G	1.06998e-20	10.9073	0.000688039	A	-	10	96704918	C10orf129	1
10:96705891:C:T	GTEx/v6	Adipose_Visceral_Omentum	ENSG00000173124	T	1.07079e-20	10.9071	0.000688039	C	-	10	96705891	C10orf129	1
10:96706316:C:T	GTEx/v6	Adipose_Visceral_Omentum	ENSG00000173124	T	1.07079e-20	10.9071	0.000688039	C	-	10	96706316	C10orf129	1
10:96707202:C:T	GTEx/v6	Adipose_Visceral_Omentum	ENSG00000173124	T	3.02802e-06	4.85493	0.000688039	C	-	10	96707202	C10orf129	1
10:96709877:A:G	GTEx/v6	Adipose_Visceral_Omentum	ENSG00000173124	A	2.94084e-20	10.7413	0.000688039	G	-	10	96709877	C10orf129	1
10:96711706:C:G	GTEx/v6	Adipose_Visceral_Omentum	ENSG00000173124	C	2.94084e-20	10.7413	0.000688039	G	-	10	96711706	C10orf129	1
10:96711949:G:GTCTT	GTEx/v6	Adipose_Visceral_Omentum	ENSG00000173124	G	2.94084e-20	10.7413	0.000688039	NA	NA	10	96711949	C10orf129	1
10:96712978:C:T	GTEx/v6	Adipose_Visceral_Omentum	ENSG00000173124	C	1.03817e-19	10.5338	0.000688039	T	-	10	96712978	C10orf129	1
10:96713180:A:AATATATTATT	GTEx/v6	Adipose_Visceral_Omentum	ENSG00000173124	A	2.35444e-20	10.7778	0.000688039	NA	NA	10	96713180	C10orf129	1
10:96713372:C:T	GTEx/v6	Adipose_Visceral_Omentum	ENSG00000173124	T	2.23238e-20	10.7866	0.000688039	C	-	10	96713372	C10orf129	1
10:96713686:C:G	GTEx/v6	Adipose_Visceral_Omentum	ENSG00000173124	G	2.06619e-20	10.7993	0.000688039	C	-	10	96713686	C10orf129	1
10:96713995:A:G	GTEx/v6	Adipose_Visceral_Omentum	ENSG00000173124	G	1.92397e-20	10.811	0.000688039	A	-	10	96713995	C10orf129	1
10:96714425:A:C	GTEx/v6	Adipose_Visceral_Omentum	ENSG00000173124	A	1.74532e-20	10.827	0.000688039	C	-	10	96714425	C10orf129	1
10:96714647:T:TA	GTEx/v6	Adipose_Visceral_Omentum	ENSG00000173124	T	1.66329e-20	10.8349	0.000688039	NA	NA	10	96714647	C10orf129	1
10:96715585:G:T	GTEx/v6	Adipose_Visceral_Omentum	ENSG00000173124	T	3.18972e-20	10.7279	0.000688039	G	-	10	96715585	C10orf129	1
10:96717122:A:T	GTEx/v6	Adipose_Visceral_Omentum	ENSG00000173124	A	1.08795e-20	10.9045	0.000688039	NA	NA	10	96717122	C10orf129	1
10:96717286:C:G	GTEx/v6	Adipose_Visceral_Omentum	ENSG00000173124	C	4.72449e-06	4.75197	0.000688039	NA	NA	10	96717286	C10orf129	1
10:96718308:A:T	GTEx/v6	Adipose_Visceral_Omentum	ENSG00000173124	A	4.42667e-06	4.76713	0.000688039	T	-	10	96718308	C10orf129	1
10:96718609:C:G	GTEx/v6	Adipose_Visceral_Omentum	ENSG00000173124	C	9.24531e-21	10.9312	0.000688039	G	-	10	96718609	C10orf129	1
10:96718815:C:T	GTEx/v6	Adipose_Visceral_Omentum	ENSG00000173124	T	9.08397e-21	10.9341	0.000688039	C	-	10	96718815	C10orf129	1
10:96719521:A:G	GTEx/v6	Adipose_Visceral_Omentum	ENSG00000173124	A	3.44097e-17	9.57116	0.000688039	G	-	10	96719521	C10orf129	1
10:96719845:G:T	GTEx/v6	Adipose_Visceral_Omentum	ENSG00000173124	T	6.55041e-06	4.67539	0.000688039	G	-	10	96719845	C10orf129	1
10:96719846:A:T	GTEx/v6	Adipose_Visceral_Omentum	ENSG00000173124	T	1.65232e-06	4.99286	0.000688039	A	-	10	96719846	C10orf129	1
10:96720169:A:G	GTEx/v6	Adipose_Visceral_Omentum	ENSG00000173124	G	8.39351e-21	10.9471	0.000688039	A	-	10	96720169	C10orf129	1
10:96721662:C:T	GTEx/v6	Adipose_Visceral_Omentum	ENSG00000173124	C	8.21945e-21	10.9505	0.000688039	T	-	10	96721662	C10orf129	1
10:96722552:C:T	GTEx/v6	Adipose_Visceral_Omentum	ENSG00000173124	C	8.39176e-21	10.9471	0.000688039	T	-	10	96722552	C10orf129	1
10:96724115:C:T	GTEx/v6	Adipose_Visceral_Omentum	ENSG00000173124	T	9.22167e-21	10.9317	0.000688039	C	-	10	96724115	C10orf129	1
10:96724395:G:T	GTEx/v6	Adipose_Visceral_Omentum	ENSG00000173124	G	9.44944e-21	10.9277	0.000688039	T	-	10	96724395	C10orf129	1
10:96725037:A:C	GTEx/v6	Adipose_Visceral_Omentum	ENSG00000173124	A	1.00912e-20	10.9169	0.000688039	C	-	10	96725037	C10orf129	1
10:96725535:A:C	GTEx/v6	Adipose_Visceral_Omentum	ENSG00000173124	C	3.02802e-06	4.85493	0.000688039	A	-	10	96725535	C10orf129	1
10:96726084:C:CT	GTEx/v6	Adipose_Visceral_Omentum	ENSG00000173124	CT	7.78206e-20	10.5813	0.000688039	NA	NA	10	96726084	C10orf129	1
10:96727403:A:C	GTEx/v6	Adipose_Visceral_Omentum	ENSG00000173124	A	1.08156e-20	10.9055	0.000688039	C	-	10	96727403	C10orf129	1
10:96728657:A:G	GTEx/v6	Adipose_Visceral_Omentum	ENSG00000173124	A	1.07415e-20	10.9066	0.000688039	NA	NA	10	96728657	C10orf129	1
10:96728688:C:T	GTEx/v6	Adipose_Visceral_Omentum	ENSG00000173124	C	1.06998e-20	10.9073	0.000688039	NA	NA	10	96728688	C10orf129	1
10:96731310:A:G	GTEx/v6	Adipose_Visceral_Omentum	ENSG00000173124	G	1.06998e-20	10.9073	0.000688039	A	-	10	96731310	C10orf129	1
10:96731595:C:CA	GTEx/v6	Adipose_Visceral_Omentum	ENSG00000173124	CA	2.61623e-19	10.3815	0.000688039	NA	NA	10	96731595	C10orf129	1
10:96731788:A:G	GTEx/v6	Adipose_Visceral_Omentum	ENSG00000173124	G	2.7874e-06	4.87393	0.000688039	A	-	10	96731788	C10orf129	1
10:96732484:C:T	GTEx/v6	Adipose_Visceral_Omentum	ENSG00000173124	C	1.01661e-20	10.9157	0.000688039	T	-	10	96732484	C10orf129	1
10:96732599:A:G	GTEx/v6	Adipose_Visceral_Omentum	ENSG00000173124	A	1.03388e-20	10.9129	0.000688039	G	-	10	96732599	C10orf129	1
10:96734339:G:T	GTEx/v6	Adipose_Visceral_Omentum	ENSG00000173124	T	4.42861e-20	10.674	0.000688039	G	-	10	96734339	C10orf129	1
10:96734466:A:T	GTEx/v6	Adipose_Visceral_Omentum	ENSG00000173124	A	4.38213e-20	10.6757	0.000688039	T	-	10	96734466	C10orf129	1
10:96734582:A:G	GTEx/v6	Adipose_Visceral_Omentum	ENSG00000173124	A	4.42861e-20	10.674	0.000688039	G	-	10	96734582	C10orf129	1
10:96734676:C:T	GTEx/v6	Adipose_Visceral_Omentum	ENSG00000173124	C	1.38376e-05	4.49688	0.000688039	T	-	10	96734676	C10orf129	1
10:96734790:A:T	GTEx/v6	Adipose_Visceral_Omentum	ENSG00000173124	T	4.42861e-20	10.674	0.000688039	A	-	10	96734790	C10orf129	1
10:96735342:A:T	GTEx/v6	Adipose_Visceral_Omentum	ENSG00000173124	T	4.42861e-20	10.674	0.000688039	A	-	10	96735342	C10orf129	1
10:96736184:A:G	GTEx/v6	Adipose_Visceral_Omentum	ENSG00000173124	A	4.42861e-20	10.674	0.000688039	G	-	10	96736184	C10orf129	1
10:96737177:A:G	GTEx/v6	Adipose_Visceral_Omentum	ENSG00000173124	G	4.42861e-20	10.674	0.000688039	A	-	10	96737177	C10orf129	1
10:96737210:A:C	GTEx/v6	Adipose_Visceral_Omentum	ENSG00000173124	A	4.42861e-20	10.674	0.000688039	C	-	10	96737210	C10orf129	1
10:96737791:C:G	GTEx/v6	Adipose_Visceral_Omentum	ENSG00000173124	G	4.42861e-20	10.674	0.000688039	C	-	10	96737791	C10orf129	1
10:96741053:A:C	GTEx/v6	Adipose_Visceral_Omentum	ENSG00000173124	C	4.42861e-20	10.674	0.000688039	A	-	10	96741053	C10orf129	1
10:96743108:C:T	GTEx/v6	Adipose_Visceral_Omentum	ENSG00000173124	C	2.33346e-21	11.1568	0.000688039	T	-	10	96743108	C10orf129	1
10:96743228:A:C	GTEx/v6	Adipose_Visceral_Omentum	ENSG00000173124	C	4.42861e-20	10.674	0.000688039	A	-	10	96743228	C10orf129	1
10:96743943:A:G	GTEx/v6	Adipose_Visceral_Omentum	ENSG00000173124	A	4.78325e-06	4.74909	0.000688039	G	-	10	96743943	C10orf129	1
10:96744727:A:AC	GTEx/v6	Adipose_Visceral_Omentum	ENSG00000173124	A	1.0375e-20	10.9123	0.000688039	NA	NA	10	96744727	C10orf129	1
10:96744890:A:T	GTEx/v6	Adipose_Visceral_Omentum	ENSG00000173124	T	4.42861e-20	10.674	0.000688039	A	-	10	96744890	C10orf129	1
10:96745180:G:T	GTEx/v6	Adipose_Visceral_Omentum	ENSG00000173124	G	4.42861e-20	10.674	0.000688039	T	-	10	96745180	C10orf129	1
10:96745984:A:T	GTEx/v6	Adipose_Visceral_Omentum	ENSG00000173124	T	4.21337e-20	10.6822	0.000688039	A	-	10	96745984	C10orf129	1
10:96747206:G:T	GTEx/v6	Adipose_Visceral_Omentum	ENSG00000173124	T	4.42861e-20	10.674	0.000688039	G	-	10	96747206	C10orf129	1
10:96748492:A:G	GTEx/v6	Adipose_Visceral_Omentum	ENSG00000173124	A	6.14353e-06	4.69049	0.000688039	G	-	10	96748492	C10orf129	1
10:96748737:A:T	GTEx/v6	Adipose_Visceral_Omentum	ENSG00000173124	T	2.70365e-20	10.7551	0.000688039	A	-	10	96748737	C10orf129	1
10:96749181:A:T	GTEx/v6	Adipose_Visceral_Omentum	ENSG00000173124	A	1.46324e-20	10.8559	0.000688039	T	-	10	96749181	C10orf129	1
10:96749620:A:G	GTEx/v6	Adipose_Visceral_Omentum	ENSG00000173124	A	1.38614e-19	10.4862	0.000688039	G	-	10	96749620	C10orf129	1
10:96749936:G:T	GTEx/v6	Adipose_Visceral_Omentum	ENSG00000173124	G	7.94318e-06	4.62982	0.000688039	T	-	10	96749936	C10orf129	1
10:96750251:C:T	GTEx/v6	Adipose_Visceral_Omentum	ENSG00000173124	T	3.02802e-06	4.85493	0.000688039	C	-	10	96750251	C10orf129	1
10:96750543:A:C	GTEx/v6	Adipose_Visceral_Omentum	ENSG00000173124	A	3.31504e-06	4.83408	0.000688039	C	-	10	96750543	C10orf129	1
10:96750694:C:T	GTEx/v6	Adipose_Visceral_Omentum	ENSG00000173124	C	2.36049e-21	11.155	0.000688039	T	-	10	96750694	C10orf129	1
10:96750866:G:T	GTEx/v6	Adipose_Visceral_Omentum	ENSG00000173124	G	1.11584e-20	10.9004	0.000688039	T	-	10	96750866	C10orf129	1
10:96752127:G:GCT	GTEx/v6	Adipose_Visceral_Omentum	ENSG00000173124	G	9.21717e-21	10.9317	0.000688039	NA	NA	10	96752127	C10orf129	1
10:96752130:G:GA	GTEx/v6	Adipose_Visceral_Omentum	ENSG00000173124	G	9.2214e-21	10.9317	0.000688039	NA	NA	10	96752130	C10orf129	1
10:96753645:G:T	GTEx/v6	Adipose_Visceral_Omentum	ENSG00000173124	G	8.33458e-21	10.9482	0.000688039	T	-	10	96753645	C10orf129	1
10:96753828:A:G	GTEx/v6	Adipose_Visceral_Omentum	ENSG00000173124	G	8.4225e-21	10.9465	0.000688039	A	-	10	96753828	C10orf129	1
10:96753908:A:C	GTEx/v6	Adipose_Visceral_Omentum	ENSG00000173124	A	8.52507e-21	10.9445	0.000688039	C	-	10	96753908	C10orf129	1
10:96754246:C:T	GTEx/v6	Adipose_Visceral_Omentum	ENSG00000173124	C	9.02661e-21	10.9352	0.000688039	T	-	10	96754246	C10orf129	1
10:96754259:A:G	GTEx/v6	Adipose_Visceral_Omentum	ENSG00000173124	A	5.42411e-20	10.6407	0.000688039	G	-	10	96754259	C10orf129	1
10:96754368:C:T	GTEx/v6	Adipose_Visceral_Omentum	ENSG00000173124	C	9.2226e-21	10.9316	0.000688039	T	-	10	96754368	C10orf129	1
10:96754975:A:T	GTEx/v6	Adipose_Visceral_Omentum	ENSG00000173124	T	1.10267e-20	10.9023	0.000688039	A	-	10	96754975	C10orf129	1
10:96755252:C:T	GTEx/v6	Adipose_Visceral_Omentum	ENSG00000173124	T	1.21718e-20	10.8861	0.000688039	C	-	10	96755252	C10orf129	1
10:96755297:A:G	GTEx/v6	Adipose_Visceral_Omentum	ENSG00000173124	G	1.2475e-20	10.8821	0.000688039	A	-	10	96755297	C10orf129	1
10:96755474:C:T	GTEx/v6	Adipose_Visceral_Omentum	ENSG00000173124	T	1.34672e-20	10.8695	0.000688039	C	-	10	96755474	C10orf129	1
10:96755566:A:C	GTEx/v6	Adipose_Visceral_Omentum	ENSG00000173124	A	1.40847e-20	10.8622	0.000688039	C	-	10	96755566	C10orf129	1
10:96756792:G:T	GTEx/v6	Adipose_Visceral_Omentum	ENSG00000173124	G	9.8347e-20	10.5427	0.000688039	T	-	10	96756792	C10orf129	1
10:96757090:G:T	GTEx/v6	Adipose_Visceral_Omentum	ENSG00000173124	T	3.85086e-19	10.3177	0.000688039	G	-	10	96757090	C10orf129	1
10:96757501:A:G	GTEx/v6	Adipose_Visceral_Omentum	ENSG00000173124	A	6.82272e-16	9.06808	0.000688039	NA	NA	10	96757501	C10orf129	1
10:96757633:C:G	GTEx/v6	Adipose_Visceral_Omentum	ENSG00000173124	G	1.08991e-18	10.1457	0.000688039	C	-	10	96757633	C10orf129	1
10:96757715:C:T	GTEx/v6	Adipose_Visceral_Omentum	ENSG00000173124	T	1.37657e-18	10.107	0.000688039	C	-	10	96757715	C10orf129	1
10:96383524:A:G	GTEx/v8	Artery_Aorta	ENSG00000173124	G	1.29164e-14	0.986621	1.37591e-11	A	-	10	96383524	C10orf129	1
10:96388364:G:T	GTEx/v8	Artery_Aorta	ENSG00000173124	G	1.29164e-14	0.986621	1.37591e-11	T	-	10	96388364	C10orf129	1
10:96388665:C:T	GTEx/v8	Artery_Aorta	ENSG00000173124	T	8.62293e-13	0.846358	1.37591e-11	C	-	10	96388665	C10orf129	1
10:96389223:A:G	GTEx/v8	Artery_Aorta	ENSG00000173124	G	8.62293e-13	0.846358	1.37591e-11	A	-	10	96389223	C10orf129	1
10:96389784:A:G	GTEx/v8	Artery_Aorta	ENSG00000173124	A	1.29164e-14	0.986621	1.37591e-11	G	-	10	96389784	C10orf129	1
10:96389786:C:T	GTEx/v8	Artery_Aorta	ENSG00000173124	T	8.62293e-13	0.846358	1.37591e-11	C	-	10	96389786	C10orf129	1
10:96390079:A:G	GTEx/v8	Artery_Aorta	ENSG00000173124	A	1.29164e-14	0.986621	1.37591e-11	G	-	10	96390079	C10orf129	1
10:96392063:C:T	GTEx/v8	Artery_Aorta	ENSG00000173124	C	1.29164e-14	0.986621	1.37591e-11	T	-	10	96392063	C10orf129	1
10:96392186:G:T	GTEx/v8	Artery_Aorta	ENSG00000173124	T	8.62293e-13	0.846358	1.37591e-11	G	-	10	96392186	C10orf129	1
10:96393683:A:G	GTEx/v8	Artery_Aorta	ENSG00000173124	G	1.29164e-14	0.986621	1.37591e-11	A	-	10	96393683	C10orf129	1
10:96394254:C:T	GTEx/v8	Artery_Aorta	ENSG00000173124	T	1.29164e-14	0.986621	1.37591e-11	C	-	10	96394254	C10orf129	1
10:96397539:G:T	GTEx/v8	Artery_Aorta	ENSG00000173124	T	1.29164e-14	0.986621	1.37591e-11	G	-	10	96397539	C10orf129	1
10:96397876:C:T	GTEx/v8	Artery_Aorta	ENSG00000173124	T	1.29164e-14	0.986621	1.37591e-11	C	-	10	96397876	C10orf129	1
10:96400221:C:T	GTEx/v8	Artery_Aorta	ENSG00000173124	T	1.29164e-14	0.986621	1.37591e-11	C	-	10	96400221	C10orf129	1
10:96406092:A:G	GTEx/v8	Artery_Aorta	ENSG00000173124	A	1.29164e-14	0.986621	1.37591e-11	G	-	10	96406092	C10orf129	1
10:96406166:A:G	GTEx/v8	Artery_Aorta	ENSG00000173124	A	8.62293e-13	0.846358	1.37591e-11	G	-	10	96406166	C10orf129	1
10:96411252:G:T	GTEx/v8	Artery_Aorta	ENSG00000173124	T	1.29164e-14	0.986621	1.37591e-11	G	-	10	96411252	C10orf129	1
10:96414633:C:T	GTEx/v8	Artery_Aorta	ENSG00000173124	T	1.29164e-14	0.986621	1.37591e-11	C	-	10	96414633	C10orf129	1
10:96419165:A:C	GTEx/v8	Artery_Aorta	ENSG00000173124	C	1.56856e-15	1.00951	1.37591e-11	A	-	10	96419165	C10orf129	1
10:96424148:G:T	GTEx/v8	Artery_Aorta	ENSG00000173124	T	1.56856e-15	1.00951	1.37591e-11	G	-	10	96424148	C10orf129	1
10:96424439:A:G	GTEx/v8	Artery_Aorta	ENSG00000173124	G	1.56856e-15	1.00951	1.37591e-11	A	-	10	96424439	C10orf129	1
10:96427354:C:T	GTEx/v8	Artery_Aorta	ENSG00000173124	C	1.56856e-15	1.00951	1.37591e-11	T	-	10	96427354	C10orf129	1
10:96429130:A:G	GTEx/v8	Artery_Aorta	ENSG00000173124	G	1.56856e-15	1.00951	1.37591e-11	A	-	10	96429130	C10orf129	1
10:96436439:A:G	GTEx/v8	Artery_Aorta	ENSG00000173124	G	1.56856e-15	1.00951	1.37591e-11	A	-	10	96436439	C10orf129	1
10:96441082:C:T	GTEx/v8	Artery_Aorta	ENSG00000173124	C	1.56856e-15	1.00951	1.37591e-11	T	-	10	96441082	C10orf129	1
10:96441927:C:G	GTEx/v8	Artery_Aorta	ENSG00000173124	C	1.56856e-15	1.00951	1.37591e-11	G	-	10	96441927	C10orf129	1
10:96441949:A:G	GTEx/v8	Artery_Aorta	ENSG00000173124	A	1.56856e-15	1.00951	1.37591e-11	G	-	10	96441949	C10orf129	1
10:96449450:A:C	GTEx/v8	Artery_Aorta	ENSG00000173124	C	1.56856e-15	1.00951	1.37591e-11	A	-	10	96449450	C10orf129	1
10:96450169:G:T	GTEx/v8	Artery_Aorta	ENSG00000173124	T	1.56856e-15	1.00951	1.37591e-11	G	-	10	96450169	C10orf129	1
10:96451060:A:C	GTEx/v8	Artery_Aorta	ENSG00000173124	A	1.56856e-15	1.00951	1.37591e-11	C	-	10	96451060	C10orf129	1
10:96452024:A:C	GTEx/v8	Artery_Aorta	ENSG00000173124	A	1.56856e-15	1.00951	1.37591e-11	C	-	10	96452024	C10orf129	1
10:96452818:C:T	GTEx/v8	Artery_Aorta	ENSG00000173124	T	1.56856e-15	1.00951	1.37591e-11	C	-	10	96452818	C10orf129	1
10:96455800:C:T	GTEx/v8	Artery_Aorta	ENSG00000173124	C	1.56856e-15	1.00951	1.37591e-11	T	-	10	96455800	C10orf129	1
10:96455809:G:T	GTEx/v8	Artery_Aorta	ENSG00000173124	T	1.56856e-15	1.00951	1.37591e-11	NA	NA	10	96455809	C10orf129	1
10:96456121:A:C	GTEx/v8	Artery_Aorta	ENSG00000173124	A	1.56856e-15	1.00951	1.37591e-11	C	-	10	96456121	C10orf129	1
10:96456685:A:G	GTEx/v8	Artery_Aorta	ENSG00000173124	G	6.24223e-13	0.832157	1.37591e-11	A	-	10	96456685	C10orf129	1
10:96457019:G:T	GTEx/v8	Artery_Aorta	ENSG00000173124	G	1.56856e-15	1.00951	1.37591e-11	T	-	10	96457019	C10orf129	1
10:96457208:C:T	GTEx/v8	Artery_Aorta	ENSG00000173124	T	1.12433e-15	1.01501	1.37591e-11	NA	NA	10	96457208	C10orf129	1
10:96460278:A:G	GTEx/v8	Artery_Aorta	ENSG00000173124	A	7.40808e-16	1.00705	1.37591e-11	G	-	10	96460278	C10orf129	1
10:96460294:A:G	GTEx/v8	Artery_Aorta	ENSG00000173124	A	1.56856e-15	1.00951	1.37591e-11	G	-	10	96460294	C10orf129	1
10:96462251:C:G	GTEx/v8	Artery_Aorta	ENSG00000173124	C	1.56856e-15	1.00951	1.37591e-11	G	-	10	96462251	C10orf129	1
10:96462701:A:G	GTEx/v8	Artery_Aorta	ENSG00000173124	G	1.56856e-15	1.00951	1.37591e-11	A	-	10	96462701	C10orf129	1
10:96464730:A:G	GTEx/v8	Artery_Aorta	ENSG00000173124	A	6.24223e-13	0.832157	1.37591e-11	G	-	10	96464730	C10orf129	1
10:96468755:C:T	GTEx/v8	Artery_Aorta	ENSG00000173124	C	1.56856e-15	1.00951	1.37591e-11	T	-	10	96468755	C10orf129	1
10:96475624:G:T	GTEx/v8	Artery_Aorta	ENSG00000173124	T	1.56856e-15	1.00951	1.37591e-11	G	-	10	96475624	C10orf129	1
10:96476102:C:G	GTEx/v8	Artery_Aorta	ENSG00000173124	G	1.56856e-15	1.00951	1.37591e-11	C	-	10	96476102	C10orf129	1
10:96476786:A:G	GTEx/v8	Artery_Aorta	ENSG00000173124	A	1.56856e-15	1.00951	1.37591e-11	G	-	10	96476786	C10orf129	1
10:96482852:A:G	GTEx/v8	Artery_Aorta	ENSG00000173124	G	1.56856e-15	1.00951	1.37591e-11	A	-	10	96482852	C10orf129	1
10:96483008:C:G	GTEx/v8	Artery_Aorta	ENSG00000173124	C	1.56856e-15	1.00951	1.37591e-11	G	-	10	96483008	C10orf129	1
10:96492543:A:G	GTEx/v8	Artery_Aorta	ENSG00000173124	A	6.24223e-13	0.832157	1.37591e-11	G	-	10	96492543	C10orf129	1
10:96493332:C:T	GTEx/v8	Artery_Aorta	ENSG00000173124	T	1.56856e-15	1.00951	1.37591e-11	C	-	10	96493332	C10orf129	1
10:96493750:A:G	GTEx/v8	Artery_Aorta	ENSG00000173124	A	1.56856e-15	1.00951	1.37591e-11	G	-	10	96493750	C10orf129	1
10:96494912:C:T	GTEx/v8	Artery_Aorta	ENSG00000173124	T	1.56856e-15	1.00951	1.37591e-11	C	-	10	96494912	C10orf129	1
10:96495266:A:G	GTEx/v8	Artery_Aorta	ENSG00000173124	A	2.5191e-14	0.951398	1.37591e-11	G	-	10	96495266	C10orf129	1
10:96498144:A:G	GTEx/v8	Artery_Aorta	ENSG00000173124	G	1.56856e-15	1.00951	1.37591e-11	A	-	10	96498144	C10orf129	1
10:96498813:C:T	GTEx/v8	Artery_Aorta	ENSG00000173124	C	1.56856e-15	1.00951	1.37591e-11	T	-	10	96498813	C10orf129	1
10:96499512:A:T	GTEx/v8	Artery_Aorta	ENSG00000173124	T	2.52912e-15	0.939526	1.37591e-11	A	-	10	96499512	C10orf129	1
10:96499555:G:T	GTEx/v8	Artery_Aorta	ENSG00000173124	G	3.07158e-14	0.89922	1.37591e-11	T	-	10	96499555	C10orf129	1
10:96499710:A:C	GTEx/v8	Artery_Aorta	ENSG00000173124	A	1.56856e-15	1.00951	1.37591e-11	C	-	10	96499710	C10orf129	1
10:96499813:G:T	GTEx/v8	Artery_Aorta	ENSG00000173124	G	1.56856e-15	1.00951	1.37591e-11	T	-	10	96499813	C10orf129	1
10:96499924:C:T	GTEx/v8	Artery_Aorta	ENSG00000173124	C	3.07158e-14	0.89922	1.37591e-11	T	-	10	96499924	C10orf129	1
10:96500010:A:T	GTEx/v8	Artery_Aorta	ENSG00000173124	A	3.07158e-14	0.89922	1.37591e-11	T	-	10	96500010	C10orf129	1
10:96500563:C:T	GTEx/v8	Artery_Aorta	ENSG00000173124	C	1.56856e-15	1.00951	1.37591e-11	T	-	10	96500563	C10orf129	1
10:96501004:C:T	GTEx/v8	Artery_Aorta	ENSG00000173124	C	3.07158e-14	0.89922	1.37591e-11	T	-	10	96501004	C10orf129	1
10:96501069:A:T	GTEx/v8	Artery_Aorta	ENSG00000173124	T	5.46716e-14	0.903642	1.37591e-11	A	-	10	96501069	C10orf129	1
10:96501175:A:T	GTEx/v8	Artery_Aorta	ENSG00000173124	A	5.46716e-14	0.903642	1.37591e-11	T	-	10	96501175	C10orf129	1
10:96501708:A:G	GTEx/v8	Artery_Aorta	ENSG00000173124	A	1.56856e-15	1.00951	1.37591e-11	G	-	10	96501708	C10orf129	1
10:96502658:A:G	GTEx/v8	Artery_Aorta	ENSG00000173124	A	1.56856e-15	1.00951	1.37591e-11	G	-	10	96502658	C10orf129	1
10:96503017:C:T	GTEx/v8	Artery_Aorta	ENSG00000173124	C	3.07158e-14	0.89922	1.37591e-11	T	-	10	96503017	C10orf129	1
10:96504395:A:G	GTEx/v8	Artery_Aorta	ENSG00000173124	A	1.56856e-15	1.00951	1.37591e-11	G	-	10	96504395	C10orf129	1
10:96505880:C:G	GTEx/v8	Artery_Aorta	ENSG00000173124	G	3.17489e-15	0.936812	1.37591e-11	C	-	10	96505880	C10orf129	1
10:96507575:C:T	GTEx/v8	Artery_Aorta	ENSG00000173124	T	1.56856e-15	1.00951	1.37591e-11	C	-	10	96507575	C10orf129	1
10:96507589:A:G	GTEx/v8	Artery_Aorta	ENSG00000173124	G	7.0933e-14	0.867595	1.37591e-11	A	-	10	96507589	C10orf129	1
10:96508011:C:T	GTEx/v8	Artery_Aorta	ENSG00000173124	C	6.24223e-13	0.832157	1.37591e-11	T	-	10	96508011	C10orf129	1
10:96508039:A:C	GTEx/v8	Artery_Aorta	ENSG00000173124	C	1.0779e-12	0.835699	1.37591e-11	A	-	10	96508039	C10orf129	1
10:96508789:T:TA	GTEx/v8	Artery_Aorta	ENSG00000173124	T	1.0779e-12	0.835699	1.37591e-11	NA	NA	10	96508789	C10orf129	1
10:96509914:T:TC	GTEx/v8	Artery_Aorta	ENSG00000173124	T	1.25383e-13	0.871366	1.37591e-11	NA	NA	10	96509914	C10orf129	1
10:96510711:C:CT	GTEx/v8	Artery_Aorta	ENSG00000173124	C	1.25383e-13	0.871366	1.37591e-11	NA	NA	10	96510711	C10orf129	1
10:96511724:A:G	GTEx/v8	Artery_Aorta	ENSG00000173124	G	6.24223e-13	0.832157	1.37591e-11	A	-	10	96511724	C10orf129	1
10:96512547:C:G	GTEx/v8	Artery_Aorta	ENSG00000173124	G	1.0779e-12	0.835699	1.37591e-11	C	-	10	96512547	C10orf129	1
10:96513106:A:G	GTEx/v8	Artery_Aorta	ENSG00000173124	A	6.24223e-13	0.832157	1.37591e-11	G	-	10	96513106	C10orf129	1
10:96514016:A:G	GTEx/v8	Artery_Aorta	ENSG00000173124	G	1.56856e-15	1.00951	1.37591e-11	A	-	10	96514016	C10orf129	1
10:96514363:A:T	GTEx/v8	Artery_Aorta	ENSG00000173124	T	1.25383e-13	0.871366	1.37591e-11	A	-	10	96514363	C10orf129	1
10:96514609:T:TC	GTEx/v8	Artery_Aorta	ENSG00000173124	T	1.25383e-13	0.871366	1.37591e-11	NA	NA	10	96514609	C10orf129	1
10:96514778:A:C	GTEx/v8	Artery_Aorta	ENSG00000173124	C	6.24223e-13	0.832157	1.37591e-11	A	-	10	96514778	C10orf129	1
10:96515341:A:G	GTEx/v8	Artery_Aorta	ENSG00000173124	A	1.25383e-13	0.871366	1.37591e-11	G	-	10	96515341	C10orf129	1
10:96515342:C:T	GTEx/v8	Artery_Aorta	ENSG00000173124	C	1.56856e-15	1.00951	1.37591e-11	T	-	10	96515342	C10orf129	1
10:96516575:C:T	GTEx/v8	Artery_Aorta	ENSG00000173124	C	6.24223e-13	0.832157	1.37591e-11	T	-	10	96516575	C10orf129	1
10:96516699:G:T	GTEx/v8	Artery_Aorta	ENSG00000173124	G	1.56856e-15	1.00951	1.37591e-11	T	-	10	96516699	C10orf129	1
10:96517626:A:C	GTEx/v8	Artery_Aorta	ENSG00000173124	A	1.56856e-15	1.00951	1.37591e-11	C	-	10	96517626	C10orf129	1
10:96518705:C:T	GTEx/v8	Artery_Aorta	ENSG00000173124	T	6.24223e-13	0.832157	1.37591e-11	C	-	10	96518705	C10orf129	1
10:96518844:A:G	GTEx/v8	Artery_Aorta	ENSG00000173124	G	6.24223e-13	0.832157	1.37591e-11	A	-	10	96518844	C10orf129	1
10:96519132:C:T	GTEx/v8	Artery_Aorta	ENSG00000173124	T	1.56856e-15	1.00951	1.37591e-11	C	-	10	96519132	C10orf129	1
10:96519134:G:T	GTEx/v8	Artery_Aorta	ENSG00000173124	T	1.56856e-15	1.00951	1.37591e-11	G	-	10	96519134	C10orf129	1
10:96519244:G:T	GTEx/v8	Artery_Aorta	ENSG00000173124	G	1.56856e-15	1.00951	1.37591e-11	T	-	10	96519244	C10orf129	1
10:96519691:A:G	GTEx/v8	Artery_Aorta	ENSG00000173124	A	1.56856e-15	1.00951	1.37591e-11	G	-	10	96519691	C10orf129	1
10:96519743:C:T	GTEx/v8	Artery_Aorta	ENSG00000173124	C	1.56856e-15	1.00951	1.37591e-11	T	-	10	96519743	C10orf129	1
10:96521045:C:T	GTEx/v8	Artery_Aorta	ENSG00000173124	T	6.24223e-13	0.832157	1.37591e-11	C	-	10	96521045	C10orf129	1
10:96521574:G:T	GTEx/v8	Artery_Aorta	ENSG00000173124	G	4.62191e-15	0.944226	1.37591e-11	T	-	10	96521574	C10orf129	1
10:96522561:C:T	GTEx/v8	Artery_Aorta	ENSG00000173124	T	6.24223e-13	-0.832157	1.37591e-11	T	-	10	96522561	C10orf129	1
10:96523402:A:G	GTEx/v8	Artery_Aorta	ENSG00000173124	A	7.0933e-14	0.867595	1.37591e-11	G	-	10	96523402	C10orf129	1
10:96525300:C:G	GTEx/v8	Artery_Aorta	ENSG00000173124	C	6.24223e-13	0.832157	1.37591e-11	G	-	10	96525300	C10orf129	1
10:96526531:A:C	GTEx/v8	Artery_Aorta	ENSG00000173124	C	6.24223e-13	0.832157	1.37591e-11	A	-	10	96526531	C10orf129	1
10:96527384:C:G	GTEx/v8	Artery_Aorta	ENSG00000173124	C	7.0933e-14	0.867595	1.37591e-11	G	-	10	96527384	C10orf129	1
10:96528430:C:T	GTEx/v8	Artery_Aorta	ENSG00000173124	C	7.0933e-14	0.867595	1.37591e-11	T	-	10	96528430	C10orf129	1
10:96529544:C:T	GTEx/v8	Artery_Aorta	ENSG00000173124	C	7.0933e-14	0.867595	1.37591e-11	T	-	10	96529544	C10orf129	1
10:96530260:C:T	GTEx/v8	Artery_Aorta	ENSG00000173124	C	2.52912e-15	0.939526	1.37591e-11	T	-	10	96530260	C10orf129	1
10:96530497:A:G	GTEx/v8	Artery_Aorta	ENSG00000173124	G	1.56856e-15	1.00951	1.37591e-11	A	-	10	96530497	C10orf129	1
10:96531260:G:T	GTEx/v8	Artery_Aorta	ENSG00000173124	G	7.0933e-14	0.867595	1.37591e-11	T	-	10	96531260	C10orf129	1
10:96531369:G:T	GTEx/v8	Artery_Aorta	ENSG00000173124	G	1.25383e-13	0.871366	1.37591e-11	T	-	10	96531369	C10orf129	1
10:96531598:C:T	GTEx/v8	Artery_Aorta	ENSG00000173124	T	1.25383e-13	0.871366	1.37591e-11	C	-	10	96531598	C10orf129	1
10:96532073:C:T	GTEx/v8	Artery_Aorta	ENSG00000173124	C	1.56856e-15	1.00951	1.37591e-11	T	-	10	96532073	C10orf129	1
10:96532930:A:G	GTEx/v8	Artery_Aorta	ENSG00000173124	A	6.24223e-13	0.832157	1.37591e-11	G	-	10	96532930	C10orf129	1
10:96533173:C:T	GTEx/v8	Artery_Aorta	ENSG00000173124	T	1.56856e-15	1.00951	1.37591e-11	C	-	10	96533173	C10orf129	1
10:96533587:C:T	GTEx/v8	Artery_Aorta	ENSG00000173124	C	1.25383e-13	0.871366	1.37591e-11	T	-	10	96533587	C10orf129	1
10:96533767:A:G	GTEx/v8	Artery_Aorta	ENSG00000173124	G	7.0933e-14	0.867595	1.37591e-11	A	-	10	96533767	C10orf129	1
10:96534043:A:T	GTEx/v8	Artery_Aorta	ENSG00000173124	A	1.25383e-13	0.871366	1.37591e-11	T	-	10	96534043	C10orf129	1
10:96534234:A:G	GTEx/v8	Artery_Aorta	ENSG00000173124	G	1.56856e-15	1.00951	1.37591e-11	A	-	10	96534234	C10orf129	1
10:96534475:G:T	GTEx/v8	Artery_Aorta	ENSG00000173124	G	1.25383e-13	0.871366	1.37591e-11	T	-	10	96534475	C10orf129	1
10:96535628:C:T	GTEx/v8	Artery_Aorta	ENSG00000173124	C	1.25383e-13	0.871366	1.37591e-11	T	-	10	96535628	C10orf129	1
10:96539144:A:G	GTEx/v8	Artery_Aorta	ENSG00000173124	G	1.25383e-13	0.871366	1.37591e-11	A	-	10	96539144	C10orf129	1
10:96539980:C:CTT	GTEx/v8	Artery_Aorta	ENSG00000173124	C	1.56856e-15	1.00951	1.37591e-11	NA	NA	10	96539980	C10orf129	1
10:96540889:A:G	GTEx/v8	Artery_Aorta	ENSG00000173124	A	4.62191e-15	0.944226	1.37591e-11	G	-	10	96540889	C10orf129	1
10:96541373:A:G	GTEx/v8	Artery_Aorta	ENSG00000173124	G	7.0933e-14	0.867595	1.37591e-11	A	-	10	96541373	C10orf129	1
10:96542689:A:G	GTEx/v8	Artery_Aorta	ENSG00000173124	G	7.0933e-14	0.867595	1.37591e-11	A	-	10	96542689	C10orf129	1
10:96543753:C:G	GTEx/v8	Artery_Aorta	ENSG00000173124	G	1.56856e-15	1.00951	1.37591e-11	C	-	10	96543753	C10orf129	1
10:96544815:C:T	GTEx/v8	Artery_Aorta	ENSG00000173124	C	4.62191e-15	0.944226	1.37591e-11	T	-	10	96544815	C10orf129	1
10:96544980:C:T	GTEx/v8	Artery_Aorta	ENSG00000173124	T	7.0933e-14	0.867595	1.37591e-11	C	-	10	96544980	C10orf129	1
10:96545475:C:T	GTEx/v8	Artery_Aorta	ENSG00000173124	T	1.56856e-15	1.00951	1.37591e-11	C	-	10	96545475	C10orf129	1
10:96545632:C:T	GTEx/v8	Artery_Aorta	ENSG00000173124	T	1.56856e-15	1.00951	1.37591e-11	C	-	10	96545632	C10orf129	1
10:96546020:A:T	GTEx/v8	Artery_Aorta	ENSG00000173124	A	1.56856e-15	1.00951	1.37591e-11	T	-	10	96546020	C10orf129	1
10:96546246:G:T	GTEx/v8	Artery_Aorta	ENSG00000173124	T	1.56856e-15	1.00951	1.37591e-11	G	-	10	96546246	C10orf129	1
10:96546697:A:C	GTEx/v8	Artery_Aorta	ENSG00000173124	C	1.74569e-15	1.00879	1.37591e-11	A	-	10	96546697	C10orf129	1
10:96547356:A:T	GTEx/v8	Artery_Aorta	ENSG00000173124	A	1.25383e-13	0.871366	1.37591e-11	T	-	10	96547356	C10orf129	1
10:96547736:A:T	GTEx/v8	Artery_Aorta	ENSG00000173124	A	4.26194e-15	1.00604	1.37591e-11	T	-	10	96547736	C10orf129	1
10:96548490:C:T	GTEx/v8	Artery_Aorta	ENSG00000173124	T	7.0933e-14	0.867595	1.37591e-11	C	-	10	96548490	C10orf129	1
10:96548877:G:GT	GTEx/v8	Artery_Aorta	ENSG00000173124	GT	1.462e-14	0.992052	1.37591e-11	NA	NA	10	96548877	C10orf129	1
10:96549486:C:T	GTEx/v8	Artery_Aorta	ENSG00000173124	T	1.25383e-13	0.871366	1.37591e-11	C	-	10	96549486	C10orf129	1
10:96549859:A:T	GTEx/v8	Artery_Aorta	ENSG00000173124	T	1.25383e-13	0.871366	1.37591e-11	A	-	10	96549859	C10orf129	1
10:96549881:C:CT	GTEx/v8	Artery_Aorta	ENSG00000173124	C	4.62191e-15	0.944226	1.37591e-11	NA	NA	10	96549881	C10orf129	1
10:96550077:A:T	GTEx/v8	Artery_Aorta	ENSG00000173124	T	4.62191e-15	0.944226	1.37591e-11	A	-	10	96550077	C10orf129	1
10:96550919:A:T	GTEx/v8	Artery_Aorta	ENSG00000173124	A	1.56856e-15	1.00951	1.37591e-11	T	-	10	96550919	C10orf129	1
10:96551090:A:G	GTEx/v8	Artery_Aorta	ENSG00000173124	G	1.25383e-13	0.871366	1.37591e-11	A	-	10	96551090	C10orf129	1
10:96551092:C:T	GTEx/v8	Artery_Aorta	ENSG00000173124	T	1.25383e-13	0.871366	1.37591e-11	C	-	10	96551092	C10orf129	1
10:96551216:C:G	GTEx/v8	Artery_Aorta	ENSG00000173124	C	1.56856e-15	1.00951	1.37591e-11	G	-	10	96551216	C10orf129	1
10:96551475:A:G	GTEx/v8	Artery_Aorta	ENSG00000173124	A	1.56856e-15	1.00951	1.37591e-11	NA	NA	10	96551475	C10orf129	1
10:96552187:C:T	GTEx/v8	Artery_Aorta	ENSG00000173124	T	1.56856e-15	1.00951	1.37591e-11	C	-	10	96552187	C10orf129	1
10:96552188:A:T	GTEx/v8	Artery_Aorta	ENSG00000173124	A	1.25383e-13	0.871366	1.37591e-11	T	-	10	96552188	C10orf129	1
10:96552327:A:G	GTEx/v8	Artery_Aorta	ENSG00000173124	G	1.25383e-13	0.871366	1.37591e-11	A	-	10	96552327	C10orf129	1
10:96553499:C:G	GTEx/v8	Artery_Aorta	ENSG00000173124	C	1.25383e-13	0.871366	1.37591e-11	G	-	10	96553499	C10orf129	1
10:96553520:A:G	GTEx/v8	Artery_Aorta	ENSG00000173124	A	4.62191e-15	0.944226	1.37591e-11	G	-	10	96553520	C10orf129	1
10:96553577:A:G	GTEx/v8	Artery_Aorta	ENSG00000173124	G	1.56856e-15	1.00951	1.37591e-11	A	-	10	96553577	C10orf129	1
10:96553689:G:T	GTEx/v8	Artery_Aorta	ENSG00000173124	G	1.25383e-13	0.871366	1.37591e-11	T	-	10	96553689	C10orf129	1
10:96553753:A:G	GTEx/v8	Artery_Aorta	ENSG00000173124	A	1.87941e-15	0.999346	1.37591e-11	G	-	10	96553753	C10orf129	1
10:96553758:G:T	GTEx/v8	Artery_Aorta	ENSG00000173124	G	1.25383e-13	0.871366	1.37591e-11	T	-	10	96553758	C10orf129	1
10:96553918:C:T	GTEx/v8	Artery_Aorta	ENSG00000173124	T	1.56856e-15	1.00951	1.37591e-11	C	-	10	96553918	C10orf129	1
10:96554049:C:G	GTEx/v8	Artery_Aorta	ENSG00000173124	G	7.0933e-14	0.867595	1.37591e-11	C	-	10	96554049	C10orf129	1
10:96554771:C:T	GTEx/v8	Artery_Aorta	ENSG00000173124	C	1.56856e-15	1.00951	1.37591e-11	T	-	10	96554771	C10orf129	1
10:96555316:G:T	GTEx/v8	Artery_Aorta	ENSG00000173124	G	5.68027e-15	0.941313	1.37591e-11	T	-	10	96555316	C10orf129	1
10:96555447:A:G	GTEx/v8	Artery_Aorta	ENSG00000173124	G	1.25383e-13	0.871366	1.37591e-11	A	-	10	96555447	C10orf129	1
10:96555605:G:GT	GTEx/v8	Artery_Aorta	ENSG00000173124	G	1.25383e-13	0.871366	1.37591e-11	NA	NA	10	96555605	C10orf129	1
10:96556316:A:G	GTEx/v8	Artery_Aorta	ENSG00000173124	A	4.62191e-15	0.944226	1.37591e-11	G	-	10	96556316	C10orf129	1
10:96556671:A:T	GTEx/v8	Artery_Aorta	ENSG00000173124	A	1.25383e-13	0.871366	1.37591e-11	T	-	10	96556671	C10orf129	1
10:96557212:G:T	GTEx/v8	Artery_Aorta	ENSG00000173124	T	1.51239e-14	0.934091	1.37591e-11	G	-	10	96557212	C10orf129	1
10:96560487:C:T	GTEx/v8	Artery_Aorta	ENSG00000173124	C	7.0933e-14	0.867595	1.37591e-11	T	-	10	96560487	C10orf129	1
10:96560618:G:T	GTEx/v8	Artery_Aorta	ENSG00000173124	G	2.52912e-15	0.939526	1.37591e-11	T	-	10	96560618	C10orf129	1
10:96560695:A:G	GTEx/v8	Artery_Aorta	ENSG00000173124	G	4.62191e-15	0.944226	1.37591e-11	A	-	10	96560695	C10orf129	1
10:96560911:C:T	GTEx/v8	Artery_Aorta	ENSG00000173124	T	1.56856e-15	1.00951	1.37591e-11	C	-	10	96560911	C10orf129	1
10:96561988:A:G	GTEx/v8	Artery_Aorta	ENSG00000173124	A	5.23038e-15	0.982131	1.37591e-11	G	-	10	96561988	C10orf129	1
10:96562482:C:T	GTEx/v8	Artery_Aorta	ENSG00000173124	C	2.52912e-15	0.939526	1.37591e-11	T	-	10	96562482	C10orf129	1
10:96565151:A:C	GTEx/v8	Artery_Aorta	ENSG00000173124	C	7.0933e-14	0.867595	1.37591e-11	A	-	10	96565151	C10orf129	1
10:96566698:A:G	GTEx/v8	Artery_Aorta	ENSG00000173124	G	1.56856e-15	1.00951	1.37591e-11	A	-	10	96566698	C10orf129	1
10:96566779:G:T	GTEx/v8	Artery_Aorta	ENSG00000173124	G	1.56856e-15	1.00951	1.37591e-11	T	-	10	96566779	C10orf129	1
10:96568033:T:TA	GTEx/v8	Artery_Aorta	ENSG00000173124	T	7.0933e-14	0.867595	1.37591e-11	NA	NA	10	96568033	C10orf129	1
10:96569827:C:T	GTEx/v8	Artery_Aorta	ENSG00000173124	T	1.56856e-15	1.00951	1.37591e-11	C	-	10	96569827	C10orf129	1
10:96570276:C:CTT	GTEx/v8	Artery_Aorta	ENSG00000173124	CTT	8.17646e-15	0.979836	1.37591e-11	NA	NA	10	96570276	C10orf129	1
10:96570501:A:T	GTEx/v8	Artery_Aorta	ENSG00000173124	T	1.56856e-15	1.00951	1.37591e-11	A	-	10	96570501	C10orf129	1
10:96570509:G:T	GTEx/v8	Artery_Aorta	ENSG00000173124	T	1.56856e-15	1.00951	1.37591e-11	G	-	10	96570509	C10orf129	1
10:96571199:A:C	GTEx/v8	Artery_Aorta	ENSG00000173124	C	1.68789e-13	0.862036	1.37591e-11	A	-	10	96571199	C10orf129	1
10:96573396:C:G	GTEx/v8	Artery_Aorta	ENSG00000173124	G	1.56856e-15	1.00951	1.37591e-11	C	-	10	96573396	C10orf129	1
10:96574699:C:T	GTEx/v8	Artery_Aorta	ENSG00000173124	T	5.38681e-14	0.911747	1.37591e-11	NA	NA	10	96574699	C10orf129	1
10:96575280:A:G	GTEx/v8	Artery_Aorta	ENSG00000173124	G	7.0933e-14	0.867595	1.37591e-11	A	-	10	96575280	C10orf129	1
10:96576110:C:T	GTEx/v8	Artery_Aorta	ENSG00000173124	C	1.56856e-15	1.00951	1.37591e-11	T	-	10	96576110	C10orf129	1
10:96576190:A:C	GTEx/v8	Artery_Aorta	ENSG00000173124	C	1.56856e-15	1.00951	1.37591e-11	A	-	10	96576190	C10orf129	1
10:96580064:A:T	GTEx/v8	Artery_Aorta	ENSG00000173124	T	1.56856e-15	1.00951	1.37591e-11	NA	NA	10	96580064	C10orf129	1
10:96580140:G:T	GTEx/v8	Artery_Aorta	ENSG00000173124	G	1.56856e-15	1.00951	1.37591e-11	T	-	10	96580140	C10orf129	1
10:96582914:A:G	GTEx/v8	Artery_Aorta	ENSG00000173124	A	1.56856e-15	1.00951	1.37591e-11	G	-	10	96582914	C10orf129	1
10:96588811:C:T	GTEx/v8	Artery_Aorta	ENSG00000173124	T	4.26194e-15	1.00604	1.37591e-11	NA	NA	10	96588811	C10orf129	1
10:96589138:C:G	GTEx/v8	Artery_Aorta	ENSG00000173124	G	1.56856e-15	1.00951	1.37591e-11	NA	NA	10	96589138	C10orf129	1
10:96590970:C:CT	GTEx/v8	Artery_Aorta	ENSG00000173124	CT	7.0933e-14	0.867595	1.37591e-11	NA	NA	10	96590970	C10orf129	1
10:96594700:C:T	GTEx/v8	Artery_Aorta	ENSG00000173124	T	1.56856e-15	1.00951	1.37591e-11	C	-	10	96594700	C10orf129	1
10:96596151:G:GT	GTEx/v8	Artery_Aorta	ENSG00000173124	GT	1.56856e-15	1.00951	1.37591e-11	NA	NA	10	96596151	C10orf129	1
10:96596436:A:G	GTEx/v8	Artery_Aorta	ENSG00000173124	A	4.96784e-15	0.986821	1.37591e-11	G	-	10	96596436	C10orf129	1
10:96596483:C:T	GTEx/v8	Artery_Aorta	ENSG00000173124	T	7.0933e-14	0.867595	1.37591e-11	NA	NA	10	96596483	C10orf129	1
10:96596641:C:G	GTEx/v8	Artery_Aorta	ENSG00000173124	G	1.56856e-15	1.00951	1.37591e-11	C	-	10	96596641	C10orf129	1
10:96596695:G:GC	GTEx/v8	Artery_Aorta	ENSG00000173124	G	1.25383e-13	0.871366	1.37591e-11	NA	NA	10	96596695	C10orf129	1
10:96596750:C:G	GTEx/v8	Artery_Aorta	ENSG00000173124	G	7.0933e-14	0.867595	1.37591e-11	C	-	10	96596750	C10orf129	1
10:96598316:C:T	GTEx/v8	Artery_Aorta	ENSG00000173124	T	1.56856e-15	1.00951	1.37591e-11	C	-	10	96598316	C10orf129	1
10:96598815:A:G	GTEx/v8	Artery_Aorta	ENSG00000173124	G	6.24223e-13	0.832157	1.37591e-11	A	-	10	96598815	C10orf129	1
10:96599761:A:T	GTEx/v8	Artery_Aorta	ENSG00000173124	T	7.0933e-14	0.867595	1.37591e-11	A	-	10	96599761	C10orf129	1
10:96600123:A:G	GTEx/v8	Artery_Aorta	ENSG00000173124	A	1.56856e-15	1.00951	1.37591e-11	G	-	10	96600123	C10orf129	1
10:96601144:A:G	GTEx/v8	Artery_Aorta	ENSG00000173124	A	1.56856e-15	1.00951	1.37591e-11	G	-	10	96601144	C10orf129	1
10:96601761:C:T	GTEx/v8	Artery_Aorta	ENSG00000173124	T	7.0933e-14	0.867595	1.37591e-11	C	-	10	96601761	C10orf129	1
10:96602623:A:G	GTEx/v8	Artery_Aorta	ENSG00000173124	G	1.56856e-15	-1.00951	1.37591e-11	G	-	10	96602623	C10orf129	1
10:96603091:A:T	GTEx/v8	Artery_Aorta	ENSG00000173124	A	1.56856e-15	1.00951	1.37591e-11	T	-	10	96603091	C10orf129	1
10:96603745:C:T	GTEx/v8	Artery_Aorta	ENSG00000173124	C	1.56856e-15	1.00951	1.37591e-11	T	-	10	96603745	C10orf129	1
10:96607676:C:G	GTEx/v8	Artery_Aorta	ENSG00000173124	G	3.276e-15	0.996128	1.37591e-11	NA	NA	10	96607676	C10orf129	1
10:96608264:A:G	GTEx/v8	Artery_Aorta	ENSG00000173124	G	1.56856e-15	1.00951	1.37591e-11	NA	NA	10	96608264	C10orf129	1
10:96610082:A:T	GTEx/v8	Artery_Aorta	ENSG00000173124	T	1.25383e-13	0.871366	1.37591e-11	A	-	10	96610082	C10orf129	1
10:96610628:C:G	GTEx/v8	Artery_Aorta	ENSG00000173124	G	1.56856e-15	1.00951	1.37591e-11	C	-	10	96610628	C10orf129	1
10:96610631:C:T	GTEx/v8	Artery_Aorta	ENSG00000173124	C	1.56856e-15	1.00951	1.37591e-11	T	-	10	96610631	C10orf129	1
10:96611177:C:T	GTEx/v8	Artery_Aorta	ENSG00000173124	T	1.56856e-15	1.00951	1.37591e-11	C	-	10	96611177	C10orf129	1
10:96619002:A:G	GTEx/v8	Artery_Aorta	ENSG00000173124	A	4.62191e-15	0.944226	1.37591e-11	G	-	10	96619002	C10orf129	1
10:96619025:C:T	GTEx/v8	Artery_Aorta	ENSG00000173124	T	1.56856e-15	1.00951	1.37591e-11	C	-	10	96619025	C10orf129	1
10:96619086:G:T	GTEx/v8	Artery_Aorta	ENSG00000173124	T	1.25383e-13	0.871366	1.37591e-11	G	-	10	96619086	C10orf129	1
10:96620304:G:T	GTEx/v8	Artery_Aorta	ENSG00000173124	G	7.0933e-14	0.867595	1.37591e-11	T	-	10	96620304	C10orf129	1
10:96626220:A:G	GTEx/v8	Artery_Aorta	ENSG00000173124	G	3.71915e-15	1.00865	1.37591e-11	A	-	10	96626220	C10orf129	1
10:96626365:C:T	GTEx/v8	Artery_Aorta	ENSG00000173124	T	1.56856e-15	1.00951	1.37591e-11	C	-	10	96626365	C10orf129	1
10:96626682:C:T	GTEx/v8	Artery_Aorta	ENSG00000173124	T	1.56856e-15	1.00951	1.37591e-11	C	-	10	96626682	C10orf129	1
10:96629138:C:T	GTEx/v8	Artery_Aorta	ENSG00000173124	C	2.39007e-05	0.366165	1.37591e-11	T	-	10	96629138	C10orf129	1
10:96630463:A:G	GTEx/v8	Artery_Aorta	ENSG00000173124	A	2.21084e-05	0.368218	1.37591e-11	G	-	10	96630463	C10orf129	1
10:96630716:A:G	GTEx/v8	Artery_Aorta	ENSG00000173124	A	1.56856e-15	1.00951	1.37591e-11	G	-	10	96630716	C10orf129	1
10:96632871:C:T	GTEx/v8	Artery_Aorta	ENSG00000173124	T	5.25798e-13	0.844892	1.37591e-11	C	-	10	96632871	C10orf129	1
10:96633434:A:G	GTEx/v8	Artery_Aorta	ENSG00000173124	A	1.56856e-15	1.00951	1.37591e-11	G	-	10	96633434	C10orf129	1
10:96634189:C:T	GTEx/v8	Artery_Aorta	ENSG00000173124	C	4.97214e-05	0.35179	1.37591e-11	T	-	10	96634189	C10orf129	1
10:96634310:A:G	GTEx/v8	Artery_Aorta	ENSG00000173124	G	2.39007e-05	0.366165	1.37591e-11	A	-	10	96634310	C10orf129	1
10:96634735:C:T	GTEx/v8	Artery_Aorta	ENSG00000173124	T	1.56856e-15	1.00951	1.37591e-11	C	-	10	96634735	C10orf129	1
10:96635396:C:T	GTEx/v8	Artery_Aorta	ENSG00000173124	C	1.56856e-15	1.00951	1.37591e-11	T	-	10	96635396	C10orf129	1
10:96636173:C:CT	GTEx/v8	Artery_Aorta	ENSG00000173124	CT	4.97214e-05	0.35179	1.37591e-11	NA	NA	10	96636173	C10orf129	1
10:96637090:A:G	GTEx/v8	Artery_Aorta	ENSG00000173124	G	4.97214e-05	0.35179	1.37591e-11	A	-	10	96637090	C10orf129	1
10:96638446:C:T	GTEx/v8	Artery_Aorta	ENSG00000173124	C	1.56856e-15	1.00951	1.37591e-11	T	-	10	96638446	C10orf129	1
10:96638896:A:G	GTEx/v8	Artery_Aorta	ENSG00000173124	A	1.98141e-15	0.977389	1.37591e-11	G	-	10	96638896	C10orf129	1
10:96639896:A:G	GTEx/v8	Artery_Aorta	ENSG00000173124	G	1.98141e-15	0.977389	1.37591e-11	A	-	10	96639896	C10orf129	1
10:96641794:A:C	GTEx/v8	Artery_Aorta	ENSG00000173124	C	1.56856e-15	1.00951	1.37591e-11	A	-	10	96641794	C10orf129	1
10:96642431:C:G	GTEx/v8	Artery_Aorta	ENSG00000173124	G	1.56856e-15	1.00951	1.37591e-11	C	-	10	96642431	C10orf129	1
10:96643896:A:T	GTEx/v8	Artery_Aorta	ENSG00000173124	A	1.98141e-15	0.977389	1.37591e-11	T	-	10	96643896	C10orf129	1
10:96645428:C:T	GTEx/v8	Artery_Aorta	ENSG00000173124	C	1.56856e-15	1.00951	1.37591e-11	T	-	10	96645428	C10orf129	1
10:96649690:C:T	GTEx/v8	Artery_Aorta	ENSG00000173124	T	1.56856e-15	1.00951	1.37591e-11	C	-	10	96649690	C10orf129	1
10:96650048:C:T	GTEx/v8	Artery_Aorta	ENSG00000173124	T	1.56856e-15	1.00951	1.37591e-11	C	-	10	96650048	C10orf129	1
10:96651789:A:G	GTEx/v8	Artery_Aorta	ENSG00000173124	G	1.98141e-15	0.977389	1.37591e-11	A	-	10	96651789	C10orf129	1
10:96652252:A:G	GTEx/v8	Artery_Aorta	ENSG00000173124	A	2.37098e-15	0.974867	1.37591e-11	G	-	10	96652252	C10orf129	1
10:96652787:C:T	GTEx/v8	Artery_Aorta	ENSG00000173124	C	4.97214e-05	0.35179	1.37591e-11	T	-	10	96652787	C10orf129	1
10:96652882:G:T	GTEx/v8	Artery_Aorta	ENSG00000173124	G	1.98141e-15	0.977389	1.37591e-11	T	-	10	96652882	C10orf129	1
10:96652935:A:G	GTEx/v8	Artery_Aorta	ENSG00000173124	A	1.98655e-15	0.977313	1.37591e-11	G	-	10	96652935	C10orf129	1
10:96653067:C:G	GTEx/v8	Artery_Aorta	ENSG00000173124	G	1.56856e-15	1.00951	1.37591e-11	C	-	10	96653067	C10orf129	1
10:96653083:A:T	GTEx/v8	Artery_Aorta	ENSG00000173124	T	1.56856e-15	1.00951	1.37591e-11	A	-	10	96653083	C10orf129	1
10:96653255:A:C	GTEx/v8	Artery_Aorta	ENSG00000173124	C	1.56856e-15	1.00951	1.37591e-11	A	-	10	96653255	C10orf129	1
10:96653493:A:G	GTEx/v8	Artery_Aorta	ENSG00000173124	A	1.56856e-15	1.00951	1.37591e-11	G	-	10	96653493	C10orf129	1
10:96653610:A:G	GTEx/v8	Artery_Aorta	ENSG00000173124	A	4.57926e-05	0.354134	1.37591e-11	NA	NA	10	96653610	C10orf129	1
10:96653611:C:T	GTEx/v8	Artery_Aorta	ENSG00000173124	T	4.57926e-05	0.354134	1.37591e-11	C	-	10	96653611	C10orf129	1
10:96653616:C:G	GTEx/v8	Artery_Aorta	ENSG00000173124	C	1.56856e-15	1.00951	1.37591e-11	NA	NA	10	96653616	C10orf129	1
10:96653917:A:C	GTEx/v8	Artery_Aorta	ENSG00000173124	A	1.98141e-15	0.977389	1.37591e-11	NA	NA	10	96653917	C10orf129	1
10:96653919:C:G	GTEx/v8	Artery_Aorta	ENSG00000173124	G	3.86001e-12	0.812021	1.37591e-11	NA	NA	10	96653919	C10orf129	1
10:96654088:G:T	GTEx/v8	Artery_Aorta	ENSG00000173124	G	1.98141e-15	0.977389	1.37591e-11	NA	NA	10	96654088	C10orf129	1
10:96654221:G:T	GTEx/v8	Artery_Aorta	ENSG00000173124	G	4.97214e-05	0.35179	1.37591e-11	NA	NA	10	96654221	C10orf129	1
10:96654477:A:G	GTEx/v8	Artery_Aorta	ENSG00000173124	G	1.98141e-15	0.977389	1.37591e-11	A	-	10	96654477	C10orf129	1
10:96654668:A:G	GTEx/v8	Artery_Aorta	ENSG00000173124	A	4.57926e-05	0.354134	1.37591e-11	G	-	10	96654668	C10orf129	1
10:96655042:C:T	GTEx/v8	Artery_Aorta	ENSG00000173124	C	1.98141e-15	0.977389	1.37591e-11	NA	NA	10	96655042	C10orf129	1
10:96655208:G:T	GTEx/v8	Artery_Aorta	ENSG00000173124	G	1.56856e-15	1.00951	1.37591e-11	T	-	10	96655208	C10orf129	1
10:96655485:A:T	GTEx/v8	Artery_Aorta	ENSG00000173124	A	1.56856e-15	1.00951	1.37591e-11	NA	NA	10	96655485	C10orf129	1
10:96655923:A:T	GTEx/v8	Artery_Aorta	ENSG00000173124	A	1.98141e-15	0.977389	1.37591e-11	NA	NA	10	96655923	C10orf129	1
10:96656957:A:G	GTEx/v8	Artery_Aorta	ENSG00000173124	G	4.97214e-05	0.35179	1.37591e-11	NA	NA	10	96656957	C10orf129	1
10:96657400:A:T	GTEx/v8	Artery_Aorta	ENSG00000173124	T	3.86001e-12	0.812021	1.37591e-11	A	-	10	96657400	C10orf129	1
10:96657484:C:T	GTEx/v8	Artery_Aorta	ENSG00000173124	C	1.56856e-15	1.00951	1.37591e-11	T	-	10	96657484	C10orf129	1
10:96658495:A:G	GTEx/v8	Artery_Aorta	ENSG00000173124	A	2.53567e-15	0.947759	1.37591e-11	G	-	10	96658495	C10orf129	1
10:96658509:A:T	GTEx/v8	Artery_Aorta	ENSG00000173124	A	4.97214e-05	0.35179	1.37591e-11	T	-	10	96658509	C10orf129	1
10:96658617:A:G	GTEx/v8	Artery_Aorta	ENSG00000173124	G	4.97214e-05	0.35179	1.37591e-11	A	-	10	96658617	C10orf129	1
10:96659607:A:G	GTEx/v8	Artery_Aorta	ENSG00000173124	A	1.56856e-15	1.00951	1.37591e-11	NA	NA	10	96659607	C10orf129	1
10:96660014:C:T	GTEx/v8	Artery_Aorta	ENSG00000173124	T	6.90944e-15	0.980019	1.37591e-11	C	-	10	96660014	C10orf129	1
10:96660168:A:G	GTEx/v8	Artery_Aorta	ENSG00000173124	G	3.86001e-12	0.812021	1.37591e-11	NA	NA	10	96660168	C10orf129	1
10:96660169:C:T	GTEx/v8	Artery_Aorta	ENSG00000173124	C	3.86001e-12	0.812021	1.37591e-11	NA	NA	10	96660169	C10orf129	1
10:96660718:A:C	GTEx/v8	Artery_Aorta	ENSG00000173124	A	4.57926e-05	0.354134	1.37591e-11	C	-	10	96660718	C10orf129	1
10:96661210:A:C	GTEx/v8	Artery_Aorta	ENSG00000173124	C	1.56856e-15	1.00951	1.37591e-11	A	-	10	96661210	C10orf129	1
10:96663688:A:C	GTEx/v8	Artery_Aorta	ENSG00000173124	A	1.21379e-15	0.955901	1.37591e-11	C	-	10	96663688	C10orf129	1
10:96664668:A:G	GTEx/v8	Artery_Aorta	ENSG00000173124	G	1.21379e-15	0.955901	1.37591e-11	A	-	10	96664668	C10orf129	1
10:96665937:C:T	GTEx/v8	Artery_Aorta	ENSG00000173124	T	1.01134e-15	0.984913	1.37591e-11	C	-	10	96665937	C10orf129	1
10:96666317:C:T	GTEx/v8	Artery_Aorta	ENSG00000173124	T	1.21379e-15	0.955901	1.37591e-11	C	-	10	96666317	C10orf129	1
10:96666504:C:T	GTEx/v8	Artery_Aorta	ENSG00000173124	C	2.04214e-05	0.368647	1.37591e-11	T	-	10	96666504	C10orf129	1
10:96668700:A:G	GTEx/v8	Artery_Aorta	ENSG00000173124	G	1.21379e-15	0.955901	1.37591e-11	A	-	10	96668700	C10orf129	1
10:96669255:A:C	GTEx/v8	Artery_Aorta	ENSG00000173124	C	1.21379e-15	0.955901	1.37591e-11	A	-	10	96669255	C10orf129	1
10:96669360:C:T	GTEx/v8	Artery_Aorta	ENSG00000173124	C	2.04214e-05	0.368647	1.37591e-11	T	-	10	96669360	C10orf129	1
10:96670080:C:T	GTEx/v8	Artery_Aorta	ENSG00000173124	C	1.21379e-15	0.955901	1.37591e-11	T	-	10	96670080	C10orf129	1
10:96671063:A:C	GTEx/v8	Artery_Aorta	ENSG00000173124	A	1.01134e-15	0.984913	1.37591e-11	C	-	10	96671063	C10orf129	1
10:96671474:C:T	GTEx/v8	Artery_Aorta	ENSG00000173124	T	1.21379e-15	0.955901	1.37591e-11	NA	NA	10	96671474	C10orf129	1
10:96672194:A:G	GTEx/v8	Artery_Aorta	ENSG00000173124	G	1.86864e-12	0.802932	1.37591e-11	A	-	10	96672194	C10orf129	1
10:96672702:C:T	GTEx/v8	Artery_Aorta	ENSG00000173124	T	1.01134e-15	0.984913	1.37591e-11	C	-	10	96672702	C10orf129	1
10:96672756:C:T	GTEx/v8	Artery_Aorta	ENSG00000173124	C	1.21379e-15	0.955901	1.37591e-11	T	-	10	96672756	C10orf129	1
10:96672874:A:G	GTEx/v8	Artery_Aorta	ENSG00000173124	G	1.21379e-15	0.955901	1.37591e-11	A	-	10	96672874	C10orf129	1
10:96672979:C:G	GTEx/v8	Artery_Aorta	ENSG00000173124	G	1.21379e-15	0.955901	1.37591e-11	C	-	10	96672979	C10orf129	1
10:96674360:G:T	GTEx/v8	Artery_Aorta	ENSG00000173124	G	1.01134e-15	0.984913	1.37591e-11	T	-	10	96674360	C10orf129	1
10:96674678:G:T	GTEx/v8	Artery_Aorta	ENSG00000173124	T	1.21379e-15	0.955901	1.37591e-11	G	-	10	96674678	C10orf129	1
10:96675093:G:T	GTEx/v8	Artery_Aorta	ENSG00000173124	G	1.01134e-15	0.984913	1.37591e-11	T	-	10	96675093	C10orf129	1
10:96675470:A:T	GTEx/v8	Artery_Aorta	ENSG00000173124	A	1.01134e-15	0.984913	1.37591e-11	T	-	10	96675470	C10orf129	1
10:96675513:C:G	GTEx/v8	Artery_Aorta	ENSG00000173124	G	1.21379e-15	0.955901	1.37591e-11	C	-	10	96675513	C10orf129	1
10:96676190:C:G	GTEx/v8	Artery_Aorta	ENSG00000173124	C	1.01134e-15	0.984913	1.37591e-11	G	-	10	96676190	C10orf129	1
10:96678696:C:T	GTEx/v8	Artery_Aorta	ENSG00000173124	C	1.21379e-15	0.955901	1.37591e-11	T	-	10	96678696	C10orf129	1
10:96679176:C:G	GTEx/v8	Artery_Aorta	ENSG00000173124	C	1.21379e-15	0.955901	1.37591e-11	G	-	10	96679176	C10orf129	1
10:96680701:A:T	GTEx/v8	Artery_Aorta	ENSG00000173124	A	1.21379e-15	0.955901	1.37591e-11	T	-	10	96680701	C10orf129	1
10:96680954:A:AG	GTEx/v8	Artery_Aorta	ENSG00000173124	A	1.01134e-15	0.984913	1.37591e-11	NA	NA	10	96680954	C10orf129	1
10:96681133:A:G	GTEx/v8	Artery_Aorta	ENSG00000173124	A	1.21379e-15	0.955901	1.37591e-11	G	-	10	96681133	C10orf129	1
10:96682129:C:G	GTEx/v8	Artery_Aorta	ENSG00000173124	C	1.21379e-15	0.955901	1.37591e-11	G	-	10	96682129	C10orf129	1
10:96683734:A:G	GTEx/v8	Artery_Aorta	ENSG00000173124	A	1.21379e-15	0.955901	1.37591e-11	G	-	10	96683734	C10orf129	1
10:96684066:A:ACT	GTEx/v8	Artery_Aorta	ENSG00000173124	A	1.01134e-15	0.984913	1.37591e-11	NA	NA	10	96684066	C10orf129	1
10:96684436:A:T	GTEx/v8	Artery_Aorta	ENSG00000173124	A	1.01134e-15	0.984913	1.37591e-11	T	-	10	96684436	C10orf129	1
10:96686366:C:T	GTEx/v8	Artery_Aorta	ENSG00000173124	C	4.09245e-16	0.991139	1.37591e-11	T	-	10	96686366	C10orf129	1
10:96689543:C:T	GTEx/v8	Artery_Aorta	ENSG00000173124	C	4.09245e-16	0.991139	1.37591e-11	T	-	10	96689543	C10orf129	1
10:96689887:A:C	GTEx/v8	Artery_Aorta	ENSG00000173124	A	4.09245e-16	0.991139	1.37591e-11	C	-	10	96689887	C10orf129	1
10:96691021:A:G	GTEx/v8	Artery_Aorta	ENSG00000173124	G	4.09245e-16	0.991139	1.37591e-11	A	-	10	96691021	C10orf129	1
10:96692627:A:G	GTEx/v8	Artery_Aorta	ENSG00000173124	G	4.09245e-16	0.991139	1.37591e-11	A	-	10	96692627	C10orf129	1
10:96692779:A:C	GTEx/v8	Artery_Aorta	ENSG00000173124	A	2.19702e-13	0.84084	1.37591e-11	C	-	10	96692779	C10orf129	1
10:96693563:A:G	GTEx/v8	Artery_Aorta	ENSG00000173124	A	1.06794e-15	0.970487	1.37591e-11	G	-	10	96693563	C10orf129	1
10:96694591:A:G	GTEx/v8	Artery_Aorta	ENSG00000173124	A	1.06794e-15	0.970487	1.37591e-11	G	-	10	96694591	C10orf129	1
10:96694843:A:G	GTEx/v8	Artery_Aorta	ENSG00000173124	G	2.83585e-06	0.418289	1.37591e-11	A	-	10	96694843	C10orf129	1
10:96694861:A:G	GTEx/v8	Artery_Aorta	ENSG00000173124	A	4.09245e-16	0.991139	1.37591e-11	G	-	10	96694861	C10orf129	1
10:96695080:C:T	GTEx/v8	Artery_Aorta	ENSG00000173124	C	2.83585e-06	0.418289	1.37591e-11	T	-	10	96695080	C10orf129	1
10:96696529:C:T	GTEx/v8	Artery_Aorta	ENSG00000173124	C	4.09245e-16	0.991139	1.37591e-11	T	-	10	96696529	C10orf129	1
10:96696555:C:G	GTEx/v8	Artery_Aorta	ENSG00000173124	G	1.06794e-15	0.970487	1.37591e-11	C	-	10	96696555	C10orf129	1
10:96696903:A:G	GTEx/v8	Artery_Aorta	ENSG00000173124	A	1.06794e-15	0.970487	1.37591e-11	G	-	10	96696903	C10orf129	1
10:96697459:A:G	GTEx/v8	Artery_Aorta	ENSG00000173124	A	4.09245e-16	0.991139	1.37591e-11	G	-	10	96697459	C10orf129	1
10:96698970:G:T	GTEx/v8	Artery_Aorta	ENSG00000173124	G	1.06794e-15	0.970487	1.37591e-11	T	-	10	96698970	C10orf129	1
10:96699010:C:CAG	GTEx/v8	Artery_Aorta	ENSG00000173124	CAG	1.06794e-15	0.970487	1.37591e-11	NA	NA	10	96699010	C10orf129	1
10:96699512:A:G	GTEx/v8	Artery_Aorta	ENSG00000173124	G	4.09245e-16	0.991139	1.37591e-11	A	-	10	96699512	C10orf129	1
10:96699682:C:T	GTEx/v8	Artery_Aorta	ENSG00000173124	T	4.09245e-16	0.991139	1.37591e-11	C	-	10	96699682	C10orf129	1
10:96699980:C:T	GTEx/v8	Artery_Aorta	ENSG00000173124	C	1.06794e-15	0.970487	1.37591e-11	T	-	10	96699980	C10orf129	1
10:96702295:A:G	GTEx/v8	Artery_Aorta	ENSG00000173124	A	1.30487e-06	0.394068	1.37591e-11	G	-	10	96702295	C10orf129	1
10:96702363:C:T	GTEx/v8	Artery_Aorta	ENSG00000173124	C	4.09245e-16	0.991139	1.37591e-11	T	-	10	96702363	C10orf129	1
10:96702472:A:G	GTEx/v8	Artery_Aorta	ENSG00000173124	G	3.21522e-06	0.409212	1.37591e-11	A	-	10	96702472	C10orf129	1
10:96703109:G:T	GTEx/v8	Artery_Aorta	ENSG00000173124	T	4.09245e-16	0.991139	1.37591e-11	G	-	10	96703109	C10orf129	1
10:96704918:A:G	GTEx/v8	Artery_Aorta	ENSG00000173124	G	4.09245e-16	0.991139	1.37591e-11	A	-	10	96704918	C10orf129	1
10:96705891:C:T	GTEx/v8	Artery_Aorta	ENSG00000173124	T	4.09245e-16	0.991139	1.37591e-11	C	-	10	96705891	C10orf129	1
10:96706316:C:T	GTEx/v8	Artery_Aorta	ENSG00000173124	T	4.09245e-16	0.991139	1.37591e-11	C	-	10	96706316	C10orf129	1
10:96707202:C:T	GTEx/v8	Artery_Aorta	ENSG00000173124	T	2.60257e-06	0.420996	1.37591e-11	C	-	10	96707202	C10orf129	1
10:96709877:A:G	GTEx/v8	Artery_Aorta	ENSG00000173124	A	4.09245e-16	0.991139	1.37591e-11	G	-	10	96709877	C10orf129	1
10:96711706:C:G	GTEx/v8	Artery_Aorta	ENSG00000173124	C	1.06794e-15	0.970487	1.37591e-11	G	-	10	96711706	C10orf129	1
10:96711949:G:GTCTT	GTEx/v8	Artery_Aorta	ENSG00000173124	G	4.09245e-16	0.991139	1.37591e-11	NA	NA	10	96711949	C10orf129	1
10:96712978:C:T	GTEx/v8	Artery_Aorta	ENSG00000173124	C	1.06794e-15	0.970487	1.37591e-11	T	-	10	96712978	C10orf129	1
10:96713180:A:AATATATTATT	GTEx/v8	Artery_Aorta	ENSG00000173124	A	4.09245e-16	0.991139	1.37591e-11	NA	NA	10	96713180	C10orf129	1
10:96713372:C:T	GTEx/v8	Artery_Aorta	ENSG00000173124	T	1.06794e-15	0.970487	1.37591e-11	C	-	10	96713372	C10orf129	1
10:96713686:C:G	GTEx/v8	Artery_Aorta	ENSG00000173124	G	4.09245e-16	0.991139	1.37591e-11	C	-	10	96713686	C10orf129	1
10:96713995:A:G	GTEx/v8	Artery_Aorta	ENSG00000173124	G	1.06794e-15	0.970487	1.37591e-11	A	-	10	96713995	C10orf129	1
10:96714425:A:C	GTEx/v8	Artery_Aorta	ENSG00000173124	A	1.06794e-15	0.970487	1.37591e-11	C	-	10	96714425	C10orf129	1
10:96714647:T:TA	GTEx/v8	Artery_Aorta	ENSG00000173124	T	4.09245e-16	0.991139	1.37591e-11	NA	NA	10	96714647	C10orf129	1
10:96715585:G:T	GTEx/v8	Artery_Aorta	ENSG00000173124	T	4.09245e-16	0.991139	1.37591e-11	G	-	10	96715585	C10orf129	1
10:96717122:A:T	GTEx/v8	Artery_Aorta	ENSG00000173124	A	4.09245e-16	0.991139	1.37591e-11	NA	NA	10	96717122	C10orf129	1
10:96718308:A:T	GTEx/v8	Artery_Aorta	ENSG00000173124	A	2.83585e-06	0.418289	1.37591e-11	T	-	10	96718308	C10orf129	1
10:96718609:C:G	GTEx/v8	Artery_Aorta	ENSG00000173124	C	4.09245e-16	0.991139	1.37591e-11	G	-	10	96718609	C10orf129	1
10:96718815:C:T	GTEx/v8	Artery_Aorta	ENSG00000173124	T	4.09245e-16	0.991139	1.37591e-11	C	-	10	96718815	C10orf129	1
10:96719521:A:G	GTEx/v8	Artery_Aorta	ENSG00000173124	A	2.19702e-13	0.84084	1.37591e-11	G	-	10	96719521	C10orf129	1
10:96719845:G:T	GTEx/v8	Artery_Aorta	ENSG00000173124	T	2.60257e-06	0.420996	1.37591e-11	G	-	10	96719845	C10orf129	1
10:96719846:A:T	GTEx/v8	Artery_Aorta	ENSG00000173124	T	2.60257e-06	0.420996	1.37591e-11	A	-	10	96719846	C10orf129	1
10:96720169:A:G	GTEx/v8	Artery_Aorta	ENSG00000173124	G	1.06794e-15	0.970487	1.37591e-11	A	-	10	96720169	C10orf129	1
10:96721662:C:T	GTEx/v8	Artery_Aorta	ENSG00000173124	C	1.06794e-15	0.970487	1.37591e-11	T	-	10	96721662	C10orf129	1
10:96722552:C:T	GTEx/v8	Artery_Aorta	ENSG00000173124	C	1.06794e-15	0.970487	1.37591e-11	T	-	10	96722552	C10orf129	1
10:96724115:C:T	GTEx/v8	Artery_Aorta	ENSG00000173124	T	1.06794e-15	0.970487	1.37591e-11	C	-	10	96724115	C10orf129	1
10:96724395:G:T	GTEx/v8	Artery_Aorta	ENSG00000173124	G	4.09245e-16	0.991139	1.37591e-11	T	-	10	96724395	C10orf129	1
10:96725037:A:C	GTEx/v8	Artery_Aorta	ENSG00000173124	A	4.09245e-16	0.991139	1.37591e-11	C	-	10	96725037	C10orf129	1
10:96725535:A:C	GTEx/v8	Artery_Aorta	ENSG00000173124	C	2.60257e-06	0.420996	1.37591e-11	A	-	10	96725535	C10orf129	1
10:96727403:A:C	GTEx/v8	Artery_Aorta	ENSG00000173124	A	4.09245e-16	0.991139	1.37591e-11	C	-	10	96727403	C10orf129	1
10:96728169:A:C	GTEx/v8	Artery_Aorta	ENSG00000173124	C	2.66569e-06	0.4196	1.37591e-11	NA	NA	10	96728169	C10orf129	1
10:96728688:C:T	GTEx/v8	Artery_Aorta	ENSG00000173124	C	4.09245e-16	0.991139	1.37591e-11	NA	NA	10	96728688	C10orf129	1
10:96730086:A:G	GTEx/v8	Artery_Aorta	ENSG00000173124	A	4.09245e-16	0.991139	1.37591e-11	NA	NA	10	96730086	C10orf129	1
10:96730151:C:T	GTEx/v8	Artery_Aorta	ENSG00000173124	T	4.09245e-16	0.991139	1.37591e-11	NA	NA	10	96730151	C10orf129	1
10:96730214:C:T	GTEx/v8	Artery_Aorta	ENSG00000173124	C	4.09245e-16	0.991139	1.37591e-11	NA	NA	10	96730214	C10orf129	1
10:96731310:A:G	GTEx/v8	Artery_Aorta	ENSG00000173124	G	4.09245e-16	0.991139	1.37591e-11	A	-	10	96731310	C10orf129	1
10:96731788:A:G	GTEx/v8	Artery_Aorta	ENSG00000173124	G	3.21522e-06	0.409212	1.37591e-11	A	-	10	96731788	C10orf129	1
10:96732599:A:G	GTEx/v8	Artery_Aorta	ENSG00000173124	A	4.09245e-16	0.991139	1.37591e-11	G	-	10	96732599	C10orf129	1
10:96734466:A:T	GTEx/v8	Artery_Aorta	ENSG00000173124	A	1.06794e-15	0.970487	1.37591e-11	T	-	10	96734466	C10orf129	1
10:96734582:A:G	GTEx/v8	Artery_Aorta	ENSG00000173124	A	6.03854e-16	0.995756	1.37591e-11	G	-	10	96734582	C10orf129	1
10:96734676:C:T	GTEx/v8	Artery_Aorta	ENSG00000173124	C	2.60257e-06	0.420996	1.37591e-11	T	-	10	96734676	C10orf129	1
10:96734790:A:T	GTEx/v8	Artery_Aorta	ENSG00000173124	T	1.06794e-15	0.970487	1.37591e-11	A	-	10	96734790	C10orf129	1
10:96735126:T:TAG	GTEx/v8	Artery_Aorta	ENSG00000173124	TAG	2.60257e-06	0.420996	1.37591e-11	NA	NA	10	96735126	C10orf129	1
10:96735342:A:T	GTEx/v8	Artery_Aorta	ENSG00000173124	T	4.09245e-16	0.991139	1.37591e-11	A	-	10	96735342	C10orf129	1
10:96736184:A:G	GTEx/v8	Artery_Aorta	ENSG00000173124	A	4.09245e-16	0.991139	1.37591e-11	G	-	10	96736184	C10orf129	1
10:96737177:A:G	GTEx/v8	Artery_Aorta	ENSG00000173124	G	1.06794e-15	0.970487	1.37591e-11	A	-	10	96737177	C10orf129	1
10:96737210:A:C	GTEx/v8	Artery_Aorta	ENSG00000173124	A	4.09245e-16	0.991139	1.37591e-11	C	-	10	96737210	C10orf129	1
10:96737791:C:G	GTEx/v8	Artery_Aorta	ENSG00000173124	G	4.09245e-16	0.991139	1.37591e-11	C	-	10	96737791	C10orf129	1
10:96741053:A:C	GTEx/v8	Artery_Aorta	ENSG00000173124	C	4.09245e-16	0.991139	1.37591e-11	A	-	10	96741053	C10orf129	1
10:96743108:C:T	GTEx/v8	Artery_Aorta	ENSG00000173124	C	1.06794e-15	0.970487	1.37591e-11	T	-	10	96743108	C10orf129	1
10:96743228:A:C	GTEx/v8	Artery_Aorta	ENSG00000173124	C	4.09245e-16	0.991139	1.37591e-11	A	-	10	96743228	C10orf129	1
10:96743502:G:GAGCTTCTTCATTCCCCCCTATGCAGGGC	GTEx/v8	Artery_Aorta	ENSG00000173124	GAGCTTCTTCATTCCCCCCTATGCAGGGC	4.37322e-16	0.99015	1.37591e-11	NA	NA	10	96743502	C10orf129	1
10:96743943:A:G	GTEx/v8	Artery_Aorta	ENSG00000173124	A	2.60257e-06	0.420996	1.37591e-11	G	-	10	96743943	C10orf129	1
10:96744727:A:AC	GTEx/v8	Artery_Aorta	ENSG00000173124	A	1.06794e-15	0.970487	1.37591e-11	NA	NA	10	96744727	C10orf129	1
10:96744732:C:T	GTEx/v8	Artery_Aorta	ENSG00000173124	T	1.06794e-15	0.970487	1.37591e-11	NA	NA	10	96744732	C10orf129	1
10:96744890:A:T	GTEx/v8	Artery_Aorta	ENSG00000173124	T	4.09245e-16	0.991139	1.37591e-11	A	-	10	96744890	C10orf129	1
10:96745180:G:T	GTEx/v8	Artery_Aorta	ENSG00000173124	G	4.09245e-16	0.991139	1.37591e-11	T	-	10	96745180	C10orf129	1
10:96745984:A:T	GTEx/v8	Artery_Aorta	ENSG00000173124	T	4.09245e-16	0.991139	1.37591e-11	A	-	10	96745984	C10orf129	1
10:96747206:G:T	GTEx/v8	Artery_Aorta	ENSG00000173124	T	4.09245e-16	0.991139	1.37591e-11	G	-	10	96747206	C10orf129	1
10:96748492:A:G	GTEx/v8	Artery_Aorta	ENSG00000173124	A	5.59269e-07	0.462405	1.37591e-11	G	-	10	96748492	C10orf129	1
10:96748737:A:T	GTEx/v8	Artery_Aorta	ENSG00000173124	T	4.09245e-16	0.991139	1.37591e-11	A	-	10	96748737	C10orf129	1
10:96749181:A:T	GTEx/v8	Artery_Aorta	ENSG00000173124	A	4.09245e-16	0.991139	1.37591e-11	T	-	10	96749181	C10orf129	1
10:96749620:A:G	GTEx/v8	Artery_Aorta	ENSG00000173124	A	4.09245e-16	0.991139	1.37591e-11	G	-	10	96749620	C10orf129	1
10:96749936:G:T	GTEx/v8	Artery_Aorta	ENSG00000173124	G	2.60257e-06	0.420996	1.37591e-11	T	-	10	96749936	C10orf129	1
10:96750251:C:T	GTEx/v8	Artery_Aorta	ENSG00000173124	T	2.60257e-06	0.420996	1.37591e-11	C	-	10	96750251	C10orf129	1
10:96750694:C:T	GTEx/v8	Artery_Aorta	ENSG00000173124	C	1.06794e-15	0.970487	1.37591e-11	T	-	10	96750694	C10orf129	1
10:96750866:G:T	GTEx/v8	Artery_Aorta	ENSG00000173124	G	4.09245e-16	0.991139	1.37591e-11	T	-	10	96750866	C10orf129	1
10:96752127:G:GCT	GTEx/v8	Artery_Aorta	ENSG00000173124	G	1.06794e-15	0.970487	1.37591e-11	NA	NA	10	96752127	C10orf129	1
10:96752130:G:GA	GTEx/v8	Artery_Aorta	ENSG00000173124	G	1.06794e-15	0.970487	1.37591e-11	NA	NA	10	96752130	C10orf129	1
10:96753645:G:T	GTEx/v8	Artery_Aorta	ENSG00000173124	G	1.06794e-15	0.970487	1.37591e-11	T	-	10	96753645	C10orf129	1
10:96753828:A:G	GTEx/v8	Artery_Aorta	ENSG00000173124	G	1.06794e-15	0.970487	1.37591e-11	A	-	10	96753828	C10orf129	1
10:96753908:A:C	GTEx/v8	Artery_Aorta	ENSG00000173124	A	1.06794e-15	0.970487	1.37591e-11	C	-	10	96753908	C10orf129	1
10:96754246:C:T	GTEx/v8	Artery_Aorta	ENSG00000173124	C	1.06794e-15	0.970487	1.37591e-11	T	-	10	96754246	C10orf129	1
10:96754259:A:G	GTEx/v8	Artery_Aorta	ENSG00000173124	A	2.78395e-15	0.952418	1.37591e-11	G	-	10	96754259	C10orf129	1
10:96754368:C:T	GTEx/v8	Artery_Aorta	ENSG00000173124	C	1.06794e-15	0.970487	1.37591e-11	T	-	10	96754368	C10orf129	1
10:96754975:A:T	GTEx/v8	Artery_Aorta	ENSG00000173124	T	1.06794e-15	0.970487	1.37591e-11	A	-	10	96754975	C10orf129	1
10:96755252:C:T	GTEx/v8	Artery_Aorta	ENSG00000173124	T	1.06794e-15	0.970487	1.37591e-11	C	-	10	96755252	C10orf129	1
10:96755297:A:G	GTEx/v8	Artery_Aorta	ENSG00000173124	G	1.06794e-15	0.970487	1.37591e-11	A	-	10	96755297	C10orf129	1
10:96755474:C:T	GTEx/v8	Artery_Aorta	ENSG00000173124	T	1.06794e-15	0.970487	1.37591e-11	C	-	10	96755474	C10orf129	1
10:96755566:A:C	GTEx/v8	Artery_Aorta	ENSG00000173124	A	1.06794e-15	0.970487	1.37591e-11	C	-	10	96755566	C10orf129	1
10:96756792:G:T	GTEx/v8	Artery_Aorta	ENSG00000173124	G	1.06794e-15	0.970487	1.37591e-11	T	-	10	96756792	C10orf129	1
10:96757090:G:T	GTEx/v8	Artery_Aorta	ENSG00000173124	T	1.06794e-15	0.970487	1.37591e-11	G	-	10	96757090	C10orf129	1
10:96757467:A:ATTCCCTTACAGGAAATGTCTTGCCTTTTGGGATAAGGCTCAAT	GTEx/v8	Artery_Aorta	ENSG00000173124	ATTCCCTTACAGGAAATGTCTTGCCTTTTGGGATAAGGCTCAAT	1.06794e-15	0.970487	1.37591e-11	NA	NA	10	96757467	C10orf129	1
10:96757633:C:G	GTEx/v8	Artery_Aorta	ENSG00000173124	G	4.09245e-16	0.991139	1.37591e-11	C	-	10	96757633	C10orf129	1
10:96757715:C:T	GTEx/v8	Artery_Aorta	ENSG00000173124	T	1.06794e-15	0.970487	1.37591e-11	C	-	10	96757715	C10orf129	1
10:96383524:A:G	GTEx/v7	Artery_Aorta	ENSG00000173124	G	3.63361e-11	1.02972	5.2784e-08	A	-	10	96383524	C10orf129	1
10:96388364:G:T	GTEx/v7	Artery_Aorta	ENSG00000173124	G	3.63361e-11	1.02972	5.2784e-08	T	-	10	96388364	C10orf129	1
10:96388665:C:T	GTEx/v7	Artery_Aorta	ENSG00000173124	T	1.40054e-10	0.947701	5.2784e-08	C	-	10	96388665	C10orf129	1
10:96389223:A:G	GTEx/v7	Artery_Aorta	ENSG00000173124	G	1.40054e-10	0.947701	5.2784e-08	A	-	10	96389223	C10orf129	1
10:96389784:A:G	GTEx/v7	Artery_Aorta	ENSG00000173124	A	3.63361e-11	1.02972	5.2784e-08	G	-	10	96389784	C10orf129	1
10:96389786:C:T	GTEx/v7	Artery_Aorta	ENSG00000173124	T	1.40054e-10	0.947701	5.2784e-08	C	-	10	96389786	C10orf129	1
10:96390079:A:G	GTEx/v7	Artery_Aorta	ENSG00000173124	A	3.63361e-11	1.02972	5.2784e-08	G	-	10	96390079	C10orf129	1
10:96392063:C:T	GTEx/v7	Artery_Aorta	ENSG00000173124	C	3.63361e-11	1.02972	5.2784e-08	T	-	10	96392063	C10orf129	1
10:96392186:G:T	GTEx/v7	Artery_Aorta	ENSG00000173124	T	1.40054e-10	0.947701	5.2784e-08	G	-	10	96392186	C10orf129	1
10:96393683:A:G	GTEx/v7	Artery_Aorta	ENSG00000173124	G	3.63361e-11	1.02972	5.2784e-08	A	-	10	96393683	C10orf129	1
10:96394254:C:T	GTEx/v7	Artery_Aorta	ENSG00000173124	T	1.07891e-10	1.01575	5.2784e-08	C	-	10	96394254	C10orf129	1
10:96397539:G:T	GTEx/v7	Artery_Aorta	ENSG00000173124	T	3.63361e-11	1.02972	5.2784e-08	G	-	10	96397539	C10orf129	1
10:96397876:C:T	GTEx/v7	Artery_Aorta	ENSG00000173124	T	2.2671e-10	1.01181	5.2784e-08	C	-	10	96397876	C10orf129	1
10:96400221:C:T	GTEx/v7	Artery_Aorta	ENSG00000173124	T	3.63361e-11	1.02972	5.2784e-08	C	-	10	96400221	C10orf129	1
10:96406092:A:G	GTEx/v7	Artery_Aorta	ENSG00000173124	A	3.63361e-11	1.02972	5.2784e-08	G	-	10	96406092	C10orf129	1
10:96406166:A:G	GTEx/v7	Artery_Aorta	ENSG00000173124	A	1.40054e-10	0.947701	5.2784e-08	G	-	10	96406166	C10orf129	1
10:96411252:G:T	GTEx/v7	Artery_Aorta	ENSG00000173124	T	3.63361e-11	1.02972	5.2784e-08	G	-	10	96411252	C10orf129	1
10:96414633:C:T	GTEx/v7	Artery_Aorta	ENSG00000173124	T	3.63361e-11	1.02972	5.2784e-08	C	-	10	96414633	C10orf129	1
10:96419165:A:C	GTEx/v7	Artery_Aorta	ENSG00000173124	C	1.20658e-10	0.997898	5.2784e-08	A	-	10	96419165	C10orf129	1
10:96424148:G:T	GTEx/v7	Artery_Aorta	ENSG00000173124	T	1.20658e-10	0.997898	5.2784e-08	G	-	10	96424148	C10orf129	1
10:96424439:A:G	GTEx/v7	Artery_Aorta	ENSG00000173124	G	1.20658e-10	0.997898	5.2784e-08	A	-	10	96424439	C10orf129	1
10:96427354:C:T	GTEx/v7	Artery_Aorta	ENSG00000173124	C	1.20658e-10	0.997898	5.2784e-08	T	-	10	96427354	C10orf129	1
10:96429130:A:G	GTEx/v7	Artery_Aorta	ENSG00000173124	G	1.20658e-10	0.997898	5.2784e-08	A	-	10	96429130	C10orf129	1
10:96436439:A:G	GTEx/v7	Artery_Aorta	ENSG00000173124	G	1.20658e-10	0.997898	5.2784e-08	A	-	10	96436439	C10orf129	1
10:96441082:C:T	GTEx/v7	Artery_Aorta	ENSG00000173124	C	1.07182e-10	1.00104	5.2784e-08	T	-	10	96441082	C10orf129	1
10:96441927:C:G	GTEx/v7	Artery_Aorta	ENSG00000173124	C	1.20658e-10	0.997898	5.2784e-08	G	-	10	96441927	C10orf129	1
10:96441949:A:G	GTEx/v7	Artery_Aorta	ENSG00000173124	A	1.20658e-10	0.997898	5.2784e-08	G	-	10	96441949	C10orf129	1
10:96444512:G:T	GTEx/v7	Artery_Aorta	ENSG00000173124	G	9.35729e-10	0.905156	5.2784e-08	T	-	10	96444512	C10orf129	1
10:96449450:A:C	GTEx/v7	Artery_Aorta	ENSG00000173124	C	1.20658e-10	0.997898	5.2784e-08	A	-	10	96449450	C10orf129	1
10:96450169:G:T	GTEx/v7	Artery_Aorta	ENSG00000173124	T	1.20658e-10	0.997898	5.2784e-08	G	-	10	96450169	C10orf129	1
10:96451060:A:C	GTEx/v7	Artery_Aorta	ENSG00000173124	A	1.20658e-10	0.997898	5.2784e-08	C	-	10	96451060	C10orf129	1
10:96452024:A:C	GTEx/v7	Artery_Aorta	ENSG00000173124	A	1.84282e-10	0.999689	5.2784e-08	C	-	10	96452024	C10orf129	1
10:96452818:C:T	GTEx/v7	Artery_Aorta	ENSG00000173124	T	1.20658e-10	0.997898	5.2784e-08	C	-	10	96452818	C10orf129	1
10:96455800:C:T	GTEx/v7	Artery_Aorta	ENSG00000173124	C	1.20658e-10	0.997898	5.2784e-08	T	-	10	96455800	C10orf129	1
10:96455809:G:T	GTEx/v7	Artery_Aorta	ENSG00000173124	T	1.20658e-10	0.997898	5.2784e-08	NA	NA	10	96455809	C10orf129	1
10:96456121:A:C	GTEx/v7	Artery_Aorta	ENSG00000173124	A	1.20658e-10	0.997898	5.2784e-08	C	-	10	96456121	C10orf129	1
10:96456685:A:G	GTEx/v7	Artery_Aorta	ENSG00000173124	G	1.9716e-09	0.877514	5.2784e-08	A	-	10	96456685	C10orf129	1
10:96457019:G:T	GTEx/v7	Artery_Aorta	ENSG00000173124	G	1.20658e-10	0.997898	5.2784e-08	T	-	10	96457019	C10orf129	1
10:96457208:C:T	GTEx/v7	Artery_Aorta	ENSG00000173124	T	9.36983e-11	1.0041	5.2784e-08	NA	NA	10	96457208	C10orf129	1
10:96460278:A:G	GTEx/v7	Artery_Aorta	ENSG00000173124	A	1.20658e-10	0.997898	5.2784e-08	G	-	10	96460278	C10orf129	1
10:96460294:A:G	GTEx/v7	Artery_Aorta	ENSG00000173124	A	1.20658e-10	0.997898	5.2784e-08	G	-	10	96460294	C10orf129	1
10:96462251:C:G	GTEx/v7	Artery_Aorta	ENSG00000173124	C	1.20658e-10	0.997898	5.2784e-08	G	-	10	96462251	C10orf129	1
10:96462701:A:G	GTEx/v7	Artery_Aorta	ENSG00000173124	G	1.20658e-10	0.997898	5.2784e-08	A	-	10	96462701	C10orf129	1
10:96464730:A:G	GTEx/v7	Artery_Aorta	ENSG00000173124	A	1.93694e-09	0.87765	5.2784e-08	G	-	10	96464730	C10orf129	1
10:96468755:C:T	GTEx/v7	Artery_Aorta	ENSG00000173124	C	1.20658e-10	0.997898	5.2784e-08	T	-	10	96468755	C10orf129	1
10:96475624:G:T	GTEx/v7	Artery_Aorta	ENSG00000173124	T	2.57582e-10	0.989936	5.2784e-08	G	-	10	96475624	C10orf129	1
10:96476102:C:G	GTEx/v7	Artery_Aorta	ENSG00000173124	G	1.20658e-10	0.997898	5.2784e-08	C	-	10	96476102	C10orf129	1
10:96476786:A:G	GTEx/v7	Artery_Aorta	ENSG00000173124	A	1.20658e-10	0.997898	5.2784e-08	G	-	10	96476786	C10orf129	1
10:96482852:A:G	GTEx/v7	Artery_Aorta	ENSG00000173124	G	1.20658e-10	0.997898	5.2784e-08	A	-	10	96482852	C10orf129	1
10:96483008:C:G	GTEx/v7	Artery_Aorta	ENSG00000173124	C	1.20658e-10	0.997898	5.2784e-08	G	-	10	96483008	C10orf129	1
10:96492543:A:G	GTEx/v7	Artery_Aorta	ENSG00000173124	A	1.93694e-09	0.87765	5.2784e-08	G	-	10	96492543	C10orf129	1
10:96493332:C:T	GTEx/v7	Artery_Aorta	ENSG00000173124	T	1.20658e-10	0.997898	5.2784e-08	C	-	10	96493332	C10orf129	1
10:96493750:A:G	GTEx/v7	Artery_Aorta	ENSG00000173124	A	1.20658e-10	0.997898	5.2784e-08	G	-	10	96493750	C10orf129	1
10:96494912:C:T	GTEx/v7	Artery_Aorta	ENSG00000173124	T	1.20658e-10	0.997898	5.2784e-08	C	-	10	96494912	C10orf129	1
10:96495266:A:G	GTEx/v7	Artery_Aorta	ENSG00000173124	A	5.64427e-10	0.94806	5.2784e-08	G	-	10	96495266	C10orf129	1
10:96495747:G:GA	GTEx/v7	Artery_Aorta	ENSG00000173124	GA	6.59751e-11	1.0156	5.2784e-08	NA	NA	10	96495747	C10orf129	1
10:96498144:A:G	GTEx/v7	Artery_Aorta	ENSG00000173124	G	1.20658e-10	0.997898	5.2784e-08	A	-	10	96498144	C10orf129	1
10:96498813:C:T	GTEx/v7	Artery_Aorta	ENSG00000173124	C	1.20658e-10	0.997898	5.2784e-08	T	-	10	96498813	C10orf129	1
10:96499512:A:T	GTEx/v7	Artery_Aorta	ENSG00000173124	T	4.55332e-11	0.977413	5.2784e-08	A	-	10	96499512	C10orf129	1
10:96499555:G:T	GTEx/v7	Artery_Aorta	ENSG00000173124	G	6.56435e-10	0.913283	5.2784e-08	T	-	10	96499555	C10orf129	1
10:96499710:A:C	GTEx/v7	Artery_Aorta	ENSG00000173124	A	1.20658e-10	0.997898	5.2784e-08	C	-	10	96499710	C10orf129	1
10:96499813:G:T	GTEx/v7	Artery_Aorta	ENSG00000173124	G	1.20658e-10	0.997898	5.2784e-08	T	-	10	96499813	C10orf129	1
10:96499924:C:T	GTEx/v7	Artery_Aorta	ENSG00000173124	C	6.54907e-10	0.91245	5.2784e-08	T	-	10	96499924	C10orf129	1
10:96500010:A:T	GTEx/v7	Artery_Aorta	ENSG00000173124	A	6.0762e-10	0.913283	5.2784e-08	T	-	10	96500010	C10orf129	1
10:96500563:C:T	GTEx/v7	Artery_Aorta	ENSG00000173124	C	1.15841e-10	0.998215	5.2784e-08	T	-	10	96500563	C10orf129	1
10:96501004:C:T	GTEx/v7	Artery_Aorta	ENSG00000173124	C	5.91185e-10	0.913355	5.2784e-08	T	-	10	96501004	C10orf129	1
10:96501069:A:T	GTEx/v7	Artery_Aorta	ENSG00000173124	T	5.91185e-10	0.913355	5.2784e-08	A	-	10	96501069	C10orf129	1
10:96501175:A:T	GTEx/v7	Artery_Aorta	ENSG00000173124	A	5.91185e-10	0.913355	5.2784e-08	T	-	10	96501175	C10orf129	1
10:96501708:A:G	GTEx/v7	Artery_Aorta	ENSG00000173124	A	1.20658e-10	0.997898	5.2784e-08	G	-	10	96501708	C10orf129	1
10:96502658:A:G	GTEx/v7	Artery_Aorta	ENSG00000173124	A	1.20658e-10	0.997898	5.2784e-08	G	-	10	96502658	C10orf129	1
10:96503017:C:T	GTEx/v7	Artery_Aorta	ENSG00000173124	C	5.91185e-10	0.913355	5.2784e-08	T	-	10	96503017	C10orf129	1
10:96504395:A:G	GTEx/v7	Artery_Aorta	ENSG00000173124	A	1.20658e-10	0.997898	5.2784e-08	G	-	10	96504395	C10orf129	1
10:96505880:C:G	GTEx/v7	Artery_Aorta	ENSG00000173124	G	5.81531e-11	0.973465	5.2784e-08	C	-	10	96505880	C10orf129	1
10:96507575:C:T	GTEx/v7	Artery_Aorta	ENSG00000173124	T	1.42159e-10	1.00536	5.2784e-08	C	-	10	96507575	C10orf129	1
10:96507589:A:G	GTEx/v7	Artery_Aorta	ENSG00000173124	G	1.94724e-10	0.947161	5.2784e-08	A	-	10	96507589	C10orf129	1
10:96508011:C:T	GTEx/v7	Artery_Aorta	ENSG00000173124	C	2.05919e-09	0.878252	5.2784e-08	T	-	10	96508011	C10orf129	1
10:96508039:A:C	GTEx/v7	Artery_Aorta	ENSG00000173124	C	3.57608e-09	0.874275	5.2784e-08	A	-	10	96508039	C10orf129	1
10:96508789:T:TA	GTEx/v7	Artery_Aorta	ENSG00000173124	T	1.50055e-09	0.888087	5.2784e-08	NA	NA	10	96508789	C10orf129	1
10:96509914:T:TC	GTEx/v7	Artery_Aorta	ENSG00000173124	T	1.6427e-10	0.958299	5.2784e-08	NA	NA	10	96509914	C10orf129	1
10:96510711:C:CT	GTEx/v7	Artery_Aorta	ENSG00000173124	C	1.91136e-10	0.938342	5.2784e-08	NA	NA	10	96510711	C10orf129	1
10:96511724:A:G	GTEx/v7	Artery_Aorta	ENSG00000173124	G	1.6156e-09	0.881974	5.2784e-08	A	-	10	96511724	C10orf129	1
10:96512547:C:G	GTEx/v7	Artery_Aorta	ENSG00000173124	G	1.93694e-09	0.87765	5.2784e-08	C	-	10	96512547	C10orf129	1
10:96513106:A:G	GTEx/v7	Artery_Aorta	ENSG00000173124	A	1.93694e-09	0.87765	5.2784e-08	G	-	10	96513106	C10orf129	1
10:96514016:A:G	GTEx/v7	Artery_Aorta	ENSG00000173124	G	1.38019e-10	1.00875	5.2784e-08	A	-	10	96514016	C10orf129	1
10:96514363:A:T	GTEx/v7	Artery_Aorta	ENSG00000173124	T	1.82168e-10	0.93715	5.2784e-08	A	-	10	96514363	C10orf129	1
10:96514609:T:TC	GTEx/v7	Artery_Aorta	ENSG00000173124	T	1.82168e-10	0.93715	5.2784e-08	NA	NA	10	96514609	C10orf129	1
10:96514778:A:C	GTEx/v7	Artery_Aorta	ENSG00000173124	C	1.93694e-09	0.87765	5.2784e-08	A	-	10	96514778	C10orf129	1
10:96515341:A:G	GTEx/v7	Artery_Aorta	ENSG00000173124	A	1.82168e-10	0.93715	5.2784e-08	G	-	10	96515341	C10orf129	1
10:96515342:C:T	GTEx/v7	Artery_Aorta	ENSG00000173124	C	1.20658e-10	0.997898	5.2784e-08	T	-	10	96515342	C10orf129	1
10:96516575:C:T	GTEx/v7	Artery_Aorta	ENSG00000173124	C	1.93694e-09	0.87765	5.2784e-08	T	-	10	96516575	C10orf129	1
10:96516699:G:T	GTEx/v7	Artery_Aorta	ENSG00000173124	G	1.20658e-10	0.997898	5.2784e-08	T	-	10	96516699	C10orf129	1
10:96517626:A:C	GTEx/v7	Artery_Aorta	ENSG00000173124	A	1.20658e-10	0.997898	5.2784e-08	C	-	10	96517626	C10orf129	1
10:96518705:C:T	GTEx/v7	Artery_Aorta	ENSG00000173124	T	5.61761e-09	0.859663	5.2784e-08	C	-	10	96518705	C10orf129	1
10:96518844:A:G	GTEx/v7	Artery_Aorta	ENSG00000173124	G	8.72105e-10	0.905995	5.2784e-08	A	-	10	96518844	C10orf129	1
10:96519132:C:T	GTEx/v7	Artery_Aorta	ENSG00000173124	T	1.20658e-10	0.997898	5.2784e-08	C	-	10	96519132	C10orf129	1
10:96519134:G:T	GTEx/v7	Artery_Aorta	ENSG00000173124	T	1.20658e-10	0.997898	5.2784e-08	G	-	10	96519134	C10orf129	1
10:96519244:G:T	GTEx/v7	Artery_Aorta	ENSG00000173124	G	1.20658e-10	0.997898	5.2784e-08	T	-	10	96519244	C10orf129	1
10:96519691:A:G	GTEx/v7	Artery_Aorta	ENSG00000173124	A	1.20658e-10	0.997898	5.2784e-08	G	-	10	96519691	C10orf129	1
10:96519743:C:T	GTEx/v7	Artery_Aorta	ENSG00000173124	C	4.37537e-10	0.976203	5.2784e-08	T	-	10	96519743	C10orf129	1
10:96521045:C:T	GTEx/v7	Artery_Aorta	ENSG00000173124	T	1.93694e-09	0.87765	5.2784e-08	C	-	10	96521045	C10orf129	1
10:96521574:G:T	GTEx/v7	Artery_Aorta	ENSG00000173124	G	4.55332e-11	0.977413	5.2784e-08	T	-	10	96521574	C10orf129	1
10:96522561:C:T	GTEx/v7	Artery_Aorta	ENSG00000173124	C	1.93694e-09	0.87765	5.2784e-08	T	-	10	96522561	C10orf129	1
10:96523402:A:G	GTEx/v7	Artery_Aorta	ENSG00000173124	A	1.82168e-10	0.93715	5.2784e-08	G	-	10	96523402	C10orf129	1
10:96525300:C:G	GTEx/v7	Artery_Aorta	ENSG00000173124	C	1.93694e-09	0.87765	5.2784e-08	G	-	10	96525300	C10orf129	1
10:96526531:A:C	GTEx/v7	Artery_Aorta	ENSG00000173124	C	1.93694e-09	0.87765	5.2784e-08	A	-	10	96526531	C10orf129	1
10:96527384:C:G	GTEx/v7	Artery_Aorta	ENSG00000173124	C	1.82168e-10	0.93715	5.2784e-08	G	-	10	96527384	C10orf129	1
10:96528430:C:T	GTEx/v7	Artery_Aorta	ENSG00000173124	C	1.82168e-10	0.93715	5.2784e-08	T	-	10	96528430	C10orf129	1
10:96529544:C:T	GTEx/v7	Artery_Aorta	ENSG00000173124	C	1.82168e-10	0.93715	5.2784e-08	T	-	10	96529544	C10orf129	1
10:96530260:C:T	GTEx/v7	Artery_Aorta	ENSG00000173124	C	4.55332e-11	0.977413	5.2784e-08	T	-	10	96530260	C10orf129	1
10:96530497:A:G	GTEx/v7	Artery_Aorta	ENSG00000173124	G	1.20658e-10	0.997898	5.2784e-08	A	-	10	96530497	C10orf129	1
10:96531260:G:T	GTEx/v7	Artery_Aorta	ENSG00000173124	G	1.82168e-10	0.93715	5.2784e-08	T	-	10	96531260	C10orf129	1
10:96531369:G:T	GTEx/v7	Artery_Aorta	ENSG00000173124	G	1.82168e-10	0.93715	5.2784e-08	T	-	10	96531369	C10orf129	1
10:96531598:C:T	GTEx/v7	Artery_Aorta	ENSG00000173124	T	1.82168e-10	0.93715	5.2784e-08	C	-	10	96531598	C10orf129	1
10:96532073:C:T	GTEx/v7	Artery_Aorta	ENSG00000173124	C	1.20658e-10	0.997898	5.2784e-08	T	-	10	96532073	C10orf129	1
10:96532930:A:G	GTEx/v7	Artery_Aorta	ENSG00000173124	A	1.93694e-09	0.87765	5.2784e-08	G	-	10	96532930	C10orf129	1
10:96533173:C:T	GTEx/v7	Artery_Aorta	ENSG00000173124	T	1.20658e-10	0.997898	5.2784e-08	C	-	10	96533173	C10orf129	1
10:96533587:C:T	GTEx/v7	Artery_Aorta	ENSG00000173124	C	1.82168e-10	0.93715	5.2784e-08	T	-	10	96533587	C10orf129	1
10:96533767:A:G	GTEx/v7	Artery_Aorta	ENSG00000173124	G	1.82168e-10	0.93715	5.2784e-08	A	-	10	96533767	C10orf129	1
10:96534043:A:T	GTEx/v7	Artery_Aorta	ENSG00000173124	A	1.82168e-10	0.93715	5.2784e-08	T	-	10	96534043	C10orf129	1
10:96534234:A:G	GTEx/v7	Artery_Aorta	ENSG00000173124	G	1.20658e-10	0.997898	5.2784e-08	A	-	10	96534234	C10orf129	1
10:96534475:G:T	GTEx/v7	Artery_Aorta	ENSG00000173124	G	1.82168e-10	0.93715	5.2784e-08	T	-	10	96534475	C10orf129	1
10:96535628:C:T	GTEx/v7	Artery_Aorta	ENSG00000173124	C	1.82168e-10	0.93715	5.2784e-08	T	-	10	96535628	C10orf129	1
10:96539144:A:G	GTEx/v7	Artery_Aorta	ENSG00000173124	G	1.82168e-10	0.93715	5.2784e-08	A	-	10	96539144	C10orf129	1
10:96539980:C:CTT	GTEx/v7	Artery_Aorta	ENSG00000173124	C	1.20658e-10	0.997898	5.2784e-08	NA	NA	10	96539980	C10orf129	1
10:96540889:A:G	GTEx/v7	Artery_Aorta	ENSG00000173124	A	4.55332e-11	0.977413	5.2784e-08	G	-	10	96540889	C10orf129	1
10:96541373:A:G	GTEx/v7	Artery_Aorta	ENSG00000173124	G	2.04505e-10	0.935777	5.2784e-08	A	-	10	96541373	C10orf129	1
10:96542689:A:G	GTEx/v7	Artery_Aorta	ENSG00000173124	G	1.82168e-10	0.93715	5.2784e-08	A	-	10	96542689	C10orf129	1
10:96543753:C:G	GTEx/v7	Artery_Aorta	ENSG00000173124	G	1.20658e-10	0.997898	5.2784e-08	C	-	10	96543753	C10orf129	1
10:96544815:C:T	GTEx/v7	Artery_Aorta	ENSG00000173124	C	4.55332e-11	0.977413	5.2784e-08	T	-	10	96544815	C10orf129	1
10:96544980:C:T	GTEx/v7	Artery_Aorta	ENSG00000173124	T	1.82168e-10	0.93715	5.2784e-08	C	-	10	96544980	C10orf129	1
10:96545475:C:T	GTEx/v7	Artery_Aorta	ENSG00000173124	T	1.20658e-10	0.997898	5.2784e-08	C	-	10	96545475	C10orf129	1
10:96545632:C:T	GTEx/v7	Artery_Aorta	ENSG00000173124	T	1.20658e-10	0.997898	5.2784e-08	C	-	10	96545632	C10orf129	1
10:96546020:A:T	GTEx/v7	Artery_Aorta	ENSG00000173124	A	1.20658e-10	0.997898	5.2784e-08	T	-	10	96546020	C10orf129	1
10:96546246:G:T	GTEx/v7	Artery_Aorta	ENSG00000173124	T	1.20658e-10	0.997898	5.2784e-08	G	-	10	96546246	C10orf129	1
10:96546697:A:C	GTEx/v7	Artery_Aorta	ENSG00000173124	C	1.18201e-10	0.998816	5.2784e-08	A	-	10	96546697	C10orf129	1
10:96547356:A:T	GTEx/v7	Artery_Aorta	ENSG00000173124	A	1.82168e-10	0.93715	5.2784e-08	T	-	10	96547356	C10orf129	1
10:96547736:A:T	GTEx/v7	Artery_Aorta	ENSG00000173124	A	1.34462e-10	0.996604	5.2784e-08	T	-	10	96547736	C10orf129	1
10:96548490:C:T	GTEx/v7	Artery_Aorta	ENSG00000173124	T	1.82168e-10	0.93715	5.2784e-08	C	-	10	96548490	C10orf129	1
10:96548877:G:GT	GTEx/v7	Artery_Aorta	ENSG00000173124	GT	1.8076e-10	0.989846	5.2784e-08	NA	NA	10	96548877	C10orf129	1
10:96549486:C:T	GTEx/v7	Artery_Aorta	ENSG00000173124	T	1.82168e-10	0.93715	5.2784e-08	C	-	10	96549486	C10orf129	1
10:96549859:A:T	GTEx/v7	Artery_Aorta	ENSG00000173124	T	1.82168e-10	0.93715	5.2784e-08	A	-	10	96549859	C10orf129	1
10:96549881:C:CT	GTEx/v7	Artery_Aorta	ENSG00000173124	C	4.55332e-11	0.977413	5.2784e-08	NA	NA	10	96549881	C10orf129	1
10:96550077:A:T	GTEx/v7	Artery_Aorta	ENSG00000173124	T	4.55332e-11	0.977413	5.2784e-08	A	-	10	96550077	C10orf129	1
10:96550919:A:T	GTEx/v7	Artery_Aorta	ENSG00000173124	A	1.20658e-10	0.997898	5.2784e-08	T	-	10	96550919	C10orf129	1
10:96551090:A:G	GTEx/v7	Artery_Aorta	ENSG00000173124	G	1.19943e-10	0.954269	5.2784e-08	A	-	10	96551090	C10orf129	1
10:96551092:C:T	GTEx/v7	Artery_Aorta	ENSG00000173124	T	1.2035e-10	0.955023	5.2784e-08	C	-	10	96551092	C10orf129	1
10:96551216:C:G	GTEx/v7	Artery_Aorta	ENSG00000173124	C	1.20658e-10	0.997898	5.2784e-08	G	-	10	96551216	C10orf129	1
10:96551475:A:G	GTEx/v7	Artery_Aorta	ENSG00000173124	A	1.20658e-10	0.997898	5.2784e-08	NA	NA	10	96551475	C10orf129	1
10:96552187:C:T	GTEx/v7	Artery_Aorta	ENSG00000173124	T	1.20658e-10	0.997898	5.2784e-08	C	-	10	96552187	C10orf129	1
10:96552188:A:T	GTEx/v7	Artery_Aorta	ENSG00000173124	A	1.82168e-10	0.93715	5.2784e-08	T	-	10	96552188	C10orf129	1
10:96552327:A:G	GTEx/v7	Artery_Aorta	ENSG00000173124	G	2.93985e-11	0.985611	5.2784e-08	A	-	10	96552327	C10orf129	1
10:96553499:C:G	GTEx/v7	Artery_Aorta	ENSG00000173124	C	1.82168e-10	0.93715	5.2784e-08	G	-	10	96553499	C10orf129	1
10:96553520:A:G	GTEx/v7	Artery_Aorta	ENSG00000173124	A	4.55332e-11	0.977413	5.2784e-08	G	-	10	96553520	C10orf129	1
10:96553577:A:G	GTEx/v7	Artery_Aorta	ENSG00000173124	G	1.20658e-10	0.997898	5.2784e-08	A	-	10	96553577	C10orf129	1
10:96553689:G:T	GTEx/v7	Artery_Aorta	ENSG00000173124	G	1.82168e-10	0.93715	5.2784e-08	T	-	10	96553689	C10orf129	1
10:96553753:A:G	GTEx/v7	Artery_Aorta	ENSG00000173124	A	1.20658e-10	0.997898	5.2784e-08	G	-	10	96553753	C10orf129	1
10:96553758:G:T	GTEx/v7	Artery_Aorta	ENSG00000173124	G	1.82168e-10	0.93715	5.2784e-08	T	-	10	96553758	C10orf129	1
10:96553918:C:T	GTEx/v7	Artery_Aorta	ENSG00000173124	T	1.20658e-10	0.997898	5.2784e-08	C	-	10	96553918	C10orf129	1
10:96554049:C:G	GTEx/v7	Artery_Aorta	ENSG00000173124	G	1.82168e-10	0.93715	5.2784e-08	C	-	10	96554049	C10orf129	1
10:96554771:C:T	GTEx/v7	Artery_Aorta	ENSG00000173124	C	8.40984e-10	0.968664	5.2784e-08	T	-	10	96554771	C10orf129	1
10:96555316:G:T	GTEx/v7	Artery_Aorta	ENSG00000173124	G	5.33902e-11	0.973691	5.2784e-08	T	-	10	96555316	C10orf129	1
10:96555447:A:G	GTEx/v7	Artery_Aorta	ENSG00000173124	G	1.82168e-10	0.93715	5.2784e-08	A	-	10	96555447	C10orf129	1
10:96555605:G:GT	GTEx/v7	Artery_Aorta	ENSG00000173124	G	1.82168e-10	0.93715	5.2784e-08	NA	NA	10	96555605	C10orf129	1
10:96556316:A:G	GTEx/v7	Artery_Aorta	ENSG00000173124	A	4.55332e-11	0.977413	5.2784e-08	G	-	10	96556316	C10orf129	1
10:96556671:A:T	GTEx/v7	Artery_Aorta	ENSG00000173124	A	1.82168e-10	0.93715	5.2784e-08	T	-	10	96556671	C10orf129	1
10:96557212:G:T	GTEx/v7	Artery_Aorta	ENSG00000173124	T	2.47914e-10	0.943061	5.2784e-08	G	-	10	96557212	C10orf129	1
10:96560487:C:T	GTEx/v7	Artery_Aorta	ENSG00000173124	C	1.82168e-10	0.93715	5.2784e-08	T	-	10	96560487	C10orf129	1
10:96560618:G:T	GTEx/v7	Artery_Aorta	ENSG00000173124	G	4.55332e-11	0.977413	5.2784e-08	T	-	10	96560618	C10orf129	1
10:96560695:A:G	GTEx/v7	Artery_Aorta	ENSG00000173124	G	4.55332e-11	0.977413	5.2784e-08	A	-	10	96560695	C10orf129	1
10:96560911:C:T	GTEx/v7	Artery_Aorta	ENSG00000173124	T	1.20658e-10	0.997898	5.2784e-08	C	-	10	96560911	C10orf129	1
10:96561988:A:G	GTEx/v7	Artery_Aorta	ENSG00000173124	A	3.38805e-10	0.963079	5.2784e-08	G	-	10	96561988	C10orf129	1
10:96562482:C:T	GTEx/v7	Artery_Aorta	ENSG00000173124	C	4.55332e-11	0.977413	5.2784e-08	T	-	10	96562482	C10orf129	1
10:96565151:A:C	GTEx/v7	Artery_Aorta	ENSG00000173124	C	1.82168e-10	0.93715	5.2784e-08	A	-	10	96565151	C10orf129	1
10:96566698:A:G	GTEx/v7	Artery_Aorta	ENSG00000173124	G	1.38221e-10	1.00655	5.2784e-08	A	-	10	96566698	C10orf129	1
10:96566779:G:T	GTEx/v7	Artery_Aorta	ENSG00000173124	G	1.20658e-10	0.997898	5.2784e-08	T	-	10	96566779	C10orf129	1
10:96568033:T:TA	GTEx/v7	Artery_Aorta	ENSG00000173124	T	2.11578e-10	0.936282	5.2784e-08	NA	NA	10	96568033	C10orf129	1
10:96568035:A:T	GTEx/v7	Artery_Aorta	ENSG00000173124	T	5.48972e-09	-0.860337	5.2784e-08	NA	NA	10	96568035	C10orf129	1
10:96569827:C:T	GTEx/v7	Artery_Aorta	ENSG00000173124	T	1.20658e-10	0.997898	5.2784e-08	C	-	10	96569827	C10orf129	1
10:96570276:C:CTT	GTEx/v7	Artery_Aorta	ENSG00000173124	CTT	6.2903e-10	0.954812	5.2784e-08	NA	NA	10	96570276	C10orf129	1
10:96570501:A:T	GTEx/v7	Artery_Aorta	ENSG00000173124	T	4.98809e-10	1.01132	5.2784e-08	A	-	10	96570501	C10orf129	1
10:96570509:G:T	GTEx/v7	Artery_Aorta	ENSG00000173124	T	5.32669e-10	0.987679	5.2784e-08	G	-	10	96570509	C10orf129	1
10:96571199:A:C	GTEx/v7	Artery_Aorta	ENSG00000173124	C	1.82168e-10	0.93715	5.2784e-08	A	-	10	96571199	C10orf129	1
10:96573396:C:G	GTEx/v7	Artery_Aorta	ENSG00000173124	G	1.20658e-10	0.997898	5.2784e-08	C	-	10	96573396	C10orf129	1
10:96575280:A:G	GTEx/v7	Artery_Aorta	ENSG00000173124	G	1.82168e-10	0.93715	5.2784e-08	A	-	10	96575280	C10orf129	1
10:96576190:A:C	GTEx/v7	Artery_Aorta	ENSG00000173124	C	1.42159e-10	1.00536	5.2784e-08	A	-	10	96576190	C10orf129	1
10:96580064:A:T	GTEx/v7	Artery_Aorta	ENSG00000173124	T	1.20658e-10	0.997898	5.2784e-08	NA	NA	10	96580064	C10orf129	1
10:96580140:G:T	GTEx/v7	Artery_Aorta	ENSG00000173124	G	1.20658e-10	0.997898	5.2784e-08	T	-	10	96580140	C10orf129	1
10:96582914:A:G	GTEx/v7	Artery_Aorta	ENSG00000173124	A	4.04281e-10	0.944801	5.2784e-08	G	-	10	96582914	C10orf129	1
10:96588811:C:T	GTEx/v7	Artery_Aorta	ENSG00000173124	T	1.20658e-10	0.997898	5.2784e-08	NA	NA	10	96588811	C10orf129	1
10:96589138:C:G	GTEx/v7	Artery_Aorta	ENSG00000173124	G	1.20658e-10	0.997898	5.2784e-08	NA	NA	10	96589138	C10orf129	1
10:96590970:C:CT	GTEx/v7	Artery_Aorta	ENSG00000173124	CT	1.1017e-10	0.956323	5.2784e-08	NA	NA	10	96590970	C10orf129	1
10:96594700:C:T	GTEx/v7	Artery_Aorta	ENSG00000173124	T	1.20658e-10	0.997898	5.2784e-08	C	-	10	96594700	C10orf129	1
10:96596151:G:GT	GTEx/v7	Artery_Aorta	ENSG00000173124	GT	5.65875e-10	0.979013	5.2784e-08	NA	NA	10	96596151	C10orf129	1
10:96596436:A:G	GTEx/v7	Artery_Aorta	ENSG00000173124	A	2.90621e-10	0.971118	5.2784e-08	G	-	10	96596436	C10orf129	1
10:96596483:C:T	GTEx/v7	Artery_Aorta	ENSG00000173124	T	1.82168e-10	0.93715	5.2784e-08	NA	NA	10	96596483	C10orf129	1
10:96596641:C:G	GTEx/v7	Artery_Aorta	ENSG00000173124	G	1.20658e-10	0.997898	5.2784e-08	C	-	10	96596641	C10orf129	1
10:96596695:G:GC	GTEx/v7	Artery_Aorta	ENSG00000173124	G	1.82168e-10	0.93715	5.2784e-08	NA	NA	10	96596695	C10orf129	1
10:96596750:C:G	GTEx/v7	Artery_Aorta	ENSG00000173124	G	1.82168e-10	0.93715	5.2784e-08	C	-	10	96596750	C10orf129	1
10:96598316:C:T	GTEx/v7	Artery_Aorta	ENSG00000173124	T	1.20658e-10	0.997898	5.2784e-08	C	-	10	96598316	C10orf129	1
10:96598815:A:G	GTEx/v7	Artery_Aorta	ENSG00000173124	G	1.33038e-09	0.886954	5.2784e-08	A	-	10	96598815	C10orf129	1
10:96599761:A:T	GTEx/v7	Artery_Aorta	ENSG00000173124	T	1.82168e-10	0.93715	5.2784e-08	A	-	10	96599761	C10orf129	1
10:96600123:A:G	GTEx/v7	Artery_Aorta	ENSG00000173124	A	1.20658e-10	0.997898	5.2784e-08	G	-	10	96600123	C10orf129	1
10:96601144:A:G	GTEx/v7	Artery_Aorta	ENSG00000173124	A	1.20658e-10	0.997898	5.2784e-08	G	-	10	96601144	C10orf129	1
10:96601761:C:T	GTEx/v7	Artery_Aorta	ENSG00000173124	T	1.82168e-10	0.93715	5.2784e-08	C	-	10	96601761	C10orf129	1
10:96602623:A:G	GTEx/v7	Artery_Aorta	ENSG00000173124	A	1.20658e-10	0.997898	5.2784e-08	G	-	10	96602623	C10orf129	1
10:96603091:A:T	GTEx/v7	Artery_Aorta	ENSG00000173124	A	1.20658e-10	0.997898	5.2784e-08	T	-	10	96603091	C10orf129	1
10:96603745:C:T	GTEx/v7	Artery_Aorta	ENSG00000173124	C	1.20658e-10	0.997898	5.2784e-08	T	-	10	96603745	C10orf129	1
10:96607676:C:G	GTEx/v7	Artery_Aorta	ENSG00000173124	G	1.4405e-10	0.991905	5.2784e-08	NA	NA	10	96607676	C10orf129	1
10:96608264:A:G	GTEx/v7	Artery_Aorta	ENSG00000173124	G	1.20658e-10	0.997898	5.2784e-08	NA	NA	10	96608264	C10orf129	1
10:96610082:A:T	GTEx/v7	Artery_Aorta	ENSG00000173124	T	2.04505e-10	0.935777	5.2784e-08	A	-	10	96610082	C10orf129	1
10:96610628:C:G	GTEx/v7	Artery_Aorta	ENSG00000173124	G	1.20658e-10	0.997898	5.2784e-08	C	-	10	96610628	C10orf129	1
10:96610631:C:T	GTEx/v7	Artery_Aorta	ENSG00000173124	C	1.20658e-10	0.997898	5.2784e-08	T	-	10	96610631	C10orf129	1
10:96611177:C:T	GTEx/v7	Artery_Aorta	ENSG00000173124	T	2.25876e-10	1.00706	5.2784e-08	C	-	10	96611177	C10orf129	1
10:96619002:A:G	GTEx/v7	Artery_Aorta	ENSG00000173124	A	4.55332e-11	0.977413	5.2784e-08	G	-	10	96619002	C10orf129	1
10:96619025:C:T	GTEx/v7	Artery_Aorta	ENSG00000173124	T	1.20658e-10	0.997898	5.2784e-08	C	-	10	96619025	C10orf129	1
10:96619086:G:T	GTEx/v7	Artery_Aorta	ENSG00000173124	T	1.82168e-10	0.93715	5.2784e-08	G	-	10	96619086	C10orf129	1
10:96620304:G:T	GTEx/v7	Artery_Aorta	ENSG00000173124	G	5.99837e-10	0.917634	5.2784e-08	T	-	10	96620304	C10orf129	1
10:96626365:C:T	GTEx/v7	Artery_Aorta	ENSG00000173124	T	8.01579e-09	1.00372	5.2784e-08	C	-	10	96626365	C10orf129	1
10:96626682:C:T	GTEx/v7	Artery_Aorta	ENSG00000173124	T	1.20658e-10	0.997898	5.2784e-08	C	-	10	96626682	C10orf129	1
10:96630716:A:G	GTEx/v7	Artery_Aorta	ENSG00000173124	A	1.20658e-10	0.997898	5.2784e-08	G	-	10	96630716	C10orf129	1
10:96632871:C:T	GTEx/v7	Artery_Aorta	ENSG00000173124	T	1.33009e-09	0.886227	5.2784e-08	C	-	10	96632871	C10orf129	1
10:96633434:A:G	GTEx/v7	Artery_Aorta	ENSG00000173124	A	1.34462e-10	0.996604	5.2784e-08	G	-	10	96633434	C10orf129	1
10:96634735:C:T	GTEx/v7	Artery_Aorta	ENSG00000173124	T	1.81064e-10	1.00027	5.2784e-08	C	-	10	96634735	C10orf129	1
10:96635396:C:T	GTEx/v7	Artery_Aorta	ENSG00000173124	C	1.20658e-10	0.997898	5.2784e-08	T	-	10	96635396	C10orf129	1
10:96638446:C:T	GTEx/v7	Artery_Aorta	ENSG00000173124	C	1.03635e-09	0.973516	5.2784e-08	T	-	10	96638446	C10orf129	1
10:96638896:A:G	GTEx/v7	Artery_Aorta	ENSG00000173124	A	4.9003e-11	0.991179	5.2784e-08	G	-	10	96638896	C10orf129	1
10:96639896:A:G	GTEx/v7	Artery_Aorta	ENSG00000173124	G	5.95828e-11	0.987496	5.2784e-08	A	-	10	96639896	C10orf129	1
10:96641794:A:C	GTEx/v7	Artery_Aorta	ENSG00000173124	C	1.20658e-10	0.997898	5.2784e-08	A	-	10	96641794	C10orf129	1
10:96642431:C:G	GTEx/v7	Artery_Aorta	ENSG00000173124	G	1.20658e-10	0.997898	5.2784e-08	C	-	10	96642431	C10orf129	1
10:96643896:A:T	GTEx/v7	Artery_Aorta	ENSG00000173124	A	5.23263e-11	0.989401	5.2784e-08	T	-	10	96643896	C10orf129	1
10:96645428:C:T	GTEx/v7	Artery_Aorta	ENSG00000173124	C	1.15442e-10	1.01327	5.2784e-08	T	-	10	96645428	C10orf129	1
10:96649690:C:T	GTEx/v7	Artery_Aorta	ENSG00000173124	T	9.06702e-11	1.00395	5.2784e-08	C	-	10	96649690	C10orf129	1
10:96650048:C:T	GTEx/v7	Artery_Aorta	ENSG00000173124	T	1.18755e-10	0.999013	5.2784e-08	C	-	10	96650048	C10orf129	1
10:96651789:A:G	GTEx/v7	Artery_Aorta	ENSG00000173124	G	4.9003e-11	0.991179	5.2784e-08	A	-	10	96651789	C10orf129	1
10:96652252:A:G	GTEx/v7	Artery_Aorta	ENSG00000173124	A	5.75297e-11	0.987316	5.2784e-08	G	-	10	96652252	C10orf129	1
10:96652882:G:T	GTEx/v7	Artery_Aorta	ENSG00000173124	G	4.9003e-11	0.991179	5.2784e-08	T	-	10	96652882	C10orf129	1
10:96652935:A:G	GTEx/v7	Artery_Aorta	ENSG00000173124	A	5.3585e-11	0.989398	5.2784e-08	G	-	10	96652935	C10orf129	1
10:96653067:C:G	GTEx/v7	Artery_Aorta	ENSG00000173124	G	1.20658e-10	0.997898	5.2784e-08	C	-	10	96653067	C10orf129	1
10:96653083:A:T	GTEx/v7	Artery_Aorta	ENSG00000173124	T	1.20658e-10	0.997898	5.2784e-08	A	-	10	96653083	C10orf129	1
10:96653255:A:C	GTEx/v7	Artery_Aorta	ENSG00000173124	C	1.20658e-10	0.997898	5.2784e-08	A	-	10	96653255	C10orf129	1
10:96653493:A:G	GTEx/v7	Artery_Aorta	ENSG00000173124	A	1.20658e-10	0.997898	5.2784e-08	G	-	10	96653493	C10orf129	1
10:96653616:C:G	GTEx/v7	Artery_Aorta	ENSG00000173124	C	1.20658e-10	0.997898	5.2784e-08	NA	NA	10	96653616	C10orf129	1
10:96653801:C:T	GTEx/v7	Artery_Aorta	ENSG00000173124	C	4.9003e-11	0.991179	5.2784e-08	NA	NA	10	96653801	C10orf129	1
10:96653812:G:T	GTEx/v7	Artery_Aorta	ENSG00000173124	G	4.9003e-11	0.991179	5.2784e-08	NA	NA	10	96653812	C10orf129	1
10:96653825:A:G	GTEx/v7	Artery_Aorta	ENSG00000173124	G	4.9003e-11	0.991179	5.2784e-08	NA	NA	10	96653825	C10orf129	1
10:96653917:A:C	GTEx/v7	Artery_Aorta	ENSG00000173124	A	4.9003e-11	0.991179	5.2784e-08	NA	NA	10	96653917	C10orf129	1
10:96653919:C:G	GTEx/v7	Artery_Aorta	ENSG00000173124	G	1.08046e-08	0.83208	5.2784e-08	NA	NA	10	96653919	C10orf129	1
10:96654088:G:T	GTEx/v7	Artery_Aorta	ENSG00000173124	G	2.87211e-11	1.00634	5.2784e-08	NA	NA	10	96654088	C10orf129	1
10:96654299:A:G	GTEx/v7	Artery_Aorta	ENSG00000173124	A	1.08046e-08	0.83208	5.2784e-08	NA	NA	10	96654299	C10orf129	1
10:96654477:A:G	GTEx/v7	Artery_Aorta	ENSG00000173124	G	4.9003e-11	0.991179	5.2784e-08	A	-	10	96654477	C10orf129	1
10:96655042:C:T	GTEx/v7	Artery_Aorta	ENSG00000173124	C	4.9003e-11	0.991179	5.2784e-08	NA	NA	10	96655042	C10orf129	1
10:96655208:G:T	GTEx/v7	Artery_Aorta	ENSG00000173124	G	1.20658e-10	0.997898	5.2784e-08	T	-	10	96655208	C10orf129	1
10:96655485:A:T	GTEx/v7	Artery_Aorta	ENSG00000173124	A	1.20658e-10	0.997898	5.2784e-08	NA	NA	10	96655485	C10orf129	1
10:96657400:A:T	GTEx/v7	Artery_Aorta	ENSG00000173124	T	1.08046e-08	0.83208	5.2784e-08	A	-	10	96657400	C10orf129	1
10:96657484:C:T	GTEx/v7	Artery_Aorta	ENSG00000173124	C	1.20658e-10	0.997898	5.2784e-08	T	-	10	96657484	C10orf129	1
10:96658495:A:G	GTEx/v7	Artery_Aorta	ENSG00000173124	A	4.9003e-11	0.991179	5.2784e-08	G	-	10	96658495	C10orf129	1
10:96659607:A:G	GTEx/v7	Artery_Aorta	ENSG00000173124	A	1.20658e-10	0.997898	5.2784e-08	NA	NA	10	96659607	C10orf129	1
10:96660014:C:T	GTEx/v7	Artery_Aorta	ENSG00000173124	T	1.20658e-10	0.997898	5.2784e-08	C	-	10	96660014	C10orf129	1
10:96660168:A:G	GTEx/v7	Artery_Aorta	ENSG00000173124	G	1.08046e-08	0.83208	5.2784e-08	NA	NA	10	96660168	C10orf129	1
10:96660169:C:T	GTEx/v7	Artery_Aorta	ENSG00000173124	C	1.08046e-08	0.83208	5.2784e-08	NA	NA	10	96660169	C10orf129	1
10:96661210:A:C	GTEx/v7	Artery_Aorta	ENSG00000173124	C	1.20658e-10	0.997898	5.2784e-08	A	-	10	96661210	C10orf129	1
10:96663688:A:C	GTEx/v7	Artery_Aorta	ENSG00000173124	A	1.23136e-10	0.937265	5.2784e-08	C	-	10	96663688	C10orf129	1
10:96664668:A:G	GTEx/v7	Artery_Aorta	ENSG00000173124	G	3.02266e-11	0.951455	5.2784e-08	A	-	10	96664668	C10orf129	1
10:96665937:C:T	GTEx/v7	Artery_Aorta	ENSG00000173124	T	6.19447e-11	0.963528	5.2784e-08	C	-	10	96665937	C10orf129	1
10:96666317:C:T	GTEx/v7	Artery_Aorta	ENSG00000173124	T	2.47033e-11	0.960978	5.2784e-08	C	-	10	96666317	C10orf129	1
10:96668700:A:G	GTEx/v7	Artery_Aorta	ENSG00000173124	G	3.02266e-11	0.951455	5.2784e-08	A	-	10	96668700	C10orf129	1
10:96669255:A:C	GTEx/v7	Artery_Aorta	ENSG00000173124	C	3.02266e-11	0.951455	5.2784e-08	A	-	10	96669255	C10orf129	1
10:96670080:C:T	GTEx/v7	Artery_Aorta	ENSG00000173124	C	2.61712e-11	0.959807	5.2784e-08	T	-	10	96670080	C10orf129	1
10:96671063:A:C	GTEx/v7	Artery_Aorta	ENSG00000173124	A	6.19447e-11	0.963528	5.2784e-08	C	-	10	96671063	C10orf129	1
10:96672194:A:G	GTEx/v7	Artery_Aorta	ENSG00000173124	G	5.10605e-09	0.811541	5.2784e-08	A	-	10	96672194	C10orf129	1
10:96672702:C:T	GTEx/v7	Artery_Aorta	ENSG00000173124	T	6.19447e-11	0.963528	5.2784e-08	C	-	10	96672702	C10orf129	1
10:96672756:C:T	GTEx/v7	Artery_Aorta	ENSG00000173124	C	3.02266e-11	0.951455	5.2784e-08	T	-	10	96672756	C10orf129	1
10:96672874:A:G	GTEx/v7	Artery_Aorta	ENSG00000173124	G	5.07545e-12	0.994702	5.2784e-08	A	-	10	96672874	C10orf129	1
10:96672979:C:G	GTEx/v7	Artery_Aorta	ENSG00000173124	G	3.02266e-11	0.951455	5.2784e-08	C	-	10	96672979	C10orf129	1
10:96674360:G:T	GTEx/v7	Artery_Aorta	ENSG00000173124	G	4.0988e-11	0.978581	5.2784e-08	T	-	10	96674360	C10orf129	1
10:96674678:G:T	GTEx/v7	Artery_Aorta	ENSG00000173124	T	3.02266e-11	0.951455	5.2784e-08	G	-	10	96674678	C10orf129	1
10:96675093:G:T	GTEx/v7	Artery_Aorta	ENSG00000173124	G	2.88169e-10	0.943914	5.2784e-08	T	-	10	96675093	C10orf129	1
10:96675470:A:T	GTEx/v7	Artery_Aorta	ENSG00000173124	A	6.19447e-11	0.963528	5.2784e-08	T	-	10	96675470	C10orf129	1
10:96675513:C:G	GTEx/v7	Artery_Aorta	ENSG00000173124	G	3.02266e-11	0.951455	5.2784e-08	C	-	10	96675513	C10orf129	1
10:96676190:C:G	GTEx/v7	Artery_Aorta	ENSG00000173124	C	6.25973e-11	0.969811	5.2784e-08	G	-	10	96676190	C10orf129	1
10:96678696:C:T	GTEx/v7	Artery_Aorta	ENSG00000173124	C	3.02266e-11	0.951455	5.2784e-08	T	-	10	96678696	C10orf129	1
10:96679176:C:G	GTEx/v7	Artery_Aorta	ENSG00000173124	C	3.49516e-11	0.961102	5.2784e-08	G	-	10	96679176	C10orf129	1
10:96680701:A:T	GTEx/v7	Artery_Aorta	ENSG00000173124	A	3.02266e-11	0.951455	5.2784e-08	T	-	10	96680701	C10orf129	1
10:96680954:A:AG	GTEx/v7	Artery_Aorta	ENSG00000173124	A	6.19447e-11	0.963528	5.2784e-08	NA	NA	10	96680954	C10orf129	1
10:96681133:A:G	GTEx/v7	Artery_Aorta	ENSG00000173124	A	3.02266e-11	0.951455	5.2784e-08	G	-	10	96681133	C10orf129	1
10:96682129:C:G	GTEx/v7	Artery_Aorta	ENSG00000173124	C	3.02266e-11	0.951455	5.2784e-08	G	-	10	96682129	C10orf129	1
10:96683734:A:G	GTEx/v7	Artery_Aorta	ENSG00000173124	A	3.02266e-11	0.951455	5.2784e-08	G	-	10	96683734	C10orf129	1
10:96684066:A:ACT	GTEx/v7	Artery_Aorta	ENSG00000173124	A	1.00233e-10	0.964467	5.2784e-08	NA	NA	10	96684066	C10orf129	1
10:96684436:A:T	GTEx/v7	Artery_Aorta	ENSG00000173124	A	7.49663e-11	0.960202	5.2784e-08	T	-	10	96684436	C10orf129	1
10:96686366:C:T	GTEx/v7	Artery_Aorta	ENSG00000173124	C	2.11349e-11	0.97221	5.2784e-08	T	-	10	96686366	C10orf129	1
10:96689543:C:T	GTEx/v7	Artery_Aorta	ENSG00000173124	C	2.11349e-11	0.97221	5.2784e-08	T	-	10	96689543	C10orf129	1
10:96689887:A:C	GTEx/v7	Artery_Aorta	ENSG00000173124	A	2.11349e-11	0.97221	5.2784e-08	C	-	10	96689887	C10orf129	1
10:96691021:A:G	GTEx/v7	Artery_Aorta	ENSG00000173124	G	6.34533e-11	0.959312	5.2784e-08	A	-	10	96691021	C10orf129	1
10:96692627:A:G	GTEx/v7	Artery_Aorta	ENSG00000173124	G	1.89843e-11	0.985874	5.2784e-08	A	-	10	96692627	C10orf129	1
10:96692779:A:C	GTEx/v7	Artery_Aorta	ENSG00000173124	A	3.90552e-10	0.875694	5.2784e-08	C	-	10	96692779	C10orf129	1
10:96693563:A:G	GTEx/v7	Artery_Aorta	ENSG00000173124	A	2.11349e-11	0.97221	5.2784e-08	G	-	10	96693563	C10orf129	1
10:96694591:A:G	GTEx/v7	Artery_Aorta	ENSG00000173124	A	1.18446e-10	0.963976	5.2784e-08	G	-	10	96694591	C10orf129	1
10:96694861:A:G	GTEx/v7	Artery_Aorta	ENSG00000173124	A	2.11349e-11	0.97221	5.2784e-08	G	-	10	96694861	C10orf129	1
10:96696529:C:T	GTEx/v7	Artery_Aorta	ENSG00000173124	C	1.70679e-11	0.975786	5.2784e-08	T	-	10	96696529	C10orf129	1
10:96696555:C:G	GTEx/v7	Artery_Aorta	ENSG00000173124	G	2.11349e-11	0.97221	5.2784e-08	C	-	10	96696555	C10orf129	1
10:96696903:A:G	GTEx/v7	Artery_Aorta	ENSG00000173124	A	2.11349e-11	0.97221	5.2784e-08	G	-	10	96696903	C10orf129	1
10:96697459:A:G	GTEx/v7	Artery_Aorta	ENSG00000173124	A	2.11349e-11	0.97221	5.2784e-08	G	-	10	96697459	C10orf129	1
10:96698970:G:T	GTEx/v7	Artery_Aorta	ENSG00000173124	G	2.11349e-11	0.97221	5.2784e-08	T	-	10	96698970	C10orf129	1
10:96699010:C:CAG	GTEx/v7	Artery_Aorta	ENSG00000173124	CAG	2.11349e-11	0.97221	5.2784e-08	NA	NA	10	96699010	C10orf129	1
10:96699512:A:G	GTEx/v7	Artery_Aorta	ENSG00000173124	G	2.11349e-11	0.97221	5.2784e-08	A	-	10	96699512	C10orf129	1
10:96699682:C:T	GTEx/v7	Artery_Aorta	ENSG00000173124	T	2.11349e-11	0.97221	5.2784e-08	C	-	10	96699682	C10orf129	1
10:96699980:C:T	GTEx/v7	Artery_Aorta	ENSG00000173124	C	2.11349e-11	0.97221	5.2784e-08	T	-	10	96699980	C10orf129	1
10:96702363:C:T	GTEx/v7	Artery_Aorta	ENSG00000173124	C	2.11349e-11	0.97221	5.2784e-08	T	-	10	96702363	C10orf129	1
10:96703109:G:T	GTEx/v7	Artery_Aorta	ENSG00000173124	T	2.11349e-11	0.97221	5.2784e-08	G	-	10	96703109	C10orf129	1
10:96704918:A:G	GTEx/v7	Artery_Aorta	ENSG00000173124	G	2.11349e-11	0.97221	5.2784e-08	A	-	10	96704918	C10orf129	1
10:96705891:C:T	GTEx/v7	Artery_Aorta	ENSG00000173124	T	2.11349e-11	0.97221	5.2784e-08	C	-	10	96705891	C10orf129	1
10:96706316:C:T	GTEx/v7	Artery_Aorta	ENSG00000173124	T	2.11349e-11	0.97221	5.2784e-08	C	-	10	96706316	C10orf129	1
10:96709877:A:G	GTEx/v7	Artery_Aorta	ENSG00000173124	A	2.11349e-11	0.97221	5.2784e-08	G	-	10	96709877	C10orf129	1
10:96711706:C:G	GTEx/v7	Artery_Aorta	ENSG00000173124	C	2.11349e-11	0.97221	5.2784e-08	G	-	10	96711706	C10orf129	1
10:96711949:G:GTCTT	GTEx/v7	Artery_Aorta	ENSG00000173124	G	2.11478e-11	0.983308	5.2784e-08	NA	NA	10	96711949	C10orf129	1
10:96712978:C:T	GTEx/v7	Artery_Aorta	ENSG00000173124	C	2.11349e-11	0.97221	5.2784e-08	T	-	10	96712978	C10orf129	1
10:96713180:A:AATATATTATT	GTEx/v7	Artery_Aorta	ENSG00000173124	A	2.49609e-11	0.969637	5.2784e-08	NA	NA	10	96713180	C10orf129	1
10:96713372:C:T	GTEx/v7	Artery_Aorta	ENSG00000173124	T	2.11349e-11	0.97221	5.2784e-08	C	-	10	96713372	C10orf129	1
10:96713686:C:G	GTEx/v7	Artery_Aorta	ENSG00000173124	G	2.11349e-11	0.97221	5.2784e-08	C	-	10	96713686	C10orf129	1
10:96713995:A:G	GTEx/v7	Artery_Aorta	ENSG00000173124	G	2.11349e-11	0.97221	5.2784e-08	A	-	10	96713995	C10orf129	1
10:96714425:A:C	GTEx/v7	Artery_Aorta	ENSG00000173124	A	2.11349e-11	0.97221	5.2784e-08	C	-	10	96714425	C10orf129	1
10:96714647:T:TA	GTEx/v7	Artery_Aorta	ENSG00000173124	T	9.61529e-11	0.954108	5.2784e-08	NA	NA	10	96714647	C10orf129	1
10:96715585:G:T	GTEx/v7	Artery_Aorta	ENSG00000173124	T	2.11349e-11	0.97221	5.2784e-08	G	-	10	96715585	C10orf129	1
10:96717122:A:T	GTEx/v7	Artery_Aorta	ENSG00000173124	A	2.11349e-11	0.97221	5.2784e-08	NA	NA	10	96717122	C10orf129	1
10:96718609:C:G	GTEx/v7	Artery_Aorta	ENSG00000173124	C	2.11349e-11	0.97221	5.2784e-08	G	-	10	96718609	C10orf129	1
10:96718815:C:T	GTEx/v7	Artery_Aorta	ENSG00000173124	T	2.11349e-11	0.97221	5.2784e-08	C	-	10	96718815	C10orf129	1
10:96719521:A:G	GTEx/v7	Artery_Aorta	ENSG00000173124	A	5.32613e-10	0.854686	5.2784e-08	G	-	10	96719521	C10orf129	1
10:96720169:A:G	GTEx/v7	Artery_Aorta	ENSG00000173124	G	2.11349e-11	0.97221	5.2784e-08	A	-	10	96720169	C10orf129	1
10:96721662:C:T	GTEx/v7	Artery_Aorta	ENSG00000173124	C	2.52406e-11	0.9697	5.2784e-08	T	-	10	96721662	C10orf129	1
10:96722552:C:T	GTEx/v7	Artery_Aorta	ENSG00000173124	C	2.11349e-11	0.97221	5.2784e-08	T	-	10	96722552	C10orf129	1
10:96724115:C:T	GTEx/v7	Artery_Aorta	ENSG00000173124	T	2.11349e-11	0.97221	5.2784e-08	C	-	10	96724115	C10orf129	1
10:96724395:G:T	GTEx/v7	Artery_Aorta	ENSG00000173124	G	2.11349e-11	0.97221	5.2784e-08	T	-	10	96724395	C10orf129	1
10:96725037:A:C	GTEx/v7	Artery_Aorta	ENSG00000173124	A	2.11349e-11	0.97221	5.2784e-08	C	-	10	96725037	C10orf129	1
10:96726084:C:CT	GTEx/v7	Artery_Aorta	ENSG00000173124	CT	2.76158e-12	1.02353	5.2784e-08	NA	NA	10	96726084	C10orf129	1
10:96727403:A:C	GTEx/v7	Artery_Aorta	ENSG00000173124	A	4.34852e-11	0.967022	5.2784e-08	C	-	10	96727403	C10orf129	1
10:96728657:A:G	GTEx/v7	Artery_Aorta	ENSG00000173124	A	1.92261e-10	0.956707	5.2784e-08	NA	NA	10	96728657	C10orf129	1
10:96728688:C:T	GTEx/v7	Artery_Aorta	ENSG00000173124	C	1.69252e-11	0.97666	5.2784e-08	NA	NA	10	96728688	C10orf129	1
10:96731310:A:G	GTEx/v7	Artery_Aorta	ENSG00000173124	G	2.11349e-11	0.97221	5.2784e-08	A	-	10	96731310	C10orf129	1
10:96732599:A:G	GTEx/v7	Artery_Aorta	ENSG00000173124	A	2.11349e-11	0.97221	5.2784e-08	G	-	10	96732599	C10orf129	1
10:96734466:A:T	GTEx/v7	Artery_Aorta	ENSG00000173124	A	8.82656e-11	0.960983	5.2784e-08	T	-	10	96734466	C10orf129	1
10:96734582:A:G	GTEx/v7	Artery_Aorta	ENSG00000173124	A	2.99448e-11	0.976048	5.2784e-08	G	-	10	96734582	C10orf129	1
10:96734790:A:T	GTEx/v7	Artery_Aorta	ENSG00000173124	T	8.64158e-12	0.999662	5.2784e-08	A	-	10	96734790	C10orf129	1
10:96735342:A:T	GTEx/v7	Artery_Aorta	ENSG00000173124	T	3.75146e-11	0.9819	5.2784e-08	A	-	10	96735342	C10orf129	1
10:96736184:A:G	GTEx/v7	Artery_Aorta	ENSG00000173124	A	4.64172e-11	0.968763	5.2784e-08	G	-	10	96736184	C10orf129	1
10:96737177:A:G	GTEx/v7	Artery_Aorta	ENSG00000173124	G	2.49615e-11	0.970148	5.2784e-08	A	-	10	96737177	C10orf129	1
10:96737210:A:C	GTEx/v7	Artery_Aorta	ENSG00000173124	A	2.65738e-11	0.967861	5.2784e-08	C	-	10	96737210	C10orf129	1
10:96737791:C:G	GTEx/v7	Artery_Aorta	ENSG00000173124	G	2.11349e-11	0.97221	5.2784e-08	C	-	10	96737791	C10orf129	1
10:96741053:A:C	GTEx/v7	Artery_Aorta	ENSG00000173124	C	2.11349e-11	0.97221	5.2784e-08	A	-	10	96741053	C10orf129	1
10:96743108:C:T	GTEx/v7	Artery_Aorta	ENSG00000173124	C	2.11349e-11	0.97221	5.2784e-08	T	-	10	96743108	C10orf129	1
10:96743228:A:C	GTEx/v7	Artery_Aorta	ENSG00000173124	C	2.11349e-11	0.97221	5.2784e-08	A	-	10	96743228	C10orf129	1
10:96743502:G:GAGCTTCTTCATTCCCCCCTATGCAGGGC	GTEx/v7	Artery_Aorta	ENSG00000173124	GAGCTTCTTCATTCCCCCCTATGCAGGGC	2.11349e-11	0.97221	5.2784e-08	NA	NA	10	96743502	C10orf129	1
10:96744727:A:AC	GTEx/v7	Artery_Aorta	ENSG00000173124	A	2.11349e-11	0.97221	5.2784e-08	NA	NA	10	96744727	C10orf129	1
10:96744732:C:T	GTEx/v7	Artery_Aorta	ENSG00000173124	T	2.11349e-11	0.97221	5.2784e-08	NA	NA	10	96744732	C10orf129	1
10:96744890:A:T	GTEx/v7	Artery_Aorta	ENSG00000173124	T	2.31156e-11	0.972	5.2784e-08	A	-	10	96744890	C10orf129	1
10:96745180:G:T	GTEx/v7	Artery_Aorta	ENSG00000173124	G	2.11349e-11	0.97221	5.2784e-08	T	-	10	96745180	C10orf129	1
10:96745984:A:T	GTEx/v7	Artery_Aorta	ENSG00000173124	T	2.17487e-11	0.971352	5.2784e-08	A	-	10	96745984	C10orf129	1
10:96747206:G:T	GTEx/v7	Artery_Aorta	ENSG00000173124	T	2.11349e-11	0.97221	5.2784e-08	G	-	10	96747206	C10orf129	1
10:96748737:A:T	GTEx/v7	Artery_Aorta	ENSG00000173124	T	2.11349e-11	0.97221	5.2784e-08	A	-	10	96748737	C10orf129	1
10:96749181:A:T	GTEx/v7	Artery_Aorta	ENSG00000173124	A	2.11349e-11	0.97221	5.2784e-08	T	-	10	96749181	C10orf129	1
10:96749620:A:G	GTEx/v7	Artery_Aorta	ENSG00000173124	A	3.0807e-12	1.02005	5.2784e-08	G	-	10	96749620	C10orf129	1
10:96750694:C:T	GTEx/v7	Artery_Aorta	ENSG00000173124	C	5.74115e-11	0.95957	5.2784e-08	T	-	10	96750694	C10orf129	1
10:96750866:G:T	GTEx/v7	Artery_Aorta	ENSG00000173124	G	2.11349e-11	0.97221	5.2784e-08	T	-	10	96750866	C10orf129	1
10:96752127:G:GCT	GTEx/v7	Artery_Aorta	ENSG00000173124	G	2.11349e-11	0.97221	5.2784e-08	NA	NA	10	96752127	C10orf129	1
10:96752130:G:GA	GTEx/v7	Artery_Aorta	ENSG00000173124	G	2.11349e-11	0.97221	5.2784e-08	NA	NA	10	96752130	C10orf129	1
10:96753645:G:T	GTEx/v7	Artery_Aorta	ENSG00000173124	G	2.11349e-11	0.97221	5.2784e-08	T	-	10	96753645	C10orf129	1
10:96753828:A:G	GTEx/v7	Artery_Aorta	ENSG00000173124	G	8.81715e-12	0.999083	5.2784e-08	A	-	10	96753828	C10orf129	1
10:96753908:A:C	GTEx/v7	Artery_Aorta	ENSG00000173124	A	2.11349e-11	0.97221	5.2784e-08	C	-	10	96753908	C10orf129	1
10:96754246:C:T	GTEx/v7	Artery_Aorta	ENSG00000173124	C	2.11349e-11	0.97221	5.2784e-08	T	-	10	96754246	C10orf129	1
10:96754259:A:G	GTEx/v7	Artery_Aorta	ENSG00000173124	A	5.32515e-11	0.945159	5.2784e-08	G	-	10	96754259	C10orf129	1
10:96754368:C:T	GTEx/v7	Artery_Aorta	ENSG00000173124	C	2.11349e-11	0.97221	5.2784e-08	T	-	10	96754368	C10orf129	1
10:96754962:A:AT	GTEx/v7	Artery_Aorta	ENSG00000173124	A	4.52275e-11	0.937994	5.2784e-08	NA	NA	10	96754962	C10orf129	1
10:96754975:A:T	GTEx/v7	Artery_Aorta	ENSG00000173124	T	2.11349e-11	0.97221	5.2784e-08	A	-	10	96754975	C10orf129	1
10:96755252:C:T	GTEx/v7	Artery_Aorta	ENSG00000173124	T	2.11349e-11	0.97221	5.2784e-08	C	-	10	96755252	C10orf129	1
10:96755297:A:G	GTEx/v7	Artery_Aorta	ENSG00000173124	G	2.11349e-11	0.97221	5.2784e-08	A	-	10	96755297	C10orf129	1
10:96755474:C:T	GTEx/v7	Artery_Aorta	ENSG00000173124	T	2.11349e-11	0.97221	5.2784e-08	C	-	10	96755474	C10orf129	1
10:96755566:A:C	GTEx/v7	Artery_Aorta	ENSG00000173124	A	2.11349e-11	0.97221	5.2784e-08	C	-	10	96755566	C10orf129	1
10:96756792:G:T	GTEx/v7	Artery_Aorta	ENSG00000173124	G	2.11349e-11	0.97221	5.2784e-08	T	-	10	96756792	C10orf129	1
10:96757090:G:T	GTEx/v7	Artery_Aorta	ENSG00000173124	T	2.11349e-11	0.97221	5.2784e-08	G	-	10	96757090	C10orf129	1
10:96757467:A:ATTCCCTTACAGGAAATGTCTTGCCTTTTGGGATAAGGCTCAAT	GTEx/v7	Artery_Aorta	ENSG00000173124	ATTCCCTTACAGGAAATGTCTTGCCTTTTGGGATAAGGCTCAAT	6.16669e-11	0.957663	5.2784e-08	NA	NA	10	96757467	C10orf129	1
10:96757633:C:G	GTEx/v7	Artery_Aorta	ENSG00000173124	G	2.11349e-11	0.97221	5.2784e-08	C	-	10	96757633	C10orf129	1
10:96757715:C:T	GTEx/v7	Artery_Aorta	ENSG00000173124	T	2.11349e-11	0.97221	5.2784e-08	C	-	10	96757715	C10orf129	1
10:96383524:A:G	GTEx/v8	Artery_Coronary	ENSG00000173124	G	1.28796e-13	1.20328	4.94473e-12	A	-	10	96383524	C10orf129	1
10:96388364:G:T	GTEx/v8	Artery_Coronary	ENSG00000173124	G	1.28796e-13	1.20328	4.94473e-12	T	-	10	96388364	C10orf129	1
10:96388665:C:T	GTEx/v8	Artery_Coronary	ENSG00000173124	T	2.19557e-11	1.0476	4.94473e-12	C	-	10	96388665	C10orf129	1
10:96389223:A:G	GTEx/v8	Artery_Coronary	ENSG00000173124	G	2.19557e-11	1.0476	4.94473e-12	A	-	10	96389223	C10orf129	1
10:96389784:A:G	GTEx/v8	Artery_Coronary	ENSG00000173124	A	1.28796e-13	1.20328	4.94473e-12	G	-	10	96389784	C10orf129	1
10:96389786:C:T	GTEx/v8	Artery_Coronary	ENSG00000173124	T	2.19557e-11	1.0476	4.94473e-12	C	-	10	96389786	C10orf129	1
10:96390079:A:G	GTEx/v8	Artery_Coronary	ENSG00000173124	A	1.28796e-13	1.20328	4.94473e-12	G	-	10	96390079	C10orf129	1
10:96392063:C:T	GTEx/v8	Artery_Coronary	ENSG00000173124	C	1.28796e-13	1.20328	4.94473e-12	T	-	10	96392063	C10orf129	1
10:96392186:G:T	GTEx/v8	Artery_Coronary	ENSG00000173124	T	2.19557e-11	1.0476	4.94473e-12	G	-	10	96392186	C10orf129	1
10:96393683:A:G	GTEx/v8	Artery_Coronary	ENSG00000173124	G	1.28796e-13	1.20328	4.94473e-12	A	-	10	96393683	C10orf129	1
10:96394254:C:T	GTEx/v8	Artery_Coronary	ENSG00000173124	T	1.28796e-13	1.20328	4.94473e-12	C	-	10	96394254	C10orf129	1
10:96397539:G:T	GTEx/v8	Artery_Coronary	ENSG00000173124	T	1.28796e-13	1.20328	4.94473e-12	G	-	10	96397539	C10orf129	1
10:96397876:C:T	GTEx/v8	Artery_Coronary	ENSG00000173124	T	1.28796e-13	1.20328	4.94473e-12	C	-	10	96397876	C10orf129	1
10:96400221:C:T	GTEx/v8	Artery_Coronary	ENSG00000173124	T	1.28796e-13	1.20328	4.94473e-12	C	-	10	96400221	C10orf129	1
10:96406092:A:G	GTEx/v8	Artery_Coronary	ENSG00000173124	A	1.28796e-13	1.20328	4.94473e-12	G	-	10	96406092	C10orf129	1
10:96406166:A:G	GTEx/v8	Artery_Coronary	ENSG00000173124	A	2.19557e-11	1.0476	4.94473e-12	G	-	10	96406166	C10orf129	1
10:96411252:G:T	GTEx/v8	Artery_Coronary	ENSG00000173124	T	1.28796e-13	1.20328	4.94473e-12	G	-	10	96411252	C10orf129	1
10:96414633:C:T	GTEx/v8	Artery_Coronary	ENSG00000173124	T	1.28796e-13	1.20328	4.94473e-12	C	-	10	96414633	C10orf129	1
10:96419165:A:C	GTEx/v8	Artery_Coronary	ENSG00000173124	C	4.00795e-14	1.20714	4.94473e-12	A	-	10	96419165	C10orf129	1
10:96424148:G:T	GTEx/v8	Artery_Coronary	ENSG00000173124	T	4.00795e-14	1.20714	4.94473e-12	G	-	10	96424148	C10orf129	1
10:96424439:A:G	GTEx/v8	Artery_Coronary	ENSG00000173124	G	4.00795e-14	1.20714	4.94473e-12	A	-	10	96424439	C10orf129	1
10:96427354:C:T	GTEx/v8	Artery_Coronary	ENSG00000173124	C	4.00795e-14	1.20714	4.94473e-12	T	-	10	96427354	C10orf129	1
10:96429130:A:G	GTEx/v8	Artery_Coronary	ENSG00000173124	G	4.00795e-14	1.20714	4.94473e-12	A	-	10	96429130	C10orf129	1
10:96436439:A:G	GTEx/v8	Artery_Coronary	ENSG00000173124	G	4.00795e-14	1.20714	4.94473e-12	A	-	10	96436439	C10orf129	1
10:96441082:C:T	GTEx/v8	Artery_Coronary	ENSG00000173124	C	4.00795e-14	1.20714	4.94473e-12	T	-	10	96441082	C10orf129	1
10:96441927:C:G	GTEx/v8	Artery_Coronary	ENSG00000173124	C	4.00795e-14	1.20714	4.94473e-12	G	-	10	96441927	C10orf129	1
10:96441949:A:G	GTEx/v8	Artery_Coronary	ENSG00000173124	A	4.00795e-14	1.20714	4.94473e-12	G	-	10	96441949	C10orf129	1
10:96449450:A:C	GTEx/v8	Artery_Coronary	ENSG00000173124	C	4.00795e-14	1.20714	4.94473e-12	A	-	10	96449450	C10orf129	1
10:96450169:G:T	GTEx/v8	Artery_Coronary	ENSG00000173124	T	4.00795e-14	1.20714	4.94473e-12	G	-	10	96450169	C10orf129	1
10:96451060:A:C	GTEx/v8	Artery_Coronary	ENSG00000173124	A	4.00795e-14	1.20714	4.94473e-12	C	-	10	96451060	C10orf129	1
10:96452024:A:C	GTEx/v8	Artery_Coronary	ENSG00000173124	A	4.00795e-14	1.20714	4.94473e-12	C	-	10	96452024	C10orf129	1
10:96452818:C:T	GTEx/v8	Artery_Coronary	ENSG00000173124	T	4.00795e-14	1.20714	4.94473e-12	C	-	10	96452818	C10orf129	1
10:96455800:C:T	GTEx/v8	Artery_Coronary	ENSG00000173124	C	4.00795e-14	1.20714	4.94473e-12	T	-	10	96455800	C10orf129	1
10:96455809:G:T	GTEx/v8	Artery_Coronary	ENSG00000173124	T	4.00795e-14	1.20714	4.94473e-12	NA	NA	10	96455809	C10orf129	1
10:96456121:A:C	GTEx/v8	Artery_Coronary	ENSG00000173124	A	4.00795e-14	1.20714	4.94473e-12	C	-	10	96456121	C10orf129	1
10:96456685:A:G	GTEx/v8	Artery_Coronary	ENSG00000173124	G	3.2136e-12	1.02276	4.94473e-12	A	-	10	96456685	C10orf129	1
10:96457019:G:T	GTEx/v8	Artery_Coronary	ENSG00000173124	G	4.00795e-14	1.20714	4.94473e-12	T	-	10	96457019	C10orf129	1
10:96457208:C:T	GTEx/v8	Artery_Coronary	ENSG00000173124	T	4.00795e-14	1.20714	4.94473e-12	NA	NA	10	96457208	C10orf129	1
10:96460278:A:G	GTEx/v8	Artery_Coronary	ENSG00000173124	A	4.00795e-14	1.20714	4.94473e-12	G	-	10	96460278	C10orf129	1
10:96460294:A:G	GTEx/v8	Artery_Coronary	ENSG00000173124	A	4.00795e-14	1.20714	4.94473e-12	G	-	10	96460294	C10orf129	1
10:96462251:C:G	GTEx/v8	Artery_Coronary	ENSG00000173124	C	4.00795e-14	1.20714	4.94473e-12	G	-	10	96462251	C10orf129	1
10:96462701:A:G	GTEx/v8	Artery_Coronary	ENSG00000173124	G	4.00795e-14	1.20714	4.94473e-12	A	-	10	96462701	C10orf129	1
10:96464730:A:G	GTEx/v8	Artery_Coronary	ENSG00000173124	A	3.2136e-12	1.02276	4.94473e-12	G	-	10	96464730	C10orf129	1
10:96468755:C:T	GTEx/v8	Artery_Coronary	ENSG00000173124	C	4.00795e-14	1.20714	4.94473e-12	T	-	10	96468755	C10orf129	1
10:96475624:G:T	GTEx/v8	Artery_Coronary	ENSG00000173124	T	4.00795e-14	1.20714	4.94473e-12	G	-	10	96475624	C10orf129	1
10:96476102:C:G	GTEx/v8	Artery_Coronary	ENSG00000173124	G	4.00795e-14	1.20714	4.94473e-12	C	-	10	96476102	C10orf129	1
10:96476786:A:G	GTEx/v8	Artery_Coronary	ENSG00000173124	A	4.00795e-14	1.20714	4.94473e-12	G	-	10	96476786	C10orf129	1
10:96482852:A:G	GTEx/v8	Artery_Coronary	ENSG00000173124	G	4.00795e-14	1.20714	4.94473e-12	A	-	10	96482852	C10orf129	1
10:96483008:C:G	GTEx/v8	Artery_Coronary	ENSG00000173124	C	4.00795e-14	1.20714	4.94473e-12	G	-	10	96483008	C10orf129	1
10:96492543:A:G	GTEx/v8	Artery_Coronary	ENSG00000173124	A	3.2136e-12	1.02276	4.94473e-12	G	-	10	96492543	C10orf129	1
10:96493332:C:T	GTEx/v8	Artery_Coronary	ENSG00000173124	T	4.00795e-14	1.20714	4.94473e-12	C	-	10	96493332	C10orf129	1
10:96493750:A:G	GTEx/v8	Artery_Coronary	ENSG00000173124	A	4.00795e-14	1.20714	4.94473e-12	G	-	10	96493750	C10orf129	1
10:96494912:C:T	GTEx/v8	Artery_Coronary	ENSG00000173124	T	4.00795e-14	1.20714	4.94473e-12	C	-	10	96494912	C10orf129	1
10:96495266:A:G	GTEx/v8	Artery_Coronary	ENSG00000173124	A	3.78375e-15	1.23045	4.94473e-12	G	-	10	96495266	C10orf129	1
10:96498144:A:G	GTEx/v8	Artery_Coronary	ENSG00000173124	G	4.00795e-14	1.20714	4.94473e-12	A	-	10	96498144	C10orf129	1
10:96498813:C:T	GTEx/v8	Artery_Coronary	ENSG00000173124	C	4.00795e-14	1.20714	4.94473e-12	T	-	10	96498813	C10orf129	1
10:96499512:A:T	GTEx/v8	Artery_Coronary	ENSG00000173124	T	2.3825e-11	0.99633	4.94473e-12	A	-	10	96499512	C10orf129	1
10:96499555:G:T	GTEx/v8	Artery_Coronary	ENSG00000173124	G	2.3825e-11	0.99633	4.94473e-12	T	-	10	96499555	C10orf129	1
10:96499710:A:C	GTEx/v8	Artery_Coronary	ENSG00000173124	A	4.00795e-14	1.20714	4.94473e-12	C	-	10	96499710	C10orf129	1
10:96499813:G:T	GTEx/v8	Artery_Coronary	ENSG00000173124	G	4.00795e-14	1.20714	4.94473e-12	T	-	10	96499813	C10orf129	1
10:96499924:C:T	GTEx/v8	Artery_Coronary	ENSG00000173124	C	2.3825e-11	0.99633	4.94473e-12	T	-	10	96499924	C10orf129	1
10:96500010:A:T	GTEx/v8	Artery_Coronary	ENSG00000173124	A	2.3825e-11	0.99633	4.94473e-12	T	-	10	96500010	C10orf129	1
10:96500563:C:T	GTEx/v8	Artery_Coronary	ENSG00000173124	C	4.00795e-14	1.20714	4.94473e-12	T	-	10	96500563	C10orf129	1
10:96501004:C:T	GTEx/v8	Artery_Coronary	ENSG00000173124	C	2.3825e-11	0.99633	4.94473e-12	T	-	10	96501004	C10orf129	1
10:96501069:A:T	GTEx/v8	Artery_Coronary	ENSG00000173124	T	4.07429e-13	1.12781	4.94473e-12	A	-	10	96501069	C10orf129	1
10:96501175:A:T	GTEx/v8	Artery_Coronary	ENSG00000173124	A	4.07429e-13	1.12781	4.94473e-12	T	-	10	96501175	C10orf129	1
10:96501708:A:G	GTEx/v8	Artery_Coronary	ENSG00000173124	A	4.00795e-14	1.20714	4.94473e-12	G	-	10	96501708	C10orf129	1
10:96502658:A:G	GTEx/v8	Artery_Coronary	ENSG00000173124	A	4.00795e-14	1.20714	4.94473e-12	G	-	10	96502658	C10orf129	1
10:96503017:C:T	GTEx/v8	Artery_Coronary	ENSG00000173124	C	2.3825e-11	0.99633	4.94473e-12	T	-	10	96503017	C10orf129	1
10:96504395:A:G	GTEx/v8	Artery_Coronary	ENSG00000173124	A	4.00795e-14	1.20714	4.94473e-12	G	-	10	96504395	C10orf129	1
10:96505880:C:G	GTEx/v8	Artery_Coronary	ENSG00000173124	G	2.3825e-11	0.99633	4.94473e-12	C	-	10	96505880	C10orf129	1
10:96507575:C:T	GTEx/v8	Artery_Coronary	ENSG00000173124	T	4.00795e-14	1.20714	4.94473e-12	C	-	10	96507575	C10orf129	1
10:96507589:A:G	GTEx/v8	Artery_Coronary	ENSG00000173124	G	3.2136e-12	1.02276	4.94473e-12	A	-	10	96507589	C10orf129	1
10:96508011:C:T	GTEx/v8	Artery_Coronary	ENSG00000173124	C	3.2136e-12	1.02276	4.94473e-12	T	-	10	96508011	C10orf129	1
10:96508039:A:C	GTEx/v8	Artery_Coronary	ENSG00000173124	C	4.3566e-14	1.15259	4.94473e-12	A	-	10	96508039	C10orf129	1
10:96508789:T:TA	GTEx/v8	Artery_Coronary	ENSG00000173124	T	4.3566e-14	1.15259	4.94473e-12	NA	NA	10	96508789	C10orf129	1
10:96509914:T:TC	GTEx/v8	Artery_Coronary	ENSG00000173124	T	4.3566e-14	1.15259	4.94473e-12	NA	NA	10	96509914	C10orf129	1
10:96510711:C:CT	GTEx/v8	Artery_Coronary	ENSG00000173124	C	4.3566e-14	1.15259	4.94473e-12	NA	NA	10	96510711	C10orf129	1
10:96511724:A:G	GTEx/v8	Artery_Coronary	ENSG00000173124	G	3.2136e-12	1.02276	4.94473e-12	A	-	10	96511724	C10orf129	1
10:96512547:C:G	GTEx/v8	Artery_Coronary	ENSG00000173124	G	4.3566e-14	1.15259	4.94473e-12	C	-	10	96512547	C10orf129	1
10:96513106:A:G	GTEx/v8	Artery_Coronary	ENSG00000173124	A	3.2136e-12	1.02276	4.94473e-12	G	-	10	96513106	C10orf129	1
10:96514016:A:G	GTEx/v8	Artery_Coronary	ENSG00000173124	G	4.00795e-14	1.20714	4.94473e-12	A	-	10	96514016	C10orf129	1
10:96514363:A:T	GTEx/v8	Artery_Coronary	ENSG00000173124	T	4.3566e-14	1.15259	4.94473e-12	A	-	10	96514363	C10orf129	1
10:96514609:T:TC	GTEx/v8	Artery_Coronary	ENSG00000173124	T	4.3566e-14	1.15259	4.94473e-12	NA	NA	10	96514609	C10orf129	1
10:96514778:A:C	GTEx/v8	Artery_Coronary	ENSG00000173124	C	3.2136e-12	1.02276	4.94473e-12	A	-	10	96514778	C10orf129	1
10:96515341:A:G	GTEx/v8	Artery_Coronary	ENSG00000173124	A	4.3566e-14	1.15259	4.94473e-12	G	-	10	96515341	C10orf129	1
10:96515342:C:T	GTEx/v8	Artery_Coronary	ENSG00000173124	C	4.00795e-14	1.20714	4.94473e-12	T	-	10	96515342	C10orf129	1
10:96516575:C:T	GTEx/v8	Artery_Coronary	ENSG00000173124	C	3.2136e-12	1.02276	4.94473e-12	T	-	10	96516575	C10orf129	1
10:96516699:G:T	GTEx/v8	Artery_Coronary	ENSG00000173124	G	4.00795e-14	1.20714	4.94473e-12	T	-	10	96516699	C10orf129	1
10:96517626:A:C	GTEx/v8	Artery_Coronary	ENSG00000173124	A	4.00795e-14	1.20714	4.94473e-12	C	-	10	96517626	C10orf129	1
10:96518705:C:T	GTEx/v8	Artery_Coronary	ENSG00000173124	T	3.2136e-12	1.02276	4.94473e-12	C	-	10	96518705	C10orf129	1
10:96518844:A:G	GTEx/v8	Artery_Coronary	ENSG00000173124	G	3.2136e-12	1.02276	4.94473e-12	A	-	10	96518844	C10orf129	1
10:96519132:C:T	GTEx/v8	Artery_Coronary	ENSG00000173124	T	4.00795e-14	1.20714	4.94473e-12	C	-	10	96519132	C10orf129	1
10:96519134:G:T	GTEx/v8	Artery_Coronary	ENSG00000173124	T	4.00795e-14	1.20714	4.94473e-12	G	-	10	96519134	C10orf129	1
10:96519244:G:T	GTEx/v8	Artery_Coronary	ENSG00000173124	G	4.00795e-14	1.20714	4.94473e-12	T	-	10	96519244	C10orf129	1
10:96519691:A:G	GTEx/v8	Artery_Coronary	ENSG00000173124	A	4.00795e-14	1.20714	4.94473e-12	G	-	10	96519691	C10orf129	1
10:96519743:C:T	GTEx/v8	Artery_Coronary	ENSG00000173124	C	4.00795e-14	1.20714	4.94473e-12	T	-	10	96519743	C10orf129	1
10:96521045:C:T	GTEx/v8	Artery_Coronary	ENSG00000173124	T	3.2136e-12	1.02276	4.94473e-12	C	-	10	96521045	C10orf129	1
10:96521574:G:T	GTEx/v8	Artery_Coronary	ENSG00000173124	G	4.07429e-13	1.12781	4.94473e-12	T	-	10	96521574	C10orf129	1
10:96522561:C:T	GTEx/v8	Artery_Coronary	ENSG00000173124	T	3.2136e-12	-1.02276	4.94473e-12	T	-	10	96522561	C10orf129	1
10:96523402:A:G	GTEx/v8	Artery_Coronary	ENSG00000173124	A	3.2136e-12	1.02276	4.94473e-12	G	-	10	96523402	C10orf129	1
10:96525300:C:G	GTEx/v8	Artery_Coronary	ENSG00000173124	C	3.2136e-12	1.02276	4.94473e-12	G	-	10	96525300	C10orf129	1
10:96526531:A:C	GTEx/v8	Artery_Coronary	ENSG00000173124	C	3.2136e-12	1.02276	4.94473e-12	A	-	10	96526531	C10orf129	1
10:96527384:C:G	GTEx/v8	Artery_Coronary	ENSG00000173124	C	3.2136e-12	1.02276	4.94473e-12	G	-	10	96527384	C10orf129	1
10:96528430:C:T	GTEx/v8	Artery_Coronary	ENSG00000173124	C	3.2136e-12	1.02276	4.94473e-12	T	-	10	96528430	C10orf129	1
10:96529544:C:T	GTEx/v8	Artery_Coronary	ENSG00000173124	C	3.2136e-12	1.02276	4.94473e-12	T	-	10	96529544	C10orf129	1
10:96530260:C:T	GTEx/v8	Artery_Coronary	ENSG00000173124	C	2.3825e-11	0.99633	4.94473e-12	T	-	10	96530260	C10orf129	1
10:96530497:A:G	GTEx/v8	Artery_Coronary	ENSG00000173124	G	4.00795e-14	1.20714	4.94473e-12	A	-	10	96530497	C10orf129	1
10:96531260:G:T	GTEx/v8	Artery_Coronary	ENSG00000173124	G	3.2136e-12	1.02276	4.94473e-12	T	-	10	96531260	C10orf129	1
10:96531369:G:T	GTEx/v8	Artery_Coronary	ENSG00000173124	G	4.3566e-14	1.15259	4.94473e-12	T	-	10	96531369	C10orf129	1
10:96531598:C:T	GTEx/v8	Artery_Coronary	ENSG00000173124	T	4.3566e-14	1.15259	4.94473e-12	C	-	10	96531598	C10orf129	1
10:96532073:C:T	GTEx/v8	Artery_Coronary	ENSG00000173124	C	4.00795e-14	1.20714	4.94473e-12	T	-	10	96532073	C10orf129	1
10:96532930:A:G	GTEx/v8	Artery_Coronary	ENSG00000173124	A	3.2136e-12	1.02276	4.94473e-12	G	-	10	96532930	C10orf129	1
10:96533173:C:T	GTEx/v8	Artery_Coronary	ENSG00000173124	T	4.00795e-14	1.20714	4.94473e-12	C	-	10	96533173	C10orf129	1
10:96533587:C:T	GTEx/v8	Artery_Coronary	ENSG00000173124	C	4.3566e-14	1.15259	4.94473e-12	T	-	10	96533587	C10orf129	1
10:96533767:A:G	GTEx/v8	Artery_Coronary	ENSG00000173124	G	3.2136e-12	1.02276	4.94473e-12	A	-	10	96533767	C10orf129	1
10:96534043:A:T	GTEx/v8	Artery_Coronary	ENSG00000173124	A	4.3566e-14	1.15259	4.94473e-12	T	-	10	96534043	C10orf129	1
10:96534234:A:G	GTEx/v8	Artery_Coronary	ENSG00000173124	G	4.00795e-14	1.20714	4.94473e-12	A	-	10	96534234	C10orf129	1
10:96534475:G:T	GTEx/v8	Artery_Coronary	ENSG00000173124	G	4.3566e-14	1.15259	4.94473e-12	T	-	10	96534475	C10orf129	1
10:96535628:C:T	GTEx/v8	Artery_Coronary	ENSG00000173124	C	4.3566e-14	1.15259	4.94473e-12	T	-	10	96535628	C10orf129	1
10:96539144:A:G	GTEx/v8	Artery_Coronary	ENSG00000173124	G	4.3566e-14	1.15259	4.94473e-12	A	-	10	96539144	C10orf129	1
10:96539980:C:CTT	GTEx/v8	Artery_Coronary	ENSG00000173124	C	4.00795e-14	1.20714	4.94473e-12	NA	NA	10	96539980	C10orf129	1
10:96540889:A:G	GTEx/v8	Artery_Coronary	ENSG00000173124	A	4.07429e-13	1.12781	4.94473e-12	G	-	10	96540889	C10orf129	1
10:96541373:A:G	GTEx/v8	Artery_Coronary	ENSG00000173124	G	3.2136e-12	1.02276	4.94473e-12	A	-	10	96541373	C10orf129	1
10:96542689:A:G	GTEx/v8	Artery_Coronary	ENSG00000173124	G	3.2136e-12	1.02276	4.94473e-12	A	-	10	96542689	C10orf129	1
10:96543753:C:G	GTEx/v8	Artery_Coronary	ENSG00000173124	G	4.00795e-14	1.20714	4.94473e-12	C	-	10	96543753	C10orf129	1
10:96544815:C:T	GTEx/v8	Artery_Coronary	ENSG00000173124	C	4.07429e-13	1.12781	4.94473e-12	T	-	10	96544815	C10orf129	1
10:96544980:C:T	GTEx/v8	Artery_Coronary	ENSG00000173124	T	3.2136e-12	1.02276	4.94473e-12	C	-	10	96544980	C10orf129	1
10:96545475:C:T	GTEx/v8	Artery_Coronary	ENSG00000173124	T	4.00795e-14	1.20714	4.94473e-12	C	-	10	96545475	C10orf129	1
10:96545632:C:T	GTEx/v8	Artery_Coronary	ENSG00000173124	T	4.00795e-14	1.20714	4.94473e-12	C	-	10	96545632	C10orf129	1
10:96546020:A:T	GTEx/v8	Artery_Coronary	ENSG00000173124	A	4.00795e-14	1.20714	4.94473e-12	T	-	10	96546020	C10orf129	1
10:96546246:G:T	GTEx/v8	Artery_Coronary	ENSG00000173124	T	4.00795e-14	1.20714	4.94473e-12	G	-	10	96546246	C10orf129	1
10:96546697:A:C	GTEx/v8	Artery_Coronary	ENSG00000173124	C	4.00795e-14	1.20714	4.94473e-12	A	-	10	96546697	C10orf129	1
10:96547356:A:T	GTEx/v8	Artery_Coronary	ENSG00000173124	A	4.3566e-14	1.15259	4.94473e-12	T	-	10	96547356	C10orf129	1
10:96547736:A:T	GTEx/v8	Artery_Coronary	ENSG00000173124	A	3.03066e-14	1.22844	4.94473e-12	T	-	10	96547736	C10orf129	1
10:96548490:C:T	GTEx/v8	Artery_Coronary	ENSG00000173124	T	3.2136e-12	1.02276	4.94473e-12	C	-	10	96548490	C10orf129	1
10:96548877:G:GT	GTEx/v8	Artery_Coronary	ENSG00000173124	GT	1.31055e-13	1.20523	4.94473e-12	NA	NA	10	96548877	C10orf129	1
10:96549486:C:T	GTEx/v8	Artery_Coronary	ENSG00000173124	T	4.3566e-14	1.15259	4.94473e-12	C	-	10	96549486	C10orf129	1
10:96549859:A:T	GTEx/v8	Artery_Coronary	ENSG00000173124	T	4.3566e-14	1.15259	4.94473e-12	A	-	10	96549859	C10orf129	1
10:96549881:C:CT	GTEx/v8	Artery_Coronary	ENSG00000173124	C	4.07429e-13	1.12781	4.94473e-12	NA	NA	10	96549881	C10orf129	1
10:96550077:A:T	GTEx/v8	Artery_Coronary	ENSG00000173124	T	4.07429e-13	1.12781	4.94473e-12	A	-	10	96550077	C10orf129	1
10:96550919:A:T	GTEx/v8	Artery_Coronary	ENSG00000173124	A	4.00795e-14	1.20714	4.94473e-12	T	-	10	96550919	C10orf129	1
10:96551090:A:G	GTEx/v8	Artery_Coronary	ENSG00000173124	G	4.3566e-14	1.15259	4.94473e-12	A	-	10	96551090	C10orf129	1
10:96551092:C:T	GTEx/v8	Artery_Coronary	ENSG00000173124	T	4.3566e-14	1.15259	4.94473e-12	C	-	10	96551092	C10orf129	1
10:96551216:C:G	GTEx/v8	Artery_Coronary	ENSG00000173124	C	4.00795e-14	1.20714	4.94473e-12	G	-	10	96551216	C10orf129	1
10:96551475:A:G	GTEx/v8	Artery_Coronary	ENSG00000173124	A	4.00795e-14	1.20714	4.94473e-12	NA	NA	10	96551475	C10orf129	1
10:96552187:C:T	GTEx/v8	Artery_Coronary	ENSG00000173124	T	4.00795e-14	1.20714	4.94473e-12	C	-	10	96552187	C10orf129	1
10:96552188:A:T	GTEx/v8	Artery_Coronary	ENSG00000173124	A	4.3566e-14	1.15259	4.94473e-12	T	-	10	96552188	C10orf129	1
10:96552327:A:G	GTEx/v8	Artery_Coronary	ENSG00000173124	G	4.3566e-14	1.15259	4.94473e-12	A	-	10	96552327	C10orf129	1
10:96553499:C:G	GTEx/v8	Artery_Coronary	ENSG00000173124	C	4.3566e-14	1.15259	4.94473e-12	G	-	10	96553499	C10orf129	1
10:96553520:A:G	GTEx/v8	Artery_Coronary	ENSG00000173124	A	4.07429e-13	1.12781	4.94473e-12	G	-	10	96553520	C10orf129	1
10:96553577:A:G	GTEx/v8	Artery_Coronary	ENSG00000173124	G	4.00795e-14	1.20714	4.94473e-12	A	-	10	96553577	C10orf129	1
10:96553689:G:T	GTEx/v8	Artery_Coronary	ENSG00000173124	G	4.3566e-14	1.15259	4.94473e-12	T	-	10	96553689	C10orf129	1
10:96553753:A:G	GTEx/v8	Artery_Coronary	ENSG00000173124	A	1.71537e-14	1.2044	4.94473e-12	G	-	10	96553753	C10orf129	1
10:96553758:G:T	GTEx/v8	Artery_Coronary	ENSG00000173124	G	4.3566e-14	1.15259	4.94473e-12	T	-	10	96553758	C10orf129	1
10:96553918:C:T	GTEx/v8	Artery_Coronary	ENSG00000173124	T	4.00795e-14	1.20714	4.94473e-12	C	-	10	96553918	C10orf129	1
10:96554049:C:G	GTEx/v8	Artery_Coronary	ENSG00000173124	G	3.2136e-12	1.02276	4.94473e-12	C	-	10	96554049	C10orf129	1
10:96554771:C:T	GTEx/v8	Artery_Coronary	ENSG00000173124	C	4.00795e-14	1.20714	4.94473e-12	T	-	10	96554771	C10orf129	1
10:96555316:G:T	GTEx/v8	Artery_Coronary	ENSG00000173124	G	1.70136e-13	1.14461	4.94473e-12	T	-	10	96555316	C10orf129	1
10:96555447:A:G	GTEx/v8	Artery_Coronary	ENSG00000173124	G	4.3566e-14	1.15259	4.94473e-12	A	-	10	96555447	C10orf129	1
10:96555605:G:GT	GTEx/v8	Artery_Coronary	ENSG00000173124	G	4.3566e-14	1.15259	4.94473e-12	NA	NA	10	96555605	C10orf129	1
10:96556316:A:G	GTEx/v8	Artery_Coronary	ENSG00000173124	A	4.07429e-13	1.12781	4.94473e-12	G	-	10	96556316	C10orf129	1
10:96556671:A:T	GTEx/v8	Artery_Coronary	ENSG00000173124	A	4.3566e-14	1.15259	4.94473e-12	T	-	10	96556671	C10orf129	1
10:96557212:G:T	GTEx/v8	Artery_Coronary	ENSG00000173124	T	2.23562e-13	1.15889	4.94473e-12	G	-	10	96557212	C10orf129	1
10:96560487:C:T	GTEx/v8	Artery_Coronary	ENSG00000173124	C	3.2136e-12	1.02276	4.94473e-12	T	-	10	96560487	C10orf129	1
10:96560618:G:T	GTEx/v8	Artery_Coronary	ENSG00000173124	G	2.3825e-11	0.99633	4.94473e-12	T	-	10	96560618	C10orf129	1
10:96560695:A:G	GTEx/v8	Artery_Coronary	ENSG00000173124	G	4.07429e-13	1.12781	4.94473e-12	A	-	10	96560695	C10orf129	1
10:96560911:C:T	GTEx/v8	Artery_Coronary	ENSG00000173124	T	4.00795e-14	1.20714	4.94473e-12	C	-	10	96560911	C10orf129	1
10:96561988:A:G	GTEx/v8	Artery_Coronary	ENSG00000173124	A	4.00795e-14	1.20714	4.94473e-12	G	-	10	96561988	C10orf129	1
10:96562482:C:T	GTEx/v8	Artery_Coronary	ENSG00000173124	C	2.3825e-11	0.99633	4.94473e-12	T	-	10	96562482	C10orf129	1
10:96565151:A:C	GTEx/v8	Artery_Coronary	ENSG00000173124	C	3.2136e-12	1.02276	4.94473e-12	A	-	10	96565151	C10orf129	1
10:96566698:A:G	GTEx/v8	Artery_Coronary	ENSG00000173124	G	4.00795e-14	1.20714	4.94473e-12	A	-	10	96566698	C10orf129	1
10:96566779:G:T	GTEx/v8	Artery_Coronary	ENSG00000173124	G	4.00795e-14	1.20714	4.94473e-12	T	-	10	96566779	C10orf129	1
10:96568033:T:TA	GTEx/v8	Artery_Coronary	ENSG00000173124	T	3.2136e-12	1.02276	4.94473e-12	NA	NA	10	96568033	C10orf129	1
10:96569827:C:T	GTEx/v8	Artery_Coronary	ENSG00000173124	T	4.00795e-14	1.20714	4.94473e-12	C	-	10	96569827	C10orf129	1
10:96570276:C:CTT	GTEx/v8	Artery_Coronary	ENSG00000173124	CTT	1.636e-14	1.25299	4.94473e-12	NA	NA	10	96570276	C10orf129	1
10:96570501:A:T	GTEx/v8	Artery_Coronary	ENSG00000173124	T	4.00795e-14	1.20714	4.94473e-12	A	-	10	96570501	C10orf129	1
10:96570509:G:T	GTEx/v8	Artery_Coronary	ENSG00000173124	T	4.00795e-14	1.20714	4.94473e-12	G	-	10	96570509	C10orf129	1
10:96571199:A:C	GTEx/v8	Artery_Coronary	ENSG00000173124	C	6.88044e-13	1.05849	4.94473e-12	A	-	10	96571199	C10orf129	1
10:96573396:C:G	GTEx/v8	Artery_Coronary	ENSG00000173124	G	4.00795e-14	1.20714	4.94473e-12	C	-	10	96573396	C10orf129	1
10:96574699:C:T	GTEx/v8	Artery_Coronary	ENSG00000173124	T	5.55331e-14	1.15177	4.94473e-12	NA	NA	10	96574699	C10orf129	1
10:96575280:A:G	GTEx/v8	Artery_Coronary	ENSG00000173124	G	3.2136e-12	1.02276	4.94473e-12	A	-	10	96575280	C10orf129	1
10:96576110:C:T	GTEx/v8	Artery_Coronary	ENSG00000173124	C	4.00795e-14	1.20714	4.94473e-12	T	-	10	96576110	C10orf129	1
10:96576190:A:C	GTEx/v8	Artery_Coronary	ENSG00000173124	C	4.00795e-14	1.20714	4.94473e-12	A	-	10	96576190	C10orf129	1
10:96580064:A:T	GTEx/v8	Artery_Coronary	ENSG00000173124	T	4.00795e-14	1.20714	4.94473e-12	NA	NA	10	96580064	C10orf129	1
10:96580140:G:T	GTEx/v8	Artery_Coronary	ENSG00000173124	G	4.00795e-14	1.20714	4.94473e-12	T	-	10	96580140	C10orf129	1
10:96582914:A:G	GTEx/v8	Artery_Coronary	ENSG00000173124	A	4.00795e-14	1.20714	4.94473e-12	G	-	10	96582914	C10orf129	1
10:96588811:C:T	GTEx/v8	Artery_Coronary	ENSG00000173124	T	3.03066e-14	1.22844	4.94473e-12	NA	NA	10	96588811	C10orf129	1
10:96589138:C:G	GTEx/v8	Artery_Coronary	ENSG00000173124	G	4.00795e-14	1.20714	4.94473e-12	NA	NA	10	96589138	C10orf129	1
10:96590970:C:CT	GTEx/v8	Artery_Coronary	ENSG00000173124	CT	3.2136e-12	1.02276	4.94473e-12	NA	NA	10	96590970	C10orf129	1
10:96594700:C:T	GTEx/v8	Artery_Coronary	ENSG00000173124	T	4.00795e-14	1.20714	4.94473e-12	C	-	10	96594700	C10orf129	1
10:96596151:G:GT	GTEx/v8	Artery_Coronary	ENSG00000173124	GT	4.00795e-14	1.20714	4.94473e-12	NA	NA	10	96596151	C10orf129	1
10:96596436:A:G	GTEx/v8	Artery_Coronary	ENSG00000173124	A	4.00795e-14	1.20714	4.94473e-12	G	-	10	96596436	C10orf129	1
10:96596483:C:T	GTEx/v8	Artery_Coronary	ENSG00000173124	T	3.2136e-12	1.02276	4.94473e-12	NA	NA	10	96596483	C10orf129	1
10:96596641:C:G	GTEx/v8	Artery_Coronary	ENSG00000173124	G	4.00795e-14	1.20714	4.94473e-12	C	-	10	96596641	C10orf129	1
10:96596695:G:GC	GTEx/v8	Artery_Coronary	ENSG00000173124	G	4.3566e-14	1.15259	4.94473e-12	NA	NA	10	96596695	C10orf129	1
10:96596750:C:G	GTEx/v8	Artery_Coronary	ENSG00000173124	G	3.2136e-12	1.02276	4.94473e-12	C	-	10	96596750	C10orf129	1
10:96598316:C:T	GTEx/v8	Artery_Coronary	ENSG00000173124	T	4.00795e-14	1.20714	4.94473e-12	C	-	10	96598316	C10orf129	1
10:96598815:A:G	GTEx/v8	Artery_Coronary	ENSG00000173124	G	3.2136e-12	1.02276	4.94473e-12	A	-	10	96598815	C10orf129	1
10:96599761:A:T	GTEx/v8	Artery_Coronary	ENSG00000173124	T	3.2136e-12	1.02276	4.94473e-12	A	-	10	96599761	C10orf129	1
10:96600123:A:G	GTEx/v8	Artery_Coronary	ENSG00000173124	A	4.00795e-14	1.20714	4.94473e-12	G	-	10	96600123	C10orf129	1
10:96601144:A:G	GTEx/v8	Artery_Coronary	ENSG00000173124	A	4.00795e-14	1.20714	4.94473e-12	G	-	10	96601144	C10orf129	1
10:96601761:C:T	GTEx/v8	Artery_Coronary	ENSG00000173124	T	3.2136e-12	1.02276	4.94473e-12	C	-	10	96601761	C10orf129	1
10:96602623:A:G	GTEx/v8	Artery_Coronary	ENSG00000173124	G	4.00795e-14	-1.20714	4.94473e-12	G	-	10	96602623	C10orf129	1
10:96603091:A:T	GTEx/v8	Artery_Coronary	ENSG00000173124	A	4.00795e-14	1.20714	4.94473e-12	T	-	10	96603091	C10orf129	1
10:96603745:C:T	GTEx/v8	Artery_Coronary	ENSG00000173124	C	4.00795e-14	1.20714	4.94473e-12	T	-	10	96603745	C10orf129	1
10:96607676:C:G	GTEx/v8	Artery_Coronary	ENSG00000173124	G	4.00795e-14	1.20714	4.94473e-12	NA	NA	10	96607676	C10orf129	1
10:96608264:A:G	GTEx/v8	Artery_Coronary	ENSG00000173124	G	4.00795e-14	1.20714	4.94473e-12	NA	NA	10	96608264	C10orf129	1
10:96610082:A:T	GTEx/v8	Artery_Coronary	ENSG00000173124	T	4.3566e-14	1.15259	4.94473e-12	A	-	10	96610082	C10orf129	1
10:96610628:C:G	GTEx/v8	Artery_Coronary	ENSG00000173124	G	4.00795e-14	1.20714	4.94473e-12	C	-	10	96610628	C10orf129	1
10:96610631:C:T	GTEx/v8	Artery_Coronary	ENSG00000173124	C	4.00795e-14	1.20714	4.94473e-12	T	-	10	96610631	C10orf129	1
10:96611177:C:T	GTEx/v8	Artery_Coronary	ENSG00000173124	T	4.00795e-14	1.20714	4.94473e-12	C	-	10	96611177	C10orf129	1
10:96619002:A:G	GTEx/v8	Artery_Coronary	ENSG00000173124	A	4.07429e-13	1.12781	4.94473e-12	G	-	10	96619002	C10orf129	1
10:96619025:C:T	GTEx/v8	Artery_Coronary	ENSG00000173124	T	4.00795e-14	1.20714	4.94473e-12	C	-	10	96619025	C10orf129	1
10:96619086:G:T	GTEx/v8	Artery_Coronary	ENSG00000173124	T	4.3566e-14	1.15259	4.94473e-12	G	-	10	96619086	C10orf129	1
10:96620304:G:T	GTEx/v8	Artery_Coronary	ENSG00000173124	G	3.2136e-12	1.02276	4.94473e-12	T	-	10	96620304	C10orf129	1
10:96626220:A:G	GTEx/v8	Artery_Coronary	ENSG00000173124	G	4.00795e-14	1.20714	4.94473e-12	A	-	10	96626220	C10orf129	1
10:96626365:C:T	GTEx/v8	Artery_Coronary	ENSG00000173124	T	4.00795e-14	1.20714	4.94473e-12	C	-	10	96626365	C10orf129	1
10:96626682:C:T	GTEx/v8	Artery_Coronary	ENSG00000173124	T	4.00795e-14	1.20714	4.94473e-12	C	-	10	96626682	C10orf129	1
10:96629138:C:T	GTEx/v8	Artery_Coronary	ENSG00000173124	C	3.47741e-07	0.564675	4.94473e-12	T	-	10	96629138	C10orf129	1
10:96630463:A:G	GTEx/v8	Artery_Coronary	ENSG00000173124	A	2.4069e-06	0.526655	4.94473e-12	G	-	10	96630463	C10orf129	1
10:96630716:A:G	GTEx/v8	Artery_Coronary	ENSG00000173124	A	4.00795e-14	1.20714	4.94473e-12	G	-	10	96630716	C10orf129	1
10:96632871:C:T	GTEx/v8	Artery_Coronary	ENSG00000173124	T	2.58286e-13	1.10982	4.94473e-12	C	-	10	96632871	C10orf129	1
10:96633434:A:G	GTEx/v8	Artery_Coronary	ENSG00000173124	A	4.00795e-14	1.20714	4.94473e-12	G	-	10	96633434	C10orf129	1
10:96634189:C:T	GTEx/v8	Artery_Coronary	ENSG00000173124	C	3.47741e-07	0.564675	4.94473e-12	T	-	10	96634189	C10orf129	1
10:96634310:A:G	GTEx/v8	Artery_Coronary	ENSG00000173124	G	3.47741e-07	0.564675	4.94473e-12	A	-	10	96634310	C10orf129	1
10:96634735:C:T	GTEx/v8	Artery_Coronary	ENSG00000173124	T	4.00795e-14	1.20714	4.94473e-12	C	-	10	96634735	C10orf129	1
10:96635396:C:T	GTEx/v8	Artery_Coronary	ENSG00000173124	C	4.00795e-14	1.20714	4.94473e-12	T	-	10	96635396	C10orf129	1
10:96636173:C:CT	GTEx/v8	Artery_Coronary	ENSG00000173124	CT	3.47741e-07	0.564675	4.94473e-12	NA	NA	10	96636173	C10orf129	1
10:96637090:A:G	GTEx/v8	Artery_Coronary	ENSG00000173124	G	3.47741e-07	0.564675	4.94473e-12	A	-	10	96637090	C10orf129	1
10:96638446:C:T	GTEx/v8	Artery_Coronary	ENSG00000173124	C	4.00795e-14	1.20714	4.94473e-12	T	-	10	96638446	C10orf129	1
10:96638896:A:G	GTEx/v8	Artery_Coronary	ENSG00000173124	A	7.55233e-14	1.17522	4.94473e-12	G	-	10	96638896	C10orf129	1
10:96639896:A:G	GTEx/v8	Artery_Coronary	ENSG00000173124	G	7.55233e-14	1.17522	4.94473e-12	A	-	10	96639896	C10orf129	1
10:96641794:A:C	GTEx/v8	Artery_Coronary	ENSG00000173124	C	4.00795e-14	1.20714	4.94473e-12	A	-	10	96641794	C10orf129	1
10:96642431:C:G	GTEx/v8	Artery_Coronary	ENSG00000173124	G	4.00795e-14	1.20714	4.94473e-12	C	-	10	96642431	C10orf129	1
10:96643896:A:T	GTEx/v8	Artery_Coronary	ENSG00000173124	A	7.55233e-14	1.17522	4.94473e-12	T	-	10	96643896	C10orf129	1
10:96645428:C:T	GTEx/v8	Artery_Coronary	ENSG00000173124	C	4.00795e-14	1.20714	4.94473e-12	T	-	10	96645428	C10orf129	1
10:96649690:C:T	GTEx/v8	Artery_Coronary	ENSG00000173124	T	4.00795e-14	1.20714	4.94473e-12	C	-	10	96649690	C10orf129	1
10:96650048:C:T	GTEx/v8	Artery_Coronary	ENSG00000173124	T	4.00795e-14	1.20714	4.94473e-12	C	-	10	96650048	C10orf129	1
10:96651789:A:G	GTEx/v8	Artery_Coronary	ENSG00000173124	G	7.55233e-14	1.17522	4.94473e-12	A	-	10	96651789	C10orf129	1
10:96652252:A:G	GTEx/v8	Artery_Coronary	ENSG00000173124	A	4.54901e-14	1.18424	4.94473e-12	G	-	10	96652252	C10orf129	1
10:96652787:C:T	GTEx/v8	Artery_Coronary	ENSG00000173124	C	3.47741e-07	0.564675	4.94473e-12	T	-	10	96652787	C10orf129	1
10:96652882:G:T	GTEx/v8	Artery_Coronary	ENSG00000173124	G	7.55233e-14	1.17522	4.94473e-12	T	-	10	96652882	C10orf129	1
10:96652935:A:G	GTEx/v8	Artery_Coronary	ENSG00000173124	A	7.55233e-14	1.17522	4.94473e-12	G	-	10	96652935	C10orf129	1
10:96653067:C:G	GTEx/v8	Artery_Coronary	ENSG00000173124	G	4.00795e-14	1.20714	4.94473e-12	C	-	10	96653067	C10orf129	1
10:96653083:A:T	GTEx/v8	Artery_Coronary	ENSG00000173124	T	4.00795e-14	1.20714	4.94473e-12	A	-	10	96653083	C10orf129	1
10:96653255:A:C	GTEx/v8	Artery_Coronary	ENSG00000173124	C	4.00795e-14	1.20714	4.94473e-12	A	-	10	96653255	C10orf129	1
10:96653493:A:G	GTEx/v8	Artery_Coronary	ENSG00000173124	A	4.00795e-14	1.20714	4.94473e-12	G	-	10	96653493	C10orf129	1
10:96653610:A:G	GTEx/v8	Artery_Coronary	ENSG00000173124	A	7.40264e-07	0.550127	4.94473e-12	NA	NA	10	96653610	C10orf129	1
10:96653611:C:T	GTEx/v8	Artery_Coronary	ENSG00000173124	T	7.40264e-07	0.550127	4.94473e-12	C	-	10	96653611	C10orf129	1
10:96653616:C:G	GTEx/v8	Artery_Coronary	ENSG00000173124	C	4.00795e-14	1.20714	4.94473e-12	NA	NA	10	96653616	C10orf129	1
10:96653917:A:C	GTEx/v8	Artery_Coronary	ENSG00000173124	A	7.55233e-14	1.17522	4.94473e-12	NA	NA	10	96653917	C10orf129	1
10:96653919:C:G	GTEx/v8	Artery_Coronary	ENSG00000173124	G	2.58286e-13	1.10982	4.94473e-12	NA	NA	10	96653919	C10orf129	1
10:96654088:G:T	GTEx/v8	Artery_Coronary	ENSG00000173124	G	7.55233e-14	1.17522	4.94473e-12	NA	NA	10	96654088	C10orf129	1
10:96654221:G:T	GTEx/v8	Artery_Coronary	ENSG00000173124	G	3.47741e-07	0.564675	4.94473e-12	NA	NA	10	96654221	C10orf129	1
10:96654477:A:G	GTEx/v8	Artery_Coronary	ENSG00000173124	G	7.55233e-14	1.17522	4.94473e-12	A	-	10	96654477	C10orf129	1
10:96654668:A:G	GTEx/v8	Artery_Coronary	ENSG00000173124	A	7.40264e-07	0.550127	4.94473e-12	G	-	10	96654668	C10orf129	1
10:96655042:C:T	GTEx/v8	Artery_Coronary	ENSG00000173124	C	7.55233e-14	1.17522	4.94473e-12	NA	NA	10	96655042	C10orf129	1
10:96655208:G:T	GTEx/v8	Artery_Coronary	ENSG00000173124	G	4.00795e-14	1.20714	4.94473e-12	T	-	10	96655208	C10orf129	1
10:96655485:A:T	GTEx/v8	Artery_Coronary	ENSG00000173124	A	4.00795e-14	1.20714	4.94473e-12	NA	NA	10	96655485	C10orf129	1
10:96655923:A:T	GTEx/v8	Artery_Coronary	ENSG00000173124	A	7.55233e-14	1.17522	4.94473e-12	NA	NA	10	96655923	C10orf129	1
10:96656957:A:G	GTEx/v8	Artery_Coronary	ENSG00000173124	G	1.13801e-06	0.538475	4.94473e-12	NA	NA	10	96656957	C10orf129	1
10:96657400:A:T	GTEx/v8	Artery_Coronary	ENSG00000173124	T	2.58286e-13	1.10982	4.94473e-12	A	-	10	96657400	C10orf129	1
10:96657484:C:T	GTEx/v8	Artery_Coronary	ENSG00000173124	C	4.00795e-14	1.20714	4.94473e-12	T	-	10	96657484	C10orf129	1
10:96658495:A:G	GTEx/v8	Artery_Coronary	ENSG00000173124	A	8.66447e-12	1.03613	4.94473e-12	G	-	10	96658495	C10orf129	1
10:96658509:A:T	GTEx/v8	Artery_Coronary	ENSG00000173124	A	3.47741e-07	0.564675	4.94473e-12	T	-	10	96658509	C10orf129	1
10:96658617:A:G	GTEx/v8	Artery_Coronary	ENSG00000173124	G	3.47741e-07	0.564675	4.94473e-12	A	-	10	96658617	C10orf129	1
10:96659607:A:G	GTEx/v8	Artery_Coronary	ENSG00000173124	A	4.00795e-14	1.20714	4.94473e-12	NA	NA	10	96659607	C10orf129	1
10:96660014:C:T	GTEx/v8	Artery_Coronary	ENSG00000173124	T	4.00795e-14	1.20714	4.94473e-12	C	-	10	96660014	C10orf129	1
10:96660168:A:G	GTEx/v8	Artery_Coronary	ENSG00000173124	G	2.58286e-13	1.10982	4.94473e-12	NA	NA	10	96660168	C10orf129	1
10:96660169:C:T	GTEx/v8	Artery_Coronary	ENSG00000173124	C	2.58286e-13	1.10982	4.94473e-12	NA	NA	10	96660169	C10orf129	1
10:96660718:A:C	GTEx/v8	Artery_Coronary	ENSG00000173124	A	7.40264e-07	0.550127	4.94473e-12	C	-	10	96660718	C10orf129	1
10:96661210:A:C	GTEx/v8	Artery_Coronary	ENSG00000173124	C	4.00795e-14	1.20714	4.94473e-12	A	-	10	96661210	C10orf129	1
10:96663688:A:C	GTEx/v8	Artery_Coronary	ENSG00000173124	A	1.52172e-15	1.22327	4.94473e-12	C	-	10	96663688	C10orf129	1
10:96664668:A:G	GTEx/v8	Artery_Coronary	ENSG00000173124	G	1.52172e-15	1.22327	4.94473e-12	A	-	10	96664668	C10orf129	1
10:96665937:C:T	GTEx/v8	Artery_Coronary	ENSG00000173124	T	7.42536e-16	1.25521	4.94473e-12	C	-	10	96665937	C10orf129	1
10:96666317:C:T	GTEx/v8	Artery_Coronary	ENSG00000173124	T	1.52172e-15	1.22327	4.94473e-12	C	-	10	96666317	C10orf129	1
10:96666504:C:T	GTEx/v8	Artery_Coronary	ENSG00000173124	C	1.06385e-07	0.587301	4.94473e-12	T	-	10	96666504	C10orf129	1
10:96668700:A:G	GTEx/v8	Artery_Coronary	ENSG00000173124	G	1.52172e-15	1.22327	4.94473e-12	A	-	10	96668700	C10orf129	1
10:96669255:A:C	GTEx/v8	Artery_Coronary	ENSG00000173124	C	1.52172e-15	1.22327	4.94473e-12	A	-	10	96669255	C10orf129	1
10:96669360:C:T	GTEx/v8	Artery_Coronary	ENSG00000173124	C	1.06385e-07	0.587301	4.94473e-12	T	-	10	96669360	C10orf129	1
10:96670080:C:T	GTEx/v8	Artery_Coronary	ENSG00000173124	C	1.52172e-15	1.22327	4.94473e-12	T	-	10	96670080	C10orf129	1
10:96671063:A:C	GTEx/v8	Artery_Coronary	ENSG00000173124	A	7.42536e-16	1.25521	4.94473e-12	C	-	10	96671063	C10orf129	1
10:96671474:C:T	GTEx/v8	Artery_Coronary	ENSG00000173124	T	1.52172e-15	1.22327	4.94473e-12	NA	NA	10	96671474	C10orf129	1
10:96672194:A:G	GTEx/v8	Artery_Coronary	ENSG00000173124	G	7.25112e-15	1.15249	4.94473e-12	A	-	10	96672194	C10orf129	1
10:96672702:C:T	GTEx/v8	Artery_Coronary	ENSG00000173124	T	7.42536e-16	1.25521	4.94473e-12	C	-	10	96672702	C10orf129	1
10:96672756:C:T	GTEx/v8	Artery_Coronary	ENSG00000173124	C	1.52172e-15	1.22327	4.94473e-12	T	-	10	96672756	C10orf129	1
10:96672874:A:G	GTEx/v8	Artery_Coronary	ENSG00000173124	G	1.52172e-15	1.22327	4.94473e-12	A	-	10	96672874	C10orf129	1
10:96672979:C:G	GTEx/v8	Artery_Coronary	ENSG00000173124	G	1.52172e-15	1.22327	4.94473e-12	C	-	10	96672979	C10orf129	1
10:96674360:G:T	GTEx/v8	Artery_Coronary	ENSG00000173124	G	7.42536e-16	1.25521	4.94473e-12	T	-	10	96674360	C10orf129	1
10:96674678:G:T	GTEx/v8	Artery_Coronary	ENSG00000173124	T	1.52172e-15	1.22327	4.94473e-12	G	-	10	96674678	C10orf129	1
10:96675093:G:T	GTEx/v8	Artery_Coronary	ENSG00000173124	G	7.42536e-16	1.25521	4.94473e-12	T	-	10	96675093	C10orf129	1
10:96675470:A:T	GTEx/v8	Artery_Coronary	ENSG00000173124	A	7.42536e-16	1.25521	4.94473e-12	T	-	10	96675470	C10orf129	1
10:96675513:C:G	GTEx/v8	Artery_Coronary	ENSG00000173124	G	1.52172e-15	1.22327	4.94473e-12	C	-	10	96675513	C10orf129	1
10:96676190:C:G	GTEx/v8	Artery_Coronary	ENSG00000173124	C	7.42536e-16	1.25521	4.94473e-12	G	-	10	96676190	C10orf129	1
10:96678696:C:T	GTEx/v8	Artery_Coronary	ENSG00000173124	C	1.52172e-15	1.22327	4.94473e-12	T	-	10	96678696	C10orf129	1
10:96679176:C:G	GTEx/v8	Artery_Coronary	ENSG00000173124	C	1.52172e-15	1.22327	4.94473e-12	G	-	10	96679176	C10orf129	1
10:96680701:A:T	GTEx/v8	Artery_Coronary	ENSG00000173124	A	1.52172e-15	1.22327	4.94473e-12	T	-	10	96680701	C10orf129	1
10:96680954:A:AG	GTEx/v8	Artery_Coronary	ENSG00000173124	A	7.42536e-16	1.25521	4.94473e-12	NA	NA	10	96680954	C10orf129	1
10:96681133:A:G	GTEx/v8	Artery_Coronary	ENSG00000173124	A	1.52172e-15	1.22327	4.94473e-12	G	-	10	96681133	C10orf129	1
10:96682129:C:G	GTEx/v8	Artery_Coronary	ENSG00000173124	C	1.52172e-15	1.22327	4.94473e-12	G	-	10	96682129	C10orf129	1
10:96683734:A:G	GTEx/v8	Artery_Coronary	ENSG00000173124	A	1.52172e-15	1.22327	4.94473e-12	G	-	10	96683734	C10orf129	1
10:96684066:A:ACT	GTEx/v8	Artery_Coronary	ENSG00000173124	A	7.42536e-16	1.25521	4.94473e-12	NA	NA	10	96684066	C10orf129	1
10:96684436:A:T	GTEx/v8	Artery_Coronary	ENSG00000173124	A	7.42536e-16	1.25521	4.94473e-12	T	-	10	96684436	C10orf129	1
10:96686366:C:T	GTEx/v8	Artery_Coronary	ENSG00000173124	C	7.42536e-16	1.25521	4.94473e-12	T	-	10	96686366	C10orf129	1
10:96689543:C:T	GTEx/v8	Artery_Coronary	ENSG00000173124	C	7.42536e-16	1.25521	4.94473e-12	T	-	10	96689543	C10orf129	1
10:96689887:A:C	GTEx/v8	Artery_Coronary	ENSG00000173124	A	7.42536e-16	1.25521	4.94473e-12	C	-	10	96689887	C10orf129	1
10:96691021:A:G	GTEx/v8	Artery_Coronary	ENSG00000173124	G	7.42536e-16	1.25521	4.94473e-12	A	-	10	96691021	C10orf129	1
10:96692627:A:G	GTEx/v8	Artery_Coronary	ENSG00000173124	G	7.42536e-16	1.25521	4.94473e-12	A	-	10	96692627	C10orf129	1
10:96692779:A:C	GTEx/v8	Artery_Coronary	ENSG00000173124	A	3.4704e-13	1.06053	4.94473e-12	C	-	10	96692779	C10orf129	1
10:96693563:A:G	GTEx/v8	Artery_Coronary	ENSG00000173124	A	6.32837e-17	1.27488	4.94473e-12	G	-	10	96693563	C10orf129	1
10:96694591:A:G	GTEx/v8	Artery_Coronary	ENSG00000173124	A	6.32837e-17	1.27488	4.94473e-12	G	-	10	96694591	C10orf129	1
10:96694843:A:G	GTEx/v8	Artery_Coronary	ENSG00000173124	G	1.29242e-06	0.52203	4.94473e-12	A	-	10	96694843	C10orf129	1
10:96694861:A:G	GTEx/v8	Artery_Coronary	ENSG00000173124	A	7.42536e-16	1.25521	4.94473e-12	G	-	10	96694861	C10orf129	1
10:96695080:C:T	GTEx/v8	Artery_Coronary	ENSG00000173124	C	1.29242e-06	0.52203	4.94473e-12	T	-	10	96695080	C10orf129	1
10:96696529:C:T	GTEx/v8	Artery_Coronary	ENSG00000173124	C	7.42536e-16	1.25521	4.94473e-12	T	-	10	96696529	C10orf129	1
10:96696555:C:G	GTEx/v8	Artery_Coronary	ENSG00000173124	G	6.32837e-17	1.27488	4.94473e-12	C	-	10	96696555	C10orf129	1
10:96696903:A:G	GTEx/v8	Artery_Coronary	ENSG00000173124	A	6.32837e-17	1.27488	4.94473e-12	G	-	10	96696903	C10orf129	1
10:96697459:A:G	GTEx/v8	Artery_Coronary	ENSG00000173124	A	7.42536e-16	1.25521	4.94473e-12	G	-	10	96697459	C10orf129	1
10:96698970:G:T	GTEx/v8	Artery_Coronary	ENSG00000173124	G	6.32837e-17	1.27488	4.94473e-12	T	-	10	96698970	C10orf129	1
10:96699010:C:CAG	GTEx/v8	Artery_Coronary	ENSG00000173124	CAG	6.32837e-17	1.27488	4.94473e-12	NA	NA	10	96699010	C10orf129	1
10:96699512:A:G	GTEx/v8	Artery_Coronary	ENSG00000173124	G	7.42536e-16	1.25521	4.94473e-12	A	-	10	96699512	C10orf129	1
10:96699682:C:T	GTEx/v8	Artery_Coronary	ENSG00000173124	T	7.42536e-16	1.25521	4.94473e-12	C	-	10	96699682	C10orf129	1
10:96699980:C:T	GTEx/v8	Artery_Coronary	ENSG00000173124	C	7.42536e-16	1.25521	4.94473e-12	T	-	10	96699980	C10orf129	1
10:96702295:A:G	GTEx/v8	Artery_Coronary	ENSG00000173124	A	1.69791e-06	0.491394	4.94473e-12	G	-	10	96702295	C10orf129	1
10:96702363:C:T	GTEx/v8	Artery_Coronary	ENSG00000173124	C	7.42536e-16	1.25521	4.94473e-12	T	-	10	96702363	C10orf129	1
10:96702472:A:G	GTEx/v8	Artery_Coronary	ENSG00000173124	G	1.34676e-06	0.526443	4.94473e-12	A	-	10	96702472	C10orf129	1
10:96703109:G:T	GTEx/v8	Artery_Coronary	ENSG00000173124	T	7.42536e-16	1.25521	4.94473e-12	G	-	10	96703109	C10orf129	1
10:96704918:A:G	GTEx/v8	Artery_Coronary	ENSG00000173124	G	7.42536e-16	1.25521	4.94473e-12	A	-	10	96704918	C10orf129	1
10:96705891:C:T	GTEx/v8	Artery_Coronary	ENSG00000173124	T	7.42536e-16	1.25521	4.94473e-12	C	-	10	96705891	C10orf129	1
10:96706316:C:T	GTEx/v8	Artery_Coronary	ENSG00000173124	T	7.42536e-16	1.25521	4.94473e-12	C	-	10	96706316	C10orf129	1
10:96707202:C:T	GTEx/v8	Artery_Coronary	ENSG00000173124	T	1.75968e-06	0.51975	4.94473e-12	C	-	10	96707202	C10orf129	1
10:96709877:A:G	GTEx/v8	Artery_Coronary	ENSG00000173124	A	7.42536e-16	1.25521	4.94473e-12	G	-	10	96709877	C10orf129	1
10:96711706:C:G	GTEx/v8	Artery_Coronary	ENSG00000173124	C	6.32837e-17	1.27488	4.94473e-12	G	-	10	96711706	C10orf129	1
10:96711949:G:GTCTT	GTEx/v8	Artery_Coronary	ENSG00000173124	G	7.42536e-16	1.25521	4.94473e-12	NA	NA	10	96711949	C10orf129	1
10:96712978:C:T	GTEx/v8	Artery_Coronary	ENSG00000173124	C	6.32837e-17	1.27488	4.94473e-12	T	-	10	96712978	C10orf129	1
10:96713180:A:AATATATTATT	GTEx/v8	Artery_Coronary	ENSG00000173124	A	7.42536e-16	1.25521	4.94473e-12	NA	NA	10	96713180	C10orf129	1
10:96713372:C:T	GTEx/v8	Artery_Coronary	ENSG00000173124	T	6.32837e-17	1.27488	4.94473e-12	C	-	10	96713372	C10orf129	1
10:96713686:C:G	GTEx/v8	Artery_Coronary	ENSG00000173124	G	7.42536e-16	1.25521	4.94473e-12	C	-	10	96713686	C10orf129	1
10:96713995:A:G	GTEx/v8	Artery_Coronary	ENSG00000173124	G	6.32837e-17	1.27488	4.94473e-12	A	-	10	96713995	C10orf129	1
10:96714425:A:C	GTEx/v8	Artery_Coronary	ENSG00000173124	A	6.32837e-17	1.27488	4.94473e-12	C	-	10	96714425	C10orf129	1
10:96714647:T:TA	GTEx/v8	Artery_Coronary	ENSG00000173124	T	7.42536e-16	1.25521	4.94473e-12	NA	NA	10	96714647	C10orf129	1
10:96715585:G:T	GTEx/v8	Artery_Coronary	ENSG00000173124	T	7.42536e-16	1.25521	4.94473e-12	G	-	10	96715585	C10orf129	1
10:96717122:A:T	GTEx/v8	Artery_Coronary	ENSG00000173124	A	7.42536e-16	1.25521	4.94473e-12	NA	NA	10	96717122	C10orf129	1
10:96718308:A:T	GTEx/v8	Artery_Coronary	ENSG00000173124	A	1.96241e-06	0.513578	4.94473e-12	T	-	10	96718308	C10orf129	1
10:96718609:C:G	GTEx/v8	Artery_Coronary	ENSG00000173124	C	7.42536e-16	1.25521	4.94473e-12	G	-	10	96718609	C10orf129	1
10:96718815:C:T	GTEx/v8	Artery_Coronary	ENSG00000173124	T	7.42536e-16	1.25521	4.94473e-12	C	-	10	96718815	C10orf129	1
10:96719521:A:G	GTEx/v8	Artery_Coronary	ENSG00000173124	A	7.48927e-13	1.05113	4.94473e-12	G	-	10	96719521	C10orf129	1
10:96719845:G:T	GTEx/v8	Artery_Coronary	ENSG00000173124	T	1.75968e-06	0.51975	4.94473e-12	G	-	10	96719845	C10orf129	1
10:96719846:A:T	GTEx/v8	Artery_Coronary	ENSG00000173124	T	1.75968e-06	0.51975	4.94473e-12	A	-	10	96719846	C10orf129	1
10:96720169:A:G	GTEx/v8	Artery_Coronary	ENSG00000173124	G	6.32837e-17	1.27488	4.94473e-12	A	-	10	96720169	C10orf129	1
10:96721662:C:T	GTEx/v8	Artery_Coronary	ENSG00000173124	C	6.32837e-17	1.27488	4.94473e-12	T	-	10	96721662	C10orf129	1
10:96722552:C:T	GTEx/v8	Artery_Coronary	ENSG00000173124	C	6.32837e-17	1.27488	4.94473e-12	T	-	10	96722552	C10orf129	1
10:96724115:C:T	GTEx/v8	Artery_Coronary	ENSG00000173124	T	6.32837e-17	1.27488	4.94473e-12	C	-	10	96724115	C10orf129	1
10:96724395:G:T	GTEx/v8	Artery_Coronary	ENSG00000173124	G	7.42536e-16	1.25521	4.94473e-12	T	-	10	96724395	C10orf129	1
10:96725037:A:C	GTEx/v8	Artery_Coronary	ENSG00000173124	A	7.42536e-16	1.25521	4.94473e-12	C	-	10	96725037	C10orf129	1
10:96725535:A:C	GTEx/v8	Artery_Coronary	ENSG00000173124	C	1.75968e-06	0.51975	4.94473e-12	A	-	10	96725535	C10orf129	1
10:96727403:A:C	GTEx/v8	Artery_Coronary	ENSG00000173124	A	7.42536e-16	1.25521	4.94473e-12	C	-	10	96727403	C10orf129	1
10:96728169:A:C	GTEx/v8	Artery_Coronary	ENSG00000173124	C	4.45882e-07	0.554296	4.94473e-12	NA	NA	10	96728169	C10orf129	1
10:96728688:C:T	GTEx/v8	Artery_Coronary	ENSG00000173124	C	7.42536e-16	1.25521	4.94473e-12	NA	NA	10	96728688	C10orf129	1
10:96730086:A:G	GTEx/v8	Artery_Coronary	ENSG00000173124	A	7.42536e-16	1.25521	4.94473e-12	NA	NA	10	96730086	C10orf129	1
10:96730151:C:T	GTEx/v8	Artery_Coronary	ENSG00000173124	T	7.42536e-16	1.25521	4.94473e-12	NA	NA	10	96730151	C10orf129	1
10:96730214:C:T	GTEx/v8	Artery_Coronary	ENSG00000173124	C	7.42536e-16	1.25521	4.94473e-12	NA	NA	10	96730214	C10orf129	1
10:96731310:A:G	GTEx/v8	Artery_Coronary	ENSG00000173124	G	7.42536e-16	1.25521	4.94473e-12	A	-	10	96731310	C10orf129	1
10:96731788:A:G	GTEx/v8	Artery_Coronary	ENSG00000173124	G	1.34676e-06	0.526443	4.94473e-12	A	-	10	96731788	C10orf129	1
10:96732599:A:G	GTEx/v8	Artery_Coronary	ENSG00000173124	A	7.42536e-16	1.25521	4.94473e-12	G	-	10	96732599	C10orf129	1
10:96734466:A:T	GTEx/v8	Artery_Coronary	ENSG00000173124	A	6.32837e-17	1.27488	4.94473e-12	T	-	10	96734466	C10orf129	1
10:96734582:A:G	GTEx/v8	Artery_Coronary	ENSG00000173124	A	7.42536e-16	1.25521	4.94473e-12	G	-	10	96734582	C10orf129	1
10:96734676:C:T	GTEx/v8	Artery_Coronary	ENSG00000173124	C	1.75968e-06	0.51975	4.94473e-12	T	-	10	96734676	C10orf129	1
10:96734790:A:T	GTEx/v8	Artery_Coronary	ENSG00000173124	T	6.32837e-17	1.27488	4.94473e-12	A	-	10	96734790	C10orf129	1
10:96735126:T:TAG	GTEx/v8	Artery_Coronary	ENSG00000173124	TAG	1.75968e-06	0.51975	4.94473e-12	NA	NA	10	96735126	C10orf129	1
10:96735342:A:T	GTEx/v8	Artery_Coronary	ENSG00000173124	T	7.42536e-16	1.25521	4.94473e-12	A	-	10	96735342	C10orf129	1
10:96736184:A:G	GTEx/v8	Artery_Coronary	ENSG00000173124	A	7.42536e-16	1.25521	4.94473e-12	G	-	10	96736184	C10orf129	1
10:96737177:A:G	GTEx/v8	Artery_Coronary	ENSG00000173124	G	6.32837e-17	1.27488	4.94473e-12	A	-	10	96737177	C10orf129	1
10:96737210:A:C	GTEx/v8	Artery_Coronary	ENSG00000173124	A	7.42536e-16	1.25521	4.94473e-12	C	-	10	96737210	C10orf129	1
10:96737791:C:G	GTEx/v8	Artery_Coronary	ENSG00000173124	G	7.42536e-16	1.25521	4.94473e-12	C	-	10	96737791	C10orf129	1
10:96741053:A:C	GTEx/v8	Artery_Coronary	ENSG00000173124	C	7.42536e-16	1.25521	4.94473e-12	A	-	10	96741053	C10orf129	1
10:96743108:C:T	GTEx/v8	Artery_Coronary	ENSG00000173124	C	6.32837e-17	1.27488	4.94473e-12	T	-	10	96743108	C10orf129	1
10:96743228:A:C	GTEx/v8	Artery_Coronary	ENSG00000173124	C	7.42536e-16	1.25521	4.94473e-12	A	-	10	96743228	C10orf129	1
10:96743502:G:GAGCTTCTTCATTCCCCCCTATGCAGGGC	GTEx/v8	Artery_Coronary	ENSG00000173124	GAGCTTCTTCATTCCCCCCTATGCAGGGC	4.24792e-16	1.26394	4.94473e-12	NA	NA	10	96743502	C10orf129	1
10:96743943:A:G	GTEx/v8	Artery_Coronary	ENSG00000173124	A	1.75968e-06	0.51975	4.94473e-12	G	-	10	96743943	C10orf129	1
10:96744727:A:AC	GTEx/v8	Artery_Coronary	ENSG00000173124	A	6.32837e-17	1.27488	4.94473e-12	NA	NA	10	96744727	C10orf129	1
10:96744732:C:T	GTEx/v8	Artery_Coronary	ENSG00000173124	T	6.32837e-17	1.27488	4.94473e-12	NA	NA	10	96744732	C10orf129	1
10:96744890:A:T	GTEx/v8	Artery_Coronary	ENSG00000173124	T	7.42536e-16	1.25521	4.94473e-12	A	-	10	96744890	C10orf129	1
10:96745180:G:T	GTEx/v8	Artery_Coronary	ENSG00000173124	G	7.42536e-16	1.25521	4.94473e-12	T	-	10	96745180	C10orf129	1
10:96745984:A:T	GTEx/v8	Artery_Coronary	ENSG00000173124	T	7.42536e-16	1.25521	4.94473e-12	A	-	10	96745984	C10orf129	1
10:96747206:G:T	GTEx/v8	Artery_Coronary	ENSG00000173124	T	7.42536e-16	1.25521	4.94473e-12	G	-	10	96747206	C10orf129	1
10:96748492:A:G	GTEx/v8	Artery_Coronary	ENSG00000173124	A	1.97697e-07	0.595915	4.94473e-12	G	-	10	96748492	C10orf129	1
10:96748737:A:T	GTEx/v8	Artery_Coronary	ENSG00000173124	T	7.42536e-16	1.25521	4.94473e-12	A	-	10	96748737	C10orf129	1
10:96749181:A:T	GTEx/v8	Artery_Coronary	ENSG00000173124	A	7.42536e-16	1.25521	4.94473e-12	T	-	10	96749181	C10orf129	1
10:96749620:A:G	GTEx/v8	Artery_Coronary	ENSG00000173124	A	7.42536e-16	1.25521	4.94473e-12	G	-	10	96749620	C10orf129	1
10:96749936:G:T	GTEx/v8	Artery_Coronary	ENSG00000173124	G	1.75968e-06	0.51975	4.94473e-12	T	-	10	96749936	C10orf129	1
10:96750251:C:T	GTEx/v8	Artery_Coronary	ENSG00000173124	T	1.75968e-06	0.51975	4.94473e-12	C	-	10	96750251	C10orf129	1
10:96750694:C:T	GTEx/v8	Artery_Coronary	ENSG00000173124	C	6.32837e-17	1.27488	4.94473e-12	T	-	10	96750694	C10orf129	1
10:96750866:G:T	GTEx/v8	Artery_Coronary	ENSG00000173124	G	7.42536e-16	1.25521	4.94473e-12	T	-	10	96750866	C10orf129	1
10:96752127:G:GCT	GTEx/v8	Artery_Coronary	ENSG00000173124	G	6.32837e-17	1.27488	4.94473e-12	NA	NA	10	96752127	C10orf129	1
10:96752130:G:GA	GTEx/v8	Artery_Coronary	ENSG00000173124	G	6.32837e-17	1.27488	4.94473e-12	NA	NA	10	96752130	C10orf129	1
10:96753645:G:T	GTEx/v8	Artery_Coronary	ENSG00000173124	G	6.32837e-17	1.27488	4.94473e-12	T	-	10	96753645	C10orf129	1
10:96753828:A:G	GTEx/v8	Artery_Coronary	ENSG00000173124	G	6.32837e-17	1.27488	4.94473e-12	A	-	10	96753828	C10orf129	1
10:96753908:A:C	GTEx/v8	Artery_Coronary	ENSG00000173124	A	6.32837e-17	1.27488	4.94473e-12	C	-	10	96753908	C10orf129	1
10:96754246:C:T	GTEx/v8	Artery_Coronary	ENSG00000173124	C	6.32837e-17	1.27488	4.94473e-12	T	-	10	96754246	C10orf129	1
10:96754259:A:G	GTEx/v8	Artery_Coronary	ENSG00000173124	A	6.32837e-17	1.27488	4.94473e-12	G	-	10	96754259	C10orf129	1
10:96754368:C:T	GTEx/v8	Artery_Coronary	ENSG00000173124	C	6.32837e-17	1.27488	4.94473e-12	T	-	10	96754368	C10orf129	1
10:96754975:A:T	GTEx/v8	Artery_Coronary	ENSG00000173124	T	6.32837e-17	1.27488	4.94473e-12	A	-	10	96754975	C10orf129	1
10:96755252:C:T	GTEx/v8	Artery_Coronary	ENSG00000173124	T	6.32837e-17	1.27488	4.94473e-12	C	-	10	96755252	C10orf129	1
10:96755297:A:G	GTEx/v8	Artery_Coronary	ENSG00000173124	G	6.32837e-17	1.27488	4.94473e-12	A	-	10	96755297	C10orf129	1
10:96755474:C:T	GTEx/v8	Artery_Coronary	ENSG00000173124	T	6.32837e-17	1.27488	4.94473e-12	C	-	10	96755474	C10orf129	1
10:96755566:A:C	GTEx/v8	Artery_Coronary	ENSG00000173124	A	6.32837e-17	1.27488	4.94473e-12	C	-	10	96755566	C10orf129	1
10:96756792:G:T	GTEx/v8	Artery_Coronary	ENSG00000173124	G	6.32837e-17	1.27488	4.94473e-12	T	-	10	96756792	C10orf129	1
10:96757090:G:T	GTEx/v8	Artery_Coronary	ENSG00000173124	T	6.32837e-17	1.27488	4.94473e-12	G	-	10	96757090	C10orf129	1
10:96757467:A:ATTCCCTTACAGGAAATGTCTTGCCTTTTGGGATAAGGCTCAAT	GTEx/v8	Artery_Coronary	ENSG00000173124	ATTCCCTTACAGGAAATGTCTTGCCTTTTGGGATAAGGCTCAAT	6.32837e-17	1.27488	4.94473e-12	NA	NA	10	96757467	C10orf129	1
10:96757633:C:G	GTEx/v8	Artery_Coronary	ENSG00000173124	G	7.42536e-16	1.25521	4.94473e-12	C	-	10	96757633	C10orf129	1
10:96757715:C:T	GTEx/v8	Artery_Coronary	ENSG00000173124	T	6.32837e-17	1.27488	4.94473e-12	C	-	10	96757715	C10orf129	1
10:96383524:A:G	GTEx/v7	Artery_Coronary	ENSG00000173124	G	3.28821e-10	1.27894	9.73228e-09	A	-	10	96383524	C10orf129	1
10:96388364:G:T	GTEx/v7	Artery_Coronary	ENSG00000173124	G	3.28821e-10	1.27894	9.73228e-09	T	-	10	96388364	C10orf129	1
10:96388665:C:T	GTEx/v7	Artery_Coronary	ENSG00000173124	T	4.09075e-09	1.12866	9.73228e-09	C	-	10	96388665	C10orf129	1
10:96389223:A:G	GTEx/v7	Artery_Coronary	ENSG00000173124	G	4.09075e-09	1.12866	9.73228e-09	A	-	10	96389223	C10orf129	1
10:96389784:A:G	GTEx/v7	Artery_Coronary	ENSG00000173124	A	8.47665e-10	1.27026	9.73228e-09	G	-	10	96389784	C10orf129	1
10:96389786:C:T	GTEx/v7	Artery_Coronary	ENSG00000173124	T	8.97773e-09	1.12127	9.73228e-09	C	-	10	96389786	C10orf129	1
10:96390079:A:G	GTEx/v7	Artery_Coronary	ENSG00000173124	A	3.28821e-10	1.27894	9.73228e-09	G	-	10	96390079	C10orf129	1
10:96392063:C:T	GTEx/v7	Artery_Coronary	ENSG00000173124	C	3.28821e-10	1.27894	9.73228e-09	T	-	10	96392063	C10orf129	1
10:96392186:G:T	GTEx/v7	Artery_Coronary	ENSG00000173124	T	4.09075e-09	1.12866	9.73228e-09	G	-	10	96392186	C10orf129	1
10:96393683:A:G	GTEx/v7	Artery_Coronary	ENSG00000173124	G	3.28821e-10	1.27894	9.73228e-09	A	-	10	96393683	C10orf129	1
10:96394254:C:T	GTEx/v7	Artery_Coronary	ENSG00000173124	T	3.28821e-10	1.27894	9.73228e-09	C	-	10	96394254	C10orf129	1
10:96397539:G:T	GTEx/v7	Artery_Coronary	ENSG00000173124	T	3.28821e-10	1.27894	9.73228e-09	G	-	10	96397539	C10orf129	1
10:96397876:C:T	GTEx/v7	Artery_Coronary	ENSG00000173124	T	3.2984e-10	1.28398	9.73228e-09	C	-	10	96397876	C10orf129	1
10:96400221:C:T	GTEx/v7	Artery_Coronary	ENSG00000173124	T	3.28821e-10	1.27894	9.73228e-09	C	-	10	96400221	C10orf129	1
10:96406092:A:G	GTEx/v7	Artery_Coronary	ENSG00000173124	A	3.28821e-10	1.27894	9.73228e-09	G	-	10	96406092	C10orf129	1
10:96406166:A:G	GTEx/v7	Artery_Coronary	ENSG00000173124	A	4.09075e-09	1.12866	9.73228e-09	G	-	10	96406166	C10orf129	1
10:96411252:G:T	GTEx/v7	Artery_Coronary	ENSG00000173124	T	3.28821e-10	1.27894	9.73228e-09	G	-	10	96411252	C10orf129	1
10:96414633:C:T	GTEx/v7	Artery_Coronary	ENSG00000173124	T	3.28821e-10	1.27894	9.73228e-09	C	-	10	96414633	C10orf129	1
10:96419165:A:C	GTEx/v7	Artery_Coronary	ENSG00000173124	C	1.24232e-09	1.2158	9.73228e-09	A	-	10	96419165	C10orf129	1
10:96424148:G:T	GTEx/v7	Artery_Coronary	ENSG00000173124	T	6.17911e-11	1.29296	9.73228e-09	G	-	10	96424148	C10orf129	1
10:96424439:A:G	GTEx/v7	Artery_Coronary	ENSG00000173124	G	6.17911e-11	1.29296	9.73228e-09	A	-	10	96424439	C10orf129	1
10:96427354:C:T	GTEx/v7	Artery_Coronary	ENSG00000173124	C	6.17911e-11	1.29296	9.73228e-09	T	-	10	96427354	C10orf129	1
10:96429130:A:G	GTEx/v7	Artery_Coronary	ENSG00000173124	G	6.17911e-11	1.29296	9.73228e-09	A	-	10	96429130	C10orf129	1
10:96436439:A:G	GTEx/v7	Artery_Coronary	ENSG00000173124	G	6.17911e-11	1.29296	9.73228e-09	A	-	10	96436439	C10orf129	1
10:96441082:C:T	GTEx/v7	Artery_Coronary	ENSG00000173124	C	6.17911e-11	1.29296	9.73228e-09	T	-	10	96441082	C10orf129	1
10:96441927:C:G	GTEx/v7	Artery_Coronary	ENSG00000173124	C	6.17911e-11	1.29296	9.73228e-09	G	-	10	96441927	C10orf129	1
10:96441949:A:G	GTEx/v7	Artery_Coronary	ENSG00000173124	A	6.17911e-11	1.29296	9.73228e-09	G	-	10	96441949	C10orf129	1
10:96444512:G:T	GTEx/v7	Artery_Coronary	ENSG00000173124	G	1.20483e-09	1.13261	9.73228e-09	T	-	10	96444512	C10orf129	1
10:96449450:A:C	GTEx/v7	Artery_Coronary	ENSG00000173124	C	6.17911e-11	1.29296	9.73228e-09	A	-	10	96449450	C10orf129	1
10:96450169:G:T	GTEx/v7	Artery_Coronary	ENSG00000173124	T	6.17911e-11	1.29296	9.73228e-09	G	-	10	96450169	C10orf129	1
10:96451060:A:C	GTEx/v7	Artery_Coronary	ENSG00000173124	A	6.17911e-11	1.29296	9.73228e-09	C	-	10	96451060	C10orf129	1
10:96452024:A:C	GTEx/v7	Artery_Coronary	ENSG00000173124	A	6.17911e-11	1.29296	9.73228e-09	C	-	10	96452024	C10orf129	1
10:96452818:C:T	GTEx/v7	Artery_Coronary	ENSG00000173124	T	6.17911e-11	1.29296	9.73228e-09	C	-	10	96452818	C10orf129	1
10:96455800:C:T	GTEx/v7	Artery_Coronary	ENSG00000173124	C	6.17911e-11	1.29296	9.73228e-09	T	-	10	96455800	C10orf129	1
10:96455809:G:T	GTEx/v7	Artery_Coronary	ENSG00000173124	T	2.26645e-10	1.27455	9.73228e-09	NA	NA	10	96455809	C10orf129	1
10:96456121:A:C	GTEx/v7	Artery_Coronary	ENSG00000173124	A	6.17911e-11	1.29296	9.73228e-09	C	-	10	96456121	C10orf129	1
10:96456685:A:G	GTEx/v7	Artery_Coronary	ENSG00000173124	G	4.76209e-10	1.15526	9.73228e-09	A	-	10	96456685	C10orf129	1
10:96457019:G:T	GTEx/v7	Artery_Coronary	ENSG00000173124	G	6.17911e-11	1.29296	9.73228e-09	T	-	10	96457019	C10orf129	1
10:96457208:C:T	GTEx/v7	Artery_Coronary	ENSG00000173124	T	6.17911e-11	1.29296	9.73228e-09	NA	NA	10	96457208	C10orf129	1
10:96460278:A:G	GTEx/v7	Artery_Coronary	ENSG00000173124	A	6.17911e-11	1.29296	9.73228e-09	G	-	10	96460278	C10orf129	1
10:96460294:A:G	GTEx/v7	Artery_Coronary	ENSG00000173124	A	6.17911e-11	1.29296	9.73228e-09	G	-	10	96460294	C10orf129	1
10:96462251:C:G	GTEx/v7	Artery_Coronary	ENSG00000173124	C	6.17911e-11	1.29296	9.73228e-09	G	-	10	96462251	C10orf129	1
10:96462701:A:G	GTEx/v7	Artery_Coronary	ENSG00000173124	G	6.17911e-11	1.29296	9.73228e-09	A	-	10	96462701	C10orf129	1
10:96464730:A:G	GTEx/v7	Artery_Coronary	ENSG00000173124	A	4.76209e-10	1.15526	9.73228e-09	G	-	10	96464730	C10orf129	1
10:96468755:C:T	GTEx/v7	Artery_Coronary	ENSG00000173124	C	6.17911e-11	1.29296	9.73228e-09	T	-	10	96468755	C10orf129	1
10:96475624:G:T	GTEx/v7	Artery_Coronary	ENSG00000173124	T	3.22662e-10	1.26668	9.73228e-09	G	-	10	96475624	C10orf129	1
10:96476102:C:G	GTEx/v7	Artery_Coronary	ENSG00000173124	G	6.17911e-11	1.29296	9.73228e-09	C	-	10	96476102	C10orf129	1
10:96476786:A:G	GTEx/v7	Artery_Coronary	ENSG00000173124	A	6.17911e-11	1.29296	9.73228e-09	G	-	10	96476786	C10orf129	1
10:96482852:A:G	GTEx/v7	Artery_Coronary	ENSG00000173124	G	6.17911e-11	1.29296	9.73228e-09	A	-	10	96482852	C10orf129	1
10:96483008:C:G	GTEx/v7	Artery_Coronary	ENSG00000173124	C	6.17911e-11	1.29296	9.73228e-09	G	-	10	96483008	C10orf129	1
10:96492543:A:G	GTEx/v7	Artery_Coronary	ENSG00000173124	A	4.76209e-10	1.15526	9.73228e-09	G	-	10	96492543	C10orf129	1
10:96493332:C:T	GTEx/v7	Artery_Coronary	ENSG00000173124	T	6.17911e-11	1.29296	9.73228e-09	C	-	10	96493332	C10orf129	1
10:96493750:A:G	GTEx/v7	Artery_Coronary	ENSG00000173124	A	6.17911e-11	1.29296	9.73228e-09	G	-	10	96493750	C10orf129	1
10:96494912:C:T	GTEx/v7	Artery_Coronary	ENSG00000173124	T	6.17911e-11	1.29296	9.73228e-09	C	-	10	96494912	C10orf129	1
10:96495266:A:G	GTEx/v7	Artery_Coronary	ENSG00000173124	A	4.44199e-12	1.33706	9.73228e-09	G	-	10	96495266	C10orf129	1
10:96495747:G:GA	GTEx/v7	Artery_Coronary	ENSG00000173124	GA	6.1486e-11	1.29491	9.73228e-09	NA	NA	10	96495747	C10orf129	1
10:96498144:A:G	GTEx/v7	Artery_Coronary	ENSG00000173124	G	6.17911e-11	1.29296	9.73228e-09	A	-	10	96498144	C10orf129	1
10:96498813:C:T	GTEx/v7	Artery_Coronary	ENSG00000173124	C	6.17911e-11	1.29296	9.73228e-09	T	-	10	96498813	C10orf129	1
10:96499512:A:T	GTEx/v7	Artery_Coronary	ENSG00000173124	T	4.31245e-09	1.11148	9.73228e-09	A	-	10	96499512	C10orf129	1
10:96499555:G:T	GTEx/v7	Artery_Coronary	ENSG00000173124	G	4.24488e-09	1.11352	9.73228e-09	T	-	10	96499555	C10orf129	1
10:96499710:A:C	GTEx/v7	Artery_Coronary	ENSG00000173124	A	6.17911e-11	1.29296	9.73228e-09	C	-	10	96499710	C10orf129	1
10:96499813:G:T	GTEx/v7	Artery_Coronary	ENSG00000173124	G	6.17911e-11	1.29296	9.73228e-09	T	-	10	96499813	C10orf129	1
10:96499924:C:T	GTEx/v7	Artery_Coronary	ENSG00000173124	C	4.32538e-09	1.11092	9.73228e-09	T	-	10	96499924	C10orf129	1
10:96500010:A:T	GTEx/v7	Artery_Coronary	ENSG00000173124	A	4.91455e-09	1.10899	9.73228e-09	T	-	10	96500010	C10orf129	1
10:96500563:C:T	GTEx/v7	Artery_Coronary	ENSG00000173124	C	6.17911e-11	1.29296	9.73228e-09	T	-	10	96500563	C10orf129	1
10:96501004:C:T	GTEx/v7	Artery_Coronary	ENSG00000173124	C	4.31245e-09	1.11148	9.73228e-09	T	-	10	96501004	C10orf129	1
10:96501069:A:T	GTEx/v7	Artery_Coronary	ENSG00000173124	T	4.31245e-09	1.11148	9.73228e-09	A	-	10	96501069	C10orf129	1
10:96501175:A:T	GTEx/v7	Artery_Coronary	ENSG00000173124	A	4.31245e-09	1.11148	9.73228e-09	T	-	10	96501175	C10orf129	1
10:96501708:A:G	GTEx/v7	Artery_Coronary	ENSG00000173124	A	6.17911e-11	1.29296	9.73228e-09	G	-	10	96501708	C10orf129	1
10:96502658:A:G	GTEx/v7	Artery_Coronary	ENSG00000173124	A	6.17911e-11	1.29296	9.73228e-09	G	-	10	96502658	C10orf129	1
10:96503017:C:T	GTEx/v7	Artery_Coronary	ENSG00000173124	C	4.31245e-09	1.11148	9.73228e-09	T	-	10	96503017	C10orf129	1
10:96504395:A:G	GTEx/v7	Artery_Coronary	ENSG00000173124	A	6.17911e-11	1.29296	9.73228e-09	G	-	10	96504395	C10orf129	1
10:96505880:C:G	GTEx/v7	Artery_Coronary	ENSG00000173124	G	4.31245e-09	1.11148	9.73228e-09	C	-	10	96505880	C10orf129	1
10:96507575:C:T	GTEx/v7	Artery_Coronary	ENSG00000173124	T	6.17911e-11	1.29296	9.73228e-09	C	-	10	96507575	C10orf129	1
10:96507589:A:G	GTEx/v7	Artery_Coronary	ENSG00000173124	G	4.76209e-10	1.15526	9.73228e-09	A	-	10	96507589	C10orf129	1
10:96508011:C:T	GTEx/v7	Artery_Coronary	ENSG00000173124	C	5.50756e-10	1.14707	9.73228e-09	T	-	10	96508011	C10orf129	1
10:96508039:A:C	GTEx/v7	Artery_Coronary	ENSG00000173124	C	5.83174e-10	1.1462	9.73228e-09	A	-	10	96508039	C10orf129	1
10:96508789:T:TA	GTEx/v7	Artery_Coronary	ENSG00000173124	T	3.5286e-10	1.17026	9.73228e-09	NA	NA	10	96508789	C10orf129	1
10:96509914:T:TC	GTEx/v7	Artery_Coronary	ENSG00000173124	T	4.76209e-10	1.15526	9.73228e-09	NA	NA	10	96509914	C10orf129	1
10:96510711:C:CT	GTEx/v7	Artery_Coronary	ENSG00000173124	C	5.25639e-10	1.15588	9.73228e-09	NA	NA	10	96510711	C10orf129	1
10:96511724:A:G	GTEx/v7	Artery_Coronary	ENSG00000173124	G	4.76209e-10	1.15526	9.73228e-09	A	-	10	96511724	C10orf129	1
10:96512547:C:G	GTEx/v7	Artery_Coronary	ENSG00000173124	G	4.76209e-10	1.15526	9.73228e-09	C	-	10	96512547	C10orf129	1
10:96513106:A:G	GTEx/v7	Artery_Coronary	ENSG00000173124	A	4.76209e-10	1.15526	9.73228e-09	G	-	10	96513106	C10orf129	1
10:96514016:A:G	GTEx/v7	Artery_Coronary	ENSG00000173124	G	6.17911e-11	1.29296	9.73228e-09	A	-	10	96514016	C10orf129	1
10:96514363:A:T	GTEx/v7	Artery_Coronary	ENSG00000173124	T	4.76209e-10	1.15526	9.73228e-09	A	-	10	96514363	C10orf129	1
10:96514609:T:TC	GTEx/v7	Artery_Coronary	ENSG00000173124	T	4.76209e-10	1.15526	9.73228e-09	NA	NA	10	96514609	C10orf129	1
10:96514778:A:C	GTEx/v7	Artery_Coronary	ENSG00000173124	C	4.76209e-10	1.15526	9.73228e-09	A	-	10	96514778	C10orf129	1
10:96515341:A:G	GTEx/v7	Artery_Coronary	ENSG00000173124	A	4.76209e-10	1.15526	9.73228e-09	G	-	10	96515341	C10orf129	1
10:96515342:C:T	GTEx/v7	Artery_Coronary	ENSG00000173124	C	6.17911e-11	1.29296	9.73228e-09	T	-	10	96515342	C10orf129	1
10:96516575:C:T	GTEx/v7	Artery_Coronary	ENSG00000173124	C	4.76209e-10	1.15526	9.73228e-09	T	-	10	96516575	C10orf129	1
10:96516699:G:T	GTEx/v7	Artery_Coronary	ENSG00000173124	G	6.17911e-11	1.29296	9.73228e-09	T	-	10	96516699	C10orf129	1
10:96517626:A:C	GTEx/v7	Artery_Coronary	ENSG00000173124	A	6.17911e-11	1.29296	9.73228e-09	C	-	10	96517626	C10orf129	1
10:96518705:C:T	GTEx/v7	Artery_Coronary	ENSG00000173124	T	4.76209e-10	1.15526	9.73228e-09	C	-	10	96518705	C10orf129	1
10:96518844:A:G	GTEx/v7	Artery_Coronary	ENSG00000173124	G	4.76209e-10	1.15526	9.73228e-09	A	-	10	96518844	C10orf129	1
10:96519132:C:T	GTEx/v7	Artery_Coronary	ENSG00000173124	T	6.17911e-11	1.29296	9.73228e-09	C	-	10	96519132	C10orf129	1
10:96519134:G:T	GTEx/v7	Artery_Coronary	ENSG00000173124	T	6.17911e-11	1.29296	9.73228e-09	G	-	10	96519134	C10orf129	1
10:96519244:G:T	GTEx/v7	Artery_Coronary	ENSG00000173124	G	6.17911e-11	1.29296	9.73228e-09	T	-	10	96519244	C10orf129	1
10:96519691:A:G	GTEx/v7	Artery_Coronary	ENSG00000173124	A	6.17911e-11	1.29296	9.73228e-09	G	-	10	96519691	C10orf129	1
10:96519743:C:T	GTEx/v7	Artery_Coronary	ENSG00000173124	C	6.17911e-11	1.29296	9.73228e-09	T	-	10	96519743	C10orf129	1
10:96521045:C:T	GTEx/v7	Artery_Coronary	ENSG00000173124	T	4.76209e-10	1.15526	9.73228e-09	C	-	10	96521045	C10orf129	1
10:96521574:G:T	GTEx/v7	Artery_Coronary	ENSG00000173124	G	4.31245e-09	1.11148	9.73228e-09	T	-	10	96521574	C10orf129	1
10:96522561:C:T	GTEx/v7	Artery_Coronary	ENSG00000173124	C	4.76209e-10	1.15526	9.73228e-09	T	-	10	96522561	C10orf129	1
10:96523402:A:G	GTEx/v7	Artery_Coronary	ENSG00000173124	A	4.76209e-10	1.15526	9.73228e-09	G	-	10	96523402	C10orf129	1
10:96525300:C:G	GTEx/v7	Artery_Coronary	ENSG00000173124	C	4.76209e-10	1.15526	9.73228e-09	G	-	10	96525300	C10orf129	1
10:96526531:A:C	GTEx/v7	Artery_Coronary	ENSG00000173124	C	4.76209e-10	1.15526	9.73228e-09	A	-	10	96526531	C10orf129	1
10:96527384:C:G	GTEx/v7	Artery_Coronary	ENSG00000173124	C	4.76209e-10	1.15526	9.73228e-09	G	-	10	96527384	C10orf129	1
10:96528430:C:T	GTEx/v7	Artery_Coronary	ENSG00000173124	C	4.76209e-10	1.15526	9.73228e-09	T	-	10	96528430	C10orf129	1
10:96529544:C:T	GTEx/v7	Artery_Coronary	ENSG00000173124	C	4.76209e-10	1.15526	9.73228e-09	T	-	10	96529544	C10orf129	1
10:96530260:C:T	GTEx/v7	Artery_Coronary	ENSG00000173124	C	4.31245e-09	1.11148	9.73228e-09	T	-	10	96530260	C10orf129	1
10:96530497:A:G	GTEx/v7	Artery_Coronary	ENSG00000173124	G	6.17911e-11	1.29296	9.73228e-09	A	-	10	96530497	C10orf129	1
10:96531260:G:T	GTEx/v7	Artery_Coronary	ENSG00000173124	G	4.76209e-10	1.15526	9.73228e-09	T	-	10	96531260	C10orf129	1
10:96531369:G:T	GTEx/v7	Artery_Coronary	ENSG00000173124	G	4.76209e-10	1.15526	9.73228e-09	T	-	10	96531369	C10orf129	1
10:96531598:C:T	GTEx/v7	Artery_Coronary	ENSG00000173124	T	4.76209e-10	1.15526	9.73228e-09	C	-	10	96531598	C10orf129	1
10:96532073:C:T	GTEx/v7	Artery_Coronary	ENSG00000173124	C	6.17911e-11	1.29296	9.73228e-09	T	-	10	96532073	C10orf129	1
10:96532930:A:G	GTEx/v7	Artery_Coronary	ENSG00000173124	A	4.76209e-10	1.15526	9.73228e-09	G	-	10	96532930	C10orf129	1
10:96533173:C:T	GTEx/v7	Artery_Coronary	ENSG00000173124	T	6.17911e-11	1.29296	9.73228e-09	C	-	10	96533173	C10orf129	1
10:96533587:C:T	GTEx/v7	Artery_Coronary	ENSG00000173124	C	4.76209e-10	1.15526	9.73228e-09	T	-	10	96533587	C10orf129	1
10:96533767:A:G	GTEx/v7	Artery_Coronary	ENSG00000173124	G	4.76209e-10	1.15526	9.73228e-09	A	-	10	96533767	C10orf129	1
10:96534043:A:T	GTEx/v7	Artery_Coronary	ENSG00000173124	A	4.76209e-10	1.15526	9.73228e-09	T	-	10	96534043	C10orf129	1
10:96534234:A:G	GTEx/v7	Artery_Coronary	ENSG00000173124	G	6.17911e-11	1.29296	9.73228e-09	A	-	10	96534234	C10orf129	1
10:96534475:G:T	GTEx/v7	Artery_Coronary	ENSG00000173124	G	4.76209e-10	1.15526	9.73228e-09	T	-	10	96534475	C10orf129	1
10:96535628:C:T	GTEx/v7	Artery_Coronary	ENSG00000173124	C	4.76209e-10	1.15526	9.73228e-09	T	-	10	96535628	C10orf129	1
10:96539144:A:G	GTEx/v7	Artery_Coronary	ENSG00000173124	G	4.76209e-10	1.15526	9.73228e-09	A	-	10	96539144	C10orf129	1
10:96539980:C:CTT	GTEx/v7	Artery_Coronary	ENSG00000173124	C	8.84242e-11	1.28718	9.73228e-09	NA	NA	10	96539980	C10orf129	1
10:96540889:A:G	GTEx/v7	Artery_Coronary	ENSG00000173124	A	4.31245e-09	1.11148	9.73228e-09	G	-	10	96540889	C10orf129	1
10:96541373:A:G	GTEx/v7	Artery_Coronary	ENSG00000173124	G	5.05097e-10	1.15429	9.73228e-09	A	-	10	96541373	C10orf129	1
10:96542689:A:G	GTEx/v7	Artery_Coronary	ENSG00000173124	G	4.76209e-10	1.15526	9.73228e-09	A	-	10	96542689	C10orf129	1
10:96543753:C:G	GTEx/v7	Artery_Coronary	ENSG00000173124	G	6.17911e-11	1.29296	9.73228e-09	C	-	10	96543753	C10orf129	1
10:96544815:C:T	GTEx/v7	Artery_Coronary	ENSG00000173124	C	4.31245e-09	1.11148	9.73228e-09	T	-	10	96544815	C10orf129	1
10:96544980:C:T	GTEx/v7	Artery_Coronary	ENSG00000173124	T	4.76209e-10	1.15526	9.73228e-09	C	-	10	96544980	C10orf129	1
10:96545475:C:T	GTEx/v7	Artery_Coronary	ENSG00000173124	T	6.17911e-11	1.29296	9.73228e-09	C	-	10	96545475	C10orf129	1
10:96545632:C:T	GTEx/v7	Artery_Coronary	ENSG00000173124	T	6.17911e-11	1.29296	9.73228e-09	C	-	10	96545632	C10orf129	1
10:96546020:A:T	GTEx/v7	Artery_Coronary	ENSG00000173124	A	6.17911e-11	1.29296	9.73228e-09	T	-	10	96546020	C10orf129	1
10:96546246:G:T	GTEx/v7	Artery_Coronary	ENSG00000173124	T	6.17911e-11	1.29296	9.73228e-09	G	-	10	96546246	C10orf129	1
10:96546697:A:C	GTEx/v7	Artery_Coronary	ENSG00000173124	C	6.17911e-11	1.29296	9.73228e-09	A	-	10	96546697	C10orf129	1
10:96547356:A:T	GTEx/v7	Artery_Coronary	ENSG00000173124	A	4.76209e-10	1.15526	9.73228e-09	T	-	10	96547356	C10orf129	1
10:96547736:A:T	GTEx/v7	Artery_Coronary	ENSG00000173124	A	6.76753e-11	1.29039	9.73228e-09	T	-	10	96547736	C10orf129	1
10:96548490:C:T	GTEx/v7	Artery_Coronary	ENSG00000173124	T	7.81693e-09	1.08174	9.73228e-09	C	-	10	96548490	C10orf129	1
10:96548877:G:GT	GTEx/v7	Artery_Coronary	ENSG00000173124	GT	6.01286e-11	1.29714	9.73228e-09	NA	NA	10	96548877	C10orf129	1
10:96549486:C:T	GTEx/v7	Artery_Coronary	ENSG00000173124	T	4.76209e-10	1.15526	9.73228e-09	C	-	10	96549486	C10orf129	1
10:96549859:A:T	GTEx/v7	Artery_Coronary	ENSG00000173124	T	4.76209e-10	1.15526	9.73228e-09	A	-	10	96549859	C10orf129	1
10:96549881:C:CT	GTEx/v7	Artery_Coronary	ENSG00000173124	C	4.31245e-09	1.11148	9.73228e-09	NA	NA	10	96549881	C10orf129	1
10:96550077:A:T	GTEx/v7	Artery_Coronary	ENSG00000173124	T	4.31245e-09	1.11148	9.73228e-09	A	-	10	96550077	C10orf129	1
10:96550919:A:T	GTEx/v7	Artery_Coronary	ENSG00000173124	A	6.17911e-11	1.29296	9.73228e-09	T	-	10	96550919	C10orf129	1
10:96551090:A:G	GTEx/v7	Artery_Coronary	ENSG00000173124	G	4.76209e-10	1.15526	9.73228e-09	A	-	10	96551090	C10orf129	1
10:96551092:C:T	GTEx/v7	Artery_Coronary	ENSG00000173124	T	4.63172e-10	1.15822	9.73228e-09	C	-	10	96551092	C10orf129	1
10:96551216:C:G	GTEx/v7	Artery_Coronary	ENSG00000173124	C	6.17911e-11	1.29296	9.73228e-09	G	-	10	96551216	C10orf129	1
10:96551475:A:G	GTEx/v7	Artery_Coronary	ENSG00000173124	A	6.17911e-11	1.29296	9.73228e-09	NA	NA	10	96551475	C10orf129	1
10:96552187:C:T	GTEx/v7	Artery_Coronary	ENSG00000173124	T	6.17911e-11	1.29296	9.73228e-09	C	-	10	96552187	C10orf129	1
10:96552188:A:T	GTEx/v7	Artery_Coronary	ENSG00000173124	A	4.76209e-10	1.15526	9.73228e-09	T	-	10	96552188	C10orf129	1
10:96552327:A:G	GTEx/v7	Artery_Coronary	ENSG00000173124	G	7.817e-11	1.22311	9.73228e-09	A	-	10	96552327	C10orf129	1
10:96553499:C:G	GTEx/v7	Artery_Coronary	ENSG00000173124	C	4.76209e-10	1.15526	9.73228e-09	G	-	10	96553499	C10orf129	1
10:96553520:A:G	GTEx/v7	Artery_Coronary	ENSG00000173124	A	4.31245e-09	1.11148	9.73228e-09	G	-	10	96553520	C10orf129	1
10:96553577:A:G	GTEx/v7	Artery_Coronary	ENSG00000173124	G	6.17911e-11	1.29296	9.73228e-09	A	-	10	96553577	C10orf129	1
10:96553689:G:T	GTEx/v7	Artery_Coronary	ENSG00000173124	G	4.76209e-10	1.15526	9.73228e-09	T	-	10	96553689	C10orf129	1
10:96553753:A:G	GTEx/v7	Artery_Coronary	ENSG00000173124	A	6.17911e-11	1.29296	9.73228e-09	G	-	10	96553753	C10orf129	1
10:96553758:G:T	GTEx/v7	Artery_Coronary	ENSG00000173124	G	4.76209e-10	1.15526	9.73228e-09	T	-	10	96553758	C10orf129	1
10:96553918:C:T	GTEx/v7	Artery_Coronary	ENSG00000173124	T	6.17911e-11	1.29296	9.73228e-09	C	-	10	96553918	C10orf129	1
10:96554049:C:G	GTEx/v7	Artery_Coronary	ENSG00000173124	G	4.76209e-10	1.15526	9.73228e-09	C	-	10	96554049	C10orf129	1
10:96554771:C:T	GTEx/v7	Artery_Coronary	ENSG00000173124	C	7.98587e-11	1.30333	9.73228e-09	T	-	10	96554771	C10orf129	1
10:96555316:G:T	GTEx/v7	Artery_Coronary	ENSG00000173124	G	2.64151e-09	1.12601	9.73228e-09	T	-	10	96555316	C10orf129	1
10:96555447:A:G	GTEx/v7	Artery_Coronary	ENSG00000173124	G	4.76209e-10	1.15526	9.73228e-09	A	-	10	96555447	C10orf129	1
10:96555605:G:GT	GTEx/v7	Artery_Coronary	ENSG00000173124	G	4.76209e-10	1.15526	9.73228e-09	NA	NA	10	96555605	C10orf129	1
10:96556316:A:G	GTEx/v7	Artery_Coronary	ENSG00000173124	A	4.31245e-09	1.11148	9.73228e-09	G	-	10	96556316	C10orf129	1
10:96556671:A:T	GTEx/v7	Artery_Coronary	ENSG00000173124	A	4.76209e-10	1.15526	9.73228e-09	T	-	10	96556671	C10orf129	1
10:96557212:G:T	GTEx/v7	Artery_Coronary	ENSG00000173124	T	3.35007e-09	1.15037	9.73228e-09	G	-	10	96557212	C10orf129	1
10:96560487:C:T	GTEx/v7	Artery_Coronary	ENSG00000173124	C	4.76209e-10	1.15526	9.73228e-09	T	-	10	96560487	C10orf129	1
10:96560618:G:T	GTEx/v7	Artery_Coronary	ENSG00000173124	G	4.31245e-09	1.11148	9.73228e-09	T	-	10	96560618	C10orf129	1
10:96560695:A:G	GTEx/v7	Artery_Coronary	ENSG00000173124	G	4.31245e-09	1.11148	9.73228e-09	A	-	10	96560695	C10orf129	1
10:96560911:C:T	GTEx/v7	Artery_Coronary	ENSG00000173124	T	6.17911e-11	1.29296	9.73228e-09	C	-	10	96560911	C10orf129	1
10:96561988:A:G	GTEx/v7	Artery_Coronary	ENSG00000173124	A	6.17911e-11	1.29296	9.73228e-09	G	-	10	96561988	C10orf129	1
10:96562482:C:T	GTEx/v7	Artery_Coronary	ENSG00000173124	C	4.31245e-09	1.11148	9.73228e-09	T	-	10	96562482	C10orf129	1
10:96565151:A:C	GTEx/v7	Artery_Coronary	ENSG00000173124	C	4.76209e-10	1.15526	9.73228e-09	A	-	10	96565151	C10orf129	1
10:96566698:A:G	GTEx/v7	Artery_Coronary	ENSG00000173124	G	6.17911e-11	1.29296	9.73228e-09	A	-	10	96566698	C10orf129	1
10:96566779:G:T	GTEx/v7	Artery_Coronary	ENSG00000173124	G	6.17911e-11	1.29296	9.73228e-09	T	-	10	96566779	C10orf129	1
10:96568033:T:TA	GTEx/v7	Artery_Coronary	ENSG00000173124	T	4.49618e-10	1.16099	9.73228e-09	NA	NA	10	96568033	C10orf129	1
10:96568035:A:T	GTEx/v7	Artery_Coronary	ENSG00000173124	T	1.43948e-07	-1.03426	9.73228e-09	NA	NA	10	96568035	C10orf129	1
10:96569827:C:T	GTEx/v7	Artery_Coronary	ENSG00000173124	T	6.17911e-11	1.29296	9.73228e-09	C	-	10	96569827	C10orf129	1
10:96570276:C:CTT	GTEx/v7	Artery_Coronary	ENSG00000173124	CTT	7.02524e-11	1.31041	9.73228e-09	NA	NA	10	96570276	C10orf129	1
10:96570501:A:T	GTEx/v7	Artery_Coronary	ENSG00000173124	T	2.04223e-08	1.19029	9.73228e-09	A	-	10	96570501	C10orf129	1
10:96570509:G:T	GTEx/v7	Artery_Coronary	ENSG00000173124	T	3.4873e-09	1.22334	9.73228e-09	G	-	10	96570509	C10orf129	1
10:96571199:A:C	GTEx/v7	Artery_Coronary	ENSG00000173124	C	4.76209e-10	1.15526	9.73228e-09	A	-	10	96571199	C10orf129	1
10:96573396:C:G	GTEx/v7	Artery_Coronary	ENSG00000173124	G	6.17911e-11	1.29296	9.73228e-09	C	-	10	96573396	C10orf129	1
10:96575280:A:G	GTEx/v7	Artery_Coronary	ENSG00000173124	G	4.76209e-10	1.15526	9.73228e-09	A	-	10	96575280	C10orf129	1
10:96576190:A:C	GTEx/v7	Artery_Coronary	ENSG00000173124	C	6.17911e-11	1.29296	9.73228e-09	A	-	10	96576190	C10orf129	1
10:96580064:A:T	GTEx/v7	Artery_Coronary	ENSG00000173124	T	6.17911e-11	1.29296	9.73228e-09	NA	NA	10	96580064	C10orf129	1
10:96580140:G:T	GTEx/v7	Artery_Coronary	ENSG00000173124	G	6.17911e-11	1.29296	9.73228e-09	T	-	10	96580140	C10orf129	1
10:96582914:A:G	GTEx/v7	Artery_Coronary	ENSG00000173124	A	5.36599e-10	1.2569	9.73228e-09	G	-	10	96582914	C10orf129	1
10:96588811:C:T	GTEx/v7	Artery_Coronary	ENSG00000173124	T	6.17911e-11	1.29296	9.73228e-09	NA	NA	10	96588811	C10orf129	1
10:96589138:C:G	GTEx/v7	Artery_Coronary	ENSG00000173124	G	6.17911e-11	1.29296	9.73228e-09	NA	NA	10	96589138	C10orf129	1
10:96590970:C:CT	GTEx/v7	Artery_Coronary	ENSG00000173124	CT	2.27207e-09	1.16637	9.73228e-09	NA	NA	10	96590970	C10orf129	1
10:96594700:C:T	GTEx/v7	Artery_Coronary	ENSG00000173124	T	6.17911e-11	1.29296	9.73228e-09	C	-	10	96594700	C10orf129	1
10:96596151:G:GT	GTEx/v7	Artery_Coronary	ENSG00000173124	GT	6.17911e-11	1.29296	9.73228e-09	NA	NA	10	96596151	C10orf129	1
10:96596436:A:G	GTEx/v7	Artery_Coronary	ENSG00000173124	A	6.17911e-11	1.29296	9.73228e-09	G	-	10	96596436	C10orf129	1
10:96596483:C:T	GTEx/v7	Artery_Coronary	ENSG00000173124	T	4.76209e-10	1.15526	9.73228e-09	NA	NA	10	96596483	C10orf129	1
10:96596641:C:G	GTEx/v7	Artery_Coronary	ENSG00000173124	G	6.17911e-11	1.29296	9.73228e-09	C	-	10	96596641	C10orf129	1
10:96596695:G:GC	GTEx/v7	Artery_Coronary	ENSG00000173124	G	4.76209e-10	1.15526	9.73228e-09	NA	NA	10	96596695	C10orf129	1
10:96596750:C:G	GTEx/v7	Artery_Coronary	ENSG00000173124	G	4.76209e-10	1.15526	9.73228e-09	C	-	10	96596750	C10orf129	1
10:96598316:C:T	GTEx/v7	Artery_Coronary	ENSG00000173124	T	6.17911e-11	1.29296	9.73228e-09	C	-	10	96598316	C10orf129	1
10:96598815:A:G	GTEx/v7	Artery_Coronary	ENSG00000173124	G	6.01567e-10	1.1496	9.73228e-09	A	-	10	96598815	C10orf129	1
10:96599761:A:T	GTEx/v7	Artery_Coronary	ENSG00000173124	T	4.76209e-10	1.15526	9.73228e-09	A	-	10	96599761	C10orf129	1
10:96600123:A:G	GTEx/v7	Artery_Coronary	ENSG00000173124	A	6.17911e-11	1.29296	9.73228e-09	G	-	10	96600123	C10orf129	1
10:96601144:A:G	GTEx/v7	Artery_Coronary	ENSG00000173124	A	6.17911e-11	1.29296	9.73228e-09	G	-	10	96601144	C10orf129	1
10:96601761:C:T	GTEx/v7	Artery_Coronary	ENSG00000173124	T	4.76209e-10	1.15526	9.73228e-09	C	-	10	96601761	C10orf129	1
10:96602623:A:G	GTEx/v7	Artery_Coronary	ENSG00000173124	A	6.17911e-11	1.29296	9.73228e-09	G	-	10	96602623	C10orf129	1
10:96603091:A:T	GTEx/v7	Artery_Coronary	ENSG00000173124	A	6.17911e-11	1.29296	9.73228e-09	T	-	10	96603091	C10orf129	1
10:96603745:C:T	GTEx/v7	Artery_Coronary	ENSG00000173124	C	6.17911e-11	1.29296	9.73228e-09	T	-	10	96603745	C10orf129	1
10:96607676:C:G	GTEx/v7	Artery_Coronary	ENSG00000173124	G	5.2668e-11	1.29418	9.73228e-09	NA	NA	10	96607676	C10orf129	1
10:96608264:A:G	GTEx/v7	Artery_Coronary	ENSG00000173124	G	6.17911e-11	1.29296	9.73228e-09	NA	NA	10	96608264	C10orf129	1
10:96610082:A:T	GTEx/v7	Artery_Coronary	ENSG00000173124	T	5.05097e-10	1.15429	9.73228e-09	A	-	10	96610082	C10orf129	1
10:96610628:C:G	GTEx/v7	Artery_Coronary	ENSG00000173124	G	6.17911e-11	1.29296	9.73228e-09	C	-	10	96610628	C10orf129	1
10:96610631:C:T	GTEx/v7	Artery_Coronary	ENSG00000173124	C	6.17911e-11	1.29296	9.73228e-09	T	-	10	96610631	C10orf129	1
10:96611177:C:T	GTEx/v7	Artery_Coronary	ENSG00000173124	T	5.16874e-11	1.29461	9.73228e-09	C	-	10	96611177	C10orf129	1
10:96619002:A:G	GTEx/v7	Artery_Coronary	ENSG00000173124	A	4.31245e-09	1.11148	9.73228e-09	G	-	10	96619002	C10orf129	1
10:96619025:C:T	GTEx/v7	Artery_Coronary	ENSG00000173124	T	6.17911e-11	1.29296	9.73228e-09	C	-	10	96619025	C10orf129	1
10:96619086:G:T	GTEx/v7	Artery_Coronary	ENSG00000173124	T	4.76209e-10	1.15526	9.73228e-09	G	-	10	96619086	C10orf129	1
10:96620304:G:T	GTEx/v7	Artery_Coronary	ENSG00000173124	G	4.76209e-10	1.15526	9.73228e-09	T	-	10	96620304	C10orf129	1
10:96626365:C:T	GTEx/v7	Artery_Coronary	ENSG00000173124	T	1.84459e-07	1.24814	9.73228e-09	C	-	10	96626365	C10orf129	1
10:96626682:C:T	GTEx/v7	Artery_Coronary	ENSG00000173124	T	6.17911e-11	1.29296	9.73228e-09	C	-	10	96626682	C10orf129	1
10:96629138:C:T	GTEx/v7	Artery_Coronary	ENSG00000173124	C	3.7043e-06	0.586679	9.73228e-09	T	-	10	96629138	C10orf129	1
10:96630463:A:G	GTEx/v7	Artery_Coronary	ENSG00000173124	A	2.99902e-06	0.592705	9.73228e-09	G	-	10	96630463	C10orf129	1
10:96630716:A:G	GTEx/v7	Artery_Coronary	ENSG00000173124	A	6.17911e-11	1.29296	9.73228e-09	G	-	10	96630716	C10orf129	1
10:96632871:C:T	GTEx/v7	Artery_Coronary	ENSG00000173124	T	3.55349e-09	1.10173	9.73228e-09	C	-	10	96632871	C10orf129	1
10:96633434:A:G	GTEx/v7	Artery_Coronary	ENSG00000173124	A	9.07119e-11	1.28194	9.73228e-09	G	-	10	96633434	C10orf129	1
10:96634189:C:T	GTEx/v7	Artery_Coronary	ENSG00000173124	C	1.73633e-06	0.606763	9.73228e-09	T	-	10	96634189	C10orf129	1
10:96634310:A:G	GTEx/v7	Artery_Coronary	ENSG00000173124	G	1.79344e-06	0.606739	9.73228e-09	A	-	10	96634310	C10orf129	1
10:96634735:C:T	GTEx/v7	Artery_Coronary	ENSG00000173124	T	7.066e-11	1.28576	9.73228e-09	C	-	10	96634735	C10orf129	1
10:96635396:C:T	GTEx/v7	Artery_Coronary	ENSG00000173124	C	8.27962e-11	1.28452	9.73228e-09	T	-	10	96635396	C10orf129	1
10:96636173:C:CT	GTEx/v7	Artery_Coronary	ENSG00000173124	CT	3.61255e-06	0.59135	9.73228e-09	NA	NA	10	96636173	C10orf129	1
10:96637090:A:G	GTEx/v7	Artery_Coronary	ENSG00000173124	G	2.00774e-06	0.604025	9.73228e-09	A	-	10	96637090	C10orf129	1
10:96638446:C:T	GTEx/v7	Artery_Coronary	ENSG00000173124	C	7.98587e-11	1.30333	9.73228e-09	T	-	10	96638446	C10orf129	1
10:96638896:A:G	GTEx/v7	Artery_Coronary	ENSG00000173124	A	1.29977e-10	1.23621	9.73228e-09	G	-	10	96638896	C10orf129	1
10:96639896:A:G	GTEx/v7	Artery_Coronary	ENSG00000173124	G	1.46129e-10	1.23215	9.73228e-09	A	-	10	96639896	C10orf129	1
10:96641794:A:C	GTEx/v7	Artery_Coronary	ENSG00000173124	C	6.17911e-11	1.29296	9.73228e-09	A	-	10	96641794	C10orf129	1
10:96642431:C:G	GTEx/v7	Artery_Coronary	ENSG00000173124	G	6.17911e-11	1.29296	9.73228e-09	C	-	10	96642431	C10orf129	1
10:96643896:A:T	GTEx/v7	Artery_Coronary	ENSG00000173124	A	3.34417e-10	1.23543	9.73228e-09	T	-	10	96643896	C10orf129	1
10:96645428:C:T	GTEx/v7	Artery_Coronary	ENSG00000173124	C	6.06303e-11	1.29349	9.73228e-09	T	-	10	96645428	C10orf129	1
10:96649690:C:T	GTEx/v7	Artery_Coronary	ENSG00000173124	T	6.17911e-11	1.29296	9.73228e-09	C	-	10	96649690	C10orf129	1
10:96650048:C:T	GTEx/v7	Artery_Coronary	ENSG00000173124	T	6.17911e-11	1.29296	9.73228e-09	C	-	10	96650048	C10orf129	1
10:96651789:A:G	GTEx/v7	Artery_Coronary	ENSG00000173124	G	1.29977e-10	1.23621	9.73228e-09	A	-	10	96651789	C10orf129	1
10:96652252:A:G	GTEx/v7	Artery_Coronary	ENSG00000173124	A	7.60486e-11	1.25069	9.73228e-09	G	-	10	96652252	C10orf129	1
10:96652787:C:T	GTEx/v7	Artery_Coronary	ENSG00000173124	C	3.7043e-06	0.586679	9.73228e-09	T	-	10	96652787	C10orf129	1
10:96652882:G:T	GTEx/v7	Artery_Coronary	ENSG00000173124	G	1.29977e-10	1.23621	9.73228e-09	T	-	10	96652882	C10orf129	1
10:96652935:A:G	GTEx/v7	Artery_Coronary	ENSG00000173124	A	1.29977e-10	1.23621	9.73228e-09	G	-	10	96652935	C10orf129	1
10:96653067:C:G	GTEx/v7	Artery_Coronary	ENSG00000173124	G	6.17911e-11	1.29296	9.73228e-09	C	-	10	96653067	C10orf129	1
10:96653083:A:T	GTEx/v7	Artery_Coronary	ENSG00000173124	T	2.14094e-10	1.27905	9.73228e-09	A	-	10	96653083	C10orf129	1
10:96653255:A:C	GTEx/v7	Artery_Coronary	ENSG00000173124	C	6.17911e-11	1.29296	9.73228e-09	A	-	10	96653255	C10orf129	1
10:96653493:A:G	GTEx/v7	Artery_Coronary	ENSG00000173124	A	6.17911e-11	1.29296	9.73228e-09	G	-	10	96653493	C10orf129	1
10:96653610:A:G	GTEx/v7	Artery_Coronary	ENSG00000173124	A	3.7043e-06	0.586679	9.73228e-09	NA	NA	10	96653610	C10orf129	1
10:96653611:C:T	GTEx/v7	Artery_Coronary	ENSG00000173124	T	3.7043e-06	0.586679	9.73228e-09	C	-	10	96653611	C10orf129	1
10:96653616:C:G	GTEx/v7	Artery_Coronary	ENSG00000173124	C	6.17911e-11	1.29296	9.73228e-09	NA	NA	10	96653616	C10orf129	1
10:96653801:C:T	GTEx/v7	Artery_Coronary	ENSG00000173124	C	1.29977e-10	1.23621	9.73228e-09	NA	NA	10	96653801	C10orf129	1
10:96653812:G:T	GTEx/v7	Artery_Coronary	ENSG00000173124	G	1.29977e-10	1.23621	9.73228e-09	NA	NA	10	96653812	C10orf129	1
10:96653825:A:G	GTEx/v7	Artery_Coronary	ENSG00000173124	G	1.29977e-10	1.23621	9.73228e-09	NA	NA	10	96653825	C10orf129	1
10:96653917:A:C	GTEx/v7	Artery_Coronary	ENSG00000173124	A	1.29977e-10	1.23621	9.73228e-09	NA	NA	10	96653917	C10orf129	1
10:96653919:C:G	GTEx/v7	Artery_Coronary	ENSG00000173124	G	3.49151e-09	1.10233	9.73228e-09	NA	NA	10	96653919	C10orf129	1
10:96654088:G:T	GTEx/v7	Artery_Coronary	ENSG00000173124	G	1.29977e-10	1.23621	9.73228e-09	NA	NA	10	96654088	C10orf129	1
10:96654221:G:T	GTEx/v7	Artery_Coronary	ENSG00000173124	G	4.73002e-06	0.591546	9.73228e-09	NA	NA	10	96654221	C10orf129	1
10:96654299:A:G	GTEx/v7	Artery_Coronary	ENSG00000173124	A	3.49151e-09	1.10233	9.73228e-09	NA	NA	10	96654299	C10orf129	1
10:96654477:A:G	GTEx/v7	Artery_Coronary	ENSG00000173124	G	1.29977e-10	1.23621	9.73228e-09	A	-	10	96654477	C10orf129	1
10:96654668:A:G	GTEx/v7	Artery_Coronary	ENSG00000173124	A	3.7043e-06	0.586679	9.73228e-09	G	-	10	96654668	C10orf129	1
10:96655042:C:T	GTEx/v7	Artery_Coronary	ENSG00000173124	C	1.29977e-10	1.23621	9.73228e-09	NA	NA	10	96655042	C10orf129	1
10:96655208:G:T	GTEx/v7	Artery_Coronary	ENSG00000173124	G	8.27962e-11	1.28452	9.73228e-09	T	-	10	96655208	C10orf129	1
10:96655485:A:T	GTEx/v7	Artery_Coronary	ENSG00000173124	A	6.17911e-11	1.29296	9.73228e-09	NA	NA	10	96655485	C10orf129	1
10:96656957:A:G	GTEx/v7	Artery_Coronary	ENSG00000173124	G	1.40579e-05	0.551044	9.73228e-09	NA	NA	10	96656957	C10orf129	1
10:96657400:A:T	GTEx/v7	Artery_Coronary	ENSG00000173124	T	3.49151e-09	1.10233	9.73228e-09	A	-	10	96657400	C10orf129	1
10:96657484:C:T	GTEx/v7	Artery_Coronary	ENSG00000173124	C	6.17911e-11	1.29296	9.73228e-09	T	-	10	96657484	C10orf129	1
10:96658495:A:G	GTEx/v7	Artery_Coronary	ENSG00000173124	A	3.30298e-09	1.14559	9.73228e-09	G	-	10	96658495	C10orf129	1
10:96658509:A:T	GTEx/v7	Artery_Coronary	ENSG00000173124	A	3.7043e-06	0.586679	9.73228e-09	T	-	10	96658509	C10orf129	1
10:96658617:A:G	GTEx/v7	Artery_Coronary	ENSG00000173124	G	1.89559e-05	0.561082	9.73228e-09	A	-	10	96658617	C10orf129	1
10:96659607:A:G	GTEx/v7	Artery_Coronary	ENSG00000173124	A	6.17911e-11	1.29296	9.73228e-09	NA	NA	10	96659607	C10orf129	1
10:96660014:C:T	GTEx/v7	Artery_Coronary	ENSG00000173124	T	6.17911e-11	1.29296	9.73228e-09	C	-	10	96660014	C10orf129	1
10:96660168:A:G	GTEx/v7	Artery_Coronary	ENSG00000173124	G	3.49151e-09	1.10233	9.73228e-09	NA	NA	10	96660168	C10orf129	1
10:96660169:C:T	GTEx/v7	Artery_Coronary	ENSG00000173124	C	3.49151e-09	1.10233	9.73228e-09	NA	NA	10	96660169	C10orf129	1
10:96660718:A:C	GTEx/v7	Artery_Coronary	ENSG00000173124	A	3.7043e-06	0.586679	9.73228e-09	C	-	10	96660718	C10orf129	1
10:96661210:A:C	GTEx/v7	Artery_Coronary	ENSG00000173124	C	6.17911e-11	1.29296	9.73228e-09	A	-	10	96661210	C10orf129	1
10:96663688:A:C	GTEx/v7	Artery_Coronary	ENSG00000173124	A	5.99762e-12	1.28622	9.73228e-09	C	-	10	96663688	C10orf129	1
10:96664668:A:G	GTEx/v7	Artery_Coronary	ENSG00000173124	G	5.99762e-12	1.28622	9.73228e-09	A	-	10	96664668	C10orf129	1
10:96665937:C:T	GTEx/v7	Artery_Coronary	ENSG00000173124	T	2.25369e-12	1.36832	9.73228e-09	C	-	10	96665937	C10orf129	1
10:96666317:C:T	GTEx/v7	Artery_Coronary	ENSG00000173124	T	5.99762e-12	1.28622	9.73228e-09	C	-	10	96666317	C10orf129	1
10:96666504:C:T	GTEx/v7	Artery_Coronary	ENSG00000173124	C	7.20964e-07	0.624809	9.73228e-09	T	-	10	96666504	C10orf129	1
10:96668700:A:G	GTEx/v7	Artery_Coronary	ENSG00000173124	G	5.99762e-12	1.28622	9.73228e-09	A	-	10	96668700	C10orf129	1
10:96669255:A:C	GTEx/v7	Artery_Coronary	ENSG00000173124	C	5.99762e-12	1.28622	9.73228e-09	A	-	10	96669255	C10orf129	1
10:96669360:C:T	GTEx/v7	Artery_Coronary	ENSG00000173124	C	7.20964e-07	0.624809	9.73228e-09	T	-	10	96669360	C10orf129	1
10:96670080:C:T	GTEx/v7	Artery_Coronary	ENSG00000173124	C	5.99762e-12	1.28622	9.73228e-09	T	-	10	96670080	C10orf129	1
10:96671063:A:C	GTEx/v7	Artery_Coronary	ENSG00000173124	A	2.4136e-12	1.34528	9.73228e-09	C	-	10	96671063	C10orf129	1
10:96672194:A:G	GTEx/v7	Artery_Coronary	ENSG00000173124	G	2.7602e-10	1.14554	9.73228e-09	A	-	10	96672194	C10orf129	1
10:96672702:C:T	GTEx/v7	Artery_Coronary	ENSG00000173124	T	2.4136e-12	1.34528	9.73228e-09	C	-	10	96672702	C10orf129	1
10:96672756:C:T	GTEx/v7	Artery_Coronary	ENSG00000173124	C	5.99762e-12	1.28622	9.73228e-09	T	-	10	96672756	C10orf129	1
10:96672874:A:G	GTEx/v7	Artery_Coronary	ENSG00000173124	G	5.63087e-13	1.3653	9.73228e-09	A	-	10	96672874	C10orf129	1
10:96672979:C:G	GTEx/v7	Artery_Coronary	ENSG00000173124	G	5.99762e-12	1.28622	9.73228e-09	C	-	10	96672979	C10orf129	1
10:96674360:G:T	GTEx/v7	Artery_Coronary	ENSG00000173124	G	2.04192e-12	1.38714	9.73228e-09	T	-	10	96674360	C10orf129	1
10:96674678:G:T	GTEx/v7	Artery_Coronary	ENSG00000173124	T	5.99762e-12	1.28622	9.73228e-09	G	-	10	96674678	C10orf129	1
10:96675093:G:T	GTEx/v7	Artery_Coronary	ENSG00000173124	G	2.4136e-12	1.34528	9.73228e-09	T	-	10	96675093	C10orf129	1
10:96675470:A:T	GTEx/v7	Artery_Coronary	ENSG00000173124	A	2.4136e-12	1.34528	9.73228e-09	T	-	10	96675470	C10orf129	1
10:96675513:C:G	GTEx/v7	Artery_Coronary	ENSG00000173124	G	5.99762e-12	1.28622	9.73228e-09	C	-	10	96675513	C10orf129	1
10:96676190:C:G	GTEx/v7	Artery_Coronary	ENSG00000173124	C	2.15099e-12	1.35175	9.73228e-09	G	-	10	96676190	C10orf129	1
10:96678696:C:T	GTEx/v7	Artery_Coronary	ENSG00000173124	C	5.99762e-12	1.28622	9.73228e-09	T	-	10	96678696	C10orf129	1
10:96679176:C:G	GTEx/v7	Artery_Coronary	ENSG00000173124	C	5.99762e-12	1.28622	9.73228e-09	G	-	10	96679176	C10orf129	1
10:96680701:A:T	GTEx/v7	Artery_Coronary	ENSG00000173124	A	5.99762e-12	1.28622	9.73228e-09	T	-	10	96680701	C10orf129	1
10:96680954:A:AG	GTEx/v7	Artery_Coronary	ENSG00000173124	A	2.4136e-12	1.34528	9.73228e-09	NA	NA	10	96680954	C10orf129	1
10:96681133:A:G	GTEx/v7	Artery_Coronary	ENSG00000173124	A	5.99762e-12	1.28622	9.73228e-09	G	-	10	96681133	C10orf129	1
10:96682129:C:G	GTEx/v7	Artery_Coronary	ENSG00000173124	C	5.99762e-12	1.28622	9.73228e-09	G	-	10	96682129	C10orf129	1
10:96683734:A:G	GTEx/v7	Artery_Coronary	ENSG00000173124	A	8.06388e-12	1.2793	9.73228e-09	G	-	10	96683734	C10orf129	1
10:96684066:A:ACT	GTEx/v7	Artery_Coronary	ENSG00000173124	A	2.6326e-12	1.34338	9.73228e-09	NA	NA	10	96684066	C10orf129	1
10:96684436:A:T	GTEx/v7	Artery_Coronary	ENSG00000173124	A	2.34172e-12	1.34946	9.73228e-09	T	-	10	96684436	C10orf129	1
10:96686366:C:T	GTEx/v7	Artery_Coronary	ENSG00000173124	C	2.4136e-12	1.34528	9.73228e-09	T	-	10	96686366	C10orf129	1
10:96689543:C:T	GTEx/v7	Artery_Coronary	ENSG00000173124	C	2.4136e-12	1.34528	9.73228e-09	T	-	10	96689543	C10orf129	1
10:96689887:A:C	GTEx/v7	Artery_Coronary	ENSG00000173124	A	2.4136e-12	1.34528	9.73228e-09	C	-	10	96689887	C10orf129	1
10:96691021:A:G	GTEx/v7	Artery_Coronary	ENSG00000173124	G	2.4136e-12	1.34528	9.73228e-09	A	-	10	96691021	C10orf129	1
10:96692627:A:G	GTEx/v7	Artery_Coronary	ENSG00000173124	G	3.51771e-12	1.34186	9.73228e-09	A	-	10	96692627	C10orf129	1
10:96692779:A:C	GTEx/v7	Artery_Coronary	ENSG00000173124	A	1.15576e-10	1.13902	9.73228e-09	C	-	10	96692779	C10orf129	1
10:96693563:A:G	GTEx/v7	Artery_Coronary	ENSG00000173124	A	1.55301e-13	1.38223	9.73228e-09	G	-	10	96693563	C10orf129	1
10:96694591:A:G	GTEx/v7	Artery_Coronary	ENSG00000173124	A	1.37346e-13	1.42034	9.73228e-09	G	-	10	96694591	C10orf129	1
10:96694843:A:G	GTEx/v7	Artery_Coronary	ENSG00000173124	G	7.63111e-07	0.616985	9.73228e-09	A	-	10	96694843	C10orf129	1
10:96694861:A:G	GTEx/v7	Artery_Coronary	ENSG00000173124	A	2.4136e-12	1.34528	9.73228e-09	G	-	10	96694861	C10orf129	1
10:96695080:C:T	GTEx/v7	Artery_Coronary	ENSG00000173124	C	9.13725e-07	0.617786	9.73228e-09	T	-	10	96695080	C10orf129	1
10:96696529:C:T	GTEx/v7	Artery_Coronary	ENSG00000173124	C	3.19257e-12	1.34028	9.73228e-09	T	-	10	96696529	C10orf129	1
10:96696555:C:G	GTEx/v7	Artery_Coronary	ENSG00000173124	G	1.55301e-13	1.38223	9.73228e-09	C	-	10	96696555	C10orf129	1
10:96696903:A:G	GTEx/v7	Artery_Coronary	ENSG00000173124	A	1.55301e-13	1.38223	9.73228e-09	G	-	10	96696903	C10orf129	1
10:96697459:A:G	GTEx/v7	Artery_Coronary	ENSG00000173124	A	2.4136e-12	1.34528	9.73228e-09	G	-	10	96697459	C10orf129	1
10:96698970:G:T	GTEx/v7	Artery_Coronary	ENSG00000173124	G	1.55301e-13	1.38223	9.73228e-09	T	-	10	96698970	C10orf129	1
10:96699010:C:CAG	GTEx/v7	Artery_Coronary	ENSG00000173124	CAG	1.55301e-13	1.38223	9.73228e-09	NA	NA	10	96699010	C10orf129	1
10:96699512:A:G	GTEx/v7	Artery_Coronary	ENSG00000173124	G	2.4136e-12	1.34528	9.73228e-09	A	-	10	96699512	C10orf129	1
10:96699682:C:T	GTEx/v7	Artery_Coronary	ENSG00000173124	T	2.4136e-12	1.34528	9.73228e-09	C	-	10	96699682	C10orf129	1
10:96699980:C:T	GTEx/v7	Artery_Coronary	ENSG00000173124	C	2.4136e-12	1.34528	9.73228e-09	T	-	10	96699980	C10orf129	1
10:96702295:A:G	GTEx/v7	Artery_Coronary	ENSG00000173124	A	9.97334e-08	0.625326	9.73228e-09	G	-	10	96702295	C10orf129	1
10:96702363:C:T	GTEx/v7	Artery_Coronary	ENSG00000173124	C	2.4136e-12	1.34528	9.73228e-09	T	-	10	96702363	C10orf129	1
10:96702472:A:G	GTEx/v7	Artery_Coronary	ENSG00000173124	G	3.53479e-07	0.63724	9.73228e-09	A	-	10	96702472	C10orf129	1
10:96703109:G:T	GTEx/v7	Artery_Coronary	ENSG00000173124	T	2.4136e-12	1.34528	9.73228e-09	G	-	10	96703109	C10orf129	1
10:96704918:A:G	GTEx/v7	Artery_Coronary	ENSG00000173124	G	2.4136e-12	1.34528	9.73228e-09	A	-	10	96704918	C10orf129	1
10:96705891:C:T	GTEx/v7	Artery_Coronary	ENSG00000173124	T	2.4136e-12	1.34528	9.73228e-09	C	-	10	96705891	C10orf129	1
10:96706316:C:T	GTEx/v7	Artery_Coronary	ENSG00000173124	T	1.97952e-12	1.35065	9.73228e-09	C	-	10	96706316	C10orf129	1
10:96707202:C:T	GTEx/v7	Artery_Coronary	ENSG00000173124	T	5.23416e-07	0.628409	9.73228e-09	C	-	10	96707202	C10orf129	1
10:96709877:A:G	GTEx/v7	Artery_Coronary	ENSG00000173124	A	2.4136e-12	1.34528	9.73228e-09	G	-	10	96709877	C10orf129	1
10:96711706:C:G	GTEx/v7	Artery_Coronary	ENSG00000173124	C	1.55301e-13	1.38223	9.73228e-09	G	-	10	96711706	C10orf129	1
10:96711949:G:GTCTT	GTEx/v7	Artery_Coronary	ENSG00000173124	G	2.4136e-12	1.34528	9.73228e-09	NA	NA	10	96711949	C10orf129	1
10:96712978:C:T	GTEx/v7	Artery_Coronary	ENSG00000173124	C	1.55301e-13	1.38223	9.73228e-09	T	-	10	96712978	C10orf129	1
10:96713180:A:AATATATTATT	GTEx/v7	Artery_Coronary	ENSG00000173124	A	2.4136e-12	1.34528	9.73228e-09	NA	NA	10	96713180	C10orf129	1
10:96713372:C:T	GTEx/v7	Artery_Coronary	ENSG00000173124	T	1.55301e-13	1.38223	9.73228e-09	C	-	10	96713372	C10orf129	1
10:96713686:C:G	GTEx/v7	Artery_Coronary	ENSG00000173124	G	2.4136e-12	1.34528	9.73228e-09	C	-	10	96713686	C10orf129	1
10:96713995:A:G	GTEx/v7	Artery_Coronary	ENSG00000173124	G	1.55301e-13	1.38223	9.73228e-09	A	-	10	96713995	C10orf129	1
10:96714425:A:C	GTEx/v7	Artery_Coronary	ENSG00000173124	A	1.55301e-13	1.38223	9.73228e-09	C	-	10	96714425	C10orf129	1
10:96714647:T:TA	GTEx/v7	Artery_Coronary	ENSG00000173124	T	1.17601e-11	1.33166	9.73228e-09	NA	NA	10	96714647	C10orf129	1
10:96715585:G:T	GTEx/v7	Artery_Coronary	ENSG00000173124	T	2.4136e-12	1.34528	9.73228e-09	G	-	10	96715585	C10orf129	1
10:96717122:A:T	GTEx/v7	Artery_Coronary	ENSG00000173124	A	2.4136e-12	1.34528	9.73228e-09	NA	NA	10	96717122	C10orf129	1
10:96717286:C:G	GTEx/v7	Artery_Coronary	ENSG00000173124	C	5.23416e-07	0.628409	9.73228e-09	NA	NA	10	96717286	C10orf129	1
10:96718308:A:T	GTEx/v7	Artery_Coronary	ENSG00000173124	A	5.23416e-07	0.628409	9.73228e-09	T	-	10	96718308	C10orf129	1
10:96718609:C:G	GTEx/v7	Artery_Coronary	ENSG00000173124	C	2.4136e-12	1.34528	9.73228e-09	G	-	10	96718609	C10orf129	1
10:96718815:C:T	GTEx/v7	Artery_Coronary	ENSG00000173124	T	2.4136e-12	1.34528	9.73228e-09	C	-	10	96718815	C10orf129	1
10:96719521:A:G	GTEx/v7	Artery_Coronary	ENSG00000173124	A	2.83822e-11	1.18032	9.73228e-09	G	-	10	96719521	C10orf129	1
10:96719845:G:T	GTEx/v7	Artery_Coronary	ENSG00000173124	T	5.23416e-07	0.628409	9.73228e-09	G	-	10	96719845	C10orf129	1
10:96719846:A:T	GTEx/v7	Artery_Coronary	ENSG00000173124	T	5.23416e-07	0.628409	9.73228e-09	A	-	10	96719846	C10orf129	1
10:96720169:A:G	GTEx/v7	Artery_Coronary	ENSG00000173124	G	1.55301e-13	1.38223	9.73228e-09	A	-	10	96720169	C10orf129	1
10:96721662:C:T	GTEx/v7	Artery_Coronary	ENSG00000173124	C	1.26303e-13	1.39083	9.73228e-09	T	-	10	96721662	C10orf129	1
10:96722552:C:T	GTEx/v7	Artery_Coronary	ENSG00000173124	C	1.55301e-13	1.38223	9.73228e-09	T	-	10	96722552	C10orf129	1
10:96724115:C:T	GTEx/v7	Artery_Coronary	ENSG00000173124	T	1.55301e-13	1.38223	9.73228e-09	C	-	10	96724115	C10orf129	1
10:96724395:G:T	GTEx/v7	Artery_Coronary	ENSG00000173124	G	2.25369e-12	1.36832	9.73228e-09	T	-	10	96724395	C10orf129	1
10:96725037:A:C	GTEx/v7	Artery_Coronary	ENSG00000173124	A	2.4136e-12	1.34528	9.73228e-09	C	-	10	96725037	C10orf129	1
10:96725535:A:C	GTEx/v7	Artery_Coronary	ENSG00000173124	C	5.23416e-07	0.628409	9.73228e-09	A	-	10	96725535	C10orf129	1
10:96726084:C:CT	GTEx/v7	Artery_Coronary	ENSG00000173124	CT	4.00806e-13	1.42157	9.73228e-09	NA	NA	10	96726084	C10orf129	1
10:96727403:A:C	GTEx/v7	Artery_Coronary	ENSG00000173124	A	2.4136e-12	1.34528	9.73228e-09	C	-	10	96727403	C10orf129	1
10:96728657:A:G	GTEx/v7	Artery_Coronary	ENSG00000173124	A	3.214e-11	1.34076	9.73228e-09	NA	NA	10	96728657	C10orf129	1
10:96728688:C:T	GTEx/v7	Artery_Coronary	ENSG00000173124	C	2.4136e-12	1.34528	9.73228e-09	NA	NA	10	96728688	C10orf129	1
10:96731310:A:G	GTEx/v7	Artery_Coronary	ENSG00000173124	G	2.4136e-12	1.34528	9.73228e-09	A	-	10	96731310	C10orf129	1
10:96731788:A:G	GTEx/v7	Artery_Coronary	ENSG00000173124	G	3.53479e-07	0.63724	9.73228e-09	A	-	10	96731788	C10orf129	1
10:96732599:A:G	GTEx/v7	Artery_Coronary	ENSG00000173124	A	2.4136e-12	1.34528	9.73228e-09	G	-	10	96732599	C10orf129	1
10:96734466:A:T	GTEx/v7	Artery_Coronary	ENSG00000173124	A	1.55301e-13	1.38223	9.73228e-09	T	-	10	96734466	C10orf129	1
10:96734582:A:G	GTEx/v7	Artery_Coronary	ENSG00000173124	A	2.4136e-12	1.34528	9.73228e-09	G	-	10	96734582	C10orf129	1
10:96734676:C:T	GTEx/v7	Artery_Coronary	ENSG00000173124	C	5.23416e-07	0.628409	9.73228e-09	T	-	10	96734676	C10orf129	1
10:96734790:A:T	GTEx/v7	Artery_Coronary	ENSG00000173124	T	1.30239e-13	1.38234	9.73228e-09	A	-	10	96734790	C10orf129	1
10:96735126:T:TAG	GTEx/v7	Artery_Coronary	ENSG00000173124	TAG	3.40326e-07	0.639991	9.73228e-09	NA	NA	10	96735126	C10orf129	1
10:96735342:A:T	GTEx/v7	Artery_Coronary	ENSG00000173124	T	2.4136e-12	1.34528	9.73228e-09	A	-	10	96735342	C10orf129	1
10:96736184:A:G	GTEx/v7	Artery_Coronary	ENSG00000173124	A	1.42198e-11	1.32928	9.73228e-09	G	-	10	96736184	C10orf129	1
10:96737177:A:G	GTEx/v7	Artery_Coronary	ENSG00000173124	G	1.61188e-13	1.38434	9.73228e-09	A	-	10	96737177	C10orf129	1
10:96737210:A:C	GTEx/v7	Artery_Coronary	ENSG00000173124	A	2.3557e-12	1.34791	9.73228e-09	C	-	10	96737210	C10orf129	1
10:96737791:C:G	GTEx/v7	Artery_Coronary	ENSG00000173124	G	2.4136e-12	1.34528	9.73228e-09	C	-	10	96737791	C10orf129	1
10:96741053:A:C	GTEx/v7	Artery_Coronary	ENSG00000173124	C	2.4136e-12	1.34528	9.73228e-09	A	-	10	96741053	C10orf129	1
10:96743108:C:T	GTEx/v7	Artery_Coronary	ENSG00000173124	C	1.55301e-13	1.38223	9.73228e-09	T	-	10	96743108	C10orf129	1
10:96743228:A:C	GTEx/v7	Artery_Coronary	ENSG00000173124	C	2.4136e-12	1.34528	9.73228e-09	A	-	10	96743228	C10orf129	1
10:96743502:G:GAGCTTCTTCATTCCCCCCTATGCAGGGC	GTEx/v7	Artery_Coronary	ENSG00000173124	GAGCTTCTTCATTCCCCCCTATGCAGGGC	1.30506e-12	1.35984	9.73228e-09	NA	NA	10	96743502	C10orf129	1
10:96743943:A:G	GTEx/v7	Artery_Coronary	ENSG00000173124	A	5.23416e-07	0.628409	9.73228e-09	G	-	10	96743943	C10orf129	1
10:96744727:A:AC	GTEx/v7	Artery_Coronary	ENSG00000173124	A	1.55301e-13	1.38223	9.73228e-09	NA	NA	10	96744727	C10orf129	1
10:96744732:C:T	GTEx/v7	Artery_Coronary	ENSG00000173124	T	1.55301e-13	1.38223	9.73228e-09	NA	NA	10	96744732	C10orf129	1
10:96744890:A:T	GTEx/v7	Artery_Coronary	ENSG00000173124	T	2.4136e-12	1.34528	9.73228e-09	A	-	10	96744890	C10orf129	1
10:96745180:G:T	GTEx/v7	Artery_Coronary	ENSG00000173124	G	2.4136e-12	1.34528	9.73228e-09	T	-	10	96745180	C10orf129	1
10:96745984:A:T	GTEx/v7	Artery_Coronary	ENSG00000173124	T	2.4136e-12	1.34528	9.73228e-09	A	-	10	96745984	C10orf129	1
10:96747206:G:T	GTEx/v7	Artery_Coronary	ENSG00000173124	T	2.4136e-12	1.34528	9.73228e-09	G	-	10	96747206	C10orf129	1
10:96748492:A:G	GTEx/v7	Artery_Coronary	ENSG00000173124	A	2.81531e-07	0.682054	9.73228e-09	G	-	10	96748492	C10orf129	1
10:96748737:A:T	GTEx/v7	Artery_Coronary	ENSG00000173124	T	2.4136e-12	1.34528	9.73228e-09	A	-	10	96748737	C10orf129	1
10:96749181:A:T	GTEx/v7	Artery_Coronary	ENSG00000173124	A	2.4136e-12	1.34528	9.73228e-09	T	-	10	96749181	C10orf129	1
10:96749620:A:G	GTEx/v7	Artery_Coronary	ENSG00000173124	A	6.97565e-13	1.42501	9.73228e-09	G	-	10	96749620	C10orf129	1
10:96749936:G:T	GTEx/v7	Artery_Coronary	ENSG00000173124	G	3.40794e-07	0.641259	9.73228e-09	T	-	10	96749936	C10orf129	1
10:96750251:C:T	GTEx/v7	Artery_Coronary	ENSG00000173124	T	5.23416e-07	0.628409	9.73228e-09	C	-	10	96750251	C10orf129	1
10:96750694:C:T	GTEx/v7	Artery_Coronary	ENSG00000173124	C	1.55301e-13	1.38223	9.73228e-09	T	-	10	96750694	C10orf129	1
10:96750866:G:T	GTEx/v7	Artery_Coronary	ENSG00000173124	G	7.56825e-12	1.33371	9.73228e-09	T	-	10	96750866	C10orf129	1
10:96752127:G:GCT	GTEx/v7	Artery_Coronary	ENSG00000173124	G	1.55301e-13	1.38223	9.73228e-09	NA	NA	10	96752127	C10orf129	1
10:96752130:G:GA	GTEx/v7	Artery_Coronary	ENSG00000173124	G	1.55301e-13	1.38223	9.73228e-09	NA	NA	10	96752130	C10orf129	1
10:96753645:G:T	GTEx/v7	Artery_Coronary	ENSG00000173124	G	1.55301e-13	1.38223	9.73228e-09	T	-	10	96753645	C10orf129	1
10:96753828:A:G	GTEx/v7	Artery_Coronary	ENSG00000173124	G	1.55301e-13	1.38223	9.73228e-09	A	-	10	96753828	C10orf129	1
10:96753908:A:C	GTEx/v7	Artery_Coronary	ENSG00000173124	A	1.55301e-13	1.38223	9.73228e-09	C	-	10	96753908	C10orf129	1
10:96754246:C:T	GTEx/v7	Artery_Coronary	ENSG00000173124	C	1.55301e-13	1.38223	9.73228e-09	T	-	10	96754246	C10orf129	1
10:96754259:A:G	GTEx/v7	Artery_Coronary	ENSG00000173124	A	1.66557e-13	1.37722	9.73228e-09	G	-	10	96754259	C10orf129	1
10:96754368:C:T	GTEx/v7	Artery_Coronary	ENSG00000173124	C	1.55301e-13	1.38223	9.73228e-09	T	-	10	96754368	C10orf129	1
10:96754962:A:AT	GTEx/v7	Artery_Coronary	ENSG00000173124	A	1.95664e-10	1.16964	9.73228e-09	NA	NA	10	96754962	C10orf129	1
10:96754975:A:T	GTEx/v7	Artery_Coronary	ENSG00000173124	T	1.55301e-13	1.38223	9.73228e-09	A	-	10	96754975	C10orf129	1
10:96755252:C:T	GTEx/v7	Artery_Coronary	ENSG00000173124	T	1.55301e-13	1.38223	9.73228e-09	C	-	10	96755252	C10orf129	1
10:96755297:A:G	GTEx/v7	Artery_Coronary	ENSG00000173124	G	1.55301e-13	1.38223	9.73228e-09	A	-	10	96755297	C10orf129	1
10:96755474:C:T	GTEx/v7	Artery_Coronary	ENSG00000173124	T	1.55301e-13	1.38223	9.73228e-09	C	-	10	96755474	C10orf129	1
10:96755566:A:C	GTEx/v7	Artery_Coronary	ENSG00000173124	A	1.55301e-13	1.38223	9.73228e-09	C	-	10	96755566	C10orf129	1
10:96756792:G:T	GTEx/v7	Artery_Coronary	ENSG00000173124	G	1.55301e-13	1.38223	9.73228e-09	T	-	10	96756792	C10orf129	1
10:96757090:G:T	GTEx/v7	Artery_Coronary	ENSG00000173124	T	1.55301e-13	1.38223	9.73228e-09	G	-	10	96757090	C10orf129	1
10:96757467:A:ATTCCCTTACAGGAAATGTCTTGCCTTTTGGGATAAGGCTCAAT	GTEx/v7	Artery_Coronary	ENSG00000173124	ATTCCCTTACAGGAAATGTCTTGCCTTTTGGGATAAGGCTCAAT	1.55301e-13	1.38223	9.73228e-09	NA	NA	10	96757467	C10orf129	1
10:96757633:C:G	GTEx/v7	Artery_Coronary	ENSG00000173124	G	2.4136e-12	1.34528	9.73228e-09	C	-	10	96757633	C10orf129	1
10:96757715:C:T	GTEx/v7	Artery_Coronary	ENSG00000173124	T	1.55301e-13	1.38223	9.73228e-09	C	-	10	96757715	C10orf129	1
10:96383524:A:G	GTEx/v8	Breast_Mammary_Tissue	ENSG00000173124	G	4.60879e-27	1.32499	6.11021e-26	A	-	10	96383524	C10orf129	1
10:96388364:G:T	GTEx/v8	Breast_Mammary_Tissue	ENSG00000173124	G	4.60879e-27	1.32499	6.11021e-26	T	-	10	96388364	C10orf129	1
10:96388665:C:T	GTEx/v8	Breast_Mammary_Tissue	ENSG00000173124	T	7.30512e-23	1.11215	6.11021e-26	C	-	10	96388665	C10orf129	1
10:96389223:A:G	GTEx/v8	Breast_Mammary_Tissue	ENSG00000173124	G	7.30512e-23	1.11215	6.11021e-26	A	-	10	96389223	C10orf129	1
10:96389784:A:G	GTEx/v8	Breast_Mammary_Tissue	ENSG00000173124	A	4.60879e-27	1.32499	6.11021e-26	G	-	10	96389784	C10orf129	1
10:96389786:C:T	GTEx/v8	Breast_Mammary_Tissue	ENSG00000173124	T	7.30512e-23	1.11215	6.11021e-26	C	-	10	96389786	C10orf129	1
10:96390079:A:G	GTEx/v8	Breast_Mammary_Tissue	ENSG00000173124	A	4.60879e-27	1.32499	6.11021e-26	G	-	10	96390079	C10orf129	1
10:96392063:C:T	GTEx/v8	Breast_Mammary_Tissue	ENSG00000173124	C	4.60879e-27	1.32499	6.11021e-26	T	-	10	96392063	C10orf129	1
10:96392186:G:T	GTEx/v8	Breast_Mammary_Tissue	ENSG00000173124	T	7.30512e-23	1.11215	6.11021e-26	G	-	10	96392186	C10orf129	1
10:96393683:A:G	GTEx/v8	Breast_Mammary_Tissue	ENSG00000173124	G	4.60879e-27	1.32499	6.11021e-26	A	-	10	96393683	C10orf129	1
10:96394254:C:T	GTEx/v8	Breast_Mammary_Tissue	ENSG00000173124	T	4.60879e-27	1.32499	6.11021e-26	C	-	10	96394254	C10orf129	1
10:96397539:G:T	GTEx/v8	Breast_Mammary_Tissue	ENSG00000173124	T	4.60879e-27	1.32499	6.11021e-26	G	-	10	96397539	C10orf129	1
10:96397876:C:T	GTEx/v8	Breast_Mammary_Tissue	ENSG00000173124	T	4.60879e-27	1.32499	6.11021e-26	C	-	10	96397876	C10orf129	1
10:96400221:C:T	GTEx/v8	Breast_Mammary_Tissue	ENSG00000173124	T	4.60879e-27	1.32499	6.11021e-26	C	-	10	96400221	C10orf129	1
10:96406092:A:G	GTEx/v8	Breast_Mammary_Tissue	ENSG00000173124	A	4.60879e-27	1.32499	6.11021e-26	G	-	10	96406092	C10orf129	1
10:96406166:A:G	GTEx/v8	Breast_Mammary_Tissue	ENSG00000173124	A	7.30512e-23	1.11215	6.11021e-26	G	-	10	96406166	C10orf129	1
10:96411252:G:T	GTEx/v8	Breast_Mammary_Tissue	ENSG00000173124	T	4.60879e-27	1.32499	6.11021e-26	G	-	10	96411252	C10orf129	1
10:96414633:C:T	GTEx/v8	Breast_Mammary_Tissue	ENSG00000173124	T	4.60879e-27	1.32499	6.11021e-26	C	-	10	96414633	C10orf129	1
10:96419165:A:C	GTEx/v8	Breast_Mammary_Tissue	ENSG00000173124	C	4.23863e-28	1.33795	6.11021e-26	A	-	10	96419165	C10orf129	1
10:96424148:G:T	GTEx/v8	Breast_Mammary_Tissue	ENSG00000173124	T	4.23863e-28	1.33795	6.11021e-26	G	-	10	96424148	C10orf129	1
10:96424439:A:G	GTEx/v8	Breast_Mammary_Tissue	ENSG00000173124	G	4.23863e-28	1.33795	6.11021e-26	A	-	10	96424439	C10orf129	1
10:96427354:C:T	GTEx/v8	Breast_Mammary_Tissue	ENSG00000173124	C	4.23863e-28	1.33795	6.11021e-26	T	-	10	96427354	C10orf129	1
10:96429130:A:G	GTEx/v8	Breast_Mammary_Tissue	ENSG00000173124	G	1.90505e-26	1.29331	6.11021e-26	A	-	10	96429130	C10orf129	1
10:96436439:A:G	GTEx/v8	Breast_Mammary_Tissue	ENSG00000173124	G	4.23863e-28	1.33795	6.11021e-26	A	-	10	96436439	C10orf129	1
10:96441082:C:T	GTEx/v8	Breast_Mammary_Tissue	ENSG00000173124	C	4.23863e-28	1.33795	6.11021e-26	T	-	10	96441082	C10orf129	1
10:96441927:C:G	GTEx/v8	Breast_Mammary_Tissue	ENSG00000173124	C	4.23863e-28	1.33795	6.11021e-26	G	-	10	96441927	C10orf129	1
10:96441949:A:G	GTEx/v8	Breast_Mammary_Tissue	ENSG00000173124	A	4.23863e-28	1.33795	6.11021e-26	G	-	10	96441949	C10orf129	1
10:96449450:A:C	GTEx/v8	Breast_Mammary_Tissue	ENSG00000173124	C	4.23863e-28	1.33795	6.11021e-26	A	-	10	96449450	C10orf129	1
10:96450169:G:T	GTEx/v8	Breast_Mammary_Tissue	ENSG00000173124	T	4.23863e-28	1.33795	6.11021e-26	G	-	10	96450169	C10orf129	1
10:96451060:A:C	GTEx/v8	Breast_Mammary_Tissue	ENSG00000173124	A	4.23863e-28	1.33795	6.11021e-26	C	-	10	96451060	C10orf129	1
10:96452024:A:C	GTEx/v8	Breast_Mammary_Tissue	ENSG00000173124	A	4.23863e-28	1.33795	6.11021e-26	C	-	10	96452024	C10orf129	1
10:96452818:C:T	GTEx/v8	Breast_Mammary_Tissue	ENSG00000173124	T	4.23863e-28	1.33795	6.11021e-26	C	-	10	96452818	C10orf129	1
10:96455800:C:T	GTEx/v8	Breast_Mammary_Tissue	ENSG00000173124	C	4.23863e-28	1.33795	6.11021e-26	T	-	10	96455800	C10orf129	1
10:96455809:G:T	GTEx/v8	Breast_Mammary_Tissue	ENSG00000173124	T	4.23863e-28	1.33795	6.11021e-26	NA	NA	10	96455809	C10orf129	1
10:96456121:A:C	GTEx/v8	Breast_Mammary_Tissue	ENSG00000173124	A	4.23863e-28	1.33795	6.11021e-26	C	-	10	96456121	C10orf129	1
10:96456685:A:G	GTEx/v8	Breast_Mammary_Tissue	ENSG00000173124	G	4.46129e-21	1.04083	6.11021e-26	A	-	10	96456685	C10orf129	1
10:96457019:G:T	GTEx/v8	Breast_Mammary_Tissue	ENSG00000173124	G	4.23863e-28	1.33795	6.11021e-26	T	-	10	96457019	C10orf129	1
10:96457208:C:T	GTEx/v8	Breast_Mammary_Tissue	ENSG00000173124	T	1.56688e-26	1.29599	6.11021e-26	NA	NA	10	96457208	C10orf129	1
10:96460278:A:G	GTEx/v8	Breast_Mammary_Tissue	ENSG00000173124	A	1.33867e-27	1.33	6.11021e-26	G	-	10	96460278	C10orf129	1
10:96460294:A:G	GTEx/v8	Breast_Mammary_Tissue	ENSG00000173124	A	4.23863e-28	1.33795	6.11021e-26	G	-	10	96460294	C10orf129	1
10:96462251:C:G	GTEx/v8	Breast_Mammary_Tissue	ENSG00000173124	C	4.23863e-28	1.33795	6.11021e-26	G	-	10	96462251	C10orf129	1
10:96462701:A:G	GTEx/v8	Breast_Mammary_Tissue	ENSG00000173124	G	4.23863e-28	1.33795	6.11021e-26	A	-	10	96462701	C10orf129	1
10:96464730:A:G	GTEx/v8	Breast_Mammary_Tissue	ENSG00000173124	A	4.46129e-21	1.04083	6.11021e-26	G	-	10	96464730	C10orf129	1
10:96468755:C:T	GTEx/v8	Breast_Mammary_Tissue	ENSG00000173124	C	4.23863e-28	1.33795	6.11021e-26	T	-	10	96468755	C10orf129	1
10:96475624:G:T	GTEx/v8	Breast_Mammary_Tissue	ENSG00000173124	T	4.23863e-28	1.33795	6.11021e-26	G	-	10	96475624	C10orf129	1
10:96476102:C:G	GTEx/v8	Breast_Mammary_Tissue	ENSG00000173124	G	4.23863e-28	1.33795	6.11021e-26	C	-	10	96476102	C10orf129	1
10:96476786:A:G	GTEx/v8	Breast_Mammary_Tissue	ENSG00000173124	A	4.23863e-28	1.33795	6.11021e-26	G	-	10	96476786	C10orf129	1
10:96482852:A:G	GTEx/v8	Breast_Mammary_Tissue	ENSG00000173124	G	4.23863e-28	1.33795	6.11021e-26	A	-	10	96482852	C10orf129	1
10:96483008:C:G	GTEx/v8	Breast_Mammary_Tissue	ENSG00000173124	C	4.23863e-28	1.33795	6.11021e-26	G	-	10	96483008	C10orf129	1
10:96492543:A:G	GTEx/v8	Breast_Mammary_Tissue	ENSG00000173124	A	4.46129e-21	1.04083	6.11021e-26	G	-	10	96492543	C10orf129	1
10:96493332:C:T	GTEx/v8	Breast_Mammary_Tissue	ENSG00000173124	T	4.23863e-28	1.33795	6.11021e-26	C	-	10	96493332	C10orf129	1
10:96493750:A:G	GTEx/v8	Breast_Mammary_Tissue	ENSG00000173124	A	4.23863e-28	1.33795	6.11021e-26	G	-	10	96493750	C10orf129	1
10:96494912:C:T	GTEx/v8	Breast_Mammary_Tissue	ENSG00000173124	T	4.23863e-28	1.33795	6.11021e-26	C	-	10	96494912	C10orf129	1
10:96495266:A:G	GTEx/v8	Breast_Mammary_Tissue	ENSG00000173124	A	4.75642e-29	1.34742	6.11021e-26	G	-	10	96495266	C10orf129	1
10:96498144:A:G	GTEx/v8	Breast_Mammary_Tissue	ENSG00000173124	G	4.23863e-28	1.33795	6.11021e-26	A	-	10	96498144	C10orf129	1
10:96498813:C:T	GTEx/v8	Breast_Mammary_Tissue	ENSG00000173124	C	4.23863e-28	1.33795	6.11021e-26	T	-	10	96498813	C10orf129	1
10:96499512:A:T	GTEx/v8	Breast_Mammary_Tissue	ENSG00000173124	T	1.35991e-21	1.09746	6.11021e-26	A	-	10	96499512	C10orf129	1
10:96499555:G:T	GTEx/v8	Breast_Mammary_Tissue	ENSG00000173124	G	6.61528e-21	1.05662	6.11021e-26	T	-	10	96499555	C10orf129	1
10:96499710:A:C	GTEx/v8	Breast_Mammary_Tissue	ENSG00000173124	A	4.23863e-28	1.33795	6.11021e-26	C	-	10	96499710	C10orf129	1
10:96499813:G:T	GTEx/v8	Breast_Mammary_Tissue	ENSG00000173124	G	4.23863e-28	1.33795	6.11021e-26	T	-	10	96499813	C10orf129	1
10:96499924:C:T	GTEx/v8	Breast_Mammary_Tissue	ENSG00000173124	C	6.61528e-21	1.05662	6.11021e-26	T	-	10	96499924	C10orf129	1
10:96500010:A:T	GTEx/v8	Breast_Mammary_Tissue	ENSG00000173124	A	6.61528e-21	1.05662	6.11021e-26	T	-	10	96500010	C10orf129	1
10:96500563:C:T	GTEx/v8	Breast_Mammary_Tissue	ENSG00000173124	C	4.23863e-28	1.33795	6.11021e-26	T	-	10	96500563	C10orf129	1
10:96501004:C:T	GTEx/v8	Breast_Mammary_Tissue	ENSG00000173124	C	6.61528e-21	1.05662	6.11021e-26	T	-	10	96501004	C10orf129	1
10:96501069:A:T	GTEx/v8	Breast_Mammary_Tissue	ENSG00000173124	T	6.61528e-21	1.05662	6.11021e-26	A	-	10	96501069	C10orf129	1
10:96501175:A:T	GTEx/v8	Breast_Mammary_Tissue	ENSG00000173124	A	6.61528e-21	1.05662	6.11021e-26	T	-	10	96501175	C10orf129	1
10:96501708:A:G	GTEx/v8	Breast_Mammary_Tissue	ENSG00000173124	A	4.23863e-28	1.33795	6.11021e-26	G	-	10	96501708	C10orf129	1
10:96502658:A:G	GTEx/v8	Breast_Mammary_Tissue	ENSG00000173124	A	4.23863e-28	1.33795	6.11021e-26	G	-	10	96502658	C10orf129	1
10:96503017:C:T	GTEx/v8	Breast_Mammary_Tissue	ENSG00000173124	C	6.61528e-21	1.05662	6.11021e-26	T	-	10	96503017	C10orf129	1
10:96504395:A:G	GTEx/v8	Breast_Mammary_Tissue	ENSG00000173124	A	4.23863e-28	1.33795	6.11021e-26	G	-	10	96504395	C10orf129	1
10:96505880:C:G	GTEx/v8	Breast_Mammary_Tissue	ENSG00000173124	G	1.35991e-21	1.09746	6.11021e-26	C	-	10	96505880	C10orf129	1
10:96507575:C:T	GTEx/v8	Breast_Mammary_Tissue	ENSG00000173124	T	4.23863e-28	1.33795	6.11021e-26	C	-	10	96507575	C10orf129	1
10:96507589:A:G	GTEx/v8	Breast_Mammary_Tissue	ENSG00000173124	G	1.12968e-21	1.07635	6.11021e-26	A	-	10	96507589	C10orf129	1
10:96508011:C:T	GTEx/v8	Breast_Mammary_Tissue	ENSG00000173124	C	4.46129e-21	1.04083	6.11021e-26	T	-	10	96508011	C10orf129	1
10:96508039:A:C	GTEx/v8	Breast_Mammary_Tissue	ENSG00000173124	C	4.46129e-21	1.04083	6.11021e-26	A	-	10	96508039	C10orf129	1
10:96508789:T:TA	GTEx/v8	Breast_Mammary_Tissue	ENSG00000173124	T	4.46129e-21	1.04083	6.11021e-26	NA	NA	10	96508789	C10orf129	1
10:96509914:T:TC	GTEx/v8	Breast_Mammary_Tissue	ENSG00000173124	T	1.12968e-21	1.07635	6.11021e-26	NA	NA	10	96509914	C10orf129	1
10:96510711:C:CT	GTEx/v8	Breast_Mammary_Tissue	ENSG00000173124	C	1.12968e-21	1.07635	6.11021e-26	NA	NA	10	96510711	C10orf129	1
10:96511724:A:G	GTEx/v8	Breast_Mammary_Tissue	ENSG00000173124	G	4.46129e-21	1.04083	6.11021e-26	A	-	10	96511724	C10orf129	1
10:96512547:C:G	GTEx/v8	Breast_Mammary_Tissue	ENSG00000173124	G	4.46129e-21	1.04083	6.11021e-26	C	-	10	96512547	C10orf129	1
10:96513106:A:G	GTEx/v8	Breast_Mammary_Tissue	ENSG00000173124	A	4.46129e-21	1.04083	6.11021e-26	G	-	10	96513106	C10orf129	1
10:96514016:A:G	GTEx/v8	Breast_Mammary_Tissue	ENSG00000173124	G	4.23863e-28	1.33795	6.11021e-26	A	-	10	96514016	C10orf129	1
10:96514363:A:T	GTEx/v8	Breast_Mammary_Tissue	ENSG00000173124	T	1.12968e-21	1.07635	6.11021e-26	A	-	10	96514363	C10orf129	1
10:96514609:T:TC	GTEx/v8	Breast_Mammary_Tissue	ENSG00000173124	T	1.12968e-21	1.07635	6.11021e-26	NA	NA	10	96514609	C10orf129	1
10:96514778:A:C	GTEx/v8	Breast_Mammary_Tissue	ENSG00000173124	C	4.46129e-21	1.04083	6.11021e-26	A	-	10	96514778	C10orf129	1
10:96515341:A:G	GTEx/v8	Breast_Mammary_Tissue	ENSG00000173124	A	1.12968e-21	1.07635	6.11021e-26	G	-	10	96515341	C10orf129	1
10:96515342:C:T	GTEx/v8	Breast_Mammary_Tissue	ENSG00000173124	C	4.23863e-28	1.33795	6.11021e-26	T	-	10	96515342	C10orf129	1
10:96516575:C:T	GTEx/v8	Breast_Mammary_Tissue	ENSG00000173124	C	4.46129e-21	1.04083	6.11021e-26	T	-	10	96516575	C10orf129	1
10:96516699:G:T	GTEx/v8	Breast_Mammary_Tissue	ENSG00000173124	G	4.23863e-28	1.33795	6.11021e-26	T	-	10	96516699	C10orf129	1
10:96517626:A:C	GTEx/v8	Breast_Mammary_Tissue	ENSG00000173124	A	4.23863e-28	1.33795	6.11021e-26	C	-	10	96517626	C10orf129	1
10:96518705:C:T	GTEx/v8	Breast_Mammary_Tissue	ENSG00000173124	T	4.46129e-21	1.04083	6.11021e-26	C	-	10	96518705	C10orf129	1
10:96518844:A:G	GTEx/v8	Breast_Mammary_Tissue	ENSG00000173124	G	4.46129e-21	1.04083	6.11021e-26	A	-	10	96518844	C10orf129	1
10:96519132:C:T	GTEx/v8	Breast_Mammary_Tissue	ENSG00000173124	T	4.23863e-28	1.33795	6.11021e-26	C	-	10	96519132	C10orf129	1
10:96519134:G:T	GTEx/v8	Breast_Mammary_Tissue	ENSG00000173124	T	4.23863e-28	1.33795	6.11021e-26	G	-	10	96519134	C10orf129	1
10:96519244:G:T	GTEx/v8	Breast_Mammary_Tissue	ENSG00000173124	G	4.23863e-28	1.33795	6.11021e-26	T	-	10	96519244	C10orf129	1
10:96519691:A:G	GTEx/v8	Breast_Mammary_Tissue	ENSG00000173124	A	4.23863e-28	1.33795	6.11021e-26	G	-	10	96519691	C10orf129	1
10:96519743:C:T	GTEx/v8	Breast_Mammary_Tissue	ENSG00000173124	C	4.23863e-28	1.33795	6.11021e-26	T	-	10	96519743	C10orf129	1
10:96521045:C:T	GTEx/v8	Breast_Mammary_Tissue	ENSG00000173124	T	4.46129e-21	1.04083	6.11021e-26	C	-	10	96521045	C10orf129	1
10:96521574:G:T	GTEx/v8	Breast_Mammary_Tissue	ENSG00000173124	G	1.35991e-21	1.09746	6.11021e-26	T	-	10	96521574	C10orf129	1
10:96522561:C:T	GTEx/v8	Breast_Mammary_Tissue	ENSG00000173124	T	4.46129e-21	-1.04083	6.11021e-26	T	-	10	96522561	C10orf129	1
10:96523402:A:G	GTEx/v8	Breast_Mammary_Tissue	ENSG00000173124	A	1.12968e-21	1.07635	6.11021e-26	G	-	10	96523402	C10orf129	1
10:96525300:C:G	GTEx/v8	Breast_Mammary_Tissue	ENSG00000173124	C	4.46129e-21	1.04083	6.11021e-26	G	-	10	96525300	C10orf129	1
10:96526531:A:C	GTEx/v8	Breast_Mammary_Tissue	ENSG00000173124	C	4.46129e-21	1.04083	6.11021e-26	A	-	10	96526531	C10orf129	1
10:96527384:C:G	GTEx/v8	Breast_Mammary_Tissue	ENSG00000173124	C	1.13495e-20	1.05036	6.11021e-26	G	-	10	96527384	C10orf129	1
10:96528430:C:T	GTEx/v8	Breast_Mammary_Tissue	ENSG00000173124	C	1.13495e-20	1.05036	6.11021e-26	T	-	10	96528430	C10orf129	1
10:96529544:C:T	GTEx/v8	Breast_Mammary_Tissue	ENSG00000173124	C	1.13495e-20	1.05036	6.11021e-26	T	-	10	96529544	C10orf129	1
10:96530260:C:T	GTEx/v8	Breast_Mammary_Tissue	ENSG00000173124	C	1.35991e-21	1.09746	6.11021e-26	T	-	10	96530260	C10orf129	1
10:96530497:A:G	GTEx/v8	Breast_Mammary_Tissue	ENSG00000173124	G	4.23863e-28	1.33795	6.11021e-26	A	-	10	96530497	C10orf129	1
10:96531260:G:T	GTEx/v8	Breast_Mammary_Tissue	ENSG00000173124	G	1.13495e-20	1.05036	6.11021e-26	T	-	10	96531260	C10orf129	1
10:96531369:G:T	GTEx/v8	Breast_Mammary_Tissue	ENSG00000173124	G	1.12968e-21	1.07635	6.11021e-26	T	-	10	96531369	C10orf129	1
10:96531598:C:T	GTEx/v8	Breast_Mammary_Tissue	ENSG00000173124	T	1.12968e-21	1.07635	6.11021e-26	C	-	10	96531598	C10orf129	1
10:96532073:C:T	GTEx/v8	Breast_Mammary_Tissue	ENSG00000173124	C	4.23863e-28	1.33795	6.11021e-26	T	-	10	96532073	C10orf129	1
10:96532930:A:G	GTEx/v8	Breast_Mammary_Tissue	ENSG00000173124	A	4.46129e-21	1.04083	6.11021e-26	G	-	10	96532930	C10orf129	1
10:96533173:C:T	GTEx/v8	Breast_Mammary_Tissue	ENSG00000173124	T	4.23863e-28	1.33795	6.11021e-26	C	-	10	96533173	C10orf129	1
10:96533587:C:T	GTEx/v8	Breast_Mammary_Tissue	ENSG00000173124	C	1.13495e-20	1.05036	6.11021e-26	T	-	10	96533587	C10orf129	1
10:96533767:A:G	GTEx/v8	Breast_Mammary_Tissue	ENSG00000173124	G	1.13495e-20	1.05036	6.11021e-26	A	-	10	96533767	C10orf129	1
10:96534043:A:T	GTEx/v8	Breast_Mammary_Tissue	ENSG00000173124	A	1.12968e-21	1.07635	6.11021e-26	T	-	10	96534043	C10orf129	1
10:96534234:A:G	GTEx/v8	Breast_Mammary_Tissue	ENSG00000173124	G	4.23863e-28	1.33795	6.11021e-26	A	-	10	96534234	C10orf129	1
10:96534475:G:T	GTEx/v8	Breast_Mammary_Tissue	ENSG00000173124	G	1.12968e-21	1.07635	6.11021e-26	T	-	10	96534475	C10orf129	1
10:96535628:C:T	GTEx/v8	Breast_Mammary_Tissue	ENSG00000173124	C	1.13495e-20	1.05036	6.11021e-26	T	-	10	96535628	C10orf129	1
10:96539144:A:G	GTEx/v8	Breast_Mammary_Tissue	ENSG00000173124	G	1.12968e-21	1.07635	6.11021e-26	A	-	10	96539144	C10orf129	1
10:96539980:C:CTT	GTEx/v8	Breast_Mammary_Tissue	ENSG00000173124	C	4.23863e-28	1.33795	6.11021e-26	NA	NA	10	96539980	C10orf129	1
10:96540889:A:G	GTEx/v8	Breast_Mammary_Tissue	ENSG00000173124	A	1.35991e-21	1.09746	6.11021e-26	G	-	10	96540889	C10orf129	1
10:96541373:A:G	GTEx/v8	Breast_Mammary_Tissue	ENSG00000173124	G	1.13495e-20	1.05036	6.11021e-26	A	-	10	96541373	C10orf129	1
10:96542689:A:G	GTEx/v8	Breast_Mammary_Tissue	ENSG00000173124	G	1.13495e-20	1.05036	6.11021e-26	A	-	10	96542689	C10orf129	1
10:96543753:C:G	GTEx/v8	Breast_Mammary_Tissue	ENSG00000173124	G	4.23863e-28	1.33795	6.11021e-26	C	-	10	96543753	C10orf129	1
10:96544815:C:T	GTEx/v8	Breast_Mammary_Tissue	ENSG00000173124	C	1.35991e-21	1.09746	6.11021e-26	T	-	10	96544815	C10orf129	1
10:96544980:C:T	GTEx/v8	Breast_Mammary_Tissue	ENSG00000173124	T	1.13495e-20	1.05036	6.11021e-26	C	-	10	96544980	C10orf129	1
10:96545475:C:T	GTEx/v8	Breast_Mammary_Tissue	ENSG00000173124	T	4.23863e-28	1.33795	6.11021e-26	C	-	10	96545475	C10orf129	1
10:96545632:C:T	GTEx/v8	Breast_Mammary_Tissue	ENSG00000173124	T	4.23863e-28	1.33795	6.11021e-26	C	-	10	96545632	C10orf129	1
10:96546020:A:T	GTEx/v8	Breast_Mammary_Tissue	ENSG00000173124	A	4.23863e-28	1.33795	6.11021e-26	T	-	10	96546020	C10orf129	1
10:96546246:G:T	GTEx/v8	Breast_Mammary_Tissue	ENSG00000173124	T	4.23863e-28	1.33795	6.11021e-26	G	-	10	96546246	C10orf129	1
10:96546697:A:C	GTEx/v8	Breast_Mammary_Tissue	ENSG00000173124	C	3.2028e-28	1.3406	6.11021e-26	A	-	10	96546697	C10orf129	1
10:96547356:A:T	GTEx/v8	Breast_Mammary_Tissue	ENSG00000173124	A	1.12968e-21	1.07635	6.11021e-26	T	-	10	96547356	C10orf129	1
10:96547736:A:T	GTEx/v8	Breast_Mammary_Tissue	ENSG00000173124	A	6.093e-28	1.34499	6.11021e-26	T	-	10	96547736	C10orf129	1
10:96548490:C:T	GTEx/v8	Breast_Mammary_Tissue	ENSG00000173124	T	1.13495e-20	1.05036	6.11021e-26	C	-	10	96548490	C10orf129	1
10:96548877:G:GT	GTEx/v8	Breast_Mammary_Tissue	ENSG00000173124	GT	9.69658e-27	1.32848	6.11021e-26	NA	NA	10	96548877	C10orf129	1
10:96549486:C:T	GTEx/v8	Breast_Mammary_Tissue	ENSG00000173124	T	1.12968e-21	1.07635	6.11021e-26	C	-	10	96549486	C10orf129	1
10:96549859:A:T	GTEx/v8	Breast_Mammary_Tissue	ENSG00000173124	T	1.12968e-21	1.07635	6.11021e-26	A	-	10	96549859	C10orf129	1
10:96549881:C:CT	GTEx/v8	Breast_Mammary_Tissue	ENSG00000173124	C	1.35991e-21	1.09746	6.11021e-26	NA	NA	10	96549881	C10orf129	1
10:96550077:A:T	GTEx/v8	Breast_Mammary_Tissue	ENSG00000173124	T	1.35991e-21	1.09746	6.11021e-26	A	-	10	96550077	C10orf129	1
10:96550919:A:T	GTEx/v8	Breast_Mammary_Tissue	ENSG00000173124	A	4.23863e-28	1.33795	6.11021e-26	T	-	10	96550919	C10orf129	1
10:96551090:A:G	GTEx/v8	Breast_Mammary_Tissue	ENSG00000173124	G	1.13495e-20	1.05036	6.11021e-26	A	-	10	96551090	C10orf129	1
10:96551092:C:T	GTEx/v8	Breast_Mammary_Tissue	ENSG00000173124	T	1.13495e-20	1.05036	6.11021e-26	C	-	10	96551092	C10orf129	1
10:96551216:C:G	GTEx/v8	Breast_Mammary_Tissue	ENSG00000173124	C	4.23863e-28	1.33795	6.11021e-26	G	-	10	96551216	C10orf129	1
10:96551475:A:G	GTEx/v8	Breast_Mammary_Tissue	ENSG00000173124	A	4.23863e-28	1.33795	6.11021e-26	NA	NA	10	96551475	C10orf129	1
10:96552187:C:T	GTEx/v8	Breast_Mammary_Tissue	ENSG00000173124	T	4.23863e-28	1.33795	6.11021e-26	C	-	10	96552187	C10orf129	1
10:96552188:A:T	GTEx/v8	Breast_Mammary_Tissue	ENSG00000173124	A	1.13495e-20	1.05036	6.11021e-26	T	-	10	96552188	C10orf129	1
10:96552327:A:G	GTEx/v8	Breast_Mammary_Tissue	ENSG00000173124	G	1.12968e-21	1.07635	6.11021e-26	A	-	10	96552327	C10orf129	1
10:96553499:C:G	GTEx/v8	Breast_Mammary_Tissue	ENSG00000173124	C	1.13495e-20	1.05036	6.11021e-26	G	-	10	96553499	C10orf129	1
10:96553520:A:G	GTEx/v8	Breast_Mammary_Tissue	ENSG00000173124	A	1.35991e-21	1.09746	6.11021e-26	G	-	10	96553520	C10orf129	1
10:96553577:A:G	GTEx/v8	Breast_Mammary_Tissue	ENSG00000173124	G	4.23863e-28	1.33795	6.11021e-26	A	-	10	96553577	C10orf129	1
10:96553689:G:T	GTEx/v8	Breast_Mammary_Tissue	ENSG00000173124	G	1.12968e-21	1.07635	6.11021e-26	T	-	10	96553689	C10orf129	1
10:96553753:A:G	GTEx/v8	Breast_Mammary_Tissue	ENSG00000173124	A	1.31046e-26	1.28459	6.11021e-26	G	-	10	96553753	C10orf129	1
10:96553758:G:T	GTEx/v8	Breast_Mammary_Tissue	ENSG00000173124	G	1.13495e-20	1.05036	6.11021e-26	T	-	10	96553758	C10orf129	1
10:96553918:C:T	GTEx/v8	Breast_Mammary_Tissue	ENSG00000173124	T	4.23863e-28	1.33795	6.11021e-26	C	-	10	96553918	C10orf129	1
10:96554049:C:G	GTEx/v8	Breast_Mammary_Tissue	ENSG00000173124	G	1.13495e-20	1.05036	6.11021e-26	C	-	10	96554049	C10orf129	1
10:96554771:C:T	GTEx/v8	Breast_Mammary_Tissue	ENSG00000173124	C	4.23863e-28	1.33795	6.11021e-26	T	-	10	96554771	C10orf129	1
10:96555316:G:T	GTEx/v8	Breast_Mammary_Tissue	ENSG00000173124	G	1.51088e-20	1.06908	6.11021e-26	T	-	10	96555316	C10orf129	1
10:96555447:A:G	GTEx/v8	Breast_Mammary_Tissue	ENSG00000173124	G	1.13495e-20	1.05036	6.11021e-26	A	-	10	96555447	C10orf129	1
10:96555605:G:GT	GTEx/v8	Breast_Mammary_Tissue	ENSG00000173124	G	1.12968e-21	1.07635	6.11021e-26	NA	NA	10	96555605	C10orf129	1
10:96556316:A:G	GTEx/v8	Breast_Mammary_Tissue	ENSG00000173124	A	1.35991e-21	1.09746	6.11021e-26	G	-	10	96556316	C10orf129	1
10:96556671:A:T	GTEx/v8	Breast_Mammary_Tissue	ENSG00000173124	A	1.13495e-20	1.05036	6.11021e-26	T	-	10	96556671	C10orf129	1
10:96557212:G:T	GTEx/v8	Breast_Mammary_Tissue	ENSG00000173124	T	3.26385e-19	1.03948	6.11021e-26	G	-	10	96557212	C10orf129	1
10:96560487:C:T	GTEx/v8	Breast_Mammary_Tissue	ENSG00000173124	C	1.13495e-20	1.05036	6.11021e-26	T	-	10	96560487	C10orf129	1
10:96560618:G:T	GTEx/v8	Breast_Mammary_Tissue	ENSG00000173124	G	1.35991e-21	1.09746	6.11021e-26	T	-	10	96560618	C10orf129	1
10:96560695:A:G	GTEx/v8	Breast_Mammary_Tissue	ENSG00000173124	G	1.35991e-21	1.09746	6.11021e-26	A	-	10	96560695	C10orf129	1
10:96560911:C:T	GTEx/v8	Breast_Mammary_Tissue	ENSG00000173124	T	4.23863e-28	1.33795	6.11021e-26	C	-	10	96560911	C10orf129	1
10:96561988:A:G	GTEx/v8	Breast_Mammary_Tissue	ENSG00000173124	A	7.67952e-27	1.24932	6.11021e-26	G	-	10	96561988	C10orf129	1
10:96562482:C:T	GTEx/v8	Breast_Mammary_Tissue	ENSG00000173124	C	1.35991e-21	1.09746	6.11021e-26	T	-	10	96562482	C10orf129	1
10:96565151:A:C	GTEx/v8	Breast_Mammary_Tissue	ENSG00000173124	C	1.13495e-20	1.05036	6.11021e-26	A	-	10	96565151	C10orf129	1
10:96566698:A:G	GTEx/v8	Breast_Mammary_Tissue	ENSG00000173124	G	4.23863e-28	1.33795	6.11021e-26	A	-	10	96566698	C10orf129	1
10:96566779:G:T	GTEx/v8	Breast_Mammary_Tissue	ENSG00000173124	G	4.23863e-28	1.33795	6.11021e-26	T	-	10	96566779	C10orf129	1
10:96568033:T:TA	GTEx/v8	Breast_Mammary_Tissue	ENSG00000173124	T	1.13495e-20	1.05036	6.11021e-26	NA	NA	10	96568033	C10orf129	1
10:96569827:C:T	GTEx/v8	Breast_Mammary_Tissue	ENSG00000173124	T	4.23863e-28	1.33795	6.11021e-26	C	-	10	96569827	C10orf129	1
10:96570276:C:CTT	GTEx/v8	Breast_Mammary_Tissue	ENSG00000173124	CTT	2.24886e-30	1.39256	6.11021e-26	NA	NA	10	96570276	C10orf129	1
10:96570501:A:T	GTEx/v8	Breast_Mammary_Tissue	ENSG00000173124	T	4.23863e-28	1.33795	6.11021e-26	A	-	10	96570501	C10orf129	1
10:96570509:G:T	GTEx/v8	Breast_Mammary_Tissue	ENSG00000173124	T	4.23863e-28	1.33795	6.11021e-26	G	-	10	96570509	C10orf129	1
10:96571199:A:C	GTEx/v8	Breast_Mammary_Tissue	ENSG00000173124	C	1.42225e-21	1.075	6.11021e-26	A	-	10	96571199	C10orf129	1
10:96573396:C:G	GTEx/v8	Breast_Mammary_Tissue	ENSG00000173124	G	4.23863e-28	1.33795	6.11021e-26	C	-	10	96573396	C10orf129	1
10:96574699:C:T	GTEx/v8	Breast_Mammary_Tissue	ENSG00000173124	T	2.87886e-28	1.24073	6.11021e-26	NA	NA	10	96574699	C10orf129	1
10:96575280:A:G	GTEx/v8	Breast_Mammary_Tissue	ENSG00000173124	G	1.13495e-20	1.05036	6.11021e-26	A	-	10	96575280	C10orf129	1
10:96576110:C:T	GTEx/v8	Breast_Mammary_Tissue	ENSG00000173124	C	4.23863e-28	1.33795	6.11021e-26	T	-	10	96576110	C10orf129	1
10:96576190:A:C	GTEx/v8	Breast_Mammary_Tissue	ENSG00000173124	C	4.23863e-28	1.33795	6.11021e-26	A	-	10	96576190	C10orf129	1
10:96580064:A:T	GTEx/v8	Breast_Mammary_Tissue	ENSG00000173124	T	4.23863e-28	1.33795	6.11021e-26	NA	NA	10	96580064	C10orf129	1
10:96580140:G:T	GTEx/v8	Breast_Mammary_Tissue	ENSG00000173124	G	4.23863e-28	1.33795	6.11021e-26	T	-	10	96580140	C10orf129	1
10:96582914:A:G	GTEx/v8	Breast_Mammary_Tissue	ENSG00000173124	A	4.23863e-28	1.33795	6.11021e-26	G	-	10	96582914	C10orf129	1
10:96588811:C:T	GTEx/v8	Breast_Mammary_Tissue	ENSG00000173124	T	6.093e-28	1.34499	6.11021e-26	NA	NA	10	96588811	C10orf129	1
10:96589138:C:G	GTEx/v8	Breast_Mammary_Tissue	ENSG00000173124	G	4.23863e-28	1.33795	6.11021e-26	NA	NA	10	96589138	C10orf129	1
10:96590970:C:CT	GTEx/v8	Breast_Mammary_Tissue	ENSG00000173124	CT	1.13495e-20	1.05036	6.11021e-26	NA	NA	10	96590970	C10orf129	1
10:96594700:C:T	GTEx/v8	Breast_Mammary_Tissue	ENSG00000173124	T	4.23863e-28	1.33795	6.11021e-26	C	-	10	96594700	C10orf129	1
10:96596151:G:GT	GTEx/v8	Breast_Mammary_Tissue	ENSG00000173124	GT	1.90505e-26	1.29331	6.11021e-26	NA	NA	10	96596151	C10orf129	1
10:96596436:A:G	GTEx/v8	Breast_Mammary_Tissue	ENSG00000173124	A	1.86352e-28	1.3349	6.11021e-26	G	-	10	96596436	C10orf129	1
10:96596483:C:T	GTEx/v8	Breast_Mammary_Tissue	ENSG00000173124	T	1.13495e-20	1.05036	6.11021e-26	NA	NA	10	96596483	C10orf129	1
10:96596641:C:G	GTEx/v8	Breast_Mammary_Tissue	ENSG00000173124	G	4.23863e-28	1.33795	6.11021e-26	C	-	10	96596641	C10orf129	1
10:96596695:G:GC	GTEx/v8	Breast_Mammary_Tissue	ENSG00000173124	G	1.12968e-21	1.07635	6.11021e-26	NA	NA	10	96596695	C10orf129	1
10:96596750:C:G	GTEx/v8	Breast_Mammary_Tissue	ENSG00000173124	G	1.13495e-20	1.05036	6.11021e-26	C	-	10	96596750	C10orf129	1
10:96598316:C:T	GTEx/v8	Breast_Mammary_Tissue	ENSG00000173124	T	4.23863e-28	1.33795	6.11021e-26	C	-	10	96598316	C10orf129	1
10:96598815:A:G	GTEx/v8	Breast_Mammary_Tissue	ENSG00000173124	G	4.46129e-21	1.04083	6.11021e-26	A	-	10	96598815	C10orf129	1
10:96599761:A:T	GTEx/v8	Breast_Mammary_Tissue	ENSG00000173124	T	1.12968e-21	1.07635	6.11021e-26	A	-	10	96599761	C10orf129	1
10:96600123:A:G	GTEx/v8	Breast_Mammary_Tissue	ENSG00000173124	A	4.23863e-28	1.33795	6.11021e-26	G	-	10	96600123	C10orf129	1
10:96601144:A:G	GTEx/v8	Breast_Mammary_Tissue	ENSG00000173124	A	4.23863e-28	1.33795	6.11021e-26	G	-	10	96601144	C10orf129	1
10:96601761:C:T	GTEx/v8	Breast_Mammary_Tissue	ENSG00000173124	T	1.13495e-20	1.05036	6.11021e-26	C	-	10	96601761	C10orf129	1
10:96602623:A:G	GTEx/v8	Breast_Mammary_Tissue	ENSG00000173124	G	4.23863e-28	-1.33795	6.11021e-26	G	-	10	96602623	C10orf129	1
10:96603091:A:T	GTEx/v8	Breast_Mammary_Tissue	ENSG00000173124	A	4.23863e-28	1.33795	6.11021e-26	T	-	10	96603091	C10orf129	1
10:96603745:C:T	GTEx/v8	Breast_Mammary_Tissue	ENSG00000173124	C	4.23863e-28	1.33795	6.11021e-26	T	-	10	96603745	C10orf129	1
10:96607676:C:G	GTEx/v8	Breast_Mammary_Tissue	ENSG00000173124	G	1.58272e-27	1.31689	6.11021e-26	NA	NA	10	96607676	C10orf129	1
10:96608264:A:G	GTEx/v8	Breast_Mammary_Tissue	ENSG00000173124	G	4.23863e-28	1.33795	6.11021e-26	NA	NA	10	96608264	C10orf129	1
10:96610082:A:T	GTEx/v8	Breast_Mammary_Tissue	ENSG00000173124	T	1.12968e-21	1.07635	6.11021e-26	A	-	10	96610082	C10orf129	1
10:96610628:C:G	GTEx/v8	Breast_Mammary_Tissue	ENSG00000173124	G	4.23863e-28	1.33795	6.11021e-26	C	-	10	96610628	C10orf129	1
10:96610631:C:T	GTEx/v8	Breast_Mammary_Tissue	ENSG00000173124	C	4.23863e-28	1.33795	6.11021e-26	T	-	10	96610631	C10orf129	1
10:96611177:C:T	GTEx/v8	Breast_Mammary_Tissue	ENSG00000173124	T	4.23863e-28	1.33795	6.11021e-26	C	-	10	96611177	C10orf129	1
10:96619002:A:G	GTEx/v8	Breast_Mammary_Tissue	ENSG00000173124	A	1.35991e-21	1.09746	6.11021e-26	G	-	10	96619002	C10orf129	1
10:96619025:C:T	GTEx/v8	Breast_Mammary_Tissue	ENSG00000173124	T	4.23863e-28	1.33795	6.11021e-26	C	-	10	96619025	C10orf129	1
10:96619086:G:T	GTEx/v8	Breast_Mammary_Tissue	ENSG00000173124	T	1.12968e-21	1.07635	6.11021e-26	G	-	10	96619086	C10orf129	1
10:96620304:G:T	GTEx/v8	Breast_Mammary_Tissue	ENSG00000173124	G	1.13495e-20	1.05036	6.11021e-26	T	-	10	96620304	C10orf129	1
10:96626220:A:G	GTEx/v8	Breast_Mammary_Tissue	ENSG00000173124	G	2.21504e-27	1.33983	6.11021e-26	A	-	10	96626220	C10orf129	1
10:96626365:C:T	GTEx/v8	Breast_Mammary_Tissue	ENSG00000173124	T	4.23863e-28	1.33795	6.11021e-26	C	-	10	96626365	C10orf129	1
10:96626682:C:T	GTEx/v8	Breast_Mammary_Tissue	ENSG00000173124	T	4.23863e-28	1.33795	6.11021e-26	C	-	10	96626682	C10orf129	1
10:96629138:C:T	GTEx/v8	Breast_Mammary_Tissue	ENSG00000173124	C	3.09831e-06	0.382804	6.11021e-26	T	-	10	96629138	C10orf129	1
10:96630463:A:G	GTEx/v8	Breast_Mammary_Tissue	ENSG00000173124	A	3.09831e-06	0.382804	6.11021e-26	G	-	10	96630463	C10orf129	1
10:96630716:A:G	GTEx/v8	Breast_Mammary_Tissue	ENSG00000173124	A	4.23863e-28	1.33795	6.11021e-26	G	-	10	96630716	C10orf129	1
10:96632871:C:T	GTEx/v8	Breast_Mammary_Tissue	ENSG00000173124	T	2.47726e-21	1.06058	6.11021e-26	C	-	10	96632871	C10orf129	1
10:96633434:A:G	GTEx/v8	Breast_Mammary_Tissue	ENSG00000173124	A	4.23863e-28	1.33795	6.11021e-26	G	-	10	96633434	C10orf129	1
10:96634189:C:T	GTEx/v8	Breast_Mammary_Tissue	ENSG00000173124	C	9.50855e-07	0.399217	6.11021e-26	T	-	10	96634189	C10orf129	1
10:96634310:A:G	GTEx/v8	Breast_Mammary_Tissue	ENSG00000173124	G	1.96069e-06	0.390472	6.11021e-26	A	-	10	96634310	C10orf129	1
10:96634735:C:T	GTEx/v8	Breast_Mammary_Tissue	ENSG00000173124	T	4.23863e-28	1.33795	6.11021e-26	C	-	10	96634735	C10orf129	1
10:96635396:C:T	GTEx/v8	Breast_Mammary_Tissue	ENSG00000173124	C	4.23863e-28	1.33795	6.11021e-26	T	-	10	96635396	C10orf129	1
10:96636173:C:CT	GTEx/v8	Breast_Mammary_Tissue	ENSG00000173124	CT	8.20118e-07	0.40068	6.11021e-26	NA	NA	10	96636173	C10orf129	1
10:96637090:A:G	GTEx/v8	Breast_Mammary_Tissue	ENSG00000173124	G	8.20118e-07	0.40068	6.11021e-26	A	-	10	96637090	C10orf129	1
10:96638446:C:T	GTEx/v8	Breast_Mammary_Tissue	ENSG00000173124	C	4.23863e-28	1.33795	6.11021e-26	T	-	10	96638446	C10orf129	1
10:96638896:A:G	GTEx/v8	Breast_Mammary_Tissue	ENSG00000173124	A	2.89061e-28	1.31856	6.11021e-26	G	-	10	96638896	C10orf129	1
10:96639896:A:G	GTEx/v8	Breast_Mammary_Tissue	ENSG00000173124	G	2.89061e-28	1.31856	6.11021e-26	A	-	10	96639896	C10orf129	1
10:96641794:A:C	GTEx/v8	Breast_Mammary_Tissue	ENSG00000173124	C	4.23863e-28	1.33795	6.11021e-26	A	-	10	96641794	C10orf129	1
10:96642431:C:G	GTEx/v8	Breast_Mammary_Tissue	ENSG00000173124	G	4.23863e-28	1.33795	6.11021e-26	C	-	10	96642431	C10orf129	1
10:96643896:A:T	GTEx/v8	Breast_Mammary_Tissue	ENSG00000173124	A	2.89061e-28	1.31856	6.11021e-26	T	-	10	96643896	C10orf129	1
10:96645428:C:T	GTEx/v8	Breast_Mammary_Tissue	ENSG00000173124	C	4.23863e-28	1.33795	6.11021e-26	T	-	10	96645428	C10orf129	1
10:96649690:C:T	GTEx/v8	Breast_Mammary_Tissue	ENSG00000173124	T	4.23863e-28	1.33795	6.11021e-26	C	-	10	96649690	C10orf129	1
10:96650048:C:T	GTEx/v8	Breast_Mammary_Tissue	ENSG00000173124	T	4.23863e-28	1.33795	6.11021e-26	C	-	10	96650048	C10orf129	1
10:96651789:A:G	GTEx/v8	Breast_Mammary_Tissue	ENSG00000173124	G	2.89061e-28	1.31856	6.11021e-26	A	-	10	96651789	C10orf129	1
10:96652252:A:G	GTEx/v8	Breast_Mammary_Tissue	ENSG00000173124	A	2.89061e-28	1.31856	6.11021e-26	G	-	10	96652252	C10orf129	1
10:96652787:C:T	GTEx/v8	Breast_Mammary_Tissue	ENSG00000173124	C	1.49676e-06	0.392129	6.11021e-26	T	-	10	96652787	C10orf129	1
10:96652882:G:T	GTEx/v8	Breast_Mammary_Tissue	ENSG00000173124	G	2.89061e-28	1.31856	6.11021e-26	T	-	10	96652882	C10orf129	1
10:96652935:A:G	GTEx/v8	Breast_Mammary_Tissue	ENSG00000173124	A	2.89061e-28	1.31856	6.11021e-26	G	-	10	96652935	C10orf129	1
10:96653067:C:G	GTEx/v8	Breast_Mammary_Tissue	ENSG00000173124	G	4.23863e-28	1.33795	6.11021e-26	C	-	10	96653067	C10orf129	1
10:96653083:A:T	GTEx/v8	Breast_Mammary_Tissue	ENSG00000173124	T	4.23863e-28	1.33795	6.11021e-26	A	-	10	96653083	C10orf129	1
10:96653255:A:C	GTEx/v8	Breast_Mammary_Tissue	ENSG00000173124	C	4.23863e-28	1.33795	6.11021e-26	A	-	10	96653255	C10orf129	1
10:96653493:A:G	GTEx/v8	Breast_Mammary_Tissue	ENSG00000173124	A	4.23863e-28	1.33795	6.11021e-26	G	-	10	96653493	C10orf129	1
10:96653610:A:G	GTEx/v8	Breast_Mammary_Tissue	ENSG00000173124	A	1.49676e-06	0.392129	6.11021e-26	NA	NA	10	96653610	C10orf129	1
10:96653611:C:T	GTEx/v8	Breast_Mammary_Tissue	ENSG00000173124	T	1.49676e-06	0.392129	6.11021e-26	C	-	10	96653611	C10orf129	1
10:96653616:C:G	GTEx/v8	Breast_Mammary_Tissue	ENSG00000173124	C	4.23863e-28	1.33795	6.11021e-26	NA	NA	10	96653616	C10orf129	1
10:96653917:A:C	GTEx/v8	Breast_Mammary_Tissue	ENSG00000173124	A	2.89061e-28	1.31856	6.11021e-26	NA	NA	10	96653917	C10orf129	1
10:96653919:C:G	GTEx/v8	Breast_Mammary_Tissue	ENSG00000173124	G	8.53648e-22	1.05339	6.11021e-26	NA	NA	10	96653919	C10orf129	1
10:96654088:G:T	GTEx/v8	Breast_Mammary_Tissue	ENSG00000173124	G	2.89061e-28	1.31856	6.11021e-26	NA	NA	10	96654088	C10orf129	1
10:96654221:G:T	GTEx/v8	Breast_Mammary_Tissue	ENSG00000173124	G	8.20118e-07	0.40068	6.11021e-26	NA	NA	10	96654221	C10orf129	1
10:96654477:A:G	GTEx/v8	Breast_Mammary_Tissue	ENSG00000173124	G	2.89061e-28	1.31856	6.11021e-26	A	-	10	96654477	C10orf129	1
10:96654668:A:G	GTEx/v8	Breast_Mammary_Tissue	ENSG00000173124	A	8.20118e-07	0.40068	6.11021e-26	G	-	10	96654668	C10orf129	1
10:96655042:C:T	GTEx/v8	Breast_Mammary_Tissue	ENSG00000173124	C	2.89061e-28	1.31856	6.11021e-26	NA	NA	10	96655042	C10orf129	1
10:96655208:G:T	GTEx/v8	Breast_Mammary_Tissue	ENSG00000173124	G	4.23863e-28	1.33795	6.11021e-26	T	-	10	96655208	C10orf129	1
10:96655485:A:T	GTEx/v8	Breast_Mammary_Tissue	ENSG00000173124	A	4.23863e-28	1.33795	6.11021e-26	NA	NA	10	96655485	C10orf129	1
10:96655923:A:T	GTEx/v8	Breast_Mammary_Tissue	ENSG00000173124	A	2.89061e-28	1.31856	6.11021e-26	NA	NA	10	96655923	C10orf129	1
10:96656957:A:G	GTEx/v8	Breast_Mammary_Tissue	ENSG00000173124	G	1.28728e-06	0.392905	6.11021e-26	NA	NA	10	96656957	C10orf129	1
10:96657400:A:T	GTEx/v8	Breast_Mammary_Tissue	ENSG00000173124	T	8.53648e-22	1.05339	6.11021e-26	A	-	10	96657400	C10orf129	1
10:96657484:C:T	GTEx/v8	Breast_Mammary_Tissue	ENSG00000173124	C	4.23863e-28	1.33795	6.11021e-26	T	-	10	96657484	C10orf129	1
10:96658495:A:G	GTEx/v8	Breast_Mammary_Tissue	ENSG00000173124	A	3.88964e-26	1.23159	6.11021e-26	G	-	10	96658495	C10orf129	1
10:96658509:A:T	GTEx/v8	Breast_Mammary_Tissue	ENSG00000173124	A	8.20118e-07	0.40068	6.11021e-26	T	-	10	96658509	C10orf129	1
10:96658617:A:G	GTEx/v8	Breast_Mammary_Tissue	ENSG00000173124	G	8.20118e-07	0.40068	6.11021e-26	A	-	10	96658617	C10orf129	1
10:96659607:A:G	GTEx/v8	Breast_Mammary_Tissue	ENSG00000173124	A	4.23863e-28	1.33795	6.11021e-26	NA	NA	10	96659607	C10orf129	1
10:96660014:C:T	GTEx/v8	Breast_Mammary_Tissue	ENSG00000173124	T	1.55317e-25	1.26578	6.11021e-26	C	-	10	96660014	C10orf129	1
10:96660168:A:G	GTEx/v8	Breast_Mammary_Tissue	ENSG00000173124	G	8.53648e-22	1.05339	6.11021e-26	NA	NA	10	96660168	C10orf129	1
10:96660169:C:T	GTEx/v8	Breast_Mammary_Tissue	ENSG00000173124	C	8.53648e-22	1.05339	6.11021e-26	NA	NA	10	96660169	C10orf129	1
10:96660718:A:C	GTEx/v8	Breast_Mammary_Tissue	ENSG00000173124	A	1.49676e-06	0.392129	6.11021e-26	C	-	10	96660718	C10orf129	1
10:96661210:A:C	GTEx/v8	Breast_Mammary_Tissue	ENSG00000173124	C	4.23863e-28	1.33795	6.11021e-26	A	-	10	96661210	C10orf129	1
10:96663688:A:C	GTEx/v8	Breast_Mammary_Tissue	ENSG00000173124	A	1.76369e-29	1.31203	6.11021e-26	C	-	10	96663688	C10orf129	1
10:96664668:A:G	GTEx/v8	Breast_Mammary_Tissue	ENSG00000173124	G	1.76369e-29	1.31203	6.11021e-26	A	-	10	96664668	C10orf129	1
10:96665937:C:T	GTEx/v8	Breast_Mammary_Tissue	ENSG00000173124	T	2.60586e-29	1.33047	6.11021e-26	C	-	10	96665937	C10orf129	1
10:96666317:C:T	GTEx/v8	Breast_Mammary_Tissue	ENSG00000173124	T	2.38045e-29	1.29102	6.11021e-26	C	-	10	96666317	C10orf129	1
10:96666504:C:T	GTEx/v8	Breast_Mammary_Tissue	ENSG00000173124	C	2.07832e-07	0.419119	6.11021e-26	T	-	10	96666504	C10orf129	1
10:96668700:A:G	GTEx/v8	Breast_Mammary_Tissue	ENSG00000173124	G	2.38045e-29	1.29102	6.11021e-26	A	-	10	96668700	C10orf129	1
10:96669255:A:C	GTEx/v8	Breast_Mammary_Tissue	ENSG00000173124	C	2.38045e-29	1.29102	6.11021e-26	A	-	10	96669255	C10orf129	1
10:96669360:C:T	GTEx/v8	Breast_Mammary_Tissue	ENSG00000173124	C	2.07832e-07	0.419119	6.11021e-26	T	-	10	96669360	C10orf129	1
10:96670080:C:T	GTEx/v8	Breast_Mammary_Tissue	ENSG00000173124	C	2.38045e-29	1.29102	6.11021e-26	T	-	10	96670080	C10orf129	1
10:96671063:A:C	GTEx/v8	Breast_Mammary_Tissue	ENSG00000173124	A	2.60586e-29	1.33047	6.11021e-26	C	-	10	96671063	C10orf129	1
10:96671474:C:T	GTEx/v8	Breast_Mammary_Tissue	ENSG00000173124	T	2.38045e-29	1.29102	6.11021e-26	NA	NA	10	96671474	C10orf129	1
10:96672194:A:G	GTEx/v8	Breast_Mammary_Tissue	ENSG00000173124	G	7.05115e-23	1.05652	6.11021e-26	A	-	10	96672194	C10orf129	1
10:96672702:C:T	GTEx/v8	Breast_Mammary_Tissue	ENSG00000173124	T	2.60586e-29	1.33047	6.11021e-26	C	-	10	96672702	C10orf129	1
10:96672756:C:T	GTEx/v8	Breast_Mammary_Tissue	ENSG00000173124	C	2.38045e-29	1.29102	6.11021e-26	T	-	10	96672756	C10orf129	1
10:96672874:A:G	GTEx/v8	Breast_Mammary_Tissue	ENSG00000173124	G	2.38045e-29	1.29102	6.11021e-26	A	-	10	96672874	C10orf129	1
10:96672979:C:G	GTEx/v8	Breast_Mammary_Tissue	ENSG00000173124	G	2.38045e-29	1.29102	6.11021e-26	C	-	10	96672979	C10orf129	1
10:96674360:G:T	GTEx/v8	Breast_Mammary_Tissue	ENSG00000173124	G	2.60586e-29	1.33047	6.11021e-26	T	-	10	96674360	C10orf129	1
10:96674678:G:T	GTEx/v8	Breast_Mammary_Tissue	ENSG00000173124	T	2.38045e-29	1.29102	6.11021e-26	G	-	10	96674678	C10orf129	1
10:96675093:G:T	GTEx/v8	Breast_Mammary_Tissue	ENSG00000173124	G	2.60586e-29	1.33047	6.11021e-26	T	-	10	96675093	C10orf129	1
10:96675470:A:T	GTEx/v8	Breast_Mammary_Tissue	ENSG00000173124	A	2.60586e-29	1.33047	6.11021e-26	T	-	10	96675470	C10orf129	1
10:96675513:C:G	GTEx/v8	Breast_Mammary_Tissue	ENSG00000173124	G	2.38045e-29	1.29102	6.11021e-26	C	-	10	96675513	C10orf129	1
10:96676190:C:G	GTEx/v8	Breast_Mammary_Tissue	ENSG00000173124	C	2.60586e-29	1.33047	6.11021e-26	G	-	10	96676190	C10orf129	1
10:96678696:C:T	GTEx/v8	Breast_Mammary_Tissue	ENSG00000173124	C	2.38045e-29	1.29102	6.11021e-26	T	-	10	96678696	C10orf129	1
10:96679176:C:G	GTEx/v8	Breast_Mammary_Tissue	ENSG00000173124	C	2.38045e-29	1.29102	6.11021e-26	G	-	10	96679176	C10orf129	1
10:96680701:A:T	GTEx/v8	Breast_Mammary_Tissue	ENSG00000173124	A	2.38045e-29	1.29102	6.11021e-26	T	-	10	96680701	C10orf129	1
10:96680954:A:AG	GTEx/v8	Breast_Mammary_Tissue	ENSG00000173124	A	2.60586e-29	1.33047	6.11021e-26	NA	NA	10	96680954	C10orf129	1
10:96681133:A:G	GTEx/v8	Breast_Mammary_Tissue	ENSG00000173124	A	2.38045e-29	1.29102	6.11021e-26	G	-	10	96681133	C10orf129	1
10:96682129:C:G	GTEx/v8	Breast_Mammary_Tissue	ENSG00000173124	C	2.38045e-29	1.29102	6.11021e-26	G	-	10	96682129	C10orf129	1
10:96683734:A:G	GTEx/v8	Breast_Mammary_Tissue	ENSG00000173124	A	2.38045e-29	1.29102	6.11021e-26	G	-	10	96683734	C10orf129	1
10:96684066:A:ACT	GTEx/v8	Breast_Mammary_Tissue	ENSG00000173124	A	2.60586e-29	1.33047	6.11021e-26	NA	NA	10	96684066	C10orf129	1
10:96684436:A:T	GTEx/v8	Breast_Mammary_Tissue	ENSG00000173124	A	2.60586e-29	1.33047	6.11021e-26	T	-	10	96684436	C10orf129	1
10:96686366:C:T	GTEx/v8	Breast_Mammary_Tissue	ENSG00000173124	C	3.22256e-31	1.35364	6.11021e-26	T	-	10	96686366	C10orf129	1
10:96689543:C:T	GTEx/v8	Breast_Mammary_Tissue	ENSG00000173124	C	3.22256e-31	1.35364	6.11021e-26	T	-	10	96689543	C10orf129	1
10:96689887:A:C	GTEx/v8	Breast_Mammary_Tissue	ENSG00000173124	A	3.22256e-31	1.35364	6.11021e-26	C	-	10	96689887	C10orf129	1
10:96691021:A:G	GTEx/v8	Breast_Mammary_Tissue	ENSG00000173124	G	1.76979e-31	1.38003	6.11021e-26	A	-	10	96691021	C10orf129	1
10:96692627:A:G	GTEx/v8	Breast_Mammary_Tissue	ENSG00000173124	G	1.76979e-31	1.38003	6.11021e-26	A	-	10	96692627	C10orf129	1
10:96692779:A:C	GTEx/v8	Breast_Mammary_Tissue	ENSG00000173124	A	5.95123e-24	1.0619	6.11021e-26	C	-	10	96692779	C10orf129	1
10:96693563:A:G	GTEx/v8	Breast_Mammary_Tissue	ENSG00000173124	A	2.86589e-32	1.3642	6.11021e-26	G	-	10	96693563	C10orf129	1
10:96694591:A:G	GTEx/v8	Breast_Mammary_Tissue	ENSG00000173124	A	2.86589e-32	1.3642	6.11021e-26	G	-	10	96694591	C10orf129	1
10:96694843:A:G	GTEx/v8	Breast_Mammary_Tissue	ENSG00000173124	G	1.55834e-08	0.459583	6.11021e-26	A	-	10	96694843	C10orf129	1
10:96694861:A:G	GTEx/v8	Breast_Mammary_Tissue	ENSG00000173124	A	3.22256e-31	1.35364	6.11021e-26	G	-	10	96694861	C10orf129	1
10:96695080:C:T	GTEx/v8	Breast_Mammary_Tissue	ENSG00000173124	C	1.55834e-08	0.459583	6.11021e-26	T	-	10	96695080	C10orf129	1
10:96696529:C:T	GTEx/v8	Breast_Mammary_Tissue	ENSG00000173124	C	1.76979e-31	1.38003	6.11021e-26	T	-	10	96696529	C10orf129	1
10:96696555:C:G	GTEx/v8	Breast_Mammary_Tissue	ENSG00000173124	G	2.86589e-32	1.3642	6.11021e-26	C	-	10	96696555	C10orf129	1
10:96696903:A:G	GTEx/v8	Breast_Mammary_Tissue	ENSG00000173124	A	2.86589e-32	1.3642	6.11021e-26	G	-	10	96696903	C10orf129	1
10:96697459:A:G	GTEx/v8	Breast_Mammary_Tissue	ENSG00000173124	A	3.22256e-31	1.35364	6.11021e-26	G	-	10	96697459	C10orf129	1
10:96698970:G:T	GTEx/v8	Breast_Mammary_Tissue	ENSG00000173124	G	2.86589e-32	1.3642	6.11021e-26	T	-	10	96698970	C10orf129	1
10:96699010:C:CAG	GTEx/v8	Breast_Mammary_Tissue	ENSG00000173124	CAG	2.86589e-32	1.3642	6.11021e-26	NA	NA	10	96699010	C10orf129	1
10:96699512:A:G	GTEx/v8	Breast_Mammary_Tissue	ENSG00000173124	G	1.76979e-31	1.38003	6.11021e-26	A	-	10	96699512	C10orf129	1
10:96699682:C:T	GTEx/v8	Breast_Mammary_Tissue	ENSG00000173124	T	3.22256e-31	1.35364	6.11021e-26	C	-	10	96699682	C10orf129	1
10:96699980:C:T	GTEx/v8	Breast_Mammary_Tissue	ENSG00000173124	C	1.65647e-32	1.38923	6.11021e-26	T	-	10	96699980	C10orf129	1
10:96702295:A:G	GTEx/v8	Breast_Mammary_Tissue	ENSG00000173124	A	8.2096e-08	0.401236	6.11021e-26	G	-	10	96702295	C10orf129	1
10:96702363:C:T	GTEx/v8	Breast_Mammary_Tissue	ENSG00000173124	C	3.22256e-31	1.35364	6.11021e-26	T	-	10	96702363	C10orf129	1
10:96702472:A:G	GTEx/v8	Breast_Mammary_Tissue	ENSG00000173124	G	1.47762e-08	0.460409	6.11021e-26	A	-	10	96702472	C10orf129	1
10:96703109:G:T	GTEx/v8	Breast_Mammary_Tissue	ENSG00000173124	T	3.22256e-31	1.35364	6.11021e-26	G	-	10	96703109	C10orf129	1
10:96704918:A:G	GTEx/v8	Breast_Mammary_Tissue	ENSG00000173124	G	1.76979e-31	1.38003	6.11021e-26	A	-	10	96704918	C10orf129	1
10:96705891:C:T	GTEx/v8	Breast_Mammary_Tissue	ENSG00000173124	T	3.22256e-31	1.35364	6.11021e-26	C	-	10	96705891	C10orf129	1
10:96706316:C:T	GTEx/v8	Breast_Mammary_Tissue	ENSG00000173124	T	1.76979e-31	1.38003	6.11021e-26	C	-	10	96706316	C10orf129	1
10:96707202:C:T	GTEx/v8	Breast_Mammary_Tissue	ENSG00000173124	T	1.50249e-08	0.460216	6.11021e-26	C	-	10	96707202	C10orf129	1
10:96709877:A:G	GTEx/v8	Breast_Mammary_Tissue	ENSG00000173124	A	3.22256e-31	1.35364	6.11021e-26	G	-	10	96709877	C10orf129	1
10:96711706:C:G	GTEx/v8	Breast_Mammary_Tissue	ENSG00000173124	C	2.86589e-32	1.3642	6.11021e-26	G	-	10	96711706	C10orf129	1
10:96711949:G:GTCTT	GTEx/v8	Breast_Mammary_Tissue	ENSG00000173124	G	1.76979e-31	1.38003	6.11021e-26	NA	NA	10	96711949	C10orf129	1
10:96712978:C:T	GTEx/v8	Breast_Mammary_Tissue	ENSG00000173124	C	2.86589e-32	1.3642	6.11021e-26	T	-	10	96712978	C10orf129	1
10:96713180:A:AATATATTATT	GTEx/v8	Breast_Mammary_Tissue	ENSG00000173124	A	3.22256e-31	1.35364	6.11021e-26	NA	NA	10	96713180	C10orf129	1
10:96713372:C:T	GTEx/v8	Breast_Mammary_Tissue	ENSG00000173124	T	2.86589e-32	1.3642	6.11021e-26	C	-	10	96713372	C10orf129	1
10:96713686:C:G	GTEx/v8	Breast_Mammary_Tissue	ENSG00000173124	G	3.22256e-31	1.35364	6.11021e-26	C	-	10	96713686	C10orf129	1
10:96713995:A:G	GTEx/v8	Breast_Mammary_Tissue	ENSG00000173124	G	2.86589e-32	1.3642	6.11021e-26	A	-	10	96713995	C10orf129	1
10:96714425:A:C	GTEx/v8	Breast_Mammary_Tissue	ENSG00000173124	A	2.86589e-32	1.3642	6.11021e-26	C	-	10	96714425	C10orf129	1
10:96714647:T:TA	GTEx/v8	Breast_Mammary_Tissue	ENSG00000173124	T	1.76979e-31	1.38003	6.11021e-26	NA	NA	10	96714647	C10orf129	1
10:96715585:G:T	GTEx/v8	Breast_Mammary_Tissue	ENSG00000173124	T	3.22256e-31	1.35364	6.11021e-26	G	-	10	96715585	C10orf129	1
10:96717122:A:T	GTEx/v8	Breast_Mammary_Tissue	ENSG00000173124	A	1.76979e-31	1.38003	6.11021e-26	NA	NA	10	96717122	C10orf129	1
10:96718308:A:T	GTEx/v8	Breast_Mammary_Tissue	ENSG00000173124	A	1.50249e-08	0.460216	6.11021e-26	T	-	10	96718308	C10orf129	1
10:96718609:C:G	GTEx/v8	Breast_Mammary_Tissue	ENSG00000173124	C	3.22256e-31	1.35364	6.11021e-26	G	-	10	96718609	C10orf129	1
10:96718815:C:T	GTEx/v8	Breast_Mammary_Tissue	ENSG00000173124	T	3.22256e-31	1.35364	6.11021e-26	C	-	10	96718815	C10orf129	1
10:96719521:A:G	GTEx/v8	Breast_Mammary_Tissue	ENSG00000173124	A	1.77318e-24	1.08248	6.11021e-26	G	-	10	96719521	C10orf129	1
10:96719845:G:T	GTEx/v8	Breast_Mammary_Tissue	ENSG00000173124	T	1.50249e-08	0.460216	6.11021e-26	G	-	10	96719845	C10orf129	1
10:96719846:A:T	GTEx/v8	Breast_Mammary_Tissue	ENSG00000173124	T	1.50249e-08	0.460216	6.11021e-26	A	-	10	96719846	C10orf129	1
10:96720169:A:G	GTEx/v8	Breast_Mammary_Tissue	ENSG00000173124	G	2.86589e-32	1.3642	6.11021e-26	A	-	10	96720169	C10orf129	1
10:96721662:C:T	GTEx/v8	Breast_Mammary_Tissue	ENSG00000173124	C	2.86589e-32	1.3642	6.11021e-26	T	-	10	96721662	C10orf129	1
10:96722552:C:T	GTEx/v8	Breast_Mammary_Tissue	ENSG00000173124	C	2.86589e-32	1.3642	6.11021e-26	T	-	10	96722552	C10orf129	1
10:96724115:C:T	GTEx/v8	Breast_Mammary_Tissue	ENSG00000173124	T	2.86589e-32	1.3642	6.11021e-26	C	-	10	96724115	C10orf129	1
10:96724395:G:T	GTEx/v8	Breast_Mammary_Tissue	ENSG00000173124	G	1.76979e-31	1.38003	6.11021e-26	T	-	10	96724395	C10orf129	1
10:96725037:A:C	GTEx/v8	Breast_Mammary_Tissue	ENSG00000173124	A	3.22256e-31	1.35364	6.11021e-26	C	-	10	96725037	C10orf129	1
10:96725535:A:C	GTEx/v8	Breast_Mammary_Tissue	ENSG00000173124	C	1.50249e-08	0.460216	6.11021e-26	A	-	10	96725535	C10orf129	1
10:96727403:A:C	GTEx/v8	Breast_Mammary_Tissue	ENSG00000173124	A	3.22256e-31	1.35364	6.11021e-26	C	-	10	96727403	C10orf129	1
10:96728169:A:C	GTEx/v8	Breast_Mammary_Tissue	ENSG00000173124	C	1.82113e-08	0.466259	6.11021e-26	NA	NA	10	96728169	C10orf129	1
10:96728688:C:T	GTEx/v8	Breast_Mammary_Tissue	ENSG00000173124	C	3.22256e-31	1.35364	6.11021e-26	NA	NA	10	96728688	C10orf129	1
10:96730086:A:G	GTEx/v8	Breast_Mammary_Tissue	ENSG00000173124	A	1.76979e-31	1.38003	6.11021e-26	NA	NA	10	96730086	C10orf129	1
10:96730151:C:T	GTEx/v8	Breast_Mammary_Tissue	ENSG00000173124	T	1.76979e-31	1.38003	6.11021e-26	NA	NA	10	96730151	C10orf129	1
10:96730214:C:T	GTEx/v8	Breast_Mammary_Tissue	ENSG00000173124	C	6.75661e-31	1.36257	6.11021e-26	NA	NA	10	96730214	C10orf129	1
10:96731310:A:G	GTEx/v8	Breast_Mammary_Tissue	ENSG00000173124	G	1.76979e-31	1.38003	6.11021e-26	A	-	10	96731310	C10orf129	1
10:96731788:A:G	GTEx/v8	Breast_Mammary_Tissue	ENSG00000173124	G	1.47762e-08	0.460409	6.11021e-26	A	-	10	96731788	C10orf129	1
10:96732599:A:G	GTEx/v8	Breast_Mammary_Tissue	ENSG00000173124	A	1.76979e-31	1.38003	6.11021e-26	G	-	10	96732599	C10orf129	1
10:96734466:A:T	GTEx/v8	Breast_Mammary_Tissue	ENSG00000173124	A	2.86589e-32	1.3642	6.11021e-26	T	-	10	96734466	C10orf129	1
10:96734582:A:G	GTEx/v8	Breast_Mammary_Tissue	ENSG00000173124	A	1.24874e-30	1.37987	6.11021e-26	G	-	10	96734582	C10orf129	1
10:96734676:C:T	GTEx/v8	Breast_Mammary_Tissue	ENSG00000173124	C	1.50249e-08	0.460216	6.11021e-26	T	-	10	96734676	C10orf129	1
10:96734790:A:T	GTEx/v8	Breast_Mammary_Tissue	ENSG00000173124	T	2.86589e-32	1.3642	6.11021e-26	A	-	10	96734790	C10orf129	1
10:96735126:T:TAG	GTEx/v8	Breast_Mammary_Tissue	ENSG00000173124	TAG	1.50249e-08	0.460216	6.11021e-26	NA	NA	10	96735126	C10orf129	1
10:96735342:A:T	GTEx/v8	Breast_Mammary_Tissue	ENSG00000173124	T	3.22256e-31	1.35364	6.11021e-26	A	-	10	96735342	C10orf129	1
10:96736184:A:G	GTEx/v8	Breast_Mammary_Tissue	ENSG00000173124	A	3.22256e-31	1.35364	6.11021e-26	G	-	10	96736184	C10orf129	1
10:96737177:A:G	GTEx/v8	Breast_Mammary_Tissue	ENSG00000173124	G	2.86589e-32	1.3642	6.11021e-26	A	-	10	96737177	C10orf129	1
10:96737210:A:C	GTEx/v8	Breast_Mammary_Tissue	ENSG00000173124	A	3.22256e-31	1.35364	6.11021e-26	C	-	10	96737210	C10orf129	1
10:96737791:C:G	GTEx/v8	Breast_Mammary_Tissue	ENSG00000173124	G	3.22256e-31	1.35364	6.11021e-26	C	-	10	96737791	C10orf129	1
10:96741053:A:C	GTEx/v8	Breast_Mammary_Tissue	ENSG00000173124	C	1.76979e-31	1.38003	6.11021e-26	A	-	10	96741053	C10orf129	1
10:96743108:C:T	GTEx/v8	Breast_Mammary_Tissue	ENSG00000173124	C	2.86589e-32	1.3642	6.11021e-26	T	-	10	96743108	C10orf129	1
10:96743228:A:C	GTEx/v8	Breast_Mammary_Tissue	ENSG00000173124	C	1.76979e-31	1.38003	6.11021e-26	A	-	10	96743228	C10orf129	1
10:96743502:G:GAGCTTCTTCATTCCCCCCTATGCAGGGC	GTEx/v8	Breast_Mammary_Tissue	ENSG00000173124	GAGCTTCTTCATTCCCCCCTATGCAGGGC	1.9384e-31	1.35805	6.11021e-26	NA	NA	10	96743502	C10orf129	1
10:96743943:A:G	GTEx/v8	Breast_Mammary_Tissue	ENSG00000173124	A	1.50249e-08	0.460216	6.11021e-26	G	-	10	96743943	C10orf129	1
10:96744727:A:AC	GTEx/v8	Breast_Mammary_Tissue	ENSG00000173124	A	2.86589e-32	1.3642	6.11021e-26	NA	NA	10	96744727	C10orf129	1
10:96744732:C:T	GTEx/v8	Breast_Mammary_Tissue	ENSG00000173124	T	2.86589e-32	1.3642	6.11021e-26	NA	NA	10	96744732	C10orf129	1
10:96744890:A:T	GTEx/v8	Breast_Mammary_Tissue	ENSG00000173124	T	1.76979e-31	1.38003	6.11021e-26	A	-	10	96744890	C10orf129	1
10:96745180:G:T	GTEx/v8	Breast_Mammary_Tissue	ENSG00000173124	G	1.76979e-31	1.38003	6.11021e-26	T	-	10	96745180	C10orf129	1
10:96745984:A:T	GTEx/v8	Breast_Mammary_Tissue	ENSG00000173124	T	3.22256e-31	1.35364	6.11021e-26	A	-	10	96745984	C10orf129	1
10:96747206:G:T	GTEx/v8	Breast_Mammary_Tissue	ENSG00000173124	T	1.76979e-31	1.38003	6.11021e-26	G	-	10	96747206	C10orf129	1
10:96748492:A:G	GTEx/v8	Breast_Mammary_Tissue	ENSG00000173124	A	4.12606e-09	0.507817	6.11021e-26	G	-	10	96748492	C10orf129	1
10:96748737:A:T	GTEx/v8	Breast_Mammary_Tissue	ENSG00000173124	T	3.22256e-31	1.35364	6.11021e-26	A	-	10	96748737	C10orf129	1
10:96749181:A:T	GTEx/v8	Breast_Mammary_Tissue	ENSG00000173124	A	1.76979e-31	1.38003	6.11021e-26	T	-	10	96749181	C10orf129	1
10:96749620:A:G	GTEx/v8	Breast_Mammary_Tissue	ENSG00000173124	A	7.51111e-31	1.33559	6.11021e-26	G	-	10	96749620	C10orf129	1
10:96749936:G:T	GTEx/v8	Breast_Mammary_Tissue	ENSG00000173124	G	2.9096e-08	0.452683	6.11021e-26	T	-	10	96749936	C10orf129	1
10:96750251:C:T	GTEx/v8	Breast_Mammary_Tissue	ENSG00000173124	T	1.50249e-08	0.460216	6.11021e-26	C	-	10	96750251	C10orf129	1
10:96750694:C:T	GTEx/v8	Breast_Mammary_Tissue	ENSG00000173124	C	2.86589e-32	1.3642	6.11021e-26	T	-	10	96750694	C10orf129	1
10:96750866:G:T	GTEx/v8	Breast_Mammary_Tissue	ENSG00000173124	G	1.76979e-31	1.38003	6.11021e-26	T	-	10	96750866	C10orf129	1
10:96752127:G:GCT	GTEx/v8	Breast_Mammary_Tissue	ENSG00000173124	G	1.65647e-32	1.38923	6.11021e-26	NA	NA	10	96752127	C10orf129	1
10:96752130:G:GA	GTEx/v8	Breast_Mammary_Tissue	ENSG00000173124	G	1.65647e-32	1.38923	6.11021e-26	NA	NA	10	96752130	C10orf129	1
10:96753645:G:T	GTEx/v8	Breast_Mammary_Tissue	ENSG00000173124	G	1.65647e-32	1.38923	6.11021e-26	T	-	10	96753645	C10orf129	1
10:96753828:A:G	GTEx/v8	Breast_Mammary_Tissue	ENSG00000173124	G	1.65647e-32	1.38923	6.11021e-26	A	-	10	96753828	C10orf129	1
10:96753908:A:C	GTEx/v8	Breast_Mammary_Tissue	ENSG00000173124	A	1.65647e-32	1.38923	6.11021e-26	C	-	10	96753908	C10orf129	1
10:96754246:C:T	GTEx/v8	Breast_Mammary_Tissue	ENSG00000173124	C	1.65647e-32	1.38923	6.11021e-26	T	-	10	96754246	C10orf129	1
10:96754259:A:G	GTEx/v8	Breast_Mammary_Tissue	ENSG00000173124	A	1.65647e-32	1.38923	6.11021e-26	G	-	10	96754259	C10orf129	1
10:96754368:C:T	GTEx/v8	Breast_Mammary_Tissue	ENSG00000173124	C	1.65647e-32	1.38923	6.11021e-26	T	-	10	96754368	C10orf129	1
10:96754975:A:T	GTEx/v8	Breast_Mammary_Tissue	ENSG00000173124	T	1.65647e-32	1.38923	6.11021e-26	A	-	10	96754975	C10orf129	1
10:96755252:C:T	GTEx/v8	Breast_Mammary_Tissue	ENSG00000173124	T	1.65647e-32	1.38923	6.11021e-26	C	-	10	96755252	C10orf129	1
10:96755297:A:G	GTEx/v8	Breast_Mammary_Tissue	ENSG00000173124	G	1.65647e-32	1.38923	6.11021e-26	A	-	10	96755297	C10orf129	1
10:96755474:C:T	GTEx/v8	Breast_Mammary_Tissue	ENSG00000173124	T	1.65647e-32	1.38923	6.11021e-26	C	-	10	96755474	C10orf129	1
10:96755566:A:C	GTEx/v8	Breast_Mammary_Tissue	ENSG00000173124	A	1.65647e-32	1.38923	6.11021e-26	C	-	10	96755566	C10orf129	1
10:96756792:G:T	GTEx/v8	Breast_Mammary_Tissue	ENSG00000173124	G	1.65647e-32	1.38923	6.11021e-26	T	-	10	96756792	C10orf129	1
10:96757090:G:T	GTEx/v8	Breast_Mammary_Tissue	ENSG00000173124	T	1.65647e-32	1.38923	6.11021e-26	G	-	10	96757090	C10orf129	1
10:96757467:A:ATTCCCTTACAGGAAATGTCTTGCCTTTTGGGATAAGGCTCAAT	GTEx/v8	Breast_Mammary_Tissue	ENSG00000173124	ATTCCCTTACAGGAAATGTCTTGCCTTTTGGGATAAGGCTCAAT	1.65647e-32	1.38923	6.11021e-26	NA	NA	10	96757467	C10orf129	1
10:96757633:C:G	GTEx/v8	Breast_Mammary_Tissue	ENSG00000173124	G	1.76979e-31	1.38003	6.11021e-26	C	-	10	96757633	C10orf129	1
10:96757715:C:T	GTEx/v8	Breast_Mammary_Tissue	ENSG00000173124	T	1.65647e-32	1.38923	6.11021e-26	C	-	10	96757715	C10orf129	1
10:96383524:A:G	GTEx/v7	Breast_Mammary_Tissue	ENSG00000173124	G	1.68269e-18	1.27488	1.21531e-17	A	-	10	96383524	C10orf129	1
10:96388364:G:T	GTEx/v7	Breast_Mammary_Tissue	ENSG00000173124	G	1.68269e-18	1.27488	1.21531e-17	T	-	10	96388364	C10orf129	1
10:96388665:C:T	GTEx/v7	Breast_Mammary_Tissue	ENSG00000173124	T	7.37196e-15	1.06622	1.21531e-17	C	-	10	96388665	C10orf129	1
10:96389223:A:G	GTEx/v7	Breast_Mammary_Tissue	ENSG00000173124	G	7.37196e-15	1.06622	1.21531e-17	A	-	10	96389223	C10orf129	1
10:96389784:A:G	GTEx/v7	Breast_Mammary_Tissue	ENSG00000173124	A	1.68269e-18	1.27488	1.21531e-17	G	-	10	96389784	C10orf129	1
10:96389786:C:T	GTEx/v7	Breast_Mammary_Tissue	ENSG00000173124	T	7.37196e-15	1.06622	1.21531e-17	C	-	10	96389786	C10orf129	1
10:96390079:A:G	GTEx/v7	Breast_Mammary_Tissue	ENSG00000173124	A	1.68269e-18	1.27488	1.21531e-17	G	-	10	96390079	C10orf129	1
10:96392063:C:T	GTEx/v7	Breast_Mammary_Tissue	ENSG00000173124	C	1.68269e-18	1.27488	1.21531e-17	T	-	10	96392063	C10orf129	1
10:96392186:G:T	GTEx/v7	Breast_Mammary_Tissue	ENSG00000173124	T	1.39678e-14	1.07291	1.21531e-17	G	-	10	96392186	C10orf129	1
10:96393683:A:G	GTEx/v7	Breast_Mammary_Tissue	ENSG00000173124	G	1.68269e-18	1.27488	1.21531e-17	A	-	10	96393683	C10orf129	1
10:96394254:C:T	GTEx/v7	Breast_Mammary_Tissue	ENSG00000173124	T	1.68269e-18	1.27488	1.21531e-17	C	-	10	96394254	C10orf129	1
10:96397539:G:T	GTEx/v7	Breast_Mammary_Tissue	ENSG00000173124	T	1.68269e-18	1.27488	1.21531e-17	G	-	10	96397539	C10orf129	1
10:96397876:C:T	GTEx/v7	Breast_Mammary_Tissue	ENSG00000173124	T	2.50274e-17	1.25983	1.21531e-17	C	-	10	96397876	C10orf129	1
10:96400221:C:T	GTEx/v7	Breast_Mammary_Tissue	ENSG00000173124	T	1.68269e-18	1.27488	1.21531e-17	C	-	10	96400221	C10orf129	1
10:96406092:A:G	GTEx/v7	Breast_Mammary_Tissue	ENSG00000173124	A	1.68269e-18	1.27488	1.21531e-17	G	-	10	96406092	C10orf129	1
10:96406166:A:G	GTEx/v7	Breast_Mammary_Tissue	ENSG00000173124	A	7.37196e-15	1.06622	1.21531e-17	G	-	10	96406166	C10orf129	1
10:96411252:G:T	GTEx/v7	Breast_Mammary_Tissue	ENSG00000173124	T	1.68269e-18	1.27488	1.21531e-17	G	-	10	96411252	C10orf129	1
10:96414633:C:T	GTEx/v7	Breast_Mammary_Tissue	ENSG00000173124	T	1.68269e-18	1.27488	1.21531e-17	C	-	10	96414633	C10orf129	1
10:96419165:A:C	GTEx/v7	Breast_Mammary_Tissue	ENSG00000173124	C	2.33231e-19	1.28668	1.21531e-17	A	-	10	96419165	C10orf129	1
10:96424148:G:T	GTEx/v7	Breast_Mammary_Tissue	ENSG00000173124	T	2.33231e-19	1.28668	1.21531e-17	G	-	10	96424148	C10orf129	1
10:96424439:A:G	GTEx/v7	Breast_Mammary_Tissue	ENSG00000173124	G	2.33231e-19	1.28668	1.21531e-17	A	-	10	96424439	C10orf129	1
10:96427354:C:T	GTEx/v7	Breast_Mammary_Tissue	ENSG00000173124	C	2.33231e-19	1.28668	1.21531e-17	T	-	10	96427354	C10orf129	1
10:96429130:A:G	GTEx/v7	Breast_Mammary_Tissue	ENSG00000173124	G	5.53136e-18	1.2334	1.21531e-17	A	-	10	96429130	C10orf129	1
10:96436439:A:G	GTEx/v7	Breast_Mammary_Tissue	ENSG00000173124	G	2.33231e-19	1.28668	1.21531e-17	A	-	10	96436439	C10orf129	1
10:96441082:C:T	GTEx/v7	Breast_Mammary_Tissue	ENSG00000173124	C	2.21878e-19	1.28866	1.21531e-17	T	-	10	96441082	C10orf129	1
10:96441927:C:G	GTEx/v7	Breast_Mammary_Tissue	ENSG00000173124	C	2.33231e-19	1.28668	1.21531e-17	G	-	10	96441927	C10orf129	1
10:96441949:A:G	GTEx/v7	Breast_Mammary_Tissue	ENSG00000173124	A	2.33231e-19	1.28668	1.21531e-17	G	-	10	96441949	C10orf129	1
10:96444512:G:T	GTEx/v7	Breast_Mammary_Tissue	ENSG00000173124	G	5.26049e-15	1.04617	1.21531e-17	T	-	10	96444512	C10orf129	1
10:96449450:A:C	GTEx/v7	Breast_Mammary_Tissue	ENSG00000173124	C	2.33231e-19	1.28668	1.21531e-17	A	-	10	96449450	C10orf129	1
10:96450169:G:T	GTEx/v7	Breast_Mammary_Tissue	ENSG00000173124	T	2.33231e-19	1.28668	1.21531e-17	G	-	10	96450169	C10orf129	1
10:96451060:A:C	GTEx/v7	Breast_Mammary_Tissue	ENSG00000173124	A	2.33231e-19	1.28668	1.21531e-17	C	-	10	96451060	C10orf129	1
10:96452024:A:C	GTEx/v7	Breast_Mammary_Tissue	ENSG00000173124	A	1.38957e-18	1.27858	1.21531e-17	C	-	10	96452024	C10orf129	1
10:96452818:C:T	GTEx/v7	Breast_Mammary_Tissue	ENSG00000173124	T	2.33231e-19	1.28668	1.21531e-17	C	-	10	96452818	C10orf129	1
10:96455800:C:T	GTEx/v7	Breast_Mammary_Tissue	ENSG00000173124	C	2.33231e-19	1.28668	1.21531e-17	T	-	10	96455800	C10orf129	1
10:96455809:G:T	GTEx/v7	Breast_Mammary_Tissue	ENSG00000173124	T	2.33231e-19	1.28668	1.21531e-17	NA	NA	10	96455809	C10orf129	1
10:96456121:A:C	GTEx/v7	Breast_Mammary_Tissue	ENSG00000173124	A	2.33231e-19	1.28668	1.21531e-17	C	-	10	96456121	C10orf129	1
10:96456685:A:G	GTEx/v7	Breast_Mammary_Tissue	ENSG00000173124	G	1.09053e-14	1.03369	1.21531e-17	A	-	10	96456685	C10orf129	1
10:96457019:G:T	GTEx/v7	Breast_Mammary_Tissue	ENSG00000173124	G	2.33231e-19	1.28668	1.21531e-17	T	-	10	96457019	C10orf129	1
10:96457208:C:T	GTEx/v7	Breast_Mammary_Tissue	ENSG00000173124	T	4.84564e-18	1.23583	1.21531e-17	NA	NA	10	96457208	C10orf129	1
10:96460278:A:G	GTEx/v7	Breast_Mammary_Tissue	ENSG00000173124	A	2.33231e-19	1.28668	1.21531e-17	G	-	10	96460278	C10orf129	1
10:96460294:A:G	GTEx/v7	Breast_Mammary_Tissue	ENSG00000173124	A	2.33231e-19	1.28668	1.21531e-17	G	-	10	96460294	C10orf129	1
10:96462251:C:G	GTEx/v7	Breast_Mammary_Tissue	ENSG00000173124	C	2.33231e-19	1.28668	1.21531e-17	G	-	10	96462251	C10orf129	1
10:96462701:A:G	GTEx/v7	Breast_Mammary_Tissue	ENSG00000173124	G	2.33231e-19	1.28668	1.21531e-17	A	-	10	96462701	C10orf129	1
10:96464730:A:G	GTEx/v7	Breast_Mammary_Tissue	ENSG00000173124	A	1.04525e-14	1.03383	1.21531e-17	G	-	10	96464730	C10orf129	1
10:96468755:C:T	GTEx/v7	Breast_Mammary_Tissue	ENSG00000173124	C	2.33231e-19	1.28668	1.21531e-17	T	-	10	96468755	C10orf129	1
10:96475624:G:T	GTEx/v7	Breast_Mammary_Tissue	ENSG00000173124	T	1.46012e-18	1.27985	1.21531e-17	G	-	10	96475624	C10orf129	1
10:96476102:C:G	GTEx/v7	Breast_Mammary_Tissue	ENSG00000173124	G	2.33231e-19	1.28668	1.21531e-17	C	-	10	96476102	C10orf129	1
10:96476786:A:G	GTEx/v7	Breast_Mammary_Tissue	ENSG00000173124	A	2.33231e-19	1.28668	1.21531e-17	G	-	10	96476786	C10orf129	1
10:96482852:A:G	GTEx/v7	Breast_Mammary_Tissue	ENSG00000173124	G	2.33231e-19	1.28668	1.21531e-17	A	-	10	96482852	C10orf129	1
10:96483008:C:G	GTEx/v7	Breast_Mammary_Tissue	ENSG00000173124	C	2.33231e-19	1.28668	1.21531e-17	G	-	10	96483008	C10orf129	1
10:96492543:A:G	GTEx/v7	Breast_Mammary_Tissue	ENSG00000173124	A	1.04525e-14	1.03383	1.21531e-17	G	-	10	96492543	C10orf129	1
10:96493332:C:T	GTEx/v7	Breast_Mammary_Tissue	ENSG00000173124	T	2.33231e-19	1.28668	1.21531e-17	C	-	10	96493332	C10orf129	1
10:96493750:A:G	GTEx/v7	Breast_Mammary_Tissue	ENSG00000173124	A	2.33231e-19	1.28668	1.21531e-17	G	-	10	96493750	C10orf129	1
10:96494912:C:T	GTEx/v7	Breast_Mammary_Tissue	ENSG00000173124	T	2.33231e-19	1.28668	1.21531e-17	C	-	10	96494912	C10orf129	1
10:96495266:A:G	GTEx/v7	Breast_Mammary_Tissue	ENSG00000173124	A	9.6466e-19	1.27827	1.21531e-17	G	-	10	96495266	C10orf129	1
10:96495747:G:GA	GTEx/v7	Breast_Mammary_Tissue	ENSG00000173124	GA	2.23959e-17	1.22609	1.21531e-17	NA	NA	10	96495747	C10orf129	1
10:96498144:A:G	GTEx/v7	Breast_Mammary_Tissue	ENSG00000173124	G	9.6466e-19	1.27827	1.21531e-17	A	-	10	96498144	C10orf129	1
10:96498813:C:T	GTEx/v7	Breast_Mammary_Tissue	ENSG00000173124	C	2.33231e-19	1.28668	1.21531e-17	T	-	10	96498813	C10orf129	1
10:96499512:A:T	GTEx/v7	Breast_Mammary_Tissue	ENSG00000173124	T	2.98208e-15	1.08337	1.21531e-17	A	-	10	96499512	C10orf129	1
10:96499555:G:T	GTEx/v7	Breast_Mammary_Tissue	ENSG00000173124	G	3.93506e-14	1.02669	1.21531e-17	T	-	10	96499555	C10orf129	1
10:96499710:A:C	GTEx/v7	Breast_Mammary_Tissue	ENSG00000173124	A	2.33231e-19	1.28668	1.21531e-17	C	-	10	96499710	C10orf129	1
10:96499813:G:T	GTEx/v7	Breast_Mammary_Tissue	ENSG00000173124	G	2.33231e-19	1.28668	1.21531e-17	T	-	10	96499813	C10orf129	1
10:96499924:C:T	GTEx/v7	Breast_Mammary_Tissue	ENSG00000173124	C	4.35319e-14	1.02206	1.21531e-17	T	-	10	96499924	C10orf129	1
10:96500010:A:T	GTEx/v7	Breast_Mammary_Tissue	ENSG00000173124	A	8.69399e-14	1.06113	1.21531e-17	T	-	10	96500010	C10orf129	1
10:96500563:C:T	GTEx/v7	Breast_Mammary_Tissue	ENSG00000173124	C	2.33231e-19	1.28668	1.21531e-17	T	-	10	96500563	C10orf129	1
10:96501004:C:T	GTEx/v7	Breast_Mammary_Tissue	ENSG00000173124	C	1.04525e-14	1.03383	1.21531e-17	T	-	10	96501004	C10orf129	1
10:96501069:A:T	GTEx/v7	Breast_Mammary_Tissue	ENSG00000173124	T	1.04525e-14	1.03383	1.21531e-17	A	-	10	96501069	C10orf129	1
10:96501175:A:T	GTEx/v7	Breast_Mammary_Tissue	ENSG00000173124	A	1.04525e-14	1.03383	1.21531e-17	T	-	10	96501175	C10orf129	1
10:96501708:A:G	GTEx/v7	Breast_Mammary_Tissue	ENSG00000173124	A	2.33231e-19	1.28668	1.21531e-17	G	-	10	96501708	C10orf129	1
10:96502658:A:G	GTEx/v7	Breast_Mammary_Tissue	ENSG00000173124	A	2.33231e-19	1.28668	1.21531e-17	G	-	10	96502658	C10orf129	1
10:96503017:C:T	GTEx/v7	Breast_Mammary_Tissue	ENSG00000173124	C	1.04525e-14	1.03383	1.21531e-17	T	-	10	96503017	C10orf129	1
10:96504395:A:G	GTEx/v7	Breast_Mammary_Tissue	ENSG00000173124	A	2.33231e-19	1.28668	1.21531e-17	G	-	10	96504395	C10orf129	1
10:96505880:C:G	GTEx/v7	Breast_Mammary_Tissue	ENSG00000173124	G	2.98208e-15	1.08337	1.21531e-17	C	-	10	96505880	C10orf129	1
10:96507575:C:T	GTEx/v7	Breast_Mammary_Tissue	ENSG00000173124	T	1.24456e-18	1.28459	1.21531e-17	C	-	10	96507575	C10orf129	1
10:96507589:A:G	GTEx/v7	Breast_Mammary_Tissue	ENSG00000173124	G	1.11333e-13	1.10581	1.21531e-17	A	-	10	96507589	C10orf129	1
10:96508011:C:T	GTEx/v7	Breast_Mammary_Tissue	ENSG00000173124	C	1.17801e-14	1.03312	1.21531e-17	T	-	10	96508011	C10orf129	1
10:96508039:A:C	GTEx/v7	Breast_Mammary_Tissue	ENSG00000173124	C	5.18093e-14	1.02012	1.21531e-17	A	-	10	96508039	C10orf129	1
10:96508789:T:TA	GTEx/v7	Breast_Mammary_Tissue	ENSG00000173124	T	2.20375e-14	1.02616	1.21531e-17	NA	NA	10	96508789	C10orf129	1
10:96509914:T:TC	GTEx/v7	Breast_Mammary_Tissue	ENSG00000173124	T	1.40801e-14	1.07106	1.21531e-17	NA	NA	10	96509914	C10orf129	1
10:96510711:C:CT	GTEx/v7	Breast_Mammary_Tissue	ENSG00000173124	C	1.49306e-16	1.14929	1.21531e-17	NA	NA	10	96510711	C10orf129	1
10:96511724:A:G	GTEx/v7	Breast_Mammary_Tissue	ENSG00000173124	G	1.04525e-14	1.03383	1.21531e-17	A	-	10	96511724	C10orf129	1
10:96512547:C:G	GTEx/v7	Breast_Mammary_Tissue	ENSG00000173124	G	1.04525e-14	1.03383	1.21531e-17	C	-	10	96512547	C10orf129	1
10:96513106:A:G	GTEx/v7	Breast_Mammary_Tissue	ENSG00000173124	A	1.04525e-14	1.03383	1.21531e-17	G	-	10	96513106	C10orf129	1
10:96514016:A:G	GTEx/v7	Breast_Mammary_Tissue	ENSG00000173124	G	2.37116e-18	1.2623	1.21531e-17	A	-	10	96514016	C10orf129	1
10:96514363:A:T	GTEx/v7	Breast_Mammary_Tissue	ENSG00000173124	T	2.98208e-15	1.08337	1.21531e-17	A	-	10	96514363	C10orf129	1
10:96514609:T:TC	GTEx/v7	Breast_Mammary_Tissue	ENSG00000173124	T	2.98208e-15	1.08337	1.21531e-17	NA	NA	10	96514609	C10orf129	1
10:96514778:A:C	GTEx/v7	Breast_Mammary_Tissue	ENSG00000173124	C	2.95965e-14	1.02679	1.21531e-17	A	-	10	96514778	C10orf129	1
10:96515341:A:G	GTEx/v7	Breast_Mammary_Tissue	ENSG00000173124	A	2.95196e-15	1.08263	1.21531e-17	G	-	10	96515341	C10orf129	1
10:96515342:C:T	GTEx/v7	Breast_Mammary_Tissue	ENSG00000173124	C	2.33231e-19	1.28668	1.21531e-17	T	-	10	96515342	C10orf129	1
10:96516575:C:T	GTEx/v7	Breast_Mammary_Tissue	ENSG00000173124	C	1.04525e-14	1.03383	1.21531e-17	T	-	10	96516575	C10orf129	1
10:96516699:G:T	GTEx/v7	Breast_Mammary_Tissue	ENSG00000173124	G	2.33231e-19	1.28668	1.21531e-17	T	-	10	96516699	C10orf129	1
10:96517626:A:C	GTEx/v7	Breast_Mammary_Tissue	ENSG00000173124	A	2.33231e-19	1.28668	1.21531e-17	C	-	10	96517626	C10orf129	1
10:96518705:C:T	GTEx/v7	Breast_Mammary_Tissue	ENSG00000173124	T	1.04525e-14	1.03383	1.21531e-17	C	-	10	96518705	C10orf129	1
10:96518844:A:G	GTEx/v7	Breast_Mammary_Tissue	ENSG00000173124	G	1.53633e-14	1.03304	1.21531e-17	A	-	10	96518844	C10orf129	1
10:96519132:C:T	GTEx/v7	Breast_Mammary_Tissue	ENSG00000173124	T	2.33231e-19	1.28668	1.21531e-17	C	-	10	96519132	C10orf129	1
10:96519134:G:T	GTEx/v7	Breast_Mammary_Tissue	ENSG00000173124	T	2.33231e-19	1.28668	1.21531e-17	G	-	10	96519134	C10orf129	1
10:96519244:G:T	GTEx/v7	Breast_Mammary_Tissue	ENSG00000173124	G	2.33231e-19	1.28668	1.21531e-17	T	-	10	96519244	C10orf129	1
10:96519691:A:G	GTEx/v7	Breast_Mammary_Tissue	ENSG00000173124	A	2.33231e-19	1.28668	1.21531e-17	G	-	10	96519691	C10orf129	1
10:96519743:C:T	GTEx/v7	Breast_Mammary_Tissue	ENSG00000173124	C	2.33231e-19	1.28668	1.21531e-17	T	-	10	96519743	C10orf129	1
10:96521045:C:T	GTEx/v7	Breast_Mammary_Tissue	ENSG00000173124	T	1.04525e-14	1.03383	1.21531e-17	C	-	10	96521045	C10orf129	1
10:96521574:G:T	GTEx/v7	Breast_Mammary_Tissue	ENSG00000173124	G	2.98208e-15	1.08337	1.21531e-17	T	-	10	96521574	C10orf129	1
10:96522561:C:T	GTEx/v7	Breast_Mammary_Tissue	ENSG00000173124	C	2.84739e-14	1.02674	1.21531e-17	T	-	10	96522561	C10orf129	1
10:96523402:A:G	GTEx/v7	Breast_Mammary_Tissue	ENSG00000173124	A	2.98208e-15	1.08337	1.21531e-17	G	-	10	96523402	C10orf129	1
10:96525300:C:G	GTEx/v7	Breast_Mammary_Tissue	ENSG00000173124	C	1.04525e-14	1.03383	1.21531e-17	G	-	10	96525300	C10orf129	1
10:96526531:A:C	GTEx/v7	Breast_Mammary_Tissue	ENSG00000173124	C	1.04525e-14	1.03383	1.21531e-17	A	-	10	96526531	C10orf129	1
10:96527384:C:G	GTEx/v7	Breast_Mammary_Tissue	ENSG00000173124	C	2.39972e-14	1.04731	1.21531e-17	G	-	10	96527384	C10orf129	1
10:96528430:C:T	GTEx/v7	Breast_Mammary_Tissue	ENSG00000173124	C	2.39972e-14	1.04731	1.21531e-17	T	-	10	96528430	C10orf129	1
10:96529544:C:T	GTEx/v7	Breast_Mammary_Tissue	ENSG00000173124	C	2.39972e-14	1.04731	1.21531e-17	T	-	10	96529544	C10orf129	1
10:96530260:C:T	GTEx/v7	Breast_Mammary_Tissue	ENSG00000173124	C	2.98208e-15	1.08337	1.21531e-17	T	-	10	96530260	C10orf129	1
10:96530497:A:G	GTEx/v7	Breast_Mammary_Tissue	ENSG00000173124	G	2.33231e-19	1.28668	1.21531e-17	A	-	10	96530497	C10orf129	1
10:96531260:G:T	GTEx/v7	Breast_Mammary_Tissue	ENSG00000173124	G	2.39972e-14	1.04731	1.21531e-17	T	-	10	96531260	C10orf129	1
10:96531369:G:T	GTEx/v7	Breast_Mammary_Tissue	ENSG00000173124	G	2.98208e-15	1.08337	1.21531e-17	T	-	10	96531369	C10orf129	1
10:96531598:C:T	GTEx/v7	Breast_Mammary_Tissue	ENSG00000173124	T	2.98208e-15	1.08337	1.21531e-17	C	-	10	96531598	C10orf129	1
10:96532073:C:T	GTEx/v7	Breast_Mammary_Tissue	ENSG00000173124	C	2.33231e-19	1.28668	1.21531e-17	T	-	10	96532073	C10orf129	1
10:96532930:A:G	GTEx/v7	Breast_Mammary_Tissue	ENSG00000173124	A	1.04525e-14	1.03383	1.21531e-17	G	-	10	96532930	C10orf129	1
10:96533173:C:T	GTEx/v7	Breast_Mammary_Tissue	ENSG00000173124	T	2.33231e-19	1.28668	1.21531e-17	C	-	10	96533173	C10orf129	1
10:96533587:C:T	GTEx/v7	Breast_Mammary_Tissue	ENSG00000173124	C	2.39972e-14	1.04731	1.21531e-17	T	-	10	96533587	C10orf129	1
10:96533767:A:G	GTEx/v7	Breast_Mammary_Tissue	ENSG00000173124	G	2.39972e-14	1.04731	1.21531e-17	A	-	10	96533767	C10orf129	1
10:96534043:A:T	GTEx/v7	Breast_Mammary_Tissue	ENSG00000173124	A	2.98208e-15	1.08337	1.21531e-17	T	-	10	96534043	C10orf129	1
10:96534234:A:G	GTEx/v7	Breast_Mammary_Tissue	ENSG00000173124	G	2.33231e-19	1.28668	1.21531e-17	A	-	10	96534234	C10orf129	1
10:96534475:G:T	GTEx/v7	Breast_Mammary_Tissue	ENSG00000173124	G	2.98208e-15	1.08337	1.21531e-17	T	-	10	96534475	C10orf129	1
10:96535628:C:T	GTEx/v7	Breast_Mammary_Tissue	ENSG00000173124	C	2.39972e-14	1.04731	1.21531e-17	T	-	10	96535628	C10orf129	1
10:96539144:A:G	GTEx/v7	Breast_Mammary_Tissue	ENSG00000173124	G	2.98208e-15	1.08337	1.21531e-17	A	-	10	96539144	C10orf129	1
10:96539980:C:CTT	GTEx/v7	Breast_Mammary_Tissue	ENSG00000173124	C	2.88537e-19	1.28261	1.21531e-17	NA	NA	10	96539980	C10orf129	1
10:96540889:A:G	GTEx/v7	Breast_Mammary_Tissue	ENSG00000173124	A	2.98208e-15	1.08337	1.21531e-17	G	-	10	96540889	C10orf129	1
10:96541373:A:G	GTEx/v7	Breast_Mammary_Tissue	ENSG00000173124	G	1.90408e-13	1.07668	1.21531e-17	A	-	10	96541373	C10orf129	1
10:96542689:A:G	GTEx/v7	Breast_Mammary_Tissue	ENSG00000173124	G	2.39972e-14	1.04731	1.21531e-17	A	-	10	96542689	C10orf129	1
10:96543753:C:G	GTEx/v7	Breast_Mammary_Tissue	ENSG00000173124	G	9.6466e-19	1.27827	1.21531e-17	C	-	10	96543753	C10orf129	1
10:96544815:C:T	GTEx/v7	Breast_Mammary_Tissue	ENSG00000173124	C	2.98208e-15	1.08337	1.21531e-17	T	-	10	96544815	C10orf129	1
10:96544980:C:T	GTEx/v7	Breast_Mammary_Tissue	ENSG00000173124	T	6.41119e-14	1.04086	1.21531e-17	C	-	10	96544980	C10orf129	1
10:96545475:C:T	GTEx/v7	Breast_Mammary_Tissue	ENSG00000173124	T	2.33231e-19	1.28668	1.21531e-17	C	-	10	96545475	C10orf129	1
10:96545632:C:T	GTEx/v7	Breast_Mammary_Tissue	ENSG00000173124	T	2.33231e-19	1.28668	1.21531e-17	C	-	10	96545632	C10orf129	1
10:96546020:A:T	GTEx/v7	Breast_Mammary_Tissue	ENSG00000173124	A	2.33231e-19	1.28668	1.21531e-17	T	-	10	96546020	C10orf129	1
10:96546246:G:T	GTEx/v7	Breast_Mammary_Tissue	ENSG00000173124	T	2.33231e-19	1.28668	1.21531e-17	G	-	10	96546246	C10orf129	1
10:96546697:A:C	GTEx/v7	Breast_Mammary_Tissue	ENSG00000173124	C	2.79832e-19	1.28266	1.21531e-17	A	-	10	96546697	C10orf129	1
10:96547356:A:T	GTEx/v7	Breast_Mammary_Tissue	ENSG00000173124	A	2.98208e-15	1.08337	1.21531e-17	T	-	10	96547356	C10orf129	1
10:96547736:A:T	GTEx/v7	Breast_Mammary_Tissue	ENSG00000173124	A	9.38944e-19	1.27984	1.21531e-17	T	-	10	96547736	C10orf129	1
10:96548490:C:T	GTEx/v7	Breast_Mammary_Tissue	ENSG00000173124	T	1.79415e-14	1.05173	1.21531e-17	C	-	10	96548490	C10orf129	1
10:96548877:G:GT	GTEx/v7	Breast_Mammary_Tissue	ENSG00000173124	GT	9.31855e-19	1.2855	1.21531e-17	NA	NA	10	96548877	C10orf129	1
10:96549486:C:T	GTEx/v7	Breast_Mammary_Tissue	ENSG00000173124	T	2.98208e-15	1.08337	1.21531e-17	C	-	10	96549486	C10orf129	1
10:96549859:A:T	GTEx/v7	Breast_Mammary_Tissue	ENSG00000173124	T	2.98208e-15	1.08337	1.21531e-17	A	-	10	96549859	C10orf129	1
10:96549881:C:CT	GTEx/v7	Breast_Mammary_Tissue	ENSG00000173124	C	2.98208e-15	1.08337	1.21531e-17	NA	NA	10	96549881	C10orf129	1
10:96550077:A:T	GTEx/v7	Breast_Mammary_Tissue	ENSG00000173124	T	2.98208e-15	1.08337	1.21531e-17	A	-	10	96550077	C10orf129	1
10:96550919:A:T	GTEx/v7	Breast_Mammary_Tissue	ENSG00000173124	A	2.33231e-19	1.28668	1.21531e-17	T	-	10	96550919	C10orf129	1
10:96551090:A:G	GTEx/v7	Breast_Mammary_Tissue	ENSG00000173124	G	2.39972e-14	1.04731	1.21531e-17	A	-	10	96551090	C10orf129	1
10:96551092:C:T	GTEx/v7	Breast_Mammary_Tissue	ENSG00000173124	T	2.1745e-14	1.05186	1.21531e-17	C	-	10	96551092	C10orf129	1
10:96551216:C:G	GTEx/v7	Breast_Mammary_Tissue	ENSG00000173124	C	2.33231e-19	1.28668	1.21531e-17	G	-	10	96551216	C10orf129	1
10:96551475:A:G	GTEx/v7	Breast_Mammary_Tissue	ENSG00000173124	A	2.33231e-19	1.28668	1.21531e-17	NA	NA	10	96551475	C10orf129	1
10:96552187:C:T	GTEx/v7	Breast_Mammary_Tissue	ENSG00000173124	T	2.33231e-19	1.28668	1.21531e-17	C	-	10	96552187	C10orf129	1
10:96552188:A:T	GTEx/v7	Breast_Mammary_Tissue	ENSG00000173124	A	2.39972e-14	1.04731	1.21531e-17	T	-	10	96552188	C10orf129	1
10:96552327:A:G	GTEx/v7	Breast_Mammary_Tissue	ENSG00000173124	G	2.98208e-15	1.08337	1.21531e-17	A	-	10	96552327	C10orf129	1
10:96553499:C:G	GTEx/v7	Breast_Mammary_Tissue	ENSG00000173124	C	2.39972e-14	1.04731	1.21531e-17	G	-	10	96553499	C10orf129	1
10:96553520:A:G	GTEx/v7	Breast_Mammary_Tissue	ENSG00000173124	A	2.98208e-15	1.08337	1.21531e-17	G	-	10	96553520	C10orf129	1
10:96553577:A:G	GTEx/v7	Breast_Mammary_Tissue	ENSG00000173124	G	2.33231e-19	1.28668	1.21531e-17	A	-	10	96553577	C10orf129	1
10:96553689:G:T	GTEx/v7	Breast_Mammary_Tissue	ENSG00000173124	G	2.98208e-15	1.08337	1.21531e-17	T	-	10	96553689	C10orf129	1
10:96553753:A:G	GTEx/v7	Breast_Mammary_Tissue	ENSG00000173124	A	1.95119e-18	1.24701	1.21531e-17	G	-	10	96553753	C10orf129	1
10:96553758:G:T	GTEx/v7	Breast_Mammary_Tissue	ENSG00000173124	G	2.39972e-14	1.04731	1.21531e-17	T	-	10	96553758	C10orf129	1
10:96553918:C:T	GTEx/v7	Breast_Mammary_Tissue	ENSG00000173124	T	2.33231e-19	1.28668	1.21531e-17	C	-	10	96553918	C10orf129	1
10:96554049:C:G	GTEx/v7	Breast_Mammary_Tissue	ENSG00000173124	G	2.39972e-14	1.04731	1.21531e-17	C	-	10	96554049	C10orf129	1
10:96554771:C:T	GTEx/v7	Breast_Mammary_Tissue	ENSG00000173124	C	2.33231e-19	1.28668	1.21531e-17	T	-	10	96554771	C10orf129	1
10:96555316:G:T	GTEx/v7	Breast_Mammary_Tissue	ENSG00000173124	G	2.39972e-14	1.04731	1.21531e-17	T	-	10	96555316	C10orf129	1
10:96555447:A:G	GTEx/v7	Breast_Mammary_Tissue	ENSG00000173124	G	2.39972e-14	1.04731	1.21531e-17	A	-	10	96555447	C10orf129	1
10:96555605:G:GT	GTEx/v7	Breast_Mammary_Tissue	ENSG00000173124	G	3.65903e-15	1.08034	1.21531e-17	NA	NA	10	96555605	C10orf129	1
10:96556316:A:G	GTEx/v7	Breast_Mammary_Tissue	ENSG00000173124	A	3.39024e-15	1.08168	1.21531e-17	G	-	10	96556316	C10orf129	1
10:96556671:A:T	GTEx/v7	Breast_Mammary_Tissue	ENSG00000173124	A	2.39972e-14	1.04731	1.21531e-17	T	-	10	96556671	C10orf129	1
10:96557212:G:T	GTEx/v7	Breast_Mammary_Tissue	ENSG00000173124	T	2.14854e-15	1.09974	1.21531e-17	G	-	10	96557212	C10orf129	1
10:96560487:C:T	GTEx/v7	Breast_Mammary_Tissue	ENSG00000173124	C	2.39972e-14	1.04731	1.21531e-17	T	-	10	96560487	C10orf129	1
10:96560618:G:T	GTEx/v7	Breast_Mammary_Tissue	ENSG00000173124	G	2.98208e-15	1.08337	1.21531e-17	T	-	10	96560618	C10orf129	1
10:96560695:A:G	GTEx/v7	Breast_Mammary_Tissue	ENSG00000173124	G	2.98208e-15	1.08337	1.21531e-17	A	-	10	96560695	C10orf129	1
10:96560911:C:T	GTEx/v7	Breast_Mammary_Tissue	ENSG00000173124	T	2.33231e-19	1.28668	1.21531e-17	C	-	10	96560911	C10orf129	1
10:96561988:A:G	GTEx/v7	Breast_Mammary_Tissue	ENSG00000173124	A	5.60826e-18	1.17176	1.21531e-17	G	-	10	96561988	C10orf129	1
10:96562482:C:T	GTEx/v7	Breast_Mammary_Tissue	ENSG00000173124	C	2.98208e-15	1.08337	1.21531e-17	T	-	10	96562482	C10orf129	1
10:96565151:A:C	GTEx/v7	Breast_Mammary_Tissue	ENSG00000173124	C	2.39972e-14	1.04731	1.21531e-17	A	-	10	96565151	C10orf129	1
10:96566698:A:G	GTEx/v7	Breast_Mammary_Tissue	ENSG00000173124	G	2.33231e-19	1.28668	1.21531e-17	A	-	10	96566698	C10orf129	1
10:96566779:G:T	GTEx/v7	Breast_Mammary_Tissue	ENSG00000173124	G	4.42005e-18	1.35323	1.21531e-17	T	-	10	96566779	C10orf129	1
10:96568033:T:TA	GTEx/v7	Breast_Mammary_Tissue	ENSG00000173124	T	1.60412e-14	1.05507	1.21531e-17	NA	NA	10	96568033	C10orf129	1
10:96568035:A:T	GTEx/v7	Breast_Mammary_Tissue	ENSG00000173124	T	3.37091e-13	-1.04862	1.21531e-17	NA	NA	10	96568035	C10orf129	1
10:96569827:C:T	GTEx/v7	Breast_Mammary_Tissue	ENSG00000173124	T	2.33231e-19	1.28668	1.21531e-17	C	-	10	96569827	C10orf129	1
10:96570276:C:CTT	GTEx/v7	Breast_Mammary_Tissue	ENSG00000173124	CTT	1.10937e-20	1.3559	1.21531e-17	NA	NA	10	96570276	C10orf129	1
10:96570501:A:T	GTEx/v7	Breast_Mammary_Tissue	ENSG00000173124	T	1.03235e-21	1.40083	1.21531e-17	A	-	10	96570501	C10orf129	1
10:96570509:G:T	GTEx/v7	Breast_Mammary_Tissue	ENSG00000173124	T	8.39428e-21	1.36225	1.21531e-17	G	-	10	96570509	C10orf129	1
10:96571199:A:C	GTEx/v7	Breast_Mammary_Tissue	ENSG00000173124	C	3.71264e-15	1.08137	1.21531e-17	A	-	10	96571199	C10orf129	1
10:96573396:C:G	GTEx/v7	Breast_Mammary_Tissue	ENSG00000173124	G	2.33231e-19	1.28668	1.21531e-17	C	-	10	96573396	C10orf129	1
10:96575280:A:G	GTEx/v7	Breast_Mammary_Tissue	ENSG00000173124	G	2.39972e-14	1.04731	1.21531e-17	A	-	10	96575280	C10orf129	1
10:96576190:A:C	GTEx/v7	Breast_Mammary_Tissue	ENSG00000173124	C	1.34636e-18	1.28353	1.21531e-17	A	-	10	96576190	C10orf129	1
10:96580064:A:T	GTEx/v7	Breast_Mammary_Tissue	ENSG00000173124	T	2.33231e-19	1.28668	1.21531e-17	NA	NA	10	96580064	C10orf129	1
10:96580140:G:T	GTEx/v7	Breast_Mammary_Tissue	ENSG00000173124	G	2.33231e-19	1.28668	1.21531e-17	T	-	10	96580140	C10orf129	1
10:96582914:A:G	GTEx/v7	Breast_Mammary_Tissue	ENSG00000173124	A	1.92327e-19	1.24773	1.21531e-17	G	-	10	96582914	C10orf129	1
10:96588811:C:T	GTEx/v7	Breast_Mammary_Tissue	ENSG00000173124	T	2.33231e-19	1.28668	1.21531e-17	NA	NA	10	96588811	C10orf129	1
10:96589138:C:G	GTEx/v7	Breast_Mammary_Tissue	ENSG00000173124	G	2.33231e-19	1.28668	1.21531e-17	NA	NA	10	96589138	C10orf129	1
10:96590970:C:CT	GTEx/v7	Breast_Mammary_Tissue	ENSG00000173124	CT	7.50403e-14	1.04417	1.21531e-17	NA	NA	10	96590970	C10orf129	1
10:96594700:C:T	GTEx/v7	Breast_Mammary_Tissue	ENSG00000173124	T	2.33231e-19	1.28668	1.21531e-17	C	-	10	96594700	C10orf129	1
10:96596151:G:GT	GTEx/v7	Breast_Mammary_Tissue	ENSG00000173124	GT	2.15377e-17	1.21967	1.21531e-17	NA	NA	10	96596151	C10orf129	1
10:96596436:A:G	GTEx/v7	Breast_Mammary_Tissue	ENSG00000173124	A	2.33231e-19	1.28668	1.21531e-17	G	-	10	96596436	C10orf129	1
10:96596483:C:T	GTEx/v7	Breast_Mammary_Tissue	ENSG00000173124	T	2.39972e-14	1.04731	1.21531e-17	NA	NA	10	96596483	C10orf129	1
10:96596641:C:G	GTEx/v7	Breast_Mammary_Tissue	ENSG00000173124	G	2.33231e-19	1.28668	1.21531e-17	C	-	10	96596641	C10orf129	1
10:96596695:G:GC	GTEx/v7	Breast_Mammary_Tissue	ENSG00000173124	G	2.98208e-15	1.08337	1.21531e-17	NA	NA	10	96596695	C10orf129	1
10:96596750:C:G	GTEx/v7	Breast_Mammary_Tissue	ENSG00000173124	G	2.39972e-14	1.04731	1.21531e-17	C	-	10	96596750	C10orf129	1
10:96598316:C:T	GTEx/v7	Breast_Mammary_Tissue	ENSG00000173124	T	2.33231e-19	1.28668	1.21531e-17	C	-	10	96598316	C10orf129	1
10:96598815:A:G	GTEx/v7	Breast_Mammary_Tissue	ENSG00000173124	G	7.22162e-15	1.03991	1.21531e-17	A	-	10	96598815	C10orf129	1
10:96599761:A:T	GTEx/v7	Breast_Mammary_Tissue	ENSG00000173124	T	3.71264e-15	1.08137	1.21531e-17	A	-	10	96599761	C10orf129	1
10:96600123:A:G	GTEx/v7	Breast_Mammary_Tissue	ENSG00000173124	A	2.33231e-19	1.28668	1.21531e-17	G	-	10	96600123	C10orf129	1
10:96601144:A:G	GTEx/v7	Breast_Mammary_Tissue	ENSG00000173124	A	2.33231e-19	1.28668	1.21531e-17	G	-	10	96601144	C10orf129	1
10:96601761:C:T	GTEx/v7	Breast_Mammary_Tissue	ENSG00000173124	T	2.39972e-14	1.04731	1.21531e-17	C	-	10	96601761	C10orf129	1
10:96602623:A:G	GTEx/v7	Breast_Mammary_Tissue	ENSG00000173124	A	2.33231e-19	1.28668	1.21531e-17	G	-	10	96602623	C10orf129	1
10:96603091:A:T	GTEx/v7	Breast_Mammary_Tissue	ENSG00000173124	A	2.33231e-19	1.28668	1.21531e-17	T	-	10	96603091	C10orf129	1
10:96603745:C:T	GTEx/v7	Breast_Mammary_Tissue	ENSG00000173124	C	1.4178e-18	1.28325	1.21531e-17	T	-	10	96603745	C10orf129	1
10:96607676:C:G	GTEx/v7	Breast_Mammary_Tissue	ENSG00000173124	G	1.59822e-19	1.28429	1.21531e-17	NA	NA	10	96607676	C10orf129	1
10:96608264:A:G	GTEx/v7	Breast_Mammary_Tissue	ENSG00000173124	G	9.6466e-19	1.27827	1.21531e-17	NA	NA	10	96608264	C10orf129	1
10:96610082:A:T	GTEx/v7	Breast_Mammary_Tissue	ENSG00000173124	T	2.7874e-15	1.08624	1.21531e-17	A	-	10	96610082	C10orf129	1
10:96610628:C:G	GTEx/v7	Breast_Mammary_Tissue	ENSG00000173124	G	2.33231e-19	1.28668	1.21531e-17	C	-	10	96610628	C10orf129	1
10:96610631:C:T	GTEx/v7	Breast_Mammary_Tissue	ENSG00000173124	C	2.33231e-19	1.28668	1.21531e-17	T	-	10	96610631	C10orf129	1
10:96611177:C:T	GTEx/v7	Breast_Mammary_Tissue	ENSG00000173124	T	1.57578e-18	1.29601	1.21531e-17	C	-	10	96611177	C10orf129	1
10:96619002:A:G	GTEx/v7	Breast_Mammary_Tissue	ENSG00000173124	A	2.98208e-15	1.08337	1.21531e-17	G	-	10	96619002	C10orf129	1
10:96619025:C:T	GTEx/v7	Breast_Mammary_Tissue	ENSG00000173124	T	2.33231e-19	1.28668	1.21531e-17	C	-	10	96619025	C10orf129	1
10:96619086:G:T	GTEx/v7	Breast_Mammary_Tissue	ENSG00000173124	T	2.98208e-15	1.08337	1.21531e-17	G	-	10	96619086	C10orf129	1
10:96620304:G:T	GTEx/v7	Breast_Mammary_Tissue	ENSG00000173124	G	1.99765e-13	1.0741	1.21531e-17	T	-	10	96620304	C10orf129	1
10:96626365:C:T	GTEx/v7	Breast_Mammary_Tissue	ENSG00000173124	T	5.1211e-12	1.32313	1.21531e-17	C	-	10	96626365	C10orf129	1
10:96626682:C:T	GTEx/v7	Breast_Mammary_Tissue	ENSG00000173124	T	2.33231e-19	1.28668	1.21531e-17	C	-	10	96626682	C10orf129	1
10:96630716:A:G	GTEx/v7	Breast_Mammary_Tissue	ENSG00000173124	A	2.33231e-19	1.28668	1.21531e-17	G	-	10	96630716	C10orf129	1
10:96632871:C:T	GTEx/v7	Breast_Mammary_Tissue	ENSG00000173124	T	2.47138e-15	1.0735	1.21531e-17	C	-	10	96632871	C10orf129	1
10:96633434:A:G	GTEx/v7	Breast_Mammary_Tissue	ENSG00000173124	A	6.15161e-19	1.28567	1.21531e-17	G	-	10	96633434	C10orf129	1
10:96634735:C:T	GTEx/v7	Breast_Mammary_Tissue	ENSG00000173124	T	3.87702e-18	1.27682	1.21531e-17	C	-	10	96634735	C10orf129	1
10:96635396:C:T	GTEx/v7	Breast_Mammary_Tissue	ENSG00000173124	C	1.83173e-19	1.29057	1.21531e-17	T	-	10	96635396	C10orf129	1
10:96638446:C:T	GTEx/v7	Breast_Mammary_Tissue	ENSG00000173124	C	2.33231e-19	1.28668	1.21531e-17	T	-	10	96638446	C10orf129	1
10:96638896:A:G	GTEx/v7	Breast_Mammary_Tissue	ENSG00000173124	A	2.74467e-18	1.2273	1.21531e-17	G	-	10	96638896	C10orf129	1
10:96639896:A:G	GTEx/v7	Breast_Mammary_Tissue	ENSG00000173124	G	9.4604e-17	1.19667	1.21531e-17	A	-	10	96639896	C10orf129	1
10:96641794:A:C	GTEx/v7	Breast_Mammary_Tissue	ENSG00000173124	C	2.33231e-19	1.28668	1.21531e-17	A	-	10	96641794	C10orf129	1
10:96642431:C:G	GTEx/v7	Breast_Mammary_Tissue	ENSG00000173124	G	2.33231e-19	1.28668	1.21531e-17	C	-	10	96642431	C10orf129	1
10:96643896:A:T	GTEx/v7	Breast_Mammary_Tissue	ENSG00000173124	A	2.74467e-18	1.2273	1.21531e-17	T	-	10	96643896	C10orf129	1
10:96645428:C:T	GTEx/v7	Breast_Mammary_Tissue	ENSG00000173124	C	1.38136e-17	1.34664	1.21531e-17	T	-	10	96645428	C10orf129	1
10:96649690:C:T	GTEx/v7	Breast_Mammary_Tissue	ENSG00000173124	T	2.16993e-19	1.28871	1.21531e-17	C	-	10	96649690	C10orf129	1
10:96650048:C:T	GTEx/v7	Breast_Mammary_Tissue	ENSG00000173124	T	2.33231e-19	1.28668	1.21531e-17	C	-	10	96650048	C10orf129	1
10:96651789:A:G	GTEx/v7	Breast_Mammary_Tissue	ENSG00000173124	G	2.74467e-18	1.2273	1.21531e-17	A	-	10	96651789	C10orf129	1
10:96652252:A:G	GTEx/v7	Breast_Mammary_Tissue	ENSG00000173124	A	2.74467e-18	1.2273	1.21531e-17	G	-	10	96652252	C10orf129	1
10:96652882:G:T	GTEx/v7	Breast_Mammary_Tissue	ENSG00000173124	G	2.74467e-18	1.2273	1.21531e-17	T	-	10	96652882	C10orf129	1
10:96652935:A:G	GTEx/v7	Breast_Mammary_Tissue	ENSG00000173124	A	2.74467e-18	1.2273	1.21531e-17	G	-	10	96652935	C10orf129	1
10:96653067:C:G	GTEx/v7	Breast_Mammary_Tissue	ENSG00000173124	G	2.33231e-19	1.28668	1.21531e-17	C	-	10	96653067	C10orf129	1
10:96653083:A:T	GTEx/v7	Breast_Mammary_Tissue	ENSG00000173124	T	2.33231e-19	1.28668	1.21531e-17	A	-	10	96653083	C10orf129	1
10:96653255:A:C	GTEx/v7	Breast_Mammary_Tissue	ENSG00000173124	C	2.33231e-19	1.28668	1.21531e-17	A	-	10	96653255	C10orf129	1
10:96653493:A:G	GTEx/v7	Breast_Mammary_Tissue	ENSG00000173124	A	2.33231e-19	1.28668	1.21531e-17	G	-	10	96653493	C10orf129	1
10:96653616:C:G	GTEx/v7	Breast_Mammary_Tissue	ENSG00000173124	C	2.33231e-19	1.28668	1.21531e-17	NA	NA	10	96653616	C10orf129	1
10:96653801:C:T	GTEx/v7	Breast_Mammary_Tissue	ENSG00000173124	C	2.74467e-18	1.2273	1.21531e-17	NA	NA	10	96653801	C10orf129	1
10:96653812:G:T	GTEx/v7	Breast_Mammary_Tissue	ENSG00000173124	G	2.74467e-18	1.2273	1.21531e-17	NA	NA	10	96653812	C10orf129	1
10:96653825:A:G	GTEx/v7	Breast_Mammary_Tissue	ENSG00000173124	G	2.74467e-18	1.2273	1.21531e-17	NA	NA	10	96653825	C10orf129	1
10:96653917:A:C	GTEx/v7	Breast_Mammary_Tissue	ENSG00000173124	A	2.74467e-18	1.2273	1.21531e-17	NA	NA	10	96653917	C10orf129	1
10:96653919:C:G	GTEx/v7	Breast_Mammary_Tissue	ENSG00000173124	G	1.12732e-15	1.06112	1.21531e-17	NA	NA	10	96653919	C10orf129	1
10:96654088:G:T	GTEx/v7	Breast_Mammary_Tissue	ENSG00000173124	G	2.74467e-18	1.2273	1.21531e-17	NA	NA	10	96654088	C10orf129	1
10:96654221:G:T	GTEx/v7	Breast_Mammary_Tissue	ENSG00000173124	G	2.99896e-05	0.430639	1.21531e-17	NA	NA	10	96654221	C10orf129	1
10:96654299:A:G	GTEx/v7	Breast_Mammary_Tissue	ENSG00000173124	A	1.12732e-15	1.06112	1.21531e-17	NA	NA	10	96654299	C10orf129	1
10:96654477:A:G	GTEx/v7	Breast_Mammary_Tissue	ENSG00000173124	G	2.74467e-18	1.2273	1.21531e-17	A	-	10	96654477	C10orf129	1
10:96654668:A:G	GTEx/v7	Breast_Mammary_Tissue	ENSG00000173124	A	2.99896e-05	0.430639	1.21531e-17	G	-	10	96654668	C10orf129	1
10:96655042:C:T	GTEx/v7	Breast_Mammary_Tissue	ENSG00000173124	C	2.74467e-18	1.2273	1.21531e-17	NA	NA	10	96655042	C10orf129	1
10:96655208:G:T	GTEx/v7	Breast_Mammary_Tissue	ENSG00000173124	G	1.6303e-19	1.29152	1.21531e-17	T	-	10	96655208	C10orf129	1
10:96655485:A:T	GTEx/v7	Breast_Mammary_Tissue	ENSG00000173124	A	2.33231e-19	1.28668	1.21531e-17	NA	NA	10	96655485	C10orf129	1
10:96656957:A:G	GTEx/v7	Breast_Mammary_Tissue	ENSG00000173124	G	3.68377e-05	0.423721	1.21531e-17	NA	NA	10	96656957	C10orf129	1
10:96657400:A:T	GTEx/v7	Breast_Mammary_Tissue	ENSG00000173124	T	1.12732e-15	1.06112	1.21531e-17	A	-	10	96657400	C10orf129	1
10:96657484:C:T	GTEx/v7	Breast_Mammary_Tissue	ENSG00000173124	C	2.33231e-19	1.28668	1.21531e-17	T	-	10	96657484	C10orf129	1
10:96658495:A:G	GTEx/v7	Breast_Mammary_Tissue	ENSG00000173124	A	1.93217e-17	1.18245	1.21531e-17	G	-	10	96658495	C10orf129	1
10:96658509:A:T	GTEx/v7	Breast_Mammary_Tissue	ENSG00000173124	A	2.99896e-05	0.430639	1.21531e-17	T	-	10	96658509	C10orf129	1
10:96658617:A:G	GTEx/v7	Breast_Mammary_Tissue	ENSG00000173124	G	2.99896e-05	0.430639	1.21531e-17	A	-	10	96658617	C10orf129	1
10:96659607:A:G	GTEx/v7	Breast_Mammary_Tissue	ENSG00000173124	A	2.33231e-19	1.28668	1.21531e-17	NA	NA	10	96659607	C10orf129	1
10:96660014:C:T	GTEx/v7	Breast_Mammary_Tissue	ENSG00000173124	T	2.33231e-19	1.28668	1.21531e-17	C	-	10	96660014	C10orf129	1
10:96660168:A:G	GTEx/v7	Breast_Mammary_Tissue	ENSG00000173124	G	1.12732e-15	1.06112	1.21531e-17	NA	NA	10	96660168	C10orf129	1
10:96660169:C:T	GTEx/v7	Breast_Mammary_Tissue	ENSG00000173124	C	1.12732e-15	1.06112	1.21531e-17	NA	NA	10	96660169	C10orf129	1
10:96661210:A:C	GTEx/v7	Breast_Mammary_Tissue	ENSG00000173124	C	2.33231e-19	1.28668	1.21531e-17	A	-	10	96661210	C10orf129	1
10:96663688:A:C	GTEx/v7	Breast_Mammary_Tissue	ENSG00000173124	A	3.03323e-19	1.21859	1.21531e-17	C	-	10	96663688	C10orf129	1
10:96664668:A:G	GTEx/v7	Breast_Mammary_Tissue	ENSG00000173124	G	6.99939e-20	1.23272	1.21531e-17	A	-	10	96664668	C10orf129	1
10:96665937:C:T	GTEx/v7	Breast_Mammary_Tissue	ENSG00000173124	T	1.25517e-20	1.29221	1.21531e-17	C	-	10	96665937	C10orf129	1
10:96666317:C:T	GTEx/v7	Breast_Mammary_Tissue	ENSG00000173124	T	2.14791e-19	1.1999	1.21531e-17	C	-	10	96666317	C10orf129	1
10:96666504:C:T	GTEx/v7	Breast_Mammary_Tissue	ENSG00000173124	C	5.66121e-06	0.461109	1.21531e-17	T	-	10	96666504	C10orf129	1
10:96668700:A:G	GTEx/v7	Breast_Mammary_Tissue	ENSG00000173124	G	2.14791e-19	1.1999	1.21531e-17	A	-	10	96668700	C10orf129	1
10:96669255:A:C	GTEx/v7	Breast_Mammary_Tissue	ENSG00000173124	C	2.14791e-19	1.1999	1.21531e-17	A	-	10	96669255	C10orf129	1
10:96669360:C:T	GTEx/v7	Breast_Mammary_Tissue	ENSG00000173124	C	5.66121e-06	0.461109	1.21531e-17	T	-	10	96669360	C10orf129	1
10:96670080:C:T	GTEx/v7	Breast_Mammary_Tissue	ENSG00000173124	C	3.09946e-18	1.1785	1.21531e-17	T	-	10	96670080	C10orf129	1
10:96671063:A:C	GTEx/v7	Breast_Mammary_Tissue	ENSG00000173124	A	5.90383e-21	1.2862	1.21531e-17	C	-	10	96671063	C10orf129	1
10:96672194:A:G	GTEx/v7	Breast_Mammary_Tissue	ENSG00000173124	G	4.4942e-17	1.07173	1.21531e-17	A	-	10	96672194	C10orf129	1
10:96672702:C:T	GTEx/v7	Breast_Mammary_Tissue	ENSG00000173124	T	5.84694e-21	1.28682	1.21531e-17	C	-	10	96672702	C10orf129	1
10:96672756:C:T	GTEx/v7	Breast_Mammary_Tissue	ENSG00000173124	C	2.14791e-19	1.1999	1.21531e-17	T	-	10	96672756	C10orf129	1
10:96672874:A:G	GTEx/v7	Breast_Mammary_Tissue	ENSG00000173124	G	2.39303e-19	1.19701	1.21531e-17	A	-	10	96672874	C10orf129	1
10:96672979:C:G	GTEx/v7	Breast_Mammary_Tissue	ENSG00000173124	G	2.14791e-19	1.1999	1.21531e-17	C	-	10	96672979	C10orf129	1
10:96674360:G:T	GTEx/v7	Breast_Mammary_Tissue	ENSG00000173124	G	2.1631e-20	1.29111	1.21531e-17	T	-	10	96674360	C10orf129	1
10:96674678:G:T	GTEx/v7	Breast_Mammary_Tissue	ENSG00000173124	T	2.14791e-19	1.1999	1.21531e-17	G	-	10	96674678	C10orf129	1
10:96675093:G:T	GTEx/v7	Breast_Mammary_Tissue	ENSG00000173124	G	2.72802e-20	1.27256	1.21531e-17	T	-	10	96675093	C10orf129	1
10:96675470:A:T	GTEx/v7	Breast_Mammary_Tissue	ENSG00000173124	A	5.90383e-21	1.2862	1.21531e-17	T	-	10	96675470	C10orf129	1
10:96675513:C:G	GTEx/v7	Breast_Mammary_Tissue	ENSG00000173124	G	2.14791e-19	1.1999	1.21531e-17	C	-	10	96675513	C10orf129	1
10:96676190:C:G	GTEx/v7	Breast_Mammary_Tissue	ENSG00000173124	C	1.11654e-20	1.30849	1.21531e-17	G	-	10	96676190	C10orf129	1
10:96678696:C:T	GTEx/v7	Breast_Mammary_Tissue	ENSG00000173124	C	1.11171e-18	1.25412	1.21531e-17	T	-	10	96678696	C10orf129	1
10:96679176:C:G	GTEx/v7	Breast_Mammary_Tissue	ENSG00000173124	C	6.45559e-19	1.19813	1.21531e-17	G	-	10	96679176	C10orf129	1
10:96680701:A:T	GTEx/v7	Breast_Mammary_Tissue	ENSG00000173124	A	2.14791e-19	1.1999	1.21531e-17	T	-	10	96680701	C10orf129	1
10:96680954:A:AG	GTEx/v7	Breast_Mammary_Tissue	ENSG00000173124	A	5.90383e-21	1.2862	1.21531e-17	NA	NA	10	96680954	C10orf129	1
10:96681133:A:G	GTEx/v7	Breast_Mammary_Tissue	ENSG00000173124	A	6.58616e-19	1.19694	1.21531e-17	G	-	10	96681133	C10orf129	1
10:96682129:C:G	GTEx/v7	Breast_Mammary_Tissue	ENSG00000173124	C	6.58616e-19	1.19694	1.21531e-17	G	-	10	96682129	C10orf129	1
10:96683734:A:G	GTEx/v7	Breast_Mammary_Tissue	ENSG00000173124	A	1.61994e-18	1.26603	1.21531e-17	G	-	10	96683734	C10orf129	1
10:96684066:A:ACT	GTEx/v7	Breast_Mammary_Tissue	ENSG00000173124	A	1.78364e-19	1.27912	1.21531e-17	NA	NA	10	96684066	C10orf129	1
10:96684436:A:T	GTEx/v7	Breast_Mammary_Tissue	ENSG00000173124	A	2.46697e-20	1.28183	1.21531e-17	T	-	10	96684436	C10orf129	1
10:96686366:C:T	GTEx/v7	Breast_Mammary_Tissue	ENSG00000173124	C	4.06305e-22	1.31373	1.21531e-17	T	-	10	96686366	C10orf129	1
10:96689543:C:T	GTEx/v7	Breast_Mammary_Tissue	ENSG00000173124	C	1.05515e-22	1.31702	1.21531e-17	T	-	10	96689543	C10orf129	1
10:96689887:A:C	GTEx/v7	Breast_Mammary_Tissue	ENSG00000173124	A	1.05515e-22	1.31702	1.21531e-17	C	-	10	96689887	C10orf129	1
10:96691021:A:G	GTEx/v7	Breast_Mammary_Tissue	ENSG00000173124	G	1.82819e-23	1.36044	1.21531e-17	A	-	10	96691021	C10orf129	1
10:96692627:A:G	GTEx/v7	Breast_Mammary_Tissue	ENSG00000173124	G	8.36611e-23	1.36525	1.21531e-17	A	-	10	96692627	C10orf129	1
10:96692779:A:C	GTEx/v7	Breast_Mammary_Tissue	ENSG00000173124	A	4.68582e-17	1.05365	1.21531e-17	C	-	10	96692779	C10orf129	1
10:96693563:A:G	GTEx/v7	Breast_Mammary_Tissue	ENSG00000173124	A	1.05515e-22	1.31702	1.21531e-17	G	-	10	96693563	C10orf129	1
10:96694591:A:G	GTEx/v7	Breast_Mammary_Tissue	ENSG00000173124	A	1.6981e-18	1.32263	1.21531e-17	G	-	10	96694591	C10orf129	1
10:96694843:A:G	GTEx/v7	Breast_Mammary_Tissue	ENSG00000173124	G	7.96256e-07	0.504067	1.21531e-17	A	-	10	96694843	C10orf129	1
10:96694861:A:G	GTEx/v7	Breast_Mammary_Tissue	ENSG00000173124	A	1.05515e-22	1.31702	1.21531e-17	G	-	10	96694861	C10orf129	1
10:96695080:C:T	GTEx/v7	Breast_Mammary_Tissue	ENSG00000173124	C	3.79066e-06	0.477211	1.21531e-17	T	-	10	96695080	C10orf129	1
10:96696529:C:T	GTEx/v7	Breast_Mammary_Tissue	ENSG00000173124	C	1.82819e-23	1.36044	1.21531e-17	T	-	10	96696529	C10orf129	1
10:96696555:C:G	GTEx/v7	Breast_Mammary_Tissue	ENSG00000173124	G	1.05515e-22	1.31702	1.21531e-17	C	-	10	96696555	C10orf129	1
10:96696903:A:G	GTEx/v7	Breast_Mammary_Tissue	ENSG00000173124	A	1.05515e-22	1.31702	1.21531e-17	G	-	10	96696903	C10orf129	1
10:96697459:A:G	GTEx/v7	Breast_Mammary_Tissue	ENSG00000173124	A	1.05515e-22	1.31702	1.21531e-17	G	-	10	96697459	C10orf129	1
10:96698970:G:T	GTEx/v7	Breast_Mammary_Tissue	ENSG00000173124	G	1.05515e-22	1.31702	1.21531e-17	T	-	10	96698970	C10orf129	1
10:96699010:C:CAG	GTEx/v7	Breast_Mammary_Tissue	ENSG00000173124	CAG	1.05515e-22	1.31702	1.21531e-17	NA	NA	10	96699010	C10orf129	1
10:96699512:A:G	GTEx/v7	Breast_Mammary_Tissue	ENSG00000173124	G	1.82819e-23	1.36044	1.21531e-17	A	-	10	96699512	C10orf129	1
10:96699682:C:T	GTEx/v7	Breast_Mammary_Tissue	ENSG00000173124	T	1.05515e-22	1.31702	1.21531e-17	C	-	10	96699682	C10orf129	1
10:96699980:C:T	GTEx/v7	Breast_Mammary_Tissue	ENSG00000173124	C	1.82819e-23	1.36044	1.21531e-17	T	-	10	96699980	C10orf129	1
10:96702295:A:G	GTEx/v7	Breast_Mammary_Tissue	ENSG00000173124	A	9.53972e-06	0.427378	1.21531e-17	G	-	10	96702295	C10orf129	1
10:96702363:C:T	GTEx/v7	Breast_Mammary_Tissue	ENSG00000173124	C	1.05515e-22	1.31702	1.21531e-17	T	-	10	96702363	C10orf129	1
10:96702472:A:G	GTEx/v7	Breast_Mammary_Tissue	ENSG00000173124	G	1.08364e-06	0.501736	1.21531e-17	A	-	10	96702472	C10orf129	1
10:96703109:G:T	GTEx/v7	Breast_Mammary_Tissue	ENSG00000173124	T	1.05515e-22	1.31702	1.21531e-17	G	-	10	96703109	C10orf129	1
10:96704918:A:G	GTEx/v7	Breast_Mammary_Tissue	ENSG00000173124	G	1.82819e-23	1.36044	1.21531e-17	A	-	10	96704918	C10orf129	1
10:96705891:C:T	GTEx/v7	Breast_Mammary_Tissue	ENSG00000173124	T	1.05515e-22	1.31702	1.21531e-17	C	-	10	96705891	C10orf129	1
10:96706316:C:T	GTEx/v7	Breast_Mammary_Tissue	ENSG00000173124	T	1.30962e-22	1.35631	1.21531e-17	C	-	10	96706316	C10orf129	1
10:96707202:C:T	GTEx/v7	Breast_Mammary_Tissue	ENSG00000173124	T	5.21381e-07	0.513902	1.21531e-17	C	-	10	96707202	C10orf129	1
10:96709877:A:G	GTEx/v7	Breast_Mammary_Tissue	ENSG00000173124	A	1.05515e-22	1.31702	1.21531e-17	G	-	10	96709877	C10orf129	1
10:96711706:C:G	GTEx/v7	Breast_Mammary_Tissue	ENSG00000173124	C	1.05515e-22	1.31702	1.21531e-17	G	-	10	96711706	C10orf129	1
10:96711949:G:GTCTT	GTEx/v7	Breast_Mammary_Tissue	ENSG00000173124	G	2.69868e-22	1.36625	1.21531e-17	NA	NA	10	96711949	C10orf129	1
10:96712978:C:T	GTEx/v7	Breast_Mammary_Tissue	ENSG00000173124	C	1.05515e-22	1.31702	1.21531e-17	T	-	10	96712978	C10orf129	1
10:96713180:A:AATATATTATT	GTEx/v7	Breast_Mammary_Tissue	ENSG00000173124	A	1.05515e-22	1.31702	1.21531e-17	NA	NA	10	96713180	C10orf129	1
10:96713372:C:T	GTEx/v7	Breast_Mammary_Tissue	ENSG00000173124	T	1.05515e-22	1.31702	1.21531e-17	C	-	10	96713372	C10orf129	1
10:96713686:C:G	GTEx/v7	Breast_Mammary_Tissue	ENSG00000173124	G	1.05515e-22	1.31702	1.21531e-17	C	-	10	96713686	C10orf129	1
10:96713995:A:G	GTEx/v7	Breast_Mammary_Tissue	ENSG00000173124	G	1.05515e-22	1.31702	1.21531e-17	A	-	10	96713995	C10orf129	1
10:96714425:A:C	GTEx/v7	Breast_Mammary_Tissue	ENSG00000173124	A	1.05515e-22	1.31702	1.21531e-17	C	-	10	96714425	C10orf129	1
10:96714647:T:TA	GTEx/v7	Breast_Mammary_Tissue	ENSG00000173124	T	2.67309e-22	1.34868	1.21531e-17	NA	NA	10	96714647	C10orf129	1
10:96715585:G:T	GTEx/v7	Breast_Mammary_Tissue	ENSG00000173124	T	1.05515e-22	1.31702	1.21531e-17	G	-	10	96715585	C10orf129	1
10:96717122:A:T	GTEx/v7	Breast_Mammary_Tissue	ENSG00000173124	A	1.82819e-23	1.36044	1.21531e-17	NA	NA	10	96717122	C10orf129	1
10:96717286:C:G	GTEx/v7	Breast_Mammary_Tissue	ENSG00000173124	C	5.21381e-07	0.513902	1.21531e-17	NA	NA	10	96717286	C10orf129	1
10:96718308:A:T	GTEx/v7	Breast_Mammary_Tissue	ENSG00000173124	A	5.21381e-07	0.513902	1.21531e-17	T	-	10	96718308	C10orf129	1
10:96718609:C:G	GTEx/v7	Breast_Mammary_Tissue	ENSG00000173124	C	1.05515e-22	1.31702	1.21531e-17	G	-	10	96718609	C10orf129	1
10:96718815:C:T	GTEx/v7	Breast_Mammary_Tissue	ENSG00000173124	T	1.05515e-22	1.31702	1.21531e-17	C	-	10	96718815	C10orf129	1
10:96719521:A:G	GTEx/v7	Breast_Mammary_Tissue	ENSG00000173124	A	5.03817e-19	1.10657	1.21531e-17	G	-	10	96719521	C10orf129	1
10:96719845:G:T	GTEx/v7	Breast_Mammary_Tissue	ENSG00000173124	T	5.21381e-07	0.513902	1.21531e-17	G	-	10	96719845	C10orf129	1
10:96719846:A:T	GTEx/v7	Breast_Mammary_Tissue	ENSG00000173124	T	5.21381e-07	0.513902	1.21531e-17	A	-	10	96719846	C10orf129	1
10:96720169:A:G	GTEx/v7	Breast_Mammary_Tissue	ENSG00000173124	G	1.05515e-22	1.31702	1.21531e-17	A	-	10	96720169	C10orf129	1
10:96721662:C:T	GTEx/v7	Breast_Mammary_Tissue	ENSG00000173124	C	4.61509e-22	1.32059	1.21531e-17	T	-	10	96721662	C10orf129	1
10:96722552:C:T	GTEx/v7	Breast_Mammary_Tissue	ENSG00000173124	C	4.2099e-22	1.38742	1.21531e-17	T	-	10	96722552	C10orf129	1
10:96724115:C:T	GTEx/v7	Breast_Mammary_Tissue	ENSG00000173124	T	1.05515e-22	1.31702	1.21531e-17	C	-	10	96724115	C10orf129	1
10:96724395:G:T	GTEx/v7	Breast_Mammary_Tissue	ENSG00000173124	G	3.02716e-21	1.33957	1.21531e-17	T	-	10	96724395	C10orf129	1
10:96725037:A:C	GTEx/v7	Breast_Mammary_Tissue	ENSG00000173124	A	1.05515e-22	1.31702	1.21531e-17	C	-	10	96725037	C10orf129	1
10:96725535:A:C	GTEx/v7	Breast_Mammary_Tissue	ENSG00000173124	C	5.21381e-07	0.513902	1.21531e-17	A	-	10	96725535	C10orf129	1
10:96726084:C:CT	GTEx/v7	Breast_Mammary_Tissue	ENSG00000173124	CT	3.05016e-22	1.40826	1.21531e-17	NA	NA	10	96726084	C10orf129	1
10:96727403:A:C	GTEx/v7	Breast_Mammary_Tissue	ENSG00000173124	A	4.10516e-22	1.31547	1.21531e-17	C	-	10	96727403	C10orf129	1
10:96728657:A:G	GTEx/v7	Breast_Mammary_Tissue	ENSG00000173124	A	1.82619e-21	1.30732	1.21531e-17	NA	NA	10	96728657	C10orf129	1
10:96728688:C:T	GTEx/v7	Breast_Mammary_Tissue	ENSG00000173124	C	1.05515e-22	1.31702	1.21531e-17	NA	NA	10	96728688	C10orf129	1
10:96731310:A:G	GTEx/v7	Breast_Mammary_Tissue	ENSG00000173124	G	1.82819e-23	1.36044	1.21531e-17	A	-	10	96731310	C10orf129	1
10:96731788:A:G	GTEx/v7	Breast_Mammary_Tissue	ENSG00000173124	G	1.29819e-06	0.499503	1.21531e-17	A	-	10	96731788	C10orf129	1
10:96732599:A:G	GTEx/v7	Breast_Mammary_Tissue	ENSG00000173124	A	1.82819e-23	1.36044	1.21531e-17	G	-	10	96732599	C10orf129	1
10:96734466:A:T	GTEx/v7	Breast_Mammary_Tissue	ENSG00000173124	A	2.9775e-21	1.30664	1.21531e-17	T	-	10	96734466	C10orf129	1
10:96734582:A:G	GTEx/v7	Breast_Mammary_Tissue	ENSG00000173124	A	5.43801e-22	1.35054	1.21531e-17	G	-	10	96734582	C10orf129	1
10:96734676:C:T	GTEx/v7	Breast_Mammary_Tissue	ENSG00000173124	C	9.7818e-07	0.502383	1.21531e-17	T	-	10	96734676	C10orf129	1
10:96734790:A:T	GTEx/v7	Breast_Mammary_Tissue	ENSG00000173124	T	1.79905e-22	1.3176	1.21531e-17	A	-	10	96734790	C10orf129	1
10:96735126:T:TAG	GTEx/v7	Breast_Mammary_Tissue	ENSG00000173124	TAG	2.10581e-06	0.493359	1.21531e-17	NA	NA	10	96735126	C10orf129	1
10:96735342:A:T	GTEx/v7	Breast_Mammary_Tissue	ENSG00000173124	T	1.05036e-20	1.28491	1.21531e-17	A	-	10	96735342	C10orf129	1
10:96736184:A:G	GTEx/v7	Breast_Mammary_Tissue	ENSG00000173124	A	7.66244e-22	1.3106	1.21531e-17	G	-	10	96736184	C10orf129	1
10:96737177:A:G	GTEx/v7	Breast_Mammary_Tissue	ENSG00000173124	G	8.02193e-23	1.32414	1.21531e-17	A	-	10	96737177	C10orf129	1
10:96737210:A:C	GTEx/v7	Breast_Mammary_Tissue	ENSG00000173124	A	6.66612e-23	1.32472	1.21531e-17	C	-	10	96737210	C10orf129	1
10:96737791:C:G	GTEx/v7	Breast_Mammary_Tissue	ENSG00000173124	G	1.18174e-22	1.31561	1.21531e-17	C	-	10	96737791	C10orf129	1
10:96741053:A:C	GTEx/v7	Breast_Mammary_Tissue	ENSG00000173124	C	1.82819e-23	1.36044	1.21531e-17	A	-	10	96741053	C10orf129	1
10:96743108:C:T	GTEx/v7	Breast_Mammary_Tissue	ENSG00000173124	C	1.05515e-22	1.31702	1.21531e-17	T	-	10	96743108	C10orf129	1
10:96743228:A:C	GTEx/v7	Breast_Mammary_Tissue	ENSG00000173124	C	1.82819e-23	1.36044	1.21531e-17	A	-	10	96743228	C10orf129	1
10:96743502:G:GAGCTTCTTCATTCCCCCCTATGCAGGGC	GTEx/v7	Breast_Mammary_Tissue	ENSG00000173124	GAGCTTCTTCATTCCCCCCTATGCAGGGC	1.05515e-22	1.31702	1.21531e-17	NA	NA	10	96743502	C10orf129	1
10:96743943:A:G	GTEx/v7	Breast_Mammary_Tissue	ENSG00000173124	A	1.01462e-06	0.502601	1.21531e-17	G	-	10	96743943	C10orf129	1
10:96744727:A:AC	GTEx/v7	Breast_Mammary_Tissue	ENSG00000173124	A	1.05515e-22	1.31702	1.21531e-17	NA	NA	10	96744727	C10orf129	1
10:96744732:C:T	GTEx/v7	Breast_Mammary_Tissue	ENSG00000173124	T	1.05515e-22	1.31702	1.21531e-17	NA	NA	10	96744732	C10orf129	1
10:96744890:A:T	GTEx/v7	Breast_Mammary_Tissue	ENSG00000173124	T	1.82819e-23	1.36044	1.21531e-17	A	-	10	96744890	C10orf129	1
10:96745180:G:T	GTEx/v7	Breast_Mammary_Tissue	ENSG00000173124	G	1.82819e-23	1.36044	1.21531e-17	T	-	10	96745180	C10orf129	1
10:96745984:A:T	GTEx/v7	Breast_Mammary_Tissue	ENSG00000173124	T	1.05515e-22	1.31702	1.21531e-17	A	-	10	96745984	C10orf129	1
10:96747206:G:T	GTEx/v7	Breast_Mammary_Tissue	ENSG00000173124	T	1.82819e-23	1.36044	1.21531e-17	G	-	10	96747206	C10orf129	1
10:96748492:A:G	GTEx/v7	Breast_Mammary_Tissue	ENSG00000173124	A	1.59739e-07	0.576987	1.21531e-17	G	-	10	96748492	C10orf129	1
10:96748737:A:T	GTEx/v7	Breast_Mammary_Tissue	ENSG00000173124	T	1.05515e-22	1.31702	1.21531e-17	A	-	10	96748737	C10orf129	1
10:96749181:A:T	GTEx/v7	Breast_Mammary_Tissue	ENSG00000173124	A	1.82819e-23	1.36044	1.21531e-17	T	-	10	96749181	C10orf129	1
10:96749620:A:G	GTEx/v7	Breast_Mammary_Tissue	ENSG00000173124	A	1.05515e-22	1.31702	1.21531e-17	G	-	10	96749620	C10orf129	1
10:96749936:G:T	GTEx/v7	Breast_Mammary_Tissue	ENSG00000173124	G	6.73362e-07	0.512549	1.21531e-17	T	-	10	96749936	C10orf129	1
10:96750251:C:T	GTEx/v7	Breast_Mammary_Tissue	ENSG00000173124	T	5.21381e-07	0.513902	1.21531e-17	C	-	10	96750251	C10orf129	1
10:96750543:A:C	GTEx/v7	Breast_Mammary_Tissue	ENSG00000173124	A	1.52246e-07	0.573221	1.21531e-17	C	-	10	96750543	C10orf129	1
10:96750694:C:T	GTEx/v7	Breast_Mammary_Tissue	ENSG00000173124	C	5.07595e-23	1.35044	1.21531e-17	T	-	10	96750694	C10orf129	1
10:96750866:G:T	GTEx/v7	Breast_Mammary_Tissue	ENSG00000173124	G	1.82819e-23	1.36044	1.21531e-17	T	-	10	96750866	C10orf129	1
10:96752127:G:GCT	GTEx/v7	Breast_Mammary_Tissue	ENSG00000173124	G	1.82819e-23	1.36044	1.21531e-17	NA	NA	10	96752127	C10orf129	1
10:96752130:G:GA	GTEx/v7	Breast_Mammary_Tissue	ENSG00000173124	G	1.82819e-23	1.36044	1.21531e-17	NA	NA	10	96752130	C10orf129	1
10:96753645:G:T	GTEx/v7	Breast_Mammary_Tissue	ENSG00000173124	G	1.82819e-23	1.36044	1.21531e-17	T	-	10	96753645	C10orf129	1
10:96753828:A:G	GTEx/v7	Breast_Mammary_Tissue	ENSG00000173124	G	3.45242e-23	1.35951	1.21531e-17	A	-	10	96753828	C10orf129	1
10:96753908:A:C	GTEx/v7	Breast_Mammary_Tissue	ENSG00000173124	A	1.82819e-23	1.36044	1.21531e-17	C	-	10	96753908	C10orf129	1
10:96754246:C:T	GTEx/v7	Breast_Mammary_Tissue	ENSG00000173124	C	1.668e-23	1.36142	1.21531e-17	T	-	10	96754246	C10orf129	1
10:96754259:A:G	GTEx/v7	Breast_Mammary_Tissue	ENSG00000173124	A	1.82819e-23	1.36044	1.21531e-17	G	-	10	96754259	C10orf129	1
10:96754368:C:T	GTEx/v7	Breast_Mammary_Tissue	ENSG00000173124	C	1.82819e-23	1.36044	1.21531e-17	T	-	10	96754368	C10orf129	1
10:96754962:A:AT	GTEx/v7	Breast_Mammary_Tissue	ENSG00000173124	A	3.75073e-21	1.30659	1.21531e-17	NA	NA	10	96754962	C10orf129	1
10:96754975:A:T	GTEx/v7	Breast_Mammary_Tissue	ENSG00000173124	T	1.82819e-23	1.36044	1.21531e-17	A	-	10	96754975	C10orf129	1
10:96755252:C:T	GTEx/v7	Breast_Mammary_Tissue	ENSG00000173124	T	1.82819e-23	1.36044	1.21531e-17	C	-	10	96755252	C10orf129	1
10:96755297:A:G	GTEx/v7	Breast_Mammary_Tissue	ENSG00000173124	G	1.82819e-23	1.36044	1.21531e-17	A	-	10	96755297	C10orf129	1
10:96755474:C:T	GTEx/v7	Breast_Mammary_Tissue	ENSG00000173124	T	1.82819e-23	1.36044	1.21531e-17	C	-	10	96755474	C10orf129	1
10:96755566:A:C	GTEx/v7	Breast_Mammary_Tissue	ENSG00000173124	A	1.82819e-23	1.36044	1.21531e-17	C	-	10	96755566	C10orf129	1
10:96756792:G:T	GTEx/v7	Breast_Mammary_Tissue	ENSG00000173124	G	1.82819e-23	1.36044	1.21531e-17	T	-	10	96756792	C10orf129	1
10:96757090:G:T	GTEx/v7	Breast_Mammary_Tissue	ENSG00000173124	T	1.82819e-23	1.36044	1.21531e-17	G	-	10	96757090	C10orf129	1
10:96757467:A:ATTCCCTTACAGGAAATGTCTTGCCTTTTGGGATAAGGCTCAAT	GTEx/v7	Breast_Mammary_Tissue	ENSG00000173124	ATTCCCTTACAGGAAATGTCTTGCCTTTTGGGATAAGGCTCAAT	1.82819e-23	1.36044	1.21531e-17	NA	NA	10	96757467	C10orf129	1
10:96757633:C:G	GTEx/v7	Breast_Mammary_Tissue	ENSG00000173124	G	1.82819e-23	1.36044	1.21531e-17	C	-	10	96757633	C10orf129	1
10:96757715:C:T	GTEx/v7	Breast_Mammary_Tissue	ENSG00000173124	T	1.82819e-23	1.36044	1.21531e-17	C	-	10	96757715	C10orf129	1
10:96383524:A:G	GTEx/v6	Breast_Mammary_Tissue	ENSG00000173124	G	6.30827e-19	10.2569	0.00077204	A	-	10	96383524	C10orf129	1
10:96387031:G:T	GTEx/v6	Breast_Mammary_Tissue	ENSG00000173124	G	7.533e-19	10.2274	0.00077204	T	-	10	96387031	C10orf129	1
10:96388364:G:T	GTEx/v6	Breast_Mammary_Tissue	ENSG00000173124	G	7.1303e-19	10.2365	0.00077204	T	-	10	96388364	C10orf129	1
10:96388665:C:T	GTEx/v6	Breast_Mammary_Tissue	ENSG00000173124	T	1.43076e-15	8.95671	0.00077204	C	-	10	96388665	C10orf129	1
10:96389223:A:G	GTEx/v6	Breast_Mammary_Tissue	ENSG00000173124	G	1.42954e-15	8.95686	0.00077204	A	-	10	96389223	C10orf129	1
10:96389784:A:G	GTEx/v6	Breast_Mammary_Tissue	ENSG00000173124	A	7.14532e-19	10.2362	0.00077204	G	-	10	96389784	C10orf129	1
10:96389786:C:T	GTEx/v6	Breast_Mammary_Tissue	ENSG00000173124	T	1.42954e-15	8.95686	0.00077204	C	-	10	96389786	C10orf129	1
10:96390079:A:G	GTEx/v6	Breast_Mammary_Tissue	ENSG00000173124	A	7.16043e-19	10.2358	0.00077204	G	-	10	96390079	C10orf129	1
10:96392063:C:T	GTEx/v6	Breast_Mammary_Tissue	ENSG00000173124	C	7.19094e-19	10.2351	0.00077204	T	-	10	96392063	C10orf129	1
10:96392186:G:T	GTEx/v6	Breast_Mammary_Tissue	ENSG00000173124	T	1.42596e-15	8.95729	0.00077204	G	-	10	96392186	C10orf129	1
10:96392306:A:G	GTEx/v6	Breast_Mammary_Tissue	ENSG00000173124	G	9.29904e-19	10.1923	0.00077204	A	-	10	96392306	C10orf129	1
10:96393683:A:G	GTEx/v6	Breast_Mammary_Tissue	ENSG00000173124	G	7.20634e-19	10.2348	0.00077204	A	-	10	96393683	C10orf129	1
10:96394254:C:T	GTEx/v6	Breast_Mammary_Tissue	ENSG00000173124	T	7.22183e-19	10.2344	0.00077204	C	-	10	96394254	C10orf129	1
10:96397539:G:T	GTEx/v6	Breast_Mammary_Tissue	ENSG00000173124	T	7.28637e-19	10.2329	0.00077204	G	-	10	96397539	C10orf129	1
10:96397876:C:T	GTEx/v6	Breast_Mammary_Tissue	ENSG00000173124	T	7.29867e-19	10.2326	0.00077204	C	-	10	96397876	C10orf129	1
10:96400221:C:T	GTEx/v6	Breast_Mammary_Tissue	ENSG00000173124	T	7.33076e-19	10.2319	0.00077204	C	-	10	96400221	C10orf129	1
10:96406092:A:G	GTEx/v6	Breast_Mammary_Tissue	ENSG00000173124	A	7.44619e-19	10.2293	0.00077204	G	-	10	96406092	C10orf129	1
10:96406166:A:G	GTEx/v6	Breast_Mammary_Tissue	ENSG00000173124	A	1.41112e-15	8.95908	0.00077204	G	-	10	96406166	C10orf129	1
10:96410154:G:T	GTEx/v6	Breast_Mammary_Tissue	ENSG00000173124	T	6.57716e-19	10.2499	0.00077204	G	-	10	96410154	C10orf129	1
10:96411252:G:T	GTEx/v6	Breast_Mammary_Tissue	ENSG00000173124	T	6.63862e-19	10.2484	0.00077204	G	-	10	96411252	C10orf129	1
10:96414633:C:T	GTEx/v6	Breast_Mammary_Tissue	ENSG00000173124	T	5.76442e-19	10.2719	0.00077204	C	-	10	96414633	C10orf129	1
10:96419165:A:C	GTEx/v6	Breast_Mammary_Tissue	ENSG00000173124	C	4.75814e-19	10.3037	0.00077204	A	-	10	96419165	C10orf129	1
10:96424148:G:T	GTEx/v6	Breast_Mammary_Tissue	ENSG00000173124	T	3.13523e-19	10.373	0.00077204	G	-	10	96424148	C10orf129	1
10:96424439:A:G	GTEx/v6	Breast_Mammary_Tissue	ENSG00000173124	G	2.85294e-19	10.3887	0.00077204	A	-	10	96424439	C10orf129	1
10:96427354:C:T	GTEx/v6	Breast_Mammary_Tissue	ENSG00000173124	C	1.62303e-19	10.4822	0.00077204	T	-	10	96427354	C10orf129	1
10:96429130:A:G	GTEx/v6	Breast_Mammary_Tissue	ENSG00000173124	G	1.65358e-18	10.0965	0.00077204	A	-	10	96429130	C10orf129	1
10:96436439:A:G	GTEx/v6	Breast_Mammary_Tissue	ENSG00000173124	G	2.03185e-19	10.445	0.00077204	A	-	10	96436439	C10orf129	1
10:96441082:C:T	GTEx/v6	Breast_Mammary_Tissue	ENSG00000173124	C	1.83933e-19	10.4615	0.00077204	T	-	10	96441082	C10orf129	1
10:96441927:C:G	GTEx/v6	Breast_Mammary_Tissue	ENSG00000173124	C	1.83933e-19	10.4615	0.00077204	G	-	10	96441927	C10orf129	1
10:96441949:A:G	GTEx/v6	Breast_Mammary_Tissue	ENSG00000173124	A	1.83933e-19	10.4615	0.00077204	G	-	10	96441949	C10orf129	1
10:96444512:G:T	GTEx/v6	Breast_Mammary_Tissue	ENSG00000173124	G	7.88302e-15	8.66366	0.00077204	T	-	10	96444512	C10orf129	1
10:96449450:A:C	GTEx/v6	Breast_Mammary_Tissue	ENSG00000173124	C	1.83933e-19	10.4615	0.00077204	A	-	10	96449450	C10orf129	1
10:96450169:G:T	GTEx/v6	Breast_Mammary_Tissue	ENSG00000173124	T	1.83933e-19	10.4615	0.00077204	G	-	10	96450169	C10orf129	1
10:96451060:A:C	GTEx/v6	Breast_Mammary_Tissue	ENSG00000173124	A	1.83933e-19	10.4615	0.00077204	C	-	10	96451060	C10orf129	1
10:96452024:A:C	GTEx/v6	Breast_Mammary_Tissue	ENSG00000173124	A	1.83933e-19	10.4615	0.00077204	C	-	10	96452024	C10orf129	1
10:96452818:C:T	GTEx/v6	Breast_Mammary_Tissue	ENSG00000173124	T	6.59478e-19	10.2495	0.00077204	C	-	10	96452818	C10orf129	1
10:96455800:C:T	GTEx/v6	Breast_Mammary_Tissue	ENSG00000173124	C	1.53169e-17	9.72444	0.00077204	T	-	10	96455800	C10orf129	1
10:96455809:G:T	GTEx/v6	Breast_Mammary_Tissue	ENSG00000173124	T	1.83933e-19	10.4615	0.00077204	NA	NA	10	96455809	C10orf129	1
10:96456121:A:C	GTEx/v6	Breast_Mammary_Tissue	ENSG00000173124	A	1.83933e-19	10.4615	0.00077204	C	-	10	96456121	C10orf129	1
10:96456685:A:G	GTEx/v6	Breast_Mammary_Tissue	ENSG00000173124	G	9.09485e-13	7.83111	0.00077204	A	-	10	96456685	C10orf129	1
10:96457019:G:T	GTEx/v6	Breast_Mammary_Tissue	ENSG00000173124	G	1.83933e-19	10.4615	0.00077204	T	-	10	96457019	C10orf129	1
10:96457208:C:T	GTEx/v6	Breast_Mammary_Tissue	ENSG00000173124	T	1.93937e-18	10.0699	0.00077204	NA	NA	10	96457208	C10orf129	1
10:96460278:A:G	GTEx/v6	Breast_Mammary_Tissue	ENSG00000173124	A	2.09922e-17	9.67155	0.00077204	G	-	10	96460278	C10orf129	1
10:96460294:A:G	GTEx/v6	Breast_Mammary_Tissue	ENSG00000173124	A	1.83933e-19	10.4615	0.00077204	G	-	10	96460294	C10orf129	1
10:96462251:C:G	GTEx/v6	Breast_Mammary_Tissue	ENSG00000173124	C	1.83933e-19	10.4615	0.00077204	G	-	10	96462251	C10orf129	1
10:96462701:A:G	GTEx/v6	Breast_Mammary_Tissue	ENSG00000173124	G	1.83933e-19	10.4615	0.00077204	A	-	10	96462701	C10orf129	1
10:96464730:A:G	GTEx/v6	Breast_Mammary_Tissue	ENSG00000173124	A	1.74385e-13	8.12399	0.00077204	G	-	10	96464730	C10orf129	1
10:96468755:C:T	GTEx/v6	Breast_Mammary_Tissue	ENSG00000173124	C	1.52325e-18	10.1102	0.00077204	T	-	10	96468755	C10orf129	1
10:96475624:G:T	GTEx/v6	Breast_Mammary_Tissue	ENSG00000173124	T	1.83933e-19	10.4615	0.00077204	G	-	10	96475624	C10orf129	1
10:96476102:C:G	GTEx/v6	Breast_Mammary_Tissue	ENSG00000173124	G	1.83933e-19	10.4615	0.00077204	C	-	10	96476102	C10orf129	1
10:96476786:A:G	GTEx/v6	Breast_Mammary_Tissue	ENSG00000173124	A	1.83933e-19	10.4615	0.00077204	G	-	10	96476786	C10orf129	1
10:96482852:A:G	GTEx/v6	Breast_Mammary_Tissue	ENSG00000173124	G	1.83933e-19	10.4615	0.00077204	A	-	10	96482852	C10orf129	1
10:96483008:C:G	GTEx/v6	Breast_Mammary_Tissue	ENSG00000173124	C	1.83933e-19	10.4615	0.00077204	G	-	10	96483008	C10orf129	1
10:96492543:A:G	GTEx/v6	Breast_Mammary_Tissue	ENSG00000173124	A	1.74385e-13	8.12399	0.00077204	G	-	10	96492543	C10orf129	1
10:96493332:C:T	GTEx/v6	Breast_Mammary_Tissue	ENSG00000173124	T	1.83933e-19	10.4615	0.00077204	C	-	10	96493332	C10orf129	1
10:96493750:A:G	GTEx/v6	Breast_Mammary_Tissue	ENSG00000173124	A	1.83748e-19	10.4616	0.00077204	G	-	10	96493750	C10orf129	1
10:96494912:C:T	GTEx/v6	Breast_Mammary_Tissue	ENSG00000173124	T	1.8338e-19	10.462	0.00077204	C	-	10	96494912	C10orf129	1
10:96495266:A:G	GTEx/v6	Breast_Mammary_Tissue	ENSG00000173124	A	1.8338e-19	10.462	0.00077204	G	-	10	96495266	C10orf129	1
10:96495747:G:GA	GTEx/v6	Breast_Mammary_Tissue	ENSG00000173124	GA	5.85883e-15	8.71482	0.00077204	NA	NA	10	96495747	C10orf129	1
10:96498144:A:G	GTEx/v6	Breast_Mammary_Tissue	ENSG00000173124	G	1.8338e-19	10.462	0.00077204	A	-	10	96498144	C10orf129	1
10:96498813:C:T	GTEx/v6	Breast_Mammary_Tissue	ENSG00000173124	C	1.8338e-19	10.462	0.00077204	T	-	10	96498813	C10orf129	1
10:96499512:A:T	GTEx/v6	Breast_Mammary_Tissue	ENSG00000173124	T	1.69853e-14	8.5309	0.00077204	A	-	10	96499512	C10orf129	1
10:96499555:G:T	GTEx/v6	Breast_Mammary_Tissue	ENSG00000173124	G	1.74385e-13	8.12399	0.00077204	T	-	10	96499555	C10orf129	1
10:96499710:A:C	GTEx/v6	Breast_Mammary_Tissue	ENSG00000173124	A	1.8338e-19	10.462	0.00077204	C	-	10	96499710	C10orf129	1
10:96499813:G:T	GTEx/v6	Breast_Mammary_Tissue	ENSG00000173124	G	1.8338e-19	10.462	0.00077204	T	-	10	96499813	C10orf129	1
10:96499924:C:T	GTEx/v6	Breast_Mammary_Tissue	ENSG00000173124	C	1.74385e-13	8.12399	0.00077204	T	-	10	96499924	C10orf129	1
10:96500010:A:T	GTEx/v6	Breast_Mammary_Tissue	ENSG00000173124	A	1.74385e-13	8.12399	0.00077204	T	-	10	96500010	C10orf129	1
10:96500563:C:T	GTEx/v6	Breast_Mammary_Tissue	ENSG00000173124	C	1.8338e-19	10.462	0.00077204	T	-	10	96500563	C10orf129	1
10:96501004:C:T	GTEx/v6	Breast_Mammary_Tissue	ENSG00000173124	C	1.74385e-13	8.12399	0.00077204	T	-	10	96501004	C10orf129	1
10:96501069:A:T	GTEx/v6	Breast_Mammary_Tissue	ENSG00000173124	T	1.55087e-13	8.14464	0.00077204	A	-	10	96501069	C10orf129	1
10:96501175:A:T	GTEx/v6	Breast_Mammary_Tissue	ENSG00000173124	A	1.55087e-13	8.14464	0.00077204	T	-	10	96501175	C10orf129	1
10:96501708:A:G	GTEx/v6	Breast_Mammary_Tissue	ENSG00000173124	A	1.8338e-19	10.462	0.00077204	G	-	10	96501708	C10orf129	1
10:96502658:A:G	GTEx/v6	Breast_Mammary_Tissue	ENSG00000173124	A	1.8338e-19	10.462	0.00077204	G	-	10	96502658	C10orf129	1
10:96503017:C:T	GTEx/v6	Breast_Mammary_Tissue	ENSG00000173124	C	1.74385e-13	8.12399	0.00077204	T	-	10	96503017	C10orf129	1
10:96504395:A:G	GTEx/v6	Breast_Mammary_Tissue	ENSG00000173124	A	1.8338e-19	10.462	0.00077204	G	-	10	96504395	C10orf129	1
10:96505880:C:G	GTEx/v6	Breast_Mammary_Tissue	ENSG00000173124	G	1.00202e-14	8.62224	0.00077204	C	-	10	96505880	C10orf129	1
10:96507575:C:T	GTEx/v6	Breast_Mammary_Tissue	ENSG00000173124	T	1.8338e-19	10.462	0.00077204	C	-	10	96507575	C10orf129	1
10:96507589:A:G	GTEx/v6	Breast_Mammary_Tissue	ENSG00000173124	G	2.33068e-13	8.07283	0.00077204	A	-	10	96507589	C10orf129	1
10:96508011:C:T	GTEx/v6	Breast_Mammary_Tissue	ENSG00000173124	C	2.78246e-11	7.21035	0.00077204	T	-	10	96508011	C10orf129	1
10:96508039:A:C	GTEx/v6	Breast_Mammary_Tissue	ENSG00000173124	C	1.547e-13	8.14508	0.00077204	A	-	10	96508039	C10orf129	1
10:96508789:T:TA	GTEx/v6	Breast_Mammary_Tissue	ENSG00000173124	T	1.55087e-13	8.14464	0.00077204	NA	NA	10	96508789	C10orf129	1
10:96509914:T:TC	GTEx/v6	Breast_Mammary_Tissue	ENSG00000173124	T	9.88386e-15	8.62461	0.00077204	NA	NA	10	96509914	C10orf129	1
10:96511724:A:G	GTEx/v6	Breast_Mammary_Tissue	ENSG00000173124	G	1.74739e-13	8.12363	0.00077204	A	-	10	96511724	C10orf129	1
10:96512547:C:G	GTEx/v6	Breast_Mammary_Tissue	ENSG00000173124	G	1.54629e-13	8.14516	0.00077204	C	-	10	96512547	C10orf129	1
10:96513106:A:G	GTEx/v6	Breast_Mammary_Tissue	ENSG00000173124	A	1.74739e-13	8.12363	0.00077204	G	-	10	96513106	C10orf129	1
10:96514016:A:G	GTEx/v6	Breast_Mammary_Tissue	ENSG00000173124	G	1.83703e-19	10.4617	0.00077204	A	-	10	96514016	C10orf129	1
10:96514363:A:T	GTEx/v6	Breast_Mammary_Tissue	ENSG00000173124	T	1.66847e-14	8.53399	0.00077204	A	-	10	96514363	C10orf129	1
10:96514609:T:TC	GTEx/v6	Breast_Mammary_Tissue	ENSG00000173124	T	9.90178e-15	8.62429	0.00077204	NA	NA	10	96514609	C10orf129	1
10:96514778:A:C	GTEx/v6	Breast_Mammary_Tissue	ENSG00000173124	C	1.74739e-13	8.12363	0.00077204	A	-	10	96514778	C10orf129	1
10:96515341:A:G	GTEx/v6	Breast_Mammary_Tissue	ENSG00000173124	A	1.66847e-14	8.53399	0.00077204	G	-	10	96515341	C10orf129	1
10:96515342:C:T	GTEx/v6	Breast_Mammary_Tissue	ENSG00000173124	C	1.83703e-19	10.4617	0.00077204	T	-	10	96515342	C10orf129	1
10:96516575:C:T	GTEx/v6	Breast_Mammary_Tissue	ENSG00000173124	C	1.74739e-13	8.12363	0.00077204	T	-	10	96516575	C10orf129	1
10:96516699:G:T	GTEx/v6	Breast_Mammary_Tissue	ENSG00000173124	G	1.83703e-19	10.4617	0.00077204	T	-	10	96516699	C10orf129	1
10:96517626:A:C	GTEx/v6	Breast_Mammary_Tissue	ENSG00000173124	A	1.84027e-19	10.4614	0.00077204	C	-	10	96517626	C10orf129	1
10:96518705:C:T	GTEx/v6	Breast_Mammary_Tissue	ENSG00000173124	T	1.75095e-13	8.12327	0.00077204	C	-	10	96518705	C10orf129	1
10:96518844:A:G	GTEx/v6	Breast_Mammary_Tissue	ENSG00000173124	G	1.40439e-12	7.75338	0.00077204	A	-	10	96518844	C10orf129	1
10:96519132:C:T	GTEx/v6	Breast_Mammary_Tissue	ENSG00000173124	T	1.8338e-19	10.462	0.00077204	C	-	10	96519132	C10orf129	1
10:96519134:G:T	GTEx/v6	Breast_Mammary_Tissue	ENSG00000173124	T	1.8338e-19	10.462	0.00077204	G	-	10	96519134	C10orf129	1
10:96519244:G:T	GTEx/v6	Breast_Mammary_Tissue	ENSG00000173124	G	1.8338e-19	10.462	0.00077204	T	-	10	96519244	C10orf129	1
10:96519691:A:G	GTEx/v6	Breast_Mammary_Tissue	ENSG00000173124	A	1.8338e-19	10.462	0.00077204	G	-	10	96519691	C10orf129	1
10:96519743:C:T	GTEx/v6	Breast_Mammary_Tissue	ENSG00000173124	C	1.8338e-19	10.462	0.00077204	T	-	10	96519743	C10orf129	1
10:96521045:C:T	GTEx/v6	Breast_Mammary_Tissue	ENSG00000173124	T	1.74385e-13	8.12399	0.00077204	C	-	10	96521045	C10orf129	1
10:96521574:G:T	GTEx/v6	Breast_Mammary_Tissue	ENSG00000173124	G	1.66488e-14	8.53437	0.00077204	T	-	10	96521574	C10orf129	1
10:96522561:C:T	GTEx/v6	Breast_Mammary_Tissue	ENSG00000173124	C	2.03369e-11	7.26815	0.00077204	T	-	10	96522561	C10orf129	1
10:96523402:A:G	GTEx/v6	Breast_Mammary_Tissue	ENSG00000173124	A	1.70017e-14	8.53073	0.00077204	G	-	10	96523402	C10orf129	1
10:96525300:C:G	GTEx/v6	Breast_Mammary_Tissue	ENSG00000173124	C	6.08634e-13	7.9027	0.00077204	G	-	10	96525300	C10orf129	1
10:96526531:A:C	GTEx/v6	Breast_Mammary_Tissue	ENSG00000173124	C	3.72643e-13	7.98982	0.00077204	A	-	10	96526531	C10orf129	1
10:96527384:C:G	GTEx/v6	Breast_Mammary_Tissue	ENSG00000173124	C	9.65276e-14	8.22796	0.00077204	G	-	10	96527384	C10orf129	1
10:96528430:C:T	GTEx/v6	Breast_Mammary_Tissue	ENSG00000173124	C	9.65276e-14	8.22796	0.00077204	T	-	10	96528430	C10orf129	1
10:96529544:C:T	GTEx/v6	Breast_Mammary_Tissue	ENSG00000173124	C	9.65276e-14	8.22796	0.00077204	T	-	10	96529544	C10orf129	1
10:96530260:C:T	GTEx/v6	Breast_Mammary_Tissue	ENSG00000173124	C	1.70017e-14	8.53073	0.00077204	T	-	10	96530260	C10orf129	1
10:96530497:A:G	GTEx/v6	Breast_Mammary_Tissue	ENSG00000173124	G	1.8338e-19	10.462	0.00077204	A	-	10	96530497	C10orf129	1
10:96531260:G:T	GTEx/v6	Breast_Mammary_Tissue	ENSG00000173124	G	1.05306e-13	8.21268	0.00077204	T	-	10	96531260	C10orf129	1
10:96531369:G:T	GTEx/v6	Breast_Mammary_Tissue	ENSG00000173124	G	1.66488e-14	8.53437	0.00077204	T	-	10	96531369	C10orf129	1
10:96531598:C:T	GTEx/v6	Breast_Mammary_Tissue	ENSG00000173124	T	1.66488e-14	8.53437	0.00077204	C	-	10	96531598	C10orf129	1
10:96532073:C:T	GTEx/v6	Breast_Mammary_Tissue	ENSG00000173124	C	1.8338e-19	10.462	0.00077204	T	-	10	96532073	C10orf129	1
10:96532930:A:G	GTEx/v6	Breast_Mammary_Tissue	ENSG00000173124	A	2.90794e-13	8.03372	0.00077204	G	-	10	96532930	C10orf129	1
10:96533173:C:T	GTEx/v6	Breast_Mammary_Tissue	ENSG00000173124	T	1.8338e-19	10.462	0.00077204	C	-	10	96533173	C10orf129	1
10:96533587:C:T	GTEx/v6	Breast_Mammary_Tissue	ENSG00000173124	C	1.87982e-13	8.11076	0.00077204	T	-	10	96533587	C10orf129	1
10:96533767:A:G	GTEx/v6	Breast_Mammary_Tissue	ENSG00000173124	G	9.65276e-14	8.22796	0.00077204	A	-	10	96533767	C10orf129	1
10:96534043:A:T	GTEx/v6	Breast_Mammary_Tissue	ENSG00000173124	A	1.66488e-14	8.53437	0.00077204	T	-	10	96534043	C10orf129	1
10:96534234:A:G	GTEx/v6	Breast_Mammary_Tissue	ENSG00000173124	G	1.8338e-19	10.462	0.00077204	A	-	10	96534234	C10orf129	1
10:96534475:G:T	GTEx/v6	Breast_Mammary_Tissue	ENSG00000173124	G	1.66488e-14	8.53437	0.00077204	T	-	10	96534475	C10orf129	1
10:96535628:C:T	GTEx/v6	Breast_Mammary_Tissue	ENSG00000173124	C	8.25367e-14	8.25541	0.00077204	T	-	10	96535628	C10orf129	1
10:96539144:A:G	GTEx/v6	Breast_Mammary_Tissue	ENSG00000173124	G	1.66488e-14	8.53437	0.00077204	A	-	10	96539144	C10orf129	1
10:96539980:C:CTT	GTEx/v6	Breast_Mammary_Tissue	ENSG00000173124	C	1.80978e-19	10.4641	0.00077204	NA	NA	10	96539980	C10orf129	1
10:96540889:A:G	GTEx/v6	Breast_Mammary_Tissue	ENSG00000173124	A	1.66488e-14	8.53437	0.00077204	G	-	10	96540889	C10orf129	1
10:96541373:A:G	GTEx/v6	Breast_Mammary_Tissue	ENSG00000173124	G	9.65723e-14	8.22787	0.00077204	A	-	10	96541373	C10orf129	1
10:96542689:A:G	GTEx/v6	Breast_Mammary_Tissue	ENSG00000173124	G	9.65723e-14	8.22787	0.00077204	A	-	10	96542689	C10orf129	1
10:96543753:C:G	GTEx/v6	Breast_Mammary_Tissue	ENSG00000173124	G	1.8338e-19	10.462	0.00077204	C	-	10	96543753	C10orf129	1
10:96544815:C:T	GTEx/v6	Breast_Mammary_Tissue	ENSG00000173124	C	1.66544e-14	8.53431	0.00077204	T	-	10	96544815	C10orf129	1
10:96544980:C:T	GTEx/v6	Breast_Mammary_Tissue	ENSG00000173124	T	9.65723e-14	8.22787	0.00077204	C	-	10	96544980	C10orf129	1
10:96545475:C:T	GTEx/v6	Breast_Mammary_Tissue	ENSG00000173124	T	1.8338e-19	10.462	0.00077204	C	-	10	96545475	C10orf129	1
10:96545632:C:T	GTEx/v6	Breast_Mammary_Tissue	ENSG00000173124	T	1.8338e-19	10.462	0.00077204	C	-	10	96545632	C10orf129	1
10:96546020:A:T	GTEx/v6	Breast_Mammary_Tissue	ENSG00000173124	A	1.8338e-19	10.462	0.00077204	T	-	10	96546020	C10orf129	1
10:96546246:G:T	GTEx/v6	Breast_Mammary_Tissue	ENSG00000173124	T	1.8338e-19	10.462	0.00077204	G	-	10	96546246	C10orf129	1
10:96546697:A:C	GTEx/v6	Breast_Mammary_Tissue	ENSG00000173124	C	1.8338e-19	10.462	0.00077204	A	-	10	96546697	C10orf129	1
10:96547356:A:T	GTEx/v6	Breast_Mammary_Tissue	ENSG00000173124	A	1.66544e-14	8.53431	0.00077204	T	-	10	96547356	C10orf129	1
10:96547736:A:T	GTEx/v6	Breast_Mammary_Tissue	ENSG00000173124	A	1.8338e-19	10.462	0.00077204	T	-	10	96547736	C10orf129	1
10:96548490:C:T	GTEx/v6	Breast_Mammary_Tissue	ENSG00000173124	T	9.65723e-14	8.22787	0.00077204	C	-	10	96548490	C10orf129	1
10:96548877:G:GT	GTEx/v6	Breast_Mammary_Tissue	ENSG00000173124	GT	1.8338e-19	10.462	0.00077204	NA	NA	10	96548877	C10orf129	1
10:96549486:C:T	GTEx/v6	Breast_Mammary_Tissue	ENSG00000173124	T	1.66544e-14	8.53431	0.00077204	C	-	10	96549486	C10orf129	1
10:96549859:A:T	GTEx/v6	Breast_Mammary_Tissue	ENSG00000173124	T	1.66433e-14	8.53442	0.00077204	A	-	10	96549859	C10orf129	1
10:96549881:C:CT	GTEx/v6	Breast_Mammary_Tissue	ENSG00000173124	C	1.66544e-14	8.53431	0.00077204	NA	NA	10	96549881	C10orf129	1
10:96550077:A:T	GTEx/v6	Breast_Mammary_Tissue	ENSG00000173124	T	1.66544e-14	8.53431	0.00077204	A	-	10	96550077	C10orf129	1
10:96550919:A:T	GTEx/v6	Breast_Mammary_Tissue	ENSG00000173124	A	5.60308e-17	9.50642	0.00077204	T	-	10	96550919	C10orf129	1
10:96551090:A:G	GTEx/v6	Breast_Mammary_Tissue	ENSG00000173124	G	1.66544e-14	8.53431	0.00077204	A	-	10	96551090	C10orf129	1
10:96551092:C:T	GTEx/v6	Breast_Mammary_Tissue	ENSG00000173124	T	1.66544e-14	8.53431	0.00077204	C	-	10	96551092	C10orf129	1
10:96551216:C:G	GTEx/v6	Breast_Mammary_Tissue	ENSG00000173124	C	1.8338e-19	10.462	0.00077204	G	-	10	96551216	C10orf129	1
10:96551475:A:G	GTEx/v6	Breast_Mammary_Tissue	ENSG00000173124	A	1.8338e-19	10.462	0.00077204	NA	NA	10	96551475	C10orf129	1
10:96552187:C:T	GTEx/v6	Breast_Mammary_Tissue	ENSG00000173124	T	1.8338e-19	10.462	0.00077204	C	-	10	96552187	C10orf129	1
10:96552188:A:T	GTEx/v6	Breast_Mammary_Tissue	ENSG00000173124	A	8.23326e-14	8.25584	0.00077204	T	-	10	96552188	C10orf129	1
10:96552327:A:G	GTEx/v6	Breast_Mammary_Tissue	ENSG00000173124	G	1.66544e-14	8.53431	0.00077204	A	-	10	96552327	C10orf129	1
10:96553499:C:G	GTEx/v6	Breast_Mammary_Tissue	ENSG00000173124	C	1.77984e-12	7.71088	0.00077204	G	-	10	96553499	C10orf129	1
10:96553520:A:G	GTEx/v6	Breast_Mammary_Tissue	ENSG00000173124	A	1.13146e-13	8.20008	0.00077204	G	-	10	96553520	C10orf129	1
10:96553577:A:G	GTEx/v6	Breast_Mammary_Tissue	ENSG00000173124	G	1.8338e-19	10.462	0.00077204	A	-	10	96553577	C10orf129	1
10:96553689:G:T	GTEx/v6	Breast_Mammary_Tissue	ENSG00000173124	G	6.24094e-14	8.30433	0.00077204	T	-	10	96553689	C10orf129	1
10:96553753:A:G	GTEx/v6	Breast_Mammary_Tissue	ENSG00000173124	A	6.45155e-19	10.2531	0.00077204	G	-	10	96553753	C10orf129	1
10:96553758:G:T	GTEx/v6	Breast_Mammary_Tissue	ENSG00000173124	G	9.31878e-13	7.82676	0.00077204	T	-	10	96553758	C10orf129	1
10:96553918:C:T	GTEx/v6	Breast_Mammary_Tissue	ENSG00000173124	T	1.8338e-19	10.462	0.00077204	C	-	10	96553918	C10orf129	1
10:96554049:C:G	GTEx/v6	Breast_Mammary_Tissue	ENSG00000173124	G	9.64741e-14	8.22805	0.00077204	C	-	10	96554049	C10orf129	1
10:96554771:C:T	GTEx/v6	Breast_Mammary_Tissue	ENSG00000173124	C	1.8338e-19	10.462	0.00077204	T	-	10	96554771	C10orf129	1
10:96555316:G:T	GTEx/v6	Breast_Mammary_Tissue	ENSG00000173124	G	1.66544e-14	8.53431	0.00077204	T	-	10	96555316	C10orf129	1
10:96555447:A:G	GTEx/v6	Breast_Mammary_Tissue	ENSG00000173124	G	1.66544e-14	8.53431	0.00077204	A	-	10	96555447	C10orf129	1
10:96556316:A:G	GTEx/v6	Breast_Mammary_Tissue	ENSG00000173124	A	1.66544e-14	8.53431	0.00077204	G	-	10	96556316	C10orf129	1
10:96556671:A:T	GTEx/v6	Breast_Mammary_Tissue	ENSG00000173124	A	1.66544e-14	8.53431	0.00077204	T	-	10	96556671	C10orf129	1
10:96557212:G:T	GTEx/v6	Breast_Mammary_Tissue	ENSG00000173124	T	8.81713e-16	9.03936	0.00077204	G	-	10	96557212	C10orf129	1
10:96560487:C:T	GTEx/v6	Breast_Mammary_Tissue	ENSG00000173124	C	1.70269e-14	8.53047	0.00077204	T	-	10	96560487	C10orf129	1
10:96560618:G:T	GTEx/v6	Breast_Mammary_Tissue	ENSG00000173124	G	1.70269e-14	8.53047	0.00077204	T	-	10	96560618	C10orf129	1
10:96560695:A:G	GTEx/v6	Breast_Mammary_Tissue	ENSG00000173124	G	1.66601e-14	8.53425	0.00077204	A	-	10	96560695	C10orf129	1
10:96560911:C:T	GTEx/v6	Breast_Mammary_Tissue	ENSG00000173124	T	1.8338e-19	10.462	0.00077204	C	-	10	96560911	C10orf129	1
10:96561988:A:G	GTEx/v6	Breast_Mammary_Tissue	ENSG00000173124	A	2.07281e-19	10.4416	0.00077204	G	-	10	96561988	C10orf129	1
10:96562482:C:T	GTEx/v6	Breast_Mammary_Tissue	ENSG00000173124	C	1.70269e-14	8.53047	0.00077204	T	-	10	96562482	C10orf129	1
10:96565151:A:C	GTEx/v6	Breast_Mammary_Tissue	ENSG00000173124	C	1.7487e-14	8.52585	0.00077204	A	-	10	96565151	C10orf129	1
10:96566698:A:G	GTEx/v6	Breast_Mammary_Tissue	ENSG00000173124	G	1.8338e-19	10.462	0.00077204	A	-	10	96566698	C10orf129	1
10:96566779:G:T	GTEx/v6	Breast_Mammary_Tissue	ENSG00000173124	G	1.8338e-19	10.462	0.00077204	T	-	10	96566779	C10orf129	1
10:96568033:T:TA	GTEx/v6	Breast_Mammary_Tissue	ENSG00000173124	T	1.07428e-06	5.09244	0.00077204	NA	NA	10	96568033	C10orf129	1
10:96569827:C:T	GTEx/v6	Breast_Mammary_Tissue	ENSG00000173124	T	1.8338e-19	10.462	0.00077204	C	-	10	96569827	C10orf129	1
10:96570501:A:T	GTEx/v6	Breast_Mammary_Tissue	ENSG00000173124	T	1.8338e-19	10.462	0.00077204	A	-	10	96570501	C10orf129	1
10:96570509:G:T	GTEx/v6	Breast_Mammary_Tissue	ENSG00000173124	T	1.15844e-19	10.5381	0.00077204	G	-	10	96570509	C10orf129	1
10:96571199:A:C	GTEx/v6	Breast_Mammary_Tissue	ENSG00000173124	C	3.39823e-14	8.41041	0.00077204	A	-	10	96571199	C10orf129	1
10:96573396:C:G	GTEx/v6	Breast_Mammary_Tissue	ENSG00000173124	G	1.8338e-19	10.462	0.00077204	C	-	10	96573396	C10orf129	1
10:96574699:C:T	GTEx/v6	Breast_Mammary_Tissue	ENSG00000173124	T	1.8338e-19	10.462	0.00077204	NA	NA	10	96574699	C10orf129	1
10:96575280:A:G	GTEx/v6	Breast_Mammary_Tissue	ENSG00000173124	G	9.6178e-14	8.22859	0.00077204	A	-	10	96575280	C10orf129	1
10:96576110:C:T	GTEx/v6	Breast_Mammary_Tissue	ENSG00000173124	C	1.8338e-19	10.462	0.00077204	T	-	10	96576110	C10orf129	1
10:96576190:A:C	GTEx/v6	Breast_Mammary_Tissue	ENSG00000173124	C	1.8338e-19	10.462	0.00077204	A	-	10	96576190	C10orf129	1
10:96580064:A:T	GTEx/v6	Breast_Mammary_Tissue	ENSG00000173124	T	1.8338e-19	10.462	0.00077204	NA	NA	10	96580064	C10orf129	1
10:96580140:G:T	GTEx/v6	Breast_Mammary_Tissue	ENSG00000173124	G	1.8338e-19	10.462	0.00077204	T	-	10	96580140	C10orf129	1
10:96582914:A:G	GTEx/v6	Breast_Mammary_Tissue	ENSG00000173124	A	1.8338e-19	10.462	0.00077204	G	-	10	96582914	C10orf129	1
10:96588811:C:T	GTEx/v6	Breast_Mammary_Tissue	ENSG00000173124	T	1.8338e-19	10.462	0.00077204	NA	NA	10	96588811	C10orf129	1
10:96589138:C:G	GTEx/v6	Breast_Mammary_Tissue	ENSG00000173124	G	1.8338e-19	10.462	0.00077204	NA	NA	10	96589138	C10orf129	1
10:96590970:C:CT	GTEx/v6	Breast_Mammary_Tissue	ENSG00000173124	CT	7.34895e-14	8.27574	0.00077204	NA	NA	10	96590970	C10orf129	1
10:96594700:C:T	GTEx/v6	Breast_Mammary_Tissue	ENSG00000173124	T	1.8338e-19	10.462	0.00077204	C	-	10	96594700	C10orf129	1
10:96596436:A:G	GTEx/v6	Breast_Mammary_Tissue	ENSG00000173124	A	1.8338e-19	10.462	0.00077204	G	-	10	96596436	C10orf129	1
10:96596483:C:T	GTEx/v6	Breast_Mammary_Tissue	ENSG00000173124	T	3.17998e-14	8.42196	0.00077204	NA	NA	10	96596483	C10orf129	1
10:96596641:C:G	GTEx/v6	Breast_Mammary_Tissue	ENSG00000173124	G	1.8338e-19	10.462	0.00077204	C	-	10	96596641	C10orf129	1
10:96596695:G:GC	GTEx/v6	Breast_Mammary_Tissue	ENSG00000173124	G	3.01281e-14	8.43136	0.00077204	NA	NA	10	96596695	C10orf129	1
10:96596750:C:G	GTEx/v6	Breast_Mammary_Tissue	ENSG00000173124	G	3.01281e-14	8.43136	0.00077204	C	-	10	96596750	C10orf129	1
10:96598316:C:T	GTEx/v6	Breast_Mammary_Tissue	ENSG00000173124	T	1.8338e-19	10.462	0.00077204	C	-	10	96598316	C10orf129	1
10:96598815:A:G	GTEx/v6	Breast_Mammary_Tissue	ENSG00000173124	G	3.03298e-14	8.4302	0.00077204	A	-	10	96598815	C10orf129	1
10:96599761:A:T	GTEx/v6	Breast_Mammary_Tissue	ENSG00000173124	T	2.10291e-14	8.49385	0.00077204	A	-	10	96599761	C10orf129	1
10:96600123:A:G	GTEx/v6	Breast_Mammary_Tissue	ENSG00000173124	A	1.8338e-19	10.462	0.00077204	G	-	10	96600123	C10orf129	1
10:96601144:A:G	GTEx/v6	Breast_Mammary_Tissue	ENSG00000173124	A	1.8338e-19	10.462	0.00077204	G	-	10	96601144	C10orf129	1
10:96601761:C:T	GTEx/v6	Breast_Mammary_Tissue	ENSG00000173124	T	4.77527e-14	8.3511	0.00077204	C	-	10	96601761	C10orf129	1
10:96602623:A:G	GTEx/v6	Breast_Mammary_Tissue	ENSG00000173124	A	1.8338e-19	10.462	0.00077204	G	-	10	96602623	C10orf129	1
10:96603091:A:T	GTEx/v6	Breast_Mammary_Tissue	ENSG00000173124	A	1.8338e-19	10.462	0.00077204	T	-	10	96603091	C10orf129	1
10:96603745:C:T	GTEx/v6	Breast_Mammary_Tissue	ENSG00000173124	C	1.8338e-19	10.462	0.00077204	T	-	10	96603745	C10orf129	1
10:96607676:C:G	GTEx/v6	Breast_Mammary_Tissue	ENSG00000173124	G	1.16081e-18	10.1554	0.00077204	NA	NA	10	96607676	C10orf129	1
10:96610082:A:T	GTEx/v6	Breast_Mammary_Tissue	ENSG00000173124	T	3.01281e-14	8.43136	0.00077204	A	-	10	96610082	C10orf129	1
10:96610628:C:G	GTEx/v6	Breast_Mammary_Tissue	ENSG00000173124	G	6.23447e-20	10.6406	0.00077204	C	-	10	96610628	C10orf129	1
10:96610631:C:T	GTEx/v6	Breast_Mammary_Tissue	ENSG00000173124	C	1.8338e-19	10.462	0.00077204	T	-	10	96610631	C10orf129	1
10:96611177:C:T	GTEx/v6	Breast_Mammary_Tissue	ENSG00000173124	T	1.8338e-19	10.462	0.00077204	C	-	10	96611177	C10orf129	1
10:96619002:A:G	GTEx/v6	Breast_Mammary_Tissue	ENSG00000173124	A	2.89176e-14	8.4385	0.00077204	G	-	10	96619002	C10orf129	1
10:96619025:C:T	GTEx/v6	Breast_Mammary_Tissue	ENSG00000173124	T	1.8338e-19	10.462	0.00077204	C	-	10	96619025	C10orf129	1
10:96619086:G:T	GTEx/v6	Breast_Mammary_Tissue	ENSG00000173124	T	2.89176e-14	8.4385	0.00077204	G	-	10	96619086	C10orf129	1
10:96620304:G:T	GTEx/v6	Breast_Mammary_Tissue	ENSG00000173124	G	5.19255e-14	8.33647	0.00077204	T	-	10	96620304	C10orf129	1
10:96626220:A:G	GTEx/v6	Breast_Mammary_Tissue	ENSG00000173124	G	1.8338e-19	10.462	0.00077204	A	-	10	96626220	C10orf129	1
10:96626365:C:T	GTEx/v6	Breast_Mammary_Tissue	ENSG00000173124	T	1.8338e-19	10.462	0.00077204	C	-	10	96626365	C10orf129	1
10:96626682:C:T	GTEx/v6	Breast_Mammary_Tissue	ENSG00000173124	T	1.8338e-19	10.462	0.00077204	C	-	10	96626682	C10orf129	1
10:96630716:A:G	GTEx/v6	Breast_Mammary_Tissue	ENSG00000173124	A	1.8338e-19	10.462	0.00077204	G	-	10	96630716	C10orf129	1
10:96632871:C:T	GTEx/v6	Breast_Mammary_Tissue	ENSG00000173124	T	4.10716e-13	7.97257	0.00077204	C	-	10	96632871	C10orf129	1
10:96633434:A:G	GTEx/v6	Breast_Mammary_Tissue	ENSG00000173124	A	1.8338e-19	10.462	0.00077204	G	-	10	96633434	C10orf129	1
10:96634735:C:T	GTEx/v6	Breast_Mammary_Tissue	ENSG00000173124	T	1.8338e-19	10.462	0.00077204	C	-	10	96634735	C10orf129	1
10:96635396:C:T	GTEx/v6	Breast_Mammary_Tissue	ENSG00000173124	C	1.8338e-19	10.462	0.00077204	T	-	10	96635396	C10orf129	1
10:96638446:C:T	GTEx/v6	Breast_Mammary_Tissue	ENSG00000173124	C	1.5297e-19	10.492	0.00077204	T	-	10	96638446	C10orf129	1
10:96638896:A:G	GTEx/v6	Breast_Mammary_Tissue	ENSG00000173124	A	1.55848e-17	9.72153	0.00077204	G	-	10	96638896	C10orf129	1
10:96639896:A:G	GTEx/v6	Breast_Mammary_Tissue	ENSG00000173124	G	1.55848e-17	9.72153	0.00077204	A	-	10	96639896	C10orf129	1
10:96641794:A:C	GTEx/v6	Breast_Mammary_Tissue	ENSG00000173124	C	1.8338e-19	10.462	0.00077204	A	-	10	96641794	C10orf129	1
10:96642431:C:G	GTEx/v6	Breast_Mammary_Tissue	ENSG00000173124	G	1.8338e-19	10.462	0.00077204	C	-	10	96642431	C10orf129	1
10:96643896:A:T	GTEx/v6	Breast_Mammary_Tissue	ENSG00000173124	A	1.55848e-17	9.72153	0.00077204	T	-	10	96643896	C10orf129	1
10:96645428:C:T	GTEx/v6	Breast_Mammary_Tissue	ENSG00000173124	C	1.8338e-19	10.462	0.00077204	T	-	10	96645428	C10orf129	1
10:96649690:C:T	GTEx/v6	Breast_Mammary_Tissue	ENSG00000173124	T	1.8338e-19	10.462	0.00077204	C	-	10	96649690	C10orf129	1
10:96650048:C:T	GTEx/v6	Breast_Mammary_Tissue	ENSG00000173124	T	1.8338e-19	10.462	0.00077204	C	-	10	96650048	C10orf129	1
10:96651789:A:G	GTEx/v6	Breast_Mammary_Tissue	ENSG00000173124	G	1.55848e-17	9.72153	0.00077204	A	-	10	96651789	C10orf129	1
10:96652252:A:G	GTEx/v6	Breast_Mammary_Tissue	ENSG00000173124	A	1.55773e-17	9.72161	0.00077204	G	-	10	96652252	C10orf129	1
10:96652882:G:T	GTEx/v6	Breast_Mammary_Tissue	ENSG00000173124	G	1.55773e-17	9.72161	0.00077204	T	-	10	96652882	C10orf129	1
10:96652935:A:G	GTEx/v6	Breast_Mammary_Tissue	ENSG00000173124	A	1.55773e-17	9.72161	0.00077204	G	-	10	96652935	C10orf129	1
10:96653067:C:G	GTEx/v6	Breast_Mammary_Tissue	ENSG00000173124	G	4.71414e-19	10.3053	0.00077204	C	-	10	96653067	C10orf129	1
10:96653083:A:T	GTEx/v6	Breast_Mammary_Tissue	ENSG00000173124	T	1.8338e-19	10.462	0.00077204	A	-	10	96653083	C10orf129	1
10:96653255:A:C	GTEx/v6	Breast_Mammary_Tissue	ENSG00000173124	C	1.8338e-19	10.462	0.00077204	A	-	10	96653255	C10orf129	1
10:96653493:A:G	GTEx/v6	Breast_Mammary_Tissue	ENSG00000173124	A	1.8338e-19	10.462	0.00077204	G	-	10	96653493	C10orf129	1
10:96653616:C:G	GTEx/v6	Breast_Mammary_Tissue	ENSG00000173124	C	1.84071e-19	10.4613	0.00077204	NA	NA	10	96653616	C10orf129	1
10:96653801:C:T	GTEx/v6	Breast_Mammary_Tissue	ENSG00000173124	C	8.80371e-17	9.43021	0.00077204	NA	NA	10	96653801	C10orf129	1
10:96653812:G:T	GTEx/v6	Breast_Mammary_Tissue	ENSG00000173124	G	4.54108e-17	9.54182	0.00077204	NA	NA	10	96653812	C10orf129	1
10:96653825:A:G	GTEx/v6	Breast_Mammary_Tissue	ENSG00000173124	G	1.14964e-14	8.59848	0.00077204	NA	NA	10	96653825	C10orf129	1
10:96653919:C:G	GTEx/v6	Breast_Mammary_Tissue	ENSG00000173124	G	1.46075e-12	7.74633	0.00077204	NA	NA	10	96653919	C10orf129	1
10:96654088:G:T	GTEx/v6	Breast_Mammary_Tissue	ENSG00000173124	G	1.55773e-17	9.72161	0.00077204	NA	NA	10	96654088	C10orf129	1
10:96654299:A:G	GTEx/v6	Breast_Mammary_Tissue	ENSG00000173124	A	6.23722e-11	7.06058	0.00077204	NA	NA	10	96654299	C10orf129	1
10:96654477:A:G	GTEx/v6	Breast_Mammary_Tissue	ENSG00000173124	G	1.62955e-17	9.71405	0.00077204	A	-	10	96654477	C10orf129	1
10:96655042:C:T	GTEx/v6	Breast_Mammary_Tissue	ENSG00000173124	C	1.55773e-17	9.72161	0.00077204	NA	NA	10	96655042	C10orf129	1
10:96655208:G:T	GTEx/v6	Breast_Mammary_Tissue	ENSG00000173124	G	1.8338e-19	10.462	0.00077204	T	-	10	96655208	C10orf129	1
10:96655485:A:T	GTEx/v6	Breast_Mammary_Tissue	ENSG00000173124	A	1.8338e-19	10.462	0.00077204	NA	NA	10	96655485	C10orf129	1
10:96657400:A:T	GTEx/v6	Breast_Mammary_Tissue	ENSG00000173124	T	2.0124e-13	8.09874	0.00077204	A	-	10	96657400	C10orf129	1
10:96657484:C:T	GTEx/v6	Breast_Mammary_Tissue	ENSG00000173124	C	1.8338e-19	10.462	0.00077204	T	-	10	96657484	C10orf129	1
10:96658495:A:G	GTEx/v6	Breast_Mammary_Tissue	ENSG00000173124	A	2.16084e-16	9.27837	0.00077204	G	-	10	96658495	C10orf129	1
10:96659607:A:G	GTEx/v6	Breast_Mammary_Tissue	ENSG00000173124	A	6.77033e-20	10.627	0.00077204	NA	NA	10	96659607	C10orf129	1
10:96660014:C:T	GTEx/v6	Breast_Mammary_Tissue	ENSG00000173124	T	6.77743e-20	10.6268	0.00077204	C	-	10	96660014	C10orf129	1
10:96660168:A:G	GTEx/v6	Breast_Mammary_Tissue	ENSG00000173124	G	1.12649e-13	8.20085	0.00077204	NA	NA	10	96660168	C10orf129	1
10:96660169:C:T	GTEx/v6	Breast_Mammary_Tissue	ENSG00000173124	C	1.11334e-13	8.20291	0.00077204	NA	NA	10	96660169	C10orf129	1
10:96661210:A:C	GTEx/v6	Breast_Mammary_Tissue	ENSG00000173124	C	6.77743e-20	10.6268	0.00077204	A	-	10	96661210	C10orf129	1
10:96663688:A:C	GTEx/v6	Breast_Mammary_Tissue	ENSG00000173124	A	1.34184e-19	10.5137	0.00077204	C	-	10	96663688	C10orf129	1
10:96664668:A:G	GTEx/v6	Breast_Mammary_Tissue	ENSG00000173124	G	1.34184e-19	10.5137	0.00077204	A	-	10	96664668	C10orf129	1
10:96665937:C:T	GTEx/v6	Breast_Mammary_Tissue	ENSG00000173124	T	1.4065e-21	11.2663	0.00077204	C	-	10	96665937	C10orf129	1
10:96666317:C:T	GTEx/v6	Breast_Mammary_Tissue	ENSG00000173124	T	1.35479e-19	10.5121	0.00077204	C	-	10	96666317	C10orf129	1
10:96668700:A:G	GTEx/v6	Breast_Mammary_Tissue	ENSG00000173124	G	1.35479e-19	10.5121	0.00077204	A	-	10	96668700	C10orf129	1
10:96669255:A:C	GTEx/v6	Breast_Mammary_Tissue	ENSG00000173124	C	1.2738e-19	10.5223	0.00077204	A	-	10	96669255	C10orf129	1
10:96670080:C:T	GTEx/v6	Breast_Mammary_Tissue	ENSG00000173124	C	1.35412e-19	10.5122	0.00077204	T	-	10	96670080	C10orf129	1
10:96671063:A:C	GTEx/v6	Breast_Mammary_Tissue	ENSG00000173124	A	1.42514e-21	11.2641	0.00077204	C	-	10	96671063	C10orf129	1
10:96672194:A:G	GTEx/v6	Breast_Mammary_Tissue	ENSG00000173124	G	1.11887e-14	8.60317	0.00077204	A	-	10	96672194	C10orf129	1
10:96672702:C:T	GTEx/v6	Breast_Mammary_Tissue	ENSG00000173124	T	1.4065e-21	11.2663	0.00077204	C	-	10	96672702	C10orf129	1
10:96672756:C:T	GTEx/v6	Breast_Mammary_Tissue	ENSG00000173124	C	1.35346e-19	10.5123	0.00077204	T	-	10	96672756	C10orf129	1
10:96672874:A:G	GTEx/v6	Breast_Mammary_Tissue	ENSG00000173124	G	1.35346e-19	10.5123	0.00077204	A	-	10	96672874	C10orf129	1
10:96672979:C:G	GTEx/v6	Breast_Mammary_Tissue	ENSG00000173124	G	1.35346e-19	10.5123	0.00077204	C	-	10	96672979	C10orf129	1
10:96674360:G:T	GTEx/v6	Breast_Mammary_Tissue	ENSG00000173124	G	1.4065e-21	11.2663	0.00077204	T	-	10	96674360	C10orf129	1
10:96674678:G:T	GTEx/v6	Breast_Mammary_Tissue	ENSG00000173124	T	1.35346e-19	10.5123	0.00077204	G	-	10	96674678	C10orf129	1
10:96675093:G:T	GTEx/v6	Breast_Mammary_Tissue	ENSG00000173124	G	1.4065e-21	11.2663	0.00077204	T	-	10	96675093	C10orf129	1
10:96675470:A:T	GTEx/v6	Breast_Mammary_Tissue	ENSG00000173124	A	1.4065e-21	11.2663	0.00077204	T	-	10	96675470	C10orf129	1
10:96675513:C:G	GTEx/v6	Breast_Mammary_Tissue	ENSG00000173124	G	1.35281e-19	10.5124	0.00077204	C	-	10	96675513	C10orf129	1
10:96676190:C:G	GTEx/v6	Breast_Mammary_Tissue	ENSG00000173124	C	1.41001e-21	11.2658	0.00077204	G	-	10	96676190	C10orf129	1
10:96678696:C:T	GTEx/v6	Breast_Mammary_Tissue	ENSG00000173124	C	1.3798e-19	10.5091	0.00077204	T	-	10	96678696	C10orf129	1
10:96679176:C:G	GTEx/v6	Breast_Mammary_Tissue	ENSG00000173124	C	1.38608e-19	10.5083	0.00077204	G	-	10	96679176	C10orf129	1
10:96680701:A:T	GTEx/v6	Breast_Mammary_Tissue	ENSG00000173124	A	1.40455e-19	10.5061	0.00077204	T	-	10	96680701	C10orf129	1
10:96680954:A:AG	GTEx/v6	Breast_Mammary_Tissue	ENSG00000173124	A	1.25733e-19	10.5245	0.00077204	NA	NA	10	96680954	C10orf129	1
10:96681133:A:G	GTEx/v6	Breast_Mammary_Tissue	ENSG00000173124	A	1.41104e-19	10.5054	0.00077204	G	-	10	96681133	C10orf129	1
10:96682129:C:G	GTEx/v6	Breast_Mammary_Tissue	ENSG00000173124	C	1.47518e-19	10.498	0.00077204	G	-	10	96682129	C10orf129	1
10:96683734:A:G	GTEx/v6	Breast_Mammary_Tissue	ENSG00000173124	A	1.91032e-19	10.4552	0.00077204	G	-	10	96683734	C10orf129	1
10:96684066:A:ACT	GTEx/v6	Breast_Mammary_Tissue	ENSG00000173124	A	2.13376e-21	11.1976	0.00077204	NA	NA	10	96684066	C10orf129	1
10:96684436:A:T	GTEx/v6	Breast_Mammary_Tissue	ENSG00000173124	A	2.16839e-21	11.195	0.00077204	T	-	10	96684436	C10orf129	1
10:96686366:C:T	GTEx/v6	Breast_Mammary_Tissue	ENSG00000173124	C	2.40881e-21	11.1776	0.00077204	T	-	10	96686366	C10orf129	1
10:96689543:C:T	GTEx/v6	Breast_Mammary_Tissue	ENSG00000173124	C	2.69862e-21	11.1589	0.00077204	T	-	10	96689543	C10orf129	1
10:96689887:A:C	GTEx/v6	Breast_Mammary_Tissue	ENSG00000173124	A	2.74811e-21	11.1559	0.00077204	C	-	10	96689887	C10orf129	1
10:96691021:A:G	GTEx/v6	Breast_Mammary_Tissue	ENSG00000173124	G	2.92582e-21	11.1456	0.00077204	A	-	10	96691021	C10orf129	1
10:96692627:A:G	GTEx/v6	Breast_Mammary_Tissue	ENSG00000173124	G	3.19155e-21	11.1313	0.00077204	A	-	10	96692627	C10orf129	1
10:96692779:A:C	GTEx/v6	Breast_Mammary_Tissue	ENSG00000173124	A	2.96875e-16	9.22451	0.00077204	C	-	10	96692779	C10orf129	1
10:96693563:A:G	GTEx/v6	Breast_Mammary_Tissue	ENSG00000173124	A	3.56702e-21	11.113	0.00077204	G	-	10	96693563	C10orf129	1
10:96694591:A:G	GTEx/v6	Breast_Mammary_Tissue	ENSG00000173124	A	3.78291e-21	11.1033	0.00077204	G	-	10	96694591	C10orf129	1
10:96694861:A:G	GTEx/v6	Breast_Mammary_Tissue	ENSG00000173124	A	3.84333e-21	11.1007	0.00077204	G	-	10	96694861	C10orf129	1
10:96696529:C:T	GTEx/v6	Breast_Mammary_Tissue	ENSG00000173124	C	4.1889e-21	11.0865	0.00077204	T	-	10	96696529	C10orf129	1
10:96696555:C:G	GTEx/v6	Breast_Mammary_Tissue	ENSG00000173124	G	4.40419e-21	11.0782	0.00077204	C	-	10	96696555	C10orf129	1
10:96696903:A:G	GTEx/v6	Breast_Mammary_Tissue	ENSG00000173124	A	6.24998e-20	10.6402	0.00077204	G	-	10	96696903	C10orf129	1
10:96697459:A:G	GTEx/v6	Breast_Mammary_Tissue	ENSG00000173124	A	1.51027e-20	10.8749	0.00077204	G	-	10	96697459	C10orf129	1
10:96698970:G:T	GTEx/v6	Breast_Mammary_Tissue	ENSG00000173124	G	1.51515e-20	10.8744	0.00077204	T	-	10	96698970	C10orf129	1
10:96699010:C:CAG	GTEx/v6	Breast_Mammary_Tissue	ENSG00000173124	CAG	3.035e-12	7.61478	0.00077204	NA	NA	10	96699010	C10orf129	1
10:96699512:A:G	GTEx/v6	Breast_Mammary_Tissue	ENSG00000173124	G	1.50541e-20	10.8755	0.00077204	A	-	10	96699512	C10orf129	1
10:96699682:C:T	GTEx/v6	Breast_Mammary_Tissue	ENSG00000173124	T	1.50541e-20	10.8755	0.00077204	C	-	10	96699682	C10orf129	1
10:96699980:C:T	GTEx/v6	Breast_Mammary_Tissue	ENSG00000173124	C	4.1889e-21	11.0865	0.00077204	T	-	10	96699980	C10orf129	1
10:96702363:C:T	GTEx/v6	Breast_Mammary_Tissue	ENSG00000173124	C	3.94883e-20	10.7161	0.00077204	T	-	10	96702363	C10orf129	1
10:96703109:G:T	GTEx/v6	Breast_Mammary_Tissue	ENSG00000173124	T	6.24998e-20	10.6402	0.00077204	G	-	10	96703109	C10orf129	1
10:96704918:A:G	GTEx/v6	Breast_Mammary_Tissue	ENSG00000173124	G	6.03392e-20	10.646	0.00077204	A	-	10	96704918	C10orf129	1
10:96705891:C:T	GTEx/v6	Breast_Mammary_Tissue	ENSG00000173124	T	6.06045e-20	10.6453	0.00077204	C	-	10	96705891	C10orf129	1
10:96706316:C:T	GTEx/v6	Breast_Mammary_Tissue	ENSG00000173124	T	6.06045e-20	10.6453	0.00077204	C	-	10	96706316	C10orf129	1
10:96709877:A:G	GTEx/v6	Breast_Mammary_Tissue	ENSG00000173124	A	6.06045e-20	10.6453	0.00077204	G	-	10	96709877	C10orf129	1
10:96711706:C:G	GTEx/v6	Breast_Mammary_Tissue	ENSG00000173124	C	6.06045e-20	10.6453	0.00077204	G	-	10	96711706	C10orf129	1
10:96711949:G:GTCTT	GTEx/v6	Breast_Mammary_Tissue	ENSG00000173124	G	6.06045e-20	10.6453	0.00077204	NA	NA	10	96711949	C10orf129	1
10:96712978:C:T	GTEx/v6	Breast_Mammary_Tissue	ENSG00000173124	C	1.80218e-17	9.69716	0.00077204	T	-	10	96712978	C10orf129	1
10:96713180:A:AATATATTATT	GTEx/v6	Breast_Mammary_Tissue	ENSG00000173124	A	6.06045e-20	10.6453	0.00077204	NA	NA	10	96713180	C10orf129	1
10:96713372:C:T	GTEx/v6	Breast_Mammary_Tissue	ENSG00000173124	T	6.06045e-20	10.6453	0.00077204	C	-	10	96713372	C10orf129	1
10:96713686:C:G	GTEx/v6	Breast_Mammary_Tissue	ENSG00000173124	G	6.06045e-20	10.6453	0.00077204	C	-	10	96713686	C10orf129	1
10:96713995:A:G	GTEx/v6	Breast_Mammary_Tissue	ENSG00000173124	G	6.06045e-20	10.6453	0.00077204	A	-	10	96713995	C10orf129	1
10:96714425:A:C	GTEx/v6	Breast_Mammary_Tissue	ENSG00000173124	A	6.06045e-20	10.6453	0.00077204	C	-	10	96714425	C10orf129	1
10:96714647:T:TA	GTEx/v6	Breast_Mammary_Tissue	ENSG00000173124	T	6.05539e-20	10.6454	0.00077204	NA	NA	10	96714647	C10orf129	1
10:96715585:G:T	GTEx/v6	Breast_Mammary_Tissue	ENSG00000173124	T	9.05632e-20	10.5788	0.00077204	G	-	10	96715585	C10orf129	1
10:96717122:A:T	GTEx/v6	Breast_Mammary_Tissue	ENSG00000173124	A	6.06045e-20	10.6453	0.00077204	NA	NA	10	96717122	C10orf129	1
10:96718609:C:G	GTEx/v6	Breast_Mammary_Tissue	ENSG00000173124	C	6.06045e-20	10.6453	0.00077204	G	-	10	96718609	C10orf129	1
10:96718815:C:T	GTEx/v6	Breast_Mammary_Tissue	ENSG00000173124	T	6.06045e-20	10.6453	0.00077204	C	-	10	96718815	C10orf129	1
10:96719521:A:G	GTEx/v6	Breast_Mammary_Tissue	ENSG00000173124	A	7.27592e-16	9.07211	0.00077204	G	-	10	96719521	C10orf129	1
10:96720169:A:G	GTEx/v6	Breast_Mammary_Tissue	ENSG00000173124	G	6.06045e-20	10.6453	0.00077204	A	-	10	96720169	C10orf129	1
10:96721662:C:T	GTEx/v6	Breast_Mammary_Tissue	ENSG00000173124	C	6.06045e-20	10.6453	0.00077204	T	-	10	96721662	C10orf129	1
10:96722552:C:T	GTEx/v6	Breast_Mammary_Tissue	ENSG00000173124	C	6.06045e-20	10.6453	0.00077204	T	-	10	96722552	C10orf129	1
10:96724115:C:T	GTEx/v6	Breast_Mammary_Tissue	ENSG00000173124	T	6.06045e-20	10.6453	0.00077204	C	-	10	96724115	C10orf129	1
10:96724395:G:T	GTEx/v6	Breast_Mammary_Tissue	ENSG00000173124	G	6.06045e-20	10.6453	0.00077204	T	-	10	96724395	C10orf129	1
10:96725037:A:C	GTEx/v6	Breast_Mammary_Tissue	ENSG00000173124	A	6.06045e-20	10.6453	0.00077204	C	-	10	96725037	C10orf129	1
10:96726084:C:CT	GTEx/v6	Breast_Mammary_Tissue	ENSG00000173124	CT	7.36298e-20	10.6131	0.00077204	NA	NA	10	96726084	C10orf129	1
10:96727403:A:C	GTEx/v6	Breast_Mammary_Tissue	ENSG00000173124	A	6.06045e-20	10.6453	0.00077204	C	-	10	96727403	C10orf129	1
10:96728657:A:G	GTEx/v6	Breast_Mammary_Tissue	ENSG00000173124	A	6.06045e-20	10.6453	0.00077204	NA	NA	10	96728657	C10orf129	1
10:96728688:C:T	GTEx/v6	Breast_Mammary_Tissue	ENSG00000173124	C	6.03392e-20	10.646	0.00077204	NA	NA	10	96728688	C10orf129	1
10:96731310:A:G	GTEx/v6	Breast_Mammary_Tissue	ENSG00000173124	G	6.03392e-20	10.646	0.00077204	A	-	10	96731310	C10orf129	1
10:96731595:C:CA	GTEx/v6	Breast_Mammary_Tissue	ENSG00000173124	CA	9.00422e-16	9.03578	0.00077204	NA	NA	10	96731595	C10orf129	1
10:96732484:C:T	GTEx/v6	Breast_Mammary_Tissue	ENSG00000173124	C	2.26393e-20	10.8081	0.00077204	T	-	10	96732484	C10orf129	1
10:96732599:A:G	GTEx/v6	Breast_Mammary_Tissue	ENSG00000173124	A	1.96317e-20	10.8316	0.00077204	G	-	10	96732599	C10orf129	1
10:96734339:G:T	GTEx/v6	Breast_Mammary_Tissue	ENSG00000173124	T	4.1889e-21	11.0865	0.00077204	G	-	10	96734339	C10orf129	1
10:96734466:A:T	GTEx/v6	Breast_Mammary_Tissue	ENSG00000173124	A	4.19879e-21	11.0861	0.00077204	T	-	10	96734466	C10orf129	1
10:96734582:A:G	GTEx/v6	Breast_Mammary_Tissue	ENSG00000173124	A	4.1889e-21	11.0865	0.00077204	G	-	10	96734582	C10orf129	1
10:96734790:A:T	GTEx/v6	Breast_Mammary_Tissue	ENSG00000173124	T	4.1889e-21	11.0865	0.00077204	A	-	10	96734790	C10orf129	1
10:96735342:A:T	GTEx/v6	Breast_Mammary_Tissue	ENSG00000173124	T	4.1889e-21	11.0865	0.00077204	A	-	10	96735342	C10orf129	1
10:96736184:A:G	GTEx/v6	Breast_Mammary_Tissue	ENSG00000173124	A	4.1889e-21	11.0865	0.00077204	G	-	10	96736184	C10orf129	1
10:96737177:A:G	GTEx/v6	Breast_Mammary_Tissue	ENSG00000173124	G	4.1889e-21	11.0865	0.00077204	A	-	10	96737177	C10orf129	1
10:96737210:A:C	GTEx/v6	Breast_Mammary_Tissue	ENSG00000173124	A	4.1889e-21	11.0865	0.00077204	C	-	10	96737210	C10orf129	1
10:96737791:C:G	GTEx/v6	Breast_Mammary_Tissue	ENSG00000173124	G	4.1889e-21	11.0865	0.00077204	C	-	10	96737791	C10orf129	1
10:96741053:A:C	GTEx/v6	Breast_Mammary_Tissue	ENSG00000173124	C	4.1889e-21	11.0865	0.00077204	A	-	10	96741053	C10orf129	1
10:96743108:C:T	GTEx/v6	Breast_Mammary_Tissue	ENSG00000173124	C	6.24998e-20	10.6402	0.00077204	T	-	10	96743108	C10orf129	1
10:96743228:A:C	GTEx/v6	Breast_Mammary_Tissue	ENSG00000173124	C	4.1889e-21	11.0865	0.00077204	A	-	10	96743228	C10orf129	1
10:96744727:A:AC	GTEx/v6	Breast_Mammary_Tissue	ENSG00000173124	A	4.1889e-21	11.0865	0.00077204	NA	NA	10	96744727	C10orf129	1
10:96744890:A:T	GTEx/v6	Breast_Mammary_Tissue	ENSG00000173124	T	4.1889e-21	11.0865	0.00077204	A	-	10	96744890	C10orf129	1
10:96745180:G:T	GTEx/v6	Breast_Mammary_Tissue	ENSG00000173124	G	4.1889e-21	11.0865	0.00077204	T	-	10	96745180	C10orf129	1
10:96745984:A:T	GTEx/v6	Breast_Mammary_Tissue	ENSG00000173124	T	4.1889e-21	11.0865	0.00077204	A	-	10	96745984	C10orf129	1
10:96747206:G:T	GTEx/v6	Breast_Mammary_Tissue	ENSG00000173124	T	4.1889e-21	11.0865	0.00077204	G	-	10	96747206	C10orf129	1
10:96748737:A:T	GTEx/v6	Breast_Mammary_Tissue	ENSG00000173124	T	4.83772e-21	11.0627	0.00077204	A	-	10	96748737	C10orf129	1
10:96749181:A:T	GTEx/v6	Breast_Mammary_Tissue	ENSG00000173124	A	7.62126e-21	10.9878	0.00077204	T	-	10	96749181	C10orf129	1
10:96749620:A:G	GTEx/v6	Breast_Mammary_Tissue	ENSG00000173124	A	5.4812e-18	9.89651	0.00077204	G	-	10	96749620	C10orf129	1
10:96750694:C:T	GTEx/v6	Breast_Mammary_Tissue	ENSG00000173124	C	6.65162e-20	10.6299	0.00077204	T	-	10	96750694	C10orf129	1
10:96750866:G:T	GTEx/v6	Breast_Mammary_Tissue	ENSG00000173124	G	6.9958e-20	10.6216	0.00077204	T	-	10	96750866	C10orf129	1
10:96752127:G:GCT	GTEx/v6	Breast_Mammary_Tissue	ENSG00000173124	G	1.16619e-19	10.537	0.00077204	NA	NA	10	96752127	C10orf129	1
10:96752130:G:GA	GTEx/v6	Breast_Mammary_Tissue	ENSG00000173124	G	1.17047e-19	10.5364	0.00077204	NA	NA	10	96752130	C10orf129	1
10:96753645:G:T	GTEx/v6	Breast_Mammary_Tissue	ENSG00000173124	G	2.91044e-19	10.3853	0.00077204	T	-	10	96753645	C10orf129	1
10:96753828:A:G	GTEx/v6	Breast_Mammary_Tissue	ENSG00000173124	G	3.29973e-19	10.3645	0.00077204	A	-	10	96753828	C10orf129	1
10:96753908:A:C	GTEx/v6	Breast_Mammary_Tissue	ENSG00000173124	A	3.50235e-19	10.3546	0.00077204	C	-	10	96753908	C10orf129	1
10:96754246:C:T	GTEx/v6	Breast_Mammary_Tissue	ENSG00000173124	C	4.50838e-19	10.3127	0.00077204	T	-	10	96754246	C10orf129	1
10:96754259:A:G	GTEx/v6	Breast_Mammary_Tissue	ENSG00000173124	A	3.69442e-19	10.3458	0.00077204	G	-	10	96754259	C10orf129	1
10:96754368:C:T	GTEx/v6	Breast_Mammary_Tissue	ENSG00000173124	C	4.94925e-19	10.2972	0.00077204	T	-	10	96754368	C10orf129	1
10:96754975:A:T	GTEx/v6	Breast_Mammary_Tissue	ENSG00000173124	T	8.13406e-19	10.2146	0.00077204	A	-	10	96754975	C10orf129	1
10:96755252:C:T	GTEx/v6	Breast_Mammary_Tissue	ENSG00000173124	T	1.02847e-18	10.1756	0.00077204	C	-	10	96755252	C10orf129	1
10:96755297:A:G	GTEx/v6	Breast_Mammary_Tissue	ENSG00000173124	G	1.075e-18	10.1682	0.00077204	A	-	10	96755297	C10orf129	1
10:96755474:C:T	GTEx/v6	Breast_Mammary_Tissue	ENSG00000173124	T	1.25378e-18	10.1426	0.00077204	C	-	10	96755474	C10orf129	1
10:96755566:A:C	GTEx/v6	Breast_Mammary_Tissue	ENSG00000173124	A	1.36491e-18	10.1285	0.00077204	C	-	10	96755566	C10orf129	1
10:96756792:G:T	GTEx/v6	Breast_Mammary_Tissue	ENSG00000173124	G	2.18545e-17	9.66479	0.00077204	T	-	10	96756792	C10orf129	1
10:96757090:G:T	GTEx/v6	Breast_Mammary_Tissue	ENSG00000173124	T	9.29459e-17	9.42105	0.00077204	G	-	10	96757090	C10orf129	1
10:96757501:A:G	GTEx/v6	Breast_Mammary_Tissue	ENSG00000173124	A	2.0531e-12	7.68521	0.00077204	NA	NA	10	96757501	C10orf129	1
10:96757633:C:G	GTEx/v6	Breast_Mammary_Tissue	ENSG00000173124	G	1.82373e-16	9.3071	0.00077204	C	-	10	96757633	C10orf129	1
10:96757715:C:T	GTEx/v6	Breast_Mammary_Tissue	ENSG00000173124	T	2.08488e-16	9.28443	0.00077204	C	-	10	96757715	C10orf129	1
10:96383524:A:G	GTEx/v8	Esophagus_Gastroesophageal_Junction	ENSG00000173124	G	9.14125e-23	1.27755	1.36357e-21	A	-	10	96383524	C10orf129	1
10:96388364:G:T	GTEx/v8	Esophagus_Gastroesophageal_Junction	ENSG00000173124	G	9.14125e-23	1.27755	1.36357e-21	T	-	10	96388364	C10orf129	1
10:96388665:C:T	GTEx/v8	Esophagus_Gastroesophageal_Junction	ENSG00000173124	T	2.6359e-23	1.15815	1.36357e-21	C	-	10	96388665	C10orf129	1
10:96389223:A:G	GTEx/v8	Esophagus_Gastroesophageal_Junction	ENSG00000173124	G	2.6359e-23	1.15815	1.36357e-21	A	-	10	96389223	C10orf129	1
10:96389784:A:G	GTEx/v8	Esophagus_Gastroesophageal_Junction	ENSG00000173124	A	9.14125e-23	1.27755	1.36357e-21	G	-	10	96389784	C10orf129	1
10:96389786:C:T	GTEx/v8	Esophagus_Gastroesophageal_Junction	ENSG00000173124	T	2.6359e-23	1.15815	1.36357e-21	C	-	10	96389786	C10orf129	1
10:96390079:A:G	GTEx/v8	Esophagus_Gastroesophageal_Junction	ENSG00000173124	A	9.14125e-23	1.27755	1.36357e-21	G	-	10	96390079	C10orf129	1
10:96392063:C:T	GTEx/v8	Esophagus_Gastroesophageal_Junction	ENSG00000173124	C	9.14125e-23	1.27755	1.36357e-21	T	-	10	96392063	C10orf129	1
10:96392186:G:T	GTEx/v8	Esophagus_Gastroesophageal_Junction	ENSG00000173124	T	2.6359e-23	1.15815	1.36357e-21	G	-	10	96392186	C10orf129	1
10:96393683:A:G	GTEx/v8	Esophagus_Gastroesophageal_Junction	ENSG00000173124	G	9.14125e-23	1.27755	1.36357e-21	A	-	10	96393683	C10orf129	1
10:96394254:C:T	GTEx/v8	Esophagus_Gastroesophageal_Junction	ENSG00000173124	T	9.14125e-23	1.27755	1.36357e-21	C	-	10	96394254	C10orf129	1
10:96397539:G:T	GTEx/v8	Esophagus_Gastroesophageal_Junction	ENSG00000173124	T	9.14125e-23	1.27755	1.36357e-21	G	-	10	96397539	C10orf129	1
10:96397876:C:T	GTEx/v8	Esophagus_Gastroesophageal_Junction	ENSG00000173124	T	9.14125e-23	1.27755	1.36357e-21	C	-	10	96397876	C10orf129	1
10:96400221:C:T	GTEx/v8	Esophagus_Gastroesophageal_Junction	ENSG00000173124	T	9.14125e-23	1.27755	1.36357e-21	C	-	10	96400221	C10orf129	1
10:96406092:A:G	GTEx/v8	Esophagus_Gastroesophageal_Junction	ENSG00000173124	A	9.14125e-23	1.27755	1.36357e-21	G	-	10	96406092	C10orf129	1
10:96406166:A:G	GTEx/v8	Esophagus_Gastroesophageal_Junction	ENSG00000173124	A	2.6359e-23	1.15815	1.36357e-21	G	-	10	96406166	C10orf129	1
10:96411252:G:T	GTEx/v8	Esophagus_Gastroesophageal_Junction	ENSG00000173124	T	9.14125e-23	1.27755	1.36357e-21	G	-	10	96411252	C10orf129	1
10:96414633:C:T	GTEx/v8	Esophagus_Gastroesophageal_Junction	ENSG00000173124	T	9.14125e-23	1.27755	1.36357e-21	C	-	10	96414633	C10orf129	1
10:96419165:A:C	GTEx/v8	Esophagus_Gastroesophageal_Junction	ENSG00000173124	C	9.14125e-23	1.27755	1.36357e-21	A	-	10	96419165	C10orf129	1
10:96424148:G:T	GTEx/v8	Esophagus_Gastroesophageal_Junction	ENSG00000173124	T	9.14125e-23	1.27755	1.36357e-21	G	-	10	96424148	C10orf129	1
10:96424439:A:G	GTEx/v8	Esophagus_Gastroesophageal_Junction	ENSG00000173124	G	9.14125e-23	1.27755	1.36357e-21	A	-	10	96424439	C10orf129	1
10:96427354:C:T	GTEx/v8	Esophagus_Gastroesophageal_Junction	ENSG00000173124	C	9.14125e-23	1.27755	1.36357e-21	T	-	10	96427354	C10orf129	1
10:96429130:A:G	GTEx/v8	Esophagus_Gastroesophageal_Junction	ENSG00000173124	G	9.14125e-23	1.27755	1.36357e-21	A	-	10	96429130	C10orf129	1
10:96436439:A:G	GTEx/v8	Esophagus_Gastroesophageal_Junction	ENSG00000173124	G	9.14125e-23	1.27755	1.36357e-21	A	-	10	96436439	C10orf129	1
10:96441082:C:T	GTEx/v8	Esophagus_Gastroesophageal_Junction	ENSG00000173124	C	9.14125e-23	1.27755	1.36357e-21	T	-	10	96441082	C10orf129	1
10:96441927:C:G	GTEx/v8	Esophagus_Gastroesophageal_Junction	ENSG00000173124	C	9.14125e-23	1.27755	1.36357e-21	G	-	10	96441927	C10orf129	1
10:96441949:A:G	GTEx/v8	Esophagus_Gastroesophageal_Junction	ENSG00000173124	A	9.14125e-23	1.27755	1.36357e-21	G	-	10	96441949	C10orf129	1
10:96449450:A:C	GTEx/v8	Esophagus_Gastroesophageal_Junction	ENSG00000173124	C	9.14125e-23	1.27755	1.36357e-21	A	-	10	96449450	C10orf129	1
10:96450169:G:T	GTEx/v8	Esophagus_Gastroesophageal_Junction	ENSG00000173124	T	9.14125e-23	1.27755	1.36357e-21	G	-	10	96450169	C10orf129	1
10:96451060:A:C	GTEx/v8	Esophagus_Gastroesophageal_Junction	ENSG00000173124	A	9.14125e-23	1.27755	1.36357e-21	C	-	10	96451060	C10orf129	1
10:96452024:A:C	GTEx/v8	Esophagus_Gastroesophageal_Junction	ENSG00000173124	A	9.14125e-23	1.27755	1.36357e-21	C	-	10	96452024	C10orf129	1
10:96452818:C:T	GTEx/v8	Esophagus_Gastroesophageal_Junction	ENSG00000173124	T	9.14125e-23	1.27755	1.36357e-21	C	-	10	96452818	C10orf129	1
10:96455800:C:T	GTEx/v8	Esophagus_Gastroesophageal_Junction	ENSG00000173124	C	9.14125e-23	1.27755	1.36357e-21	T	-	10	96455800	C10orf129	1
10:96455809:G:T	GTEx/v8	Esophagus_Gastroesophageal_Junction	ENSG00000173124	T	9.14125e-23	1.27755	1.36357e-21	NA	NA	10	96455809	C10orf129	1
10:96456121:A:C	GTEx/v8	Esophagus_Gastroesophageal_Junction	ENSG00000173124	A	9.14125e-23	1.27755	1.36357e-21	C	-	10	96456121	C10orf129	1
10:96456685:A:G	GTEx/v8	Esophagus_Gastroesophageal_Junction	ENSG00000173124	G	7.73226e-21	1.08001	1.36357e-21	A	-	10	96456685	C10orf129	1
10:96457019:G:T	GTEx/v8	Esophagus_Gastroesophageal_Junction	ENSG00000173124	G	9.14125e-23	1.27755	1.36357e-21	T	-	10	96457019	C10orf129	1
10:96457208:C:T	GTEx/v8	Esophagus_Gastroesophageal_Junction	ENSG00000173124	T	1.23829e-22	1.27364	1.36357e-21	NA	NA	10	96457208	C10orf129	1
10:96460278:A:G	GTEx/v8	Esophagus_Gastroesophageal_Junction	ENSG00000173124	A	3.52568e-23	1.26804	1.36357e-21	G	-	10	96460278	C10orf129	1
10:96460294:A:G	GTEx/v8	Esophagus_Gastroesophageal_Junction	ENSG00000173124	A	9.14125e-23	1.27755	1.36357e-21	G	-	10	96460294	C10orf129	1
10:96462251:C:G	GTEx/v8	Esophagus_Gastroesophageal_Junction	ENSG00000173124	C	9.14125e-23	1.27755	1.36357e-21	G	-	10	96462251	C10orf129	1
10:96462701:A:G	GTEx/v8	Esophagus_Gastroesophageal_Junction	ENSG00000173124	G	9.14125e-23	1.27755	1.36357e-21	A	-	10	96462701	C10orf129	1
10:96464730:A:G	GTEx/v8	Esophagus_Gastroesophageal_Junction	ENSG00000173124	A	7.73226e-21	1.08001	1.36357e-21	G	-	10	96464730	C10orf129	1
10:96468755:C:T	GTEx/v8	Esophagus_Gastroesophageal_Junction	ENSG00000173124	C	9.14125e-23	1.27755	1.36357e-21	T	-	10	96468755	C10orf129	1
10:96475624:G:T	GTEx/v8	Esophagus_Gastroesophageal_Junction	ENSG00000173124	T	9.14125e-23	1.27755	1.36357e-21	G	-	10	96475624	C10orf129	1
10:96476102:C:G	GTEx/v8	Esophagus_Gastroesophageal_Junction	ENSG00000173124	G	9.14125e-23	1.27755	1.36357e-21	C	-	10	96476102	C10orf129	1
10:96476786:A:G	GTEx/v8	Esophagus_Gastroesophageal_Junction	ENSG00000173124	A	9.14125e-23	1.27755	1.36357e-21	G	-	10	96476786	C10orf129	1
10:96482852:A:G	GTEx/v8	Esophagus_Gastroesophageal_Junction	ENSG00000173124	G	9.14125e-23	1.27755	1.36357e-21	A	-	10	96482852	C10orf129	1
10:96483008:C:G	GTEx/v8	Esophagus_Gastroesophageal_Junction	ENSG00000173124	C	9.14125e-23	1.27755	1.36357e-21	G	-	10	96483008	C10orf129	1
10:96492543:A:G	GTEx/v8	Esophagus_Gastroesophageal_Junction	ENSG00000173124	A	7.73226e-21	1.08001	1.36357e-21	G	-	10	96492543	C10orf129	1
10:96493332:C:T	GTEx/v8	Esophagus_Gastroesophageal_Junction	ENSG00000173124	T	9.14125e-23	1.27755	1.36357e-21	C	-	10	96493332	C10orf129	1
10:96493750:A:G	GTEx/v8	Esophagus_Gastroesophageal_Junction	ENSG00000173124	A	9.14125e-23	1.27755	1.36357e-21	G	-	10	96493750	C10orf129	1
10:96494912:C:T	GTEx/v8	Esophagus_Gastroesophageal_Junction	ENSG00000173124	T	9.14125e-23	1.27755	1.36357e-21	C	-	10	96494912	C10orf129	1
10:96495266:A:G	GTEx/v8	Esophagus_Gastroesophageal_Junction	ENSG00000173124	A	2.53922e-24	1.29883	1.36357e-21	G	-	10	96495266	C10orf129	1
10:96498144:A:G	GTEx/v8	Esophagus_Gastroesophageal_Junction	ENSG00000173124	G	9.14125e-23	1.27755	1.36357e-21	A	-	10	96498144	C10orf129	1
10:96498813:C:T	GTEx/v8	Esophagus_Gastroesophageal_Junction	ENSG00000173124	C	9.14125e-23	1.27755	1.36357e-21	T	-	10	96498813	C10orf129	1
10:96499512:A:T	GTEx/v8	Esophagus_Gastroesophageal_Junction	ENSG00000173124	T	9.1425e-20	1.09402	1.36357e-21	A	-	10	96499512	C10orf129	1
10:96499555:G:T	GTEx/v8	Esophagus_Gastroesophageal_Junction	ENSG00000173124	G	2.77832e-20	1.09689	1.36357e-21	T	-	10	96499555	C10orf129	1
10:96499710:A:C	GTEx/v8	Esophagus_Gastroesophageal_Junction	ENSG00000173124	A	9.14125e-23	1.27755	1.36357e-21	C	-	10	96499710	C10orf129	1
10:96499813:G:T	GTEx/v8	Esophagus_Gastroesophageal_Junction	ENSG00000173124	G	9.14125e-23	1.27755	1.36357e-21	T	-	10	96499813	C10orf129	1
10:96499924:C:T	GTEx/v8	Esophagus_Gastroesophageal_Junction	ENSG00000173124	C	2.77832e-20	1.09689	1.36357e-21	T	-	10	96499924	C10orf129	1
10:96500010:A:T	GTEx/v8	Esophagus_Gastroesophageal_Junction	ENSG00000173124	A	2.77832e-20	1.09689	1.36357e-21	T	-	10	96500010	C10orf129	1
10:96500563:C:T	GTEx/v8	Esophagus_Gastroesophageal_Junction	ENSG00000173124	C	9.14125e-23	1.27755	1.36357e-21	T	-	10	96500563	C10orf129	1
10:96501004:C:T	GTEx/v8	Esophagus_Gastroesophageal_Junction	ENSG00000173124	C	2.77832e-20	1.09689	1.36357e-21	T	-	10	96501004	C10orf129	1
10:96501069:A:T	GTEx/v8	Esophagus_Gastroesophageal_Junction	ENSG00000173124	T	1.71905e-21	1.16618	1.36357e-21	A	-	10	96501069	C10orf129	1
10:96501175:A:T	GTEx/v8	Esophagus_Gastroesophageal_Junction	ENSG00000173124	A	1.71905e-21	1.16618	1.36357e-21	T	-	10	96501175	C10orf129	1
10:96501708:A:G	GTEx/v8	Esophagus_Gastroesophageal_Junction	ENSG00000173124	A	9.14125e-23	1.27755	1.36357e-21	G	-	10	96501708	C10orf129	1
10:96502658:A:G	GTEx/v8	Esophagus_Gastroesophageal_Junction	ENSG00000173124	A	9.14125e-23	1.27755	1.36357e-21	G	-	10	96502658	C10orf129	1
10:96503017:C:T	GTEx/v8	Esophagus_Gastroesophageal_Junction	ENSG00000173124	C	2.77832e-20	1.09689	1.36357e-21	T	-	10	96503017	C10orf129	1
10:96504395:A:G	GTEx/v8	Esophagus_Gastroesophageal_Junction	ENSG00000173124	A	9.14125e-23	1.27755	1.36357e-21	G	-	10	96504395	C10orf129	1
10:96505880:C:G	GTEx/v8	Esophagus_Gastroesophageal_Junction	ENSG00000173124	G	9.1425e-20	1.09402	1.36357e-21	C	-	10	96505880	C10orf129	1
10:96507575:C:T	GTEx/v8	Esophagus_Gastroesophageal_Junction	ENSG00000173124	T	9.14125e-23	1.27755	1.36357e-21	C	-	10	96507575	C10orf129	1
10:96507589:A:G	GTEx/v8	Esophagus_Gastroesophageal_Junction	ENSG00000173124	G	2.77078e-20	1.07531	1.36357e-21	A	-	10	96507589	C10orf129	1
10:96508011:C:T	GTEx/v8	Esophagus_Gastroesophageal_Junction	ENSG00000173124	C	7.73226e-21	1.08001	1.36357e-21	T	-	10	96508011	C10orf129	1
10:96508039:A:C	GTEx/v8	Esophagus_Gastroesophageal_Junction	ENSG00000173124	C	5.45732e-22	1.14318	1.36357e-21	A	-	10	96508039	C10orf129	1
10:96508789:T:TA	GTEx/v8	Esophagus_Gastroesophageal_Junction	ENSG00000173124	T	5.45732e-22	1.14318	1.36357e-21	NA	NA	10	96508789	C10orf129	1
10:96509914:T:TC	GTEx/v8	Esophagus_Gastroesophageal_Junction	ENSG00000173124	T	2.1011e-21	1.13876	1.36357e-21	NA	NA	10	96509914	C10orf129	1
10:96510711:C:CT	GTEx/v8	Esophagus_Gastroesophageal_Junction	ENSG00000173124	C	4.32488e-21	1.13471	1.36357e-21	NA	NA	10	96510711	C10orf129	1
10:96511724:A:G	GTEx/v8	Esophagus_Gastroesophageal_Junction	ENSG00000173124	G	7.73226e-21	1.08001	1.36357e-21	A	-	10	96511724	C10orf129	1
10:96512547:C:G	GTEx/v8	Esophagus_Gastroesophageal_Junction	ENSG00000173124	G	5.45732e-22	1.14318	1.36357e-21	C	-	10	96512547	C10orf129	1
10:96513106:A:G	GTEx/v8	Esophagus_Gastroesophageal_Junction	ENSG00000173124	A	7.73226e-21	1.08001	1.36357e-21	G	-	10	96513106	C10orf129	1
10:96514016:A:G	GTEx/v8	Esophagus_Gastroesophageal_Junction	ENSG00000173124	G	9.14125e-23	1.27755	1.36357e-21	A	-	10	96514016	C10orf129	1
10:96514363:A:T	GTEx/v8	Esophagus_Gastroesophageal_Junction	ENSG00000173124	T	2.1011e-21	1.13876	1.36357e-21	A	-	10	96514363	C10orf129	1
10:96514609:T:TC	GTEx/v8	Esophagus_Gastroesophageal_Junction	ENSG00000173124	T	2.1011e-21	1.13876	1.36357e-21	NA	NA	10	96514609	C10orf129	1
10:96514778:A:C	GTEx/v8	Esophagus_Gastroesophageal_Junction	ENSG00000173124	C	7.73226e-21	1.08001	1.36357e-21	A	-	10	96514778	C10orf129	1
10:96515341:A:G	GTEx/v8	Esophagus_Gastroesophageal_Junction	ENSG00000173124	A	2.1011e-21	1.13876	1.36357e-21	G	-	10	96515341	C10orf129	1
10:96515342:C:T	GTEx/v8	Esophagus_Gastroesophageal_Junction	ENSG00000173124	C	9.14125e-23	1.27755	1.36357e-21	T	-	10	96515342	C10orf129	1
10:96516575:C:T	GTEx/v8	Esophagus_Gastroesophageal_Junction	ENSG00000173124	C	7.73226e-21	1.08001	1.36357e-21	T	-	10	96516575	C10orf129	1
10:96516699:G:T	GTEx/v8	Esophagus_Gastroesophageal_Junction	ENSG00000173124	G	9.14125e-23	1.27755	1.36357e-21	T	-	10	96516699	C10orf129	1
10:96517626:A:C	GTEx/v8	Esophagus_Gastroesophageal_Junction	ENSG00000173124	A	9.14125e-23	1.27755	1.36357e-21	C	-	10	96517626	C10orf129	1
10:96518705:C:T	GTEx/v8	Esophagus_Gastroesophageal_Junction	ENSG00000173124	T	7.73226e-21	1.08001	1.36357e-21	C	-	10	96518705	C10orf129	1
10:96518844:A:G	GTEx/v8	Esophagus_Gastroesophageal_Junction	ENSG00000173124	G	7.73226e-21	1.08001	1.36357e-21	A	-	10	96518844	C10orf129	1
10:96519132:C:T	GTEx/v8	Esophagus_Gastroesophageal_Junction	ENSG00000173124	T	9.14125e-23	1.27755	1.36357e-21	C	-	10	96519132	C10orf129	1
10:96519134:G:T	GTEx/v8	Esophagus_Gastroesophageal_Junction	ENSG00000173124	T	9.14125e-23	1.27755	1.36357e-21	G	-	10	96519134	C10orf129	1
10:96519244:G:T	GTEx/v8	Esophagus_Gastroesophageal_Junction	ENSG00000173124	G	9.14125e-23	1.27755	1.36357e-21	T	-	10	96519244	C10orf129	1
10:96519691:A:G	GTEx/v8	Esophagus_Gastroesophageal_Junction	ENSG00000173124	A	9.14125e-23	1.27755	1.36357e-21	G	-	10	96519691	C10orf129	1
10:96519743:C:T	GTEx/v8	Esophagus_Gastroesophageal_Junction	ENSG00000173124	C	9.14125e-23	1.27755	1.36357e-21	T	-	10	96519743	C10orf129	1
10:96521045:C:T	GTEx/v8	Esophagus_Gastroesophageal_Junction	ENSG00000173124	T	7.73226e-21	1.08001	1.36357e-21	C	-	10	96521045	C10orf129	1
10:96521574:G:T	GTEx/v8	Esophagus_Gastroesophageal_Junction	ENSG00000173124	G	6.01472e-21	1.16394	1.36357e-21	T	-	10	96521574	C10orf129	1
10:96522561:C:T	GTEx/v8	Esophagus_Gastroesophageal_Junction	ENSG00000173124	T	7.73226e-21	-1.08001	1.36357e-21	T	-	10	96522561	C10orf129	1
10:96523402:A:G	GTEx/v8	Esophagus_Gastroesophageal_Junction	ENSG00000173124	A	2.77078e-20	1.07531	1.36357e-21	G	-	10	96523402	C10orf129	1
10:96525300:C:G	GTEx/v8	Esophagus_Gastroesophageal_Junction	ENSG00000173124	C	7.73226e-21	1.08001	1.36357e-21	G	-	10	96525300	C10orf129	1
10:96526531:A:C	GTEx/v8	Esophagus_Gastroesophageal_Junction	ENSG00000173124	C	7.73226e-21	1.08001	1.36357e-21	A	-	10	96526531	C10orf129	1
10:96527384:C:G	GTEx/v8	Esophagus_Gastroesophageal_Junction	ENSG00000173124	C	2.77078e-20	1.07531	1.36357e-21	G	-	10	96527384	C10orf129	1
10:96528430:C:T	GTEx/v8	Esophagus_Gastroesophageal_Junction	ENSG00000173124	C	2.77078e-20	1.07531	1.36357e-21	T	-	10	96528430	C10orf129	1
10:96529544:C:T	GTEx/v8	Esophagus_Gastroesophageal_Junction	ENSG00000173124	C	2.77078e-20	1.07531	1.36357e-21	T	-	10	96529544	C10orf129	1
10:96530260:C:T	GTEx/v8	Esophagus_Gastroesophageal_Junction	ENSG00000173124	C	9.1425e-20	1.09402	1.36357e-21	T	-	10	96530260	C10orf129	1
10:96530497:A:G	GTEx/v8	Esophagus_Gastroesophageal_Junction	ENSG00000173124	G	9.14125e-23	1.27755	1.36357e-21	A	-	10	96530497	C10orf129	1
10:96531260:G:T	GTEx/v8	Esophagus_Gastroesophageal_Junction	ENSG00000173124	G	2.77078e-20	1.07531	1.36357e-21	T	-	10	96531260	C10orf129	1
10:96531369:G:T	GTEx/v8	Esophagus_Gastroesophageal_Junction	ENSG00000173124	G	2.1011e-21	1.13876	1.36357e-21	T	-	10	96531369	C10orf129	1
10:96531598:C:T	GTEx/v8	Esophagus_Gastroesophageal_Junction	ENSG00000173124	T	2.1011e-21	1.13876	1.36357e-21	C	-	10	96531598	C10orf129	1
10:96532073:C:T	GTEx/v8	Esophagus_Gastroesophageal_Junction	ENSG00000173124	C	9.14125e-23	1.27755	1.36357e-21	T	-	10	96532073	C10orf129	1
10:96532930:A:G	GTEx/v8	Esophagus_Gastroesophageal_Junction	ENSG00000173124	A	7.73226e-21	1.08001	1.36357e-21	G	-	10	96532930	C10orf129	1
10:96533173:C:T	GTEx/v8	Esophagus_Gastroesophageal_Junction	ENSG00000173124	T	9.14125e-23	1.27755	1.36357e-21	C	-	10	96533173	C10orf129	1
10:96533587:C:T	GTEx/v8	Esophagus_Gastroesophageal_Junction	ENSG00000173124	C	2.1011e-21	1.13876	1.36357e-21	T	-	10	96533587	C10orf129	1
10:96533767:A:G	GTEx/v8	Esophagus_Gastroesophageal_Junction	ENSG00000173124	G	2.77078e-20	1.07531	1.36357e-21	A	-	10	96533767	C10orf129	1
10:96534043:A:T	GTEx/v8	Esophagus_Gastroesophageal_Junction	ENSG00000173124	A	2.1011e-21	1.13876	1.36357e-21	T	-	10	96534043	C10orf129	1
10:96534234:A:G	GTEx/v8	Esophagus_Gastroesophageal_Junction	ENSG00000173124	G	9.14125e-23	1.27755	1.36357e-21	A	-	10	96534234	C10orf129	1
10:96534475:G:T	GTEx/v8	Esophagus_Gastroesophageal_Junction	ENSG00000173124	G	2.1011e-21	1.13876	1.36357e-21	T	-	10	96534475	C10orf129	1
10:96535628:C:T	GTEx/v8	Esophagus_Gastroesophageal_Junction	ENSG00000173124	C	2.1011e-21	1.13876	1.36357e-21	T	-	10	96535628	C10orf129	1
10:96539144:A:G	GTEx/v8	Esophagus_Gastroesophageal_Junction	ENSG00000173124	G	2.1011e-21	1.13876	1.36357e-21	A	-	10	96539144	C10orf129	1
10:96539980:C:CTT	GTEx/v8	Esophagus_Gastroesophageal_Junction	ENSG00000173124	C	9.14125e-23	1.27755	1.36357e-21	NA	NA	10	96539980	C10orf129	1
10:96540889:A:G	GTEx/v8	Esophagus_Gastroesophageal_Junction	ENSG00000173124	A	6.01472e-21	1.16394	1.36357e-21	G	-	10	96540889	C10orf129	1
10:96541373:A:G	GTEx/v8	Esophagus_Gastroesophageal_Junction	ENSG00000173124	G	2.77078e-20	1.07531	1.36357e-21	A	-	10	96541373	C10orf129	1
10:96542689:A:G	GTEx/v8	Esophagus_Gastroesophageal_Junction	ENSG00000173124	G	2.77078e-20	1.07531	1.36357e-21	A	-	10	96542689	C10orf129	1
10:96543753:C:G	GTEx/v8	Esophagus_Gastroesophageal_Junction	ENSG00000173124	G	9.14125e-23	1.27755	1.36357e-21	C	-	10	96543753	C10orf129	1
10:96544815:C:T	GTEx/v8	Esophagus_Gastroesophageal_Junction	ENSG00000173124	C	6.01472e-21	1.16394	1.36357e-21	T	-	10	96544815	C10orf129	1
10:96544980:C:T	GTEx/v8	Esophagus_Gastroesophageal_Junction	ENSG00000173124	T	2.77078e-20	1.07531	1.36357e-21	C	-	10	96544980	C10orf129	1
10:96545475:C:T	GTEx/v8	Esophagus_Gastroesophageal_Junction	ENSG00000173124	T	9.14125e-23	1.27755	1.36357e-21	C	-	10	96545475	C10orf129	1
10:96545632:C:T	GTEx/v8	Esophagus_Gastroesophageal_Junction	ENSG00000173124	T	9.14125e-23	1.27755	1.36357e-21	C	-	10	96545632	C10orf129	1
10:96546020:A:T	GTEx/v8	Esophagus_Gastroesophageal_Junction	ENSG00000173124	A	9.14125e-23	1.27755	1.36357e-21	T	-	10	96546020	C10orf129	1
10:96546246:G:T	GTEx/v8	Esophagus_Gastroesophageal_Junction	ENSG00000173124	T	9.14125e-23	1.27755	1.36357e-21	G	-	10	96546246	C10orf129	1
10:96546697:A:C	GTEx/v8	Esophagus_Gastroesophageal_Junction	ENSG00000173124	C	2.62568e-22	1.26966	1.36357e-21	A	-	10	96546697	C10orf129	1
10:96547356:A:T	GTEx/v8	Esophagus_Gastroesophageal_Junction	ENSG00000173124	A	2.1011e-21	1.13876	1.36357e-21	T	-	10	96547356	C10orf129	1
10:96547736:A:T	GTEx/v8	Esophagus_Gastroesophageal_Junction	ENSG00000173124	A	1.54583e-22	1.28262	1.36357e-21	T	-	10	96547736	C10orf129	1
10:96548490:C:T	GTEx/v8	Esophagus_Gastroesophageal_Junction	ENSG00000173124	T	2.77078e-20	1.07531	1.36357e-21	C	-	10	96548490	C10orf129	1
10:96548877:G:GT	GTEx/v8	Esophagus_Gastroesophageal_Junction	ENSG00000173124	GT	3.08034e-21	1.2573	1.36357e-21	NA	NA	10	96548877	C10orf129	1
10:96549486:C:T	GTEx/v8	Esophagus_Gastroesophageal_Junction	ENSG00000173124	T	2.1011e-21	1.13876	1.36357e-21	C	-	10	96549486	C10orf129	1
10:96549859:A:T	GTEx/v8	Esophagus_Gastroesophageal_Junction	ENSG00000173124	T	2.1011e-21	1.13876	1.36357e-21	A	-	10	96549859	C10orf129	1
10:96549881:C:CT	GTEx/v8	Esophagus_Gastroesophageal_Junction	ENSG00000173124	C	6.01472e-21	1.16394	1.36357e-21	NA	NA	10	96549881	C10orf129	1
10:96550077:A:T	GTEx/v8	Esophagus_Gastroesophageal_Junction	ENSG00000173124	T	6.01472e-21	1.16394	1.36357e-21	A	-	10	96550077	C10orf129	1
10:96550919:A:T	GTEx/v8	Esophagus_Gastroesophageal_Junction	ENSG00000173124	A	9.14125e-23	1.27755	1.36357e-21	T	-	10	96550919	C10orf129	1
10:96551090:A:G	GTEx/v8	Esophagus_Gastroesophageal_Junction	ENSG00000173124	G	2.1011e-21	1.13876	1.36357e-21	A	-	10	96551090	C10orf129	1
10:96551092:C:T	GTEx/v8	Esophagus_Gastroesophageal_Junction	ENSG00000173124	T	2.1011e-21	1.13876	1.36357e-21	C	-	10	96551092	C10orf129	1
10:96551216:C:G	GTEx/v8	Esophagus_Gastroesophageal_Junction	ENSG00000173124	C	9.14125e-23	1.27755	1.36357e-21	G	-	10	96551216	C10orf129	1
10:96551475:A:G	GTEx/v8	Esophagus_Gastroesophageal_Junction	ENSG00000173124	A	6.96388e-22	1.20703	1.36357e-21	NA	NA	10	96551475	C10orf129	1
10:96552187:C:T	GTEx/v8	Esophagus_Gastroesophageal_Junction	ENSG00000173124	T	9.14125e-23	1.27755	1.36357e-21	C	-	10	96552187	C10orf129	1
10:96552188:A:T	GTEx/v8	Esophagus_Gastroesophageal_Junction	ENSG00000173124	A	2.1011e-21	1.13876	1.36357e-21	T	-	10	96552188	C10orf129	1
10:96552327:A:G	GTEx/v8	Esophagus_Gastroesophageal_Junction	ENSG00000173124	G	2.1011e-21	1.13876	1.36357e-21	A	-	10	96552327	C10orf129	1
10:96553499:C:G	GTEx/v8	Esophagus_Gastroesophageal_Junction	ENSG00000173124	C	2.1011e-21	1.13876	1.36357e-21	G	-	10	96553499	C10orf129	1
10:96553520:A:G	GTEx/v8	Esophagus_Gastroesophageal_Junction	ENSG00000173124	A	6.01472e-21	1.16394	1.36357e-21	G	-	10	96553520	C10orf129	1
10:96553577:A:G	GTEx/v8	Esophagus_Gastroesophageal_Junction	ENSG00000173124	G	9.14125e-23	1.27755	1.36357e-21	A	-	10	96553577	C10orf129	1
10:96553689:G:T	GTEx/v8	Esophagus_Gastroesophageal_Junction	ENSG00000173124	G	2.1011e-21	1.13876	1.36357e-21	T	-	10	96553689	C10orf129	1
10:96553753:A:G	GTEx/v8	Esophagus_Gastroesophageal_Junction	ENSG00000173124	A	5.9653e-22	1.24187	1.36357e-21	G	-	10	96553753	C10orf129	1
10:96553758:G:T	GTEx/v8	Esophagus_Gastroesophageal_Junction	ENSG00000173124	G	2.1011e-21	1.13876	1.36357e-21	T	-	10	96553758	C10orf129	1
10:96553918:C:T	GTEx/v8	Esophagus_Gastroesophageal_Junction	ENSG00000173124	T	9.14125e-23	1.27755	1.36357e-21	C	-	10	96553918	C10orf129	1
10:96554049:C:G	GTEx/v8	Esophagus_Gastroesophageal_Junction	ENSG00000173124	G	2.77078e-20	1.07531	1.36357e-21	C	-	10	96554049	C10orf129	1
10:96554771:C:T	GTEx/v8	Esophagus_Gastroesophageal_Junction	ENSG00000173124	C	2.31896e-22	1.21846	1.36357e-21	T	-	10	96554771	C10orf129	1
10:96555316:G:T	GTEx/v8	Esophagus_Gastroesophageal_Junction	ENSG00000173124	G	8.75343e-21	1.16047	1.36357e-21	T	-	10	96555316	C10orf129	1
10:96555447:A:G	GTEx/v8	Esophagus_Gastroesophageal_Junction	ENSG00000173124	G	2.1011e-21	1.13876	1.36357e-21	A	-	10	96555447	C10orf129	1
10:96555605:G:GT	GTEx/v8	Esophagus_Gastroesophageal_Junction	ENSG00000173124	G	2.1011e-21	1.13876	1.36357e-21	NA	NA	10	96555605	C10orf129	1
10:96556316:A:G	GTEx/v8	Esophagus_Gastroesophageal_Junction	ENSG00000173124	A	6.01472e-21	1.16394	1.36357e-21	G	-	10	96556316	C10orf129	1
10:96556671:A:T	GTEx/v8	Esophagus_Gastroesophageal_Junction	ENSG00000173124	A	2.1011e-21	1.13876	1.36357e-21	T	-	10	96556671	C10orf129	1
10:96557212:G:T	GTEx/v8	Esophagus_Gastroesophageal_Junction	ENSG00000173124	T	7.96261e-18	1.07608	1.36357e-21	G	-	10	96557212	C10orf129	1
10:96560487:C:T	GTEx/v8	Esophagus_Gastroesophageal_Junction	ENSG00000173124	C	2.77078e-20	1.07531	1.36357e-21	T	-	10	96560487	C10orf129	1
10:96560618:G:T	GTEx/v8	Esophagus_Gastroesophageal_Junction	ENSG00000173124	G	9.1425e-20	1.09402	1.36357e-21	T	-	10	96560618	C10orf129	1
