## Appendix E for "Common genetic variants associated with urinary phthalate levels in children: a genome-wide study" (part 3 of 3)

### Sheet: MECPP (continued)
Tables E7. Annotation to eQTLs of SNPs associated with pththalate levels or ratios at suggestive significance (p-value <1E-05) and additional SNPs in linkage disequilibrium (r2>0.6), ordered by genomic location
10:96560695:A:G	GTEx/v8	Esophagus_Gastroesophageal_Junction	ENSG00000173124	G	6.01472e-21	1.16394	1.36357e-21	A	-	10	96560695	C10orf129	1
10:96560911:C:T	GTEx/v8	Esophagus_Gastroesophageal_Junction	ENSG00000173124	T	9.14125e-23	1.27755	1.36357e-21	C	-	10	96560911	C10orf129	1
10:96561988:A:G	GTEx/v8	Esophagus_Gastroesophageal_Junction	ENSG00000173124	A	9.14125e-23	1.27755	1.36357e-21	G	-	10	96561988	C10orf129	1
10:96562482:C:T	GTEx/v8	Esophagus_Gastroesophageal_Junction	ENSG00000173124	C	9.1425e-20	1.09402	1.36357e-21	T	-	10	96562482	C10orf129	1
10:96565151:A:C	GTEx/v8	Esophagus_Gastroesophageal_Junction	ENSG00000173124	C	2.77078e-20	1.07531	1.36357e-21	A	-	10	96565151	C10orf129	1
10:96566698:A:G	GTEx/v8	Esophagus_Gastroesophageal_Junction	ENSG00000173124	G	9.14125e-23	1.27755	1.36357e-21	A	-	10	96566698	C10orf129	1
10:96566779:G:T	GTEx/v8	Esophagus_Gastroesophageal_Junction	ENSG00000173124	G	9.14125e-23	1.27755	1.36357e-21	T	-	10	96566779	C10orf129	1
10:96568033:T:TA	GTEx/v8	Esophagus_Gastroesophageal_Junction	ENSG00000173124	T	2.77078e-20	1.07531	1.36357e-21	NA	NA	10	96568033	C10orf129	1
10:96569827:C:T	GTEx/v8	Esophagus_Gastroesophageal_Junction	ENSG00000173124	T	9.14125e-23	1.27755	1.36357e-21	C	-	10	96569827	C10orf129	1
10:96570276:C:CTT	GTEx/v8	Esophagus_Gastroesophageal_Junction	ENSG00000173124	CTT	7.48527e-23	1.28295	1.36357e-21	NA	NA	10	96570276	C10orf129	1
10:96570501:A:T	GTEx/v8	Esophagus_Gastroesophageal_Junction	ENSG00000173124	T	9.14125e-23	1.27755	1.36357e-21	A	-	10	96570501	C10orf129	1
10:96570509:G:T	GTEx/v8	Esophagus_Gastroesophageal_Junction	ENSG00000173124	T	9.14125e-23	1.27755	1.36357e-21	G	-	10	96570509	C10orf129	1
10:96571199:A:C	GTEx/v8	Esophagus_Gastroesophageal_Junction	ENSG00000173124	C	6.43555e-20	1.07356	1.36357e-21	A	-	10	96571199	C10orf129	1
10:96573396:C:G	GTEx/v8	Esophagus_Gastroesophageal_Junction	ENSG00000173124	G	9.14125e-23	1.27755	1.36357e-21	C	-	10	96573396	C10orf129	1
10:96574699:C:T	GTEx/v8	Esophagus_Gastroesophageal_Junction	ENSG00000173124	T	6.96388e-22	1.20703	1.36357e-21	NA	NA	10	96574699	C10orf129	1
10:96575280:A:G	GTEx/v8	Esophagus_Gastroesophageal_Junction	ENSG00000173124	G	2.77078e-20	1.07531	1.36357e-21	A	-	10	96575280	C10orf129	1
10:96576110:C:T	GTEx/v8	Esophagus_Gastroesophageal_Junction	ENSG00000173124	C	9.14125e-23	1.27755	1.36357e-21	T	-	10	96576110	C10orf129	1
10:96576190:A:C	GTEx/v8	Esophagus_Gastroesophageal_Junction	ENSG00000173124	C	9.14125e-23	1.27755	1.36357e-21	A	-	10	96576190	C10orf129	1
10:96580064:A:T	GTEx/v8	Esophagus_Gastroesophageal_Junction	ENSG00000173124	T	9.14125e-23	1.27755	1.36357e-21	NA	NA	10	96580064	C10orf129	1
10:96580140:G:T	GTEx/v8	Esophagus_Gastroesophageal_Junction	ENSG00000173124	G	9.14125e-23	1.27755	1.36357e-21	T	-	10	96580140	C10orf129	1
10:96582914:A:G	GTEx/v8	Esophagus_Gastroesophageal_Junction	ENSG00000173124	A	9.14125e-23	1.27755	1.36357e-21	G	-	10	96582914	C10orf129	1
10:96588811:C:T	GTEx/v8	Esophagus_Gastroesophageal_Junction	ENSG00000173124	T	1.54583e-22	1.28262	1.36357e-21	NA	NA	10	96588811	C10orf129	1
10:96589138:C:G	GTEx/v8	Esophagus_Gastroesophageal_Junction	ENSG00000173124	G	9.14125e-23	1.27755	1.36357e-21	NA	NA	10	96589138	C10orf129	1
10:96590970:C:CT	GTEx/v8	Esophagus_Gastroesophageal_Junction	ENSG00000173124	CT	2.77078e-20	1.07531	1.36357e-21	NA	NA	10	96590970	C10orf129	1
10:96594700:C:T	GTEx/v8	Esophagus_Gastroesophageal_Junction	ENSG00000173124	T	9.14125e-23	1.27755	1.36357e-21	C	-	10	96594700	C10orf129	1
10:96596151:G:GT	GTEx/v8	Esophagus_Gastroesophageal_Junction	ENSG00000173124	GT	9.14125e-23	1.27755	1.36357e-21	NA	NA	10	96596151	C10orf129	1
10:96596436:A:G	GTEx/v8	Esophagus_Gastroesophageal_Junction	ENSG00000173124	A	9.14125e-23	1.27755	1.36357e-21	G	-	10	96596436	C10orf129	1
10:96596483:C:T	GTEx/v8	Esophagus_Gastroesophageal_Junction	ENSG00000173124	T	2.77078e-20	1.07531	1.36357e-21	NA	NA	10	96596483	C10orf129	1
10:96596641:C:G	GTEx/v8	Esophagus_Gastroesophageal_Junction	ENSG00000173124	G	9.14125e-23	1.27755	1.36357e-21	C	-	10	96596641	C10orf129	1
10:96596695:G:GC	GTEx/v8	Esophagus_Gastroesophageal_Junction	ENSG00000173124	G	2.1011e-21	1.13876	1.36357e-21	NA	NA	10	96596695	C10orf129	1
10:96596750:C:G	GTEx/v8	Esophagus_Gastroesophageal_Junction	ENSG00000173124	G	2.77078e-20	1.07531	1.36357e-21	C	-	10	96596750	C10orf129	1
10:96598316:C:T	GTEx/v8	Esophagus_Gastroesophageal_Junction	ENSG00000173124	T	9.14125e-23	1.27755	1.36357e-21	C	-	10	96598316	C10orf129	1
10:96598815:A:G	GTEx/v8	Esophagus_Gastroesophageal_Junction	ENSG00000173124	G	7.73226e-21	1.08001	1.36357e-21	A	-	10	96598815	C10orf129	1
10:96599761:A:T	GTEx/v8	Esophagus_Gastroesophageal_Junction	ENSG00000173124	T	2.77078e-20	1.07531	1.36357e-21	A	-	10	96599761	C10orf129	1
10:96600123:A:G	GTEx/v8	Esophagus_Gastroesophageal_Junction	ENSG00000173124	A	9.14125e-23	1.27755	1.36357e-21	G	-	10	96600123	C10orf129	1
10:96601144:A:G	GTEx/v8	Esophagus_Gastroesophageal_Junction	ENSG00000173124	A	9.14125e-23	1.27755	1.36357e-21	G	-	10	96601144	C10orf129	1
10:96601761:C:T	GTEx/v8	Esophagus_Gastroesophageal_Junction	ENSG00000173124	T	2.77078e-20	1.07531	1.36357e-21	C	-	10	96601761	C10orf129	1
10:96602623:A:G	GTEx/v8	Esophagus_Gastroesophageal_Junction	ENSG00000173124	G	9.14125e-23	-1.27755	1.36357e-21	G	-	10	96602623	C10orf129	1
10:96603091:A:T	GTEx/v8	Esophagus_Gastroesophageal_Junction	ENSG00000173124	A	9.14125e-23	1.27755	1.36357e-21	T	-	10	96603091	C10orf129	1
10:96603745:C:T	GTEx/v8	Esophagus_Gastroesophageal_Junction	ENSG00000173124	C	9.14125e-23	1.27755	1.36357e-21	T	-	10	96603745	C10orf129	1
10:96607676:C:G	GTEx/v8	Esophagus_Gastroesophageal_Junction	ENSG00000173124	G	9.14125e-23	1.27755	1.36357e-21	NA	NA	10	96607676	C10orf129	1
10:96608264:A:G	GTEx/v8	Esophagus_Gastroesophageal_Junction	ENSG00000173124	G	9.14125e-23	1.27755	1.36357e-21	NA	NA	10	96608264	C10orf129	1
10:96610082:A:T	GTEx/v8	Esophagus_Gastroesophageal_Junction	ENSG00000173124	T	2.1011e-21	1.13876	1.36357e-21	A	-	10	96610082	C10orf129	1
10:96610628:C:G	GTEx/v8	Esophagus_Gastroesophageal_Junction	ENSG00000173124	G	9.14125e-23	1.27755	1.36357e-21	C	-	10	96610628	C10orf129	1
10:96610631:C:T	GTEx/v8	Esophagus_Gastroesophageal_Junction	ENSG00000173124	C	9.14125e-23	1.27755	1.36357e-21	T	-	10	96610631	C10orf129	1
10:96611177:C:T	GTEx/v8	Esophagus_Gastroesophageal_Junction	ENSG00000173124	T	9.14125e-23	1.27755	1.36357e-21	C	-	10	96611177	C10orf129	1
10:96619002:A:G	GTEx/v8	Esophagus_Gastroesophageal_Junction	ENSG00000173124	A	6.01472e-21	1.16394	1.36357e-21	G	-	10	96619002	C10orf129	1
10:96619025:C:T	GTEx/v8	Esophagus_Gastroesophageal_Junction	ENSG00000173124	T	9.14125e-23	1.27755	1.36357e-21	C	-	10	96619025	C10orf129	1
10:96619086:G:T	GTEx/v8	Esophagus_Gastroesophageal_Junction	ENSG00000173124	T	2.1011e-21	1.13876	1.36357e-21	G	-	10	96619086	C10orf129	1
10:96620304:G:T	GTEx/v8	Esophagus_Gastroesophageal_Junction	ENSG00000173124	G	2.77078e-20	1.07531	1.36357e-21	T	-	10	96620304	C10orf129	1
10:96626220:A:G	GTEx/v8	Esophagus_Gastroesophageal_Junction	ENSG00000173124	G	3.18586e-22	1.30406	1.36357e-21	A	-	10	96626220	C10orf129	1
10:96626365:C:T	GTEx/v8	Esophagus_Gastroesophageal_Junction	ENSG00000173124	T	9.14125e-23	1.27755	1.36357e-21	C	-	10	96626365	C10orf129	1
10:96626682:C:T	GTEx/v8	Esophagus_Gastroesophageal_Junction	ENSG00000173124	T	9.14125e-23	1.27755	1.36357e-21	C	-	10	96626682	C10orf129	1
10:96629138:C:T	GTEx/v8	Esophagus_Gastroesophageal_Junction	ENSG00000173124	C	1.51095e-05	0.382361	1.36357e-21	T	-	10	96629138	C10orf129	1
10:96630463:A:G	GTEx/v8	Esophagus_Gastroesophageal_Junction	ENSG00000173124	A	7.13055e-06	0.395981	1.36357e-21	G	-	10	96630463	C10orf129	1
10:96630716:A:G	GTEx/v8	Esophagus_Gastroesophageal_Junction	ENSG00000173124	A	9.14125e-23	1.27755	1.36357e-21	G	-	10	96630716	C10orf129	1
10:96632871:C:T	GTEx/v8	Esophagus_Gastroesophageal_Junction	ENSG00000173124	T	2.1011e-21	1.13876	1.36357e-21	C	-	10	96632871	C10orf129	1
10:96633434:A:G	GTEx/v8	Esophagus_Gastroesophageal_Junction	ENSG00000173124	A	9.14125e-23	1.27755	1.36357e-21	G	-	10	96633434	C10orf129	1
10:96634189:C:T	GTEx/v8	Esophagus_Gastroesophageal_Junction	ENSG00000173124	C	8.46117e-06	0.392472	1.36357e-21	T	-	10	96634189	C10orf129	1
10:96634310:A:G	GTEx/v8	Esophagus_Gastroesophageal_Junction	ENSG00000173124	G	1.51095e-05	0.382361	1.36357e-21	A	-	10	96634310	C10orf129	1
10:96634735:C:T	GTEx/v8	Esophagus_Gastroesophageal_Junction	ENSG00000173124	T	9.14125e-23	1.27755	1.36357e-21	C	-	10	96634735	C10orf129	1
10:96635396:C:T	GTEx/v8	Esophagus_Gastroesophageal_Junction	ENSG00000173124	C	9.14125e-23	1.27755	1.36357e-21	T	-	10	96635396	C10orf129	1
10:96636173:C:CT	GTEx/v8	Esophagus_Gastroesophageal_Junction	ENSG00000173124	CT	8.46117e-06	0.392472	1.36357e-21	NA	NA	10	96636173	C10orf129	1
10:96637090:A:G	GTEx/v8	Esophagus_Gastroesophageal_Junction	ENSG00000173124	G	8.46117e-06	0.392472	1.36357e-21	A	-	10	96637090	C10orf129	1
10:96638446:C:T	GTEx/v8	Esophagus_Gastroesophageal_Junction	ENSG00000173124	C	9.14125e-23	1.27755	1.36357e-21	T	-	10	96638446	C10orf129	1
10:96638896:A:G	GTEx/v8	Esophagus_Gastroesophageal_Junction	ENSG00000173124	A	1.33339e-23	1.25639	1.36357e-21	G	-	10	96638896	C10orf129	1
10:96639896:A:G	GTEx/v8	Esophagus_Gastroesophageal_Junction	ENSG00000173124	G	1.33339e-23	1.25639	1.36357e-21	A	-	10	96639896	C10orf129	1
10:96641794:A:C	GTEx/v8	Esophagus_Gastroesophageal_Junction	ENSG00000173124	C	9.14125e-23	1.27755	1.36357e-21	A	-	10	96641794	C10orf129	1
10:96642431:C:G	GTEx/v8	Esophagus_Gastroesophageal_Junction	ENSG00000173124	G	9.14125e-23	1.27755	1.36357e-21	C	-	10	96642431	C10orf129	1
10:96643896:A:T	GTEx/v8	Esophagus_Gastroesophageal_Junction	ENSG00000173124	A	1.33339e-23	1.25639	1.36357e-21	T	-	10	96643896	C10orf129	1
10:96645428:C:T	GTEx/v8	Esophagus_Gastroesophageal_Junction	ENSG00000173124	C	9.14125e-23	1.27755	1.36357e-21	T	-	10	96645428	C10orf129	1
10:96649690:C:T	GTEx/v8	Esophagus_Gastroesophageal_Junction	ENSG00000173124	T	9.14125e-23	1.27755	1.36357e-21	C	-	10	96649690	C10orf129	1
10:96650048:C:T	GTEx/v8	Esophagus_Gastroesophageal_Junction	ENSG00000173124	T	9.14125e-23	1.27755	1.36357e-21	C	-	10	96650048	C10orf129	1
10:96651789:A:G	GTEx/v8	Esophagus_Gastroesophageal_Junction	ENSG00000173124	G	1.33339e-23	1.25639	1.36357e-21	A	-	10	96651789	C10orf129	1
10:96652252:A:G	GTEx/v8	Esophagus_Gastroesophageal_Junction	ENSG00000173124	A	1.33339e-23	1.25639	1.36357e-21	G	-	10	96652252	C10orf129	1
10:96652787:C:T	GTEx/v8	Esophagus_Gastroesophageal_Junction	ENSG00000173124	C	8.46117e-06	0.392472	1.36357e-21	T	-	10	96652787	C10orf129	1
10:96652882:G:T	GTEx/v8	Esophagus_Gastroesophageal_Junction	ENSG00000173124	G	1.33339e-23	1.25639	1.36357e-21	T	-	10	96652882	C10orf129	1
10:96652935:A:G	GTEx/v8	Esophagus_Gastroesophageal_Junction	ENSG00000173124	A	1.33339e-23	1.25639	1.36357e-21	G	-	10	96652935	C10orf129	1
10:96653067:C:G	GTEx/v8	Esophagus_Gastroesophageal_Junction	ENSG00000173124	G	9.14125e-23	1.27755	1.36357e-21	C	-	10	96653067	C10orf129	1
10:96653083:A:T	GTEx/v8	Esophagus_Gastroesophageal_Junction	ENSG00000173124	T	9.14125e-23	1.27755	1.36357e-21	A	-	10	96653083	C10orf129	1
10:96653255:A:C	GTEx/v8	Esophagus_Gastroesophageal_Junction	ENSG00000173124	C	9.14125e-23	1.27755	1.36357e-21	A	-	10	96653255	C10orf129	1
10:96653493:A:G	GTEx/v8	Esophagus_Gastroesophageal_Junction	ENSG00000173124	A	9.14125e-23	1.27755	1.36357e-21	G	-	10	96653493	C10orf129	1
10:96653610:A:G	GTEx/v8	Esophagus_Gastroesophageal_Junction	ENSG00000173124	A	3.91167e-06	0.406038	1.36357e-21	NA	NA	10	96653610	C10orf129	1
10:96653611:C:T	GTEx/v8	Esophagus_Gastroesophageal_Junction	ENSG00000173124	T	3.91167e-06	0.406038	1.36357e-21	C	-	10	96653611	C10orf129	1
10:96653616:C:G	GTEx/v8	Esophagus_Gastroesophageal_Junction	ENSG00000173124	C	9.14125e-23	1.27755	1.36357e-21	NA	NA	10	96653616	C10orf129	1
10:96653917:A:C	GTEx/v8	Esophagus_Gastroesophageal_Junction	ENSG00000173124	A	1.33339e-23	1.25639	1.36357e-21	NA	NA	10	96653917	C10orf129	1
10:96653919:C:G	GTEx/v8	Esophagus_Gastroesophageal_Junction	ENSG00000173124	G	5.45732e-22	1.14318	1.36357e-21	NA	NA	10	96653919	C10orf129	1
10:96654088:G:T	GTEx/v8	Esophagus_Gastroesophageal_Junction	ENSG00000173124	G	1.33339e-23	1.25639	1.36357e-21	NA	NA	10	96654088	C10orf129	1
10:96654221:G:T	GTEx/v8	Esophagus_Gastroesophageal_Junction	ENSG00000173124	G	8.46117e-06	0.392472	1.36357e-21	NA	NA	10	96654221	C10orf129	1
10:96654477:A:G	GTEx/v8	Esophagus_Gastroesophageal_Junction	ENSG00000173124	G	1.33339e-23	1.25639	1.36357e-21	A	-	10	96654477	C10orf129	1
10:96654668:A:G	GTEx/v8	Esophagus_Gastroesophageal_Junction	ENSG00000173124	A	3.91167e-06	0.406038	1.36357e-21	G	-	10	96654668	C10orf129	1
10:96655042:C:T	GTEx/v8	Esophagus_Gastroesophageal_Junction	ENSG00000173124	C	1.33339e-23	1.25639	1.36357e-21	NA	NA	10	96655042	C10orf129	1
10:96655208:G:T	GTEx/v8	Esophagus_Gastroesophageal_Junction	ENSG00000173124	G	9.14125e-23	1.27755	1.36357e-21	T	-	10	96655208	C10orf129	1
10:96655485:A:T	GTEx/v8	Esophagus_Gastroesophageal_Junction	ENSG00000173124	A	9.14125e-23	1.27755	1.36357e-21	NA	NA	10	96655485	C10orf129	1
10:96655923:A:T	GTEx/v8	Esophagus_Gastroesophageal_Junction	ENSG00000173124	A	1.33339e-23	1.25639	1.36357e-21	NA	NA	10	96655923	C10orf129	1
10:96656957:A:G	GTEx/v8	Esophagus_Gastroesophageal_Junction	ENSG00000173124	G	8.46117e-06	0.392472	1.36357e-21	NA	NA	10	96656957	C10orf129	1
10:96657400:A:T	GTEx/v8	Esophagus_Gastroesophageal_Junction	ENSG00000173124	T	5.45732e-22	1.14318	1.36357e-21	A	-	10	96657400	C10orf129	1
10:96657484:C:T	GTEx/v8	Esophagus_Gastroesophageal_Junction	ENSG00000173124	C	9.14125e-23	1.27755	1.36357e-21	T	-	10	96657484	C10orf129	1
10:96658495:A:G	GTEx/v8	Esophagus_Gastroesophageal_Junction	ENSG00000173124	A	1.05543e-22	1.20099	1.36357e-21	G	-	10	96658495	C10orf129	1
10:96658509:A:T	GTEx/v8	Esophagus_Gastroesophageal_Junction	ENSG00000173124	A	8.46117e-06	0.392472	1.36357e-21	T	-	10	96658509	C10orf129	1
10:96658617:A:G	GTEx/v8	Esophagus_Gastroesophageal_Junction	ENSG00000173124	G	8.46117e-06	0.392472	1.36357e-21	A	-	10	96658617	C10orf129	1
10:96659607:A:G	GTEx/v8	Esophagus_Gastroesophageal_Junction	ENSG00000173124	A	9.14125e-23	1.27755	1.36357e-21	NA	NA	10	96659607	C10orf129	1
10:96660014:C:T	GTEx/v8	Esophagus_Gastroesophageal_Junction	ENSG00000173124	T	9.14125e-23	1.27755	1.36357e-21	C	-	10	96660014	C10orf129	1
10:96660168:A:G	GTEx/v8	Esophagus_Gastroesophageal_Junction	ENSG00000173124	G	5.45732e-22	1.14318	1.36357e-21	NA	NA	10	96660168	C10orf129	1
10:96660169:C:T	GTEx/v8	Esophagus_Gastroesophageal_Junction	ENSG00000173124	C	5.45732e-22	1.14318	1.36357e-21	NA	NA	10	96660169	C10orf129	1
10:96660718:A:C	GTEx/v8	Esophagus_Gastroesophageal_Junction	ENSG00000173124	A	3.91167e-06	0.406038	1.36357e-21	C	-	10	96660718	C10orf129	1
10:96661210:A:C	GTEx/v8	Esophagus_Gastroesophageal_Junction	ENSG00000173124	C	9.14125e-23	1.27755	1.36357e-21	A	-	10	96661210	C10orf129	1
10:96663688:A:C	GTEx/v8	Esophagus_Gastroesophageal_Junction	ENSG00000173124	A	1.83842e-27	1.301	1.36357e-21	C	-	10	96663688	C10orf129	1
10:96664668:A:G	GTEx/v8	Esophagus_Gastroesophageal_Junction	ENSG00000173124	G	1.83842e-27	1.301	1.36357e-21	A	-	10	96664668	C10orf129	1
10:96665937:C:T	GTEx/v8	Esophagus_Gastroesophageal_Junction	ENSG00000173124	T	1.1075e-26	1.32683	1.36357e-21	C	-	10	96665937	C10orf129	1
10:96666317:C:T	GTEx/v8	Esophagus_Gastroesophageal_Junction	ENSG00000173124	T	1.83842e-27	1.301	1.36357e-21	C	-	10	96666317	C10orf129	1
10:96666504:C:T	GTEx/v8	Esophagus_Gastroesophageal_Junction	ENSG00000173124	C	1.68371e-07	0.457761	1.36357e-21	T	-	10	96666504	C10orf129	1
10:96668700:A:G	GTEx/v8	Esophagus_Gastroesophageal_Junction	ENSG00000173124	G	1.83842e-27	1.301	1.36357e-21	A	-	10	96668700	C10orf129	1
10:96669255:A:C	GTEx/v8	Esophagus_Gastroesophageal_Junction	ENSG00000173124	C	1.83842e-27	1.301	1.36357e-21	A	-	10	96669255	C10orf129	1
10:96669360:C:T	GTEx/v8	Esophagus_Gastroesophageal_Junction	ENSG00000173124	C	1.54093e-07	0.457241	1.36357e-21	T	-	10	96669360	C10orf129	1
10:96670080:C:T	GTEx/v8	Esophagus_Gastroesophageal_Junction	ENSG00000173124	C	1.83842e-27	1.301	1.36357e-21	T	-	10	96670080	C10orf129	1
10:96671063:A:C	GTEx/v8	Esophagus_Gastroesophageal_Junction	ENSG00000173124	A	1.1075e-26	1.32683	1.36357e-21	C	-	10	96671063	C10orf129	1
10:96671474:C:T	GTEx/v8	Esophagus_Gastroesophageal_Junction	ENSG00000173124	T	1.83842e-27	1.301	1.36357e-21	NA	NA	10	96671474	C10orf129	1
10:96672194:A:G	GTEx/v8	Esophagus_Gastroesophageal_Junction	ENSG00000173124	G	1.69911e-25	1.18659	1.36357e-21	A	-	10	96672194	C10orf129	1
10:96672702:C:T	GTEx/v8	Esophagus_Gastroesophageal_Junction	ENSG00000173124	T	1.1075e-26	1.32683	1.36357e-21	C	-	10	96672702	C10orf129	1
10:96672756:C:T	GTEx/v8	Esophagus_Gastroesophageal_Junction	ENSG00000173124	C	1.83842e-27	1.301	1.36357e-21	T	-	10	96672756	C10orf129	1
10:96672874:A:G	GTEx/v8	Esophagus_Gastroesophageal_Junction	ENSG00000173124	G	1.83842e-27	1.301	1.36357e-21	A	-	10	96672874	C10orf129	1
10:96672979:C:G	GTEx/v8	Esophagus_Gastroesophageal_Junction	ENSG00000173124	G	1.83842e-27	1.301	1.36357e-21	C	-	10	96672979	C10orf129	1
10:96674360:G:T	GTEx/v8	Esophagus_Gastroesophageal_Junction	ENSG00000173124	G	1.1075e-26	1.32683	1.36357e-21	T	-	10	96674360	C10orf129	1
10:96674678:G:T	GTEx/v8	Esophagus_Gastroesophageal_Junction	ENSG00000173124	T	1.83842e-27	1.301	1.36357e-21	G	-	10	96674678	C10orf129	1
10:96675093:G:T	GTEx/v8	Esophagus_Gastroesophageal_Junction	ENSG00000173124	G	1.1075e-26	1.32683	1.36357e-21	T	-	10	96675093	C10orf129	1
10:96675470:A:T	GTEx/v8	Esophagus_Gastroesophageal_Junction	ENSG00000173124	A	1.1075e-26	1.32683	1.36357e-21	T	-	10	96675470	C10orf129	1
10:96675513:C:G	GTEx/v8	Esophagus_Gastroesophageal_Junction	ENSG00000173124	G	1.83842e-27	1.301	1.36357e-21	C	-	10	96675513	C10orf129	1
10:96676190:C:G	GTEx/v8	Esophagus_Gastroesophageal_Junction	ENSG00000173124	C	1.1075e-26	1.32683	1.36357e-21	G	-	10	96676190	C10orf129	1
10:96678696:C:T	GTEx/v8	Esophagus_Gastroesophageal_Junction	ENSG00000173124	C	1.83842e-27	1.301	1.36357e-21	T	-	10	96678696	C10orf129	1
10:96679176:C:G	GTEx/v8	Esophagus_Gastroesophageal_Junction	ENSG00000173124	C	1.83842e-27	1.301	1.36357e-21	G	-	10	96679176	C10orf129	1
10:96680701:A:T	GTEx/v8	Esophagus_Gastroesophageal_Junction	ENSG00000173124	A	1.09912e-26	1.28774	1.36357e-21	T	-	10	96680701	C10orf129	1
10:96680954:A:AG	GTEx/v8	Esophagus_Gastroesophageal_Junction	ENSG00000173124	A	1.1075e-26	1.32683	1.36357e-21	NA	NA	10	96680954	C10orf129	1
10:96681133:A:G	GTEx/v8	Esophagus_Gastroesophageal_Junction	ENSG00000173124	A	1.83842e-27	1.301	1.36357e-21	G	-	10	96681133	C10orf129	1
10:96682129:C:G	GTEx/v8	Esophagus_Gastroesophageal_Junction	ENSG00000173124	C	1.83842e-27	1.301	1.36357e-21	G	-	10	96682129	C10orf129	1
10:96683734:A:G	GTEx/v8	Esophagus_Gastroesophageal_Junction	ENSG00000173124	A	1.83842e-27	1.301	1.36357e-21	G	-	10	96683734	C10orf129	1
10:96684066:A:ACT	GTEx/v8	Esophagus_Gastroesophageal_Junction	ENSG00000173124	A	1.1075e-26	1.32683	1.36357e-21	NA	NA	10	96684066	C10orf129	1
10:96684436:A:T	GTEx/v8	Esophagus_Gastroesophageal_Junction	ENSG00000173124	A	1.1075e-26	1.32683	1.36357e-21	T	-	10	96684436	C10orf129	1
10:96686366:C:T	GTEx/v8	Esophagus_Gastroesophageal_Junction	ENSG00000173124	C	1.1075e-26	1.32683	1.36357e-21	T	-	10	96686366	C10orf129	1
10:96689543:C:T	GTEx/v8	Esophagus_Gastroesophageal_Junction	ENSG00000173124	C	1.1075e-26	1.32683	1.36357e-21	T	-	10	96689543	C10orf129	1
10:96689887:A:C	GTEx/v8	Esophagus_Gastroesophageal_Junction	ENSG00000173124	A	1.1075e-26	1.32683	1.36357e-21	C	-	10	96689887	C10orf129	1
10:96691021:A:G	GTEx/v8	Esophagus_Gastroesophageal_Junction	ENSG00000173124	G	1.1075e-26	1.32683	1.36357e-21	A	-	10	96691021	C10orf129	1
10:96692627:A:G	GTEx/v8	Esophagus_Gastroesophageal_Junction	ENSG00000173124	G	1.1075e-26	1.32683	1.36357e-21	A	-	10	96692627	C10orf129	1
10:96692779:A:C	GTEx/v8	Esophagus_Gastroesophageal_Junction	ENSG00000173124	A	4.81627e-19	1.02686	1.36357e-21	C	-	10	96692779	C10orf129	1
10:96693563:A:G	GTEx/v8	Esophagus_Gastroesophageal_Junction	ENSG00000173124	A	2.57427e-28	1.34323	1.36357e-21	G	-	10	96693563	C10orf129	1
10:96694591:A:G	GTEx/v8	Esophagus_Gastroesophageal_Junction	ENSG00000173124	A	2.57427e-28	1.34323	1.36357e-21	G	-	10	96694591	C10orf129	1
10:96694843:A:G	GTEx/v8	Esophagus_Gastroesophageal_Junction	ENSG00000173124	G	3.67298e-06	0.410292	1.36357e-21	A	-	10	96694843	C10orf129	1
10:96694861:A:G	GTEx/v8	Esophagus_Gastroesophageal_Junction	ENSG00000173124	A	1.1075e-26	1.32683	1.36357e-21	G	-	10	96694861	C10orf129	1
10:96695080:C:T	GTEx/v8	Esophagus_Gastroesophageal_Junction	ENSG00000173124	C	3.67298e-06	0.410292	1.36357e-21	T	-	10	96695080	C10orf129	1
10:96696529:C:T	GTEx/v8	Esophagus_Gastroesophageal_Junction	ENSG00000173124	C	1.1075e-26	1.32683	1.36357e-21	T	-	10	96696529	C10orf129	1
10:96696555:C:G	GTEx/v8	Esophagus_Gastroesophageal_Junction	ENSG00000173124	G	2.57427e-28	1.34323	1.36357e-21	C	-	10	96696555	C10orf129	1
10:96696903:A:G	GTEx/v8	Esophagus_Gastroesophageal_Junction	ENSG00000173124	A	2.57427e-28	1.34323	1.36357e-21	G	-	10	96696903	C10orf129	1
10:96697459:A:G	GTEx/v8	Esophagus_Gastroesophageal_Junction	ENSG00000173124	A	1.1075e-26	1.32683	1.36357e-21	G	-	10	96697459	C10orf129	1
10:96698970:G:T	GTEx/v8	Esophagus_Gastroesophageal_Junction	ENSG00000173124	G	2.57427e-28	1.34323	1.36357e-21	T	-	10	96698970	C10orf129	1
10:96699010:C:CAG	GTEx/v8	Esophagus_Gastroesophageal_Junction	ENSG00000173124	CAG	2.57427e-28	1.34323	1.36357e-21	NA	NA	10	96699010	C10orf129	1
10:96699512:A:G	GTEx/v8	Esophagus_Gastroesophageal_Junction	ENSG00000173124	G	1.1075e-26	1.32683	1.36357e-21	A	-	10	96699512	C10orf129	1
10:96699682:C:T	GTEx/v8	Esophagus_Gastroesophageal_Junction	ENSG00000173124	T	1.1075e-26	1.32683	1.36357e-21	C	-	10	96699682	C10orf129	1
10:96699980:C:T	GTEx/v8	Esophagus_Gastroesophageal_Junction	ENSG00000173124	C	2.57427e-28	1.34323	1.36357e-21	T	-	10	96699980	C10orf129	1
10:96702295:A:G	GTEx/v8	Esophagus_Gastroesophageal_Junction	ENSG00000173124	A	5.02539e-07	0.397027	1.36357e-21	G	-	10	96702295	C10orf129	1
10:96702363:C:T	GTEx/v8	Esophagus_Gastroesophageal_Junction	ENSG00000173124	C	1.1075e-26	1.32683	1.36357e-21	T	-	10	96702363	C10orf129	1
10:96702472:A:G	GTEx/v8	Esophagus_Gastroesophageal_Junction	ENSG00000173124	G	1.10904e-06	0.425436	1.36357e-21	A	-	10	96702472	C10orf129	1
10:96703109:G:T	GTEx/v8	Esophagus_Gastroesophageal_Junction	ENSG00000173124	T	1.1075e-26	1.32683	1.36357e-21	G	-	10	96703109	C10orf129	1
10:96704918:A:G	GTEx/v8	Esophagus_Gastroesophageal_Junction	ENSG00000173124	G	1.1075e-26	1.32683	1.36357e-21	A	-	10	96704918	C10orf129	1
10:96705891:C:T	GTEx/v8	Esophagus_Gastroesophageal_Junction	ENSG00000173124	T	1.1075e-26	1.32683	1.36357e-21	C	-	10	96705891	C10orf129	1
10:96706316:C:T	GTEx/v8	Esophagus_Gastroesophageal_Junction	ENSG00000173124	T	1.1075e-26	1.32683	1.36357e-21	C	-	10	96706316	C10orf129	1
10:96707202:C:T	GTEx/v8	Esophagus_Gastroesophageal_Junction	ENSG00000173124	T	3.67298e-06	0.410292	1.36357e-21	C	-	10	96707202	C10orf129	1
10:96709877:A:G	GTEx/v8	Esophagus_Gastroesophageal_Junction	ENSG00000173124	A	1.1075e-26	1.32683	1.36357e-21	G	-	10	96709877	C10orf129	1
10:96711706:C:G	GTEx/v8	Esophagus_Gastroesophageal_Junction	ENSG00000173124	C	2.57427e-28	1.34323	1.36357e-21	G	-	10	96711706	C10orf129	1
10:96711949:G:GTCTT	GTEx/v8	Esophagus_Gastroesophageal_Junction	ENSG00000173124	G	1.1075e-26	1.32683	1.36357e-21	NA	NA	10	96711949	C10orf129	1
10:96712978:C:T	GTEx/v8	Esophagus_Gastroesophageal_Junction	ENSG00000173124	C	2.57427e-28	1.34323	1.36357e-21	T	-	10	96712978	C10orf129	1
10:96713180:A:AATATATTATT	GTEx/v8	Esophagus_Gastroesophageal_Junction	ENSG00000173124	A	1.1075e-26	1.32683	1.36357e-21	NA	NA	10	96713180	C10orf129	1
10:96713372:C:T	GTEx/v8	Esophagus_Gastroesophageal_Junction	ENSG00000173124	T	2.57427e-28	1.34323	1.36357e-21	C	-	10	96713372	C10orf129	1
10:96713686:C:G	GTEx/v8	Esophagus_Gastroesophageal_Junction	ENSG00000173124	G	1.1075e-26	1.32683	1.36357e-21	C	-	10	96713686	C10orf129	1
10:96713995:A:G	GTEx/v8	Esophagus_Gastroesophageal_Junction	ENSG00000173124	G	2.57427e-28	1.34323	1.36357e-21	A	-	10	96713995	C10orf129	1
10:96714425:A:C	GTEx/v8	Esophagus_Gastroesophageal_Junction	ENSG00000173124	A	2.57427e-28	1.34323	1.36357e-21	C	-	10	96714425	C10orf129	1
10:96714647:T:TA	GTEx/v8	Esophagus_Gastroesophageal_Junction	ENSG00000173124	T	1.1075e-26	1.32683	1.36357e-21	NA	NA	10	96714647	C10orf129	1
10:96715585:G:T	GTEx/v8	Esophagus_Gastroesophageal_Junction	ENSG00000173124	T	1.1075e-26	1.32683	1.36357e-21	G	-	10	96715585	C10orf129	1
10:96717122:A:T	GTEx/v8	Esophagus_Gastroesophageal_Junction	ENSG00000173124	A	1.1075e-26	1.32683	1.36357e-21	NA	NA	10	96717122	C10orf129	1
10:96718308:A:T	GTEx/v8	Esophagus_Gastroesophageal_Junction	ENSG00000173124	A	3.67298e-06	0.410292	1.36357e-21	T	-	10	96718308	C10orf129	1
10:96718609:C:G	GTEx/v8	Esophagus_Gastroesophageal_Junction	ENSG00000173124	C	1.1075e-26	1.32683	1.36357e-21	G	-	10	96718609	C10orf129	1
10:96718815:C:T	GTEx/v8	Esophagus_Gastroesophageal_Junction	ENSG00000173124	T	1.1075e-26	1.32683	1.36357e-21	C	-	10	96718815	C10orf129	1
10:96719521:A:G	GTEx/v8	Esophagus_Gastroesophageal_Junction	ENSG00000173124	A	4.81627e-19	1.02686	1.36357e-21	G	-	10	96719521	C10orf129	1
10:96719845:G:T	GTEx/v8	Esophagus_Gastroesophageal_Junction	ENSG00000173124	T	3.67298e-06	0.410292	1.36357e-21	G	-	10	96719845	C10orf129	1
10:96719846:A:T	GTEx/v8	Esophagus_Gastroesophageal_Junction	ENSG00000173124	T	3.67298e-06	0.410292	1.36357e-21	A	-	10	96719846	C10orf129	1
10:96720169:A:G	GTEx/v8	Esophagus_Gastroesophageal_Junction	ENSG00000173124	G	2.57427e-28	1.34323	1.36357e-21	A	-	10	96720169	C10orf129	1
10:96721662:C:T	GTEx/v8	Esophagus_Gastroesophageal_Junction	ENSG00000173124	C	2.57427e-28	1.34323	1.36357e-21	T	-	10	96721662	C10orf129	1
10:96722552:C:T	GTEx/v8	Esophagus_Gastroesophageal_Junction	ENSG00000173124	C	2.57427e-28	1.34323	1.36357e-21	T	-	10	96722552	C10orf129	1
10:96724115:C:T	GTEx/v8	Esophagus_Gastroesophageal_Junction	ENSG00000173124	T	2.57427e-28	1.34323	1.36357e-21	C	-	10	96724115	C10orf129	1
10:96724395:G:T	GTEx/v8	Esophagus_Gastroesophageal_Junction	ENSG00000173124	G	1.1075e-26	1.32683	1.36357e-21	T	-	10	96724395	C10orf129	1
10:96725037:A:C	GTEx/v8	Esophagus_Gastroesophageal_Junction	ENSG00000173124	A	1.1075e-26	1.32683	1.36357e-21	C	-	10	96725037	C10orf129	1
10:96725535:A:C	GTEx/v8	Esophagus_Gastroesophageal_Junction	ENSG00000173124	C	3.67298e-06	0.410292	1.36357e-21	A	-	10	96725535	C10orf129	1
10:96727403:A:C	GTEx/v8	Esophagus_Gastroesophageal_Junction	ENSG00000173124	A	1.1075e-26	1.32683	1.36357e-21	C	-	10	96727403	C10orf129	1
10:96728169:A:C	GTEx/v8	Esophagus_Gastroesophageal_Junction	ENSG00000173124	C	3.0562e-06	0.413167	1.36357e-21	NA	NA	10	96728169	C10orf129	1
10:96728688:C:T	GTEx/v8	Esophagus_Gastroesophageal_Junction	ENSG00000173124	C	1.1075e-26	1.32683	1.36357e-21	NA	NA	10	96728688	C10orf129	1
10:96730086:A:G	GTEx/v8	Esophagus_Gastroesophageal_Junction	ENSG00000173124	A	1.1075e-26	1.32683	1.36357e-21	NA	NA	10	96730086	C10orf129	1
10:96730151:C:T	GTEx/v8	Esophagus_Gastroesophageal_Junction	ENSG00000173124	T	1.1075e-26	1.32683	1.36357e-21	NA	NA	10	96730151	C10orf129	1
10:96730214:C:T	GTEx/v8	Esophagus_Gastroesophageal_Junction	ENSG00000173124	C	1.1075e-26	1.32683	1.36357e-21	NA	NA	10	96730214	C10orf129	1
10:96731310:A:G	GTEx/v8	Esophagus_Gastroesophageal_Junction	ENSG00000173124	G	1.1075e-26	1.32683	1.36357e-21	A	-	10	96731310	C10orf129	1
10:96731788:A:G	GTEx/v8	Esophagus_Gastroesophageal_Junction	ENSG00000173124	G	1.10904e-06	0.425436	1.36357e-21	A	-	10	96731788	C10orf129	1
10:96732599:A:G	GTEx/v8	Esophagus_Gastroesophageal_Junction	ENSG00000173124	A	1.1075e-26	1.32683	1.36357e-21	G	-	10	96732599	C10orf129	1
10:96734466:A:T	GTEx/v8	Esophagus_Gastroesophageal_Junction	ENSG00000173124	A	2.57427e-28	1.34323	1.36357e-21	T	-	10	96734466	C10orf129	1
10:96734582:A:G	GTEx/v8	Esophagus_Gastroesophageal_Junction	ENSG00000173124	A	8.20009e-27	1.34156	1.36357e-21	G	-	10	96734582	C10orf129	1
10:96734676:C:T	GTEx/v8	Esophagus_Gastroesophageal_Junction	ENSG00000173124	C	3.67298e-06	0.410292	1.36357e-21	T	-	10	96734676	C10orf129	1
10:96734790:A:T	GTEx/v8	Esophagus_Gastroesophageal_Junction	ENSG00000173124	T	2.57427e-28	1.34323	1.36357e-21	A	-	10	96734790	C10orf129	1
10:96735126:T:TAG	GTEx/v8	Esophagus_Gastroesophageal_Junction	ENSG00000173124	TAG	3.67298e-06	0.410292	1.36357e-21	NA	NA	10	96735126	C10orf129	1
10:96735342:A:T	GTEx/v8	Esophagus_Gastroesophageal_Junction	ENSG00000173124	T	1.1075e-26	1.32683	1.36357e-21	A	-	10	96735342	C10orf129	1
10:96736184:A:G	GTEx/v8	Esophagus_Gastroesophageal_Junction	ENSG00000173124	A	1.1075e-26	1.32683	1.36357e-21	G	-	10	96736184	C10orf129	1
10:96737177:A:G	GTEx/v8	Esophagus_Gastroesophageal_Junction	ENSG00000173124	G	2.57427e-28	1.34323	1.36357e-21	A	-	10	96737177	C10orf129	1
10:96737210:A:C	GTEx/v8	Esophagus_Gastroesophageal_Junction	ENSG00000173124	A	1.1075e-26	1.32683	1.36357e-21	C	-	10	96737210	C10orf129	1
10:96737791:C:G	GTEx/v8	Esophagus_Gastroesophageal_Junction	ENSG00000173124	G	1.1075e-26	1.32683	1.36357e-21	C	-	10	96737791	C10orf129	1
10:96741053:A:C	GTEx/v8	Esophagus_Gastroesophageal_Junction	ENSG00000173124	C	1.1075e-26	1.32683	1.36357e-21	A	-	10	96741053	C10orf129	1
10:96743108:C:T	GTEx/v8	Esophagus_Gastroesophageal_Junction	ENSG00000173124	C	2.57427e-28	1.34323	1.36357e-21	T	-	10	96743108	C10orf129	1
10:96743228:A:C	GTEx/v8	Esophagus_Gastroesophageal_Junction	ENSG00000173124	C	1.1075e-26	1.32683	1.36357e-21	A	-	10	96743228	C10orf129	1
10:96743502:G:GAGCTTCTTCATTCCCCCCTATGCAGGGC	GTEx/v8	Esophagus_Gastroesophageal_Junction	ENSG00000173124	GAGCTTCTTCATTCCCCCCTATGCAGGGC	8.09589e-27	1.34735	1.36357e-21	NA	NA	10	96743502	C10orf129	1
10:96743943:A:G	GTEx/v8	Esophagus_Gastroesophageal_Junction	ENSG00000173124	A	3.67298e-06	0.410292	1.36357e-21	G	-	10	96743943	C10orf129	1
10:96744727:A:AC	GTEx/v8	Esophagus_Gastroesophageal_Junction	ENSG00000173124	A	2.57427e-28	1.34323	1.36357e-21	NA	NA	10	96744727	C10orf129	1
10:96744732:C:T	GTEx/v8	Esophagus_Gastroesophageal_Junction	ENSG00000173124	T	2.57427e-28	1.34323	1.36357e-21	NA	NA	10	96744732	C10orf129	1
10:96744890:A:T	GTEx/v8	Esophagus_Gastroesophageal_Junction	ENSG00000173124	T	1.1075e-26	1.32683	1.36357e-21	A	-	10	96744890	C10orf129	1
10:96745180:G:T	GTEx/v8	Esophagus_Gastroesophageal_Junction	ENSG00000173124	G	1.1075e-26	1.32683	1.36357e-21	T	-	10	96745180	C10orf129	1
10:96745984:A:T	GTEx/v8	Esophagus_Gastroesophageal_Junction	ENSG00000173124	T	1.1075e-26	1.32683	1.36357e-21	A	-	10	96745984	C10orf129	1
10:96747206:G:T	GTEx/v8	Esophagus_Gastroesophageal_Junction	ENSG00000173124	T	1.1075e-26	1.32683	1.36357e-21	G	-	10	96747206	C10orf129	1
10:96748492:A:G	GTEx/v8	Esophagus_Gastroesophageal_Junction	ENSG00000173124	A	2.76731e-07	0.47064	1.36357e-21	G	-	10	96748492	C10orf129	1
10:96748737:A:T	GTEx/v8	Esophagus_Gastroesophageal_Junction	ENSG00000173124	T	1.1075e-26	1.32683	1.36357e-21	A	-	10	96748737	C10orf129	1
10:96749181:A:T	GTEx/v8	Esophagus_Gastroesophageal_Junction	ENSG00000173124	A	1.1075e-26	1.32683	1.36357e-21	T	-	10	96749181	C10orf129	1
10:96749620:A:G	GTEx/v8	Esophagus_Gastroesophageal_Junction	ENSG00000173124	A	1.1075e-26	1.32683	1.36357e-21	G	-	10	96749620	C10orf129	1
10:96749936:G:T	GTEx/v8	Esophagus_Gastroesophageal_Junction	ENSG00000173124	G	3.67298e-06	0.410292	1.36357e-21	T	-	10	96749936	C10orf129	1
10:96750251:C:T	GTEx/v8	Esophagus_Gastroesophageal_Junction	ENSG00000173124	T	3.67298e-06	0.410292	1.36357e-21	C	-	10	96750251	C10orf129	1
10:96750694:C:T	GTEx/v8	Esophagus_Gastroesophageal_Junction	ENSG00000173124	C	2.57427e-28	1.34323	1.36357e-21	T	-	10	96750694	C10orf129	1
10:96750866:G:T	GTEx/v8	Esophagus_Gastroesophageal_Junction	ENSG00000173124	G	1.1075e-26	1.32683	1.36357e-21	T	-	10	96750866	C10orf129	1
10:96752127:G:GCT	GTEx/v8	Esophagus_Gastroesophageal_Junction	ENSG00000173124	G	2.57427e-28	1.34323	1.36357e-21	NA	NA	10	96752127	C10orf129	1
10:96752130:G:GA	GTEx/v8	Esophagus_Gastroesophageal_Junction	ENSG00000173124	G	2.57427e-28	1.34323	1.36357e-21	NA	NA	10	96752130	C10orf129	1
10:96753645:G:T	GTEx/v8	Esophagus_Gastroesophageal_Junction	ENSG00000173124	G	2.57427e-28	1.34323	1.36357e-21	T	-	10	96753645	C10orf129	1
10:96753828:A:G	GTEx/v8	Esophagus_Gastroesophageal_Junction	ENSG00000173124	G	2.57427e-28	1.34323	1.36357e-21	A	-	10	96753828	C10orf129	1
10:96753908:A:C	GTEx/v8	Esophagus_Gastroesophageal_Junction	ENSG00000173124	A	2.57427e-28	1.34323	1.36357e-21	C	-	10	96753908	C10orf129	1
10:96754246:C:T	GTEx/v8	Esophagus_Gastroesophageal_Junction	ENSG00000173124	C	2.57427e-28	1.34323	1.36357e-21	T	-	10	96754246	C10orf129	1
10:96754259:A:G	GTEx/v8	Esophagus_Gastroesophageal_Junction	ENSG00000173124	A	8.98119e-28	1.32381	1.36357e-21	G	-	10	96754259	C10orf129	1
10:96754368:C:T	GTEx/v8	Esophagus_Gastroesophageal_Junction	ENSG00000173124	C	2.57427e-28	1.34323	1.36357e-21	T	-	10	96754368	C10orf129	1
10:96754975:A:T	GTEx/v8	Esophagus_Gastroesophageal_Junction	ENSG00000173124	T	2.57427e-28	1.34323	1.36357e-21	A	-	10	96754975	C10orf129	1
10:96755252:C:T	GTEx/v8	Esophagus_Gastroesophageal_Junction	ENSG00000173124	T	2.57427e-28	1.34323	1.36357e-21	C	-	10	96755252	C10orf129	1
10:96755297:A:G	GTEx/v8	Esophagus_Gastroesophageal_Junction	ENSG00000173124	G	2.57427e-28	1.34323	1.36357e-21	A	-	10	96755297	C10orf129	1
10:96755474:C:T	GTEx/v8	Esophagus_Gastroesophageal_Junction	ENSG00000173124	T	2.57427e-28	1.34323	1.36357e-21	C	-	10	96755474	C10orf129	1
10:96755566:A:C	GTEx/v8	Esophagus_Gastroesophageal_Junction	ENSG00000173124	A	2.57427e-28	1.34323	1.36357e-21	C	-	10	96755566	C10orf129	1
10:96756792:G:T	GTEx/v8	Esophagus_Gastroesophageal_Junction	ENSG00000173124	G	2.57427e-28	1.34323	1.36357e-21	T	-	10	96756792	C10orf129	1
10:96757090:G:T	GTEx/v8	Esophagus_Gastroesophageal_Junction	ENSG00000173124	T	2.57427e-28	1.34323	1.36357e-21	G	-	10	96757090	C10orf129	1
10:96757467:A:ATTCCCTTACAGGAAATGTCTTGCCTTTTGGGATAAGGCTCAAT	GTEx/v8	Esophagus_Gastroesophageal_Junction	ENSG00000173124	ATTCCCTTACAGGAAATGTCTTGCCTTTTGGGATAAGGCTCAAT	2.57427e-28	1.34323	1.36357e-21	NA	NA	10	96757467	C10orf129	1
10:96757633:C:G	GTEx/v8	Esophagus_Gastroesophageal_Junction	ENSG00000173124	G	1.1075e-26	1.32683	1.36357e-21	C	-	10	96757633	C10orf129	1
10:96757715:C:T	GTEx/v8	Esophagus_Gastroesophageal_Junction	ENSG00000173124	T	2.57427e-28	1.34323	1.36357e-21	C	-	10	96757715	C10orf129	1
10:96383524:A:G	GTEx/v7	Esophagus_Gastroesophageal_Junction	ENSG00000173124	G	1.70705e-16	1.31021	5.98879e-15	A	-	10	96383524	C10orf129	1
10:96388364:G:T	GTEx/v7	Esophagus_Gastroesophageal_Junction	ENSG00000173124	G	1.70705e-16	1.31021	5.98879e-15	T	-	10	96388364	C10orf129	1
10:96388665:C:T	GTEx/v7	Esophagus_Gastroesophageal_Junction	ENSG00000173124	T	4.32507e-15	1.14288	5.98879e-15	C	-	10	96388665	C10orf129	1
10:96389223:A:G	GTEx/v7	Esophagus_Gastroesophageal_Junction	ENSG00000173124	G	4.32507e-15	1.14288	5.98879e-15	A	-	10	96389223	C10orf129	1
10:96389784:A:G	GTEx/v7	Esophagus_Gastroesophageal_Junction	ENSG00000173124	A	1.18773e-15	1.29258	5.98879e-15	G	-	10	96389784	C10orf129	1
10:96389786:C:T	GTEx/v7	Esophagus_Gastroesophageal_Junction	ENSG00000173124	T	2.15623e-14	1.12767	5.98879e-15	C	-	10	96389786	C10orf129	1
10:96390079:A:G	GTEx/v7	Esophagus_Gastroesophageal_Junction	ENSG00000173124	A	1.70705e-16	1.31021	5.98879e-15	G	-	10	96390079	C10orf129	1
10:96392063:C:T	GTEx/v7	Esophagus_Gastroesophageal_Junction	ENSG00000173124	C	1.70705e-16	1.31021	5.98879e-15	T	-	10	96392063	C10orf129	1
10:96392186:G:T	GTEx/v7	Esophagus_Gastroesophageal_Junction	ENSG00000173124	T	4.32507e-15	1.14288	5.98879e-15	G	-	10	96392186	C10orf129	1
10:96393683:A:G	GTEx/v7	Esophagus_Gastroesophageal_Junction	ENSG00000173124	G	1.70705e-16	1.31021	5.98879e-15	A	-	10	96393683	C10orf129	1
10:96394254:C:T	GTEx/v7	Esophagus_Gastroesophageal_Junction	ENSG00000173124	T	1.70705e-16	1.31021	5.98879e-15	C	-	10	96394254	C10orf129	1
10:96397539:G:T	GTEx/v7	Esophagus_Gastroesophageal_Junction	ENSG00000173124	T	1.70705e-16	1.31021	5.98879e-15	G	-	10	96397539	C10orf129	1
10:96397876:C:T	GTEx/v7	Esophagus_Gastroesophageal_Junction	ENSG00000173124	T	1.30202e-15	1.31498	5.98879e-15	C	-	10	96397876	C10orf129	1
10:96400221:C:T	GTEx/v7	Esophagus_Gastroesophageal_Junction	ENSG00000173124	T	1.70705e-16	1.31021	5.98879e-15	C	-	10	96400221	C10orf129	1
10:96406092:A:G	GTEx/v7	Esophagus_Gastroesophageal_Junction	ENSG00000173124	A	1.70705e-16	1.31021	5.98879e-15	G	-	10	96406092	C10orf129	1
10:96406166:A:G	GTEx/v7	Esophagus_Gastroesophageal_Junction	ENSG00000173124	A	4.32507e-15	1.14288	5.98879e-15	G	-	10	96406166	C10orf129	1
10:96411252:G:T	GTEx/v7	Esophagus_Gastroesophageal_Junction	ENSG00000173124	T	1.70705e-16	1.31021	5.98879e-15	G	-	10	96411252	C10orf129	1
10:96414633:C:T	GTEx/v7	Esophagus_Gastroesophageal_Junction	ENSG00000173124	T	1.70705e-16	1.31021	5.98879e-15	C	-	10	96414633	C10orf129	1
10:96419165:A:C	GTEx/v7	Esophagus_Gastroesophageal_Junction	ENSG00000173124	C	1.70705e-16	1.31021	5.98879e-15	A	-	10	96419165	C10orf129	1
10:96424148:G:T	GTEx/v7	Esophagus_Gastroesophageal_Junction	ENSG00000173124	T	1.70705e-16	1.31021	5.98879e-15	G	-	10	96424148	C10orf129	1
10:96424439:A:G	GTEx/v7	Esophagus_Gastroesophageal_Junction	ENSG00000173124	G	1.70705e-16	1.31021	5.98879e-15	A	-	10	96424439	C10orf129	1
10:96427354:C:T	GTEx/v7	Esophagus_Gastroesophageal_Junction	ENSG00000173124	C	1.70705e-16	1.31021	5.98879e-15	T	-	10	96427354	C10orf129	1
10:96429130:A:G	GTEx/v7	Esophagus_Gastroesophageal_Junction	ENSG00000173124	G	1.70705e-16	1.31021	5.98879e-15	A	-	10	96429130	C10orf129	1
10:96436439:A:G	GTEx/v7	Esophagus_Gastroesophageal_Junction	ENSG00000173124	G	1.70705e-16	1.31021	5.98879e-15	A	-	10	96436439	C10orf129	1
10:96441082:C:T	GTEx/v7	Esophagus_Gastroesophageal_Junction	ENSG00000173124	C	1.26639e-16	1.31408	5.98879e-15	T	-	10	96441082	C10orf129	1
10:96441927:C:G	GTEx/v7	Esophagus_Gastroesophageal_Junction	ENSG00000173124	C	1.70705e-16	1.31021	5.98879e-15	G	-	10	96441927	C10orf129	1
10:96441949:A:G	GTEx/v7	Esophagus_Gastroesophageal_Junction	ENSG00000173124	A	1.70705e-16	1.31021	5.98879e-15	G	-	10	96441949	C10orf129	1
10:96444512:G:T	GTEx/v7	Esophagus_Gastroesophageal_Junction	ENSG00000173124	G	4.06127e-14	1.11232	5.98879e-15	T	-	10	96444512	C10orf129	1
10:96449450:A:C	GTEx/v7	Esophagus_Gastroesophageal_Junction	ENSG00000173124	C	1.70705e-16	1.31021	5.98879e-15	A	-	10	96449450	C10orf129	1
10:96450169:G:T	GTEx/v7	Esophagus_Gastroesophageal_Junction	ENSG00000173124	T	1.70705e-16	1.31021	5.98879e-15	G	-	10	96450169	C10orf129	1
10:96451060:A:C	GTEx/v7	Esophagus_Gastroesophageal_Junction	ENSG00000173124	A	1.70705e-16	1.31021	5.98879e-15	C	-	10	96451060	C10orf129	1
10:96452024:A:C	GTEx/v7	Esophagus_Gastroesophageal_Junction	ENSG00000173124	A	5.24031e-17	1.34065	5.98879e-15	C	-	10	96452024	C10orf129	1
10:96452818:C:T	GTEx/v7	Esophagus_Gastroesophageal_Junction	ENSG00000173124	T	1.70705e-16	1.31021	5.98879e-15	C	-	10	96452818	C10orf129	1
10:96455800:C:T	GTEx/v7	Esophagus_Gastroesophageal_Junction	ENSG00000173124	C	1.70705e-16	1.31021	5.98879e-15	T	-	10	96455800	C10orf129	1
10:96455809:G:T	GTEx/v7	Esophagus_Gastroesophageal_Junction	ENSG00000173124	T	1.70705e-16	1.31021	5.98879e-15	NA	NA	10	96455809	C10orf129	1
10:96456121:A:C	GTEx/v7	Esophagus_Gastroesophageal_Junction	ENSG00000173124	A	1.70705e-16	1.31021	5.98879e-15	C	-	10	96456121	C10orf129	1
10:96456685:A:G	GTEx/v7	Esophagus_Gastroesophageal_Junction	ENSG00000173124	G	6.51563e-16	1.22454	5.98879e-15	A	-	10	96456685	C10orf129	1
10:96457019:G:T	GTEx/v7	Esophagus_Gastroesophageal_Junction	ENSG00000173124	G	1.70705e-16	1.31021	5.98879e-15	T	-	10	96457019	C10orf129	1
10:96457208:C:T	GTEx/v7	Esophagus_Gastroesophageal_Junction	ENSG00000173124	T	1.70705e-16	1.31021	5.98879e-15	NA	NA	10	96457208	C10orf129	1
10:96460278:A:G	GTEx/v7	Esophagus_Gastroesophageal_Junction	ENSG00000173124	A	1.70705e-16	1.31021	5.98879e-15	G	-	10	96460278	C10orf129	1
10:96460294:A:G	GTEx/v7	Esophagus_Gastroesophageal_Junction	ENSG00000173124	A	1.70705e-16	1.31021	5.98879e-15	G	-	10	96460294	C10orf129	1
10:96462251:C:G	GTEx/v7	Esophagus_Gastroesophageal_Junction	ENSG00000173124	C	1.70705e-16	1.31021	5.98879e-15	G	-	10	96462251	C10orf129	1
10:96462701:A:G	GTEx/v7	Esophagus_Gastroesophageal_Junction	ENSG00000173124	G	1.70705e-16	1.31021	5.98879e-15	A	-	10	96462701	C10orf129	1
10:96464730:A:G	GTEx/v7	Esophagus_Gastroesophageal_Junction	ENSG00000173124	A	6.51563e-16	1.22454	5.98879e-15	G	-	10	96464730	C10orf129	1
10:96468755:C:T	GTEx/v7	Esophagus_Gastroesophageal_Junction	ENSG00000173124	C	1.70705e-16	1.31021	5.98879e-15	T	-	10	96468755	C10orf129	1
10:96475624:G:T	GTEx/v7	Esophagus_Gastroesophageal_Junction	ENSG00000173124	T	2.89973e-17	1.36457	5.98879e-15	G	-	10	96475624	C10orf129	1
10:96476102:C:G	GTEx/v7	Esophagus_Gastroesophageal_Junction	ENSG00000173124	G	1.70705e-16	1.31021	5.98879e-15	C	-	10	96476102	C10orf129	1
10:96476786:A:G	GTEx/v7	Esophagus_Gastroesophageal_Junction	ENSG00000173124	A	1.70705e-16	1.31021	5.98879e-15	G	-	10	96476786	C10orf129	1
10:96482852:A:G	GTEx/v7	Esophagus_Gastroesophageal_Junction	ENSG00000173124	G	1.70705e-16	1.31021	5.98879e-15	A	-	10	96482852	C10orf129	1
10:96483008:C:G	GTEx/v7	Esophagus_Gastroesophageal_Junction	ENSG00000173124	C	1.70705e-16	1.31021	5.98879e-15	G	-	10	96483008	C10orf129	1
10:96492543:A:G	GTEx/v7	Esophagus_Gastroesophageal_Junction	ENSG00000173124	A	6.51563e-16	1.22454	5.98879e-15	G	-	10	96492543	C10orf129	1
10:96493332:C:T	GTEx/v7	Esophagus_Gastroesophageal_Junction	ENSG00000173124	T	1.70705e-16	1.31021	5.98879e-15	C	-	10	96493332	C10orf129	1
10:96493750:A:G	GTEx/v7	Esophagus_Gastroesophageal_Junction	ENSG00000173124	A	1.70705e-16	1.31021	5.98879e-15	G	-	10	96493750	C10orf129	1
10:96494912:C:T	GTEx/v7	Esophagus_Gastroesophageal_Junction	ENSG00000173124	T	1.70705e-16	1.31021	5.98879e-15	C	-	10	96494912	C10orf129	1
10:96495266:A:G	GTEx/v7	Esophagus_Gastroesophageal_Junction	ENSG00000173124	A	7.14638e-16	1.30329	5.98879e-15	G	-	10	96495266	C10orf129	1
10:96495747:G:GA	GTEx/v7	Esophagus_Gastroesophageal_Junction	ENSG00000173124	GA	1.01169e-15	1.30396	5.98879e-15	NA	NA	10	96495747	C10orf129	1
10:96498144:A:G	GTEx/v7	Esophagus_Gastroesophageal_Junction	ENSG00000173124	G	7.14638e-16	1.30329	5.98879e-15	A	-	10	96498144	C10orf129	1
10:96498813:C:T	GTEx/v7	Esophagus_Gastroesophageal_Junction	ENSG00000173124	C	1.70705e-16	1.31021	5.98879e-15	T	-	10	96498813	C10orf129	1
10:96499512:A:T	GTEx/v7	Esophagus_Gastroesophageal_Junction	ENSG00000173124	T	3.0832e-15	1.20943	5.98879e-15	A	-	10	96499512	C10orf129	1
10:96499555:G:T	GTEx/v7	Esophagus_Gastroesophageal_Junction	ENSG00000173124	G	2.22564e-15	1.21945	5.98879e-15	T	-	10	96499555	C10orf129	1
10:96499710:A:C	GTEx/v7	Esophagus_Gastroesophageal_Junction	ENSG00000173124	A	1.70705e-16	1.31021	5.98879e-15	C	-	10	96499710	C10orf129	1
10:96499813:G:T	GTEx/v7	Esophagus_Gastroesophageal_Junction	ENSG00000173124	G	1.70705e-16	1.31021	5.98879e-15	T	-	10	96499813	C10orf129	1
10:96499924:C:T	GTEx/v7	Esophagus_Gastroesophageal_Junction	ENSG00000173124	C	2.45479e-15	1.21711	5.98879e-15	T	-	10	96499924	C10orf129	1
10:96500010:A:T	GTEx/v7	Esophagus_Gastroesophageal_Junction	ENSG00000173124	A	9.36905e-16	1.21903	5.98879e-15	T	-	10	96500010	C10orf129	1
10:96500563:C:T	GTEx/v7	Esophagus_Gastroesophageal_Junction	ENSG00000173124	C	1.54604e-16	1.31213	5.98879e-15	T	-	10	96500563	C10orf129	1
10:96501004:C:T	GTEx/v7	Esophagus_Gastroesophageal_Junction	ENSG00000173124	C	6.51563e-16	1.22454	5.98879e-15	T	-	10	96501004	C10orf129	1
10:96501069:A:T	GTEx/v7	Esophagus_Gastroesophageal_Junction	ENSG00000173124	T	6.51563e-16	1.22454	5.98879e-15	A	-	10	96501069	C10orf129	1
10:96501175:A:T	GTEx/v7	Esophagus_Gastroesophageal_Junction	ENSG00000173124	A	6.51563e-16	1.22454	5.98879e-15	T	-	10	96501175	C10orf129	1
10:96501708:A:G	GTEx/v7	Esophagus_Gastroesophageal_Junction	ENSG00000173124	A	1.70705e-16	1.31021	5.98879e-15	G	-	10	96501708	C10orf129	1
10:96502658:A:G	GTEx/v7	Esophagus_Gastroesophageal_Junction	ENSG00000173124	A	1.70705e-16	1.31021	5.98879e-15	G	-	10	96502658	C10orf129	1
10:96503017:C:T	GTEx/v7	Esophagus_Gastroesophageal_Junction	ENSG00000173124	C	6.51563e-16	1.22454	5.98879e-15	T	-	10	96503017	C10orf129	1
10:96504395:A:G	GTEx/v7	Esophagus_Gastroesophageal_Junction	ENSG00000173124	A	1.70705e-16	1.31021	5.98879e-15	G	-	10	96504395	C10orf129	1
10:96505880:C:G	GTEx/v7	Esophagus_Gastroesophageal_Junction	ENSG00000173124	G	3.0832e-15	1.20943	5.98879e-15	C	-	10	96505880	C10orf129	1
10:96507575:C:T	GTEx/v7	Esophagus_Gastroesophageal_Junction	ENSG00000173124	T	3.70307e-16	1.32303	5.98879e-15	C	-	10	96507575	C10orf129	1
10:96507589:A:G	GTEx/v7	Esophagus_Gastroesophageal_Junction	ENSG00000173124	G	7.12188e-15	1.21563	5.98879e-15	A	-	10	96507589	C10orf129	1
10:96508011:C:T	GTEx/v7	Esophagus_Gastroesophageal_Junction	ENSG00000173124	C	5.63157e-16	1.22827	5.98879e-15	T	-	10	96508011	C10orf129	1
10:96508039:A:C	GTEx/v7	Esophagus_Gastroesophageal_Junction	ENSG00000173124	C	3.02275e-16	1.24974	5.98879e-15	A	-	10	96508039	C10orf129	1
10:96508789:T:TA	GTEx/v7	Esophagus_Gastroesophageal_Junction	ENSG00000173124	T	1.1674e-15	1.21655	5.98879e-15	NA	NA	10	96508789	C10orf129	1
10:96509914:T:TC	GTEx/v7	Esophagus_Gastroesophageal_Junction	ENSG00000173124	T	1.05773e-15	1.23703	5.98879e-15	NA	NA	10	96509914	C10orf129	1
10:96510711:C:CT	GTEx/v7	Esophagus_Gastroesophageal_Junction	ENSG00000173124	C	5.46496e-15	1.2099	5.98879e-15	NA	NA	10	96510711	C10orf129	1
10:96511724:A:G	GTEx/v7	Esophagus_Gastroesophageal_Junction	ENSG00000173124	G	5.97527e-16	1.22766	5.98879e-15	A	-	10	96511724	C10orf129	1
10:96512547:C:G	GTEx/v7	Esophagus_Gastroesophageal_Junction	ENSG00000173124	G	6.51563e-16	1.22454	5.98879e-15	C	-	10	96512547	C10orf129	1
10:96513106:A:G	GTEx/v7	Esophagus_Gastroesophageal_Junction	ENSG00000173124	A	6.51563e-16	1.22454	5.98879e-15	G	-	10	96513106	C10orf129	1
10:96514016:A:G	GTEx/v7	Esophagus_Gastroesophageal_Junction	ENSG00000173124	G	7.72996e-16	1.29652	5.98879e-15	A	-	10	96514016	C10orf129	1
10:96514363:A:T	GTEx/v7	Esophagus_Gastroesophageal_Junction	ENSG00000173124	T	3.0832e-15	1.20943	5.98879e-15	A	-	10	96514363	C10orf129	1
10:96514609:T:TC	GTEx/v7	Esophagus_Gastroesophageal_Junction	ENSG00000173124	T	3.0832e-15	1.20943	5.98879e-15	NA	NA	10	96514609	C10orf129	1
10:96514778:A:C	GTEx/v7	Esophagus_Gastroesophageal_Junction	ENSG00000173124	C	2.95812e-15	1.21562	5.98879e-15	A	-	10	96514778	C10orf129	1
10:96515341:A:G	GTEx/v7	Esophagus_Gastroesophageal_Junction	ENSG00000173124	A	3.0832e-15	1.20943	5.98879e-15	G	-	10	96515341	C10orf129	1
10:96515342:C:T	GTEx/v7	Esophagus_Gastroesophageal_Junction	ENSG00000173124	C	1.70705e-16	1.31021	5.98879e-15	T	-	10	96515342	C10orf129	1
10:96516575:C:T	GTEx/v7	Esophagus_Gastroesophageal_Junction	ENSG00000173124	C	6.51563e-16	1.22454	5.98879e-15	T	-	10	96516575	C10orf129	1
10:96516699:G:T	GTEx/v7	Esophagus_Gastroesophageal_Junction	ENSG00000173124	G	1.70705e-16	1.31021	5.98879e-15	T	-	10	96516699	C10orf129	1
10:96517626:A:C	GTEx/v7	Esophagus_Gastroesophageal_Junction	ENSG00000173124	A	1.70705e-16	1.31021	5.98879e-15	C	-	10	96517626	C10orf129	1
10:96518705:C:T	GTEx/v7	Esophagus_Gastroesophageal_Junction	ENSG00000173124	T	8.22959e-16	1.23381	5.98879e-15	C	-	10	96518705	C10orf129	1
10:96518844:A:G	GTEx/v7	Esophagus_Gastroesophageal_Junction	ENSG00000173124	G	9.31798e-15	1.21329	5.98879e-15	A	-	10	96518844	C10orf129	1
10:96519132:C:T	GTEx/v7	Esophagus_Gastroesophageal_Junction	ENSG00000173124	T	1.70705e-16	1.31021	5.98879e-15	C	-	10	96519132	C10orf129	1
10:96519134:G:T	GTEx/v7	Esophagus_Gastroesophageal_Junction	ENSG00000173124	T	1.70705e-16	1.31021	5.98879e-15	G	-	10	96519134	C10orf129	1
10:96519244:G:T	GTEx/v7	Esophagus_Gastroesophageal_Junction	ENSG00000173124	G	1.70705e-16	1.31021	5.98879e-15	T	-	10	96519244	C10orf129	1
10:96519691:A:G	GTEx/v7	Esophagus_Gastroesophageal_Junction	ENSG00000173124	A	1.70705e-16	1.31021	5.98879e-15	G	-	10	96519691	C10orf129	1
10:96519743:C:T	GTEx/v7	Esophagus_Gastroesophageal_Junction	ENSG00000173124	C	1.7399e-16	1.32843	5.98879e-15	T	-	10	96519743	C10orf129	1
10:96521045:C:T	GTEx/v7	Esophagus_Gastroesophageal_Junction	ENSG00000173124	T	6.51563e-16	1.22454	5.98879e-15	C	-	10	96521045	C10orf129	1
10:96521574:G:T	GTEx/v7	Esophagus_Gastroesophageal_Junction	ENSG00000173124	G	3.0832e-15	1.20943	5.98879e-15	T	-	10	96521574	C10orf129	1
10:96522561:C:T	GTEx/v7	Esophagus_Gastroesophageal_Junction	ENSG00000173124	C	2.45479e-15	1.21711	5.98879e-15	T	-	10	96522561	C10orf129	1
10:96523402:A:G	GTEx/v7	Esophagus_Gastroesophageal_Junction	ENSG00000173124	A	3.0832e-15	1.20943	5.98879e-15	G	-	10	96523402	C10orf129	1
10:96525300:C:G	GTEx/v7	Esophagus_Gastroesophageal_Junction	ENSG00000173124	C	6.51563e-16	1.22454	5.98879e-15	G	-	10	96525300	C10orf129	1
10:96526531:A:C	GTEx/v7	Esophagus_Gastroesophageal_Junction	ENSG00000173124	C	6.51563e-16	1.22454	5.98879e-15	A	-	10	96526531	C10orf129	1
10:96527384:C:G	GTEx/v7	Esophagus_Gastroesophageal_Junction	ENSG00000173124	C	3.0832e-15	1.20943	5.98879e-15	G	-	10	96527384	C10orf129	1
10:96528430:C:T	GTEx/v7	Esophagus_Gastroesophageal_Junction	ENSG00000173124	C	3.0832e-15	1.20943	5.98879e-15	T	-	10	96528430	C10orf129	1
10:96529544:C:T	GTEx/v7	Esophagus_Gastroesophageal_Junction	ENSG00000173124	C	3.0832e-15	1.20943	5.98879e-15	T	-	10	96529544	C10orf129	1
10:96530260:C:T	GTEx/v7	Esophagus_Gastroesophageal_Junction	ENSG00000173124	C	3.0832e-15	1.20943	5.98879e-15	T	-	10	96530260	C10orf129	1
10:96530497:A:G	GTEx/v7	Esophagus_Gastroesophageal_Junction	ENSG00000173124	G	1.70705e-16	1.31021	5.98879e-15	A	-	10	96530497	C10orf129	1
10:96531260:G:T	GTEx/v7	Esophagus_Gastroesophageal_Junction	ENSG00000173124	G	3.0832e-15	1.20943	5.98879e-15	T	-	10	96531260	C10orf129	1
10:96531369:G:T	GTEx/v7	Esophagus_Gastroesophageal_Junction	ENSG00000173124	G	3.0832e-15	1.20943	5.98879e-15	T	-	10	96531369	C10orf129	1
10:96531598:C:T	GTEx/v7	Esophagus_Gastroesophageal_Junction	ENSG00000173124	T	3.0832e-15	1.20943	5.98879e-15	C	-	10	96531598	C10orf129	1
10:96532073:C:T	GTEx/v7	Esophagus_Gastroesophageal_Junction	ENSG00000173124	C	1.70705e-16	1.31021	5.98879e-15	T	-	10	96532073	C10orf129	1
10:96532930:A:G	GTEx/v7	Esophagus_Gastroesophageal_Junction	ENSG00000173124	A	6.51563e-16	1.22454	5.98879e-15	G	-	10	96532930	C10orf129	1
10:96533173:C:T	GTEx/v7	Esophagus_Gastroesophageal_Junction	ENSG00000173124	T	1.70705e-16	1.31021	5.98879e-15	C	-	10	96533173	C10orf129	1
10:96533587:C:T	GTEx/v7	Esophagus_Gastroesophageal_Junction	ENSG00000173124	C	3.0832e-15	1.20943	5.98879e-15	T	-	10	96533587	C10orf129	1
10:96533767:A:G	GTEx/v7	Esophagus_Gastroesophageal_Junction	ENSG00000173124	G	3.0832e-15	1.20943	5.98879e-15	A	-	10	96533767	C10orf129	1
10:96534043:A:T	GTEx/v7	Esophagus_Gastroesophageal_Junction	ENSG00000173124	A	3.0832e-15	1.20943	5.98879e-15	T	-	10	96534043	C10orf129	1
10:96534234:A:G	GTEx/v7	Esophagus_Gastroesophageal_Junction	ENSG00000173124	G	1.70705e-16	1.31021	5.98879e-15	A	-	10	96534234	C10orf129	1
10:96534475:G:T	GTEx/v7	Esophagus_Gastroesophageal_Junction	ENSG00000173124	G	3.0832e-15	1.20943	5.98879e-15	T	-	10	96534475	C10orf129	1
10:96535628:C:T	GTEx/v7	Esophagus_Gastroesophageal_Junction	ENSG00000173124	C	3.0832e-15	1.20943	5.98879e-15	T	-	10	96535628	C10orf129	1
10:96539144:A:G	GTEx/v7	Esophagus_Gastroesophageal_Junction	ENSG00000173124	G	3.0832e-15	1.20943	5.98879e-15	A	-	10	96539144	C10orf129	1
10:96539980:C:CTT	GTEx/v7	Esophagus_Gastroesophageal_Junction	ENSG00000173124	C	1.70705e-16	1.31021	5.98879e-15	NA	NA	10	96539980	C10orf129	1
10:96540889:A:G	GTEx/v7	Esophagus_Gastroesophageal_Junction	ENSG00000173124	A	3.0832e-15	1.20943	5.98879e-15	G	-	10	96540889	C10orf129	1
10:96541373:A:G	GTEx/v7	Esophagus_Gastroesophageal_Junction	ENSG00000173124	G	4.80378e-15	1.20296	5.98879e-15	A	-	10	96541373	C10orf129	1
10:96542689:A:G	GTEx/v7	Esophagus_Gastroesophageal_Junction	ENSG00000173124	G	3.0832e-15	1.20943	5.98879e-15	A	-	10	96542689	C10orf129	1
10:96543753:C:G	GTEx/v7	Esophagus_Gastroesophageal_Junction	ENSG00000173124	G	7.14638e-16	1.30329	5.98879e-15	C	-	10	96543753	C10orf129	1
10:96544815:C:T	GTEx/v7	Esophagus_Gastroesophageal_Junction	ENSG00000173124	C	3.0832e-15	1.20943	5.98879e-15	T	-	10	96544815	C10orf129	1
10:96544980:C:T	GTEx/v7	Esophagus_Gastroesophageal_Junction	ENSG00000173124	T	1.12632e-14	1.20185	5.98879e-15	C	-	10	96544980	C10orf129	1
10:96545475:C:T	GTEx/v7	Esophagus_Gastroesophageal_Junction	ENSG00000173124	T	1.70705e-16	1.31021	5.98879e-15	C	-	10	96545475	C10orf129	1
10:96545632:C:T	GTEx/v7	Esophagus_Gastroesophageal_Junction	ENSG00000173124	T	1.70705e-16	1.31021	5.98879e-15	C	-	10	96545632	C10orf129	1
10:96546020:A:T	GTEx/v7	Esophagus_Gastroesophageal_Junction	ENSG00000173124	A	1.70705e-16	1.31021	5.98879e-15	T	-	10	96546020	C10orf129	1
10:96546246:G:T	GTEx/v7	Esophagus_Gastroesophageal_Junction	ENSG00000173124	T	1.70705e-16	1.31021	5.98879e-15	G	-	10	96546246	C10orf129	1
10:96546697:A:C	GTEx/v7	Esophagus_Gastroesophageal_Junction	ENSG00000173124	C	2.99124e-16	1.30342	5.98879e-15	A	-	10	96546697	C10orf129	1
10:96547356:A:T	GTEx/v7	Esophagus_Gastroesophageal_Junction	ENSG00000173124	A	3.0832e-15	1.20943	5.98879e-15	T	-	10	96547356	C10orf129	1
10:96547736:A:T	GTEx/v7	Esophagus_Gastroesophageal_Junction	ENSG00000173124	A	1.13319e-15	1.29572	5.98879e-15	T	-	10	96547736	C10orf129	1
10:96548490:C:T	GTEx/v7	Esophagus_Gastroesophageal_Junction	ENSG00000173124	T	3.69274e-15	1.20711	5.98879e-15	C	-	10	96548490	C10orf129	1
10:96548877:G:GT	GTEx/v7	Esophagus_Gastroesophageal_Junction	ENSG00000173124	GT	3.40619e-15	1.2871	5.98879e-15	NA	NA	10	96548877	C10orf129	1
10:96549486:C:T	GTEx/v7	Esophagus_Gastroesophageal_Junction	ENSG00000173124	T	2.00945e-15	1.21786	5.98879e-15	C	-	10	96549486	C10orf129	1
10:96549859:A:T	GTEx/v7	Esophagus_Gastroesophageal_Junction	ENSG00000173124	T	3.0832e-15	1.20943	5.98879e-15	A	-	10	96549859	C10orf129	1
10:96549881:C:CT	GTEx/v7	Esophagus_Gastroesophageal_Junction	ENSG00000173124	C	3.0832e-15	1.20943	5.98879e-15	NA	NA	10	96549881	C10orf129	1
10:96550077:A:T	GTEx/v7	Esophagus_Gastroesophageal_Junction	ENSG00000173124	T	3.0832e-15	1.20943	5.98879e-15	A	-	10	96550077	C10orf129	1
10:96550919:A:T	GTEx/v7	Esophagus_Gastroesophageal_Junction	ENSG00000173124	A	1.70705e-16	1.31021	5.98879e-15	T	-	10	96550919	C10orf129	1
10:96551090:A:G	GTEx/v7	Esophagus_Gastroesophageal_Junction	ENSG00000173124	G	3.0832e-15	1.20943	5.98879e-15	A	-	10	96551090	C10orf129	1
10:96551092:C:T	GTEx/v7	Esophagus_Gastroesophageal_Junction	ENSG00000173124	T	2.82536e-15	1.21148	5.98879e-15	C	-	10	96551092	C10orf129	1
10:96551216:C:G	GTEx/v7	Esophagus_Gastroesophageal_Junction	ENSG00000173124	C	1.70705e-16	1.31021	5.98879e-15	G	-	10	96551216	C10orf129	1
10:96551475:A:G	GTEx/v7	Esophagus_Gastroesophageal_Junction	ENSG00000173124	A	5.42459e-16	1.22834	5.98879e-15	NA	NA	10	96551475	C10orf129	1
10:96552187:C:T	GTEx/v7	Esophagus_Gastroesophageal_Junction	ENSG00000173124	T	1.70705e-16	1.31021	5.98879e-15	C	-	10	96552187	C10orf129	1
10:96552188:A:T	GTEx/v7	Esophagus_Gastroesophageal_Junction	ENSG00000173124	A	3.0832e-15	1.20943	5.98879e-15	T	-	10	96552188	C10orf129	1
10:96552327:A:G	GTEx/v7	Esophagus_Gastroesophageal_Junction	ENSG00000173124	G	1.66119e-14	1.19632	5.98879e-15	A	-	10	96552327	C10orf129	1
10:96553499:C:G	GTEx/v7	Esophagus_Gastroesophageal_Junction	ENSG00000173124	C	3.0832e-15	1.20943	5.98879e-15	G	-	10	96553499	C10orf129	1
10:96553520:A:G	GTEx/v7	Esophagus_Gastroesophageal_Junction	ENSG00000173124	A	3.0832e-15	1.20943	5.98879e-15	G	-	10	96553520	C10orf129	1
10:96553577:A:G	GTEx/v7	Esophagus_Gastroesophageal_Junction	ENSG00000173124	G	1.70705e-16	1.31021	5.98879e-15	A	-	10	96553577	C10orf129	1
10:96553689:G:T	GTEx/v7	Esophagus_Gastroesophageal_Junction	ENSG00000173124	G	3.0832e-15	1.20943	5.98879e-15	T	-	10	96553689	C10orf129	1
10:96553753:A:G	GTEx/v7	Esophagus_Gastroesophageal_Junction	ENSG00000173124	A	1.70705e-16	1.31021	5.98879e-15	G	-	10	96553753	C10orf129	1
10:96553758:G:T	GTEx/v7	Esophagus_Gastroesophageal_Junction	ENSG00000173124	G	3.0832e-15	1.20943	5.98879e-15	T	-	10	96553758	C10orf129	1
10:96553918:C:T	GTEx/v7	Esophagus_Gastroesophageal_Junction	ENSG00000173124	T	1.70705e-16	1.31021	5.98879e-15	C	-	10	96553918	C10orf129	1
10:96554049:C:G	GTEx/v7	Esophagus_Gastroesophageal_Junction	ENSG00000173124	G	3.0832e-15	1.20943	5.98879e-15	C	-	10	96554049	C10orf129	1
10:96554771:C:T	GTEx/v7	Esophagus_Gastroesophageal_Junction	ENSG00000173124	C	8.50909e-15	1.18915	5.98879e-15	T	-	10	96554771	C10orf129	1
10:96555316:G:T	GTEx/v7	Esophagus_Gastroesophageal_Junction	ENSG00000173124	G	3.0832e-15	1.20943	5.98879e-15	T	-	10	96555316	C10orf129	1
10:96555447:A:G	GTEx/v7	Esophagus_Gastroesophageal_Junction	ENSG00000173124	G	3.0832e-15	1.20943	5.98879e-15	A	-	10	96555447	C10orf129	1
10:96555605:G:GT	GTEx/v7	Esophagus_Gastroesophageal_Junction	ENSG00000173124	G	3.0832e-15	1.20943	5.98879e-15	NA	NA	10	96555605	C10orf129	1
10:96556316:A:G	GTEx/v7	Esophagus_Gastroesophageal_Junction	ENSG00000173124	A	3.0832e-15	1.20943	5.98879e-15	G	-	10	96556316	C10orf129	1
10:96556671:A:T	GTEx/v7	Esophagus_Gastroesophageal_Junction	ENSG00000173124	A	3.0832e-15	1.20943	5.98879e-15	T	-	10	96556671	C10orf129	1
10:96557212:G:T	GTEx/v7	Esophagus_Gastroesophageal_Junction	ENSG00000173124	T	1.69679e-15	1.21672	5.98879e-15	G	-	10	96557212	C10orf129	1
10:96560487:C:T	GTEx/v7	Esophagus_Gastroesophageal_Junction	ENSG00000173124	C	3.0832e-15	1.20943	5.98879e-15	T	-	10	96560487	C10orf129	1
10:96560618:G:T	GTEx/v7	Esophagus_Gastroesophageal_Junction	ENSG00000173124	G	3.0832e-15	1.20943	5.98879e-15	T	-	10	96560618	C10orf129	1
10:96560695:A:G	GTEx/v7	Esophagus_Gastroesophageal_Junction	ENSG00000173124	G	3.0832e-15	1.20943	5.98879e-15	A	-	10	96560695	C10orf129	1
10:96560911:C:T	GTEx/v7	Esophagus_Gastroesophageal_Junction	ENSG00000173124	T	1.70705e-16	1.31021	5.98879e-15	C	-	10	96560911	C10orf129	1
10:96561988:A:G	GTEx/v7	Esophagus_Gastroesophageal_Junction	ENSG00000173124	A	1.70705e-16	1.31021	5.98879e-15	G	-	10	96561988	C10orf129	1
10:96562482:C:T	GTEx/v7	Esophagus_Gastroesophageal_Junction	ENSG00000173124	C	3.0832e-15	1.20943	5.98879e-15	T	-	10	96562482	C10orf129	1
10:96565151:A:C	GTEx/v7	Esophagus_Gastroesophageal_Junction	ENSG00000173124	C	3.0832e-15	1.20943	5.98879e-15	A	-	10	96565151	C10orf129	1
10:96566698:A:G	GTEx/v7	Esophagus_Gastroesophageal_Junction	ENSG00000173124	G	2.48625e-15	1.29019	5.98879e-15	A	-	10	96566698	C10orf129	1
10:96566779:G:T	GTEx/v7	Esophagus_Gastroesophageal_Junction	ENSG00000173124	G	8.99422e-16	1.31412	5.98879e-15	T	-	10	96566779	C10orf129	1
10:96568033:T:TA	GTEx/v7	Esophagus_Gastroesophageal_Junction	ENSG00000173124	T	3.94599e-15	1.20668	5.98879e-15	NA	NA	10	96568033	C10orf129	1
10:96568035:A:T	GTEx/v7	Esophagus_Gastroesophageal_Junction	ENSG00000173124	T	2.58579e-14	-1.15516	5.98879e-15	NA	NA	10	96568035	C10orf129	1
10:96569827:C:T	GTEx/v7	Esophagus_Gastroesophageal_Junction	ENSG00000173124	T	1.70705e-16	1.31021	5.98879e-15	C	-	10	96569827	C10orf129	1
10:96570276:C:CTT	GTEx/v7	Esophagus_Gastroesophageal_Junction	ENSG00000173124	CTT	2.50831e-16	1.32756	5.98879e-15	NA	NA	10	96570276	C10orf129	1
10:96570501:A:T	GTEx/v7	Esophagus_Gastroesophageal_Junction	ENSG00000173124	T	8.18604e-15	1.28235	5.98879e-15	A	-	10	96570501	C10orf129	1
10:96570509:G:T	GTEx/v7	Esophagus_Gastroesophageal_Junction	ENSG00000173124	T	1.29505e-14	1.27572	5.98879e-15	G	-	10	96570509	C10orf129	1
10:96571199:A:C	GTEx/v7	Esophagus_Gastroesophageal_Junction	ENSG00000173124	C	3.0832e-15	1.20943	5.98879e-15	A	-	10	96571199	C10orf129	1
10:96573396:C:G	GTEx/v7	Esophagus_Gastroesophageal_Junction	ENSG00000173124	G	1.70705e-16	1.31021	5.98879e-15	C	-	10	96573396	C10orf129	1
10:96575280:A:G	GTEx/v7	Esophagus_Gastroesophageal_Junction	ENSG00000173124	G	3.0832e-15	1.20943	5.98879e-15	A	-	10	96575280	C10orf129	1
10:96576190:A:C	GTEx/v7	Esophagus_Gastroesophageal_Junction	ENSG00000173124	C	3.70307e-16	1.32303	5.98879e-15	A	-	10	96576190	C10orf129	1
10:96580064:A:T	GTEx/v7	Esophagus_Gastroesophageal_Junction	ENSG00000173124	T	1.70705e-16	1.31021	5.98879e-15	NA	NA	10	96580064	C10orf129	1
10:96580140:G:T	GTEx/v7	Esophagus_Gastroesophageal_Junction	ENSG00000173124	G	1.70705e-16	1.31021	5.98879e-15	T	-	10	96580140	C10orf129	1
10:96582914:A:G	GTEx/v7	Esophagus_Gastroesophageal_Junction	ENSG00000173124	A	7.72385e-15	1.19543	5.98879e-15	G	-	10	96582914	C10orf129	1
10:96588811:C:T	GTEx/v7	Esophagus_Gastroesophageal_Junction	ENSG00000173124	T	1.70705e-16	1.31021	5.98879e-15	NA	NA	10	96588811	C10orf129	1
10:96589138:C:G	GTEx/v7	Esophagus_Gastroesophageal_Junction	ENSG00000173124	G	1.70705e-16	1.31021	5.98879e-15	NA	NA	10	96589138	C10orf129	1
10:96590970:C:CT	GTEx/v7	Esophagus_Gastroesophageal_Junction	ENSG00000173124	CT	1.46917e-14	1.19398	5.98879e-15	NA	NA	10	96590970	C10orf129	1
10:96594700:C:T	GTEx/v7	Esophagus_Gastroesophageal_Junction	ENSG00000173124	T	1.70705e-16	1.31021	5.98879e-15	C	-	10	96594700	C10orf129	1
10:96596151:G:GT	GTEx/v7	Esophagus_Gastroesophageal_Junction	ENSG00000173124	GT	6.7951e-16	1.29665	5.98879e-15	NA	NA	10	96596151	C10orf129	1
10:96596436:A:G	GTEx/v7	Esophagus_Gastroesophageal_Junction	ENSG00000173124	A	1.70705e-16	1.31021	5.98879e-15	G	-	10	96596436	C10orf129	1
10:96596483:C:T	GTEx/v7	Esophagus_Gastroesophageal_Junction	ENSG00000173124	T	3.0832e-15	1.20943	5.98879e-15	NA	NA	10	96596483	C10orf129	1
10:96596641:C:G	GTEx/v7	Esophagus_Gastroesophageal_Junction	ENSG00000173124	G	1.70705e-16	1.31021	5.98879e-15	C	-	10	96596641	C10orf129	1
10:96596695:G:GC	GTEx/v7	Esophagus_Gastroesophageal_Junction	ENSG00000173124	G	3.0832e-15	1.20943	5.98879e-15	NA	NA	10	96596695	C10orf129	1
10:96596750:C:G	GTEx/v7	Esophagus_Gastroesophageal_Junction	ENSG00000173124	G	3.0832e-15	1.20943	5.98879e-15	C	-	10	96596750	C10orf129	1
10:96598316:C:T	GTEx/v7	Esophagus_Gastroesophageal_Junction	ENSG00000173124	T	1.70705e-16	1.31021	5.98879e-15	C	-	10	96598316	C10orf129	1
10:96598815:A:G	GTEx/v7	Esophagus_Gastroesophageal_Junction	ENSG00000173124	G	3.39352e-16	1.23531	5.98879e-15	A	-	10	96598815	C10orf129	1
10:96599761:A:T	GTEx/v7	Esophagus_Gastroesophageal_Junction	ENSG00000173124	T	8.29738e-15	1.21465	5.98879e-15	A	-	10	96599761	C10orf129	1
10:96600123:A:G	GTEx/v7	Esophagus_Gastroesophageal_Junction	ENSG00000173124	A	1.70705e-16	1.31021	5.98879e-15	G	-	10	96600123	C10orf129	1
10:96601144:A:G	GTEx/v7	Esophagus_Gastroesophageal_Junction	ENSG00000173124	A	1.70705e-16	1.31021	5.98879e-15	G	-	10	96601144	C10orf129	1
10:96601761:C:T	GTEx/v7	Esophagus_Gastroesophageal_Junction	ENSG00000173124	T	3.0832e-15	1.20943	5.98879e-15	C	-	10	96601761	C10orf129	1
10:96602623:A:G	GTEx/v7	Esophagus_Gastroesophageal_Junction	ENSG00000173124	A	1.70705e-16	1.31021	5.98879e-15	G	-	10	96602623	C10orf129	1
10:96603091:A:T	GTEx/v7	Esophagus_Gastroesophageal_Junction	ENSG00000173124	A	1.70705e-16	1.31021	5.98879e-15	T	-	10	96603091	C10orf129	1
10:96603745:C:T	GTEx/v7	Esophagus_Gastroesophageal_Junction	ENSG00000173124	C	1.16954e-15	1.29493	5.98879e-15	T	-	10	96603745	C10orf129	1
10:96607676:C:G	GTEx/v7	Esophagus_Gastroesophageal_Junction	ENSG00000173124	G	1.26737e-16	1.3154	5.98879e-15	NA	NA	10	96607676	C10orf129	1
10:96608264:A:G	GTEx/v7	Esophagus_Gastroesophageal_Junction	ENSG00000173124	G	7.14638e-16	1.30329	5.98879e-15	NA	NA	10	96608264	C10orf129	1
10:96610082:A:T	GTEx/v7	Esophagus_Gastroesophageal_Junction	ENSG00000173124	T	4.80378e-15	1.20296	5.98879e-15	A	-	10	96610082	C10orf129	1
10:96610628:C:G	GTEx/v7	Esophagus_Gastroesophageal_Junction	ENSG00000173124	G	1.70705e-16	1.31021	5.98879e-15	C	-	10	96610628	C10orf129	1
10:96610631:C:T	GTEx/v7	Esophagus_Gastroesophageal_Junction	ENSG00000173124	C	1.70705e-16	1.31021	5.98879e-15	T	-	10	96610631	C10orf129	1
10:96611177:C:T	GTEx/v7	Esophagus_Gastroesophageal_Junction	ENSG00000173124	T	8.06542e-17	1.35247	5.98879e-15	C	-	10	96611177	C10orf129	1
10:96619002:A:G	GTEx/v7	Esophagus_Gastroesophageal_Junction	ENSG00000173124	A	3.0832e-15	1.20943	5.98879e-15	G	-	10	96619002	C10orf129	1
10:96619025:C:T	GTEx/v7	Esophagus_Gastroesophageal_Junction	ENSG00000173124	T	1.70705e-16	1.31021	5.98879e-15	C	-	10	96619025	C10orf129	1
10:96619086:G:T	GTEx/v7	Esophagus_Gastroesophageal_Junction	ENSG00000173124	T	3.0832e-15	1.20943	5.98879e-15	G	-	10	96619086	C10orf129	1
10:96620304:G:T	GTEx/v7	Esophagus_Gastroesophageal_Junction	ENSG00000173124	G	4.31881e-15	1.21536	5.98879e-15	T	-	10	96620304	C10orf129	1
10:96626365:C:T	GTEx/v7	Esophagus_Gastroesophageal_Junction	ENSG00000173124	T	4.02059e-12	1.29796	5.98879e-15	C	-	10	96626365	C10orf129	1
10:96626682:C:T	GTEx/v7	Esophagus_Gastroesophageal_Junction	ENSG00000173124	T	1.54589e-16	1.31376	5.98879e-15	C	-	10	96626682	C10orf129	1
10:96630716:A:G	GTEx/v7	Esophagus_Gastroesophageal_Junction	ENSG00000173124	A	1.70705e-16	1.31021	5.98879e-15	G	-	10	96630716	C10orf129	1
10:96632871:C:T	GTEx/v7	Esophagus_Gastroesophageal_Junction	ENSG00000173124	T	2.20968e-15	1.21663	5.98879e-15	C	-	10	96632871	C10orf129	1
10:96633434:A:G	GTEx/v7	Esophagus_Gastroesophageal_Junction	ENSG00000173124	A	1.34858e-15	1.29336	5.98879e-15	G	-	10	96633434	C10orf129	1
10:96634735:C:T	GTEx/v7	Esophagus_Gastroesophageal_Junction	ENSG00000173124	T	1.94556e-16	1.33852	5.98879e-15	C	-	10	96634735	C10orf129	1
10:96635396:C:T	GTEx/v7	Esophagus_Gastroesophageal_Junction	ENSG00000173124	C	2.05971e-16	1.30771	5.98879e-15	T	-	10	96635396	C10orf129	1
10:96638446:C:T	GTEx/v7	Esophagus_Gastroesophageal_Junction	ENSG00000173124	C	1.13333e-14	1.26548	5.98879e-15	T	-	10	96638446	C10orf129	1
10:96638896:A:G	GTEx/v7	Esophagus_Gastroesophageal_Junction	ENSG00000173124	A	9.18467e-16	1.25637	5.98879e-15	G	-	10	96638896	C10orf129	1
10:96639896:A:G	GTEx/v7	Esophagus_Gastroesophageal_Junction	ENSG00000173124	G	4.66196e-15	1.25378	5.98879e-15	A	-	10	96639896	C10orf129	1
10:96641794:A:C	GTEx/v7	Esophagus_Gastroesophageal_Junction	ENSG00000173124	C	1.70705e-16	1.31021	5.98879e-15	A	-	10	96641794	C10orf129	1
10:96642431:C:G	GTEx/v7	Esophagus_Gastroesophageal_Junction	ENSG00000173124	G	1.70705e-16	1.31021	5.98879e-15	C	-	10	96642431	C10orf129	1
10:96643896:A:T	GTEx/v7	Esophagus_Gastroesophageal_Junction	ENSG00000173124	A	7.73784e-16	1.26924	5.98879e-15	T	-	10	96643896	C10orf129	1
10:96645428:C:T	GTEx/v7	Esophagus_Gastroesophageal_Junction	ENSG00000173124	C	2.59094e-16	1.3281	5.98879e-15	T	-	10	96645428	C10orf129	1
10:96649690:C:T	GTEx/v7	Esophagus_Gastroesophageal_Junction	ENSG00000173124	T	1.4643e-16	1.31725	5.98879e-15	C	-	10	96649690	C10orf129	1
10:96650048:C:T	GTEx/v7	Esophagus_Gastroesophageal_Junction	ENSG00000173124	T	1.70705e-16	1.31021	5.98879e-15	C	-	10	96650048	C10orf129	1
10:96651789:A:G	GTEx/v7	Esophagus_Gastroesophageal_Junction	ENSG00000173124	G	9.18467e-16	1.25637	5.98879e-15	A	-	10	96651789	C10orf129	1
10:96652252:A:G	GTEx/v7	Esophagus_Gastroesophageal_Junction	ENSG00000173124	A	9.18467e-16	1.25637	5.98879e-15	G	-	10	96652252	C10orf129	1
10:96652882:G:T	GTEx/v7	Esophagus_Gastroesophageal_Junction	ENSG00000173124	G	9.18467e-16	1.25637	5.98879e-15	T	-	10	96652882	C10orf129	1
10:96652935:A:G	GTEx/v7	Esophagus_Gastroesophageal_Junction	ENSG00000173124	A	9.18467e-16	1.25637	5.98879e-15	G	-	10	96652935	C10orf129	1
10:96653067:C:G	GTEx/v7	Esophagus_Gastroesophageal_Junction	ENSG00000173124	G	1.70705e-16	1.31021	5.98879e-15	C	-	10	96653067	C10orf129	1
10:96653083:A:T	GTEx/v7	Esophagus_Gastroesophageal_Junction	ENSG00000173124	T	1.72001e-16	1.32053	5.98879e-15	A	-	10	96653083	C10orf129	1
10:96653255:A:C	GTEx/v7	Esophagus_Gastroesophageal_Junction	ENSG00000173124	C	1.70705e-16	1.31021	5.98879e-15	A	-	10	96653255	C10orf129	1
10:96653493:A:G	GTEx/v7	Esophagus_Gastroesophageal_Junction	ENSG00000173124	A	1.70705e-16	1.31021	5.98879e-15	G	-	10	96653493	C10orf129	1
10:96653616:C:G	GTEx/v7	Esophagus_Gastroesophageal_Junction	ENSG00000173124	C	1.70705e-16	1.31021	5.98879e-15	NA	NA	10	96653616	C10orf129	1
10:96653801:C:T	GTEx/v7	Esophagus_Gastroesophageal_Junction	ENSG00000173124	C	9.18467e-16	1.25637	5.98879e-15	NA	NA	10	96653801	C10orf129	1
10:96653812:G:T	GTEx/v7	Esophagus_Gastroesophageal_Junction	ENSG00000173124	G	9.18467e-16	1.25637	5.98879e-15	NA	NA	10	96653812	C10orf129	1
10:96653825:A:G	GTEx/v7	Esophagus_Gastroesophageal_Junction	ENSG00000173124	G	9.18467e-16	1.25637	5.98879e-15	NA	NA	10	96653825	C10orf129	1
10:96653917:A:C	GTEx/v7	Esophagus_Gastroesophageal_Junction	ENSG00000173124	A	9.18467e-16	1.25637	5.98879e-15	NA	NA	10	96653917	C10orf129	1
10:96653919:C:G	GTEx/v7	Esophagus_Gastroesophageal_Junction	ENSG00000173124	G	6.51563e-16	1.22454	5.98879e-15	NA	NA	10	96653919	C10orf129	1
10:96654088:G:T	GTEx/v7	Esophagus_Gastroesophageal_Junction	ENSG00000173124	G	9.18467e-16	1.25637	5.98879e-15	NA	NA	10	96654088	C10orf129	1
10:96654299:A:G	GTEx/v7	Esophagus_Gastroesophageal_Junction	ENSG00000173124	A	6.51563e-16	1.22454	5.98879e-15	NA	NA	10	96654299	C10orf129	1
10:96654477:A:G	GTEx/v7	Esophagus_Gastroesophageal_Junction	ENSG00000173124	G	9.18467e-16	1.25637	5.98879e-15	A	-	10	96654477	C10orf129	1
10:96655042:C:T	GTEx/v7	Esophagus_Gastroesophageal_Junction	ENSG00000173124	C	9.18467e-16	1.25637	5.98879e-15	NA	NA	10	96655042	C10orf129	1
10:96655208:G:T	GTEx/v7	Esophagus_Gastroesophageal_Junction	ENSG00000173124	G	2.05971e-16	1.30771	5.98879e-15	T	-	10	96655208	C10orf129	1
10:96655485:A:T	GTEx/v7	Esophagus_Gastroesophageal_Junction	ENSG00000173124	A	1.70705e-16	1.31021	5.98879e-15	NA	NA	10	96655485	C10orf129	1
10:96657400:A:T	GTEx/v7	Esophagus_Gastroesophageal_Junction	ENSG00000173124	T	6.51563e-16	1.22454	5.98879e-15	A	-	10	96657400	C10orf129	1
10:96657484:C:T	GTEx/v7	Esophagus_Gastroesophageal_Junction	ENSG00000173124	C	1.70705e-16	1.31021	5.98879e-15	T	-	10	96657484	C10orf129	1
10:96658495:A:G	GTEx/v7	Esophagus_Gastroesophageal_Junction	ENSG00000173124	A	9.18467e-16	1.25637	5.98879e-15	G	-	10	96658495	C10orf129	1
10:96659607:A:G	GTEx/v7	Esophagus_Gastroesophageal_Junction	ENSG00000173124	A	1.70705e-16	1.31021	5.98879e-15	NA	NA	10	96659607	C10orf129	1
10:96660014:C:T	GTEx/v7	Esophagus_Gastroesophageal_Junction	ENSG00000173124	T	1.70705e-16	1.31021	5.98879e-15	C	-	10	96660014	C10orf129	1
10:96660168:A:G	GTEx/v7	Esophagus_Gastroesophageal_Junction	ENSG00000173124	G	6.51563e-16	1.22454	5.98879e-15	NA	NA	10	96660168	C10orf129	1
10:96660169:C:T	GTEx/v7	Esophagus_Gastroesophageal_Junction	ENSG00000173124	C	6.51563e-16	1.22454	5.98879e-15	NA	NA	10	96660169	C10orf129	1
10:96661210:A:C	GTEx/v7	Esophagus_Gastroesophageal_Junction	ENSG00000173124	C	1.70705e-16	1.31021	5.98879e-15	A	-	10	96661210	C10orf129	1
10:96663688:A:C	GTEx/v7	Esophagus_Gastroesophageal_Junction	ENSG00000173124	A	1.3357e-18	1.31895	5.98879e-15	C	-	10	96663688	C10orf129	1
10:96664668:A:G	GTEx/v7	Esophagus_Gastroesophageal_Junction	ENSG00000173124	G	3.89167e-19	1.32492	5.98879e-15	A	-	10	96664668	C10orf129	1
10:96665937:C:T	GTEx/v7	Esophagus_Gastroesophageal_Junction	ENSG00000173124	T	4.83698e-20	1.37914	5.98879e-15	C	-	10	96665937	C10orf129	1
10:96666317:C:T	GTEx/v7	Esophagus_Gastroesophageal_Junction	ENSG00000173124	T	3.89167e-19	1.32492	5.98879e-15	C	-	10	96666317	C10orf129	1
10:96668700:A:G	GTEx/v7	Esophagus_Gastroesophageal_Junction	ENSG00000173124	G	3.89167e-19	1.32492	5.98879e-15	A	-	10	96668700	C10orf129	1
10:96669255:A:C	GTEx/v7	Esophagus_Gastroesophageal_Junction	ENSG00000173124	C	3.89167e-19	1.32492	5.98879e-15	A	-	10	96669255	C10orf129	1
10:96670080:C:T	GTEx/v7	Esophagus_Gastroesophageal_Junction	ENSG00000173124	C	3.89167e-19	1.32492	5.98879e-15	T	-	10	96670080	C10orf129	1
10:96671063:A:C	GTEx/v7	Esophagus_Gastroesophageal_Junction	ENSG00000173124	A	4.83698e-20	1.37914	5.98879e-15	C	-	10	96671063	C10orf129	1
10:96672194:A:G	GTEx/v7	Esophagus_Gastroesophageal_Junction	ENSG00000173124	G	3.18039e-19	1.2902	5.98879e-15	A	-	10	96672194	C10orf129	1
10:96672702:C:T	GTEx/v7	Esophagus_Gastroesophageal_Junction	ENSG00000173124	T	4.83698e-20	1.37914	5.98879e-15	C	-	10	96672702	C10orf129	1
10:96672756:C:T	GTEx/v7	Esophagus_Gastroesophageal_Junction	ENSG00000173124	C	3.89167e-19	1.32492	5.98879e-15	T	-	10	96672756	C10orf129	1
10:96672874:A:G	GTEx/v7	Esophagus_Gastroesophageal_Junction	ENSG00000173124	G	1.83586e-17	1.2999	5.98879e-15	A	-	10	96672874	C10orf129	1
10:96672979:C:G	GTEx/v7	Esophagus_Gastroesophageal_Junction	ENSG00000173124	G	3.89167e-19	1.32492	5.98879e-15	C	-	10	96672979	C10orf129	1
10:96674360:G:T	GTEx/v7	Esophagus_Gastroesophageal_Junction	ENSG00000173124	G	4.83698e-20	1.37914	5.98879e-15	T	-	10	96674360	C10orf129	1
10:96674678:G:T	GTEx/v7	Esophagus_Gastroesophageal_Junction	ENSG00000173124	T	3.89167e-19	1.32492	5.98879e-15	G	-	10	96674678	C10orf129	1
10:96675093:G:T	GTEx/v7	Esophagus_Gastroesophageal_Junction	ENSG00000173124	G	1.76869e-19	1.37367	5.98879e-15	T	-	10	96675093	C10orf129	1
10:96675470:A:T	GTEx/v7	Esophagus_Gastroesophageal_Junction	ENSG00000173124	A	4.83698e-20	1.37914	5.98879e-15	T	-	10	96675470	C10orf129	1
10:96675513:C:G	GTEx/v7	Esophagus_Gastroesophageal_Junction	ENSG00000173124	G	3.89167e-19	1.32492	5.98879e-15	C	-	10	96675513	C10orf129	1
10:96676190:C:G	GTEx/v7	Esophagus_Gastroesophageal_Junction	ENSG00000173124	C	7.6309e-20	1.37996	5.98879e-15	G	-	10	96676190	C10orf129	1
10:96678696:C:T	GTEx/v7	Esophagus_Gastroesophageal_Junction	ENSG00000173124	C	3.89167e-19	1.32492	5.98879e-15	T	-	10	96678696	C10orf129	1
10:96679176:C:G	GTEx/v7	Esophagus_Gastroesophageal_Junction	ENSG00000173124	C	1.86485e-18	1.3172	5.98879e-15	G	-	10	96679176	C10orf129	1
10:96680701:A:T	GTEx/v7	Esophagus_Gastroesophageal_Junction	ENSG00000173124	A	2.72537e-18	1.3087	5.98879e-15	T	-	10	96680701	C10orf129	1
10:96680954:A:AG	GTEx/v7	Esophagus_Gastroesophageal_Junction	ENSG00000173124	A	4.83698e-20	1.37914	5.98879e-15	NA	NA	10	96680954	C10orf129	1
10:96681133:A:G	GTEx/v7	Esophagus_Gastroesophageal_Junction	ENSG00000173124	A	1.86485e-18	1.3172	5.98879e-15	G	-	10	96681133	C10orf129	1
10:96682129:C:G	GTEx/v7	Esophagus_Gastroesophageal_Junction	ENSG00000173124	C	1.86485e-18	1.3172	5.98879e-15	G	-	10	96682129	C10orf129	1
10:96683734:A:G	GTEx/v7	Esophagus_Gastroesophageal_Junction	ENSG00000173124	A	2.38672e-18	1.31394	5.98879e-15	G	-	10	96683734	C10orf129	1
10:96684066:A:ACT	GTEx/v7	Esophagus_Gastroesophageal_Junction	ENSG00000173124	A	9.50352e-19	1.39289	5.98879e-15	NA	NA	10	96684066	C10orf129	1
10:96684436:A:T	GTEx/v7	Esophagus_Gastroesophageal_Junction	ENSG00000173124	A	3.7285e-19	1.36659	5.98879e-15	T	-	10	96684436	C10orf129	1
10:96686366:C:T	GTEx/v7	Esophagus_Gastroesophageal_Junction	ENSG00000173124	C	2.54104e-19	1.37174	5.98879e-15	T	-	10	96686366	C10orf129	1
10:96689543:C:T	GTEx/v7	Esophagus_Gastroesophageal_Junction	ENSG00000173124	C	4.83698e-20	1.37914	5.98879e-15	T	-	10	96689543	C10orf129	1
10:96689887:A:C	GTEx/v7	Esophagus_Gastroesophageal_Junction	ENSG00000173124	A	4.83698e-20	1.37914	5.98879e-15	C	-	10	96689887	C10orf129	1
10:96691021:A:G	GTEx/v7	Esophagus_Gastroesophageal_Junction	ENSG00000173124	G	3.49283e-19	1.3749	5.98879e-15	A	-	10	96691021	C10orf129	1
10:96692627:A:G	GTEx/v7	Esophagus_Gastroesophageal_Junction	ENSG00000173124	G	5.15201e-20	1.40018	5.98879e-15	A	-	10	96692627	C10orf129	1
10:96692779:A:C	GTEx/v7	Esophagus_Gastroesophageal_Junction	ENSG00000173124	A	3.29252e-15	1.12108	5.98879e-15	C	-	10	96692779	C10orf129	1
10:96693563:A:G	GTEx/v7	Esophagus_Gastroesophageal_Junction	ENSG00000173124	A	4.83698e-20	1.37914	5.98879e-15	G	-	10	96693563	C10orf129	1
10:96694591:A:G	GTEx/v7	Esophagus_Gastroesophageal_Junction	ENSG00000173124	A	2.76742e-19	1.36562	5.98879e-15	G	-	10	96694591	C10orf129	1
10:96694861:A:G	GTEx/v7	Esophagus_Gastroesophageal_Junction	ENSG00000173124	A	4.83698e-20	1.37914	5.98879e-15	G	-	10	96694861	C10orf129	1
10:96696529:C:T	GTEx/v7	Esophagus_Gastroesophageal_Junction	ENSG00000173124	C	4.83698e-20	1.37914	5.98879e-15	T	-	10	96696529	C10orf129	1
10:96696555:C:G	GTEx/v7	Esophagus_Gastroesophageal_Junction	ENSG00000173124	G	4.83698e-20	1.37914	5.98879e-15	C	-	10	96696555	C10orf129	1
10:96696903:A:G	GTEx/v7	Esophagus_Gastroesophageal_Junction	ENSG00000173124	A	4.83698e-20	1.37914	5.98879e-15	G	-	10	96696903	C10orf129	1
10:96697459:A:G	GTEx/v7	Esophagus_Gastroesophageal_Junction	ENSG00000173124	A	4.83698e-20	1.37914	5.98879e-15	G	-	10	96697459	C10orf129	1
10:96698970:G:T	GTEx/v7	Esophagus_Gastroesophageal_Junction	ENSG00000173124	G	4.83698e-20	1.37914	5.98879e-15	T	-	10	96698970	C10orf129	1
10:96699010:C:CAG	GTEx/v7	Esophagus_Gastroesophageal_Junction	ENSG00000173124	CAG	4.83698e-20	1.37914	5.98879e-15	NA	NA	10	96699010	C10orf129	1
10:96699512:A:G	GTEx/v7	Esophagus_Gastroesophageal_Junction	ENSG00000173124	G	4.83698e-20	1.37914	5.98879e-15	A	-	10	96699512	C10orf129	1
10:96699682:C:T	GTEx/v7	Esophagus_Gastroesophageal_Junction	ENSG00000173124	T	4.83698e-20	1.37914	5.98879e-15	C	-	10	96699682	C10orf129	1
10:96699980:C:T	GTEx/v7	Esophagus_Gastroesophageal_Junction	ENSG00000173124	C	4.83698e-20	1.37914	5.98879e-15	T	-	10	96699980	C10orf129	1
10:96702363:C:T	GTEx/v7	Esophagus_Gastroesophageal_Junction	ENSG00000173124	C	4.83698e-20	1.37914	5.98879e-15	T	-	10	96702363	C10orf129	1
10:96703109:G:T	GTEx/v7	Esophagus_Gastroesophageal_Junction	ENSG00000173124	T	4.83698e-20	1.37914	5.98879e-15	G	-	10	96703109	C10orf129	1
10:96704918:A:G	GTEx/v7	Esophagus_Gastroesophageal_Junction	ENSG00000173124	G	4.83698e-20	1.37914	5.98879e-15	A	-	10	96704918	C10orf129	1
10:96705891:C:T	GTEx/v7	Esophagus_Gastroesophageal_Junction	ENSG00000173124	T	4.83698e-20	1.37914	5.98879e-15	C	-	10	96705891	C10orf129	1
10:96706316:C:T	GTEx/v7	Esophagus_Gastroesophageal_Junction	ENSG00000173124	T	3.91077e-19	1.36741	5.98879e-15	C	-	10	96706316	C10orf129	1
10:96709877:A:G	GTEx/v7	Esophagus_Gastroesophageal_Junction	ENSG00000173124	A	4.83698e-20	1.37914	5.98879e-15	G	-	10	96709877	C10orf129	1
10:96711706:C:G	GTEx/v7	Esophagus_Gastroesophageal_Junction	ENSG00000173124	C	4.83698e-20	1.37914	5.98879e-15	G	-	10	96711706	C10orf129	1
10:96711949:G:GTCTT	GTEx/v7	Esophagus_Gastroesophageal_Junction	ENSG00000173124	G	1.87299e-20	1.40498	5.98879e-15	NA	NA	10	96711949	C10orf129	1
10:96712978:C:T	GTEx/v7	Esophagus_Gastroesophageal_Junction	ENSG00000173124	C	4.83698e-20	1.37914	5.98879e-15	T	-	10	96712978	C10orf129	1
10:96713180:A:AATATATTATT	GTEx/v7	Esophagus_Gastroesophageal_Junction	ENSG00000173124	A	6.50027e-20	1.3777	5.98879e-15	NA	NA	10	96713180	C10orf129	1
10:96713372:C:T	GTEx/v7	Esophagus_Gastroesophageal_Junction	ENSG00000173124	T	4.83698e-20	1.37914	5.98879e-15	C	-	10	96713372	C10orf129	1
10:96713686:C:G	GTEx/v7	Esophagus_Gastroesophageal_Junction	ENSG00000173124	G	4.83698e-20	1.37914	5.98879e-15	C	-	10	96713686	C10orf129	1
10:96713995:A:G	GTEx/v7	Esophagus_Gastroesophageal_Junction	ENSG00000173124	G	4.83698e-20	1.37914	5.98879e-15	A	-	10	96713995	C10orf129	1
10:96714425:A:C	GTEx/v7	Esophagus_Gastroesophageal_Junction	ENSG00000173124	A	4.83698e-20	1.37914	5.98879e-15	C	-	10	96714425	C10orf129	1
10:96714647:T:TA	GTEx/v7	Esophagus_Gastroesophageal_Junction	ENSG00000173124	T	6.71074e-19	1.36064	5.98879e-15	NA	NA	10	96714647	C10orf129	1
10:96715585:G:T	GTEx/v7	Esophagus_Gastroesophageal_Junction	ENSG00000173124	T	4.83698e-20	1.37914	5.98879e-15	G	-	10	96715585	C10orf129	1
10:96717122:A:T	GTEx/v7	Esophagus_Gastroesophageal_Junction	ENSG00000173124	A	4.83698e-20	1.37914	5.98879e-15	NA	NA	10	96717122	C10orf129	1
10:96718609:C:G	GTEx/v7	Esophagus_Gastroesophageal_Junction	ENSG00000173124	C	4.83698e-20	1.37914	5.98879e-15	G	-	10	96718609	C10orf129	1
10:96718815:C:T	GTEx/v7	Esophagus_Gastroesophageal_Junction	ENSG00000173124	T	4.83698e-20	1.37914	5.98879e-15	C	-	10	96718815	C10orf129	1
10:96719521:A:G	GTEx/v7	Esophagus_Gastroesophageal_Junction	ENSG00000173124	A	7.50774e-15	1.10164	5.98879e-15	G	-	10	96719521	C10orf129	1
10:96720169:A:G	GTEx/v7	Esophagus_Gastroesophageal_Junction	ENSG00000173124	G	4.83698e-20	1.37914	5.98879e-15	A	-	10	96720169	C10orf129	1
10:96721662:C:T	GTEx/v7	Esophagus_Gastroesophageal_Junction	ENSG00000173124	C	7.16385e-19	1.36447	5.98879e-15	T	-	10	96721662	C10orf129	1
10:96722552:C:T	GTEx/v7	Esophagus_Gastroesophageal_Junction	ENSG00000173124	C	4.83698e-20	1.37914	5.98879e-15	T	-	10	96722552	C10orf129	1
10:96724115:C:T	GTEx/v7	Esophagus_Gastroesophageal_Junction	ENSG00000173124	T	4.83698e-20	1.37914	5.98879e-15	C	-	10	96724115	C10orf129	1
10:96724395:G:T	GTEx/v7	Esophagus_Gastroesophageal_Junction	ENSG00000173124	G	2.62566e-19	1.37839	5.98879e-15	T	-	10	96724395	C10orf129	1
10:96725037:A:C	GTEx/v7	Esophagus_Gastroesophageal_Junction	ENSG00000173124	A	4.83698e-20	1.37914	5.98879e-15	C	-	10	96725037	C10orf129	1
10:96726084:C:CT	GTEx/v7	Esophagus_Gastroesophageal_Junction	ENSG00000173124	CT	1.7663e-18	1.32609	5.98879e-15	NA	NA	10	96726084	C10orf129	1
10:96727403:A:C	GTEx/v7	Esophagus_Gastroesophageal_Junction	ENSG00000173124	A	4.83698e-20	1.37914	5.98879e-15	C	-	10	96727403	C10orf129	1
10:96728657:A:G	GTEx/v7	Esophagus_Gastroesophageal_Junction	ENSG00000173124	A	2.74793e-18	1.353	5.98879e-15	NA	NA	10	96728657	C10orf129	1
10:96728688:C:T	GTEx/v7	Esophagus_Gastroesophageal_Junction	ENSG00000173124	C	4.83698e-20	1.37914	5.98879e-15	NA	NA	10	96728688	C10orf129	1
10:96731310:A:G	GTEx/v7	Esophagus_Gastroesophageal_Junction	ENSG00000173124	G	4.83698e-20	1.37914	5.98879e-15	A	-	10	96731310	C10orf129	1
10:96732599:A:G	GTEx/v7	Esophagus_Gastroesophageal_Junction	ENSG00000173124	A	4.83698e-20	1.37914	5.98879e-15	G	-	10	96732599	C10orf129	1
10:96734466:A:T	GTEx/v7	Esophagus_Gastroesophageal_Junction	ENSG00000173124	A	7.82372e-20	1.39712	5.98879e-15	T	-	10	96734466	C10orf129	1
10:96734582:A:G	GTEx/v7	Esophagus_Gastroesophageal_Junction	ENSG00000173124	A	7.82372e-20	1.39712	5.98879e-15	G	-	10	96734582	C10orf129	1
10:96734790:A:T	GTEx/v7	Esophagus_Gastroesophageal_Junction	ENSG00000173124	T	2.40485e-19	1.3754	5.98879e-15	A	-	10	96734790	C10orf129	1
10:96735342:A:T	GTEx/v7	Esophagus_Gastroesophageal_Junction	ENSG00000173124	T	8.63616e-20	1.39061	5.98879e-15	A	-	10	96735342	C10orf129	1
10:96736184:A:G	GTEx/v7	Esophagus_Gastroesophageal_Junction	ENSG00000173124	A	2.19924e-20	1.4004	5.98879e-15	G	-	10	96736184	C10orf129	1
10:96737177:A:G	GTEx/v7	Esophagus_Gastroesophageal_Junction	ENSG00000173124	G	7.937e-20	1.37355	5.98879e-15	A	-	10	96737177	C10orf129	1
10:96737210:A:C	GTEx/v7	Esophagus_Gastroesophageal_Junction	ENSG00000173124	A	4.25738e-20	1.38163	5.98879e-15	C	-	10	96737210	C10orf129	1
10:96737791:C:G	GTEx/v7	Esophagus_Gastroesophageal_Junction	ENSG00000173124	G	4.83698e-20	1.37914	5.98879e-15	C	-	10	96737791	C10orf129	1
10:96741053:A:C	GTEx/v7	Esophagus_Gastroesophageal_Junction	ENSG00000173124	C	4.83698e-20	1.37914	5.98879e-15	A	-	10	96741053	C10orf129	1
10:96743108:C:T	GTEx/v7	Esophagus_Gastroesophageal_Junction	ENSG00000173124	C	4.83698e-20	1.37914	5.98879e-15	T	-	10	96743108	C10orf129	1
10:96743228:A:C	GTEx/v7	Esophagus_Gastroesophageal_Junction	ENSG00000173124	C	4.83698e-20	1.37914	5.98879e-15	A	-	10	96743228	C10orf129	1
10:96743502:G:GAGCTTCTTCATTCCCCCCTATGCAGGGC	GTEx/v7	Esophagus_Gastroesophageal_Junction	ENSG00000173124	GAGCTTCTTCATTCCCCCCTATGCAGGGC	1.46396e-19	1.38898	5.98879e-15	NA	NA	10	96743502	C10orf129	1
10:96744727:A:AC	GTEx/v7	Esophagus_Gastroesophageal_Junction	ENSG00000173124	A	4.83698e-20	1.37914	5.98879e-15	NA	NA	10	96744727	C10orf129	1
10:96744732:C:T	GTEx/v7	Esophagus_Gastroesophageal_Junction	ENSG00000173124	T	4.83698e-20	1.37914	5.98879e-15	NA	NA	10	96744732	C10orf129	1
10:96744890:A:T	GTEx/v7	Esophagus_Gastroesophageal_Junction	ENSG00000173124	T	5.0635e-20	1.37778	5.98879e-15	A	-	10	96744890	C10orf129	1
10:96745180:G:T	GTEx/v7	Esophagus_Gastroesophageal_Junction	ENSG00000173124	G	4.83698e-20	1.37914	5.98879e-15	T	-	10	96745180	C10orf129	1
10:96745984:A:T	GTEx/v7	Esophagus_Gastroesophageal_Junction	ENSG00000173124	T	3.56326e-20	1.37993	5.98879e-15	A	-	10	96745984	C10orf129	1
10:96747206:G:T	GTEx/v7	Esophagus_Gastroesophageal_Junction	ENSG00000173124	T	4.83698e-20	1.37914	5.98879e-15	G	-	10	96747206	C10orf129	1
10:96748737:A:T	GTEx/v7	Esophagus_Gastroesophageal_Junction	ENSG00000173124	T	4.83698e-20	1.37914	5.98879e-15	A	-	10	96748737	C10orf129	1
10:96749181:A:T	GTEx/v7	Esophagus_Gastroesophageal_Junction	ENSG00000173124	A	4.83698e-20	1.37914	5.98879e-15	T	-	10	96749181	C10orf129	1
10:96749620:A:G	GTEx/v7	Esophagus_Gastroesophageal_Junction	ENSG00000173124	A	4.44214e-19	1.37469	5.98879e-15	G	-	10	96749620	C10orf129	1
10:96750694:C:T	GTEx/v7	Esophagus_Gastroesophageal_Junction	ENSG00000173124	C	4.83698e-20	1.37914	5.98879e-15	T	-	10	96750694	C10orf129	1
10:96750866:G:T	GTEx/v7	Esophagus_Gastroesophageal_Junction	ENSG00000173124	G	4.00627e-19	1.36508	5.98879e-15	T	-	10	96750866	C10orf129	1
10:96752127:G:GCT	GTEx/v7	Esophagus_Gastroesophageal_Junction	ENSG00000173124	G	4.83698e-20	1.37914	5.98879e-15	NA	NA	10	96752127	C10orf129	1
10:96752130:G:GA	GTEx/v7	Esophagus_Gastroesophageal_Junction	ENSG00000173124	G	4.83698e-20	1.37914	5.98879e-15	NA	NA	10	96752130	C10orf129	1
10:96753645:G:T	GTEx/v7	Esophagus_Gastroesophageal_Junction	ENSG00000173124	G	4.83698e-20	1.37914	5.98879e-15	T	-	10	96753645	C10orf129	1
10:96753828:A:G	GTEx/v7	Esophagus_Gastroesophageal_Junction	ENSG00000173124	G	3.29381e-19	1.37122	5.98879e-15	A	-	10	96753828	C10orf129	1
10:96753908:A:C	GTEx/v7	Esophagus_Gastroesophageal_Junction	ENSG00000173124	A	4.83698e-20	1.37914	5.98879e-15	C	-	10	96753908	C10orf129	1
10:96754246:C:T	GTEx/v7	Esophagus_Gastroesophageal_Junction	ENSG00000173124	C	3.56457e-20	1.38435	5.98879e-15	T	-	10	96754246	C10orf129	1
10:96754259:A:G	GTEx/v7	Esophagus_Gastroesophageal_Junction	ENSG00000173124	A	1.46917e-19	1.34885	5.98879e-15	G	-	10	96754259	C10orf129	1
10:96754368:C:T	GTEx/v7	Esophagus_Gastroesophageal_Junction	ENSG00000173124	C	4.83698e-20	1.37914	5.98879e-15	T	-	10	96754368	C10orf129	1
10:96754962:A:AT	GTEx/v7	Esophagus_Gastroesophageal_Junction	ENSG00000173124	A	2.58144e-17	1.28589	5.98879e-15	NA	NA	10	96754962	C10orf129	1
10:96754975:A:T	GTEx/v7	Esophagus_Gastroesophageal_Junction	ENSG00000173124	T	4.83698e-20	1.37914	5.98879e-15	A	-	10	96754975	C10orf129	1
10:96755252:C:T	GTEx/v7	Esophagus_Gastroesophageal_Junction	ENSG00000173124	T	4.83698e-20	1.37914	5.98879e-15	C	-	10	96755252	C10orf129	1
10:96755297:A:G	GTEx/v7	Esophagus_Gastroesophageal_Junction	ENSG00000173124	G	4.83698e-20	1.37914	5.98879e-15	A	-	10	96755297	C10orf129	1
10:96755474:C:T	GTEx/v7	Esophagus_Gastroesophageal_Junction	ENSG00000173124	T	4.83698e-20	1.37914	5.98879e-15	C	-	10	96755474	C10orf129	1
10:96755566:A:C	GTEx/v7	Esophagus_Gastroesophageal_Junction	ENSG00000173124	A	4.83698e-20	1.37914	5.98879e-15	C	-	10	96755566	C10orf129	1
10:96756792:G:T	GTEx/v7	Esophagus_Gastroesophageal_Junction	ENSG00000173124	G	4.83698e-20	1.37914	5.98879e-15	T	-	10	96756792	C10orf129	1
10:96757090:G:T	GTEx/v7	Esophagus_Gastroesophageal_Junction	ENSG00000173124	T	4.83698e-20	1.37914	5.98879e-15	G	-	10	96757090	C10orf129	1
10:96757467:A:ATTCCCTTACAGGAAATGTCTTGCCTTTTGGGATAAGGCTCAAT	GTEx/v7	Esophagus_Gastroesophageal_Junction	ENSG00000173124	ATTCCCTTACAGGAAATGTCTTGCCTTTTGGGATAAGGCTCAAT	9.67626e-20	1.37469	5.98879e-15	NA	NA	10	96757467	C10orf129	1
10:96757633:C:G	GTEx/v7	Esophagus_Gastroesophageal_Junction	ENSG00000173124	G	4.83698e-20	1.37914	5.98879e-15	C	-	10	96757633	C10orf129	1
10:96757715:C:T	GTEx/v7	Esophagus_Gastroesophageal_Junction	ENSG00000173124	T	4.83698e-20	1.37914	5.98879e-15	C	-	10	96757715	C10orf129	1
10:96383524:A:G	GTEx/v6	Esophagus_Muscularis	ENSG00000173124	G	2.06766e-16	9.06229	0.000335986	A	-	10	96383524	C10orf129	1
10:96387031:G:T	GTEx/v6	Esophagus_Muscularis	ENSG00000173124	G	2.46127e-16	9.03465	0.000335986	T	-	10	96387031	C10orf129	1
10:96388364:G:T	GTEx/v6	Esophagus_Muscularis	ENSG00000173124	G	2.43109e-16	9.03661	0.000335986	T	-	10	96388364	C10orf129	1
10:96388665:C:T	GTEx/v6	Esophagus_Muscularis	ENSG00000173124	T	4.52397e-14	8.19182	0.000335986	C	-	10	96388665	C10orf129	1
10:96389223:A:G	GTEx/v6	Esophagus_Muscularis	ENSG00000173124	G	4.53243e-14	8.19151	0.000335986	A	-	10	96389223	C10orf129	1
10:96389784:A:G	GTEx/v6	Esophagus_Muscularis	ENSG00000173124	A	2.4411e-16	9.03595	0.000335986	G	-	10	96389784	C10orf129	1
10:96389786:C:T	GTEx/v6	Esophagus_Muscularis	ENSG00000173124	T	4.53711e-14	8.19134	0.000335986	C	-	10	96389786	C10orf129	1
10:96390079:A:G	GTEx/v6	Esophagus_Muscularis	ENSG00000173124	A	2.44319e-16	9.03582	0.000335986	G	-	10	96390079	C10orf129	1
10:96392063:C:T	GTEx/v6	Esophagus_Muscularis	ENSG00000173124	C	2.45668e-16	9.03494	0.000335986	T	-	10	96392063	C10orf129	1
10:96392186:G:T	GTEx/v6	Esophagus_Muscularis	ENSG00000173124	T	4.55295e-14	8.19076	0.000335986	G	-	10	96392186	C10orf129	1
10:96392306:A:G	GTEx/v6	Esophagus_Muscularis	ENSG00000173124	G	2.00041e-16	9.06753	0.000335986	A	-	10	96392306	C10orf129	1
10:96393683:A:G	GTEx/v6	Esophagus_Muscularis	ENSG00000173124	G	2.46815e-16	9.03421	0.000335986	A	-	10	96393683	C10orf129	1
10:96394254:C:T	GTEx/v6	Esophagus_Muscularis	ENSG00000173124	T	2.47029e-16	9.03407	0.000335986	C	-	10	96394254	C10orf129	1
10:96397539:G:T	GTEx/v6	Esophagus_Muscularis	ENSG00000173124	T	2.4888e-16	9.03288	0.000335986	G	-	10	96397539	C10orf129	1
10:96397876:C:T	GTEx/v6	Esophagus_Muscularis	ENSG00000173124	T	2.49098e-16	9.03274	0.000335986	C	-	10	96397876	C10orf129	1
10:96400221:C:T	GTEx/v6	Esophagus_Muscularis	ENSG00000173124	T	2.50093e-16	9.03211	0.000335986	C	-	10	96400221	C10orf129	1
10:96406092:A:G	GTEx/v6	Esophagus_Muscularis	ENSG00000173124	A	2.55458e-16	9.02874	0.000335986	G	-	10	96406092	C10orf129	1
10:96406166:A:G	GTEx/v6	Esophagus_Muscularis	ENSG00000173124	A	4.64039e-14	8.18762	0.000335986	G	-	10	96406166	C10orf129	1
10:96410154:G:T	GTEx/v6	Esophagus_Muscularis	ENSG00000173124	T	4.39897e-17	9.30654	0.000335986	G	-	10	96410154	C10orf129	1
10:96411252:G:T	GTEx/v6	Esophagus_Muscularis	ENSG00000173124	T	1.53965e-16	9.109	0.000335986	G	-	10	96411252	C10orf129	1
10:96414633:C:T	GTEx/v6	Esophagus_Muscularis	ENSG00000173124	T	1.10188e-16	9.16189	0.000335986	C	-	10	96414633	C10orf129	1
10:96419165:A:C	GTEx/v6	Esophagus_Muscularis	ENSG00000173124	C	7.05254e-17	9.23228	0.000335986	A	-	10	96419165	C10orf129	1
10:96424148:G:T	GTEx/v6	Esophagus_Muscularis	ENSG00000173124	T	2.75062e-17	9.38021	0.000335986	G	-	10	96424148	C10orf129	1
10:96424439:A:G	GTEx/v6	Esophagus_Muscularis	ENSG00000173124	G	2.25511e-17	9.41132	0.000335986	A	-	10	96424439	C10orf129	1
10:96427354:C:T	GTEx/v6	Esophagus_Muscularis	ENSG00000173124	C	6.76676e-18	9.59917	0.000335986	T	-	10	96427354	C10orf129	1
10:96429130:A:G	GTEx/v6	Esophagus_Muscularis	ENSG00000173124	G	4.14313e-18	9.6754	0.000335986	A	-	10	96429130	C10orf129	1
10:96436439:A:G	GTEx/v6	Esophagus_Muscularis	ENSG00000173124	G	3.90522e-18	9.68457	0.000335986	A	-	10	96436439	C10orf129	1
10:96441082:C:T	GTEx/v6	Esophagus_Muscularis	ENSG00000173124	C	3.64016e-18	9.69548	0.000335986	T	-	10	96441082	C10orf129	1
10:96441927:C:G	GTEx/v6	Esophagus_Muscularis	ENSG00000173124	C	4.09612e-18	9.67717	0.000335986	G	-	10	96441927	C10orf129	1
10:96441949:A:G	GTEx/v6	Esophagus_Muscularis	ENSG00000173124	A	4.09612e-18	9.67717	0.000335986	G	-	10	96441949	C10orf129	1
10:96444512:G:T	GTEx/v6	Esophagus_Muscularis	ENSG00000173124	G	5.65659e-13	7.77024	0.000335986	T	-	10	96444512	C10orf129	1
10:96449450:A:C	GTEx/v6	Esophagus_Muscularis	ENSG00000173124	C	4.22254e-18	9.67245	0.000335986	A	-	10	96449450	C10orf129	1
10:96450169:G:T	GTEx/v6	Esophagus_Muscularis	ENSG00000173124	T	4.22909e-18	9.67221	0.000335986	G	-	10	96450169	C10orf129	1
10:96451060:A:C	GTEx/v6	Esophagus_Muscularis	ENSG00000173124	A	4.24224e-18	9.67173	0.000335986	C	-	10	96451060	C10orf129	1
10:96452024:A:C	GTEx/v6	Esophagus_Muscularis	ENSG00000173124	A	4.25549e-18	9.67124	0.000335986	C	-	10	96452024	C10orf129	1
10:96452818:C:T	GTEx/v6	Esophagus_Muscularis	ENSG00000173124	T	4.47187e-18	9.66354	0.000335986	C	-	10	96452818	C10orf129	1
10:96455800:C:T	GTEx/v6	Esophagus_Muscularis	ENSG00000173124	C	1.5758e-17	9.46738	0.000335986	T	-	10	96455800	C10orf129	1
10:96455809:G:T	GTEx/v6	Esophagus_Muscularis	ENSG00000173124	T	4.29576e-18	9.66978	0.000335986	NA	NA	10	96455809	C10orf129	1
10:96456121:A:C	GTEx/v6	Esophagus_Muscularis	ENSG00000173124	A	4.29576e-18	9.66978	0.000335986	C	-	10	96456121	C10orf129	1
10:96456685:A:G	GTEx/v6	Esophagus_Muscularis	ENSG00000173124	G	4.98351e-16	8.92243	0.000335986	A	-	10	96456685	C10orf129	1
10:96457019:G:T	GTEx/v6	Esophagus_Muscularis	ENSG00000173124	G	4.30255e-18	9.66954	0.000335986	T	-	10	96457019	C10orf129	1
10:96457208:C:T	GTEx/v6	Esophagus_Muscularis	ENSG00000173124	T	9.51935e-18	9.54603	0.000335986	NA	NA	10	96457208	C10orf129	1
10:96460278:A:G	GTEx/v6	Esophagus_Muscularis	ENSG00000173124	A	1.25966e-16	9.14075	0.000335986	G	-	10	96460278	C10orf129	1
10:96460294:A:G	GTEx/v6	Esophagus_Muscularis	ENSG00000173124	A	4.32306e-18	9.6688	0.000335986	G	-	10	96460294	C10orf129	1
10:96462251:C:G	GTEx/v6	Esophagus_Muscularis	ENSG00000173124	C	4.33684e-18	9.6683	0.000335986	G	-	10	96462251	C10orf129	1
10:96462701:A:G	GTEx/v6	Esophagus_Muscularis	ENSG00000173124	G	4.34377e-18	9.66806	0.000335986	A	-	10	96462701	C10orf129	1
10:96464730:A:G	GTEx/v6	Esophagus_Muscularis	ENSG00000173124	A	4.29739e-16	8.94603	0.000335986	G	-	10	96464730	C10orf129	1
10:96468755:C:T	GTEx/v6	Esophagus_Muscularis	ENSG00000173124	C	4.4297e-18	9.66501	0.000335986	T	-	10	96468755	C10orf129	1
10:96475624:G:T	GTEx/v6	Esophagus_Muscularis	ENSG00000173124	T	1.54632e-16	9.10832	0.000335986	G	-	10	96475624	C10orf129	1
10:96476102:C:G	GTEx/v6	Esophagus_Muscularis	ENSG00000173124	G	5.15354e-18	9.64151	0.000335986	C	-	10	96476102	C10orf129	1
10:96476786:A:G	GTEx/v6	Esophagus_Muscularis	ENSG00000173124	A	5.18623e-18	9.64053	0.000335986	G	-	10	96476786	C10orf129	1
10:96482852:A:G	GTEx/v6	Esophagus_Muscularis	ENSG00000173124	G	5.29169e-18	9.6374	0.000335986	A	-	10	96482852	C10orf129	1
10:96483008:C:G	GTEx/v6	Esophagus_Muscularis	ENSG00000173124	C	5.29169e-18	9.6374	0.000335986	G	-	10	96483008	C10orf129	1
10:96492543:A:G	GTEx/v6	Esophagus_Muscularis	ENSG00000173124	A	8.76826e-16	8.83218	0.000335986	G	-	10	96492543	C10orf129	1
10:96493332:C:T	GTEx/v6	Esophagus_Muscularis	ENSG00000173124	T	3.9757e-17	9.32243	0.000335986	C	-	10	96493332	C10orf129	1
10:96493750:A:G	GTEx/v6	Esophagus_Muscularis	ENSG00000173124	A	4.03759e-17	9.32	0.000335986	G	-	10	96493750	C10orf129	1
10:96494912:C:T	GTEx/v6	Esophagus_Muscularis	ENSG00000173124	T	4.19869e-17	9.31386	0.000335986	C	-	10	96494912	C10orf129	1
10:96495266:A:G	GTEx/v6	Esophagus_Muscularis	ENSG00000173124	A	3.59662e-17	9.33816	0.000335986	G	-	10	96495266	C10orf129	1
10:96495747:G:GA	GTEx/v6	Esophagus_Muscularis	ENSG00000173124	GA	1.27478e-15	8.77221	0.000335986	NA	NA	10	96495747	C10orf129	1
10:96498144:A:G	GTEx/v6	Esophagus_Muscularis	ENSG00000173124	G	4.29728e-17	9.31021	0.000335986	A	-	10	96498144	C10orf129	1
10:96498813:C:T	GTEx/v6	Esophagus_Muscularis	ENSG00000173124	C	4.30564e-17	9.30991	0.000335986	T	-	10	96498813	C10orf129	1
10:96499512:A:T	GTEx/v6	Esophagus_Muscularis	ENSG00000173124	T	2.15715e-15	8.68766	0.000335986	A	-	10	96499512	C10orf129	1
10:96499555:G:T	GTEx/v6	Esophagus_Muscularis	ENSG00000173124	G	2.15715e-15	8.68766	0.000335986	T	-	10	96499555	C10orf129	1
10:96499710:A:C	GTEx/v6	Esophagus_Muscularis	ENSG00000173124	A	4.31402e-17	9.3096	0.000335986	C	-	10	96499710	C10orf129	1
10:96499813:G:T	GTEx/v6	Esophagus_Muscularis	ENSG00000173124	G	4.31402e-17	9.3096	0.000335986	T	-	10	96499813	C10orf129	1
10:96499924:C:T	GTEx/v6	Esophagus_Muscularis	ENSG00000173124	C	2.15715e-15	8.68766	0.000335986	T	-	10	96499924	C10orf129	1
10:96500010:A:T	GTEx/v6	Esophagus_Muscularis	ENSG00000173124	A	2.15715e-15	8.68766	0.000335986	T	-	10	96500010	C10orf129	1
10:96500563:C:T	GTEx/v6	Esophagus_Muscularis	ENSG00000173124	C	4.31402e-17	9.3096	0.000335986	T	-	10	96500563	C10orf129	1
10:96501004:C:T	GTEx/v6	Esophagus_Muscularis	ENSG00000173124	C	2.15715e-15	8.68766	0.000335986	T	-	10	96501004	C10orf129	1
10:96501069:A:T	GTEx/v6	Esophagus_Muscularis	ENSG00000173124	T	4.54313e-15	8.56738	0.000335986	A	-	10	96501069	C10orf129	1
10:96501175:A:T	GTEx/v6	Esophagus_Muscularis	ENSG00000173124	A	4.54313e-15	8.56738	0.000335986	T	-	10	96501175	C10orf129	1
10:96501708:A:G	GTEx/v6	Esophagus_Muscularis	ENSG00000173124	A	4.31402e-17	9.3096	0.000335986	G	-	10	96501708	C10orf129	1
10:96502658:A:G	GTEx/v6	Esophagus_Muscularis	ENSG00000173124	A	4.31402e-17	9.3096	0.000335986	G	-	10	96502658	C10orf129	1
10:96503017:C:T	GTEx/v6	Esophagus_Muscularis	ENSG00000173124	C	2.15715e-15	8.68766	0.000335986	T	-	10	96503017	C10orf129	1
10:96504395:A:G	GTEx/v6	Esophagus_Muscularis	ENSG00000173124	A	4.31402e-17	9.3096	0.000335986	G	-	10	96504395	C10orf129	1
10:96505880:C:G	GTEx/v6	Esophagus_Muscularis	ENSG00000173124	G	2.15715e-15	8.68766	0.000335986	C	-	10	96505880	C10orf129	1
10:96507575:C:T	GTEx/v6	Esophagus_Muscularis	ENSG00000173124	T	4.31402e-17	9.3096	0.000335986	C	-	10	96507575	C10orf129	1
10:96507589:A:G	GTEx/v6	Esophagus_Muscularis	ENSG00000173124	G	1.95603e-15	8.70341	0.000335986	A	-	10	96507589	C10orf129	1
10:96508011:C:T	GTEx/v6	Esophagus_Muscularis	ENSG00000173124	C	2.63014e-15	8.65571	0.000335986	T	-	10	96508011	C10orf129	1
10:96508039:A:C	GTEx/v6	Esophagus_Muscularis	ENSG00000173124	C	1.81376e-15	8.71556	0.000335986	A	-	10	96508039	C10orf129	1
10:96508789:T:TA	GTEx/v6	Esophagus_Muscularis	ENSG00000173124	T	1.60443e-16	9.10248	0.000335986	NA	NA	10	96508789	C10orf129	1
10:96509914:T:TC	GTEx/v6	Esophagus_Muscularis	ENSG00000173124	T	1.81359e-15	8.71558	0.000335986	NA	NA	10	96509914	C10orf129	1
10:96511724:A:G	GTEx/v6	Esophagus_Muscularis	ENSG00000173124	G	8.92963e-16	8.82926	0.000335986	A	-	10	96511724	C10orf129	1
10:96512547:C:G	GTEx/v6	Esophagus_Muscularis	ENSG00000173124	G	1.81146e-15	8.71577	0.000335986	C	-	10	96512547	C10orf129	1
10:96513106:A:G	GTEx/v6	Esophagus_Muscularis	ENSG00000173124	A	8.92963e-16	8.82926	0.000335986	G	-	10	96513106	C10orf129	1
10:96514016:A:G	GTEx/v6	Esophagus_Muscularis	ENSG00000173124	G	4.30775e-17	9.30983	0.000335986	A	-	10	96514016	C10orf129	1
10:96514363:A:T	GTEx/v6	Esophagus_Muscularis	ENSG00000173124	T	1.81146e-15	8.71577	0.000335986	A	-	10	96514363	C10orf129	1
10:96514609:T:TC	GTEx/v6	Esophagus_Muscularis	ENSG00000173124	T	1.81146e-15	8.71577	0.000335986	NA	NA	10	96514609	C10orf129	1
10:96514778:A:C	GTEx/v6	Esophagus_Muscularis	ENSG00000173124	C	8.92963e-16	8.82926	0.000335986	A	-	10	96514778	C10orf129	1
10:96515341:A:G	GTEx/v6	Esophagus_Muscularis	ENSG00000173124	A	1.81146e-15	8.71577	0.000335986	G	-	10	96515341	C10orf129	1
10:96515342:C:T	GTEx/v6	Esophagus_Muscularis	ENSG00000173124	C	4.30775e-17	9.30983	0.000335986	T	-	10	96515342	C10orf129	1
10:96516575:C:T	GTEx/v6	Esophagus_Muscularis	ENSG00000173124	C	8.92963e-16	8.82926	0.000335986	T	-	10	96516575	C10orf129	1
10:96516699:G:T	GTEx/v6	Esophagus_Muscularis	ENSG00000173124	G	4.30775e-17	9.30983	0.000335986	T	-	10	96516699	C10orf129	1
10:96517626:A:C	GTEx/v6	Esophagus_Muscularis	ENSG00000173124	A	4.30151e-17	9.31006	0.000335986	C	-	10	96517626	C10orf129	1
10:96518705:C:T	GTEx/v6	Esophagus_Muscularis	ENSG00000173124	T	8.91916e-16	8.82945	0.000335986	C	-	10	96518705	C10orf129	1
10:96518844:A:G	GTEx/v6	Esophagus_Muscularis	ENSG00000173124	G	9.88405e-16	8.813	0.000335986	A	-	10	96518844	C10orf129	1
10:96519132:C:T	GTEx/v6	Esophagus_Muscularis	ENSG00000173124	T	4.31402e-17	9.3096	0.000335986	C	-	10	96519132	C10orf129	1
10:96519134:G:T	GTEx/v6	Esophagus_Muscularis	ENSG00000173124	T	4.31402e-17	9.3096	0.000335986	G	-	10	96519134	C10orf129	1
10:96519244:G:T	GTEx/v6	Esophagus_Muscularis	ENSG00000173124	G	4.31402e-17	9.3096	0.000335986	T	-	10	96519244	C10orf129	1
10:96519691:A:G	GTEx/v6	Esophagus_Muscularis	ENSG00000173124	A	4.31402e-17	9.3096	0.000335986	G	-	10	96519691	C10orf129	1
10:96519743:C:T	GTEx/v6	Esophagus_Muscularis	ENSG00000173124	C	4.31402e-17	9.3096	0.000335986	T	-	10	96519743	C10orf129	1
10:96521045:C:T	GTEx/v6	Esophagus_Muscularis	ENSG00000173124	T	8.97898e-16	8.82838	0.000335986	C	-	10	96521045	C10orf129	1
10:96521574:G:T	GTEx/v6	Esophagus_Muscularis	ENSG00000173124	G	4.57267e-15	8.56633	0.000335986	T	-	10	96521574	C10orf129	1
10:96522561:C:T	GTEx/v6	Esophagus_Muscularis	ENSG00000173124	C	8.08501e-15	8.47384	0.000335986	T	-	10	96522561	C10orf129	1
10:96523402:A:G	GTEx/v6	Esophagus_Muscularis	ENSG00000173124	A	8.99849e-16	8.82803	0.000335986	G	-	10	96523402	C10orf129	1
10:96525300:C:G	GTEx/v6	Esophagus_Muscularis	ENSG00000173124	C	1.1398e-15	8.79016	0.000335986	G	-	10	96525300	C10orf129	1
10:96526531:A:C	GTEx/v6	Esophagus_Muscularis	ENSG00000173124	C	9.01806e-16	8.82768	0.000335986	A	-	10	96526531	C10orf129	1
10:96527384:C:G	GTEx/v6	Esophagus_Muscularis	ENSG00000173124	C	9.01806e-16	8.82768	0.000335986	G	-	10	96527384	C10orf129	1
10:96528430:C:T	GTEx/v6	Esophagus_Muscularis	ENSG00000173124	C	9.1731e-17	9.19083	0.000335986	T	-	10	96528430	C10orf129	1
10:96529544:C:T	GTEx/v6	Esophagus_Muscularis	ENSG00000173124	C	8.19594e-16	8.84298	0.000335986	T	-	10	96529544	C10orf129	1
10:96530260:C:T	GTEx/v6	Esophagus_Muscularis	ENSG00000173124	C	2.17572e-15	8.68628	0.000335986	T	-	10	96530260	C10orf129	1
10:96530497:A:G	GTEx/v6	Esophagus_Muscularis	ENSG00000173124	G	4.31402e-17	9.3096	0.000335986	A	-	10	96530497	C10orf129	1
10:96531260:G:T	GTEx/v6	Esophagus_Muscularis	ENSG00000173124	G	1.32741e-15	8.76572	0.000335986	T	-	10	96531260	C10orf129	1
10:96531369:G:T	GTEx/v6	Esophagus_Muscularis	ENSG00000173124	G	1.83146e-15	8.714	0.000335986	T	-	10	96531369	C10orf129	1
10:96531598:C:T	GTEx/v6	Esophagus_Muscularis	ENSG00000173124	T	1.83146e-15	8.714	0.000335986	C	-	10	96531598	C10orf129	1
10:96532073:C:T	GTEx/v6	Esophagus_Muscularis	ENSG00000173124	C	4.31402e-17	9.3096	0.000335986	T	-	10	96532073	C10orf129	1
10:96532930:A:G	GTEx/v6	Esophagus_Muscularis	ENSG00000173124	A	4.57756e-13	7.80596	0.000335986	G	-	10	96532930	C10orf129	1
10:96533173:C:T	GTEx/v6	Esophagus_Muscularis	ENSG00000173124	T	4.31402e-17	9.3096	0.000335986	C	-	10	96533173	C10orf129	1
10:96533587:C:T	GTEx/v6	Esophagus_Muscularis	ENSG00000173124	C	3.33347e-15	8.61746	0.000335986	T	-	10	96533587	C10orf129	1
10:96533767:A:G	GTEx/v6	Esophagus_Muscularis	ENSG00000173124	G	9.03769e-16	8.82733	0.000335986	A	-	10	96533767	C10orf129	1
10:96534043:A:T	GTEx/v6	Esophagus_Muscularis	ENSG00000173124	A	1.83146e-15	8.714	0.000335986	T	-	10	96534043	C10orf129	1
10:96534234:A:G	GTEx/v6	Esophagus_Muscularis	ENSG00000173124	G	4.31402e-17	9.3096	0.000335986	A	-	10	96534234	C10orf129	1
10:96534475:G:T	GTEx/v6	Esophagus_Muscularis	ENSG00000173124	G	1.83146e-15	8.714	0.000335986	T	-	10	96534475	C10orf129	1
10:96535628:C:T	GTEx/v6	Esophagus_Muscularis	ENSG00000173124	C	1.83146e-15	8.714	0.000335986	T	-	10	96535628	C10orf129	1
10:96539144:A:G	GTEx/v6	Esophagus_Muscularis	ENSG00000173124	G	1.83146e-15	8.714	0.000335986	A	-	10	96539144	C10orf129	1
10:96539980:C:CTT	GTEx/v6	Esophagus_Muscularis	ENSG00000173124	C	2.58288e-16	9.02699	0.000335986	NA	NA	10	96539980	C10orf129	1
10:96540889:A:G	GTEx/v6	Esophagus_Muscularis	ENSG00000173124	A	4.58753e-15	8.56581	0.000335986	G	-	10	96540889	C10orf129	1
10:96541373:A:G	GTEx/v6	Esophagus_Muscularis	ENSG00000173124	G	1.11391e-15	8.79384	0.000335986	A	-	10	96541373	C10orf129	1
10:96542689:A:G	GTEx/v6	Esophagus_Muscularis	ENSG00000173124	G	9.03769e-16	8.82733	0.000335986	A	-	10	96542689	C10orf129	1
10:96543753:C:G	GTEx/v6	Esophagus_Muscularis	ENSG00000173124	G	4.31402e-17	9.3096	0.000335986	C	-	10	96543753	C10orf129	1
10:96544815:C:T	GTEx/v6	Esophagus_Muscularis	ENSG00000173124	C	4.58753e-15	8.56581	0.000335986	T	-	10	96544815	C10orf129	1
10:96544980:C:T	GTEx/v6	Esophagus_Muscularis	ENSG00000173124	T	9.03769e-16	8.82733	0.000335986	C	-	10	96544980	C10orf129	1
10:96545475:C:T	GTEx/v6	Esophagus_Muscularis	ENSG00000173124	T	4.31402e-17	9.3096	0.000335986	C	-	10	96545475	C10orf129	1
10:96545632:C:T	GTEx/v6	Esophagus_Muscularis	ENSG00000173124	T	4.31402e-17	9.3096	0.000335986	C	-	10	96545632	C10orf129	1
10:96546020:A:T	GTEx/v6	Esophagus_Muscularis	ENSG00000173124	A	4.31402e-17	9.3096	0.000335986	T	-	10	96546020	C10orf129	1
10:96546246:G:T	GTEx/v6	Esophagus_Muscularis	ENSG00000173124	T	4.31402e-17	9.3096	0.000335986	G	-	10	96546246	C10orf129	1
10:96546697:A:C	GTEx/v6	Esophagus_Muscularis	ENSG00000173124	C	4.31402e-17	9.3096	0.000335986	A	-	10	96546697	C10orf129	1
10:96547356:A:T	GTEx/v6	Esophagus_Muscularis	ENSG00000173124	A	1.83146e-15	8.714	0.000335986	T	-	10	96547356	C10orf129	1
10:96547736:A:T	GTEx/v6	Esophagus_Muscularis	ENSG00000173124	A	4.31402e-17	9.3096	0.000335986	T	-	10	96547736	C10orf129	1
10:96548490:C:T	GTEx/v6	Esophagus_Muscularis	ENSG00000173124	T	9.05738e-16	8.82698	0.000335986	C	-	10	96548490	C10orf129	1
10:96548877:G:GT	GTEx/v6	Esophagus_Muscularis	ENSG00000173124	GT	4.31402e-17	9.3096	0.000335986	NA	NA	10	96548877	C10orf129	1
10:96549486:C:T	GTEx/v6	Esophagus_Muscularis	ENSG00000173124	T	1.83146e-15	8.714	0.000335986	C	-	10	96549486	C10orf129	1
10:96549859:A:T	GTEx/v6	Esophagus_Muscularis	ENSG00000173124	T	1.83146e-15	8.714	0.000335986	A	-	10	96549859	C10orf129	1
10:96549881:C:CT	GTEx/v6	Esophagus_Muscularis	ENSG00000173124	C	4.58753e-15	8.56581	0.000335986	NA	NA	10	96549881	C10orf129	1
10:96550077:A:T	GTEx/v6	Esophagus_Muscularis	ENSG00000173124	T	4.58753e-15	8.56581	0.000335986	A	-	10	96550077	C10orf129	1
10:96550919:A:T	GTEx/v6	Esophagus_Muscularis	ENSG00000173124	A	5.813e-16	8.89787	0.000335986	T	-	10	96550919	C10orf129	1
10:96551090:A:G	GTEx/v6	Esophagus_Muscularis	ENSG00000173124	G	1.83146e-15	8.714	0.000335986	A	-	10	96551090	C10orf129	1
10:96551092:C:T	GTEx/v6	Esophagus_Muscularis	ENSG00000173124	T	1.83146e-15	8.714	0.000335986	C	-	10	96551092	C10orf129	1
10:96551216:C:G	GTEx/v6	Esophagus_Muscularis	ENSG00000173124	C	4.31402e-17	9.3096	0.000335986	G	-	10	96551216	C10orf129	1
10:96551475:A:G	GTEx/v6	Esophagus_Muscularis	ENSG00000173124	A	4.31402e-17	9.3096	0.000335986	NA	NA	10	96551475	C10orf129	1
10:96552187:C:T	GTEx/v6	Esophagus_Muscularis	ENSG00000173124	T	4.31402e-17	9.3096	0.000335986	C	-	10	96552187	C10orf129	1
10:96552188:A:T	GTEx/v6	Esophagus_Muscularis	ENSG00000173124	A	1.83146e-15	8.714	0.000335986	T	-	10	96552188	C10orf129	1
10:96552327:A:G	GTEx/v6	Esophagus_Muscularis	ENSG00000173124	G	1.83146e-15	8.714	0.000335986	A	-	10	96552327	C10orf129	1
10:96553499:C:G	GTEx/v6	Esophagus_Muscularis	ENSG00000173124	C	2.54069e-13	7.90492	0.000335986	G	-	10	96553499	C10orf129	1
10:96553520:A:G	GTEx/v6	Esophagus_Muscularis	ENSG00000173124	A	3.05204e-13	7.87416	0.000335986	G	-	10	96553520	C10orf129	1
10:96553577:A:G	GTEx/v6	Esophagus_Muscularis	ENSG00000173124	G	4.31402e-17	9.3096	0.000335986	A	-	10	96553577	C10orf129	1
10:96553689:G:T	GTEx/v6	Esophagus_Muscularis	ENSG00000173124	G	2.39767e-15	8.67063	0.000335986	T	-	10	96553689	C10orf129	1
10:96553753:A:G	GTEx/v6	Esophagus_Muscularis	ENSG00000173124	A	1.30554e-15	8.76838	0.000335986	G	-	10	96553753	C10orf129	1
10:96553758:G:T	GTEx/v6	Esophagus_Muscularis	ENSG00000173124	G	1.24397e-15	8.77614	0.000335986	T	-	10	96553758	C10orf129	1
10:96553918:C:T	GTEx/v6	Esophagus_Muscularis	ENSG00000173124	T	4.31402e-17	9.3096	0.000335986	C	-	10	96553918	C10orf129	1
10:96554049:C:G	GTEx/v6	Esophagus_Muscularis	ENSG00000173124	G	9.05738e-16	8.82698	0.000335986	C	-	10	96554049	C10orf129	1
10:96554771:C:T	GTEx/v6	Esophagus_Muscularis	ENSG00000173124	C	4.31402e-17	9.3096	0.000335986	T	-	10	96554771	C10orf129	1
10:96555316:G:T	GTEx/v6	Esophagus_Muscularis	ENSG00000173124	G	4.58753e-15	8.56581	0.000335986	T	-	10	96555316	C10orf129	1
10:96555447:A:G	GTEx/v6	Esophagus_Muscularis	ENSG00000173124	G	1.83146e-15	8.714	0.000335986	A	-	10	96555447	C10orf129	1
10:96556316:A:G	GTEx/v6	Esophagus_Muscularis	ENSG00000173124	A	4.58753e-15	8.56581	0.000335986	G	-	10	96556316	C10orf129	1
10:96556671:A:T	GTEx/v6	Esophagus_Muscularis	ENSG00000173124	A	1.83146e-15	8.714	0.000335986	T	-	10	96556671	C10orf129	1
10:96557212:G:T	GTEx/v6	Esophagus_Muscularis	ENSG00000173124	T	7.74037e-17	9.21761	0.000335986	G	-	10	96557212	C10orf129	1
10:96560487:C:T	GTEx/v6	Esophagus_Muscularis	ENSG00000173124	C	9.05738e-16	8.82698	0.000335986	T	-	10	96560487	C10orf129	1
10:96560618:G:T	GTEx/v6	Esophagus_Muscularis	ENSG00000173124	G	2.1804e-15	8.68593	0.000335986	T	-	10	96560618	C10orf129	1
10:96560695:A:G	GTEx/v6	Esophagus_Muscularis	ENSG00000173124	G	4.58753e-15	8.56581	0.000335986	A	-	10	96560695	C10orf129	1
10:96560911:C:T	GTEx/v6	Esophagus_Muscularis	ENSG00000173124	T	4.31402e-17	9.3096	0.000335986	C	-	10	96560911	C10orf129	1
10:96561988:A:G	GTEx/v6	Esophagus_Muscularis	ENSG00000173124	A	4.09826e-17	9.31766	0.000335986	G	-	10	96561988	C10orf129	1
10:96562482:C:T	GTEx/v6	Esophagus_Muscularis	ENSG00000173124	C	2.1804e-15	8.68593	0.000335986	T	-	10	96562482	C10orf129	1
10:96565151:A:C	GTEx/v6	Esophagus_Muscularis	ENSG00000173124	C	9.72051e-16	8.81567	0.000335986	A	-	10	96565151	C10orf129	1
10:96566698:A:G	GTEx/v6	Esophagus_Muscularis	ENSG00000173124	G	4.31402e-17	9.3096	0.000335986	A	-	10	96566698	C10orf129	1
10:96566779:G:T	GTEx/v6	Esophagus_Muscularis	ENSG00000173124	G	4.31402e-17	9.3096	0.000335986	T	-	10	96566779	C10orf129	1
10:96568033:T:TA	GTEx/v6	Esophagus_Muscularis	ENSG00000173124	T	6.00523e-06	4.6641	0.000335986	NA	NA	10	96568033	C10orf129	1
10:96569827:C:T	GTEx/v6	Esophagus_Muscularis	ENSG00000173124	T	4.31402e-17	9.3096	0.000335986	C	-	10	96569827	C10orf129	1
10:96570501:A:T	GTEx/v6	Esophagus_Muscularis	ENSG00000173124	T	4.31402e-17	9.3096	0.000335986	A	-	10	96570501	C10orf129	1
10:96570509:G:T	GTEx/v6	Esophagus_Muscularis	ENSG00000173124	T	1.10187e-17	9.52322	0.000335986	G	-	10	96570509	C10orf129	1
10:96571199:A:C	GTEx/v6	Esophagus_Muscularis	ENSG00000173124	C	2.26609e-15	8.67972	0.000335986	A	-	10	96571199	C10orf129	1
10:96573396:C:G	GTEx/v6	Esophagus_Muscularis	ENSG00000173124	G	4.31402e-17	9.3096	0.000335986	C	-	10	96573396	C10orf129	1
10:96574699:C:T	GTEx/v6	Esophagus_Muscularis	ENSG00000173124	T	4.31402e-17	9.3096	0.000335986	NA	NA	10	96574699	C10orf129	1
10:96575280:A:G	GTEx/v6	Esophagus_Muscularis	ENSG00000173124	G	4.30905e-15	8.57594	0.000335986	A	-	10	96575280	C10orf129	1
10:96576110:C:T	GTEx/v6	Esophagus_Muscularis	ENSG00000173124	C	4.31402e-17	9.3096	0.000335986	T	-	10	96576110	C10orf129	1
10:96576190:A:C	GTEx/v6	Esophagus_Muscularis	ENSG00000173124	C	4.31402e-17	9.3096	0.000335986	A	-	10	96576190	C10orf129	1
10:96580064:A:T	GTEx/v6	Esophagus_Muscularis	ENSG00000173124	T	4.31402e-17	9.3096	0.000335986	NA	NA	10	96580064	C10orf129	1
10:96580140:G:T	GTEx/v6	Esophagus_Muscularis	ENSG00000173124	G	4.31402e-17	9.3096	0.000335986	T	-	10	96580140	C10orf129	1
10:96582914:A:G	GTEx/v6	Esophagus_Muscularis	ENSG00000173124	A	4.31402e-17	9.3096	0.000335986	G	-	10	96582914	C10orf129	1
10:96588811:C:T	GTEx/v6	Esophagus_Muscularis	ENSG00000173124	T	4.31402e-17	9.3096	0.000335986	NA	NA	10	96588811	C10orf129	1
10:96589138:C:G	GTEx/v6	Esophagus_Muscularis	ENSG00000173124	G	4.31402e-17	9.3096	0.000335986	NA	NA	10	96589138	C10orf129	1
10:96590970:C:CT	GTEx/v6	Esophagus_Muscularis	ENSG00000173124	CT	4.30905e-15	8.57594	0.000335986	NA	NA	10	96590970	C10orf129	1
10:96594700:C:T	GTEx/v6	Esophagus_Muscularis	ENSG00000173124	T	4.31402e-17	9.3096	0.000335986	C	-	10	96594700	C10orf129	1
10:96596436:A:G	GTEx/v6	Esophagus_Muscularis	ENSG00000173124	A	4.31388e-17	9.3096	0.000335986	G	-	10	96596436	C10orf129	1
10:96596483:C:T	GTEx/v6	Esophagus_Muscularis	ENSG00000173124	T	1.57475e-15	8.73828	0.000335986	NA	NA	10	96596483	C10orf129	1
10:96596641:C:G	GTEx/v6	Esophagus_Muscularis	ENSG00000173124	G	4.31402e-17	9.3096	0.000335986	C	-	10	96596641	C10orf129	1
10:96596695:G:GC	GTEx/v6	Esophagus_Muscularis	ENSG00000173124	G	2.19106e-15	8.68514	0.000335986	NA	NA	10	96596695	C10orf129	1
10:96596750:C:G	GTEx/v6	Esophagus_Muscularis	ENSG00000173124	G	2.19106e-15	8.68514	0.000335986	C	-	10	96596750	C10orf129	1
10:96598316:C:T	GTEx/v6	Esophagus_Muscularis	ENSG00000173124	T	4.31402e-17	9.3096	0.000335986	C	-	10	96598316	C10orf129	1
10:96598815:A:G	GTEx/v6	Esophagus_Muscularis	ENSG00000173124	G	2.19106e-15	8.68514	0.000335986	A	-	10	96598815	C10orf129	1
10:96599761:A:T	GTEx/v6	Esophagus_Muscularis	ENSG00000173124	T	1.98739e-15	8.70085	0.000335986	A	-	10	96599761	C10orf129	1
10:96600123:A:G	GTEx/v6	Esophagus_Muscularis	ENSG00000173124	A	6.44462e-17	9.24647	0.000335986	G	-	10	96600123	C10orf129	1
10:96601144:A:G	GTEx/v6	Esophagus_Muscularis	ENSG00000173124	A	4.31402e-17	9.3096	0.000335986	G	-	10	96601144	C10orf129	1
10:96601761:C:T	GTEx/v6	Esophagus_Muscularis	ENSG00000173124	T	4.30905e-15	8.57594	0.000335986	C	-	10	96601761	C10orf129	1
10:96602623:A:G	GTEx/v6	Esophagus_Muscularis	ENSG00000173124	A	4.31402e-17	9.3096	0.000335986	G	-	10	96602623	C10orf129	1
10:96603091:A:T	GTEx/v6	Esophagus_Muscularis	ENSG00000173124	A	4.31402e-17	9.3096	0.000335986	T	-	10	96603091	C10orf129	1
10:96603745:C:T	GTEx/v6	Esophagus_Muscularis	ENSG00000173124	C	4.30313e-17	9.31	0.000335986	T	-	10	96603745	C10orf129	1
10:96607676:C:G	GTEx/v6	Esophagus_Muscularis	ENSG00000173124	G	3.11921e-16	8.99702	0.000335986	NA	NA	10	96607676	C10orf129	1
10:96610082:A:T	GTEx/v6	Esophagus_Muscularis	ENSG00000173124	T	2.19106e-15	8.68514	0.000335986	A	-	10	96610082	C10orf129	1
10:96610628:C:G	GTEx/v6	Esophagus_Muscularis	ENSG00000173124	G	4.1749e-17	9.31475	0.000335986	C	-	10	96610628	C10orf129	1
10:96610631:C:T	GTEx/v6	Esophagus_Muscularis	ENSG00000173124	C	4.31402e-17	9.3096	0.000335986	T	-	10	96610631	C10orf129	1
10:96611177:C:T	GTEx/v6	Esophagus_Muscularis	ENSG00000173124	T	4.31402e-17	9.3096	0.000335986	C	-	10	96611177	C10orf129	1
10:96619002:A:G	GTEx/v6	Esophagus_Muscularis	ENSG00000173124	A	4.58753e-15	8.56581	0.000335986	G	-	10	96619002	C10orf129	1
10:96619025:C:T	GTEx/v6	Esophagus_Muscularis	ENSG00000173124	T	4.31402e-17	9.3096	0.000335986	C	-	10	96619025	C10orf129	1
10:96619086:G:T	GTEx/v6	Esophagus_Muscularis	ENSG00000173124	T	2.19106e-15	8.68514	0.000335986	G	-	10	96619086	C10orf129	1
10:96620304:G:T	GTEx/v6	Esophagus_Muscularis	ENSG00000173124	G	4.30905e-15	8.57594	0.000335986	T	-	10	96620304	C10orf129	1
10:96626220:A:G	GTEx/v6	Esophagus_Muscularis	ENSG00000173124	G	4.31402e-17	9.3096	0.000335986	A	-	10	96626220	C10orf129	1
10:96626365:C:T	GTEx/v6	Esophagus_Muscularis	ENSG00000173124	T	4.31402e-17	9.3096	0.000335986	C	-	10	96626365	C10orf129	1
10:96626682:C:T	GTEx/v6	Esophagus_Muscularis	ENSG00000173124	T	4.31402e-17	9.3096	0.000335986	C	-	10	96626682	C10orf129	1
10:96629138:C:T	GTEx/v6	Esophagus_Muscularis	ENSG00000173124	C	1.95454e-06	4.91795	0.000335986	T	-	10	96629138	C10orf129	1
10:96630463:A:G	GTEx/v6	Esophagus_Muscularis	ENSG00000173124	A	2.37963e-06	4.87412	0.000335986	G	-	10	96630463	C10orf129	1
10:96630716:A:G	GTEx/v6	Esophagus_Muscularis	ENSG00000173124	A	4.31402e-17	9.3096	0.000335986	G	-	10	96630716	C10orf129	1
10:96632871:C:T	GTEx/v6	Esophagus_Muscularis	ENSG00000173124	T	4.746e-14	8.18391	0.000335986	C	-	10	96632871	C10orf129	1
10:96633434:A:G	GTEx/v6	Esophagus_Muscularis	ENSG00000173124	A	4.31402e-17	9.3096	0.000335986	G	-	10	96633434	C10orf129	1
10:96634189:C:T	GTEx/v6	Esophagus_Muscularis	ENSG00000173124	C	1.61349e-06	4.9604	0.000335986	T	-	10	96634189	C10orf129	1
10:96634310:A:G	GTEx/v6	Esophagus_Muscularis	ENSG00000173124	G	3.10614e-06	4.81433	0.000335986	A	-	10	96634310	C10orf129	1
10:96634735:C:T	GTEx/v6	Esophagus_Muscularis	ENSG00000173124	T	4.31402e-17	9.3096	0.000335986	C	-	10	96634735	C10orf129	1
10:96635396:C:T	GTEx/v6	Esophagus_Muscularis	ENSG00000173124	C	4.30255e-17	9.31002	0.000335986	T	-	10	96635396	C10orf129	1
10:96637090:A:G	GTEx/v6	Esophagus_Muscularis	ENSG00000173124	G	3.06249e-06	4.81752	0.000335986	A	-	10	96637090	C10orf129	1
10:96638446:C:T	GTEx/v6	Esophagus_Muscularis	ENSG00000173124	C	3.56992e-17	9.33933	0.000335986	T	-	10	96638446	C10orf129	1
10:96638896:A:G	GTEx/v6	Esophagus_Muscularis	ENSG00000173124	A	2.69808e-15	8.65159	0.000335986	G	-	10	96638896	C10orf129	1
10:96639896:A:G	GTEx/v6	Esophagus_Muscularis	ENSG00000173124	G	2.69516e-15	8.65177	0.000335986	A	-	10	96639896	C10orf129	1
10:96641794:A:C	GTEx/v6	Esophagus_Muscularis	ENSG00000173124	C	4.24636e-17	9.31208	0.000335986	A	-	10	96641794	C10orf129	1
10:96642431:C:G	GTEx/v6	Esophagus_Muscularis	ENSG00000173124	G	4.24084e-17	9.31229	0.000335986	C	-	10	96642431	C10orf129	1
10:96643896:A:T	GTEx/v6	Esophagus_Muscularis	ENSG00000173124	A	2.67492e-15	8.65298	0.000335986	T	-	10	96643896	C10orf129	1
10:96645428:C:T	GTEx/v6	Esophagus_Muscularis	ENSG00000173124	C	4.18673e-17	9.3143	0.000335986	T	-	10	96645428	C10orf129	1
10:96649690:C:T	GTEx/v6	Esophagus_Muscularis	ENSG00000173124	T	3.16389e-17	9.35827	0.000335986	C	-	10	96649690	C10orf129	1
10:96650048:C:T	GTEx/v6	Esophagus_Muscularis	ENSG00000173124	T	3.19515e-17	9.35673	0.000335986	C	-	10	96650048	C10orf129	1
10:96651789:A:G	GTEx/v6	Esophagus_Muscularis	ENSG00000173124	G	2.13745e-15	8.68913	0.000335986	A	-	10	96651789	C10orf129	1
10:96652252:A:G	GTEx/v6	Esophagus_Muscularis	ENSG00000173124	A	2.13808e-15	8.68909	0.000335986	G	-	10	96652252	C10orf129	1
10:96652787:C:T	GTEx/v6	Esophagus_Muscularis	ENSG00000173124	C	1.24008e-06	5.01827	0.000335986	T	-	10	96652787	C10orf129	1
10:96652882:G:T	GTEx/v6	Esophagus_Muscularis	ENSG00000173124	G	2.13935e-15	8.68899	0.000335986	T	-	10	96652882	C10orf129	1
10:96652935:A:G	GTEx/v6	Esophagus_Muscularis	ENSG00000173124	A	2.13935e-15	8.68899	0.000335986	G	-	10	96652935	C10orf129	1
10:96653067:C:G	GTEx/v6	Esophagus_Muscularis	ENSG00000173124	G	5.24291e-17	9.27895	0.000335986	C	-	10	96653067	C10orf129	1
10:96653083:A:T	GTEx/v6	Esophagus_Muscularis	ENSG00000173124	T	3.22284e-17	9.35537	0.000335986	A	-	10	96653083	C10orf129	1
10:96653255:A:C	GTEx/v6	Esophagus_Muscularis	ENSG00000173124	C	3.224e-17	9.35532	0.000335986	A	-	10	96653255	C10orf129	1
10:96653493:A:G	GTEx/v6	Esophagus_Muscularis	ENSG00000173124	A	3.22517e-17	9.35526	0.000335986	G	-	10	96653493	C10orf129	1
10:96653610:A:G	GTEx/v6	Esophagus_Muscularis	ENSG00000173124	A	4.10147e-06	4.75139	0.000335986	NA	NA	10	96653610	C10orf129	1
10:96653611:C:T	GTEx/v6	Esophagus_Muscularis	ENSG00000173124	T	4.10147e-06	4.75139	0.000335986	C	-	10	96653611	C10orf129	1
10:96653616:C:G	GTEx/v6	Esophagus_Muscularis	ENSG00000173124	C	3.18009e-17	9.35747	0.000335986	NA	NA	10	96653616	C10orf129	1
10:96653801:C:T	GTEx/v6	Esophagus_Muscularis	ENSG00000173124	C	7.81161e-14	8.10149	0.000335986	NA	NA	10	96653801	C10orf129	1
10:96653812:G:T	GTEx/v6	Esophagus_Muscularis	ENSG00000173124	G	4.92991e-14	8.17763	0.000335986	NA	NA	10	96653812	C10orf129	1
10:96653825:A:G	GTEx/v6	Esophagus_Muscularis	ENSG00000173124	G	8.87746e-14	8.08028	0.000335986	NA	NA	10	96653825	C10orf129	1
10:96653919:C:G	GTEx/v6	Esophagus_Muscularis	ENSG00000173124	G	1.73068e-13	7.96915	0.000335986	NA	NA	10	96653919	C10orf129	1
10:96654088:G:T	GTEx/v6	Esophagus_Muscularis	ENSG00000173124	G	2.12544e-15	8.69004	0.000335986	NA	NA	10	96654088	C10orf129	1
10:96654299:A:G	GTEx/v6	Esophagus_Muscularis	ENSG00000173124	A	2.95574e-14	8.2619	0.000335986	NA	NA	10	96654299	C10orf129	1
10:96654477:A:G	GTEx/v6	Esophagus_Muscularis	ENSG00000173124	G	2.07013e-15	8.69429	0.000335986	A	-	10	96654477	C10orf129	1
10:96654668:A:G	GTEx/v6	Esophagus_Muscularis	ENSG00000173124	A	1.23618e-06	5.01896	0.000335986	G	-	10	96654668	C10orf129	1
10:96655042:C:T	GTEx/v6	Esophagus_Muscularis	ENSG00000173124	C	2.14328e-15	8.68869	0.000335986	NA	NA	10	96655042	C10orf129	1
10:96655208:G:T	GTEx/v6	Esophagus_Muscularis	ENSG00000173124	G	3.22995e-17	9.35503	0.000335986	T	-	10	96655208	C10orf129	1
10:96655485:A:T	GTEx/v6	Esophagus_Muscularis	ENSG00000173124	A	3.23117e-17	9.35497	0.000335986	NA	NA	10	96655485	C10orf129	1
10:96656957:A:G	GTEx/v6	Esophagus_Muscularis	ENSG00000173124	G	1.2822e-06	5.01095	0.000335986	NA	NA	10	96656957	C10orf129	1
10:96657400:A:T	GTEx/v6	Esophagus_Muscularis	ENSG00000173124	T	4.24564e-15	8.57834	0.000335986	A	-	10	96657400	C10orf129	1
10:96657484:C:T	GTEx/v6	Esophagus_Muscularis	ENSG00000173124	C	3.23742e-17	9.35466	0.000335986	T	-	10	96657484	C10orf129	1
10:96658495:A:G	GTEx/v6	Esophagus_Muscularis	ENSG00000173124	A	1.32201e-15	8.76637	0.000335986	G	-	10	96658495	C10orf129	1
10:96658509:A:T	GTEx/v6	Esophagus_Muscularis	ENSG00000173124	A	1.05299e-06	5.05399	0.000335986	T	-	10	96658509	C10orf129	1
10:96658617:A:G	GTEx/v6	Esophagus_Muscularis	ENSG00000173124	G	9.36055e-07	5.07959	0.000335986	A	-	10	96658617	C10orf129	1
10:96659607:A:G	GTEx/v6	Esophagus_Muscularis	ENSG00000173124	A	1.83725e-17	9.44338	0.000335986	NA	NA	10	96659607	C10orf129	1
10:96660014:C:T	GTEx/v6	Esophagus_Muscularis	ENSG00000173124	T	1.83798e-17	9.44332	0.000335986	C	-	10	96660014	C10orf129	1
10:96660168:A:G	GTEx/v6	Esophagus_Muscularis	ENSG00000173124	G	3.2077e-16	8.99257	0.000335986	NA	NA	10	96660168	C10orf129	1
10:96660169:C:T	GTEx/v6	Esophagus_Muscularis	ENSG00000173124	C	3.25656e-16	8.99017	0.000335986	NA	NA	10	96660169	C10orf129	1
10:96660718:A:C	GTEx/v6	Esophagus_Muscularis	ENSG00000173124	A	8.82367e-07	5.09241	0.000335986	C	-	10	96660718	C10orf129	1
10:96661210:A:C	GTEx/v6	Esophagus_Muscularis	ENSG00000173124	C	1.84019e-17	9.44313	0.000335986	A	-	10	96661210	C10orf129	1
10:96663688:A:C	GTEx/v6	Esophagus_Muscularis	ENSG00000173124	A	1.52807e-16	9.1102	0.000335986	C	-	10	96663688	C10orf129	1
10:96664668:A:G	GTEx/v6	Esophagus_Muscularis	ENSG00000173124	G	1.52935e-16	9.11006	0.000335986	A	-	10	96664668	C10orf129	1
10:96665937:C:T	GTEx/v6	Esophagus_Muscularis	ENSG00000173124	T	1.32195e-18	9.85222	0.000335986	C	-	10	96665937	C10orf129	1
10:96666317:C:T	GTEx/v6	Esophagus_Muscularis	ENSG00000173124	T	1.53111e-16	9.10988	0.000335986	C	-	10	96666317	C10orf129	1
10:96666504:C:T	GTEx/v6	Esophagus_Muscularis	ENSG00000173124	C	2.85074e-07	5.33347	0.000335986	T	-	10	96666504	C10orf129	1
10:96668700:A:G	GTEx/v6	Esophagus_Muscularis	ENSG00000173124	G	1.53436e-16	9.10954	0.000335986	A	-	10	96668700	C10orf129	1
10:96669255:A:C	GTEx/v6	Esophagus_Muscularis	ENSG00000173124	C	1.53277e-16	9.10971	0.000335986	A	-	10	96669255	C10orf129	1
10:96669360:C:T	GTEx/v6	Esophagus_Muscularis	ENSG00000173124	C	2.95966e-07	5.32559	0.000335986	T	-	10	96669360	C10orf129	1
10:96670080:C:T	GTEx/v6	Esophagus_Muscularis	ENSG00000173124	C	1.5363e-16	9.10934	0.000335986	T	-	10	96670080	C10orf129	1
10:96671063:A:C	GTEx/v6	Esophagus_Muscularis	ENSG00000173124	A	2.54764e-17	9.39222	0.000335986	C	-	10	96671063	C10orf129	1
10:96672194:A:G	GTEx/v6	Esophagus_Muscularis	ENSG00000173124	G	1.92607e-16	9.07354	0.000335986	A	-	10	96672194	C10orf129	1
10:96672702:C:T	GTEx/v6	Esophagus_Muscularis	ENSG00000173124	T	1.33329e-18	9.8509	0.000335986	C	-	10	96672702	C10orf129	1
10:96672756:C:T	GTEx/v6	Esophagus_Muscularis	ENSG00000173124	C	1.54146e-16	9.10881	0.000335986	T	-	10	96672756	C10orf129	1
10:96672874:A:G	GTEx/v6	Esophagus_Muscularis	ENSG00000173124	G	1.54146e-16	9.10881	0.000335986	A	-	10	96672874	C10orf129	1
10:96672979:C:G	GTEx/v6	Esophagus_Muscularis	ENSG00000173124	G	1.54199e-16	9.10876	0.000335986	C	-	10	96672979	C10orf129	1
10:96674360:G:T	GTEx/v6	Esophagus_Muscularis	ENSG00000173124	G	1.33675e-18	9.8505	0.000335986	T	-	10	96674360	C10orf129	1
10:96674678:G:T	GTEx/v6	Esophagus_Muscularis	ENSG00000173124	T	1.54531e-16	9.10842	0.000335986	G	-	10	96674678	C10orf129	1
10:96675093:G:T	GTEx/v6	Esophagus_Muscularis	ENSG00000173124	G	1.33855e-18	9.85029	0.000335986	T	-	10	96675093	C10orf129	1
10:96675470:A:T	GTEx/v6	Esophagus_Muscularis	ENSG00000173124	A	1.33915e-18	9.85022	0.000335986	T	-	10	96675470	C10orf129	1
10:96675513:C:G	GTEx/v6	Esophagus_Muscularis	ENSG00000173124	G	1.54702e-16	9.10824	0.000335986	C	-	10	96675513	C10orf129	1
10:96676190:C:G	GTEx/v6	Esophagus_Muscularis	ENSG00000173124	C	1.34288e-18	9.8498	0.000335986	G	-	10	96676190	C10orf129	1
10:96678696:C:T	GTEx/v6	Esophagus_Muscularis	ENSG00000173124	C	1.57383e-16	9.10553	0.000335986	T	-	10	96678696	C10orf129	1
10:96679176:C:G	GTEx/v6	Esophagus_Muscularis	ENSG00000173124	C	1.57967e-16	9.10494	0.000335986	G	-	10	96679176	C10orf129	1
10:96680701:A:T	GTEx/v6	Esophagus_Muscularis	ENSG00000173124	A	1.59766e-16	9.10315	0.000335986	T	-	10	96680701	C10orf129	1
10:96680954:A:AG	GTEx/v6	Esophagus_Muscularis	ENSG00000173124	A	4.43951e-18	9.66467	0.000335986	NA	NA	10	96680954	C10orf129	1
10:96681133:A:G	GTEx/v6	Esophagus_Muscularis	ENSG00000173124	A	1.60454e-16	9.10247	0.000335986	G	-	10	96681133	C10orf129	1
10:96682129:C:G	GTEx/v6	Esophagus_Muscularis	ENSG00000173124	C	1.61065e-16	9.10186	0.000335986	G	-	10	96682129	C10orf129	1
10:96683734:A:G	GTEx/v6	Esophagus_Muscularis	ENSG00000173124	A	2.2018e-16	9.05232	0.000335986	G	-	10	96683734	C10orf129	1
10:96684066:A:ACT	GTEx/v6	Esophagus_Muscularis	ENSG00000173124	A	2.08129e-18	9.78207	0.000335986	NA	NA	10	96684066	C10orf129	1
10:96684436:A:T	GTEx/v6	Esophagus_Muscularis	ENSG00000173124	A	2.12435e-18	9.77891	0.000335986	T	-	10	96684436	C10orf129	1
10:96686366:C:T	GTEx/v6	Esophagus_Muscularis	ENSG00000173124	C	2.3957e-18	9.7603	0.000335986	T	-	10	96686366	C10orf129	1
10:96689543:C:T	GTEx/v6	Esophagus_Muscularis	ENSG00000173124	C	3.12692e-18	9.71904	0.000335986	T	-	10	96689543	C10orf129	1
10:96689887:A:C	GTEx/v6	Esophagus_Muscularis	ENSG00000173124	A	3.16115e-18	9.71735	0.000335986	C	-	10	96689887	C10orf129	1
10:96691021:A:G	GTEx/v6	Esophagus_Muscularis	ENSG00000173124	G	3.28229e-18	9.71152	0.000335986	A	-	10	96691021	C10orf129	1
10:96692627:A:G	GTEx/v6	Esophagus_Muscularis	ENSG00000173124	G	3.45867e-18	9.70341	0.000335986	A	-	10	96692627	C10orf129	1
10:96692779:A:C	GTEx/v6	Esophagus_Muscularis	ENSG00000173124	A	2.19991e-17	9.4152	0.000335986	C	-	10	96692779	C10orf129	1
10:96693563:A:G	GTEx/v6	Esophagus_Muscularis	ENSG00000173124	A	3.24367e-18	9.71336	0.000335986	G	-	10	96693563	C10orf129	1
10:96694591:A:G	GTEx/v6	Esophagus_Muscularis	ENSG00000173124	A	3.36143e-18	9.70783	0.000335986	G	-	10	96694591	C10orf129	1
10:96694843:A:G	GTEx/v6	Esophagus_Muscularis	ENSG00000173124	G	3.54857e-08	5.76007	0.000335986	A	-	10	96694843	C10orf129	1
10:96694861:A:G	GTEx/v6	Esophagus_Muscularis	ENSG00000173124	A	3.39395e-18	9.70634	0.000335986	G	-	10	96694861	C10orf129	1
10:96695080:C:T	GTEx/v6	Esophagus_Muscularis	ENSG00000173124	C	5.48288e-08	5.67273	0.000335986	T	-	10	96695080	C10orf129	1
10:96696529:C:T	GTEx/v6	Esophagus_Muscularis	ENSG00000173124	C	3.59956e-18	9.69722	0.000335986	T	-	10	96696529	C10orf129	1
10:96696555:C:G	GTEx/v6	Esophagus_Muscularis	ENSG00000173124	G	3.59956e-18	9.69722	0.000335986	C	-	10	96696555	C10orf129	1
10:96696903:A:G	GTEx/v6	Esophagus_Muscularis	ENSG00000173124	A	1.76349e-18	9.8077	0.000335986	G	-	10	96696903	C10orf129	1
10:96697459:A:G	GTEx/v6	Esophagus_Muscularis	ENSG00000173124	A	3.59956e-18	9.69722	0.000335986	G	-	10	96697459	C10orf129	1
10:96698970:G:T	GTEx/v6	Esophagus_Muscularis	ENSG00000173124	G	3.59956e-18	9.69722	0.000335986	T	-	10	96698970	C10orf129	1
10:96699010:C:CAG	GTEx/v6	Esophagus_Muscularis	ENSG00000173124	CAG	3.90149e-08	5.74111	0.000335986	NA	NA	10	96699010	C10orf129	1
10:96699512:A:G	GTEx/v6	Esophagus_Muscularis	ENSG00000173124	G	3.59956e-18	9.69722	0.000335986	A	-	10	96699512	C10orf129	1
10:96699682:C:T	GTEx/v6	Esophagus_Muscularis	ENSG00000173124	T	3.59956e-18	9.69722	0.000335986	C	-	10	96699682	C10orf129	1
10:96699980:C:T	GTEx/v6	Esophagus_Muscularis	ENSG00000173124	C	3.59956e-18	9.69722	0.000335986	T	-	10	96699980	C10orf129	1
10:96702295:A:G	GTEx/v6	Esophagus_Muscularis	ENSG00000173124	A	1.61876e-06	4.95968	0.000335986	G	-	10	96702295	C10orf129	1
10:96702363:C:T	GTEx/v6	Esophagus_Muscularis	ENSG00000173124	C	3.59956e-18	9.69722	0.000335986	T	-	10	96702363	C10orf129	1
10:96702472:A:G	GTEx/v6	Esophagus_Muscularis	ENSG00000173124	G	1.2349e-07	5.50735	0.000335986	A	-	10	96702472	C10orf129	1
10:96703109:G:T	GTEx/v6	Esophagus_Muscularis	ENSG00000173124	T	3.59956e-18	9.69722	0.000335986	G	-	10	96703109	C10orf129	1
10:96704918:A:G	GTEx/v6	Esophagus_Muscularis	ENSG00000173124	G	3.59956e-18	9.69722	0.000335986	A	-	10	96704918	C10orf129	1
10:96705891:C:T	GTEx/v6	Esophagus_Muscularis	ENSG00000173124	T	3.59956e-18	9.69722	0.000335986	C	-	10	96705891	C10orf129	1
10:96706316:C:T	GTEx/v6	Esophagus_Muscularis	ENSG00000173124	T	3.59956e-18	9.69722	0.000335986	C	-	10	96706316	C10orf129	1
10:96707202:C:T	GTEx/v6	Esophagus_Muscularis	ENSG00000173124	T	3.63476e-08	5.75528	0.000335986	C	-	10	96707202	C10orf129	1
10:96709877:A:G	GTEx/v6	Esophagus_Muscularis	ENSG00000173124	A	3.59956e-18	9.69722	0.000335986	G	-	10	96709877	C10orf129	1
10:96711706:C:G	GTEx/v6	Esophagus_Muscularis	ENSG00000173124	C	3.59956e-18	9.69722	0.000335986	G	-	10	96711706	C10orf129	1
10:96711949:G:GTCTT	GTEx/v6	Esophagus_Muscularis	ENSG00000173124	G	3.59956e-18	9.69722	0.000335986	NA	NA	10	96711949	C10orf129	1
10:96712978:C:T	GTEx/v6	Esophagus_Muscularis	ENSG00000173124	C	5.29862e-17	9.27729	0.000335986	T	-	10	96712978	C10orf129	1
10:96713180:A:AATATATTATT	GTEx/v6	Esophagus_Muscularis	ENSG00000173124	A	3.59956e-18	9.69722	0.000335986	NA	NA	10	96713180	C10orf129	1
10:96713372:C:T	GTEx/v6	Esophagus_Muscularis	ENSG00000173124	T	3.59956e-18	9.69722	0.000335986	C	-	10	96713372	C10orf129	1
10:96713686:C:G	GTEx/v6	Esophagus_Muscularis	ENSG00000173124	G	3.59956e-18	9.69722	0.000335986	C	-	10	96713686	C10orf129	1
10:96713995:A:G	GTEx/v6	Esophagus_Muscularis	ENSG00000173124	G	3.59956e-18	9.69722	0.000335986	A	-	10	96713995	C10orf129	1
10:96714425:A:C	GTEx/v6	Esophagus_Muscularis	ENSG00000173124	A	3.59956e-18	9.69722	0.000335986	C	-	10	96714425	C10orf129	1
10:96714647:T:TA	GTEx/v6	Esophagus_Muscularis	ENSG00000173124	T	3.71333e-18	9.69239	0.000335986	NA	NA	10	96714647	C10orf129	1
10:96715585:G:T	GTEx/v6	Esophagus_Muscularis	ENSG00000173124	T	6.53472e-18	9.6046	0.000335986	G	-	10	96715585	C10orf129	1
10:96717122:A:T	GTEx/v6	Esophagus_Muscularis	ENSG00000173124	A	3.59956e-18	9.69722	0.000335986	NA	NA	10	96717122	C10orf129	1
10:96717286:C:G	GTEx/v6	Esophagus_Muscularis	ENSG00000173124	C	3.63476e-08	5.75528	0.000335986	NA	NA	10	96717286	C10orf129	1
10:96718308:A:T	GTEx/v6	Esophagus_Muscularis	ENSG00000173124	A	3.63476e-08	5.75528	0.000335986	T	-	10	96718308	C10orf129	1
10:96718609:C:G	GTEx/v6	Esophagus_Muscularis	ENSG00000173124	C	3.59956e-18	9.69722	0.000335986	G	-	10	96718609	C10orf129	1
10:96718815:C:T	GTEx/v6	Esophagus_Muscularis	ENSG00000173124	T	3.59956e-18	9.69722	0.000335986	C	-	10	96718815	C10orf129	1
10:96719521:A:G	GTEx/v6	Esophagus_Muscularis	ENSG00000173124	A	1.17851e-18	9.86995	0.000335986	G	-	10	96719521	C10orf129	1
10:96719845:G:T	GTEx/v6	Esophagus_Muscularis	ENSG00000173124	T	8.72241e-08	5.57856	0.000335986	G	-	10	96719845	C10orf129	1
10:96719846:A:T	GTEx/v6	Esophagus_Muscularis	ENSG00000173124	T	2.9001e-08	5.8003	0.000335986	A	-	10	96719846	C10orf129	1
10:96720169:A:G	GTEx/v6	Esophagus_Muscularis	ENSG00000173124	G	3.59956e-18	9.69722	0.000335986	A	-	10	96720169	C10orf129	1
10:96721662:C:T	GTEx/v6	Esophagus_Muscularis	ENSG00000173124	C	3.59956e-18	9.69722	0.000335986	T	-	10	96721662	C10orf129	1
10:96722552:C:T	GTEx/v6	Esophagus_Muscularis	ENSG00000173124	C	3.59956e-18	9.69722	0.000335986	T	-	10	96722552	C10orf129	1
10:96724115:C:T	GTEx/v6	Esophagus_Muscularis	ENSG00000173124	T	3.59956e-18	9.69722	0.000335986	C	-	10	96724115	C10orf129	1
10:96724395:G:T	GTEx/v6	Esophagus_Muscularis	ENSG00000173124	G	3.59956e-18	9.69722	0.000335986	T	-	10	96724395	C10orf129	1
10:96725037:A:C	GTEx/v6	Esophagus_Muscularis	ENSG00000173124	A	3.59956e-18	9.69722	0.000335986	C	-	10	96725037	C10orf129	1
10:96725535:A:C	GTEx/v6	Esophagus_Muscularis	ENSG00000173124	C	3.63476e-08	5.75528	0.000335986	A	-	10	96725535	C10orf129	1
10:96726084:C:CT	GTEx/v6	Esophagus_Muscularis	ENSG00000173124	CT	6.453e-17	9.24627	0.000335986	NA	NA	10	96726084	C10orf129	1
10:96727403:A:C	GTEx/v6	Esophagus_Muscularis	ENSG00000173124	A	3.59956e-18	9.69722	0.000335986	C	-	10	96727403	C10orf129	1
10:96728657:A:G	GTEx/v6	Esophagus_Muscularis	ENSG00000173124	A	3.59956e-18	9.69722	0.000335986	NA	NA	10	96728657	C10orf129	1
10:96728688:C:T	GTEx/v6	Esophagus_Muscularis	ENSG00000173124	C	3.59956e-18	9.69722	0.000335986	NA	NA	10	96728688	C10orf129	1
10:96731310:A:G	GTEx/v6	Esophagus_Muscularis	ENSG00000173124	G	3.59956e-18	9.69722	0.000335986	A	-	10	96731310	C10orf129	1
10:96731595:C:CA	GTEx/v6	Esophagus_Muscularis	ENSG00000173124	CA	7.23166e-18	9.58883	0.000335986	NA	NA	10	96731595	C10orf129	1
10:96731788:A:G	GTEx/v6	Esophagus_Muscularis	ENSG00000173124	G	1.19098e-07	5.51479	0.000335986	A	-	10	96731788	C10orf129	1
10:96732484:C:T	GTEx/v6	Esophagus_Muscularis	ENSG00000173124	C	3.59956e-18	9.69722	0.000335986	T	-	10	96732484	C10orf129	1
10:96732599:A:G	GTEx/v6	Esophagus_Muscularis	ENSG00000173124	A	3.59956e-18	9.69722	0.000335986	G	-	10	96732599	C10orf129	1
10:96734339:G:T	GTEx/v6	Esophagus_Muscularis	ENSG00000173124	T	3.59956e-18	9.69722	0.000335986	G	-	10	96734339	C10orf129	1
10:96734466:A:T	GTEx/v6	Esophagus_Muscularis	ENSG00000173124	A	3.59956e-18	9.69722	0.000335986	T	-	10	96734466	C10orf129	1
10:96734582:A:G	GTEx/v6	Esophagus_Muscularis	ENSG00000173124	A	3.59956e-18	9.69722	0.000335986	G	-	10	96734582	C10orf129	1
10:96734676:C:T	GTEx/v6	Esophagus_Muscularis	ENSG00000173124	C	8.74379e-08	5.57806	0.000335986	T	-	10	96734676	C10orf129	1
10:96734790:A:T	GTEx/v6	Esophagus_Muscularis	ENSG00000173124	T	3.59956e-18	9.69722	0.000335986	A	-	10	96734790	C10orf129	1
10:96735342:A:T	GTEx/v6	Esophagus_Muscularis	ENSG00000173124	T	3.59956e-18	9.69722	0.000335986	A	-	10	96735342	C10orf129	1
10:96736184:A:G	GTEx/v6	Esophagus_Muscularis	ENSG00000173124	A	3.59956e-18	9.69722	0.000335986	G	-	10	96736184	C10orf129	1
10:96737177:A:G	GTEx/v6	Esophagus_Muscularis	ENSG00000173124	G	3.59956e-18	9.69722	0.000335986	A	-	10	96737177	C10orf129	1
10:96737210:A:C	GTEx/v6	Esophagus_Muscularis	ENSG00000173124	A	3.59956e-18	9.69722	0.000335986	C	-	10	96737210	C10orf129	1
10:96737791:C:G	GTEx/v6	Esophagus_Muscularis	ENSG00000173124	G	3.59956e-18	9.69722	0.000335986	C	-	10	96737791	C10orf129	1
10:96741053:A:C	GTEx/v6	Esophagus_Muscularis	ENSG00000173124	C	3.59956e-18	9.69722	0.000335986	A	-	10	96741053	C10orf129	1
10:96743108:C:T	GTEx/v6	Esophagus_Muscularis	ENSG00000173124	C	1.76349e-18	9.8077	0.000335986	T	-	10	96743108	C10orf129	1
10:96743228:A:C	GTEx/v6	Esophagus_Muscularis	ENSG00000173124	C	3.59956e-18	9.69722	0.000335986	A	-	10	96743228	C10orf129	1
10:96743943:A:G	GTEx/v6	Esophagus_Muscularis	ENSG00000173124	A	3.69682e-08	5.75189	0.000335986	G	-	10	96743943	C10orf129	1
10:96744727:A:AC	GTEx/v6	Esophagus_Muscularis	ENSG00000173124	A	1.73818e-18	9.80993	0.000335986	NA	NA	10	96744727	C10orf129	1
10:96744890:A:T	GTEx/v6	Esophagus_Muscularis	ENSG00000173124	T	3.59956e-18	9.69722	0.000335986	A	-	10	96744890	C10orf129	1
10:96745180:G:T	GTEx/v6	Esophagus_Muscularis	ENSG00000173124	G	3.59956e-18	9.69722	0.000335986	T	-	10	96745180	C10orf129	1
10:96745984:A:T	GTEx/v6	Esophagus_Muscularis	ENSG00000173124	T	3.50202e-18	9.70148	0.000335986	A	-	10	96745984	C10orf129	1
10:96747206:G:T	GTEx/v6	Esophagus_Muscularis	ENSG00000173124	T	3.59956e-18	9.69722	0.000335986	G	-	10	96747206	C10orf129	1
10:96748492:A:G	GTEx/v6	Esophagus_Muscularis	ENSG00000173124	A	2.79419e-07	5.33768	0.000335986	G	-	10	96748492	C10orf129	1
10:96748737:A:T	GTEx/v6	Esophagus_Muscularis	ENSG00000173124	T	3.50202e-18	9.70148	0.000335986	A	-	10	96748737	C10orf129	1
10:96749181:A:T	GTEx/v6	Esophagus_Muscularis	ENSG00000173124	A	3.50202e-18	9.70148	0.000335986	T	-	10	96749181	C10orf129	1
10:96749620:A:G	GTEx/v6	Esophagus_Muscularis	ENSG00000173124	A	6.2757e-17	9.25066	0.000335986	G	-	10	96749620	C10orf129	1
10:96749936:G:T	GTEx/v6	Esophagus_Muscularis	ENSG00000173124	G	3.68517e-08	5.75253	0.000335986	T	-	10	96749936	C10orf129	1
10:96750251:C:T	GTEx/v6	Esophagus_Muscularis	ENSG00000173124	T	3.63476e-08	5.75528	0.000335986	C	-	10	96750251	C10orf129	1
10:96750543:A:C	GTEx/v6	Esophagus_Muscularis	ENSG00000173124	A	3.82188e-08	5.74524	0.000335986	C	-	10	96750543	C10orf129	1
10:96750694:C:T	GTEx/v6	Esophagus_Muscularis	ENSG00000173124	C	1.75538e-18	9.80841	0.000335986	T	-	10	96750694	C10orf129	1
10:96750866:G:T	GTEx/v6	Esophagus_Muscularis	ENSG00000173124	G	3.60894e-18	9.69681	0.000335986	T	-	10	96750866	C10orf129	1
10:96752127:G:GCT	GTEx/v6	Esophagus_Muscularis	ENSG00000173124	G	3.77956e-18	9.68965	0.000335986	NA	NA	10	96752127	C10orf129	1
10:96752130:G:GA	GTEx/v6	Esophagus_Muscularis	ENSG00000173124	G	3.78182e-18	9.68956	0.000335986	NA	NA	10	96752130	C10orf129	1
10:96753645:G:T	GTEx/v6	Esophagus_Muscularis	ENSG00000173124	G	4.87281e-18	9.65021	0.000335986	T	-	10	96753645	C10orf129	1
10:96753828:A:G	GTEx/v6	Esophagus_Muscularis	ENSG00000173124	G	5.13277e-18	9.64214	0.000335986	A	-	10	96753828	C10orf129	1
10:96753908:A:C	GTEx/v6	Esophagus_Muscularis	ENSG00000173124	A	5.23393e-18	9.6391	0.000335986	C	-	10	96753908	C10orf129	1
10:96754246:C:T	GTEx/v6	Esophagus_Muscularis	ENSG00000173124	C	5.83109e-18	9.62231	0.000335986	T	-	10	96754246	C10orf129	1
10:96754259:A:G	GTEx/v6	Esophagus_Muscularis	ENSG00000173124	A	2.74631e-17	9.38046	0.000335986	G	-	10	96754259	C10orf129	1
10:96754368:C:T	GTEx/v6	Esophagus_Muscularis	ENSG00000173124	C	6.05975e-18	9.61633	0.000335986	T	-	10	96754368	C10orf129	1
10:96754975:A:T	GTEx/v6	Esophagus_Muscularis	ENSG00000173124	T	7.55348e-18	9.58205	0.000335986	A	-	10	96754975	C10orf129	1
10:96755252:C:T	GTEx/v6	Esophagus_Muscularis	ENSG00000173124	T	8.45749e-18	9.56445	0.000335986	C	-	10	96755252	C10orf129	1
10:96755297:A:G	GTEx/v6	Esophagus_Muscularis	ENSG00000173124	G	8.6377e-18	9.56117	0.000335986	A	-	10	96755297	C10orf129	1
10:96755474:C:T	GTEx/v6	Esophagus_Muscularis	ENSG00000173124	T	9.32233e-18	9.54928	0.000335986	C	-	10	96755474	C10orf129	1
10:96755566:A:C	GTEx/v6	Esophagus_Muscularis	ENSG00000173124	A	9.75367e-18	9.54224	0.000335986	C	-	10	96755566	C10orf129	1
10:96756792:G:T	GTEx/v6	Esophagus_Muscularis	ENSG00000173124	G	4.72844e-17	9.29519	0.000335986	T	-	10	96756792	C10orf129	1
10:96757090:G:T	GTEx/v6	Esophagus_Muscularis	ENSG00000173124	T	1.18699e-16	9.15014	0.000335986	G	-	10	96757090	C10orf129	1
10:96757501:A:G	GTEx/v6	Esophagus_Muscularis	ENSG00000173124	A	8.26808e-14	8.09207	0.000335986	NA	NA	10	96757501	C10orf129	1
10:96757633:C:G	GTEx/v6	Esophagus_Muscularis	ENSG00000173124	G	2.27202e-16	9.04734	0.000335986	C	-	10	96757633	C10orf129	1
10:96757715:C:T	GTEx/v6	Esophagus_Muscularis	ENSG00000173124	T	2.53503e-16	9.02996	0.000335986	C	-	10	96757715	C10orf129	1
10:96383524:A:G	GTEx/v8	Minor_Salivary_Gland	ENSG00000173124	G	2.2906e-05	0.885927	0.00175017	A	-	10	96383524	C10orf129	1
10:96388364:G:T	GTEx/v8	Minor_Salivary_Gland	ENSG00000173124	G	2.2906e-05	0.885927	0.00175017	T	-	10	96388364	C10orf129	1
10:96388665:C:T	GTEx/v8	Minor_Salivary_Gland	ENSG00000173124	T	7.584e-06	0.853738	0.00175017	C	-	10	96388665	C10orf129	1
10:96389223:A:G	GTEx/v8	Minor_Salivary_Gland	ENSG00000173124	G	7.584e-06	0.853738	0.00175017	A	-	10	96389223	C10orf129	1
10:96389784:A:G	GTEx/v8	Minor_Salivary_Gland	ENSG00000173124	A	2.2906e-05	0.885927	0.00175017	G	-	10	96389784	C10orf129	1
10:96389786:C:T	GTEx/v8	Minor_Salivary_Gland	ENSG00000173124	T	7.584e-06	0.853738	0.00175017	C	-	10	96389786	C10orf129	1
10:96390079:A:G	GTEx/v8	Minor_Salivary_Gland	ENSG00000173124	A	2.2906e-05	0.885927	0.00175017	G	-	10	96390079	C10orf129	1
10:96392063:C:T	GTEx/v8	Minor_Salivary_Gland	ENSG00000173124	C	2.2906e-05	0.885927	0.00175017	T	-	10	96392063	C10orf129	1
10:96392186:G:T	GTEx/v8	Minor_Salivary_Gland	ENSG00000173124	T	7.584e-06	0.853738	0.00175017	G	-	10	96392186	C10orf129	1
10:96393683:A:G	GTEx/v8	Minor_Salivary_Gland	ENSG00000173124	G	2.2906e-05	0.885927	0.00175017	A	-	10	96393683	C10orf129	1
10:96394254:C:T	GTEx/v8	Minor_Salivary_Gland	ENSG00000173124	T	2.2906e-05	0.885927	0.00175017	C	-	10	96394254	C10orf129	1
10:96397539:G:T	GTEx/v8	Minor_Salivary_Gland	ENSG00000173124	T	2.2906e-05	0.885927	0.00175017	G	-	10	96397539	C10orf129	1
10:96397876:C:T	GTEx/v8	Minor_Salivary_Gland	ENSG00000173124	T	2.2906e-05	0.885927	0.00175017	C	-	10	96397876	C10orf129	1
10:96400221:C:T	GTEx/v8	Minor_Salivary_Gland	ENSG00000173124	T	2.2906e-05	0.885927	0.00175017	C	-	10	96400221	C10orf129	1
10:96406092:A:G	GTEx/v8	Minor_Salivary_Gland	ENSG00000173124	A	2.2906e-05	0.885927	0.00175017	G	-	10	96406092	C10orf129	1
10:96406166:A:G	GTEx/v8	Minor_Salivary_Gland	ENSG00000173124	A	7.584e-06	0.853738	0.00175017	G	-	10	96406166	C10orf129	1
10:96411252:G:T	GTEx/v8	Minor_Salivary_Gland	ENSG00000173124	T	2.2906e-05	0.885927	0.00175017	G	-	10	96411252	C10orf129	1
10:96414633:C:T	GTEx/v8	Minor_Salivary_Gland	ENSG00000173124	T	2.2906e-05	0.885927	0.00175017	C	-	10	96414633	C10orf129	1
10:96419165:A:C	GTEx/v8	Minor_Salivary_Gland	ENSG00000173124	C	2.2906e-05	0.885927	0.00175017	A	-	10	96419165	C10orf129	1
10:96424148:G:T	GTEx/v8	Minor_Salivary_Gland	ENSG00000173124	T	2.2906e-05	0.885927	0.00175017	G	-	10	96424148	C10orf129	1
10:96424439:A:G	GTEx/v8	Minor_Salivary_Gland	ENSG00000173124	G	2.2906e-05	0.885927	0.00175017	A	-	10	96424439	C10orf129	1
10:96427354:C:T	GTEx/v8	Minor_Salivary_Gland	ENSG00000173124	C	2.2906e-05	0.885927	0.00175017	T	-	10	96427354	C10orf129	1
10:96429130:A:G	GTEx/v8	Minor_Salivary_Gland	ENSG00000173124	G	2.2906e-05	0.885927	0.00175017	A	-	10	96429130	C10orf129	1
10:96436439:A:G	GTEx/v8	Minor_Salivary_Gland	ENSG00000173124	G	2.2906e-05	0.885927	0.00175017	A	-	10	96436439	C10orf129	1
10:96441082:C:T	GTEx/v8	Minor_Salivary_Gland	ENSG00000173124	C	2.2906e-05	0.885927	0.00175017	T	-	10	96441082	C10orf129	1
10:96441927:C:G	GTEx/v8	Minor_Salivary_Gland	ENSG00000173124	C	2.2906e-05	0.885927	0.00175017	G	-	10	96441927	C10orf129	1
10:96441949:A:G	GTEx/v8	Minor_Salivary_Gland	ENSG00000173124	A	2.2906e-05	0.885927	0.00175017	G	-	10	96441949	C10orf129	1
10:96449450:A:C	GTEx/v8	Minor_Salivary_Gland	ENSG00000173124	C	2.2906e-05	0.885927	0.00175017	A	-	10	96449450	C10orf129	1
10:96450169:G:T	GTEx/v8	Minor_Salivary_Gland	ENSG00000173124	T	2.2906e-05	0.885927	0.00175017	G	-	10	96450169	C10orf129	1
10:96451060:A:C	GTEx/v8	Minor_Salivary_Gland	ENSG00000173124	A	2.2906e-05	0.885927	0.00175017	C	-	10	96451060	C10orf129	1
10:96452024:A:C	GTEx/v8	Minor_Salivary_Gland	ENSG00000173124	A	2.2906e-05	0.885927	0.00175017	C	-	10	96452024	C10orf129	1
10:96452818:C:T	GTEx/v8	Minor_Salivary_Gland	ENSG00000173124	T	2.2906e-05	0.885927	0.00175017	C	-	10	96452818	C10orf129	1
10:96455800:C:T	GTEx/v8	Minor_Salivary_Gland	ENSG00000173124	C	2.2906e-05	0.885927	0.00175017	T	-	10	96455800	C10orf129	1
10:96455809:G:T	GTEx/v8	Minor_Salivary_Gland	ENSG00000173124	T	2.2906e-05	0.885927	0.00175017	NA	NA	10	96455809	C10orf129	1
10:96456121:A:C	GTEx/v8	Minor_Salivary_Gland	ENSG00000173124	A	2.2906e-05	0.885927	0.00175017	C	-	10	96456121	C10orf129	1
10:96457019:G:T	GTEx/v8	Minor_Salivary_Gland	ENSG00000173124	G	2.2906e-05	0.885927	0.00175017	T	-	10	96457019	C10orf129	1
10:96457208:C:T	GTEx/v8	Minor_Salivary_Gland	ENSG00000173124	T	2.48081e-05	0.883909	0.00175017	NA	NA	10	96457208	C10orf129	1
10:96460278:A:G	GTEx/v8	Minor_Salivary_Gland	ENSG00000173124	A	1.38773e-05	0.89233	0.00175017	G	-	10	96460278	C10orf129	1
10:96460294:A:G	GTEx/v8	Minor_Salivary_Gland	ENSG00000173124	A	2.2906e-05	0.885927	0.00175017	G	-	10	96460294	C10orf129	1
10:96462251:C:G	GTEx/v8	Minor_Salivary_Gland	ENSG00000173124	C	2.2906e-05	0.885927	0.00175017	G	-	10	96462251	C10orf129	1
10:96462701:A:G	GTEx/v8	Minor_Salivary_Gland	ENSG00000173124	G	2.2906e-05	0.885927	0.00175017	A	-	10	96462701	C10orf129	1
10:96468755:C:T	GTEx/v8	Minor_Salivary_Gland	ENSG00000173124	C	2.2906e-05	0.885927	0.00175017	T	-	10	96468755	C10orf129	1
10:96475624:G:T	GTEx/v8	Minor_Salivary_Gland	ENSG00000173124	T	2.2906e-05	0.885927	0.00175017	G	-	10	96475624	C10orf129	1
10:96476102:C:G	GTEx/v8	Minor_Salivary_Gland	ENSG00000173124	G	2.2906e-05	0.885927	0.00175017	C	-	10	96476102	C10orf129	1
10:96476786:A:G	GTEx/v8	Minor_Salivary_Gland	ENSG00000173124	A	2.2906e-05	0.885927	0.00175017	G	-	10	96476786	C10orf129	1
10:96482852:A:G	GTEx/v8	Minor_Salivary_Gland	ENSG00000173124	G	2.2906e-05	0.885927	0.00175017	A	-	10	96482852	C10orf129	1
10:96483008:C:G	GTEx/v8	Minor_Salivary_Gland	ENSG00000173124	C	2.2906e-05	0.885927	0.00175017	G	-	10	96483008	C10orf129	1
10:96493332:C:T	GTEx/v8	Minor_Salivary_Gland	ENSG00000173124	T	2.2906e-05	0.885927	0.00175017	C	-	10	96493332	C10orf129	1
10:96493750:A:G	GTEx/v8	Minor_Salivary_Gland	ENSG00000173124	A	2.2906e-05	0.885927	0.00175017	G	-	10	96493750	C10orf129	1
10:96494912:C:T	GTEx/v8	Minor_Salivary_Gland	ENSG00000173124	T	2.2906e-05	0.885927	0.00175017	C	-	10	96494912	C10orf129	1
10:96495266:A:G	GTEx/v8	Minor_Salivary_Gland	ENSG00000173124	A	2.39944e-05	0.870096	0.00175017	G	-	10	96495266	C10orf129	1
10:96498144:A:G	GTEx/v8	Minor_Salivary_Gland	ENSG00000173124	G	2.2906e-05	0.885927	0.00175017	A	-	10	96498144	C10orf129	1
10:96498813:C:T	GTEx/v8	Minor_Salivary_Gland	ENSG00000173124	C	2.2906e-05	0.885927	0.00175017	T	-	10	96498813	C10orf129	1
10:96499710:A:C	GTEx/v8	Minor_Salivary_Gland	ENSG00000173124	A	2.2906e-05	0.885927	0.00175017	C	-	10	96499710	C10orf129	1
10:96499813:G:T	GTEx/v8	Minor_Salivary_Gland	ENSG00000173124	G	2.2906e-05	0.885927	0.00175017	T	-	10	96499813	C10orf129	1
10:96500563:C:T	GTEx/v8	Minor_Salivary_Gland	ENSG00000173124	C	2.2906e-05	0.885927	0.00175017	T	-	10	96500563	C10orf129	1
10:96501708:A:G	GTEx/v8	Minor_Salivary_Gland	ENSG00000173124	A	2.2906e-05	0.885927	0.00175017	G	-	10	96501708	C10orf129	1
10:96502658:A:G	GTEx/v8	Minor_Salivary_Gland	ENSG00000173124	A	2.2906e-05	0.885927	0.00175017	G	-	10	96502658	C10orf129	1
10:96504395:A:G	GTEx/v8	Minor_Salivary_Gland	ENSG00000173124	A	2.2906e-05	0.885927	0.00175017	G	-	10	96504395	C10orf129	1
10:96507575:C:T	GTEx/v8	Minor_Salivary_Gland	ENSG00000173124	T	2.2906e-05	0.885927	0.00175017	C	-	10	96507575	C10orf129	1
10:96514016:A:G	GTEx/v8	Minor_Salivary_Gland	ENSG00000173124	G	2.2906e-05	0.885927	0.00175017	A	-	10	96514016	C10orf129	1
10:96515342:C:T	GTEx/v8	Minor_Salivary_Gland	ENSG00000173124	C	2.2906e-05	0.885927	0.00175017	T	-	10	96515342	C10orf129	1
10:96516699:G:T	GTEx/v8	Minor_Salivary_Gland	ENSG00000173124	G	2.2906e-05	0.885927	0.00175017	T	-	10	96516699	C10orf129	1
10:96517626:A:C	GTEx/v8	Minor_Salivary_Gland	ENSG00000173124	A	2.2906e-05	0.885927	0.00175017	C	-	10	96517626	C10orf129	1
10:96519132:C:T	GTEx/v8	Minor_Salivary_Gland	ENSG00000173124	T	2.2906e-05	0.885927	0.00175017	C	-	10	96519132	C10orf129	1
10:96519134:G:T	GTEx/v8	Minor_Salivary_Gland	ENSG00000173124	T	2.2906e-05	0.885927	0.00175017	G	-	10	96519134	C10orf129	1
10:96519244:G:T	GTEx/v8	Minor_Salivary_Gland	ENSG00000173124	G	2.2906e-05	0.885927	0.00175017	T	-	10	96519244	C10orf129	1
10:96519691:A:G	GTEx/v8	Minor_Salivary_Gland	ENSG00000173124	A	2.2906e-05	0.885927	0.00175017	G	-	10	96519691	C10orf129	1
10:96519743:C:T	GTEx/v8	Minor_Salivary_Gland	ENSG00000173124	C	2.2906e-05	0.885927	0.00175017	T	-	10	96519743	C10orf129	1
10:96530497:A:G	GTEx/v8	Minor_Salivary_Gland	ENSG00000173124	G	2.2906e-05	0.885927	0.00175017	A	-	10	96530497	C10orf129	1
10:96532073:C:T	GTEx/v8	Minor_Salivary_Gland	ENSG00000173124	C	2.2906e-05	0.885927	0.00175017	T	-	10	96532073	C10orf129	1
10:96533173:C:T	GTEx/v8	Minor_Salivary_Gland	ENSG00000173124	T	2.2906e-05	0.885927	0.00175017	C	-	10	96533173	C10orf129	1
10:96534234:A:G	GTEx/v8	Minor_Salivary_Gland	ENSG00000173124	G	2.2906e-05	0.885927	0.00175017	A	-	10	96534234	C10orf129	1
10:96539980:C:CTT	GTEx/v8	Minor_Salivary_Gland	ENSG00000173124	C	2.2906e-05	0.885927	0.00175017	NA	NA	10	96539980	C10orf129	1
10:96543753:C:G	GTEx/v8	Minor_Salivary_Gland	ENSG00000173124	G	2.2906e-05	0.885927	0.00175017	C	-	10	96543753	C10orf129	1
10:96545475:C:T	GTEx/v8	Minor_Salivary_Gland	ENSG00000173124	T	2.2906e-05	0.885927	0.00175017	C	-	10	96545475	C10orf129	1
10:96545632:C:T	GTEx/v8	Minor_Salivary_Gland	ENSG00000173124	T	2.2906e-05	0.885927	0.00175017	C	-	10	96545632	C10orf129	1
10:96546020:A:T	GTEx/v8	Minor_Salivary_Gland	ENSG00000173124	A	2.2906e-05	0.885927	0.00175017	T	-	10	96546020	C10orf129	1
10:96546246:G:T	GTEx/v8	Minor_Salivary_Gland	ENSG00000173124	T	2.2906e-05	0.885927	0.00175017	G	-	10	96546246	C10orf129	1
10:96546697:A:C	GTEx/v8	Minor_Salivary_Gland	ENSG00000173124	C	2.0408e-05	0.890431	0.00175017	A	-	10	96546697	C10orf129	1
10:96547736:A:T	GTEx/v8	Minor_Salivary_Gland	ENSG00000173124	A	2.2906e-05	0.885927	0.00175017	T	-	10	96547736	C10orf129	1
10:96548877:G:GT	GTEx/v8	Minor_Salivary_Gland	ENSG00000173124	GT	2.42259e-05	0.882889	0.00175017	NA	NA	10	96548877	C10orf129	1
10:96550919:A:T	GTEx/v8	Minor_Salivary_Gland	ENSG00000173124	A	2.2906e-05	0.885927	0.00175017	T	-	10	96550919	C10orf129	1
10:96551216:C:G	GTEx/v8	Minor_Salivary_Gland	ENSG00000173124	C	2.2906e-05	0.885927	0.00175017	G	-	10	96551216	C10orf129	1
10:96551475:A:G	GTEx/v8	Minor_Salivary_Gland	ENSG00000173124	A	2.2906e-05	0.885927	0.00175017	NA	NA	10	96551475	C10orf129	1
10:96552187:C:T	GTEx/v8	Minor_Salivary_Gland	ENSG00000173124	T	2.2906e-05	0.885927	0.00175017	C	-	10	96552187	C10orf129	1
10:96553577:A:G	GTEx/v8	Minor_Salivary_Gland	ENSG00000173124	G	2.2906e-05	0.885927	0.00175017	A	-	10	96553577	C10orf129	1
10:96553753:A:G	GTEx/v8	Minor_Salivary_Gland	ENSG00000173124	A	5.39273e-06	0.927482	0.00175017	G	-	10	96553753	C10orf129	1
10:96553918:C:T	GTEx/v8	Minor_Salivary_Gland	ENSG00000173124	T	2.2906e-05	0.885927	0.00175017	C	-	10	96553918	C10orf129	1
10:96554771:C:T	GTEx/v8	Minor_Salivary_Gland	ENSG00000173124	C	2.2906e-05	0.885927	0.00175017	T	-	10	96554771	C10orf129	1
10:96560911:C:T	GTEx/v8	Minor_Salivary_Gland	ENSG00000173124	T	2.2906e-05	0.885927	0.00175017	C	-	10	96560911	C10orf129	1
10:96561988:A:G	GTEx/v8	Minor_Salivary_Gland	ENSG00000173124	A	2.2906e-05	0.885927	0.00175017	G	-	10	96561988	C10orf129	1
10:96566698:A:G	GTEx/v8	Minor_Salivary_Gland	ENSG00000173124	G	2.2906e-05	0.885927	0.00175017	A	-	10	96566698	C10orf129	1
10:96566779:G:T	GTEx/v8	Minor_Salivary_Gland	ENSG00000173124	G	2.2906e-05	0.885927	0.00175017	T	-	10	96566779	C10orf129	1
10:96569827:C:T	GTEx/v8	Minor_Salivary_Gland	ENSG00000173124	T	2.2906e-05	0.885927	0.00175017	C	-	10	96569827	C10orf129	1
10:96570276:C:CTT	GTEx/v8	Minor_Salivary_Gland	ENSG00000173124	CTT	6.45755e-06	0.928661	0.00175017	NA	NA	10	96570276	C10orf129	1
10:96570501:A:T	GTEx/v8	Minor_Salivary_Gland	ENSG00000173124	T	2.2906e-05	0.885927	0.00175017	A	-	10	96570501	C10orf129	1
10:96570509:G:T	GTEx/v8	Minor_Salivary_Gland	ENSG00000173124	T	2.2906e-05	0.885927	0.00175017	G	-	10	96570509	C10orf129	1
10:96573396:C:G	GTEx/v8	Minor_Salivary_Gland	ENSG00000173124	G	2.2906e-05	0.885927	0.00175017	C	-	10	96573396	C10orf129	1
10:96574699:C:T	GTEx/v8	Minor_Salivary_Gland	ENSG00000173124	T	2.2906e-05	0.885927	0.00175017	NA	NA	10	96574699	C10orf129	1
10:96576110:C:T	GTEx/v8	Minor_Salivary_Gland	ENSG00000173124	C	2.2906e-05	0.885927	0.00175017	T	-	10	96576110	C10orf129	1
10:96576190:A:C	GTEx/v8	Minor_Salivary_Gland	ENSG00000173124	C	2.2906e-05	0.885927	0.00175017	A	-	10	96576190	C10orf129	1
10:96580064:A:T	GTEx/v8	Minor_Salivary_Gland	ENSG00000173124	T	2.2906e-05	0.885927	0.00175017	NA	NA	10	96580064	C10orf129	1
10:96580140:G:T	GTEx/v8	Minor_Salivary_Gland	ENSG00000173124	G	2.2906e-05	0.885927	0.00175017	T	-	10	96580140	C10orf129	1
10:96582914:A:G	GTEx/v8	Minor_Salivary_Gland	ENSG00000173124	A	2.2906e-05	0.885927	0.00175017	G	-	10	96582914	C10orf129	1
10:96588811:C:T	GTEx/v8	Minor_Salivary_Gland	ENSG00000173124	T	2.2906e-05	0.885927	0.00175017	NA	NA	10	96588811	C10orf129	1
10:96589138:C:G	GTEx/v8	Minor_Salivary_Gland	ENSG00000173124	G	2.2906e-05	0.885927	0.00175017	NA	NA	10	96589138	C10orf129	1
10:96594700:C:T	GTEx/v8	Minor_Salivary_Gland	ENSG00000173124	T	2.2906e-05	0.885927	0.00175017	C	-	10	96594700	C10orf129	1
10:96596151:G:GT	GTEx/v8	Minor_Salivary_Gland	ENSG00000173124	GT	2.2906e-05	0.885927	0.00175017	NA	NA	10	96596151	C10orf129	1
10:96596436:A:G	GTEx/v8	Minor_Salivary_Gland	ENSG00000173124	A	2.2906e-05	0.885927	0.00175017	G	-	10	96596436	C10orf129	1
10:96596641:C:G	GTEx/v8	Minor_Salivary_Gland	ENSG00000173124	G	2.2906e-05	0.885927	0.00175017	C	-	10	96596641	C10orf129	1
10:96598316:C:T	GTEx/v8	Minor_Salivary_Gland	ENSG00000173124	T	2.2906e-05	0.885927	0.00175017	C	-	10	96598316	C10orf129	1
10:96600123:A:G	GTEx/v8	Minor_Salivary_Gland	ENSG00000173124	A	2.2906e-05	0.885927	0.00175017	G	-	10	96600123	C10orf129	1
10:96601144:A:G	GTEx/v8	Minor_Salivary_Gland	ENSG00000173124	A	2.2906e-05	0.885927	0.00175017	G	-	10	96601144	C10orf129	1
10:96602623:A:G	GTEx/v8	Minor_Salivary_Gland	ENSG00000173124	G	2.2906e-05	-0.885927	0.00175017	G	-	10	96602623	C10orf129	1
10:96603091:A:T	GTEx/v8	Minor_Salivary_Gland	ENSG00000173124	A	2.2906e-05	0.885927	0.00175017	T	-	10	96603091	C10orf129	1
10:96603745:C:T	GTEx/v8	Minor_Salivary_Gland	ENSG00000173124	C	2.2906e-05	0.885927	0.00175017	T	-	10	96603745	C10orf129	1
10:96607676:C:G	GTEx/v8	Minor_Salivary_Gland	ENSG00000173124	G	2.2906e-05	0.885927	0.00175017	NA	NA	10	96607676	C10orf129	1
10:96608264:A:G	GTEx/v8	Minor_Salivary_Gland	ENSG00000173124	G	2.2906e-05	0.885927	0.00175017	NA	NA	10	96608264	C10orf129	1
10:96610628:C:G	GTEx/v8	Minor_Salivary_Gland	ENSG00000173124	G	2.2906e-05	0.885927	0.00175017	C	-	10	96610628	C10orf129	1
10:96610631:C:T	GTEx/v8	Minor_Salivary_Gland	ENSG00000173124	C	2.2906e-05	0.885927	0.00175017	T	-	10	96610631	C10orf129	1
10:96611177:C:T	GTEx/v8	Minor_Salivary_Gland	ENSG00000173124	T	2.2906e-05	0.885927	0.00175017	C	-	10	96611177	C10orf129	1
10:96619025:C:T	GTEx/v8	Minor_Salivary_Gland	ENSG00000173124	T	2.2906e-05	0.885927	0.00175017	C	-	10	96619025	C10orf129	1
10:96626365:C:T	GTEx/v8	Minor_Salivary_Gland	ENSG00000173124	T	2.2906e-05	0.885927	0.00175017	C	-	10	96626365	C10orf129	1
10:96626682:C:T	GTEx/v8	Minor_Salivary_Gland	ENSG00000173124	T	2.2906e-05	0.885927	0.00175017	C	-	10	96626682	C10orf129	1
10:96630716:A:G	GTEx/v8	Minor_Salivary_Gland	ENSG00000173124	A	2.2906e-05	0.885927	0.00175017	G	-	10	96630716	C10orf129	1
10:96633434:A:G	GTEx/v8	Minor_Salivary_Gland	ENSG00000173124	A	2.2906e-05	0.885927	0.00175017	G	-	10	96633434	C10orf129	1
10:96634735:C:T	GTEx/v8	Minor_Salivary_Gland	ENSG00000173124	T	2.2906e-05	0.885927	0.00175017	C	-	10	96634735	C10orf129	1
10:96635396:C:T	GTEx/v8	Minor_Salivary_Gland	ENSG00000173124	C	2.2906e-05	0.885927	0.00175017	T	-	10	96635396	C10orf129	1
10:96638446:C:T	GTEx/v8	Minor_Salivary_Gland	ENSG00000173124	C	2.2906e-05	0.885927	0.00175017	T	-	10	96638446	C10orf129	1
10:96638896:A:G	GTEx/v8	Minor_Salivary_Gland	ENSG00000173124	A	2.2906e-05	0.885927	0.00175017	G	-	10	96638896	C10orf129	1
10:96639896:A:G	GTEx/v8	Minor_Salivary_Gland	ENSG00000173124	G	2.2906e-05	0.885927	0.00175017	A	-	10	96639896	C10orf129	1
10:96641794:A:C	GTEx/v8	Minor_Salivary_Gland	ENSG00000173124	C	2.2906e-05	0.885927	0.00175017	A	-	10	96641794	C10orf129	1
10:96642431:C:G	GTEx/v8	Minor_Salivary_Gland	ENSG00000173124	G	2.2906e-05	0.885927	0.00175017	C	-	10	96642431	C10orf129	1
10:96643896:A:T	GTEx/v8	Minor_Salivary_Gland	ENSG00000173124	A	2.2906e-05	0.885927	0.00175017	T	-	10	96643896	C10orf129	1
10:96645428:C:T	GTEx/v8	Minor_Salivary_Gland	ENSG00000173124	C	2.2906e-05	0.885927	0.00175017	T	-	10	96645428	C10orf129	1
10:96649690:C:T	GTEx/v8	Minor_Salivary_Gland	ENSG00000173124	T	2.2906e-05	0.885927	0.00175017	C	-	10	96649690	C10orf129	1
10:96650048:C:T	GTEx/v8	Minor_Salivary_Gland	ENSG00000173124	T	2.2906e-05	0.885927	0.00175017	C	-	10	96650048	C10orf129	1
10:96651789:A:G	GTEx/v8	Minor_Salivary_Gland	ENSG00000173124	G	2.2906e-05	0.885927	0.00175017	A	-	10	96651789	C10orf129	1
10:96652252:A:G	GTEx/v8	Minor_Salivary_Gland	ENSG00000173124	A	2.04257e-05	0.894111	0.00175017	G	-	10	96652252	C10orf129	1
10:96652882:G:T	GTEx/v8	Minor_Salivary_Gland	ENSG00000173124	G	2.2906e-05	0.885927	0.00175017	T	-	10	96652882	C10orf129	1
10:96652935:A:G	GTEx/v8	Minor_Salivary_Gland	ENSG00000173124	A	1.78019e-05	0.897146	0.00175017	G	-	10	96652935	C10orf129	1
10:96653067:C:G	GTEx/v8	Minor_Salivary_Gland	ENSG00000173124	G	2.2906e-05	0.885927	0.00175017	C	-	10	96653067	C10orf129	1
10:96653083:A:T	GTEx/v8	Minor_Salivary_Gland	ENSG00000173124	T	2.2906e-05	0.885927	0.00175017	A	-	10	96653083	C10orf129	1
10:96653255:A:C	GTEx/v8	Minor_Salivary_Gland	ENSG00000173124	C	2.2906e-05	0.885927	0.00175017	A	-	10	96653255	C10orf129	1
10:96653493:A:G	GTEx/v8	Minor_Salivary_Gland	ENSG00000173124	A	2.2906e-05	0.885927	0.00175017	G	-	10	96653493	C10orf129	1
10:96653616:C:G	GTEx/v8	Minor_Salivary_Gland	ENSG00000173124	C	2.2906e-05	0.885927	0.00175017	NA	NA	10	96653616	C10orf129	1
10:96653917:A:C	GTEx/v8	Minor_Salivary_Gland	ENSG00000173124	A	2.2906e-05	0.885927	0.00175017	NA	NA	10	96653917	C10orf129	1
10:96654088:G:T	GTEx/v8	Minor_Salivary_Gland	ENSG00000173124	G	2.2906e-05	0.885927	0.00175017	NA	NA	10	96654088	C10orf129	1
10:96654477:A:G	GTEx/v8	Minor_Salivary_Gland	ENSG00000173124	G	2.2906e-05	0.885927	0.00175017	A	-	10	96654477	C10orf129	1
10:96655042:C:T	GTEx/v8	Minor_Salivary_Gland	ENSG00000173124	C	2.2906e-05	0.885927	0.00175017	NA	NA	10	96655042	C10orf129	1
10:96655208:G:T	GTEx/v8	Minor_Salivary_Gland	ENSG00000173124	G	2.2906e-05	0.885927	0.00175017	T	-	10	96655208	C10orf129	1
10:96655485:A:T	GTEx/v8	Minor_Salivary_Gland	ENSG00000173124	A	2.2906e-05	0.885927	0.00175017	NA	NA	10	96655485	C10orf129	1
10:96655923:A:T	GTEx/v8	Minor_Salivary_Gland	ENSG00000173124	A	2.2906e-05	0.885927	0.00175017	NA	NA	10	96655923	C10orf129	1
10:96657484:C:T	GTEx/v8	Minor_Salivary_Gland	ENSG00000173124	C	2.2906e-05	0.885927	0.00175017	T	-	10	96657484	C10orf129	1
10:96659607:A:G	GTEx/v8	Minor_Salivary_Gland	ENSG00000173124	A	2.2906e-05	0.885927	0.00175017	NA	NA	10	96659607	C10orf129	1
10:96661210:A:C	GTEx/v8	Minor_Salivary_Gland	ENSG00000173124	C	2.2906e-05	0.885927	0.00175017	A	-	10	96661210	C10orf129	1
10:96663688:A:C	GTEx/v8	Minor_Salivary_Gland	ENSG00000173124	A	6.69193e-06	0.920729	0.00175017	C	-	10	96663688	C10orf129	1
10:96664668:A:G	GTEx/v8	Minor_Salivary_Gland	ENSG00000173124	G	6.69193e-06	0.920729	0.00175017	A	-	10	96664668	C10orf129	1
10:96665937:C:T	GTEx/v8	Minor_Salivary_Gland	ENSG00000173124	T	6.69193e-06	0.920729	0.00175017	C	-	10	96665937	C10orf129	1
10:96666317:C:T	GTEx/v8	Minor_Salivary_Gland	ENSG00000173124	T	6.69193e-06	0.920729	0.00175017	C	-	10	96666317	C10orf129	1
10:96668700:A:G	GTEx/v8	Minor_Salivary_Gland	ENSG00000173124	G	6.69193e-06	0.920729	0.00175017	A	-	10	96668700	C10orf129	1
10:96669255:A:C	GTEx/v8	Minor_Salivary_Gland	ENSG00000173124	C	6.69193e-06	0.920729	0.00175017	A	-	10	96669255	C10orf129	1
10:96670080:C:T	GTEx/v8	Minor_Salivary_Gland	ENSG00000173124	C	6.69193e-06	0.920729	0.00175017	T	-	10	96670080	C10orf129	1
10:96671063:A:C	GTEx/v8	Minor_Salivary_Gland	ENSG00000173124	A	6.69193e-06	0.920729	0.00175017	C	-	10	96671063	C10orf129	1
10:96671474:C:T	GTEx/v8	Minor_Salivary_Gland	ENSG00000173124	T	6.69193e-06	0.920729	0.00175017	NA	NA	10	96671474	C10orf129	1
10:96672702:C:T	GTEx/v8	Minor_Salivary_Gland	ENSG00000173124	T	6.69193e-06	0.920729	0.00175017	C	-	10	96672702	C10orf129	1
10:96672756:C:T	GTEx/v8	Minor_Salivary_Gland	ENSG00000173124	C	6.69193e-06	0.920729	0.00175017	T	-	10	96672756	C10orf129	1
10:96672874:A:G	GTEx/v8	Minor_Salivary_Gland	ENSG00000173124	G	6.69193e-06	0.920729	0.00175017	A	-	10	96672874	C10orf129	1
10:96672979:C:G	GTEx/v8	Minor_Salivary_Gland	ENSG00000173124	G	6.69193e-06	0.920729	0.00175017	C	-	10	96672979	C10orf129	1
10:96674360:G:T	GTEx/v8	Minor_Salivary_Gland	ENSG00000173124	G	6.69193e-06	0.920729	0.00175017	T	-	10	96674360	C10orf129	1
10:96674678:G:T	GTEx/v8	Minor_Salivary_Gland	ENSG00000173124	T	6.69193e-06	0.920729	0.00175017	G	-	10	96674678	C10orf129	1
10:96675093:G:T	GTEx/v8	Minor_Salivary_Gland	ENSG00000173124	G	6.69193e-06	0.920729	0.00175017	T	-	10	96675093	C10orf129	1
10:96675470:A:T	GTEx/v8	Minor_Salivary_Gland	ENSG00000173124	A	6.69193e-06	0.920729	0.00175017	T	-	10	96675470	C10orf129	1
10:96675513:C:G	GTEx/v8	Minor_Salivary_Gland	ENSG00000173124	G	6.69193e-06	0.920729	0.00175017	C	-	10	96675513	C10orf129	1
10:96676190:C:G	GTEx/v8	Minor_Salivary_Gland	ENSG00000173124	C	6.69193e-06	0.920729	0.00175017	G	-	10	96676190	C10orf129	1
10:96678696:C:T	GTEx/v8	Minor_Salivary_Gland	ENSG00000173124	C	6.69193e-06	0.920729	0.00175017	T	-	10	96678696	C10orf129	1
10:96679176:C:G	GTEx/v8	Minor_Salivary_Gland	ENSG00000173124	C	6.69193e-06	0.920729	0.00175017	G	-	10	96679176	C10orf129	1
10:96680701:A:T	GTEx/v8	Minor_Salivary_Gland	ENSG00000173124	A	6.69193e-06	0.920729	0.00175017	T	-	10	96680701	C10orf129	1
10:96680954:A:AG	GTEx/v8	Minor_Salivary_Gland	ENSG00000173124	A	6.69193e-06	0.920729	0.00175017	NA	NA	10	96680954	C10orf129	1
10:96681133:A:G	GTEx/v8	Minor_Salivary_Gland	ENSG00000173124	A	6.69193e-06	0.920729	0.00175017	G	-	10	96681133	C10orf129	1
10:96682129:C:G	GTEx/v8	Minor_Salivary_Gland	ENSG00000173124	C	6.69193e-06	0.920729	0.00175017	G	-	10	96682129	C10orf129	1
10:96683734:A:G	GTEx/v8	Minor_Salivary_Gland	ENSG00000173124	A	6.69193e-06	0.920729	0.00175017	G	-	10	96683734	C10orf129	1
10:96684066:A:ACT	GTEx/v8	Minor_Salivary_Gland	ENSG00000173124	A	6.69193e-06	0.920729	0.00175017	NA	NA	10	96684066	C10orf129	1
10:96684436:A:T	GTEx/v8	Minor_Salivary_Gland	ENSG00000173124	A	6.69193e-06	0.920729	0.00175017	T	-	10	96684436	C10orf129	1
10:96686366:C:T	GTEx/v8	Minor_Salivary_Gland	ENSG00000173124	C	7.77385e-07	1.00867	0.00175017	T	-	10	96686366	C10orf129	1
10:96689543:C:T	GTEx/v8	Minor_Salivary_Gland	ENSG00000173124	C	7.77385e-07	1.00867	0.00175017	T	-	10	96689543	C10orf129	1
10:96689887:A:C	GTEx/v8	Minor_Salivary_Gland	ENSG00000173124	A	7.77385e-07	1.00867	0.00175017	C	-	10	96689887	C10orf129	1
10:96691021:A:G	GTEx/v8	Minor_Salivary_Gland	ENSG00000173124	G	7.77385e-07	1.00867	0.00175017	A	-	10	96691021	C10orf129	1
10:96692627:A:G	GTEx/v8	Minor_Salivary_Gland	ENSG00000173124	G	7.77385e-07	1.00867	0.00175017	A	-	10	96692627	C10orf129	1
10:96692779:A:C	GTEx/v8	Minor_Salivary_Gland	ENSG00000173124	A	6.17648e-06	0.858534	0.00175017	C	-	10	96692779	C10orf129	1
10:96693563:A:G	GTEx/v8	Minor_Salivary_Gland	ENSG00000173124	A	3.45122e-07	1.02234	0.00175017	G	-	10	96693563	C10orf129	1
10:96694591:A:G	GTEx/v8	Minor_Salivary_Gland	ENSG00000173124	A	3.45122e-07	1.02234	0.00175017	G	-	10	96694591	C10orf129	1
10:96694861:A:G	GTEx/v8	Minor_Salivary_Gland	ENSG00000173124	A	7.77385e-07	1.00867	0.00175017	G	-	10	96694861	C10orf129	1
10:96696529:C:T	GTEx/v8	Minor_Salivary_Gland	ENSG00000173124	C	7.77385e-07	1.00867	0.00175017	T	-	10	96696529	C10orf129	1
10:96696555:C:G	GTEx/v8	Minor_Salivary_Gland	ENSG00000173124	G	3.45122e-07	1.02234	0.00175017	C	-	10	96696555	C10orf129	1
10:96696903:A:G	GTEx/v8	Minor_Salivary_Gland	ENSG00000173124	A	3.45122e-07	1.02234	0.00175017	G	-	10	96696903	C10orf129	1
10:96697459:A:G	GTEx/v8	Minor_Salivary_Gland	ENSG00000173124	A	7.77385e-07	1.00867	0.00175017	G	-	10	96697459	C10orf129	1
10:96698970:G:T	GTEx/v8	Minor_Salivary_Gland	ENSG00000173124	G	3.45122e-07	1.02234	0.00175017	T	-	10	96698970	C10orf129	1
10:96699010:C:CAG	GTEx/v8	Minor_Salivary_Gland	ENSG00000173124	CAG	3.45122e-07	1.02234	0.00175017	NA	NA	10	96699010	C10orf129	1
10:96699512:A:G	GTEx/v8	Minor_Salivary_Gland	ENSG00000173124	G	7.77385e-07	1.00867	0.00175017	A	-	10	96699512	C10orf129	1
10:96699682:C:T	GTEx/v8	Minor_Salivary_Gland	ENSG00000173124	T	7.77385e-07	1.00867	0.00175017	C	-	10	96699682	C10orf129	1
10:96699980:C:T	GTEx/v8	Minor_Salivary_Gland	ENSG00000173124	C	7.77385e-07	1.00867	0.00175017	T	-	10	96699980	C10orf129	1
10:96702363:C:T	GTEx/v8	Minor_Salivary_Gland	ENSG00000173124	C	7.77385e-07	1.00867	0.00175017	T	-	10	96702363	C10orf129	1
10:96703109:G:T	GTEx/v8	Minor_Salivary_Gland	ENSG00000173124	T	7.77385e-07	1.00867	0.00175017	G	-	10	96703109	C10orf129	1
10:96704918:A:G	GTEx/v8	Minor_Salivary_Gland	ENSG00000173124	G	7.77385e-07	1.00867	0.00175017	A	-	10	96704918	C10orf129	1
10:96705891:C:T	GTEx/v8	Minor_Salivary_Gland	ENSG00000173124	T	7.77385e-07	1.00867	0.00175017	C	-	10	96705891	C10orf129	1
10:96706316:C:T	GTEx/v8	Minor_Salivary_Gland	ENSG00000173124	T	7.77385e-07	1.00867	0.00175017	C	-	10	96706316	C10orf129	1
10:96709877:A:G	GTEx/v8	Minor_Salivary_Gland	ENSG00000173124	A	7.77385e-07	1.00867	0.00175017	G	-	10	96709877	C10orf129	1
10:96711706:C:G	GTEx/v8	Minor_Salivary_Gland	ENSG00000173124	C	3.45122e-07	1.02234	0.00175017	G	-	10	96711706	C10orf129	1
10:96711949:G:GTCTT	GTEx/v8	Minor_Salivary_Gland	ENSG00000173124	G	7.77385e-07	1.00867	0.00175017	NA	NA	10	96711949	C10orf129	1
10:96712978:C:T	GTEx/v8	Minor_Salivary_Gland	ENSG00000173124	C	3.45122e-07	1.02234	0.00175017	T	-	10	96712978	C10orf129	1
10:96713180:A:AATATATTATT	GTEx/v8	Minor_Salivary_Gland	ENSG00000173124	A	7.77385e-07	1.00867	0.00175017	NA	NA	10	96713180	C10orf129	1
10:96713372:C:T	GTEx/v8	Minor_Salivary_Gland	ENSG00000173124	T	3.45122e-07	1.02234	0.00175017	C	-	10	96713372	C10orf129	1
10:96713686:C:G	GTEx/v8	Minor_Salivary_Gland	ENSG00000173124	G	7.77385e-07	1.00867	0.00175017	C	-	10	96713686	C10orf129	1
10:96713995:A:G	GTEx/v8	Minor_Salivary_Gland	ENSG00000173124	G	3.45122e-07	1.02234	0.00175017	A	-	10	96713995	C10orf129	1
10:96714425:A:C	GTEx/v8	Minor_Salivary_Gland	ENSG00000173124	A	3.45122e-07	1.02234	0.00175017	C	-	10	96714425	C10orf129	1
10:96714647:T:TA	GTEx/v8	Minor_Salivary_Gland	ENSG00000173124	T	7.77385e-07	1.00867	0.00175017	NA	NA	10	96714647	C10orf129	1
10:96715585:G:T	GTEx/v8	Minor_Salivary_Gland	ENSG00000173124	T	7.77385e-07	1.00867	0.00175017	G	-	10	96715585	C10orf129	1
10:96717122:A:T	GTEx/v8	Minor_Salivary_Gland	ENSG00000173124	A	7.77385e-07	1.00867	0.00175017	NA	NA	10	96717122	C10orf129	1
10:96718609:C:G	GTEx/v8	Minor_Salivary_Gland	ENSG00000173124	C	7.77385e-07	1.00867	0.00175017	G	-	10	96718609	C10orf129	1
10:96718815:C:T	GTEx/v8	Minor_Salivary_Gland	ENSG00000173124	T	7.77385e-07	1.00867	0.00175017	C	-	10	96718815	C10orf129	1
10:96719521:A:G	GTEx/v8	Minor_Salivary_Gland	ENSG00000173124	A	6.17648e-06	0.858534	0.00175017	G	-	10	96719521	C10orf129	1
10:96720169:A:G	GTEx/v8	Minor_Salivary_Gland	ENSG00000173124	G	3.45122e-07	1.02234	0.00175017	A	-	10	96720169	C10orf129	1
10:96721662:C:T	GTEx/v8	Minor_Salivary_Gland	ENSG00000173124	C	3.45122e-07	1.02234	0.00175017	T	-	10	96721662	C10orf129	1
10:96722552:C:T	GTEx/v8	Minor_Salivary_Gland	ENSG00000173124	C	3.45122e-07	1.02234	0.00175017	T	-	10	96722552	C10orf129	1
10:96724115:C:T	GTEx/v8	Minor_Salivary_Gland	ENSG00000173124	T	3.45122e-07	1.02234	0.00175017	C	-	10	96724115	C10orf129	1
10:96724395:G:T	GTEx/v8	Minor_Salivary_Gland	ENSG00000173124	G	7.77385e-07	1.00867	0.00175017	T	-	10	96724395	C10orf129	1
10:96725037:A:C	GTEx/v8	Minor_Salivary_Gland	ENSG00000173124	A	7.77385e-07	1.00867	0.00175017	C	-	10	96725037	C10orf129	1
10:96727403:A:C	GTEx/v8	Minor_Salivary_Gland	ENSG00000173124	A	7.77385e-07	1.00867	0.00175017	C	-	10	96727403	C10orf129	1
10:96728688:C:T	GTEx/v8	Minor_Salivary_Gland	ENSG00000173124	C	7.77385e-07	1.00867	0.00175017	NA	NA	10	96728688	C10orf129	1
10:96730086:A:G	GTEx/v8	Minor_Salivary_Gland	ENSG00000173124	A	7.77385e-07	1.00867	0.00175017	NA	NA	10	96730086	C10orf129	1
10:96730151:C:T	GTEx/v8	Minor_Salivary_Gland	ENSG00000173124	T	7.77385e-07	1.00867	0.00175017	NA	NA	10	96730151	C10orf129	1
10:96730214:C:T	GTEx/v8	Minor_Salivary_Gland	ENSG00000173124	C	7.77385e-07	1.00867	0.00175017	NA	NA	10	96730214	C10orf129	1
10:96731310:A:G	GTEx/v8	Minor_Salivary_Gland	ENSG00000173124	G	7.77385e-07	1.00867	0.00175017	A	-	10	96731310	C10orf129	1
10:96732599:A:G	GTEx/v8	Minor_Salivary_Gland	ENSG00000173124	A	7.77385e-07	1.00867	0.00175017	G	-	10	96732599	C10orf129	1
10:96734466:A:T	GTEx/v8	Minor_Salivary_Gland	ENSG00000173124	A	3.45122e-07	1.02234	0.00175017	T	-	10	96734466	C10orf129	1
10:96734582:A:G	GTEx/v8	Minor_Salivary_Gland	ENSG00000173124	A	7.77385e-07	1.00867	0.00175017	G	-	10	96734582	C10orf129	1
10:96734790:A:T	GTEx/v8	Minor_Salivary_Gland	ENSG00000173124	T	3.45122e-07	1.02234	0.00175017	A	-	10	96734790	C10orf129	1
10:96735342:A:T	GTEx/v8	Minor_Salivary_Gland	ENSG00000173124	T	7.77385e-07	1.00867	0.00175017	A	-	10	96735342	C10orf129	1
10:96736184:A:G	GTEx/v8	Minor_Salivary_Gland	ENSG00000173124	A	7.77385e-07	1.00867	0.00175017	G	-	10	96736184	C10orf129	1
10:96737177:A:G	GTEx/v8	Minor_Salivary_Gland	ENSG00000173124	G	3.45122e-07	1.02234	0.00175017	A	-	10	96737177	C10orf129	1
10:96737210:A:C	GTEx/v8	Minor_Salivary_Gland	ENSG00000173124	A	7.77385e-07	1.00867	0.00175017	C	-	10	96737210	C10orf129	1
10:96737791:C:G	GTEx/v8	Minor_Salivary_Gland	ENSG00000173124	G	7.77385e-07	1.00867	0.00175017	C	-	10	96737791	C10orf129	1
10:96741053:A:C	GTEx/v8	Minor_Salivary_Gland	ENSG00000173124	C	7.77385e-07	1.00867	0.00175017	A	-	10	96741053	C10orf129	1
10:96743108:C:T	GTEx/v8	Minor_Salivary_Gland	ENSG00000173124	C	3.45122e-07	1.02234	0.00175017	T	-	10	96743108	C10orf129	1
10:96743228:A:C	GTEx/v8	Minor_Salivary_Gland	ENSG00000173124	C	7.77385e-07	1.00867	0.00175017	A	-	10	96743228	C10orf129	1
10:96743502:G:GAGCTTCTTCATTCCCCCCTATGCAGGGC	GTEx/v8	Minor_Salivary_Gland	ENSG00000173124	GAGCTTCTTCATTCCCCCCTATGCAGGGC	6.29607e-07	1.0173	0.00175017	NA	NA	10	96743502	C10orf129	1
10:96744727:A:AC	GTEx/v8	Minor_Salivary_Gland	ENSG00000173124	A	3.45122e-07	1.02234	0.00175017	NA	NA	10	96744727	C10orf129	1
10:96744732:C:T	GTEx/v8	Minor_Salivary_Gland	ENSG00000173124	T	3.45122e-07	1.02234	0.00175017	NA	NA	10	96744732	C10orf129	1
10:96744890:A:T	GTEx/v8	Minor_Salivary_Gland	ENSG00000173124	T	7.77385e-07	1.00867	0.00175017	A	-	10	96744890	C10orf129	1
10:96745180:G:T	GTEx/v8	Minor_Salivary_Gland	ENSG00000173124	G	7.77385e-07	1.00867	0.00175017	T	-	10	96745180	C10orf129	1
10:96745984:A:T	GTEx/v8	Minor_Salivary_Gland	ENSG00000173124	T	7.77385e-07	1.00867	0.00175017	A	-	10	96745984	C10orf129	1
10:96747206:G:T	GTEx/v8	Minor_Salivary_Gland	ENSG00000173124	T	7.77385e-07	1.00867	0.00175017	G	-	10	96747206	C10orf129	1
10:96748737:A:T	GTEx/v8	Minor_Salivary_Gland	ENSG00000173124	T	7.77385e-07	1.00867	0.00175017	A	-	10	96748737	C10orf129	1
10:96749181:A:T	GTEx/v8	Minor_Salivary_Gland	ENSG00000173124	A	7.77385e-07	1.00867	0.00175017	T	-	10	96749181	C10orf129	1
10:96749620:A:G	GTEx/v8	Minor_Salivary_Gland	ENSG00000173124	A	7.77385e-07	1.00867	0.00175017	G	-	10	96749620	C10orf129	1
10:96750694:C:T	GTEx/v8	Minor_Salivary_Gland	ENSG00000173124	C	3.45122e-07	1.02234	0.00175017	T	-	10	96750694	C10orf129	1
10:96750866:G:T	GTEx/v8	Minor_Salivary_Gland	ENSG00000173124	G	7.77385e-07	1.00867	0.00175017	T	-	10	96750866	C10orf129	1
10:96752127:G:GCT	GTEx/v8	Minor_Salivary_Gland	ENSG00000173124	G	3.45122e-07	1.02234	0.00175017	NA	NA	10	96752127	C10orf129	1
10:96752130:G:GA	GTEx/v8	Minor_Salivary_Gland	ENSG00000173124	G	3.45122e-07	1.02234	0.00175017	NA	NA	10	96752130	C10orf129	1
10:96753645:G:T	GTEx/v8	Minor_Salivary_Gland	ENSG00000173124	G	3.45122e-07	1.02234	0.00175017	T	-	10	96753645	C10orf129	1
10:96753828:A:G	GTEx/v8	Minor_Salivary_Gland	ENSG00000173124	G	3.45122e-07	1.02234	0.00175017	A	-	10	96753828	C10orf129	1
10:96753908:A:C	GTEx/v8	Minor_Salivary_Gland	ENSG00000173124	A	3.45122e-07	1.02234	0.00175017	C	-	10	96753908	C10orf129	1
10:96754246:C:T	GTEx/v8	Minor_Salivary_Gland	ENSG00000173124	C	3.45122e-07	1.02234	0.00175017	T	-	10	96754246	C10orf129	1
10:96754259:A:G	GTEx/v8	Minor_Salivary_Gland	ENSG00000173124	A	2.63989e-07	1.0049	0.00175017	G	-	10	96754259	C10orf129	1
10:96754368:C:T	GTEx/v8	Minor_Salivary_Gland	ENSG00000173124	C	3.45122e-07	1.02234	0.00175017	T	-	10	96754368	C10orf129	1
10:96754975:A:T	GTEx/v8	Minor_Salivary_Gland	ENSG00000173124	T	3.45122e-07	1.02234	0.00175017	A	-	10	96754975	C10orf129	1
10:96755252:C:T	GTEx/v8	Minor_Salivary_Gland	ENSG00000173124	T	3.45122e-07	1.02234	0.00175017	C	-	10	96755252	C10orf129	1
10:96755297:A:G	GTEx/v8	Minor_Salivary_Gland	ENSG00000173124	G	3.45122e-07	1.02234	0.00175017	A	-	10	96755297	C10orf129	1
10:96755474:C:T	GTEx/v8	Minor_Salivary_Gland	ENSG00000173124	T	3.45122e-07	1.02234	0.00175017	C	-	10	96755474	C10orf129	1
10:96755566:A:C	GTEx/v8	Minor_Salivary_Gland	ENSG00000173124	A	3.45122e-07	1.02234	0.00175017	C	-	10	96755566	C10orf129	1
10:96756792:G:T	GTEx/v8	Minor_Salivary_Gland	ENSG00000173124	G	3.45122e-07	1.02234	0.00175017	T	-	10	96756792	C10orf129	1
10:96757090:G:T	GTEx/v8	Minor_Salivary_Gland	ENSG00000173124	T	3.45122e-07	1.02234	0.00175017	G	-	10	96757090	C10orf129	1
10:96757467:A:ATTCCCTTACAGGAAATGTCTTGCCTTTTGGGATAAGGCTCAAT	GTEx/v8	Minor_Salivary_Gland	ENSG00000173124	ATTCCCTTACAGGAAATGTCTTGCCTTTTGGGATAAGGCTCAAT	3.45122e-07	1.02234	0.00175017	NA	NA	10	96757467	C10orf129	1
10:96757633:C:G	GTEx/v8	Minor_Salivary_Gland	ENSG00000173124	G	1.57714e-06	0.971028	0.00175017	C	-	10	96757633	C10orf129	1
10:96757715:C:T	GTEx/v8	Minor_Salivary_Gland	ENSG00000173124	T	6.84688e-07	0.988558	0.00175017	C	-	10	96757715	C10orf129	1
10:96692779:A:C	GTEx/v7	Minor_Salivary_Gland	ENSG00000173124	A	5.27551e-06	1.04697	0.0419387	C	-	10	96692779	C10orf129	1
10:96719521:A:G	GTEx/v7	Minor_Salivary_Gland	ENSG00000173124	A	7.1002e-06	1.04	0.0419387	G	-	10	96719521	C10orf129	1
10:96383524:A:G	GTEx/v8	Nerve_Tibial	ENSG00000173124	G	2.25639e-54	1.56118	3.2925e-52	A	-	10	96383524	C10orf129	1
10:96388364:G:T	GTEx/v8	Nerve_Tibial	ENSG00000173124	G	2.25639e-54	1.56118	3.2925e-52	T	-	10	96388364	C10orf129	1
10:96388665:C:T	GTEx/v8	Nerve_Tibial	ENSG00000173124	T	7.19203e-46	1.30822	3.2925e-52	C	-	10	96388665	C10orf129	1
10:96389223:A:G	GTEx/v8	Nerve_Tibial	ENSG00000173124	G	7.19203e-46	1.30822	3.2925e-52	A	-	10	96389223	C10orf129	1
10:96389784:A:G	GTEx/v8	Nerve_Tibial	ENSG00000173124	A	2.25639e-54	1.56118	3.2925e-52	G	-	10	96389784	C10orf129	1
10:96389786:C:T	GTEx/v8	Nerve_Tibial	ENSG00000173124	T	7.19203e-46	1.30822	3.2925e-52	C	-	10	96389786	C10orf129	1
10:96390079:A:G	GTEx/v8	Nerve_Tibial	ENSG00000173124	A	2.25639e-54	1.56118	3.2925e-52	G	-	10	96390079	C10orf129	1
10:96392063:C:T	GTEx/v8	Nerve_Tibial	ENSG00000173124	C	2.25639e-54	1.56118	3.2925e-52	T	-	10	96392063	C10orf129	1
10:96392186:G:T	GTEx/v8	Nerve_Tibial	ENSG00000173124	T	7.19203e-46	1.30822	3.2925e-52	G	-	10	96392186	C10orf129	1
10:96393683:A:G	GTEx/v8	Nerve_Tibial	ENSG00000173124	G	2.25639e-54	1.56118	3.2925e-52	A	-	10	96393683	C10orf129	1
10:96394254:C:T	GTEx/v8	Nerve_Tibial	ENSG00000173124	T	2.25639e-54	1.56118	3.2925e-52	C	-	10	96394254	C10orf129	1
10:96397539:G:T	GTEx/v8	Nerve_Tibial	ENSG00000173124	T	2.25639e-54	1.56118	3.2925e-52	G	-	10	96397539	C10orf129	1
10:96397876:C:T	GTEx/v8	Nerve_Tibial	ENSG00000173124	T	2.25639e-54	1.56118	3.2925e-52	C	-	10	96397876	C10orf129	1
10:96400221:C:T	GTEx/v8	Nerve_Tibial	ENSG00000173124	T	2.25639e-54	1.56118	3.2925e-52	C	-	10	96400221	C10orf129	1
10:96406092:A:G	GTEx/v8	Nerve_Tibial	ENSG00000173124	A	2.25639e-54	1.56118	3.2925e-52	G	-	10	96406092	C10orf129	1
10:96406166:A:G	GTEx/v8	Nerve_Tibial	ENSG00000173124	A	7.19203e-46	1.30822	3.2925e-52	G	-	10	96406166	C10orf129	1
10:96411252:G:T	GTEx/v8	Nerve_Tibial	ENSG00000173124	T	2.25639e-54	1.56118	3.2925e-52	G	-	10	96411252	C10orf129	1
10:96414633:C:T	GTEx/v8	Nerve_Tibial	ENSG00000173124	T	2.25639e-54	1.56118	3.2925e-52	C	-	10	96414633	C10orf129	1
10:96419165:A:C	GTEx/v8	Nerve_Tibial	ENSG00000173124	C	2.51318e-56	1.57203	3.2925e-52	A	-	10	96419165	C10orf129	1
10:96424148:G:T	GTEx/v8	Nerve_Tibial	ENSG00000173124	T	2.51318e-56	1.57203	3.2925e-52	G	-	10	96424148	C10orf129	1
10:96424439:A:G	GTEx/v8	Nerve_Tibial	ENSG00000173124	G	2.51318e-56	1.57203	3.2925e-52	A	-	10	96424439	C10orf129	1
10:96427354:C:T	GTEx/v8	Nerve_Tibial	ENSG00000173124	C	2.51318e-56	1.57203	3.2925e-52	T	-	10	96427354	C10orf129	1
10:96429130:A:G	GTEx/v8	Nerve_Tibial	ENSG00000173124	G	1.82298e-56	1.56393	3.2925e-52	A	-	10	96429130	C10orf129	1
10:96436439:A:G	GTEx/v8	Nerve_Tibial	ENSG00000173124	G	2.51318e-56	1.57203	3.2925e-52	A	-	10	96436439	C10orf129	1
10:96441082:C:T	GTEx/v8	Nerve_Tibial	ENSG00000173124	C	2.51318e-56	1.57203	3.2925e-52	T	-	10	96441082	C10orf129	1
10:96441927:C:G	GTEx/v8	Nerve_Tibial	ENSG00000173124	C	2.51318e-56	1.57203	3.2925e-52	G	-	10	96441927	C10orf129	1
10:96441949:A:G	GTEx/v8	Nerve_Tibial	ENSG00000173124	A	2.51318e-56	1.57203	3.2925e-52	G	-	10	96441949	C10orf129	1
10:96449450:A:C	GTEx/v8	Nerve_Tibial	ENSG00000173124	C	2.51318e-56	1.57203	3.2925e-52	A	-	10	96449450	C10orf129	1
10:96450169:G:T	GTEx/v8	Nerve_Tibial	ENSG00000173124	T	2.51318e-56	1.57203	3.2925e-52	G	-	10	96450169	C10orf129	1
10:96451060:A:C	GTEx/v8	Nerve_Tibial	ENSG00000173124	A	2.51318e-56	1.57203	3.2925e-52	C	-	10	96451060	C10orf129	1
10:96452024:A:C	GTEx/v8	Nerve_Tibial	ENSG00000173124	A	2.51318e-56	1.57203	3.2925e-52	C	-	10	96452024	C10orf129	1
10:96452818:C:T	GTEx/v8	Nerve_Tibial	ENSG00000173124	T	2.51318e-56	1.57203	3.2925e-52	C	-	10	96452818	C10orf129	1
10:96455800:C:T	GTEx/v8	Nerve_Tibial	ENSG00000173124	C	2.51318e-56	1.57203	3.2925e-52	T	-	10	96455800	C10orf129	1
10:96455809:G:T	GTEx/v8	Nerve_Tibial	ENSG00000173124	T	2.51318e-56	1.57203	3.2925e-52	NA	NA	10	96455809	C10orf129	1
10:96456121:A:C	GTEx/v8	Nerve_Tibial	ENSG00000173124	A	2.51318e-56	1.57203	3.2925e-52	C	-	10	96456121	C10orf129	1
10:96456685:A:G	GTEx/v8	Nerve_Tibial	ENSG00000173124	G	7.1259e-46	1.29916	3.2925e-52	A	-	10	96456685	C10orf129	1
10:96457019:G:T	GTEx/v8	Nerve_Tibial	ENSG00000173124	G	2.51318e-56	1.57203	3.2925e-52	T	-	10	96457019	C10orf129	1
10:96457208:C:T	GTEx/v8	Nerve_Tibial	ENSG00000173124	T	1.30715e-56	1.56543	3.2925e-52	NA	NA	10	96457208	C10orf129	1
10:96460278:A:G	GTEx/v8	Nerve_Tibial	ENSG00000173124	A	1.47386e-56	1.56589	3.2925e-52	G	-	10	96460278	C10orf129	1
10:96460294:A:G	GTEx/v8	Nerve_Tibial	ENSG00000173124	A	2.51318e-56	1.57203	3.2925e-52	G	-	10	96460294	C10orf129	1
10:96462251:C:G	GTEx/v8	Nerve_Tibial	ENSG00000173124	C	2.51318e-56	1.57203	3.2925e-52	G	-	10	96462251	C10orf129	1
10:96462701:A:G	GTEx/v8	Nerve_Tibial	ENSG00000173124	G	2.51318e-56	1.57203	3.2925e-52	A	-	10	96462701	C10orf129	1
10:96464730:A:G	GTEx/v8	Nerve_Tibial	ENSG00000173124	A	7.1259e-46	1.29916	3.2925e-52	G	-	10	96464730	C10orf129	1
10:96468755:C:T	GTEx/v8	Nerve_Tibial	ENSG00000173124	C	2.51318e-56	1.57203	3.2925e-52	T	-	10	96468755	C10orf129	1
10:96475624:G:T	GTEx/v8	Nerve_Tibial	ENSG00000173124	T	2.51318e-56	1.57203	3.2925e-52	G	-	10	96475624	C10orf129	1
10:96476102:C:G	GTEx/v8	Nerve_Tibial	ENSG00000173124	G	2.51318e-56	1.57203	3.2925e-52	C	-	10	96476102	C10orf129	1
10:96476786:A:G	GTEx/v8	Nerve_Tibial	ENSG00000173124	A	2.51318e-56	1.57203	3.2925e-52	G	-	10	96476786	C10orf129	1
10:96482852:A:G	GTEx/v8	Nerve_Tibial	ENSG00000173124	G	2.51318e-56	1.57203	3.2925e-52	A	-	10	96482852	C10orf129	1
10:96483008:C:G	GTEx/v8	Nerve_Tibial	ENSG00000173124	C	2.51318e-56	1.57203	3.2925e-52	G	-	10	96483008	C10orf129	1
10:96492543:A:G	GTEx/v8	Nerve_Tibial	ENSG00000173124	A	7.1259e-46	1.29916	3.2925e-52	G	-	10	96492543	C10orf129	1
10:96493332:C:T	GTEx/v8	Nerve_Tibial	ENSG00000173124	T	2.51318e-56	1.57203	3.2925e-52	C	-	10	96493332	C10orf129	1
10:96493750:A:G	GTEx/v8	Nerve_Tibial	ENSG00000173124	A	2.51318e-56	1.57203	3.2925e-52	G	-	10	96493750	C10orf129	1
10:96494912:C:T	GTEx/v8	Nerve_Tibial	ENSG00000173124	T	2.51318e-56	1.57203	3.2925e-52	C	-	10	96494912	C10orf129	1
10:96495266:A:G	GTEx/v8	Nerve_Tibial	ENSG00000173124	A	1.19474e-50	1.47083	3.2925e-52	G	-	10	96495266	C10orf129	1
10:96498144:A:G	GTEx/v8	Nerve_Tibial	ENSG00000173124	G	2.51318e-56	1.57203	3.2925e-52	A	-	10	96498144	C10orf129	1
10:96498813:C:T	GTEx/v8	Nerve_Tibial	ENSG00000173124	C	2.51318e-56	1.57203	3.2925e-52	T	-	10	96498813	C10orf129	1
10:96499512:A:T	GTEx/v8	Nerve_Tibial	ENSG00000173124	T	2.69202e-48	1.3566	3.2925e-52	A	-	10	96499512	C10orf129	1
10:96499555:G:T	GTEx/v8	Nerve_Tibial	ENSG00000173124	G	2.61183e-49	1.35542	3.2925e-52	T	-	10	96499555	C10orf129	1
10:96499710:A:C	GTEx/v8	Nerve_Tibial	ENSG00000173124	A	2.51318e-56	1.57203	3.2925e-52	C	-	10	96499710	C10orf129	1
10:96499813:G:T	GTEx/v8	Nerve_Tibial	ENSG00000173124	G	2.51318e-56	1.57203	3.2925e-52	T	-	10	96499813	C10orf129	1
10:96499924:C:T	GTEx/v8	Nerve_Tibial	ENSG00000173124	C	2.61183e-49	1.35542	3.2925e-52	T	-	10	96499924	C10orf129	1
10:96500010:A:T	GTEx/v8	Nerve_Tibial	ENSG00000173124	A	2.61183e-49	1.35542	3.2925e-52	T	-	10	96500010	C10orf129	1
10:96500563:C:T	GTEx/v8	Nerve_Tibial	ENSG00000173124	C	2.51318e-56	1.57203	3.2925e-52	T	-	10	96500563	C10orf129	1
10:96501004:C:T	GTEx/v8	Nerve_Tibial	ENSG00000173124	C	2.61183e-49	1.35542	3.2925e-52	T	-	10	96501004	C10orf129	1
10:96501069:A:T	GTEx/v8	Nerve_Tibial	ENSG00000173124	T	5.93916e-54	1.44172	3.2925e-52	A	-	10	96501069	C10orf129	1
10:96501175:A:T	GTEx/v8	Nerve_Tibial	ENSG00000173124	A	5.93916e-54	1.44172	3.2925e-52	T	-	10	96501175	C10orf129	1
10:96501708:A:G	GTEx/v8	Nerve_Tibial	ENSG00000173124	A	2.51318e-56	1.57203	3.2925e-52	G	-	10	96501708	C10orf129	1
10:96502658:A:G	GTEx/v8	Nerve_Tibial	ENSG00000173124	A	2.51318e-56	1.57203	3.2925e-52	G	-	10	96502658	C10orf129	1
10:96503017:C:T	GTEx/v8	Nerve_Tibial	ENSG00000173124	C	2.61183e-49	1.35542	3.2925e-52	T	-	10	96503017	C10orf129	1
10:96504395:A:G	GTEx/v8	Nerve_Tibial	ENSG00000173124	A	2.51318e-56	1.57203	3.2925e-52	G	-	10	96504395	C10orf129	1
10:96505880:C:G	GTEx/v8	Nerve_Tibial	ENSG00000173124	G	3.56403e-48	1.35562	3.2925e-52	C	-	10	96505880	C10orf129	1
10:96507575:C:T	GTEx/v8	Nerve_Tibial	ENSG00000173124	T	2.51318e-56	1.57203	3.2925e-52	C	-	10	96507575	C10orf129	1
10:96507589:A:G	GTEx/v8	Nerve_Tibial	ENSG00000173124	G	1.07729e-44	1.29451	3.2925e-52	A	-	10	96507589	C10orf129	1
10:96508011:C:T	GTEx/v8	Nerve_Tibial	ENSG00000173124	C	7.1259e-46	1.29916	3.2925e-52	T	-	10	96508011	C10orf129	1
10:96508039:A:C	GTEx/v8	Nerve_Tibial	ENSG00000173124	C	5.04282e-50	1.38004	3.2925e-52	A	-	10	96508039	C10orf129	1
10:96508789:T:TA	GTEx/v8	Nerve_Tibial	ENSG00000173124	T	5.04282e-50	1.38004	3.2925e-52	NA	NA	10	96508789	C10orf129	1
10:96509914:T:TC	GTEx/v8	Nerve_Tibial	ENSG00000173124	T	7.34493e-49	1.37838	3.2925e-52	NA	NA	10	96509914	C10orf129	1
10:96510711:C:CT	GTEx/v8	Nerve_Tibial	ENSG00000173124	C	7.34493e-49	1.37838	3.2925e-52	NA	NA	10	96510711	C10orf129	1
10:96511724:A:G	GTEx/v8	Nerve_Tibial	ENSG00000173124	G	7.1259e-46	1.29916	3.2925e-52	A	-	10	96511724	C10orf129	1
10:96512547:C:G	GTEx/v8	Nerve_Tibial	ENSG00000173124	G	5.04282e-50	1.38004	3.2925e-52	C	-	10	96512547	C10orf129	1
10:96513106:A:G	GTEx/v8	Nerve_Tibial	ENSG00000173124	A	7.1259e-46	1.29916	3.2925e-52	G	-	10	96513106	C10orf129	1
10:96514016:A:G	GTEx/v8	Nerve_Tibial	ENSG00000173124	G	2.51318e-56	1.57203	3.2925e-52	A	-	10	96514016	C10orf129	1
10:96514363:A:T	GTEx/v8	Nerve_Tibial	ENSG00000173124	T	7.34493e-49	1.37838	3.2925e-52	A	-	10	96514363	C10orf129	1
10:96514609:T:TC	GTEx/v8	Nerve_Tibial	ENSG00000173124	T	7.34493e-49	1.37838	3.2925e-52	NA	NA	10	96514609	C10orf129	1
10:96514778:A:C	GTEx/v8	Nerve_Tibial	ENSG00000173124	C	7.1259e-46	1.29916	3.2925e-52	A	-	10	96514778	C10orf129	1
10:96515341:A:G	GTEx/v8	Nerve_Tibial	ENSG00000173124	A	7.34493e-49	1.37838	3.2925e-52	G	-	10	96515341	C10orf129	1
10:96515342:C:T	GTEx/v8	Nerve_Tibial	ENSG00000173124	C	2.51318e-56	1.57203	3.2925e-52	T	-	10	96515342	C10orf129	1
10:96516575:C:T	GTEx/v8	Nerve_Tibial	ENSG00000173124	C	7.1259e-46	1.29916	3.2925e-52	T	-	10	96516575	C10orf129	1
10:96516699:G:T	GTEx/v8	Nerve_Tibial	ENSG00000173124	G	2.51318e-56	1.57203	3.2925e-52	T	-	10	96516699	C10orf129	1
10:96517626:A:C	GTEx/v8	Nerve_Tibial	ENSG00000173124	A	2.51318e-56	1.57203	3.2925e-52	C	-	10	96517626	C10orf129	1
10:96518705:C:T	GTEx/v8	Nerve_Tibial	ENSG00000173124	T	7.1259e-46	1.29916	3.2925e-52	C	-	10	96518705	C10orf129	1
10:96518844:A:G	GTEx/v8	Nerve_Tibial	ENSG00000173124	G	7.1259e-46	1.29916	3.2925e-52	A	-	10	96518844	C10orf129	1
10:96519132:C:T	GTEx/v8	Nerve_Tibial	ENSG00000173124	T	2.51318e-56	1.57203	3.2925e-52	C	-	10	96519132	C10orf129	1
10:96519134:G:T	GTEx/v8	Nerve_Tibial	ENSG00000173124	T	2.51318e-56	1.57203	3.2925e-52	G	-	10	96519134	C10orf129	1
10:96519244:G:T	GTEx/v8	Nerve_Tibial	ENSG00000173124	G	2.51318e-56	1.57203	3.2925e-52	T	-	10	96519244	C10orf129	1
10:96519691:A:G	GTEx/v8	Nerve_Tibial	ENSG00000173124	A	2.51318e-56	1.57203	3.2925e-52	G	-	10	96519691	C10orf129	1
10:96519743:C:T	GTEx/v8	Nerve_Tibial	ENSG00000173124	C	2.51318e-56	1.57203	3.2925e-52	T	-	10	96519743	C10orf129	1
10:96521045:C:T	GTEx/v8	Nerve_Tibial	ENSG00000173124	T	7.1259e-46	1.29916	3.2925e-52	C	-	10	96521045	C10orf129	1
10:96521574:G:T	GTEx/v8	Nerve_Tibial	ENSG00000173124	G	5.27496e-53	1.44684	3.2925e-52	T	-	10	96521574	C10orf129	1
10:96522561:C:T	GTEx/v8	Nerve_Tibial	ENSG00000173124	T	7.1259e-46	-1.29916	3.2925e-52	T	-	10	96522561	C10orf129	1
10:96523402:A:G	GTEx/v8	Nerve_Tibial	ENSG00000173124	A	1.07729e-44	1.29451	3.2925e-52	G	-	10	96523402	C10orf129	1
10:96525300:C:G	GTEx/v8	Nerve_Tibial	ENSG00000173124	C	7.1259e-46	1.29916	3.2925e-52	G	-	10	96525300	C10orf129	1
10:96526531:A:C	GTEx/v8	Nerve_Tibial	ENSG00000173124	C	7.1259e-46	1.29916	3.2925e-52	A	-	10	96526531	C10orf129	1
10:96527384:C:G	GTEx/v8	Nerve_Tibial	ENSG00000173124	C	4.07584e-45	1.29555	3.2925e-52	G	-	10	96527384	C10orf129	1
10:96528430:C:T	GTEx/v8	Nerve_Tibial	ENSG00000173124	C	4.07584e-45	1.29555	3.2925e-52	T	-	10	96528430	C10orf129	1
10:96529544:C:T	GTEx/v8	Nerve_Tibial	ENSG00000173124	C	4.07584e-45	1.29555	3.2925e-52	T	-	10	96529544	C10orf129	1
10:96530260:C:T	GTEx/v8	Nerve_Tibial	ENSG00000173124	C	2.69202e-48	1.3566	3.2925e-52	T	-	10	96530260	C10orf129	1
10:96530497:A:G	GTEx/v8	Nerve_Tibial	ENSG00000173124	G	2.51318e-56	1.57203	3.2925e-52	A	-	10	96530497	C10orf129	1
10:96531260:G:T	GTEx/v8	Nerve_Tibial	ENSG00000173124	G	4.07584e-45	1.29555	3.2925e-52	T	-	10	96531260	C10orf129	1
10:96531369:G:T	GTEx/v8	Nerve_Tibial	ENSG00000173124	G	7.34493e-49	1.37838	3.2925e-52	T	-	10	96531369	C10orf129	1
10:96531598:C:T	GTEx/v8	Nerve_Tibial	ENSG00000173124	T	7.34493e-49	1.37838	3.2925e-52	C	-	10	96531598	C10orf129	1
10:96532073:C:T	GTEx/v8	Nerve_Tibial	ENSG00000173124	C	2.51318e-56	1.57203	3.2925e-52	T	-	10	96532073	C10orf129	1
10:96532930:A:G	GTEx/v8	Nerve_Tibial	ENSG00000173124	A	7.1259e-46	1.29916	3.2925e-52	G	-	10	96532930	C10orf129	1
10:96533173:C:T	GTEx/v8	Nerve_Tibial	ENSG00000173124	T	2.51318e-56	1.57203	3.2925e-52	C	-	10	96533173	C10orf129	1
10:96533587:C:T	GTEx/v8	Nerve_Tibial	ENSG00000173124	C	2.82774e-49	1.37825	3.2925e-52	T	-	10	96533587	C10orf129	1
10:96533767:A:G	GTEx/v8	Nerve_Tibial	ENSG00000173124	G	4.07584e-45	1.29555	3.2925e-52	A	-	10	96533767	C10orf129	1
10:96534043:A:T	GTEx/v8	Nerve_Tibial	ENSG00000173124	A	7.34493e-49	1.37838	3.2925e-52	T	-	10	96534043	C10orf129	1
10:96534234:A:G	GTEx/v8	Nerve_Tibial	ENSG00000173124	G	2.51318e-56	1.57203	3.2925e-52	A	-	10	96534234	C10orf129	1
10:96534475:G:T	GTEx/v8	Nerve_Tibial	ENSG00000173124	G	7.34493e-49	1.37838	3.2925e-52	T	-	10	96534475	C10orf129	1
10:96535628:C:T	GTEx/v8	Nerve_Tibial	ENSG00000173124	C	2.82774e-49	1.37825	3.2925e-52	T	-	10	96535628	C10orf129	1
10:96539144:A:G	GTEx/v8	Nerve_Tibial	ENSG00000173124	G	7.34493e-49	1.37838	3.2925e-52	A	-	10	96539144	C10orf129	1
10:96539980:C:CTT	GTEx/v8	Nerve_Tibial	ENSG00000173124	C	2.51318e-56	1.57203	3.2925e-52	NA	NA	10	96539980	C10orf129	1
10:96540889:A:G	GTEx/v8	Nerve_Tibial	ENSG00000173124	A	5.27496e-53	1.44684	3.2925e-52	G	-	10	96540889	C10orf129	1
10:96541373:A:G	GTEx/v8	Nerve_Tibial	ENSG00000173124	G	4.07584e-45	1.29555	3.2925e-52	A	-	10	96541373	C10orf129	1
10:96542689:A:G	GTEx/v8	Nerve_Tibial	ENSG00000173124	G	4.07584e-45	1.29555	3.2925e-52	A	-	10	96542689	C10orf129	1
10:96543753:C:G	GTEx/v8	Nerve_Tibial	ENSG00000173124	G	2.51318e-56	1.57203	3.2925e-52	C	-	10	96543753	C10orf129	1
10:96544815:C:T	GTEx/v8	Nerve_Tibial	ENSG00000173124	C	5.27496e-53	1.44684	3.2925e-52	T	-	10	96544815	C10orf129	1
10:96544980:C:T	GTEx/v8	Nerve_Tibial	ENSG00000173124	T	4.07584e-45	1.29555	3.2925e-52	C	-	10	96544980	C10orf129	1
10:96545475:C:T	GTEx/v8	Nerve_Tibial	ENSG00000173124	T	2.51318e-56	1.57203	3.2925e-52	C	-	10	96545475	C10orf129	1
10:96545632:C:T	GTEx/v8	Nerve_Tibial	ENSG00000173124	T	2.51318e-56	1.57203	3.2925e-52	C	-	10	96545632	C10orf129	1
10:96546020:A:T	GTEx/v8	Nerve_Tibial	ENSG00000173124	A	2.51318e-56	1.57203	3.2925e-52	T	-	10	96546020	C10orf129	1
10:96546246:G:T	GTEx/v8	Nerve_Tibial	ENSG00000173124	T	2.51318e-56	1.57203	3.2925e-52	G	-	10	96546246	C10orf129	1
10:96546697:A:C	GTEx/v8	Nerve_Tibial	ENSG00000173124	C	8.71853e-57	1.57785	3.2925e-52	A	-	10	96546697	C10orf129	1
10:96547356:A:T	GTEx/v8	Nerve_Tibial	ENSG00000173124	A	7.34493e-49	1.37838	3.2925e-52	T	-	10	96547356	C10orf129	1
10:96547736:A:T	GTEx/v8	Nerve_Tibial	ENSG00000173124	A	2.51318e-56	1.57203	3.2925e-52	T	-	10	96547736	C10orf129	1
10:96548490:C:T	GTEx/v8	Nerve_Tibial	ENSG00000173124	T	4.07584e-45	1.29555	3.2925e-52	C	-	10	96548490	C10orf129	1
10:96548877:G:GT	GTEx/v8	Nerve_Tibial	ENSG00000173124	GT	4.42852e-55	1.5816	3.2925e-52	NA	NA	10	96548877	C10orf129	1
10:96549486:C:T	GTEx/v8	Nerve_Tibial	ENSG00000173124	T	7.34493e-49	1.37838	3.2925e-52	C	-	10	96549486	C10orf129	1
10:96549859:A:T	GTEx/v8	Nerve_Tibial	ENSG00000173124	T	7.34493e-49	1.37838	3.2925e-52	A	-	10	96549859	C10orf129	1
10:96549881:C:CT	GTEx/v8	Nerve_Tibial	ENSG00000173124	C	5.27496e-53	1.44684	3.2925e-52	NA	NA	10	96549881	C10orf129	1
10:96550077:A:T	GTEx/v8	Nerve_Tibial	ENSG00000173124	T	5.27496e-53	1.44684	3.2925e-52	A	-	10	96550077	C10orf129	1
10:96550919:A:T	GTEx/v8	Nerve_Tibial	ENSG00000173124	A	2.51318e-56	1.57203	3.2925e-52	T	-	10	96550919	C10orf129	1
10:96551090:A:G	GTEx/v8	Nerve_Tibial	ENSG00000173124	G	2.82774e-49	1.37825	3.2925e-52	A	-	10	96551090	C10orf129	1
10:96551092:C:T	GTEx/v8	Nerve_Tibial	ENSG00000173124	T	2.82774e-49	1.37825	3.2925e-52	C	-	10	96551092	C10orf129	1
10:96551216:C:G	GTEx/v8	Nerve_Tibial	ENSG00000173124	C	2.51318e-56	1.57203	3.2925e-52	G	-	10	96551216	C10orf129	1
10:96551475:A:G	GTEx/v8	Nerve_Tibial	ENSG00000173124	A	9.46297e-56	1.53397	3.2925e-52	NA	NA	10	96551475	C10orf129	1
10:96552187:C:T	GTEx/v8	Nerve_Tibial	ENSG00000173124	T	2.51318e-56	1.57203	3.2925e-52	C	-	10	96552187	C10orf129	1
10:96552188:A:T	GTEx/v8	Nerve_Tibial	ENSG00000173124	A	2.82774e-49	1.37825	3.2925e-52	T	-	10	96552188	C10orf129	1
10:96552327:A:G	GTEx/v8	Nerve_Tibial	ENSG00000173124	G	7.34493e-49	1.37838	3.2925e-52	A	-	10	96552327	C10orf129	1
10:96553499:C:G	GTEx/v8	Nerve_Tibial	ENSG00000173124	C	2.82774e-49	1.37825	3.2925e-52	G	-	10	96553499	C10orf129	1
10:96553520:A:G	GTEx/v8	Nerve_Tibial	ENSG00000173124	A	5.27496e-53	1.44684	3.2925e-52	G	-	10	96553520	C10orf129	1
10:96553577:A:G	GTEx/v8	Nerve_Tibial	ENSG00000173124	G	2.51318e-56	1.57203	3.2925e-52	A	-	10	96553577	C10orf129	1
10:96553689:G:T	GTEx/v8	Nerve_Tibial	ENSG00000173124	G	7.34493e-49	1.37838	3.2925e-52	T	-	10	96553689	C10orf129	1
10:96553753:A:G	GTEx/v8	Nerve_Tibial	ENSG00000173124	A	1.49662e-50	1.47991	3.2925e-52	G	-	10	96553753	C10orf129	1
10:96553758:G:T	GTEx/v8	Nerve_Tibial	ENSG00000173124	G	2.82774e-49	1.37825	3.2925e-52	T	-	10	96553758	C10orf129	1
10:96553918:C:T	GTEx/v8	Nerve_Tibial	ENSG00000173124	T	2.51318e-56	1.57203	3.2925e-52	C	-	10	96553918	C10orf129	1
10:96554049:C:G	GTEx/v8	Nerve_Tibial	ENSG00000173124	G	4.07584e-45	1.29555	3.2925e-52	C	-	10	96554049	C10orf129	1
10:96554771:C:T	GTEx/v8	Nerve_Tibial	ENSG00000173124	C	2.4032e-55	1.53068	3.2925e-52	T	-	10	96554771	C10orf129	1
10:96555316:G:T	GTEx/v8	Nerve_Tibial	ENSG00000173124	G	4.91887e-53	1.44119	3.2925e-52	T	-	10	96555316	C10orf129	1
10:96555447:A:G	GTEx/v8	Nerve_Tibial	ENSG00000173124	G	2.82774e-49	1.37825	3.2925e-52	A	-	10	96555447	C10orf129	1
10:96555605:G:GT	GTEx/v8	Nerve_Tibial	ENSG00000173124	G	7.34493e-49	1.37838	3.2925e-52	NA	NA	10	96555605	C10orf129	1
10:96556316:A:G	GTEx/v8	Nerve_Tibial	ENSG00000173124	A	5.27496e-53	1.44684	3.2925e-52	G	-	10	96556316	C10orf129	1
10:96556671:A:T	GTEx/v8	Nerve_Tibial	ENSG00000173124	A	2.82774e-49	1.37825	3.2925e-52	T	-	10	96556671	C10orf129	1
10:96557212:G:T	GTEx/v8	Nerve_Tibial	ENSG00000173124	T	4.79446e-48	1.38526	3.2925e-52	G	-	10	96557212	C10orf129	1
10:96560487:C:T	GTEx/v8	Nerve_Tibial	ENSG00000173124	C	4.07584e-45	1.29555	3.2925e-52	T	-	10	96560487	C10orf129	1
10:96560618:G:T	GTEx/v8	Nerve_Tibial	ENSG00000173124	G	2.69202e-48	1.3566	3.2925e-52	T	-	10	96560618	C10orf129	1
10:96560695:A:G	GTEx/v8	Nerve_Tibial	ENSG00000173124	G	5.27496e-53	1.44684	3.2925e-52	A	-	10	96560695	C10orf129	1
10:96560911:C:T	GTEx/v8	Nerve_Tibial	ENSG00000173124	T	2.51318e-56	1.57203	3.2925e-52	C	-	10	96560911	C10orf129	1
10:96561988:A:G	GTEx/v8	Nerve_Tibial	ENSG00000173124	A	9.83484e-56	1.52834	3.2925e-52	G	-	10	96561988	C10orf129	1
10:96562482:C:T	GTEx/v8	Nerve_Tibial	ENSG00000173124	C	2.69202e-48	1.3566	3.2925e-52	T	-	10	96562482	C10orf129	1
10:96565151:A:C	GTEx/v8	Nerve_Tibial	ENSG00000173124	C	4.07584e-45	1.29555	3.2925e-52	A	-	10	96565151	C10orf129	1
10:96566698:A:G	GTEx/v8	Nerve_Tibial	ENSG00000173124	G	2.51318e-56	1.57203	3.2925e-52	A	-	10	96566698	C10orf129	1
10:96566779:G:T	GTEx/v8	Nerve_Tibial	ENSG00000173124	G	2.51318e-56	1.57203	3.2925e-52	T	-	10	96566779	C10orf129	1
10:96568033:T:TA	GTEx/v8	Nerve_Tibial	ENSG00000173124	T	4.07584e-45	1.29555	3.2925e-52	NA	NA	10	96568033	C10orf129	1
10:96569827:C:T	GTEx/v8	Nerve_Tibial	ENSG00000173124	T	2.51318e-56	1.57203	3.2925e-52	C	-	10	96569827	C10orf129	1
10:96570276:C:CTT	GTEx/v8	Nerve_Tibial	ENSG00000173124	CTT	2.03857e-55	1.5805	3.2925e-52	NA	NA	10	96570276	C10orf129	1
10:96570501:A:T	GTEx/v8	Nerve_Tibial	ENSG00000173124	T	2.51318e-56	1.57203	3.2925e-52	A	-	10	96570501	C10orf129	1
10:96570509:G:T	GTEx/v8	Nerve_Tibial	ENSG00000173124	T	2.51318e-56	1.57203	3.2925e-52	G	-	10	96570509	C10orf129	1
10:96571199:A:C	GTEx/v8	Nerve_Tibial	ENSG00000173124	C	6.46321e-46	1.31584	3.2925e-52	A	-	10	96571199	C10orf129	1
10:96573396:C:G	GTEx/v8	Nerve_Tibial	ENSG00000173124	G	2.51318e-56	1.57203	3.2925e-52	C	-	10	96573396	C10orf129	1
10:96574699:C:T	GTEx/v8	Nerve_Tibial	ENSG00000173124	T	9.72712e-54	1.43241	3.2925e-52	NA	NA	10	96574699	C10orf129	1
10:96575280:A:G	GTEx/v8	Nerve_Tibial	ENSG00000173124	G	4.07584e-45	1.29555	3.2925e-52	A	-	10	96575280	C10orf129	1
10:96576110:C:T	GTEx/v8	Nerve_Tibial	ENSG00000173124	C	2.51318e-56	1.57203	3.2925e-52	T	-	10	96576110	C10orf129	1
10:96576190:A:C	GTEx/v8	Nerve_Tibial	ENSG00000173124	C	2.51318e-56	1.57203	3.2925e-52	A	-	10	96576190	C10orf129	1
10:96580064:A:T	GTEx/v8	Nerve_Tibial	ENSG00000173124	T	2.51318e-56	1.57203	3.2925e-52	NA	NA	10	96580064	C10orf129	1
10:96580140:G:T	GTEx/v8	Nerve_Tibial	ENSG00000173124	G	2.51318e-56	1.57203	3.2925e-52	T	-	10	96580140	C10orf129	1
10:96582914:A:G	GTEx/v8	Nerve_Tibial	ENSG00000173124	A	2.51318e-56	1.57203	3.2925e-52	G	-	10	96582914	C10orf129	1
10:96588811:C:T	GTEx/v8	Nerve_Tibial	ENSG00000173124	T	2.51318e-56	1.57203	3.2925e-52	NA	NA	10	96588811	C10orf129	1
10:96589138:C:G	GTEx/v8	Nerve_Tibial	ENSG00000173124	G	2.51318e-56	1.57203	3.2925e-52	NA	NA	10	96589138	C10orf129	1
10:96590970:C:CT	GTEx/v8	Nerve_Tibial	ENSG00000173124	CT	4.07584e-45	1.29555	3.2925e-52	NA	NA	10	96590970	C10orf129	1
10:96594700:C:T	GTEx/v8	Nerve_Tibial	ENSG00000173124	T	1.57745e-53	1.52682	3.2925e-52	C	-	10	96594700	C10orf129	1
10:96596151:G:GT	GTEx/v8	Nerve_Tibial	ENSG00000173124	GT	1.82298e-56	1.56393	3.2925e-52	NA	NA	10	96596151	C10orf129	1
10:96596436:A:G	GTEx/v8	Nerve_Tibial	ENSG00000173124	A	1.41753e-54	1.53218	3.2925e-52	G	-	10	96596436	C10orf129	1
10:96596483:C:T	GTEx/v8	Nerve_Tibial	ENSG00000173124	T	4.07584e-45	1.29555	3.2925e-52	NA	NA	10	96596483	C10orf129	1
10:96596641:C:G	GTEx/v8	Nerve_Tibial	ENSG00000173124	G	2.51318e-56	1.57203	3.2925e-52	C	-	10	96596641	C10orf129	1
10:96596695:G:GC	GTEx/v8	Nerve_Tibial	ENSG00000173124	G	7.34493e-49	1.37838	3.2925e-52	NA	NA	10	96596695	C10orf129	1
10:96596750:C:G	GTEx/v8	Nerve_Tibial	ENSG00000173124	G	4.07584e-45	1.29555	3.2925e-52	C	-	10	96596750	C10orf129	1
10:96598316:C:T	GTEx/v8	Nerve_Tibial	ENSG00000173124	T	2.51318e-56	1.57203	3.2925e-52	C	-	10	96598316	C10orf129	1
10:96598815:A:G	GTEx/v8	Nerve_Tibial	ENSG00000173124	G	7.1259e-46	1.29916	3.2925e-52	A	-	10	96598815	C10orf129	1
10:96599761:A:T	GTEx/v8	Nerve_Tibial	ENSG00000173124	T	1.07729e-44	1.29451	3.2925e-52	A	-	10	96599761	C10orf129	1
10:96600123:A:G	GTEx/v8	Nerve_Tibial	ENSG00000173124	A	2.51318e-56	1.57203	3.2925e-52	G	-	10	96600123	C10orf129	1
10:96601144:A:G	GTEx/v8	Nerve_Tibial	ENSG00000173124	A	2.51318e-56	1.57203	3.2925e-52	G	-	10	96601144	C10orf129	1
10:96601761:C:T	GTEx/v8	Nerve_Tibial	ENSG00000173124	T	4.07584e-45	1.29555	3.2925e-52	C	-	10	96601761	C10orf129	1
10:96602623:A:G	GTEx/v8	Nerve_Tibial	ENSG00000173124	G	2.51318e-56	-1.57203	3.2925e-52	G	-	10	96602623	C10orf129	1
10:96603091:A:T	GTEx/v8	Nerve_Tibial	ENSG00000173124	A	2.51318e-56	1.57203	3.2925e-52	T	-	10	96603091	C10orf129	1
10:96603745:C:T	GTEx/v8	Nerve_Tibial	ENSG00000173124	C	2.51318e-56	1.57203	3.2925e-52	T	-	10	96603745	C10orf129	1
10:96607676:C:G	GTEx/v8	Nerve_Tibial	ENSG00000173124	G	5.40585e-56	1.56138	3.2925e-52	NA	NA	10	96607676	C10orf129	1
10:96608264:A:G	GTEx/v8	Nerve_Tibial	ENSG00000173124	G	2.51318e-56	1.57203	3.2925e-52	NA	NA	10	96608264	C10orf129	1
10:96610082:A:T	GTEx/v8	Nerve_Tibial	ENSG00000173124	T	7.34493e-49	1.37838	3.2925e-52	A	-	10	96610082	C10orf129	1
10:96610628:C:G	GTEx/v8	Nerve_Tibial	ENSG00000173124	G	2.51318e-56	1.57203	3.2925e-52	C	-	10	96610628	C10orf129	1
10:96610631:C:T	GTEx/v8	Nerve_Tibial	ENSG00000173124	C	2.51318e-56	1.57203	3.2925e-52	T	-	10	96610631	C10orf129	1
10:96611177:C:T	GTEx/v8	Nerve_Tibial	ENSG00000173124	T	2.51318e-56	1.57203	3.2925e-52	C	-	10	96611177	C10orf129	1
10:96619002:A:G	GTEx/v8	Nerve_Tibial	ENSG00000173124	A	5.27496e-53	1.44684	3.2925e-52	G	-	10	96619002	C10orf129	1
10:96619025:C:T	GTEx/v8	Nerve_Tibial	ENSG00000173124	T	2.51318e-56	1.57203	3.2925e-52	C	-	10	96619025	C10orf129	1
10:96619086:G:T	GTEx/v8	Nerve_Tibial	ENSG00000173124	T	7.34493e-49	1.37838	3.2925e-52	G	-	10	96619086	C10orf129	1
10:96620304:G:T	GTEx/v8	Nerve_Tibial	ENSG00000173124	G	4.07584e-45	1.29555	3.2925e-52	T	-	10	96620304	C10orf129	1
10:96626220:A:G	GTEx/v8	Nerve_Tibial	ENSG00000173124	G	3.91008e-53	1.56378	3.2925e-52	A	-	10	96626220	C10orf129	1
10:96626365:C:T	GTEx/v8	Nerve_Tibial	ENSG00000173124	T	2.51318e-56	1.57203	3.2925e-52	C	-	10	96626365	C10orf129	1
10:96626682:C:T	GTEx/v8	Nerve_Tibial	ENSG00000173124	T	2.51318e-56	1.57203	3.2925e-52	C	-	10	96626682	C10orf129	1
10:96629138:C:T	GTEx/v8	Nerve_Tibial	ENSG00000173124	C	1.79807e-11	0.494281	3.2925e-52	T	-	10	96629138	C10orf129	1
10:96630463:A:G	GTEx/v8	Nerve_Tibial	ENSG00000173124	A	2.04537e-11	0.49312	3.2925e-52	G	-	10	96630463	C10orf129	1
10:96630716:A:G	GTEx/v8	Nerve_Tibial	ENSG00000173124	A	2.51318e-56	1.57203	3.2925e-52	G	-	10	96630716	C10orf129	1
10:96632871:C:T	GTEx/v8	Nerve_Tibial	ENSG00000173124	T	3.21061e-48	1.36009	3.2925e-52	C	-	10	96632871	C10orf129	1
10:96633434:A:G	GTEx/v8	Nerve_Tibial	ENSG00000173124	A	2.51318e-56	1.57203	3.2925e-52	G	-	10	96633434	C10orf129	1
10:96634189:C:T	GTEx/v8	Nerve_Tibial	ENSG00000173124	C	5.87886e-12	0.504432	3.2925e-52	T	-	10	96634189	C10orf129	1
10:96634310:A:G	GTEx/v8	Nerve_Tibial	ENSG00000173124	G	1.19687e-11	0.498044	3.2925e-52	A	-	10	96634310	C10orf129	1
10:96634735:C:T	GTEx/v8	Nerve_Tibial	ENSG00000173124	T	1.22281e-57	1.57895	3.2925e-52	C	-	10	96634735	C10orf129	1
10:96635396:C:T	GTEx/v8	Nerve_Tibial	ENSG00000173124	C	1.22281e-57	1.57895	3.2925e-52	T	-	10	96635396	C10orf129	1
10:96636173:C:CT	GTEx/v8	Nerve_Tibial	ENSG00000173124	CT	5.87886e-12	0.504432	3.2925e-52	NA	NA	10	96636173	C10orf129	1
10:96637090:A:G	GTEx/v8	Nerve_Tibial	ENSG00000173124	G	5.87886e-12	0.504432	3.2925e-52	A	-	10	96637090	C10orf129	1
10:96638446:C:T	GTEx/v8	Nerve_Tibial	ENSG00000173124	C	1.22281e-57	1.57895	3.2925e-52	T	-	10	96638446	C10orf129	1
10:96638896:A:G	GTEx/v8	Nerve_Tibial	ENSG00000173124	A	4.36927e-60	1.58492	3.2925e-52	G	-	10	96638896	C10orf129	1
10:96639896:A:G	GTEx/v8	Nerve_Tibial	ENSG00000173124	G	4.36927e-60	1.58492	3.2925e-52	A	-	10	96639896	C10orf129	1
10:96641092:T:TC	GTEx/v8	Nerve_Tibial	ENSG00000173124	T	0.00019952	-0.345519	3.2925e-52	NA	NA	10	96641092	C10orf129	1
10:96641794:A:C	GTEx/v8	Nerve_Tibial	ENSG00000173124	C	1.22281e-57	1.57895	3.2925e-52	A	-	10	96641794	C10orf129	1
10:96642431:C:G	GTEx/v8	Nerve_Tibial	ENSG00000173124	G	1.22281e-57	1.57895	3.2925e-52	C	-	10	96642431	C10orf129	1
10:96643896:A:T	GTEx/v8	Nerve_Tibial	ENSG00000173124	A	4.36927e-60	1.58492	3.2925e-52	T	-	10	96643896	C10orf129	1
10:96645428:C:T	GTEx/v8	Nerve_Tibial	ENSG00000173124	C	1.22281e-57	1.57895	3.2925e-52	T	-	10	96645428	C10orf129	1
10:96649690:C:T	GTEx/v8	Nerve_Tibial	ENSG00000173124	T	1.22281e-57	1.57895	3.2925e-52	C	-	10	96649690	C10orf129	1
10:96650048:C:T	GTEx/v8	Nerve_Tibial	ENSG00000173124	T	1.22281e-57	1.57895	3.2925e-52	C	-	10	96650048	C10orf129	1
10:96651789:A:G	GTEx/v8	Nerve_Tibial	ENSG00000173124	G	4.36927e-60	1.58492	3.2925e-52	A	-	10	96651789	C10orf129	1
10:96652252:A:G	GTEx/v8	Nerve_Tibial	ENSG00000173124	A	1.48335e-59	1.57832	3.2925e-52	G	-	10	96652252	C10orf129	1
10:96652787:C:T	GTEx/v8	Nerve_Tibial	ENSG00000173124	C	3.64839e-12	0.508899	3.2925e-52	T	-	10	96652787	C10orf129	1
10:96652882:G:T	GTEx/v8	Nerve_Tibial	ENSG00000173124	G	4.36927e-60	1.58492	3.2925e-52	T	-	10	96652882	C10orf129	1
10:96652935:A:G	GTEx/v8	Nerve_Tibial	ENSG00000173124	A	5.55096e-60	1.58365	3.2925e-52	G	-	10	96652935	C10orf129	1
10:96653067:C:G	GTEx/v8	Nerve_Tibial	ENSG00000173124	G	1.22281e-57	1.57895	3.2925e-52	C	-	10	96653067	C10orf129	1
10:96653083:A:T	GTEx/v8	Nerve_Tibial	ENSG00000173124	T	1.22281e-57	1.57895	3.2925e-52	A	-	10	96653083	C10orf129	1
10:96653255:A:C	GTEx/v8	Nerve_Tibial	ENSG00000173124	C	1.22281e-57	1.57895	3.2925e-52	A	-	10	96653255	C10orf129	1
10:96653493:A:G	GTEx/v8	Nerve_Tibial	ENSG00000173124	A	1.22281e-57	1.57895	3.2925e-52	G	-	10	96653493	C10orf129	1
10:96653610:A:G	GTEx/v8	Nerve_Tibial	ENSG00000173124	A	4.12006e-12	0.507976	3.2925e-52	NA	NA	10	96653610	C10orf129	1
10:96653611:C:T	GTEx/v8	Nerve_Tibial	ENSG00000173124	T	4.12006e-12	0.507976	3.2925e-52	C	-	10	96653611	C10orf129	1
10:96653616:C:G	GTEx/v8	Nerve_Tibial	ENSG00000173124	C	1.22281e-57	1.57895	3.2925e-52	NA	NA	10	96653616	C10orf129	1
10:96653917:A:C	GTEx/v8	Nerve_Tibial	ENSG00000173124	A	4.36927e-60	1.58492	3.2925e-52	NA	NA	10	96653917	C10orf129	1
10:96653919:C:G	GTEx/v8	Nerve_Tibial	ENSG00000173124	G	2.9172e-50	1.37327	3.2925e-52	NA	NA	10	96653919	C10orf129	1
10:96654088:G:T	GTEx/v8	Nerve_Tibial	ENSG00000173124	G	4.36927e-60	1.58492	3.2925e-52	NA	NA	10	96654088	C10orf129	1
10:96654221:G:T	GTEx/v8	Nerve_Tibial	ENSG00000173124	G	5.87886e-12	0.504432	3.2925e-52	NA	NA	10	96654221	C10orf129	1
10:96654477:A:G	GTEx/v8	Nerve_Tibial	ENSG00000173124	G	4.36927e-60	1.58492	3.2925e-52	A	-	10	96654477	C10orf129	1
10:96654668:A:G	GTEx/v8	Nerve_Tibial	ENSG00000173124	A	6.63964e-12	0.50348	3.2925e-52	G	-	10	96654668	C10orf129	1
10:96655042:C:T	GTEx/v8	Nerve_Tibial	ENSG00000173124	C	4.36927e-60	1.58492	3.2925e-52	NA	NA	10	96655042	C10orf129	1
10:96655208:G:T	GTEx/v8	Nerve_Tibial	ENSG00000173124	G	1.22281e-57	1.57895	3.2925e-52	T	-	10	96655208	C10orf129	1
10:96655485:A:T	GTEx/v8	Nerve_Tibial	ENSG00000173124	A	1.22281e-57	1.57895	3.2925e-52	NA	NA	10	96655485	C10orf129	1
10:96655923:A:T	GTEx/v8	Nerve_Tibial	ENSG00000173124	A	4.36927e-60	1.58492	3.2925e-52	NA	NA	10	96655923	C10orf129	1
10:96656647:C:T	GTEx/v8	Nerve_Tibial	ENSG00000173124	C	0.00019952	-0.345519	3.2925e-52	NA	NA	10	96656647	C10orf129	1
10:96656957:A:G	GTEx/v8	Nerve_Tibial	ENSG00000173124	G	1.96451e-12	0.516129	3.2925e-52	NA	NA	10	96656957	C10orf129	1
10:96657400:A:T	GTEx/v8	Nerve_Tibial	ENSG00000173124	T	2.9172e-50	1.37327	3.2925e-52	A	-	10	96657400	C10orf129	1
10:96657484:C:T	GTEx/v8	Nerve_Tibial	ENSG00000173124	C	1.22281e-57	1.57895	3.2925e-52	T	-	10	96657484	C10orf129	1
10:96658495:A:G	GTEx/v8	Nerve_Tibial	ENSG00000173124	A	7.11486e-60	1.58291	3.2925e-52	G	-	10	96658495	C10orf129	1
10:96658509:A:T	GTEx/v8	Nerve_Tibial	ENSG00000173124	A	5.87886e-12	0.504432	3.2925e-52	T	-	10	96658509	C10orf129	1
10:96658617:A:G	GTEx/v8	Nerve_Tibial	ENSG00000173124	G	5.87886e-12	0.504432	3.2925e-52	A	-	10	96658617	C10orf129	1
10:96659607:A:G	GTEx/v8	Nerve_Tibial	ENSG00000173124	A	1.22281e-57	1.57895	3.2925e-52	NA	NA	10	96659607	C10orf129	1
10:96660014:C:T	GTEx/v8	Nerve_Tibial	ENSG00000173124	T	9.15525e-58	1.56652	3.2925e-52	C	-	10	96660014	C10orf129	1
10:96660168:A:G	GTEx/v8	Nerve_Tibial	ENSG00000173124	G	2.9172e-50	1.37327	3.2925e-52	NA	NA	10	96660168	C10orf129	1
10:96660169:C:T	GTEx/v8	Nerve_Tibial	ENSG00000173124	C	2.9172e-50	1.37327	3.2925e-52	NA	NA	10	96660169	C10orf129	1
10:96660718:A:C	GTEx/v8	Nerve_Tibial	ENSG00000173124	A	4.12006e-12	0.507976	3.2925e-52	C	-	10	96660718	C10orf129	1
10:96661210:A:C	GTEx/v8	Nerve_Tibial	ENSG00000173124	C	1.22281e-57	1.57895	3.2925e-52	A	-	10	96661210	C10orf129	1
10:96663688:A:C	GTEx/v8	Nerve_Tibial	ENSG00000173124	A	1.52242e-62	1.57024	3.2925e-52	C	-	10	96663688	C10orf129	1
10:96664668:A:G	GTEx/v8	Nerve_Tibial	ENSG00000173124	G	1.52242e-62	1.57024	3.2925e-52	A	-	10	96664668	C10orf129	1
10:96665937:C:T	GTEx/v8	Nerve_Tibial	ENSG00000173124	T	5.10431e-60	1.56373	3.2925e-52	C	-	10	96665937	C10orf129	1
10:96666317:C:T	GTEx/v8	Nerve_Tibial	ENSG00000173124	T	1.29062e-62	1.56366	3.2925e-52	C	-	10	96666317	C10orf129	1
10:96666504:C:T	GTEx/v8	Nerve_Tibial	ENSG00000173124	C	3.8625e-13	0.529018	3.2925e-52	T	-	10	96666504	C10orf129	1
10:96668700:A:G	GTEx/v8	Nerve_Tibial	ENSG00000173124	G	1.29062e-62	1.56366	3.2925e-52	A	-	10	96668700	C10orf129	1
10:96669255:A:C	GTEx/v8	Nerve_Tibial	ENSG00000173124	C	1.29062e-62	1.56366	3.2925e-52	A	-	10	96669255	C10orf129	1
10:96669360:C:T	GTEx/v8	Nerve_Tibial	ENSG00000173124	C	3.8625e-13	0.529018	3.2925e-52	T	-	10	96669360	C10orf129	1
10:96670080:C:T	GTEx/v8	Nerve_Tibial	ENSG00000173124	C	1.29062e-62	1.56366	3.2925e-52	T	-	10	96670080	C10orf129	1
10:96671063:A:C	GTEx/v8	Nerve_Tibial	ENSG00000173124	A	5.10431e-60	1.56373	3.2925e-52	C	-	10	96671063	C10orf129	1
10:96671474:C:T	GTEx/v8	Nerve_Tibial	ENSG00000173124	T	1.29062e-62	1.56366	3.2925e-52	NA	NA	10	96671474	C10orf129	1
10:96672194:A:G	GTEx/v8	Nerve_Tibial	ENSG00000173124	G	1.34031e-52	1.3691	3.2925e-52	A	-	10	96672194	C10orf129	1
10:96672702:C:T	GTEx/v8	Nerve_Tibial	ENSG00000173124	T	5.10431e-60	1.56373	3.2925e-52	C	-	10	96672702	C10orf129	1
10:96672756:C:T	GTEx/v8	Nerve_Tibial	ENSG00000173124	C	1.29062e-62	1.56366	3.2925e-52	T	-	10	96672756	C10orf129	1
10:96672874:A:G	GTEx/v8	Nerve_Tibial	ENSG00000173124	G	1.29062e-62	1.56366	3.2925e-52	A	-	10	96672874	C10orf129	1
10:96672979:C:G	GTEx/v8	Nerve_Tibial	ENSG00000173124	G	1.29062e-62	1.56366	3.2925e-52	C	-	10	96672979	C10orf129	1
10:96674360:G:T	GTEx/v8	Nerve_Tibial	ENSG00000173124	G	5.10431e-60	1.56373	3.2925e-52	T	-	10	96674360	C10orf129	1
10:96674678:G:T	GTEx/v8	Nerve_Tibial	ENSG00000173124	T	1.29062e-62	1.56366	3.2925e-52	G	-	10	96674678	C10orf129	1
10:96675093:G:T	GTEx/v8	Nerve_Tibial	ENSG00000173124	G	5.10431e-60	1.56373	3.2925e-52	T	-	10	96675093	C10orf129	1
10:96675470:A:T	GTEx/v8	Nerve_Tibial	ENSG00000173124	A	5.10431e-60	1.56373	3.2925e-52	T	-	10	96675470	C10orf129	1
10:96675513:C:G	GTEx/v8	Nerve_Tibial	ENSG00000173124	G	1.29062e-62	1.56366	3.2925e-52	C	-	10	96675513	C10orf129	1
10:96676190:C:G	GTEx/v8	Nerve_Tibial	ENSG00000173124	C	5.10431e-60	1.56373	3.2925e-52	G	-	10	96676190	C10orf129	1
10:96678696:C:T	GTEx/v8	Nerve_Tibial	ENSG00000173124	C	1.29062e-62	1.56366	3.2925e-52	T	-	10	96678696	C10orf129	1
10:96679176:C:G	GTEx/v8	Nerve_Tibial	ENSG00000173124	C	1.29062e-62	1.56366	3.2925e-52	G	-	10	96679176	C10orf129	1
10:96680701:A:T	GTEx/v8	Nerve_Tibial	ENSG00000173124	A	1.29062e-62	1.56366	3.2925e-52	T	-	10	96680701	C10orf129	1
10:96680954:A:AG	GTEx/v8	Nerve_Tibial	ENSG00000173124	A	5.10431e-60	1.56373	3.2925e-52	NA	NA	10	96680954	C10orf129	1
10:96681133:A:G	GTEx/v8	Nerve_Tibial	ENSG00000173124	A	1.29062e-62	1.56366	3.2925e-52	G	-	10	96681133	C10orf129	1
10:96682129:C:G	GTEx/v8	Nerve_Tibial	ENSG00000173124	C	1.29062e-62	1.56366	3.2925e-52	G	-	10	96682129	C10orf129	1
10:96683734:A:G	GTEx/v8	Nerve_Tibial	ENSG00000173124	A	1.29062e-62	1.56366	3.2925e-52	G	-	10	96683734	C10orf129	1
10:96684066:A:ACT	GTEx/v8	Nerve_Tibial	ENSG00000173124	A	5.10431e-60	1.56373	3.2925e-52	NA	NA	10	96684066	C10orf129	1
10:96684436:A:T	GTEx/v8	Nerve_Tibial	ENSG00000173124	A	5.10431e-60	1.56373	3.2925e-52	T	-	10	96684436	C10orf129	1
10:96686366:C:T	GTEx/v8	Nerve_Tibial	ENSG00000173124	C	3.65076e-62	1.58435	3.2925e-52	T	-	10	96686366	C10orf129	1
10:96689543:C:T	GTEx/v8	Nerve_Tibial	ENSG00000173124	C	3.65076e-62	1.58435	3.2925e-52	T	-	10	96689543	C10orf129	1
10:96689887:A:C	GTEx/v8	Nerve_Tibial	ENSG00000173124	A	3.65076e-62	1.58435	3.2925e-52	C	-	10	96689887	C10orf129	1
10:96691021:A:G	GTEx/v8	Nerve_Tibial	ENSG00000173124	G	5.58143e-62	1.58898	3.2925e-52	A	-	10	96691021	C10orf129	1
10:96692627:A:G	GTEx/v8	Nerve_Tibial	ENSG00000173124	G	5.58143e-62	1.58898	3.2925e-52	A	-	10	96692627	C10orf129	1
10:96692779:A:C	GTEx/v8	Nerve_Tibial	ENSG00000173124	A	4.86225e-40	1.18058	3.2925e-52	C	-	10	96692779	C10orf129	1
10:96693563:A:G	GTEx/v8	Nerve_Tibial	ENSG00000173124	A	3.65076e-62	1.58435	3.2925e-52	G	-	10	96693563	C10orf129	1
10:96694591:A:G	GTEx/v8	Nerve_Tibial	ENSG00000173124	A	2.06871e-59	1.56205	3.2925e-52	G	-	10	96694591	C10orf129	1
10:96694843:A:G	GTEx/v8	Nerve_Tibial	ENSG00000173124	G	4.87501e-11	0.480817	3.2925e-52	A	-	10	96694843	C10orf129	1
10:96694861:A:G	GTEx/v8	Nerve_Tibial	ENSG00000173124	A	3.65076e-62	1.58435	3.2925e-52	G	-	10	96694861	C10orf129	1
10:96695080:C:T	GTEx/v8	Nerve_Tibial	ENSG00000173124	C	4.87501e-11	0.480817	3.2925e-52	T	-	10	96695080	C10orf129	1
10:96696529:C:T	GTEx/v8	Nerve_Tibial	ENSG00000173124	C	5.58143e-62	1.58898	3.2925e-52	T	-	10	96696529	C10orf129	1
10:96696555:C:G	GTEx/v8	Nerve_Tibial	ENSG00000173124	G	3.65076e-62	1.58435	3.2925e-52	C	-	10	96696555	C10orf129	1
10:96696903:A:G	GTEx/v8	Nerve_Tibial	ENSG00000173124	A	3.65076e-62	1.58435	3.2925e-52	G	-	10	96696903	C10orf129	1
10:96697459:A:G	GTEx/v8	Nerve_Tibial	ENSG00000173124	A	3.65076e-62	1.58435	3.2925e-52	G	-	10	96697459	C10orf129	1
10:96698970:G:T	GTEx/v8	Nerve_Tibial	ENSG00000173124	G	3.65076e-62	1.58435	3.2925e-52	T	-	10	96698970	C10orf129	1
10:96699010:C:CAG	GTEx/v8	Nerve_Tibial	ENSG00000173124	CAG	3.65076e-62	1.58435	3.2925e-52	NA	NA	10	96699010	C10orf129	1
10:96699512:A:G	GTEx/v8	Nerve_Tibial	ENSG00000173124	G	5.58143e-62	1.58898	3.2925e-52	A	-	10	96699512	C10orf129	1
10:96699682:C:T	GTEx/v8	Nerve_Tibial	ENSG00000173124	T	3.65076e-62	1.58435	3.2925e-52	C	-	10	96699682	C10orf129	1
10:96699980:C:T	GTEx/v8	Nerve_Tibial	ENSG00000173124	C	5.58143e-62	1.58898	3.2925e-52	T	-	10	96699980	C10orf129	1
10:96702295:A:G	GTEx/v8	Nerve_Tibial	ENSG00000173124	A	9.29113e-10	0.41712	3.2925e-52	G	-	10	96702295	C10orf129	1
10:96702363:C:T	GTEx/v8	Nerve_Tibial	ENSG00000173124	C	3.65076e-62	1.58435	3.2925e-52	T	-	10	96702363	C10orf129	1
10:96702472:A:G	GTEx/v8	Nerve_Tibial	ENSG00000173124	G	1.72901e-11	0.491201	3.2925e-52	A	-	10	96702472	C10orf129	1
10:96703109:G:T	GTEx/v8	Nerve_Tibial	ENSG00000173124	T	3.65076e-62	1.58435	3.2925e-52	G	-	10	96703109	C10orf129	1
10:96704918:A:G	GTEx/v8	Nerve_Tibial	ENSG00000173124	G	5.58143e-62	1.58898	3.2925e-52	A	-	10	96704918	C10orf129	1
10:96705891:C:T	GTEx/v8	Nerve_Tibial	ENSG00000173124	T	3.65076e-62	1.58435	3.2925e-52	C	-	10	96705891	C10orf129	1
10:96706316:C:T	GTEx/v8	Nerve_Tibial	ENSG00000173124	T	5.58143e-62	1.58898	3.2925e-52	C	-	10	96706316	C10orf129	1
10:96707202:C:T	GTEx/v8	Nerve_Tibial	ENSG00000173124	T	4.68095e-11	0.483582	3.2925e-52	C	-	10	96707202	C10orf129	1
10:96709877:A:G	GTEx/v8	Nerve_Tibial	ENSG00000173124	A	3.65076e-62	1.58435	3.2925e-52	G	-	10	96709877	C10orf129	1
10:96711706:C:G	GTEx/v8	Nerve_Tibial	ENSG00000173124	C	3.65076e-62	1.58435	3.2925e-52	G	-	10	96711706	C10orf129	1
10:96711949:G:GTCTT	GTEx/v8	Nerve_Tibial	ENSG00000173124	G	5.58143e-62	1.58898	3.2925e-52	NA	NA	10	96711949	C10orf129	1
10:96712978:C:T	GTEx/v8	Nerve_Tibial	ENSG00000173124	C	3.65076e-62	1.58435	3.2925e-52	T	-	10	96712978	C10orf129	1
10:96713180:A:AATATATTATT	GTEx/v8	Nerve_Tibial	ENSG00000173124	A	3.65076e-62	1.58435	3.2925e-52	NA	NA	10	96713180	C10orf129	1
10:96713372:C:T	GTEx/v8	Nerve_Tibial	ENSG00000173124	T	3.65076e-62	1.58435	3.2925e-52	C	-	10	96713372	C10orf129	1
10:96713686:C:G	GTEx/v8	Nerve_Tibial	ENSG00000173124	G	3.65076e-62	1.58435	3.2925e-52	C	-	10	96713686	C10orf129	1
10:96713995:A:G	GTEx/v8	Nerve_Tibial	ENSG00000173124	G	3.65076e-62	1.58435	3.2925e-52	A	-	10	96713995	C10orf129	1
10:96714425:A:C	GTEx/v8	Nerve_Tibial	ENSG00000173124	A	3.65076e-62	1.58435	3.2925e-52	C	-	10	96714425	C10orf129	1
10:96714647:T:TA	GTEx/v8	Nerve_Tibial	ENSG00000173124	T	5.58143e-62	1.58898	3.2925e-52	NA	NA	10	96714647	C10orf129	1
10:96715585:G:T	GTEx/v8	Nerve_Tibial	ENSG00000173124	T	3.65076e-62	1.58435	3.2925e-52	G	-	10	96715585	C10orf129	1
10:96716813:C:G	GTEx/v8	Nerve_Tibial	ENSG00000173124	C	0.000153689	-0.358893	3.2925e-52	NA	NA	10	96716813	C10orf129	1
10:96717122:A:T	GTEx/v8	Nerve_Tibial	ENSG00000173124	A	5.58143e-62	1.58898	3.2925e-52	NA	NA	10	96717122	C10orf129	1
10:96717133:G:T	GTEx/v8	Nerve_Tibial	ENSG00000173124	G	0.000291191	-0.342508	3.2925e-52	NA	NA	10	96717133	C10orf129	1
10:96718308:A:T	GTEx/v8	Nerve_Tibial	ENSG00000173124	A	3.63503e-11	0.485574	3.2925e-52	T	-	10	96718308	C10orf129	1
10:96718609:C:G	GTEx/v8	Nerve_Tibial	ENSG00000173124	C	3.65076e-62	1.58435	3.2925e-52	G	-	10	96718609	C10orf129	1
10:96718815:C:T	GTEx/v8	Nerve_Tibial	ENSG00000173124	T	3.65076e-62	1.58435	3.2925e-52	C	-	10	96718815	C10orf129	1
10:96719521:A:G	GTEx/v8	Nerve_Tibial	ENSG00000173124	A	6.66364e-41	1.20006	3.2925e-52	G	-	10	96719521	C10orf129	1
10:96719845:G:T	GTEx/v8	Nerve_Tibial	ENSG00000173124	T	4.68095e-11	0.483582	3.2925e-52	G	-	10	96719845	C10orf129	1
10:96719846:A:T	GTEx/v8	Nerve_Tibial	ENSG00000173124	T	4.68095e-11	0.483582	3.2925e-52	A	-	10	96719846	C10orf129	1
10:96720169:A:G	GTEx/v8	Nerve_Tibial	ENSG00000173124	G	3.65076e-62	1.58435	3.2925e-52	A	-	10	96720169	C10orf129	1
10:96721662:C:T	GTEx/v8	Nerve_Tibial	ENSG00000173124	C	3.65076e-62	1.58435	3.2925e-52	T	-	10	96721662	C10orf129	1
10:96722552:C:T	GTEx/v8	Nerve_Tibial	ENSG00000173124	C	3.65076e-62	1.58435	3.2925e-52	T	-	10	96722552	C10orf129	1
10:96724115:C:T	GTEx/v8	Nerve_Tibial	ENSG00000173124	T	3.65076e-62	1.58435	3.2925e-52	C	-	10	96724115	C10orf129	1
10:96724395:G:T	GTEx/v8	Nerve_Tibial	ENSG00000173124	G	5.58143e-62	1.58898	3.2925e-52	T	-	10	96724395	C10orf129	1
10:96725037:A:C	GTEx/v8	Nerve_Tibial	ENSG00000173124	A	3.65076e-62	1.58435	3.2925e-52	C	-	10	96725037	C10orf129	1
10:96725535:A:C	GTEx/v8	Nerve_Tibial	ENSG00000173124	C	4.68095e-11	0.483582	3.2925e-52	A	-	10	96725535	C10orf129	1
10:96726912:C:T	GTEx/v8	Nerve_Tibial	ENSG00000173124	T	0.000215802	-0.35159	3.2925e-52	NA	NA	10	96726912	C10orf129	1
10:96727403:A:C	GTEx/v8	Nerve_Tibial	ENSG00000173124	A	3.65076e-62	1.58435	3.2925e-52	C	-	10	96727403	C10orf129	1
10:96728169:A:C	GTEx/v8	Nerve_Tibial	ENSG00000173124	C	1.30174e-11	0.493696	3.2925e-52	NA	NA	10	96728169	C10orf129	1
10:96728688:C:T	GTEx/v8	Nerve_Tibial	ENSG00000173124	C	3.65076e-62	1.58435	3.2925e-52	NA	NA	10	96728688	C10orf129	1
10:96730086:A:G	GTEx/v8	Nerve_Tibial	ENSG00000173124	A	5.58143e-62	1.58898	3.2925e-52	NA	NA	10	96730086	C10orf129	1
10:96730151:C:T	GTEx/v8	Nerve_Tibial	ENSG00000173124	T	5.58143e-62	1.58898	3.2925e-52	NA	NA	10	96730151	C10orf129	1
10:96730214:C:T	GTEx/v8	Nerve_Tibial	ENSG00000173124	C	2.46083e-61	1.58711	3.2925e-52	NA	NA	10	96730214	C10orf129	1
10:96731310:A:G	GTEx/v8	Nerve_Tibial	ENSG00000173124	G	5.58143e-62	1.58898	3.2925e-52	A	-	10	96731310	C10orf129	1
10:96731788:A:G	GTEx/v8	Nerve_Tibial	ENSG00000173124	G	1.72901e-11	0.491201	3.2925e-52	A	-	10	96731788	C10orf129	1
10:96732599:A:G	GTEx/v8	Nerve_Tibial	ENSG00000173124	A	5.58143e-62	1.58898	3.2925e-52	G	-	10	96732599	C10orf129	1
10:96734466:A:T	GTEx/v8	Nerve_Tibial	ENSG00000173124	A	3.65076e-62	1.58435	3.2925e-52	T	-	10	96734466	C10orf129	1
10:96734582:A:G	GTEx/v8	Nerve_Tibial	ENSG00000173124	A	5.79462e-61	1.59159	3.2925e-52	G	-	10	96734582	C10orf129	1
10:96734676:C:T	GTEx/v8	Nerve_Tibial	ENSG00000173124	C	4.68095e-11	0.483582	3.2925e-52	T	-	10	96734676	C10orf129	1
10:96734790:A:T	GTEx/v8	Nerve_Tibial	ENSG00000173124	T	3.65076e-62	1.58435	3.2925e-52	A	-	10	96734790	C10orf129	1
10:96735126:T:TAG	GTEx/v8	Nerve_Tibial	ENSG00000173124	TAG	4.68095e-11	0.483582	3.2925e-52	NA	NA	10	96735126	C10orf129	1
10:96735342:A:T	GTEx/v8	Nerve_Tibial	ENSG00000173124	T	3.65076e-62	1.58435	3.2925e-52	A	-	10	96735342	C10orf129	1
10:96736184:A:G	GTEx/v8	Nerve_Tibial	ENSG00000173124	A	2.99218e-61	1.58301	3.2925e-52	G	-	10	96736184	C10orf129	1
10:96737177:A:G	GTEx/v8	Nerve_Tibial	ENSG00000173124	G	3.65076e-62	1.58435	3.2925e-52	A	-	10	96737177	C10orf129	1
10:96737210:A:C	GTEx/v8	Nerve_Tibial	ENSG00000173124	A	3.65076e-62	1.58435	3.2925e-52	C	-	10	96737210	C10orf129	1
10:96737791:C:G	GTEx/v8	Nerve_Tibial	ENSG00000173124	G	3.65076e-62	1.58435	3.2925e-52	C	-	10	96737791	C10orf129	1
10:96741053:A:C	GTEx/v8	Nerve_Tibial	ENSG00000173124	C	5.58143e-62	1.58898	3.2925e-52	A	-	10	96741053	C10orf129	1
10:96743108:C:T	GTEx/v8	Nerve_Tibial	ENSG00000173124	C	3.65076e-62	1.58435	3.2925e-52	T	-	10	96743108	C10orf129	1
10:96743228:A:C	GTEx/v8	Nerve_Tibial	ENSG00000173124	C	5.58143e-62	1.58898	3.2925e-52	A	-	10	96743228	C10orf129	1
10:96743502:G:GAGCTTCTTCATTCCCCCCTATGCAGGGC	GTEx/v8	Nerve_Tibial	ENSG00000173124	GAGCTTCTTCATTCCCCCCTATGCAGGGC	3.44844e-61	1.58637	3.2925e-52	NA	NA	10	96743502	C10orf129	1
10:96743943:A:G	GTEx/v8	Nerve_Tibial	ENSG00000173124	A	4.68095e-11	0.483582	3.2925e-52	G	-	10	96743943	C10orf129	1
10:96744727:A:AC	GTEx/v8	Nerve_Tibial	ENSG00000173124	A	3.65076e-62	1.58435	3.2925e-52	NA	NA	10	96744727	C10orf129	1
10:96744732:C:T	GTEx/v8	Nerve_Tibial	ENSG00000173124	T	3.65076e-62	1.58435	3.2925e-52	NA	NA	10	96744732	C10orf129	1
10:96744890:A:T	GTEx/v8	Nerve_Tibial	ENSG00000173124	T	5.58143e-62	1.58898	3.2925e-52	A	-	10	96744890	C10orf129	1
10:96745180:G:T	GTEx/v8	Nerve_Tibial	ENSG00000173124	G	5.58143e-62	1.58898	3.2925e-52	T	-	10	96745180	C10orf129	1
10:96745984:A:T	GTEx/v8	Nerve_Tibial	ENSG00000173124	T	3.65076e-62	1.58435	3.2925e-52	A	-	10	96745984	C10orf129	1
10:96747206:G:T	GTEx/v8	Nerve_Tibial	ENSG00000173124	T	5.58143e-62	1.58898	3.2925e-52	G	-	10	96747206	C10orf129	1
10:96748492:A:G	GTEx/v8	Nerve_Tibial	ENSG00000173124	A	3.94518e-14	0.582389	3.2925e-52	G	-	10	96748492	C10orf129	1
10:96748737:A:T	GTEx/v8	Nerve_Tibial	ENSG00000173124	T	3.65076e-62	1.58435	3.2925e-52	A	-	10	96748737	C10orf129	1
10:96749181:A:T	GTEx/v8	Nerve_Tibial	ENSG00000173124	A	5.58143e-62	1.58898	3.2925e-52	T	-	10	96749181	C10orf129	1
10:96749620:A:G	GTEx/v8	Nerve_Tibial	ENSG00000173124	A	2.25268e-61	1.56702	3.2925e-52	G	-	10	96749620	C10orf129	1
10:96749936:G:T	GTEx/v8	Nerve_Tibial	ENSG00000173124	G	2.84173e-11	0.488977	3.2925e-52	T	-	10	96749936	C10orf129	1
10:96750251:C:T	GTEx/v8	Nerve_Tibial	ENSG00000173124	T	4.68095e-11	0.483582	3.2925e-52	C	-	10	96750251	C10orf129	1
10:96750694:C:T	GTEx/v8	Nerve_Tibial	ENSG00000173124	C	3.65076e-62	1.58435	3.2925e-52	T	-	10	96750694	C10orf129	1
10:96750866:G:T	GTEx/v8	Nerve_Tibial	ENSG00000173124	G	5.58143e-62	1.58898	3.2925e-52	T	-	10	96750866	C10orf129	1
10:96752127:G:GCT	GTEx/v8	Nerve_Tibial	ENSG00000173124	G	5.58143e-62	1.58898	3.2925e-52	NA	NA	10	96752127	C10orf129	1
10:96752130:G:GA	GTEx/v8	Nerve_Tibial	ENSG00000173124	G	5.58143e-62	1.58898	3.2925e-52	NA	NA	10	96752130	C10orf129	1
10:96753645:G:T	GTEx/v8	Nerve_Tibial	ENSG00000173124	G	5.58143e-62	1.58898	3.2925e-52	T	-	10	96753645	C10orf129	1
10:96753828:A:G	GTEx/v8	Nerve_Tibial	ENSG00000173124	G	5.58143e-62	1.58898	3.2925e-52	A	-	10	96753828	C10orf129	1
10:96753908:A:C	GTEx/v8	Nerve_Tibial	ENSG00000173124	A	5.58143e-62	1.58898	3.2925e-52	C	-	10	96753908	C10orf129	1
10:96754246:C:T	GTEx/v8	Nerve_Tibial	ENSG00000173124	C	5.58143e-62	1.58898	3.2925e-52	T	-	10	96754246	C10orf129	1
10:96754259:A:G	GTEx/v8	Nerve_Tibial	ENSG00000173124	A	5.58143e-62	1.58898	3.2925e-52	G	-	10	96754259	C10orf129	1
10:96754368:C:T	GTEx/v8	Nerve_Tibial	ENSG00000173124	C	5.58143e-62	1.58898	3.2925e-52	T	-	10	96754368	C10orf129	1
10:96754975:A:T	GTEx/v8	Nerve_Tibial	ENSG00000173124	T	5.58143e-62	1.58898	3.2925e-52	A	-	10	96754975	C10orf129	1
10:96755252:C:T	GTEx/v8	Nerve_Tibial	ENSG00000173124	T	5.58143e-62	1.58898	3.2925e-52	C	-	10	96755252	C10orf129	1
10:96755297:A:G	GTEx/v8	Nerve_Tibial	ENSG00000173124	G	5.58143e-62	1.58898	3.2925e-52	A	-	10	96755297	C10orf129	1
10:96755474:C:T	GTEx/v8	Nerve_Tibial	ENSG00000173124	T	5.58143e-62	1.58898	3.2925e-52	C	-	10	96755474	C10orf129	1
10:96755566:A:C	GTEx/v8	Nerve_Tibial	ENSG00000173124	A	5.58143e-62	1.58898	3.2925e-52	C	-	10	96755566	C10orf129	1
10:96756792:G:T	GTEx/v8	Nerve_Tibial	ENSG00000173124	G	5.58143e-62	1.58898	3.2925e-52	T	-	10	96756792	C10orf129	1
10:96757090:G:T	GTEx/v8	Nerve_Tibial	ENSG00000173124	T	5.58143e-62	1.58898	3.2925e-52	G	-	10	96757090	C10orf129	1
10:96757467:A:ATTCCCTTACAGGAAATGTCTTGCCTTTTGGGATAAGGCTCAAT	GTEx/v8	Nerve_Tibial	ENSG00000173124	ATTCCCTTACAGGAAATGTCTTGCCTTTTGGGATAAGGCTCAAT	5.58143e-62	1.58898	3.2925e-52	NA	NA	10	96757467	C10orf129	1
10:96757633:C:G	GTEx/v8	Nerve_Tibial	ENSG00000173124	G	5.58143e-62	1.58898	3.2925e-52	C	-	10	96757633	C10orf129	1
10:96757715:C:T	GTEx/v8	Nerve_Tibial	ENSG00000173124	T	5.58143e-62	1.58898	3.2925e-52	C	-	10	96757715	C10orf129	1
10:96383524:A:G	GTEx/v7	Nerve_Tibial	ENSG00000173124	G	6.93536e-34	1.47308	1.41148e-33	A	-	10	96383524	C10orf129	1
10:96388364:G:T	GTEx/v7	Nerve_Tibial	ENSG00000173124	G	6.93536e-34	1.47308	1.41148e-33	T	-	10	96388364	C10orf129	1
10:96388665:C:T	GTEx/v7	Nerve_Tibial	ENSG00000173124	T	4.99928e-31	1.30462	1.41148e-33	C	-	10	96388665	C10orf129	1
10:96389223:A:G	GTEx/v7	Nerve_Tibial	ENSG00000173124	G	4.99928e-31	1.30462	1.41148e-33	A	-	10	96389223	C10orf129	1
10:96389784:A:G	GTEx/v7	Nerve_Tibial	ENSG00000173124	A	8.71848e-33	1.46495	1.41148e-33	G	-	10	96389784	C10orf129	1
10:96389786:C:T	GTEx/v7	Nerve_Tibial	ENSG00000173124	T	5.1914e-30	1.29388	1.41148e-33	C	-	10	96389786	C10orf129	1
10:96390079:A:G	GTEx/v7	Nerve_Tibial	ENSG00000173124	A	6.93536e-34	1.47308	1.41148e-33	G	-	10	96390079	C10orf129	1
10:96392063:C:T	GTEx/v7	Nerve_Tibial	ENSG00000173124	C	6.93536e-34	1.47308	1.41148e-33	T	-	10	96392063	C10orf129	1
10:96392186:G:T	GTEx/v7	Nerve_Tibial	ENSG00000173124	T	1.01875e-30	1.30798	1.41148e-33	G	-	10	96392186	C10orf129	1
10:96393683:A:G	GTEx/v7	Nerve_Tibial	ENSG00000173124	G	6.93536e-34	1.47308	1.41148e-33	A	-	10	96393683	C10orf129	1
10:96394254:C:T	GTEx/v7	Nerve_Tibial	ENSG00000173124	T	2.89783e-33	1.46643	1.41148e-33	C	-	10	96394254	C10orf129	1
10:96397539:G:T	GTEx/v7	Nerve_Tibial	ENSG00000173124	T	6.93536e-34	1.47308	1.41148e-33	G	-	10	96397539	C10orf129	1
10:96397876:C:T	GTEx/v7	Nerve_Tibial	ENSG00000173124	T	1.04388e-33	1.48961	1.41148e-33	C	-	10	96397876	C10orf129	1
10:96400221:C:T	GTEx/v7	Nerve_Tibial	ENSG00000173124	T	6.93536e-34	1.47308	1.41148e-33	C	-	10	96400221	C10orf129	1
10:96406092:A:G	GTEx/v7	Nerve_Tibial	ENSG00000173124	A	6.93536e-34	1.47308	1.41148e-33	G	-	10	96406092	C10orf129	1
10:96406166:A:G	GTEx/v7	Nerve_Tibial	ENSG00000173124	A	4.99928e-31	1.30462	1.41148e-33	G	-	10	96406166	C10orf129	1
10:96411252:G:T	GTEx/v7	Nerve_Tibial	ENSG00000173124	T	6.93536e-34	1.47308	1.41148e-33	G	-	10	96411252	C10orf129	1
10:96414633:C:T	GTEx/v7	Nerve_Tibial	ENSG00000173124	T	6.93536e-34	1.47308	1.41148e-33	C	-	10	96414633	C10orf129	1
10:96419165:A:C	GTEx/v7	Nerve_Tibial	ENSG00000173124	C	6.4752e-36	1.49601	1.41148e-33	A	-	10	96419165	C10orf129	1
10:96424148:G:T	GTEx/v7	Nerve_Tibial	ENSG00000173124	T	6.4752e-36	1.49601	1.41148e-33	G	-	10	96424148	C10orf129	1
10:96424439:A:G	GTEx/v7	Nerve_Tibial	ENSG00000173124	G	6.4752e-36	1.49601	1.41148e-33	A	-	10	96424439	C10orf129	1
10:96427354:C:T	GTEx/v7	Nerve_Tibial	ENSG00000173124	C	6.4752e-36	1.49601	1.41148e-33	T	-	10	96427354	C10orf129	1
10:96429130:A:G	GTEx/v7	Nerve_Tibial	ENSG00000173124	G	5.29492e-36	1.48412	1.41148e-33	A	-	10	96429130	C10orf129	1
10:96436439:A:G	GTEx/v7	Nerve_Tibial	ENSG00000173124	G	6.4752e-36	1.49601	1.41148e-33	A	-	10	96436439	C10orf129	1
10:96441082:C:T	GTEx/v7	Nerve_Tibial	ENSG00000173124	C	9.85077e-36	1.49281	1.41148e-33	T	-	10	96441082	C10orf129	1
10:96441927:C:G	GTEx/v7	Nerve_Tibial	ENSG00000173124	C	6.4752e-36	1.49601	1.41148e-33	G	-	10	96441927	C10orf129	1
10:96441949:A:G	GTEx/v7	Nerve_Tibial	ENSG00000173124	A	6.4752e-36	1.49601	1.41148e-33	G	-	10	96441949	C10orf129	1
10:96444512:G:T	GTEx/v7	Nerve_Tibial	ENSG00000173124	G	2.37368e-34	1.35268	1.41148e-33	T	-	10	96444512	C10orf129	1
10:96449450:A:C	GTEx/v7	Nerve_Tibial	ENSG00000173124	C	6.4752e-36	1.49601	1.41148e-33	A	-	10	96449450	C10orf129	1
10:96450169:G:T	GTEx/v7	Nerve_Tibial	ENSG00000173124	T	6.4752e-36	1.49601	1.41148e-33	G	-	10	96450169	C10orf129	1
10:96451060:A:C	GTEx/v7	Nerve_Tibial	ENSG00000173124	A	6.4752e-36	1.49601	1.41148e-33	C	-	10	96451060	C10orf129	1
10:96452024:A:C	GTEx/v7	Nerve_Tibial	ENSG00000173124	A	1.68073e-35	1.49952	1.41148e-33	C	-	10	96452024	C10orf129	1
10:96452818:C:T	GTEx/v7	Nerve_Tibial	ENSG00000173124	T	6.4752e-36	1.49601	1.41148e-33	C	-	10	96452818	C10orf129	1
10:96455800:C:T	GTEx/v7	Nerve_Tibial	ENSG00000173124	C	6.4752e-36	1.49601	1.41148e-33	T	-	10	96455800	C10orf129	1
10:96455809:G:T	GTEx/v7	Nerve_Tibial	ENSG00000173124	T	4.20357e-35	1.48831	1.41148e-33	NA	NA	10	96455809	C10orf129	1
10:96456121:A:C	GTEx/v7	Nerve_Tibial	ENSG00000173124	A	6.4752e-36	1.49601	1.41148e-33	C	-	10	96456121	C10orf129	1
10:96456685:A:G	GTEx/v7	Nerve_Tibial	ENSG00000173124	G	4.63234e-34	1.36485	1.41148e-33	A	-	10	96456685	C10orf129	1
10:96457019:G:T	GTEx/v7	Nerve_Tibial	ENSG00000173124	G	6.4752e-36	1.49601	1.41148e-33	T	-	10	96457019	C10orf129	1
10:96457208:C:T	GTEx/v7	Nerve_Tibial	ENSG00000173124	T	5.29492e-36	1.48412	1.41148e-33	NA	NA	10	96457208	C10orf129	1
10:96460278:A:G	GTEx/v7	Nerve_Tibial	ENSG00000173124	A	6.4752e-36	1.49601	1.41148e-33	G	-	10	96460278	C10orf129	1
10:96460294:A:G	GTEx/v7	Nerve_Tibial	ENSG00000173124	A	6.4752e-36	1.49601	1.41148e-33	G	-	10	96460294	C10orf129	1
10:96462251:C:G	GTEx/v7	Nerve_Tibial	ENSG00000173124	C	6.4752e-36	1.49601	1.41148e-33	G	-	10	96462251	C10orf129	1
10:96462701:A:G	GTEx/v7	Nerve_Tibial	ENSG00000173124	G	6.4752e-36	1.49601	1.41148e-33	A	-	10	96462701	C10orf129	1
10:96464730:A:G	GTEx/v7	Nerve_Tibial	ENSG00000173124	A	4.7701e-34	1.36437	1.41148e-33	G	-	10	96464730	C10orf129	1
10:96468755:C:T	GTEx/v7	Nerve_Tibial	ENSG00000173124	C	6.4752e-36	1.49601	1.41148e-33	T	-	10	96468755	C10orf129	1
10:96475624:G:T	GTEx/v7	Nerve_Tibial	ENSG00000173124	T	2.36529e-35	1.5019	1.41148e-33	G	-	10	96475624	C10orf129	1
10:96476102:C:G	GTEx/v7	Nerve_Tibial	ENSG00000173124	G	6.4752e-36	1.49601	1.41148e-33	C	-	10	96476102	C10orf129	1
10:96476786:A:G	GTEx/v7	Nerve_Tibial	ENSG00000173124	A	6.4752e-36	1.49601	1.41148e-33	G	-	10	96476786	C10orf129	1
10:96482852:A:G	GTEx/v7	Nerve_Tibial	ENSG00000173124	G	6.4752e-36	1.49601	1.41148e-33	A	-	10	96482852	C10orf129	1
10:96483008:C:G	GTEx/v7	Nerve_Tibial	ENSG00000173124	C	6.4752e-36	1.49601	1.41148e-33	G	-	10	96483008	C10orf129	1
10:96492543:A:G	GTEx/v7	Nerve_Tibial	ENSG00000173124	A	2.45422e-34	1.36771	1.41148e-33	G	-	10	96492543	C10orf129	1
10:96493332:C:T	GTEx/v7	Nerve_Tibial	ENSG00000173124	T	6.4752e-36	1.49601	1.41148e-33	C	-	10	96493332	C10orf129	1
10:96493750:A:G	GTEx/v7	Nerve_Tibial	ENSG00000173124	A	6.4752e-36	1.49601	1.41148e-33	G	-	10	96493750	C10orf129	1
10:96494912:C:T	GTEx/v7	Nerve_Tibial	ENSG00000173124	T	6.4752e-36	1.49601	1.41148e-33	C	-	10	96494912	C10orf129	1
10:96495266:A:G	GTEx/v7	Nerve_Tibial	ENSG00000173124	A	1.16039e-32	1.41476	1.41148e-33	G	-	10	96495266	C10orf129	1
10:96495747:G:GA	GTEx/v7	Nerve_Tibial	ENSG00000173124	GA	2.49709e-34	1.49467	1.41148e-33	NA	NA	10	96495747	C10orf129	1
10:96498144:A:G	GTEx/v7	Nerve_Tibial	ENSG00000173124	G	3.80736e-35	1.49547	1.41148e-33	A	-	10	96498144	C10orf129	1
10:96498813:C:T	GTEx/v7	Nerve_Tibial	ENSG00000173124	C	6.4752e-36	1.49601	1.41148e-33	T	-	10	96498813	C10orf129	1
10:96499512:A:T	GTEx/v7	Nerve_Tibial	ENSG00000173124	T	4.83615e-35	1.41703	1.41148e-33	A	-	10	96499512	C10orf129	1
10:96499555:G:T	GTEx/v7	Nerve_Tibial	ENSG00000173124	G	3.83674e-35	1.40999	1.41148e-33	T	-	10	96499555	C10orf129	1
10:96499710:A:C	GTEx/v7	Nerve_Tibial	ENSG00000173124	A	6.4752e-36	1.49601	1.41148e-33	C	-	10	96499710	C10orf129	1
10:96499813:G:T	GTEx/v7	Nerve_Tibial	ENSG00000173124	G	6.4752e-36	1.49601	1.41148e-33	T	-	10	96499813	C10orf129	1
10:96499924:C:T	GTEx/v7	Nerve_Tibial	ENSG00000173124	C	3.6202e-35	1.41051	1.41148e-33	T	-	10	96499924	C10orf129	1
10:96500010:A:T	GTEx/v7	Nerve_Tibial	ENSG00000173124	A	3.00468e-35	1.40636	1.41148e-33	T	-	10	96500010	C10orf129	1
10:96500563:C:T	GTEx/v7	Nerve_Tibial	ENSG00000173124	C	2.77707e-36	1.51911	1.41148e-33	T	-	10	96500563	C10orf129	1
10:96501004:C:T	GTEx/v7	Nerve_Tibial	ENSG00000173124	C	1.63335e-35	1.40605	1.41148e-33	T	-	10	96501004	C10orf129	1
10:96501069:A:T	GTEx/v7	Nerve_Tibial	ENSG00000173124	T	1.63335e-35	1.40605	1.41148e-33	A	-	10	96501069	C10orf129	1
10:96501175:A:T	GTEx/v7	Nerve_Tibial	ENSG00000173124	A	1.63335e-35	1.40605	1.41148e-33	T	-	10	96501175	C10orf129	1
10:96501708:A:G	GTEx/v7	Nerve_Tibial	ENSG00000173124	A	6.4752e-36	1.49601	1.41148e-33	G	-	10	96501708	C10orf129	1
10:96502658:A:G	GTEx/v7	Nerve_Tibial	ENSG00000173124	A	6.4752e-36	1.49601	1.41148e-33	G	-	10	96502658	C10orf129	1
10:96503017:C:T	GTEx/v7	Nerve_Tibial	ENSG00000173124	C	1.63335e-35	1.40605	1.41148e-33	T	-	10	96503017	C10orf129	1
10:96504395:A:G	GTEx/v7	Nerve_Tibial	ENSG00000173124	A	6.4752e-36	1.49601	1.41148e-33	G	-	10	96504395	C10orf129	1
10:96505880:C:G	GTEx/v7	Nerve_Tibial	ENSG00000173124	G	4.83615e-35	1.41703	1.41148e-33	C	-	10	96505880	C10orf129	1
10:96507575:C:T	GTEx/v7	Nerve_Tibial	ENSG00000173124	T	3.25422e-35	1.49575	1.41148e-33	C	-	10	96507575	C10orf129	1
10:96507589:A:G	GTEx/v7	Nerve_Tibial	ENSG00000173124	G	1.41106e-32	1.3645	1.41148e-33	A	-	10	96507589	C10orf129	1
10:96508011:C:T	GTEx/v7	Nerve_Tibial	ENSG00000173124	C	1.30833e-34	1.374	1.41148e-33	T	-	10	96508011	C10orf129	1
10:96508039:A:C	GTEx/v7	Nerve_Tibial	ENSG00000173124	C	3.64607e-34	1.37438	1.41148e-33	A	-	10	96508039	C10orf129	1
10:96508789:T:TA	GTEx/v7	Nerve_Tibial	ENSG00000173124	T	1.15261e-33	1.36577	1.41148e-33	NA	NA	10	96508789	C10orf129	1
10:96509914:T:TC	GTEx/v7	Nerve_Tibial	ENSG00000173124	T	7.94175e-32	1.35933	1.41148e-33	NA	NA	10	96509914	C10orf129	1
10:96510711:C:CT	GTEx/v7	Nerve_Tibial	ENSG00000173124	C	2.37862e-34	1.40243	1.41148e-33	NA	NA	10	96510711	C10orf129	1
10:96511724:A:G	GTEx/v7	Nerve_Tibial	ENSG00000173124	G	5.38491e-34	1.36331	1.41148e-33	A	-	10	96511724	C10orf129	1
10:96512547:C:G	GTEx/v7	Nerve_Tibial	ENSG00000173124	G	4.7701e-34	1.36437	1.41148e-33	C	-	10	96512547	C10orf129	1
10:96513106:A:G	GTEx/v7	Nerve_Tibial	ENSG00000173124	A	4.7701e-34	1.36437	1.41148e-33	G	-	10	96513106	C10orf129	1
10:96514016:A:G	GTEx/v7	Nerve_Tibial	ENSG00000173124	G	1.72698e-35	1.5003	1.41148e-33	A	-	10	96514016	C10orf129	1
10:96514363:A:T	GTEx/v7	Nerve_Tibial	ENSG00000173124	T	2.214e-33	1.36776	1.41148e-33	A	-	10	96514363	C10orf129	1
10:96514609:T:TC	GTEx/v7	Nerve_Tibial	ENSG00000173124	T	2.214e-33	1.36776	1.41148e-33	NA	NA	10	96514609	C10orf129	1
10:96514778:A:C	GTEx/v7	Nerve_Tibial	ENSG00000173124	C	3.07747e-33	1.3746	1.41148e-33	A	-	10	96514778	C10orf129	1
10:96515341:A:G	GTEx/v7	Nerve_Tibial	ENSG00000173124	A	2.214e-33	1.36776	1.41148e-33	G	-	10	96515341	C10orf129	1
10:96515342:C:T	GTEx/v7	Nerve_Tibial	ENSG00000173124	C	6.4752e-36	1.49601	1.41148e-33	T	-	10	96515342	C10orf129	1
10:96516575:C:T	GTEx/v7	Nerve_Tibial	ENSG00000173124	C	4.7701e-34	1.36437	1.41148e-33	T	-	10	96516575	C10orf129	1
10:96516699:G:T	GTEx/v7	Nerve_Tibial	ENSG00000173124	G	6.4752e-36	1.49601	1.41148e-33	T	-	10	96516699	C10orf129	1
10:96517626:A:C	GTEx/v7	Nerve_Tibial	ENSG00000173124	A	6.4752e-36	1.49601	1.41148e-33	C	-	10	96517626	C10orf129	1
10:96518705:C:T	GTEx/v7	Nerve_Tibial	ENSG00000173124	T	3.00092e-33	1.36	1.41148e-33	C	-	10	96518705	C10orf129	1
10:96518844:A:G	GTEx/v7	Nerve_Tibial	ENSG00000173124	G	4.7701e-34	1.36437	1.41148e-33	A	-	10	96518844	C10orf129	1
10:96519132:C:T	GTEx/v7	Nerve_Tibial	ENSG00000173124	T	6.4752e-36	1.49601	1.41148e-33	C	-	10	96519132	C10orf129	1
10:96519134:G:T	GTEx/v7	Nerve_Tibial	ENSG00000173124	T	6.4752e-36	1.49601	1.41148e-33	G	-	10	96519134	C10orf129	1
10:96519244:G:T	GTEx/v7	Nerve_Tibial	ENSG00000173124	G	6.4752e-36	1.49601	1.41148e-33	T	-	10	96519244	C10orf129	1
10:96519691:A:G	GTEx/v7	Nerve_Tibial	ENSG00000173124	A	6.4752e-36	1.49601	1.41148e-33	G	-	10	96519691	C10orf129	1
10:96519743:C:T	GTEx/v7	Nerve_Tibial	ENSG00000173124	C	6.08414e-35	1.48946	1.41148e-33	T	-	10	96519743	C10orf129	1
10:96521045:C:T	GTEx/v7	Nerve_Tibial	ENSG00000173124	T	4.7701e-34	1.36437	1.41148e-33	C	-	10	96521045	C10orf129	1
10:96521574:G:T	GTEx/v7	Nerve_Tibial	ENSG00000173124	G	4.83615e-35	1.41703	1.41148e-33	T	-	10	96521574	C10orf129	1
10:96522561:C:T	GTEx/v7	Nerve_Tibial	ENSG00000173124	C	2.48946e-33	1.36192	1.41148e-33	T	-	10	96522561	C10orf129	1
10:96523402:A:G	GTEx/v7	Nerve_Tibial	ENSG00000173124	A	2.214e-33	1.36776	1.41148e-33	G	-	10	96523402	C10orf129	1
10:96525300:C:G	GTEx/v7	Nerve_Tibial	ENSG00000173124	C	4.7701e-34	1.36437	1.41148e-33	G	-	10	96525300	C10orf129	1
10:96526531:A:C	GTEx/v7	Nerve_Tibial	ENSG00000173124	C	4.7701e-34	1.36437	1.41148e-33	A	-	10	96526531	C10orf129	1
10:96527384:C:G	GTEx/v7	Nerve_Tibial	ENSG00000173124	C	1.17482e-33	1.36375	1.41148e-33	G	-	10	96527384	C10orf129	1
10:96528430:C:T	GTEx/v7	Nerve_Tibial	ENSG00000173124	C	1.17482e-33	1.36375	1.41148e-33	T	-	10	96528430	C10orf129	1
10:96529544:C:T	GTEx/v7	Nerve_Tibial	ENSG00000173124	C	1.17482e-33	1.36375	1.41148e-33	T	-	10	96529544	C10orf129	1
10:96530260:C:T	GTEx/v7	Nerve_Tibial	ENSG00000173124	C	4.83615e-35	1.41703	1.41148e-33	T	-	10	96530260	C10orf129	1
10:96530497:A:G	GTEx/v7	Nerve_Tibial	ENSG00000173124	G	6.4752e-36	1.49601	1.41148e-33	A	-	10	96530497	C10orf129	1
10:96531260:G:T	GTEx/v7	Nerve_Tibial	ENSG00000173124	G	1.17482e-33	1.36375	1.41148e-33	T	-	10	96531260	C10orf129	1
10:96531369:G:T	GTEx/v7	Nerve_Tibial	ENSG00000173124	G	2.214e-33	1.36776	1.41148e-33	T	-	10	96531369	C10orf129	1
10:96531598:C:T	GTEx/v7	Nerve_Tibial	ENSG00000173124	T	2.214e-33	1.36776	1.41148e-33	C	-	10	96531598	C10orf129	1
10:96532073:C:T	GTEx/v7	Nerve_Tibial	ENSG00000173124	C	6.4752e-36	1.49601	1.41148e-33	T	-	10	96532073	C10orf129	1
10:96532930:A:G	GTEx/v7	Nerve_Tibial	ENSG00000173124	A	4.7701e-34	1.36437	1.41148e-33	G	-	10	96532930	C10orf129	1
10:96533173:C:T	GTEx/v7	Nerve_Tibial	ENSG00000173124	T	6.4752e-36	1.49601	1.41148e-33	C	-	10	96533173	C10orf129	1
10:96533587:C:T	GTEx/v7	Nerve_Tibial	ENSG00000173124	C	1.17482e-33	1.36375	1.41148e-33	T	-	10	96533587	C10orf129	1
10:96533767:A:G	GTEx/v7	Nerve_Tibial	ENSG00000173124	G	1.17482e-33	1.36375	1.41148e-33	A	-	10	96533767	C10orf129	1
10:96534043:A:T	GTEx/v7	Nerve_Tibial	ENSG00000173124	A	2.214e-33	1.36776	1.41148e-33	T	-	10	96534043	C10orf129	1
10:96534234:A:G	GTEx/v7	Nerve_Tibial	ENSG00000173124	G	6.4752e-36	1.49601	1.41148e-33	A	-	10	96534234	C10orf129	1
10:96534475:G:T	GTEx/v7	Nerve_Tibial	ENSG00000173124	G	2.214e-33	1.36776	1.41148e-33	T	-	10	96534475	C10orf129	1
10:96535628:C:T	GTEx/v7	Nerve_Tibial	ENSG00000173124	C	1.17482e-33	1.36375	1.41148e-33	T	-	10	96535628	C10orf129	1
10:96539144:A:G	GTEx/v7	Nerve_Tibial	ENSG00000173124	G	2.49059e-33	1.36672	1.41148e-33	A	-	10	96539144	C10orf129	1
10:96539980:C:CTT	GTEx/v7	Nerve_Tibial	ENSG00000173124	C	7.83818e-36	1.49482	1.41148e-33	NA	NA	10	96539980	C10orf129	1
10:96540889:A:G	GTEx/v7	Nerve_Tibial	ENSG00000173124	A	4.83615e-35	1.41703	1.41148e-33	G	-	10	96540889	C10orf129	1
10:96541373:A:G	GTEx/v7	Nerve_Tibial	ENSG00000173124	G	1.54511e-33	1.36206	1.41148e-33	A	-	10	96541373	C10orf129	1
10:96542689:A:G	GTEx/v7	Nerve_Tibial	ENSG00000173124	G	1.17482e-33	1.36375	1.41148e-33	A	-	10	96542689	C10orf129	1
10:96543753:C:G	GTEx/v7	Nerve_Tibial	ENSG00000173124	G	3.80736e-35	1.49547	1.41148e-33	C	-	10	96543753	C10orf129	1
10:96544815:C:T	GTEx/v7	Nerve_Tibial	ENSG00000173124	C	4.83615e-35	1.41703	1.41148e-33	T	-	10	96544815	C10orf129	1
10:96544980:C:T	GTEx/v7	Nerve_Tibial	ENSG00000173124	T	5.48834e-33	1.3629	1.41148e-33	C	-	10	96544980	C10orf129	1
10:96545475:C:T	GTEx/v7	Nerve_Tibial	ENSG00000173124	T	6.4752e-36	1.49601	1.41148e-33	C	-	10	96545475	C10orf129	1
10:96545632:C:T	GTEx/v7	Nerve_Tibial	ENSG00000173124	T	6.4752e-36	1.49601	1.41148e-33	C	-	10	96545632	C10orf129	1
10:96546020:A:T	GTEx/v7	Nerve_Tibial	ENSG00000173124	A	6.4752e-36	1.49601	1.41148e-33	T	-	10	96546020	C10orf129	1
10:96546246:G:T	GTEx/v7	Nerve_Tibial	ENSG00000173124	T	6.4752e-36	1.49601	1.41148e-33	G	-	10	96546246	C10orf129	1
10:96546697:A:C	GTEx/v7	Nerve_Tibial	ENSG00000173124	C	3.30919e-36	1.50023	1.41148e-33	A	-	10	96546697	C10orf129	1
10:96547356:A:T	GTEx/v7	Nerve_Tibial	ENSG00000173124	A	2.214e-33	1.36776	1.41148e-33	T	-	10	96547356	C10orf129	1
10:96547736:A:T	GTEx/v7	Nerve_Tibial	ENSG00000173124	A	4.21764e-35	1.49412	1.41148e-33	T	-	10	96547736	C10orf129	1
10:96548490:C:T	GTEx/v7	Nerve_Tibial	ENSG00000173124	T	1.17482e-33	1.36375	1.41148e-33	C	-	10	96548490	C10orf129	1
10:96548877:G:GT	GTEx/v7	Nerve_Tibial	ENSG00000173124	GT	2.41423e-35	1.50013	1.41148e-33	NA	NA	10	96548877	C10orf129	1
10:96549486:C:T	GTEx/v7	Nerve_Tibial	ENSG00000173124	T	2.214e-33	1.36776	1.41148e-33	C	-	10	96549486	C10orf129	1
10:96549859:A:T	GTEx/v7	Nerve_Tibial	ENSG00000173124	T	2.214e-33	1.36776	1.41148e-33	A	-	10	96549859	C10orf129	1
10:96549881:C:CT	GTEx/v7	Nerve_Tibial	ENSG00000173124	C	4.83615e-35	1.41703	1.41148e-33	NA	NA	10	96549881	C10orf129	1
10:96550077:A:T	GTEx/v7	Nerve_Tibial	ENSG00000173124	T	4.83615e-35	1.41703	1.41148e-33	A	-	10	96550077	C10orf129	1
10:96550919:A:T	GTEx/v7	Nerve_Tibial	ENSG00000173124	A	2.86821e-36	1.51854	1.41148e-33	T	-	10	96550919	C10orf129	1
10:96551090:A:G	GTEx/v7	Nerve_Tibial	ENSG00000173124	G	1.79864e-33	1.37192	1.41148e-33	A	-	10	96551090	C10orf129	1
10:96551092:C:T	GTEx/v7	Nerve_Tibial	ENSG00000173124	T	1.87632e-33	1.37162	1.41148e-33	C	-	10	96551092	C10orf129	1
10:96551216:C:G	GTEx/v7	Nerve_Tibial	ENSG00000173124	C	6.4752e-36	1.49601	1.41148e-33	G	-	10	96551216	C10orf129	1
10:96551475:A:G	GTEx/v7	Nerve_Tibial	ENSG00000173124	A	1.30324e-35	1.44996	1.41148e-33	NA	NA	10	96551475	C10orf129	1
10:96552187:C:T	GTEx/v7	Nerve_Tibial	ENSG00000173124	T	6.4752e-36	1.49601	1.41148e-33	C	-	10	96552187	C10orf129	1
10:96552188:A:T	GTEx/v7	Nerve_Tibial	ENSG00000173124	A	1.17482e-33	1.36375	1.41148e-33	T	-	10	96552188	C10orf129	1
10:96552327:A:G	GTEx/v7	Nerve_Tibial	ENSG00000173124	G	2.214e-33	1.36776	1.41148e-33	A	-	10	96552327	C10orf129	1
10:96553499:C:G	GTEx/v7	Nerve_Tibial	ENSG00000173124	C	1.17482e-33	1.36375	1.41148e-33	G	-	10	96553499	C10orf129	1
10:96553520:A:G	GTEx/v7	Nerve_Tibial	ENSG00000173124	A	4.83615e-35	1.41703	1.41148e-33	G	-	10	96553520	C10orf129	1
10:96553577:A:G	GTEx/v7	Nerve_Tibial	ENSG00000173124	G	6.4752e-36	1.49601	1.41148e-33	A	-	10	96553577	C10orf129	1
10:96553689:G:T	GTEx/v7	Nerve_Tibial	ENSG00000173124	G	2.214e-33	1.36776	1.41148e-33	T	-	10	96553689	C10orf129	1
10:96553753:A:G	GTEx/v7	Nerve_Tibial	ENSG00000173124	A	3.42808e-33	1.42417	1.41148e-33	G	-	10	96553753	C10orf129	1
10:96553758:G:T	GTEx/v7	Nerve_Tibial	ENSG00000173124	G	1.17482e-33	1.36375	1.41148e-33	T	-	10	96553758	C10orf129	1
10:96553918:C:T	GTEx/v7	Nerve_Tibial	ENSG00000173124	T	6.4752e-36	1.49601	1.41148e-33	C	-	10	96553918	C10orf129	1
10:96554049:C:G	GTEx/v7	Nerve_Tibial	ENSG00000173124	G	1.17482e-33	1.36375	1.41148e-33	C	-	10	96554049	C10orf129	1
10:96554771:C:T	GTEx/v7	Nerve_Tibial	ENSG00000173124	C	1.98042e-35	1.48873	1.41148e-33	T	-	10	96554771	C10orf129	1
10:96555316:G:T	GTEx/v7	Nerve_Tibial	ENSG00000173124	G	3.56267e-35	1.40875	1.41148e-33	T	-	10	96555316	C10orf129	1
10:96555447:A:G	GTEx/v7	Nerve_Tibial	ENSG00000173124	G	1.17482e-33	1.36375	1.41148e-33	A	-	10	96555447	C10orf129	1
10:96555605:G:GT	GTEx/v7	Nerve_Tibial	ENSG00000173124	G	2.214e-33	1.36776	1.41148e-33	NA	NA	10	96555605	C10orf129	1
10:96556316:A:G	GTEx/v7	Nerve_Tibial	ENSG00000173124	A	8.91943e-35	1.41221	1.41148e-33	G	-	10	96556316	C10orf129	1
10:96556671:A:T	GTEx/v7	Nerve_Tibial	ENSG00000173124	A	1.17482e-33	1.36375	1.41148e-33	T	-	10	96556671	C10orf129	1
10:96557212:G:T	GTEx/v7	Nerve_Tibial	ENSG00000173124	T	1.33509e-30	1.34148	1.41148e-33	G	-	10	96557212	C10orf129	1
10:96560487:C:T	GTEx/v7	Nerve_Tibial	ENSG00000173124	C	1.17482e-33	1.36375	1.41148e-33	T	-	10	96560487	C10orf129	1
10:96560618:G:T	GTEx/v7	Nerve_Tibial	ENSG00000173124	G	4.83615e-35	1.41703	1.41148e-33	T	-	10	96560618	C10orf129	1
10:96560695:A:G	GTEx/v7	Nerve_Tibial	ENSG00000173124	G	4.83615e-35	1.41703	1.41148e-33	A	-	10	96560695	C10orf129	1
10:96560911:C:T	GTEx/v7	Nerve_Tibial	ENSG00000173124	T	6.4752e-36	1.49601	1.41148e-33	C	-	10	96560911	C10orf129	1
10:96561988:A:G	GTEx/v7	Nerve_Tibial	ENSG00000173124	A	7.48393e-36	1.45768	1.41148e-33	G	-	10	96561988	C10orf129	1
10:96562482:C:T	GTEx/v7	Nerve_Tibial	ENSG00000173124	C	4.83615e-35	1.41703	1.41148e-33	T	-	10	96562482	C10orf129	1
10:96565151:A:C	GTEx/v7	Nerve_Tibial	ENSG00000173124	C	1.17482e-33	1.36375	1.41148e-33	A	-	10	96565151	C10orf129	1
10:96566698:A:G	GTEx/v7	Nerve_Tibial	ENSG00000173124	G	7.14612e-35	1.49222	1.41148e-33	A	-	10	96566698	C10orf129	1
10:96566779:G:T	GTEx/v7	Nerve_Tibial	ENSG00000173124	G	1.00172e-34	1.49694	1.41148e-33	T	-	10	96566779	C10orf129	1
10:96568033:T:TA	GTEx/v7	Nerve_Tibial	ENSG00000173124	T	5.39434e-33	1.35281	1.41148e-33	NA	NA	10	96568033	C10orf129	1
10:96568035:A:T	GTEx/v7	Nerve_Tibial	ENSG00000173124	T	3.98809e-29	-1.26383	1.41148e-33	NA	NA	10	96568035	C10orf129	1
10:96569827:C:T	GTEx/v7	Nerve_Tibial	ENSG00000173124	T	6.4752e-36	1.49601	1.41148e-33	C	-	10	96569827	C10orf129	1
10:96570276:C:CTT	GTEx/v7	Nerve_Tibial	ENSG00000173124	CTT	2.30927e-36	1.51853	1.41148e-33	NA	NA	10	96570276	C10orf129	1
10:96570501:A:T	GTEx/v7	Nerve_Tibial	ENSG00000173124	T	9.77374e-36	1.53264	1.41148e-33	A	-	10	96570501	C10orf129	1
10:96570509:G:T	GTEx/v7	Nerve_Tibial	ENSG00000173124	T	2.03838e-35	1.5315	1.41148e-33	G	-	10	96570509	C10orf129	1
10:96571199:A:C	GTEx/v7	Nerve_Tibial	ENSG00000173124	C	1.53187e-33	1.37066	1.41148e-33	A	-	10	96571199	C10orf129	1
10:96573396:C:G	GTEx/v7	Nerve_Tibial	ENSG00000173124	G	6.4752e-36	1.49601	1.41148e-33	C	-	10	96573396	C10orf129	1
10:96575280:A:G	GTEx/v7	Nerve_Tibial	ENSG00000173124	G	1.17482e-33	1.36375	1.41148e-33	A	-	10	96575280	C10orf129	1
10:96576190:A:C	GTEx/v7	Nerve_Tibial	ENSG00000173124	C	3.25422e-35	1.49575	1.41148e-33	A	-	10	96576190	C10orf129	1
10:96580064:A:T	GTEx/v7	Nerve_Tibial	ENSG00000173124	T	6.4752e-36	1.49601	1.41148e-33	NA	NA	10	96580064	C10orf129	1
10:96580140:G:T	GTEx/v7	Nerve_Tibial	ENSG00000173124	G	6.4752e-36	1.49601	1.41148e-33	T	-	10	96580140	C10orf129	1
10:96582914:A:G	GTEx/v7	Nerve_Tibial	ENSG00000173124	A	8.34167e-35	1.43927	1.41148e-33	G	-	10	96582914	C10orf129	1
10:96588811:C:T	GTEx/v7	Nerve_Tibial	ENSG00000173124	T	6.4752e-36	1.49601	1.41148e-33	NA	NA	10	96588811	C10orf129	1
10:96589138:C:G	GTEx/v7	Nerve_Tibial	ENSG00000173124	G	6.4752e-36	1.49601	1.41148e-33	NA	NA	10	96589138	C10orf129	1
10:96590970:C:CT	GTEx/v7	Nerve_Tibial	ENSG00000173124	CT	1.71439e-33	1.38093	1.41148e-33	NA	NA	10	96590970	C10orf129	1
10:96594700:C:T	GTEx/v7	Nerve_Tibial	ENSG00000173124	T	6.4752e-36	1.49601	1.41148e-33	C	-	10	96594700	C10orf129	1
10:96596151:G:GT	GTEx/v7	Nerve_Tibial	ENSG00000173124	GT	9.12625e-35	1.46853	1.41148e-33	NA	NA	10	96596151	C10orf129	1
10:96596436:A:G	GTEx/v7	Nerve_Tibial	ENSG00000173124	A	2.14134e-35	1.4706	1.41148e-33	G	-	10	96596436	C10orf129	1
10:96596483:C:T	GTEx/v7	Nerve_Tibial	ENSG00000173124	T	1.17482e-33	1.36375	1.41148e-33	NA	NA	10	96596483	C10orf129	1
10:96596641:C:G	GTEx/v7	Nerve_Tibial	ENSG00000173124	G	6.4752e-36	1.49601	1.41148e-33	C	-	10	96596641	C10orf129	1
10:96596695:G:GC	GTEx/v7	Nerve_Tibial	ENSG00000173124	G	2.214e-33	1.36776	1.41148e-33	NA	NA	10	96596695	C10orf129	1
10:96596750:C:G	GTEx/v7	Nerve_Tibial	ENSG00000173124	G	1.17482e-33	1.36375	1.41148e-33	C	-	10	96596750	C10orf129	1
10:96598316:C:T	GTEx/v7	Nerve_Tibial	ENSG00000173124	T	6.4752e-36	1.49601	1.41148e-33	C	-	10	96598316	C10orf129	1
10:96598815:A:G	GTEx/v7	Nerve_Tibial	ENSG00000173124	G	4.70698e-34	1.3645	1.41148e-33	A	-	10	96598815	C10orf129	1
10:96599761:A:T	GTEx/v7	Nerve_Tibial	ENSG00000173124	T	1.66965e-32	1.36274	1.41148e-33	A	-	10	96599761	C10orf129	1
10:96600123:A:G	GTEx/v7	Nerve_Tibial	ENSG00000173124	A	6.4752e-36	1.49601	1.41148e-33	G	-	10	96600123	C10orf129	1
10:96601144:A:G	GTEx/v7	Nerve_Tibial	ENSG00000173124	A	6.4752e-36	1.49601	1.41148e-33	G	-	10	96601144	C10orf129	1
10:96601761:C:T	GTEx/v7	Nerve_Tibial	ENSG00000173124	T	1.17482e-33	1.36375	1.41148e-33	C	-	10	96601761	C10orf129	1
10:96602623:A:G	GTEx/v7	Nerve_Tibial	ENSG00000173124	A	6.4752e-36	1.49601	1.41148e-33	G	-	10	96602623	C10orf129	1
10:96603091:A:T	GTEx/v7	Nerve_Tibial	ENSG00000173124	A	6.4752e-36	1.49601	1.41148e-33	T	-	10	96603091	C10orf129	1
10:96603745:C:T	GTEx/v7	Nerve_Tibial	ENSG00000173124	C	6.4752e-36	1.49601	1.41148e-33	T	-	10	96603745	C10orf129	1
10:96607676:C:G	GTEx/v7	Nerve_Tibial	ENSG00000173124	G	1.57988e-35	1.48732	1.41148e-33	NA	NA	10	96607676	C10orf129	1
10:96608264:A:G	GTEx/v7	Nerve_Tibial	ENSG00000173124	G	3.80736e-35	1.49547	1.41148e-33	NA	NA	10	96608264	C10orf129	1
10:96610082:A:T	GTEx/v7	Nerve_Tibial	ENSG00000173124	T	2.20325e-33	1.368	1.41148e-33	A	-	10	96610082	C10orf129	1
10:96610628:C:G	GTEx/v7	Nerve_Tibial	ENSG00000173124	G	6.4752e-36	1.49601	1.41148e-33	C	-	10	96610628	C10orf129	1
10:96610631:C:T	GTEx/v7	Nerve_Tibial	ENSG00000173124	C	6.4752e-36	1.49601	1.41148e-33	T	-	10	96610631	C10orf129	1
10:96611177:C:T	GTEx/v7	Nerve_Tibial	ENSG00000173124	T	9.02891e-34	1.49338	1.41148e-33	C	-	10	96611177	C10orf129	1
10:96619002:A:G	GTEx/v7	Nerve_Tibial	ENSG00000173124	A	4.83615e-35	1.41703	1.41148e-33	G	-	10	96619002	C10orf129	1
10:96619025:C:T	GTEx/v7	Nerve_Tibial	ENSG00000173124	T	6.4752e-36	1.49601	1.41148e-33	C	-	10	96619025	C10orf129	1
10:96619086:G:T	GTEx/v7	Nerve_Tibial	ENSG00000173124	T	2.214e-33	1.36776	1.41148e-33	G	-	10	96619086	C10orf129	1
10:96620304:G:T	GTEx/v7	Nerve_Tibial	ENSG00000173124	G	5.91141e-33	1.35898	1.41148e-33	T	-	10	96620304	C10orf129	1
10:96626365:C:T	GTEx/v7	Nerve_Tibial	ENSG00000173124	T	8.59176e-24	1.43225	1.41148e-33	C	-	10	96626365	C10orf129	1
10:96626682:C:T	GTEx/v7	Nerve_Tibial	ENSG00000173124	T	6.4752e-36	1.49601	1.41148e-33	C	-	10	96626682	C10orf129	1
10:96629138:C:T	GTEx/v7	Nerve_Tibial	ENSG00000173124	C	1.09625e-07	0.490216	1.41148e-33	T	-	10	96629138	C10orf129	1
10:96630463:A:G	GTEx/v7	Nerve_Tibial	ENSG00000173124	A	3.27551e-08	0.510147	1.41148e-33	G	-	10	96630463	C10orf129	1
10:96630716:A:G	GTEx/v7	Nerve_Tibial	ENSG00000173124	A	6.4752e-36	1.49601	1.41148e-33	G	-	10	96630716	C10orf129	1
10:96632871:C:T	GTEx/v7	Nerve_Tibial	ENSG00000173124	T	4.67801e-32	1.31592	1.41148e-33	C	-	10	96632871	C10orf129	1
10:96633434:A:G	GTEx/v7	Nerve_Tibial	ENSG00000173124	A	5.28737e-35	1.49205	1.41148e-33	G	-	10	96633434	C10orf129	1
10:96634189:C:T	GTEx/v7	Nerve_Tibial	ENSG00000173124	C	4.41747e-08	0.507829	1.41148e-33	T	-	10	96634189	C10orf129	1
10:96634310:A:G	GTEx/v7	Nerve_Tibial	ENSG00000173124	G	7.70916e-08	0.495946	1.41148e-33	A	-	10	96634310	C10orf129	1
10:96634735:C:T	GTEx/v7	Nerve_Tibial	ENSG00000173124	T	1.00065e-35	1.50936	1.41148e-33	C	-	10	96634735	C10orf129	1
10:96635396:C:T	GTEx/v7	Nerve_Tibial	ENSG00000173124	C	1.06569e-36	1.50094	1.41148e-33	T	-	10	96635396	C10orf129	1
10:96636173:C:CT	GTEx/v7	Nerve_Tibial	ENSG00000173124	CT	1.47428e-08	0.533545	1.41148e-33	NA	NA	10	96636173	C10orf129	1
10:96637090:A:G	GTEx/v7	Nerve_Tibial	ENSG00000173124	G	5.99338e-09	0.543622	1.41148e-33	A	-	10	96637090	C10orf129	1
10:96638446:C:T	GTEx/v7	Nerve_Tibial	ENSG00000173124	C	4.52699e-35	1.48686	1.41148e-33	T	-	10	96638446	C10orf129	1
10:96638896:A:G	GTEx/v7	Nerve_Tibial	ENSG00000173124	A	3.16337e-39	1.5193	1.41148e-33	G	-	10	96638896	C10orf129	1
10:96639896:A:G	GTEx/v7	Nerve_Tibial	ENSG00000173124	G	6.11311e-38	1.5177	1.41148e-33	A	-	10	96639896	C10orf129	1
10:96641794:A:C	GTEx/v7	Nerve_Tibial	ENSG00000173124	C	5.89471e-37	1.50539	1.41148e-33	A	-	10	96641794	C10orf129	1
10:96642431:C:G	GTEx/v7	Nerve_Tibial	ENSG00000173124	G	5.89471e-37	1.50539	1.41148e-33	C	-	10	96642431	C10orf129	1
10:96643896:A:T	GTEx/v7	Nerve_Tibial	ENSG00000173124	A	2.35641e-38	1.51488	1.41148e-33	T	-	10	96643896	C10orf129	1
10:96645428:C:T	GTEx/v7	Nerve_Tibial	ENSG00000173124	C	8.21858e-36	1.49974	1.41148e-33	T	-	10	96645428	C10orf129	1
10:96649690:C:T	GTEx/v7	Nerve_Tibial	ENSG00000173124	T	3.42511e-37	1.51044	1.41148e-33	C	-	10	96649690	C10orf129	1
10:96650048:C:T	GTEx/v7	Nerve_Tibial	ENSG00000173124	T	5.89471e-37	1.50539	1.41148e-33	C	-	10	96650048	C10orf129	1
10:96651789:A:G	GTEx/v7	Nerve_Tibial	ENSG00000173124	G	7.14276e-39	1.52069	1.41148e-33	A	-	10	96651789	C10orf129	1
10:96652252:A:G	GTEx/v7	Nerve_Tibial	ENSG00000173124	A	4.66584e-39	1.51525	1.41148e-33	G	-	10	96652252	C10orf129	1
10:96652787:C:T	GTEx/v7	Nerve_Tibial	ENSG00000173124	C	1.84318e-08	0.517682	1.41148e-33	T	-	10	96652787	C10orf129	1
10:96652882:G:T	GTEx/v7	Nerve_Tibial	ENSG00000173124	G	3.16337e-39	1.5193	1.41148e-33	T	-	10	96652882	C10orf129	1
10:96652935:A:G	GTEx/v7	Nerve_Tibial	ENSG00000173124	A	3.52639e-39	1.51903	1.41148e-33	G	-	10	96652935	C10orf129	1
10:96653067:C:G	GTEx/v7	Nerve_Tibial	ENSG00000173124	G	5.89471e-37	1.50539	1.41148e-33	C	-	10	96653067	C10orf129	1
10:96653083:A:T	GTEx/v7	Nerve_Tibial	ENSG00000173124	T	4.01255e-36	1.50184	1.41148e-33	A	-	10	96653083	C10orf129	1
10:96653255:A:C	GTEx/v7	Nerve_Tibial	ENSG00000173124	C	5.89471e-37	1.50539	1.41148e-33	A	-	10	96653255	C10orf129	1
10:96653493:A:G	GTEx/v7	Nerve_Tibial	ENSG00000173124	A	5.89471e-37	1.50539	1.41148e-33	G	-	10	96653493	C10orf129	1
10:96653610:A:G	GTEx/v7	Nerve_Tibial	ENSG00000173124	A	1.84318e-08	0.517682	1.41148e-33	NA	NA	10	96653610	C10orf129	1
10:96653611:C:T	GTEx/v7	Nerve_Tibial	ENSG00000173124	T	1.84318e-08	0.517682	1.41148e-33	C	-	10	96653611	C10orf129	1
10:96653616:C:G	GTEx/v7	Nerve_Tibial	ENSG00000173124	C	5.89471e-37	1.50539	1.41148e-33	NA	NA	10	96653616	C10orf129	1
10:96653801:C:T	GTEx/v7	Nerve_Tibial	ENSG00000173124	C	3.16337e-39	1.5193	1.41148e-33	NA	NA	10	96653801	C10orf129	1
10:96653812:G:T	GTEx/v7	Nerve_Tibial	ENSG00000173124	G	3.16337e-39	1.5193	1.41148e-33	NA	NA	10	96653812	C10orf129	1
10:96653825:A:G	GTEx/v7	Nerve_Tibial	ENSG00000173124	G	3.16337e-39	1.5193	1.41148e-33	NA	NA	10	96653825	C10orf129	1
10:96653917:A:C	GTEx/v7	Nerve_Tibial	ENSG00000173124	A	3.16337e-39	1.5193	1.41148e-33	NA	NA	10	96653917	C10orf129	1
10:96653919:C:G	GTEx/v7	Nerve_Tibial	ENSG00000173124	G	1.14013e-33	1.33545	1.41148e-33	NA	NA	10	96653919	C10orf129	1
10:96654088:G:T	GTEx/v7	Nerve_Tibial	ENSG00000173124	G	3.25735e-38	1.51484	1.41148e-33	NA	NA	10	96654088	C10orf129	1
10:96654221:G:T	GTEx/v7	Nerve_Tibial	ENSG00000173124	G	2.88463e-08	0.511318	1.41148e-33	NA	NA	10	96654221	C10orf129	1
10:96654299:A:G	GTEx/v7	Nerve_Tibial	ENSG00000173124	A	1.14013e-33	1.33545	1.41148e-33	NA	NA	10	96654299	C10orf129	1
10:96654477:A:G	GTEx/v7	Nerve_Tibial	ENSG00000173124	G	3.16337e-39	1.5193	1.41148e-33	A	-	10	96654477	C10orf129	1
10:96654668:A:G	GTEx/v7	Nerve_Tibial	ENSG00000173124	A	2.88463e-08	0.511318	1.41148e-33	G	-	10	96654668	C10orf129	1
10:96655042:C:T	GTEx/v7	Nerve_Tibial	ENSG00000173124	C	3.16337e-39	1.5193	1.41148e-33	NA	NA	10	96655042	C10orf129	1
10:96655208:G:T	GTEx/v7	Nerve_Tibial	ENSG00000173124	G	1.80439e-38	1.54413	1.41148e-33	T	-	10	96655208	C10orf129	1
10:96655485:A:T	GTEx/v7	Nerve_Tibial	ENSG00000173124	A	5.89471e-37	1.50539	1.41148e-33	NA	NA	10	96655485	C10orf129	1
10:96656957:A:G	GTEx/v7	Nerve_Tibial	ENSG00000173124	G	2.2197e-08	0.517758	1.41148e-33	NA	NA	10	96656957	C10orf129	1
10:96657400:A:T	GTEx/v7	Nerve_Tibial	ENSG00000173124	T	1.14013e-33	1.33545	1.41148e-33	A	-	10	96657400	C10orf129	1
10:96657484:C:T	GTEx/v7	Nerve_Tibial	ENSG00000173124	C	5.89471e-37	1.50539	1.41148e-33	T	-	10	96657484	C10orf129	1
10:96658495:A:G	GTEx/v7	Nerve_Tibial	ENSG00000173124	A	5.49435e-39	1.5155	1.41148e-33	G	-	10	96658495	C10orf129	1
10:96658509:A:T	GTEx/v7	Nerve_Tibial	ENSG00000173124	A	2.88463e-08	0.511318	1.41148e-33	T	-	10	96658509	C10orf129	1
10:96658617:A:G	GTEx/v7	Nerve_Tibial	ENSG00000173124	G	2.88463e-08	0.511318	1.41148e-33	A	-	10	96658617	C10orf129	1
10:96659607:A:G	GTEx/v7	Nerve_Tibial	ENSG00000173124	A	5.89471e-37	1.50539	1.41148e-33	NA	NA	10	96659607	C10orf129	1
10:96660014:C:T	GTEx/v7	Nerve_Tibial	ENSG00000173124	T	5.89471e-37	1.50539	1.41148e-33	C	-	10	96660014	C10orf129	1
10:96660168:A:G	GTEx/v7	Nerve_Tibial	ENSG00000173124	G	1.14013e-33	1.33545	1.41148e-33	NA	NA	10	96660168	C10orf129	1
10:96660169:C:T	GTEx/v7	Nerve_Tibial	ENSG00000173124	C	1.14013e-33	1.33545	1.41148e-33	NA	NA	10	96660169	C10orf129	1
10:96660718:A:C	GTEx/v7	Nerve_Tibial	ENSG00000173124	A	1.41767e-08	0.522343	1.41148e-33	C	-	10	96660718	C10orf129	1
10:96661210:A:C	GTEx/v7	Nerve_Tibial	ENSG00000173124	C	5.89471e-37	1.50539	1.41148e-33	A	-	10	96661210	C10orf129	1
10:96663688:A:C	GTEx/v7	Nerve_Tibial	ENSG00000173124	A	1.66752e-40	1.49463	1.41148e-33	C	-	10	96663688	C10orf129	1
10:96664668:A:G	GTEx/v7	Nerve_Tibial	ENSG00000173124	G	9.19637e-42	1.50642	1.41148e-33	A	-	10	96664668	C10orf129	1
10:96665937:C:T	GTEx/v7	Nerve_Tibial	ENSG00000173124	T	1.87156e-39	1.49432	1.41148e-33	C	-	10	96665937	C10orf129	1
10:96666317:C:T	GTEx/v7	Nerve_Tibial	ENSG00000173124	T	9.76897e-42	1.51471	1.41148e-33	C	-	10	96666317	C10orf129	1
10:96666504:C:T	GTEx/v7	Nerve_Tibial	ENSG00000173124	C	1.41383e-09	0.554827	1.41148e-33	T	-	10	96666504	C10orf129	1
10:96668700:A:G	GTEx/v7	Nerve_Tibial	ENSG00000173124	G	1.22431e-41	1.50284	1.41148e-33	A	-	10	96668700	C10orf129	1
10:96669255:A:C	GTEx/v7	Nerve_Tibial	ENSG00000173124	C	1.22431e-41	1.50284	1.41148e-33	A	-	10	96669255	C10orf129	1
10:96669360:C:T	GTEx/v7	Nerve_Tibial	ENSG00000173124	C	1.41383e-09	0.554827	1.41148e-33	T	-	10	96669360	C10orf129	1
10:96670080:C:T	GTEx/v7	Nerve_Tibial	ENSG00000173124	C	2.11991e-40	1.4966	1.41148e-33	T	-	10	96670080	C10orf129	1
10:96671063:A:C	GTEx/v7	Nerve_Tibial	ENSG00000173124	A	1.87156e-39	1.49432	1.41148e-33	C	-	10	96671063	C10orf129	1
10:96672194:A:G	GTEx/v7	Nerve_Tibial	ENSG00000173124	G	4.14459e-36	1.33601	1.41148e-33	A	-	10	96672194	C10orf129	1
10:96672702:C:T	GTEx/v7	Nerve_Tibial	ENSG00000173124	T	2.31599e-39	1.49294	1.41148e-33	C	-	10	96672702	C10orf129	1
10:96672756:C:T	GTEx/v7	Nerve_Tibial	ENSG00000173124	C	1.22431e-41	1.50284	1.41148e-33	T	-	10	96672756	C10orf129	1
10:96672874:A:G	GTEx/v7	Nerve_Tibial	ENSG00000173124	G	9.95599e-42	1.50323	1.41148e-33	A	-	10	96672874	C10orf129	1
10:96672979:C:G	GTEx/v7	Nerve_Tibial	ENSG00000173124	G	1.22431e-41	1.50284	1.41148e-33	C	-	10	96672979	C10orf129	1
10:96674360:G:T	GTEx/v7	Nerve_Tibial	ENSG00000173124	G	1.27418e-38	1.49279	1.41148e-33	T	-	10	96674360	C10orf129	1
10:96674678:G:T	GTEx/v7	Nerve_Tibial	ENSG00000173124	T	1.22431e-41	1.50284	1.41148e-33	G	-	10	96674678	C10orf129	1
10:96675093:G:T	GTEx/v7	Nerve_Tibial	ENSG00000173124	G	3.03471e-38	1.4823	1.41148e-33	T	-	10	96675093	C10orf129	1
10:96675470:A:T	GTEx/v7	Nerve_Tibial	ENSG00000173124	A	1.87156e-39	1.49432	1.41148e-33	T	-	10	96675470	C10orf129	1
10:96675513:C:G	GTEx/v7	Nerve_Tibial	ENSG00000173124	G	1.22431e-41	1.50284	1.41148e-33	C	-	10	96675513	C10orf129	1
10:96676190:C:G	GTEx/v7	Nerve_Tibial	ENSG00000173124	C	3.18151e-38	1.49371	1.41148e-33	G	-	10	96676190	C10orf129	1
10:96678696:C:T	GTEx/v7	Nerve_Tibial	ENSG00000173124	C	2.01837e-41	1.50107	1.41148e-33	T	-	10	96678696	C10orf129	1
10:96679176:C:G	GTEx/v7	Nerve_Tibial	ENSG00000173124	C	1.38234e-40	1.50339	1.41148e-33	G	-	10	96679176	C10orf129	1
10:96680701:A:T	GTEx/v7	Nerve_Tibial	ENSG00000173124	A	1.22431e-41	1.50284	1.41148e-33	T	-	10	96680701	C10orf129	1
10:96680954:A:AG	GTEx/v7	Nerve_Tibial	ENSG00000173124	A	1.87156e-39	1.49432	1.41148e-33	NA	NA	10	96680954	C10orf129	1
10:96681133:A:G	GTEx/v7	Nerve_Tibial	ENSG00000173124	A	5.00855e-41	1.50807	1.41148e-33	G	-	10	96681133	C10orf129	1
10:96682129:C:G	GTEx/v7	Nerve_Tibial	ENSG00000173124	C	5.00855e-41	1.50807	1.41148e-33	G	-	10	96682129	C10orf129	1
10:96683734:A:G	GTEx/v7	Nerve_Tibial	ENSG00000173124	A	5.00855e-41	1.50807	1.41148e-33	G	-	10	96683734	C10orf129	1
10:96684066:A:ACT	GTEx/v7	Nerve_Tibial	ENSG00000173124	A	1.93758e-37	1.492	1.41148e-33	NA	NA	10	96684066	C10orf129	1
10:96684436:A:T	GTEx/v7	Nerve_Tibial	ENSG00000173124	A	3.19538e-38	1.4881	1.41148e-33	T	-	10	96684436	C10orf129	1
10:96686366:C:T	GTEx/v7	Nerve_Tibial	ENSG00000173124	C	6.41411e-41	1.54387	1.41148e-33	T	-	10	96686366	C10orf129	1
10:96689543:C:T	GTEx/v7	Nerve_Tibial	ENSG00000173124	C	1.29497e-41	1.54001	1.41148e-33	T	-	10	96689543	C10orf129	1
10:96689887:A:C	GTEx/v7	Nerve_Tibial	ENSG00000173124	A	1.29497e-41	1.54001	1.41148e-33	C	-	10	96689887	C10orf129	1
10:96691021:A:G	GTEx/v7	Nerve_Tibial	ENSG00000173124	G	1.95117e-40	1.53426	1.41148e-33	A	-	10	96691021	C10orf129	1
10:96692627:A:G	GTEx/v7	Nerve_Tibial	ENSG00000173124	G	5.07484e-41	1.54207	1.41148e-33	A	-	10	96692627	C10orf129	1
10:96692779:A:C	GTEx/v7	Nerve_Tibial	ENSG00000173124	A	1.1704e-25	1.12703	1.41148e-33	C	-	10	96692779	C10orf129	1
10:96693563:A:G	GTEx/v7	Nerve_Tibial	ENSG00000173124	A	1.29497e-41	1.54001	1.41148e-33	G	-	10	96693563	C10orf129	1
10:96694591:A:G	GTEx/v7	Nerve_Tibial	ENSG00000173124	A	5.30245e-36	1.49093	1.41148e-33	G	-	10	96694591	C10orf129	1
10:96694843:A:G	GTEx/v7	Nerve_Tibial	ENSG00000173124	G	2.66919e-07	0.477961	1.41148e-33	A	-	10	96694843	C10orf129	1
10:96694861:A:G	GTEx/v7	Nerve_Tibial	ENSG00000173124	A	1.29497e-41	1.54001	1.41148e-33	G	-	10	96694861	C10orf129	1
10:96695080:C:T	GTEx/v7	Nerve_Tibial	ENSG00000173124	C	7.57634e-07	0.461285	1.41148e-33	T	-	10	96695080	C10orf129	1
10:96696529:C:T	GTEx/v7	Nerve_Tibial	ENSG00000173124	C	3.35385e-41	1.53168	1.41148e-33	T	-	10	96696529	C10orf129	1
10:96696555:C:G	GTEx/v7	Nerve_Tibial	ENSG00000173124	G	1.29497e-41	1.54001	1.41148e-33	C	-	10	96696555	C10orf129	1
10:96696903:A:G	GTEx/v7	Nerve_Tibial	ENSG00000173124	A	1.29497e-41	1.54001	1.41148e-33	G	-	10	96696903	C10orf129	1
10:96697459:A:G	GTEx/v7	Nerve_Tibial	ENSG00000173124	A	1.29497e-41	1.54001	1.41148e-33	G	-	10	96697459	C10orf129	1
10:96698970:G:T	GTEx/v7	Nerve_Tibial	ENSG00000173124	G	1.29497e-41	1.54001	1.41148e-33	T	-	10	96698970	C10orf129	1
10:96699010:C:CAG	GTEx/v7	Nerve_Tibial	ENSG00000173124	CAG	1.29497e-41	1.54001	1.41148e-33	NA	NA	10	96699010	C10orf129	1
10:96699512:A:G	GTEx/v7	Nerve_Tibial	ENSG00000173124	G	1.97537e-41	1.53511	1.41148e-33	A	-	10	96699512	C10orf129	1
10:96699682:C:T	GTEx/v7	Nerve_Tibial	ENSG00000173124	T	1.29497e-41	1.54001	1.41148e-33	C	-	10	96699682	C10orf129	1
10:96699980:C:T	GTEx/v7	Nerve_Tibial	ENSG00000173124	C	1.97537e-41	1.53511	1.41148e-33	T	-	10	96699980	C10orf129	1
10:96702295:A:G	GTEx/v7	Nerve_Tibial	ENSG00000173124	A	4.02864e-07	0.441194	1.41148e-33	G	-	10	96702295	C10orf129	1
10:96702363:C:T	GTEx/v7	Nerve_Tibial	ENSG00000173124	C	1.29497e-41	1.54001	1.41148e-33	T	-	10	96702363	C10orf129	1
10:96702472:A:G	GTEx/v7	Nerve_Tibial	ENSG00000173124	G	3.03797e-08	0.515291	1.41148e-33	A	-	10	96702472	C10orf129	1
10:96703109:G:T	GTEx/v7	Nerve_Tibial	ENSG00000173124	T	1.29497e-41	1.54001	1.41148e-33	G	-	10	96703109	C10orf129	1
10:96704918:A:G	GTEx/v7	Nerve_Tibial	ENSG00000173124	G	1.97537e-41	1.53511	1.41148e-33	A	-	10	96704918	C10orf129	1
10:96705891:C:T	GTEx/v7	Nerve_Tibial	ENSG00000173124	T	1.29497e-41	1.54001	1.41148e-33	C	-	10	96705891	C10orf129	1
10:96706316:C:T	GTEx/v7	Nerve_Tibial	ENSG00000173124	T	9.69436e-42	1.54077	1.41148e-33	C	-	10	96706316	C10orf129	1
10:96707202:C:T	GTEx/v7	Nerve_Tibial	ENSG00000173124	T	2.35313e-07	0.482516	1.41148e-33	C	-	10	96707202	C10orf129	1
10:96709877:A:G	GTEx/v7	Nerve_Tibial	ENSG00000173124	A	1.29497e-41	1.54001	1.41148e-33	G	-	10	96709877	C10orf129	1
10:96711706:C:G	GTEx/v7	Nerve_Tibial	ENSG00000173124	C	1.29497e-41	1.54001	1.41148e-33	G	-	10	96711706	C10orf129	1
10:96711949:G:GTCTT	GTEx/v7	Nerve_Tibial	ENSG00000173124	G	1.74233e-39	1.54738	1.41148e-33	NA	NA	10	96711949	C10orf129	1
10:96712978:C:T	GTEx/v7	Nerve_Tibial	ENSG00000173124	C	1.29497e-41	1.54001	1.41148e-33	T	-	10	96712978	C10orf129	1
10:96713180:A:AATATATTATT	GTEx/v7	Nerve_Tibial	ENSG00000173124	A	1.29497e-41	1.54001	1.41148e-33	NA	NA	10	96713180	C10orf129	1
10:96713372:C:T	GTEx/v7	Nerve_Tibial	ENSG00000173124	T	1.29497e-41	1.54001	1.41148e-33	C	-	10	96713372	C10orf129	1
10:96713686:C:G	GTEx/v7	Nerve_Tibial	ENSG00000173124	G	1.29497e-41	1.54001	1.41148e-33	C	-	10	96713686	C10orf129	1
10:96713995:A:G	GTEx/v7	Nerve_Tibial	ENSG00000173124	G	1.29497e-41	1.54001	1.41148e-33	A	-	10	96713995	C10orf129	1
10:96714425:A:C	GTEx/v7	Nerve_Tibial	ENSG00000173124	A	1.29497e-41	1.54001	1.41148e-33	C	-	10	96714425	C10orf129	1
10:96714647:T:TA	GTEx/v7	Nerve_Tibial	ENSG00000173124	T	3.07288e-40	1.53543	1.41148e-33	NA	NA	10	96714647	C10orf129	1
10:96715585:G:T	GTEx/v7	Nerve_Tibial	ENSG00000173124	T	1.29497e-41	1.54001	1.41148e-33	G	-	10	96715585	C10orf129	1
10:96717122:A:T	GTEx/v7	Nerve_Tibial	ENSG00000173124	A	1.97537e-41	1.53511	1.41148e-33	NA	NA	10	96717122	C10orf129	1
10:96717286:C:G	GTEx/v7	Nerve_Tibial	ENSG00000173124	C	2.35313e-07	0.482516	1.41148e-33	NA	NA	10	96717286	C10orf129	1
10:96718308:A:T	GTEx/v7	Nerve_Tibial	ENSG00000173124	A	2.35313e-07	0.482516	1.41148e-33	T	-	10	96718308	C10orf129	1
10:96718609:C:G	GTEx/v7	Nerve_Tibial	ENSG00000173124	C	1.29497e-41	1.54001	1.41148e-33	G	-	10	96718609	C10orf129	1
10:96718815:C:T	GTEx/v7	Nerve_Tibial	ENSG00000173124	T	1.29497e-41	1.54001	1.41148e-33	C	-	10	96718815	C10orf129	1
10:96719521:A:G	GTEx/v7	Nerve_Tibial	ENSG00000173124	A	4.04895e-26	1.14165	1.41148e-33	G	-	10	96719521	C10orf129	1
10:96719845:G:T	GTEx/v7	Nerve_Tibial	ENSG00000173124	T	2.35313e-07	0.482516	1.41148e-33	G	-	10	96719845	C10orf129	1
10:96719846:A:T	GTEx/v7	Nerve_Tibial	ENSG00000173124	T	2.35313e-07	0.482516	1.41148e-33	A	-	10	96719846	C10orf129	1
10:96720169:A:G	GTEx/v7	Nerve_Tibial	ENSG00000173124	G	1.29497e-41	1.54001	1.41148e-33	A	-	10	96720169	C10orf129	1
10:96721662:C:T	GTEx/v7	Nerve_Tibial	ENSG00000173124	C	4.31898e-41	1.5417	1.41148e-33	T	-	10	96721662	C10orf129	1
10:96722552:C:T	GTEx/v7	Nerve_Tibial	ENSG00000173124	C	1.29497e-41	1.54001	1.41148e-33	T	-	10	96722552	C10orf129	1
10:96724115:C:T	GTEx/v7	Nerve_Tibial	ENSG00000173124	T	1.29497e-41	1.54001	1.41148e-33	C	-	10	96724115	C10orf129	1
10:96724395:G:T	GTEx/v7	Nerve_Tibial	ENSG00000173124	G	1.51762e-40	1.54854	1.41148e-33	T	-	10	96724395	C10orf129	1
10:96725037:A:C	GTEx/v7	Nerve_Tibial	ENSG00000173124	A	1.29497e-41	1.54001	1.41148e-33	C	-	10	96725037	C10orf129	1
10:96725535:A:C	GTEx/v7	Nerve_Tibial	ENSG00000173124	C	2.35313e-07	0.482516	1.41148e-33	A	-	10	96725535	C10orf129	1
10:96726084:C:CT	GTEx/v7	Nerve_Tibial	ENSG00000173124	CT	1.81944e-40	1.53027	1.41148e-33	NA	NA	10	96726084	C10orf129	1
10:96727403:A:C	GTEx/v7	Nerve_Tibial	ENSG00000173124	A	1.29497e-41	1.54001	1.41148e-33	C	-	10	96727403	C10orf129	1
10:96728657:A:G	GTEx/v7	Nerve_Tibial	ENSG00000173124	A	1.93726e-41	1.56766	1.41148e-33	NA	NA	10	96728657	C10orf129	1
10:96728688:C:T	GTEx/v7	Nerve_Tibial	ENSG00000173124	C	1.29497e-41	1.54001	1.41148e-33	NA	NA	10	96728688	C10orf129	1
10:96731310:A:G	GTEx/v7	Nerve_Tibial	ENSG00000173124	G	1.97537e-41	1.53511	1.41148e-33	A	-	10	96731310	C10orf129	1
10:96731788:A:G	GTEx/v7	Nerve_Tibial	ENSG00000173124	G	2.2764e-08	0.521898	1.41148e-33	A	-	10	96731788	C10orf129	1
10:96732599:A:G	GTEx/v7	Nerve_Tibial	ENSG00000173124	A	1.97537e-41	1.53511	1.41148e-33	G	-	10	96732599	C10orf129	1
10:96734466:A:T	GTEx/v7	Nerve_Tibial	ENSG00000173124	A	1.8535e-39	1.53613	1.41148e-33	T	-	10	96734466	C10orf129	1
10:96734582:A:G	GTEx/v7	Nerve_Tibial	ENSG00000173124	A	2.64046e-40	1.54293	1.41148e-33	G	-	10	96734582	C10orf129	1
10:96734676:C:T	GTEx/v7	Nerve_Tibial	ENSG00000173124	C	3.28966e-07	0.477202	1.41148e-33	T	-	10	96734676	C10orf129	1
10:96734790:A:T	GTEx/v7	Nerve_Tibial	ENSG00000173124	T	8.80401e-42	1.54264	1.41148e-33	A	-	10	96734790	C10orf129	1
10:96735126:T:TAG	GTEx/v7	Nerve_Tibial	ENSG00000173124	TAG	5.52279e-07	0.47136	1.41148e-33	NA	NA	10	96735126	C10orf129	1
10:96735342:A:T	GTEx/v7	Nerve_Tibial	ENSG00000173124	T	2.92825e-40	1.5388	1.41148e-33	A	-	10	96735342	C10orf129	1
10:96736184:A:G	GTEx/v7	Nerve_Tibial	ENSG00000173124	A	3.38553e-37	1.49671	1.41148e-33	G	-	10	96736184	C10orf129	1
10:96737177:A:G	GTEx/v7	Nerve_Tibial	ENSG00000173124	G	1.40059e-41	1.53957	1.41148e-33	A	-	10	96737177	C10orf129	1
10:96737210:A:C	GTEx/v7	Nerve_Tibial	ENSG00000173124	A	2.69986e-41	1.53539	1.41148e-33	C	-	10	96737210	C10orf129	1
10:96737791:C:G	GTEx/v7	Nerve_Tibial	ENSG00000173124	G	2.68532e-41	1.53511	1.41148e-33	C	-	10	96737791	C10orf129	1
10:96741053:A:C	GTEx/v7	Nerve_Tibial	ENSG00000173124	C	1.97537e-41	1.53511	1.41148e-33	A	-	10	96741053	C10orf129	1
10:96743108:C:T	GTEx/v7	Nerve_Tibial	ENSG00000173124	C	1.29497e-41	1.54001	1.41148e-33	T	-	10	96743108	C10orf129	1
10:96743228:A:C	GTEx/v7	Nerve_Tibial	ENSG00000173124	C	1.97537e-41	1.53511	1.41148e-33	A	-	10	96743228	C10orf129	1
10:96743502:G:GAGCTTCTTCATTCCCCCCTATGCAGGGC	GTEx/v7	Nerve_Tibial	ENSG00000173124	GAGCTTCTTCATTCCCCCCTATGCAGGGC	1.43377e-40	1.53965	1.41148e-33	NA	NA	10	96743502	C10orf129	1
10:96743943:A:G	GTEx/v7	Nerve_Tibial	ENSG00000173124	A	1.94766e-07	0.485833	1.41148e-33	G	-	10	96743943	C10orf129	1
10:96744727:A:AC	GTEx/v7	Nerve_Tibial	ENSG00000173124	A	1.29497e-41	1.54001	1.41148e-33	NA	NA	10	96744727	C10orf129	1
10:96744732:C:T	GTEx/v7	Nerve_Tibial	ENSG00000173124	T	1.29497e-41	1.54001	1.41148e-33	NA	NA	10	96744732	C10orf129	1
10:96744890:A:T	GTEx/v7	Nerve_Tibial	ENSG00000173124	T	1.79325e-41	1.5363	1.41148e-33	A	-	10	96744890	C10orf129	1
10:96745180:G:T	GTEx/v7	Nerve_Tibial	ENSG00000173124	G	1.26309e-41	1.53936	1.41148e-33	T	-	10	96745180	C10orf129	1
10:96745984:A:T	GTEx/v7	Nerve_Tibial	ENSG00000173124	T	1.29497e-41	1.54001	1.41148e-33	A	-	10	96745984	C10orf129	1
10:96747206:G:T	GTEx/v7	Nerve_Tibial	ENSG00000173124	T	1.97537e-41	1.53511	1.41148e-33	G	-	10	96747206	C10orf129	1
10:96748492:A:G	GTEx/v7	Nerve_Tibial	ENSG00000173124	A	4.0964e-10	0.611713	1.41148e-33	G	-	10	96748492	C10orf129	1
10:96748737:A:T	GTEx/v7	Nerve_Tibial	ENSG00000173124	T	1.29497e-41	1.54001	1.41148e-33	A	-	10	96748737	C10orf129	1
10:96749181:A:T	GTEx/v7	Nerve_Tibial	ENSG00000173124	A	1.97537e-41	1.53511	1.41148e-33	T	-	10	96749181	C10orf129	1
10:96749620:A:G	GTEx/v7	Nerve_Tibial	ENSG00000173124	A	1.14751e-40	1.53531	1.41148e-33	G	-	10	96749620	C10orf129	1
10:96749936:G:T	GTEx/v7	Nerve_Tibial	ENSG00000173124	G	1.44609e-07	0.491232	1.41148e-33	T	-	10	96749936	C10orf129	1
10:96750251:C:T	GTEx/v7	Nerve_Tibial	ENSG00000173124	T	3.12578e-07	0.478204	1.41148e-33	C	-	10	96750251	C10orf129	1
10:96750543:A:C	GTEx/v7	Nerve_Tibial	ENSG00000173124	A	1.67608e-06	0.468023	1.41148e-33	C	-	10	96750543	C10orf129	1
10:96750694:C:T	GTEx/v7	Nerve_Tibial	ENSG00000173124	C	3.21148e-40	1.54292	1.41148e-33	T	-	10	96750694	C10orf129	1
10:96750866:G:T	GTEx/v7	Nerve_Tibial	ENSG00000173124	G	5.07841e-40	1.52339	1.41148e-33	T	-	10	96750866	C10orf129	1
10:96752127:G:GCT	GTEx/v7	Nerve_Tibial	ENSG00000173124	G	1.97537e-41	1.53511	1.41148e-33	NA	NA	10	96752127	C10orf129	1
10:96752130:G:GA	GTEx/v7	Nerve_Tibial	ENSG00000173124	G	1.97537e-41	1.53511	1.41148e-33	NA	NA	10	96752130	C10orf129	1
10:96753645:G:T	GTEx/v7	Nerve_Tibial	ENSG00000173124	G	1.97537e-41	1.53511	1.41148e-33	T	-	10	96753645	C10orf129	1
10:96753828:A:G	GTEx/v7	Nerve_Tibial	ENSG00000173124	G	1.97537e-41	1.53511	1.41148e-33	A	-	10	96753828	C10orf129	1
10:96753908:A:C	GTEx/v7	Nerve_Tibial	ENSG00000173124	A	1.97537e-41	1.53511	1.41148e-33	C	-	10	96753908	C10orf129	1
10:96754246:C:T	GTEx/v7	Nerve_Tibial	ENSG00000173124	C	1.97537e-41	1.53511	1.41148e-33	T	-	10	96754246	C10orf129	1
10:96754259:A:G	GTEx/v7	Nerve_Tibial	ENSG00000173124	A	1.66013e-41	1.53692	1.41148e-33	G	-	10	96754259	C10orf129	1
10:96754368:C:T	GTEx/v7	Nerve_Tibial	ENSG00000173124	C	1.97537e-41	1.53511	1.41148e-33	T	-	10	96754368	C10orf129	1
10:96754962:A:AT	GTEx/v7	Nerve_Tibial	ENSG00000173124	A	2.06294e-38	1.48494	1.41148e-33	NA	NA	10	96754962	C10orf129	1
10:96754975:A:T	GTEx/v7	Nerve_Tibial	ENSG00000173124	T	1.97537e-41	1.53511	1.41148e-33	A	-	10	96754975	C10orf129	1
10:96755252:C:T	GTEx/v7	Nerve_Tibial	ENSG00000173124	T	1.97537e-41	1.53511	1.41148e-33	C	-	10	96755252	C10orf129	1
10:96755297:A:G	GTEx/v7	Nerve_Tibial	ENSG00000173124	G	1.97537e-41	1.53511	1.41148e-33	A	-	10	96755297	C10orf129	1
10:96755474:C:T	GTEx/v7	Nerve_Tibial	ENSG00000173124	T	1.97537e-41	1.53511	1.41148e-33	C	-	10	96755474	C10orf129	1
10:96755566:A:C	GTEx/v7	Nerve_Tibial	ENSG00000173124	A	1.97537e-41	1.53511	1.41148e-33	C	-	10	96755566	C10orf129	1
10:96756792:G:T	GTEx/v7	Nerve_Tibial	ENSG00000173124	G	1.97537e-41	1.53511	1.41148e-33	T	-	10	96756792	C10orf129	1
10:96757090:G:T	GTEx/v7	Nerve_Tibial	ENSG00000173124	T	1.97537e-41	1.53511	1.41148e-33	G	-	10	96757090	C10orf129	1
10:96757467:A:ATTCCCTTACAGGAAATGTCTTGCCTTTTGGGATAAGGCTCAAT	GTEx/v7	Nerve_Tibial	ENSG00000173124	ATTCCCTTACAGGAAATGTCTTGCCTTTTGGGATAAGGCTCAAT	7.30348e-41	1.53329	1.41148e-33	NA	NA	10	96757467	C10orf129	1
10:96757633:C:G	GTEx/v7	Nerve_Tibial	ENSG00000173124	G	1.97537e-41	1.53511	1.41148e-33	C	-	10	96757633	C10orf129	1
10:96757715:C:T	GTEx/v7	Nerve_Tibial	ENSG00000173124	T	1.97537e-41	1.53511	1.41148e-33	C	-	10	96757715	C10orf129	1
10:96383524:A:G	GTEx/v6	Nerve_Tibial	ENSG00000173124	G	1.76624e-25	11.9275	0.000222679	A	-	10	96383524	C10orf129	1
10:96387031:G:T	GTEx/v6	Nerve_Tibial	ENSG00000173124	G	2.02707e-25	11.9084	0.000222679	T	-	10	96387031	C10orf129	1
10:96388364:G:T	GTEx/v6	Nerve_Tibial	ENSG00000173124	G	2.11604e-25	11.9025	0.000222679	T	-	10	96388364	C10orf129	1
10:96388665:C:T	GTEx/v6	Nerve_Tibial	ENSG00000173124	T	5.6817e-22	10.796	0.000222679	C	-	10	96388665	C10orf129	1
10:96389223:A:G	GTEx/v6	Nerve_Tibial	ENSG00000173124	G	5.68598e-22	10.7959	0.000222679	A	-	10	96389223	C10orf129	1
10:96389784:A:G	GTEx/v6	Nerve_Tibial	ENSG00000173124	A	2.1239e-25	11.9019	0.000222679	G	-	10	96389784	C10orf129	1
10:96389786:C:T	GTEx/v6	Nerve_Tibial	ENSG00000173124	T	5.70175e-22	10.7955	0.000222679	C	-	10	96389786	C10orf129	1
10:96390079:A:G	GTEx/v6	Nerve_Tibial	ENSG00000173124	A	2.12314e-25	11.902	0.000222679	G	-	10	96390079	C10orf129	1
10:96392063:C:T	GTEx/v6	Nerve_Tibial	ENSG00000173124	C	2.13533e-25	11.9012	0.000222679	T	-	10	96392063	C10orf129	1
10:96392186:G:T	GTEx/v6	Nerve_Tibial	ENSG00000173124	T	5.72907e-22	10.7948	0.000222679	G	-	10	96392186	C10orf129	1
10:96392306:A:G	GTEx/v6	Nerve_Tibial	ENSG00000173124	G	4.86304e-24	11.4661	0.000222679	A	-	10	96392306	C10orf129	1
10:96393683:A:G	GTEx/v6	Nerve_Tibial	ENSG00000173124	G	2.14838e-25	11.9004	0.000222679	A	-	10	96393683	C10orf129	1
10:96394254:C:T	GTEx/v6	Nerve_Tibial	ENSG00000173124	T	2.14765e-25	11.9004	0.000222679	C	-	10	96394254	C10orf129	1
10:96397539:G:T	GTEx/v6	Nerve_Tibial	ENSG00000173124	T	2.17766e-25	11.8985	0.000222679	G	-	10	96397539	C10orf129	1
10:96397876:C:T	GTEx/v6	Nerve_Tibial	ENSG00000173124	T	2.17694e-25	11.8985	0.000222679	C	-	10	96397876	C10orf129	1
10:96400221:C:T	GTEx/v6	Nerve_Tibial	ENSG00000173124	T	2.18539e-25	11.898	0.000222679	C	-	10	96400221	C10orf129	1
10:96406092:A:G	GTEx/v6	Nerve_Tibial	ENSG00000173124	A	2.23077e-25	11.8951	0.000222679	G	-	10	96406092	C10orf129	1
10:96406166:A:G	GTEx/v6	Nerve_Tibial	ENSG00000173124	A	5.93244e-22	10.7898	0.000222679	G	-	10	96406166	C10orf129	1
10:96410154:G:T	GTEx/v6	Nerve_Tibial	ENSG00000173124	T	2.921e-25	11.8577	0.000222679	G	-	10	96410154	C10orf129	1
10:96411252:G:T	GTEx/v6	Nerve_Tibial	ENSG00000173124	T	1.08563e-25	11.9949	0.000222679	G	-	10	96411252	C10orf129	1
10:96414633:C:T	GTEx/v6	Nerve_Tibial	ENSG00000173124	T	6.6968e-26	12.0618	0.000222679	C	-	10	96414633	C10orf129	1
10:96419165:A:C	GTEx/v6	Nerve_Tibial	ENSG00000173124	C	3.50244e-26	12.1514	0.000222679	A	-	10	96419165	C10orf129	1
10:96424148:G:T	GTEx/v6	Nerve_Tibial	ENSG00000173124	T	8.70154e-27	12.3436	0.000222679	G	-	10	96424148	C10orf129	1
10:96424439:A:G	GTEx/v6	Nerve_Tibial	ENSG00000173124	G	6.42394e-27	12.3854	0.000222679	A	-	10	96424439	C10orf129	1
10:96427354:C:T	GTEx/v6	Nerve_Tibial	ENSG00000173124	C	8.48404e-28	12.6638	0.000222679	T	-	10	96427354	C10orf129	1
10:96429130:A:G	GTEx/v6	Nerve_Tibial	ENSG00000173124	G	3.5393e-28	12.7837	0.000222679	A	-	10	96429130	C10orf129	1
10:96436439:A:G	GTEx/v6	Nerve_Tibial	ENSG00000173124	G	2.44293e-28	12.8346	0.000222679	A	-	10	96436439	C10orf129	1
10:96441082:C:T	GTEx/v6	Nerve_Tibial	ENSG00000173124	C	2.42299e-28	12.8357	0.000222679	T	-	10	96441082	C10orf129	1
10:96441927:C:G	GTEx/v6	Nerve_Tibial	ENSG00000173124	C	2.42299e-28	12.8357	0.000222679	G	-	10	96441927	C10orf129	1
10:96441949:A:G	GTEx/v6	Nerve_Tibial	ENSG00000173124	A	2.42299e-28	12.8357	0.000222679	G	-	10	96441949	C10orf129	1
10:96444512:G:T	GTEx/v6	Nerve_Tibial	ENSG00000173124	G	7.8131e-26	12.0405	0.000222679	T	-	10	96444512	C10orf129	1
10:96449450:A:C	GTEx/v6	Nerve_Tibial	ENSG00000173124	C	2.42299e-28	12.8357	0.000222679	A	-	10	96449450	C10orf129	1
10:96450169:G:T	GTEx/v6	Nerve_Tibial	ENSG00000173124	T	2.42299e-28	12.8357	0.000222679	G	-	10	96450169	C10orf129	1
10:96451060:A:C	GTEx/v6	Nerve_Tibial	ENSG00000173124	A	2.42299e-28	12.8357	0.000222679	C	-	10	96451060	C10orf129	1
10:96452024:A:C	GTEx/v6	Nerve_Tibial	ENSG00000173124	A	2.42299e-28	12.8357	0.000222679	C	-	10	96452024	C10orf129	1
10:96452818:C:T	GTEx/v6	Nerve_Tibial	ENSG00000173124	T	1.72122e-28	12.8826	0.000222679	C	-	10	96452818	C10orf129	1
10:96455800:C:T	GTEx/v6	Nerve_Tibial	ENSG00000173124	C	1.07141e-27	12.6317	0.000222679	T	-	10	96455800	C10orf129	1
10:96455809:G:T	GTEx/v6	Nerve_Tibial	ENSG00000173124	T	2.42299e-28	12.8357	0.000222679	NA	NA	10	96455809	C10orf129	1
10:96456121:A:C	GTEx/v6	Nerve_Tibial	ENSG00000173124	A	2.42299e-28	12.8357	0.000222679	C	-	10	96456121	C10orf129	1
10:96456685:A:G	GTEx/v6	Nerve_Tibial	ENSG00000173124	G	9.84196e-26	12.0085	0.000222679	A	-	10	96456685	C10orf129	1
10:96457019:G:T	GTEx/v6	Nerve_Tibial	ENSG00000173124	G	2.42299e-28	12.8357	0.000222679	T	-	10	96457019	C10orf129	1
10:96457208:C:T	GTEx/v6	Nerve_Tibial	ENSG00000173124	T	2.68862e-27	12.5053	0.000222679	NA	NA	10	96457208	C10orf129	1
10:96460278:A:G	GTEx/v6	Nerve_Tibial	ENSG00000173124	A	2.63555e-27	12.508	0.000222679	G	-	10	96460278	C10orf129	1
10:96460294:A:G	GTEx/v6	Nerve_Tibial	ENSG00000173124	A	2.42299e-28	12.8357	0.000222679	G	-	10	96460294	C10orf129	1
10:96462251:C:G	GTEx/v6	Nerve_Tibial	ENSG00000173124	C	2.42299e-28	12.8357	0.000222679	G	-	10	96462251	C10orf129	1
10:96462701:A:G	GTEx/v6	Nerve_Tibial	ENSG00000173124	G	2.42299e-28	12.8357	0.000222679	A	-	10	96462701	C10orf129	1
10:96464730:A:G	GTEx/v6	Nerve_Tibial	ENSG00000173124	A	6.353e-26	12.0691	0.000222679	G	-	10	96464730	C10orf129	1
10:96468755:C:T	GTEx/v6	Nerve_Tibial	ENSG00000173124	C	1.93353e-28	12.8666	0.000222679	T	-	10	96468755	C10orf129	1
10:96475624:G:T	GTEx/v6	Nerve_Tibial	ENSG00000173124	T	2.07918e-25	11.9049	0.000222679	G	-	10	96475624	C10orf129	1
10:96476102:C:G	GTEx/v6	Nerve_Tibial	ENSG00000173124	G	1.71379e-28	12.8831	0.000222679	C	-	10	96476102	C10orf129	1
10:96476786:A:G	GTEx/v6	Nerve_Tibial	ENSG00000173124	A	1.69541e-28	12.8846	0.000222679	G	-	10	96476786	C10orf129	1
10:96482852:A:G	GTEx/v6	Nerve_Tibial	ENSG00000173124	G	1.64563e-28	12.8887	0.000222679	A	-	10	96482852	C10orf129	1
10:96483008:C:G	GTEx/v6	Nerve_Tibial	ENSG00000173124	C	1.64563e-28	12.8887	0.000222679	G	-	10	96483008	C10orf129	1
10:96492543:A:G	GTEx/v6	Nerve_Tibial	ENSG00000173124	A	4.28597e-26	12.1235	0.000222679	G	-	10	96492543	C10orf129	1
10:96493332:C:T	GTEx/v6	Nerve_Tibial	ENSG00000173124	T	7.62261e-29	12.9941	0.000222679	C	-	10	96493332	C10orf129	1
10:96493750:A:G	GTEx/v6	Nerve_Tibial	ENSG00000173124	A	7.66105e-29	12.9934	0.000222679	G	-	10	96493750	C10orf129	1
10:96494912:C:T	GTEx/v6	Nerve_Tibial	ENSG00000173124	T	7.76243e-29	12.9916	0.000222679	C	-	10	96494912	C10orf129	1
10:96495266:A:G	GTEx/v6	Nerve_Tibial	ENSG00000173124	A	6.87204e-26	12.0582	0.000222679	G	-	10	96495266	C10orf129	1
10:96495747:G:GA	GTEx/v6	Nerve_Tibial	ENSG00000173124	GA	2.92968e-24	11.5369	0.000222679	NA	NA	10	96495747	C10orf129	1
10:96498144:A:G	GTEx/v6	Nerve_Tibial	ENSG00000173124	G	7.79011e-29	12.9911	0.000222679	A	-	10	96498144	C10orf129	1
10:96498813:C:T	GTEx/v6	Nerve_Tibial	ENSG00000173124	C	7.79011e-29	12.9911	0.000222679	T	-	10	96498813	C10orf129	1
10:96499512:A:T	GTEx/v6	Nerve_Tibial	ENSG00000173124	T	3.81456e-28	12.7735	0.000222679	A	-	10	96499512	C10orf129	1
10:96499555:G:T	GTEx/v6	Nerve_Tibial	ENSG00000173124	G	3.68383e-28	12.7782	0.000222679	T	-	10	96499555	C10orf129	1
10:96499710:A:C	GTEx/v6	Nerve_Tibial	ENSG00000173124	A	7.79011e-29	12.9911	0.000222679	C	-	10	96499710	C10orf129	1
10:96499813:G:T	GTEx/v6	Nerve_Tibial	ENSG00000173124	G	7.79011e-29	12.9911	0.000222679	T	-	10	96499813	C10orf129	1
10:96499924:C:T	GTEx/v6	Nerve_Tibial	ENSG00000173124	C	3.68383e-28	12.7782	0.000222679	T	-	10	96499924	C10orf129	1
10:96500010:A:T	GTEx/v6	Nerve_Tibial	ENSG00000173124	A	3.68383e-28	12.7782	0.000222679	T	-	10	96500010	C10orf129	1
10:96500563:C:T	GTEx/v6	Nerve_Tibial	ENSG00000173124	C	7.79011e-29	12.9911	0.000222679	T	-	10	96500563	C10orf129	1
10:96501004:C:T	GTEx/v6	Nerve_Tibial	ENSG00000173124	C	3.68383e-28	12.7782	0.000222679	T	-	10	96501004	C10orf129	1
10:96501069:A:T	GTEx/v6	Nerve_Tibial	ENSG00000173124	T	5.44506e-29	13.0401	0.000222679	A	-	10	96501069	C10orf129	1
10:96501175:A:T	GTEx/v6	Nerve_Tibial	ENSG00000173124	A	5.44506e-29	13.0401	0.000222679	T	-	10	96501175	C10orf129	1
10:96501708:A:G	GTEx/v6	Nerve_Tibial	ENSG00000173124	A	7.74053e-29	12.992	0.000222679	G	-	10	96501708	C10orf129	1
10:96502658:A:G	GTEx/v6	Nerve_Tibial	ENSG00000173124	A	7.79011e-29	12.9911	0.000222679	G	-	10	96502658	C10orf129	1
10:96503017:C:T	GTEx/v6	Nerve_Tibial	ENSG00000173124	C	3.68383e-28	12.7782	0.000222679	T	-	10	96503017	C10orf129	1
10:96504395:A:G	GTEx/v6	Nerve_Tibial	ENSG00000173124	A	7.79011e-29	12.9911	0.000222679	G	-	10	96504395	C10orf129	1
10:96505880:C:G	GTEx/v6	Nerve_Tibial	ENSG00000173124	G	3.54303e-28	12.7836	0.000222679	C	-	10	96505880	C10orf129	1
10:96507575:C:T	GTEx/v6	Nerve_Tibial	ENSG00000173124	T	7.79011e-29	12.9911	0.000222679	C	-	10	96507575	C10orf129	1
10:96507589:A:G	GTEx/v6	Nerve_Tibial	ENSG00000173124	G	1.19747e-24	11.6616	0.000222679	A	-	10	96507589	C10orf129	1
10:96508011:C:T	GTEx/v6	Nerve_Tibial	ENSG00000173124	C	1.39815e-23	11.3183	0.000222679	T	-	10	96508011	C10orf129	1
10:96508039:A:C	GTEx/v6	Nerve_Tibial	ENSG00000173124	C	7.43693e-27	12.3652	0.000222679	A	-	10	96508039	C10orf129	1
10:96508789:T:TA	GTEx/v6	Nerve_Tibial	ENSG00000173124	T	1.75231e-25	11.9286	0.000222679	NA	NA	10	96508789	C10orf129	1
10:96509914:T:TC	GTEx/v6	Nerve_Tibial	ENSG00000173124	T	1.50518e-26	12.268	0.000222679	NA	NA	10	96509914	C10orf129	1
10:96511724:A:G	GTEx/v6	Nerve_Tibial	ENSG00000173124	G	4.26086e-26	12.1243	0.000222679	A	-	10	96511724	C10orf129	1
10:96512547:C:G	GTEx/v6	Nerve_Tibial	ENSG00000173124	G	7.31106e-27	12.3676	0.000222679	C	-	10	96512547	C10orf129	1
10:96513106:A:G	GTEx/v6	Nerve_Tibial	ENSG00000173124	A	4.26086e-26	12.1243	0.000222679	G	-	10	96513106	C10orf129	1
10:96514016:A:G	GTEx/v6	Nerve_Tibial	ENSG00000173124	G	7.75632e-29	12.9917	0.000222679	A	-	10	96514016	C10orf129	1
10:96514363:A:T	GTEx/v6	Nerve_Tibial	ENSG00000173124	T	1.62744e-26	12.2572	0.000222679	A	-	10	96514363	C10orf129	1
10:96514609:T:TC	GTEx/v6	Nerve_Tibial	ENSG00000173124	T	1.50327e-26	12.2682	0.000222679	NA	NA	10	96514609	C10orf129	1
10:96514778:A:C	GTEx/v6	Nerve_Tibial	ENSG00000173124	C	4.26086e-26	12.1243	0.000222679	A	-	10	96514778	C10orf129	1
10:96515341:A:G	GTEx/v6	Nerve_Tibial	ENSG00000173124	A	1.62744e-26	12.2572	0.000222679	G	-	10	96515341	C10orf129	1
10:96515342:C:T	GTEx/v6	Nerve_Tibial	ENSG00000173124	C	7.75632e-29	12.9917	0.000222679	T	-	10	96515342	C10orf129	1
10:96516575:C:T	GTEx/v6	Nerve_Tibial	ENSG00000173124	C	4.26086e-26	12.1243	0.000222679	T	-	10	96516575	C10orf129	1
10:96516699:G:T	GTEx/v6	Nerve_Tibial	ENSG00000173124	G	7.75632e-29	12.9917	0.000222679	T	-	10	96516699	C10orf129	1
10:96517626:A:C	GTEx/v6	Nerve_Tibial	ENSG00000173124	A	7.7227e-29	12.9923	0.000222679	C	-	10	96517626	C10orf129	1
10:96518705:C:T	GTEx/v6	Nerve_Tibial	ENSG00000173124	T	4.24742e-26	12.1248	0.000222679	C	-	10	96518705	C10orf129	1
10:96518844:A:G	GTEx/v6	Nerve_Tibial	ENSG00000173124	G	2.61203e-26	12.1919	0.000222679	A	-	10	96518844	C10orf129	1
10:96519132:C:T	GTEx/v6	Nerve_Tibial	ENSG00000173124	T	7.79011e-29	12.9911	0.000222679	C	-	10	96519132	C10orf129	1
10:96519134:G:T	GTEx/v6	Nerve_Tibial	ENSG00000173124	T	7.79011e-29	12.9911	0.000222679	G	-	10	96519134	C10orf129	1
10:96519244:G:T	GTEx/v6	Nerve_Tibial	ENSG00000173124	G	7.79011e-29	12.9911	0.000222679	T	-	10	96519244	C10orf129	1
10:96519691:A:G	GTEx/v6	Nerve_Tibial	ENSG00000173124	A	7.79011e-29	12.9911	0.000222679	G	-	10	96519691	C10orf129	1
10:96519743:C:T	GTEx/v6	Nerve_Tibial	ENSG00000173124	C	7.79011e-29	12.9911	0.000222679	T	-	10	96519743	C10orf129	1
10:96521045:C:T	GTEx/v6	Nerve_Tibial	ENSG00000173124	T	4.27081e-26	12.124	0.000222679	C	-	10	96521045	C10orf129	1
10:96521574:G:T	GTEx/v6	Nerve_Tibial	ENSG00000173124	G	6.40087e-29	13.018	0.000222679	T	-	10	96521574	C10orf129	1
10:96522561:C:T	GTEx/v6	Nerve_Tibial	ENSG00000173124	C	8.40474e-26	12.0304	0.000222679	T	-	10	96522561	C10orf129	1
10:96523402:A:G	GTEx/v6	Nerve_Tibial	ENSG00000173124	A	8.05336e-26	12.0363	0.000222679	G	-	10	96523402	C10orf129	1
10:96525300:C:G	GTEx/v6	Nerve_Tibial	ENSG00000173124	C	4.00665e-26	12.1328	0.000222679	G	-	10	96525300	C10orf129	1
10:96526531:A:C	GTEx/v6	Nerve_Tibial	ENSG00000173124	C	4.13058e-26	12.1286	0.000222679	A	-	10	96526531	C10orf129	1
10:96527384:C:G	GTEx/v6	Nerve_Tibial	ENSG00000173124	C	6.80126e-26	12.0597	0.000222679	G	-	10	96527384	C10orf129	1
10:96528430:C:T	GTEx/v6	Nerve_Tibial	ENSG00000173124	C	1.68998e-24	11.6136	0.000222679	T	-	10	96528430	C10orf129	1
10:96529544:C:T	GTEx/v6	Nerve_Tibial	ENSG00000173124	C	5.59775e-26	12.0866	0.000222679	T	-	10	96529544	C10orf129	1
10:96530260:C:T	GTEx/v6	Nerve_Tibial	ENSG00000173124	C	3.7941e-28	12.7742	0.000222679	T	-	10	96530260	C10orf129	1
10:96530497:A:G	GTEx/v6	Nerve_Tibial	ENSG00000173124	G	7.79011e-29	12.9911	0.000222679	A	-	10	96530497	C10orf129	1
10:96531260:G:T	GTEx/v6	Nerve_Tibial	ENSG00000173124	G	1.14171e-25	11.988	0.000222679	T	-	10	96531260	C10orf129	1
10:96531369:G:T	GTEx/v6	Nerve_Tibial	ENSG00000173124	G	1.64247e-26	12.256	0.000222679	T	-	10	96531369	C10orf129	1
10:96531598:C:T	GTEx/v6	Nerve_Tibial	ENSG00000173124	T	1.64247e-26	12.256	0.000222679	C	-	10	96531598	C10orf129	1
10:96532073:C:T	GTEx/v6	Nerve_Tibial	ENSG00000173124	C	7.79011e-29	12.9911	0.000222679	T	-	10	96532073	C10orf129	1
10:96532930:A:G	GTEx/v6	Nerve_Tibial	ENSG00000173124	A	1.4091e-23	11.3172	0.000222679	G	-	10	96532930	C10orf129	1
10:96533173:C:T	GTEx/v6	Nerve_Tibial	ENSG00000173124	T	7.79011e-29	12.9911	0.000222679	C	-	10	96533173	C10orf129	1
10:96533587:C:T	GTEx/v6	Nerve_Tibial	ENSG00000173124	C	1.08073e-26	12.3137	0.000222679	T	-	10	96533587	C10orf129	1
10:96533767:A:G	GTEx/v6	Nerve_Tibial	ENSG00000173124	G	6.79951e-26	12.0597	0.000222679	A	-	10	96533767	C10orf129	1
10:96534043:A:T	GTEx/v6	Nerve_Tibial	ENSG00000173124	A	1.64247e-26	12.256	0.000222679	T	-	10	96534043	C10orf129	1
10:96534234:A:G	GTEx/v6	Nerve_Tibial	ENSG00000173124	G	7.79011e-29	12.9911	0.000222679	A	-	10	96534234	C10orf129	1
10:96534475:G:T	GTEx/v6	Nerve_Tibial	ENSG00000173124	G	1.64247e-26	12.256	0.000222679	T	-	10	96534475	C10orf129	1
10:96535628:C:T	GTEx/v6	Nerve_Tibial	ENSG00000173124	C	1.22703e-26	12.2962	0.000222679	T	-	10	96535628	C10orf129	1
10:96539144:A:G	GTEx/v6	Nerve_Tibial	ENSG00000173124	G	1.64247e-26	12.256	0.000222679	A	-	10	96539144	C10orf129	1
10:96539980:C:CTT	GTEx/v6	Nerve_Tibial	ENSG00000173124	C	3.15146e-27	12.4834	0.000222679	NA	NA	10	96539980	C10orf129	1
10:96540889:A:G	GTEx/v6	Nerve_Tibial	ENSG00000173124	A	6.40984e-29	13.0178	0.000222679	G	-	10	96540889	C10orf129	1
10:96541373:A:G	GTEx/v6	Nerve_Tibial	ENSG00000173124	G	1.15657e-25	11.9862	0.000222679	A	-	10	96541373	C10orf129	1
10:96542689:A:G	GTEx/v6	Nerve_Tibial	ENSG00000173124	G	6.7874e-26	12.06	0.000222679	A	-	10	96542689	C10orf129	1
10:96543753:C:G	GTEx/v6	Nerve_Tibial	ENSG00000173124	G	7.79011e-29	12.9911	0.000222679	C	-	10	96543753	C10orf129	1
10:96544815:C:T	GTEx/v6	Nerve_Tibial	ENSG00000173124	C	6.39774e-29	13.0181	0.000222679	T	-	10	96544815	C10orf129	1
10:96544980:C:T	GTEx/v6	Nerve_Tibial	ENSG00000173124	T	6.7874e-26	12.06	0.000222679	C	-	10	96544980	C10orf129	1
10:96545475:C:T	GTEx/v6	Nerve_Tibial	ENSG00000173124	T	7.79011e-29	12.9911	0.000222679	C	-	10	96545475	C10orf129	1
10:96545632:C:T	GTEx/v6	Nerve_Tibial	ENSG00000173124	T	7.79011e-29	12.9911	0.000222679	C	-	10	96545632	C10orf129	1
10:96546020:A:T	GTEx/v6	Nerve_Tibial	ENSG00000173124	A	7.79011e-29	12.9911	0.000222679	T	-	10	96546020	C10orf129	1
10:96546246:G:T	GTEx/v6	Nerve_Tibial	ENSG00000173124	T	7.79011e-29	12.9911	0.000222679	G	-	10	96546246	C10orf129	1
10:96546697:A:C	GTEx/v6	Nerve_Tibial	ENSG00000173124	C	7.79011e-29	12.9911	0.000222679	A	-	10	96546697	C10orf129	1
10:96547356:A:T	GTEx/v6	Nerve_Tibial	ENSG00000173124	A	1.63919e-26	12.2563	0.000222679	T	-	10	96547356	C10orf129	1
10:96547736:A:T	GTEx/v6	Nerve_Tibial	ENSG00000173124	A	7.79011e-29	12.9911	0.000222679	T	-	10	96547736	C10orf129	1
10:96548490:C:T	GTEx/v6	Nerve_Tibial	ENSG00000173124	T	6.78567e-26	12.06	0.000222679	C	-	10	96548490	C10orf129	1
10:96548877:G:GT	GTEx/v6	Nerve_Tibial	ENSG00000173124	GT	7.79011e-29	12.9911	0.000222679	NA	NA	10	96548877	C10orf129	1
10:96549486:C:T	GTEx/v6	Nerve_Tibial	ENSG00000173124	T	1.63919e-26	12.2563	0.000222679	C	-	10	96549486	C10orf129	1
10:96549859:A:T	GTEx/v6	Nerve_Tibial	ENSG00000173124	T	1.64576e-26	12.2557	0.000222679	A	-	10	96549859	C10orf129	1
10:96549881:C:CT	GTEx/v6	Nerve_Tibial	ENSG00000173124	C	6.39774e-29	13.0181	0.000222679	NA	NA	10	96549881	C10orf129	1
10:96550077:A:T	GTEx/v6	Nerve_Tibial	ENSG00000173124	T	6.39774e-29	13.0181	0.000222679	A	-	10	96550077	C10orf129	1
10:96550919:A:T	GTEx/v6	Nerve_Tibial	ENSG00000173124	A	1.83148e-26	12.2409	0.000222679	T	-	10	96550919	C10orf129	1
10:96551090:A:G	GTEx/v6	Nerve_Tibial	ENSG00000173124	G	1.63919e-26	12.2563	0.000222679	A	-	10	96551090	C10orf129	1
10:96551092:C:T	GTEx/v6	Nerve_Tibial	ENSG00000173124	T	1.63919e-26	12.2563	0.000222679	C	-	10	96551092	C10orf129	1
10:96551216:C:G	GTEx/v6	Nerve_Tibial	ENSG00000173124	C	7.79011e-29	12.9911	0.000222679	G	-	10	96551216	C10orf129	1
10:96551475:A:G	GTEx/v6	Nerve_Tibial	ENSG00000173124	A	7.79011e-29	12.9911	0.000222679	NA	NA	10	96551475	C10orf129	1
10:96552187:C:T	GTEx/v6	Nerve_Tibial	ENSG00000173124	T	7.79011e-29	12.9911	0.000222679	C	-	10	96552187	C10orf129	1
10:96552188:A:T	GTEx/v6	Nerve_Tibial	ENSG00000173124	A	1.22292e-26	12.2967	0.000222679	T	-	10	96552188	C10orf129	1
10:96552327:A:G	GTEx/v6	Nerve_Tibial	ENSG00000173124	G	1.63919e-26	12.2563	0.000222679	A	-	10	96552327	C10orf129	1
10:96553499:C:G	GTEx/v6	Nerve_Tibial	ENSG00000173124	C	7.57239e-27	12.3627	0.000222679	G	-	10	96553499	C10orf129	1
10:96553520:A:G	GTEx/v6	Nerve_Tibial	ENSG00000173124	A	2.29152e-29	13.1585	0.000222679	G	-	10	96553520	C10orf129	1
10:96553577:A:G	GTEx/v6	Nerve_Tibial	ENSG00000173124	G	7.79011e-29	12.9911	0.000222679	A	-	10	96553577	C10orf129	1
10:96553689:G:T	GTEx/v6	Nerve_Tibial	ENSG00000173124	G	1.45528e-26	12.2727	0.000222679	T	-	10	96553689	C10orf129	1
10:96553753:A:G	GTEx/v6	Nerve_Tibial	ENSG00000173124	A	1.22992e-25	11.9777	0.000222679	G	-	10	96553753	C10orf129	1
10:96553758:G:T	GTEx/v6	Nerve_Tibial	ENSG00000173124	G	9.93502e-25	11.6876	0.000222679	T	-	10	96553758	C10orf129	1
10:96553918:C:T	GTEx/v6	Nerve_Tibial	ENSG00000173124	T	7.79011e-29	12.9911	0.000222679	C	-	10	96553918	C10orf129	1
10:96554049:C:G	GTEx/v6	Nerve_Tibial	ENSG00000173124	G	6.90543e-26	12.0576	0.000222679	C	-	10	96554049	C10orf129	1
10:96554771:C:T	GTEx/v6	Nerve_Tibial	ENSG00000173124	C	7.79011e-29	12.9911	0.000222679	T	-	10	96554771	C10orf129	1
10:96555316:G:T	GTEx/v6	Nerve_Tibial	ENSG00000173124	G	6.39774e-29	13.0181	0.000222679	T	-	10	96555316	C10orf129	1
10:96555447:A:G	GTEx/v6	Nerve_Tibial	ENSG00000173124	G	1.64668e-26	12.2556	0.000222679	A	-	10	96555447	C10orf129	1
10:96556316:A:G	GTEx/v6	Nerve_Tibial	ENSG00000173124	A	6.39774e-29	13.0181	0.000222679	G	-	10	96556316	C10orf129	1
10:96556671:A:T	GTEx/v6	Nerve_Tibial	ENSG00000173124	A	1.64668e-26	12.2556	0.000222679	T	-	10	96556671	C10orf129	1
10:96557212:G:T	GTEx/v6	Nerve_Tibial	ENSG00000173124	T	3.35054e-28	12.7913	0.000222679	G	-	10	96557212	C10orf129	1
10:96560487:C:T	GTEx/v6	Nerve_Tibial	ENSG00000173124	C	8.03185e-26	12.0367	0.000222679	T	-	10	96560487	C10orf129	1
10:96560618:G:T	GTEx/v6	Nerve_Tibial	ENSG00000173124	G	3.77409e-28	12.7749	0.000222679	T	-	10	96560618	C10orf129	1
10:96560695:A:G	GTEx/v6	Nerve_Tibial	ENSG00000173124	G	6.3857e-29	13.0183	0.000222679	A	-	10	96560695	C10orf129	1
10:96560911:C:T	GTEx/v6	Nerve_Tibial	ENSG00000173124	T	7.79011e-29	12.9911	0.000222679	C	-	10	96560911	C10orf129	1
10:96561988:A:G	GTEx/v6	Nerve_Tibial	ENSG00000173124	A	7.29184e-29	13.0002	0.000222679	G	-	10	96561988	C10orf129	1
10:96562482:C:T	GTEx/v6	Nerve_Tibial	ENSG00000173124	C	3.77409e-28	12.7749	0.000222679	T	-	10	96562482	C10orf129	1
10:96565151:A:C	GTEx/v6	Nerve_Tibial	ENSG00000173124	C	7.37372e-26	12.0485	0.000222679	A	-	10	96565151	C10orf129	1
10:96566698:A:G	GTEx/v6	Nerve_Tibial	ENSG00000173124	G	7.79011e-29	12.9911	0.000222679	A	-	10	96566698	C10orf129	1
10:96566779:G:T	GTEx/v6	Nerve_Tibial	ENSG00000173124	G	7.79011e-29	12.9911	0.000222679	T	-	10	96566779	C10orf129	1
10:96568033:T:TA	GTEx/v6	Nerve_Tibial	ENSG00000173124	T	1.22335e-11	7.16704	0.000222679	NA	NA	10	96568033	C10orf129	1
10:96568035:A:T	GTEx/v6	Nerve_Tibial	ENSG00000173124	T	3.29829e-08	-5.7349	0.000222679	NA	NA	10	96568035	C10orf129	1
10:96569827:C:T	GTEx/v6	Nerve_Tibial	ENSG00000173124	T	7.79011e-29	12.9911	0.000222679	C	-	10	96569827	C10orf129	1
10:96570501:A:T	GTEx/v6	Nerve_Tibial	ENSG00000173124	T	7.79011e-29	12.9911	0.000222679	A	-	10	96570501	C10orf129	1
10:96570509:G:T	GTEx/v6	Nerve_Tibial	ENSG00000173124	T	4.2955e-29	13.0726	0.000222679	G	-	10	96570509	C10orf129	1
10:96571199:A:C	GTEx/v6	Nerve_Tibial	ENSG00000173124	C	5.71571e-26	12.0837	0.000222679	A	-	10	96571199	C10orf129	1
10:96573396:C:G	GTEx/v6	Nerve_Tibial	ENSG00000173124	G	7.79011e-29	12.9911	0.000222679	C	-	10	96573396	C10orf129	1
10:96574699:C:T	GTEx/v6	Nerve_Tibial	ENSG00000173124	T	7.79011e-29	12.9911	0.000222679	NA	NA	10	96574699	C10orf129	1
10:96575280:A:G	GTEx/v6	Nerve_Tibial	ENSG00000173124	G	9.97275e-26	12.0067	0.000222679	A	-	10	96575280	C10orf129	1
10:96576110:C:T	GTEx/v6	Nerve_Tibial	ENSG00000173124	C	7.79011e-29	12.9911	0.000222679	T	-	10	96576110	C10orf129	1
10:96576190:A:C	GTEx/v6	Nerve_Tibial	ENSG00000173124	C	7.79011e-29	12.9911	0.000222679	A	-	10	96576190	C10orf129	1
10:96580064:A:T	GTEx/v6	Nerve_Tibial	ENSG00000173124	T	7.79011e-29	12.9911	0.000222679	NA	NA	10	96580064	C10orf129	1
10:96580140:G:T	GTEx/v6	Nerve_Tibial	ENSG00000173124	G	7.79011e-29	12.9911	0.000222679	T	-	10	96580140	C10orf129	1
10:96582914:A:G	GTEx/v6	Nerve_Tibial	ENSG00000173124	A	7.79011e-29	12.9911	0.000222679	G	-	10	96582914	C10orf129	1
10:96588811:C:T	GTEx/v6	Nerve_Tibial	ENSG00000173124	T	7.79011e-29	12.9911	0.000222679	NA	NA	10	96588811	C10orf129	1
10:96589138:C:G	GTEx/v6	Nerve_Tibial	ENSG00000173124	G	7.79011e-29	12.9911	0.000222679	NA	NA	10	96589138	C10orf129	1
10:96590970:C:CT	GTEx/v6	Nerve_Tibial	ENSG00000173124	CT	8.90996e-26	12.0223	0.000222679	NA	NA	10	96590970	C10orf129	1
10:96594700:C:T	GTEx/v6	Nerve_Tibial	ENSG00000173124	T	7.79011e-29	12.9911	0.000222679	C	-	10	96594700	C10orf129	1
10:96596436:A:G	GTEx/v6	Nerve_Tibial	ENSG00000173124	A	1.39051e-25	11.9607	0.000222679	G	-	10	96596436	C10orf129	1
10:96596483:C:T	GTEx/v6	Nerve_Tibial	ENSG00000173124	T	1.29363e-26	12.2889	0.000222679	NA	NA	10	96596483	C10orf129	1
10:96596641:C:G	GTEx/v6	Nerve_Tibial	ENSG00000173124	G	7.79011e-29	12.9911	0.000222679	C	-	10	96596641	C10orf129	1
10:96596695:G:GC	GTEx/v6	Nerve_Tibial	ENSG00000173124	G	1.02516e-26	12.321	0.000222679	NA	NA	10	96596695	C10orf129	1
10:96596750:C:G	GTEx/v6	Nerve_Tibial	ENSG00000173124	G	1.02516e-26	12.321	0.000222679	C	-	10	96596750	C10orf129	1
10:96598316:C:T	GTEx/v6	Nerve_Tibial	ENSG00000173124	T	7.79011e-29	12.9911	0.000222679	C	-	10	96598316	C10orf129	1
10:96598815:A:G	GTEx/v6	Nerve_Tibial	ENSG00000173124	G	1.00086e-26	12.3243	0.000222679	A	-	10	96598815	C10orf129	1
10:96599761:A:T	GTEx/v6	Nerve_Tibial	ENSG00000173124	T	1.97853e-23	11.2696	0.000222679	A	-	10	96599761	C10orf129	1
10:96600123:A:G	GTEx/v6	Nerve_Tibial	ENSG00000173124	A	3.24169e-27	12.4795	0.000222679	G	-	10	96600123	C10orf129	1
10:96601144:A:G	GTEx/v6	Nerve_Tibial	ENSG00000173124	A	7.79011e-29	12.9911	0.000222679	G	-	10	96601144	C10orf129	1
10:96601761:C:T	GTEx/v6	Nerve_Tibial	ENSG00000173124	T	7.76132e-26	12.0414	0.000222679	C	-	10	96601761	C10orf129	1
10:96602623:A:G	GTEx/v6	Nerve_Tibial	ENSG00000173124	A	7.79011e-29	12.9911	0.000222679	G	-	10	96602623	C10orf129	1
10:96603091:A:T	GTEx/v6	Nerve_Tibial	ENSG00000173124	A	7.79011e-29	12.9911	0.000222679	T	-	10	96603091	C10orf129	1
10:96603745:C:T	GTEx/v6	Nerve_Tibial	ENSG00000173124	C	7.79011e-29	12.9911	0.000222679	T	-	10	96603745	C10orf129	1
10:96607676:C:G	GTEx/v6	Nerve_Tibial	ENSG00000173124	G	8.53646e-29	12.9786	0.000222679	NA	NA	10	96607676	C10orf129	1
10:96610082:A:T	GTEx/v6	Nerve_Tibial	ENSG00000173124	T	1.02516e-26	12.321	0.000222679	A	-	10	96610082	C10orf129	1
10:96610628:C:G	GTEx/v6	Nerve_Tibial	ENSG00000173124	G	1.38615e-28	12.9122	0.000222679	C	-	10	96610628	C10orf129	1
10:96610631:C:T	GTEx/v6	Nerve_Tibial	ENSG00000173124	C	7.79011e-29	12.9911	0.000222679	T	-	10	96610631	C10orf129	1
10:96611177:C:T	GTEx/v6	Nerve_Tibial	ENSG00000173124	T	7.79011e-29	12.9911	0.000222679	C	-	10	96611177	C10orf129	1
10:96619002:A:G	GTEx/v6	Nerve_Tibial	ENSG00000173124	A	4.27916e-29	13.0731	0.000222679	G	-	10	96619002	C10orf129	1
10:96619025:C:T	GTEx/v6	Nerve_Tibial	ENSG00000173124	T	7.79011e-29	12.9911	0.000222679	C	-	10	96619025	C10orf129	1
10:96619086:G:T	GTEx/v6	Nerve_Tibial	ENSG00000173124	T	1.02748e-26	12.3207	0.000222679	G	-	10	96619086	C10orf129	1
10:96620304:G:T	GTEx/v6	Nerve_Tibial	ENSG00000173124	G	4.3703e-26	12.1208	0.000222679	T	-	10	96620304	C10orf129	1
10:96626220:A:G	GTEx/v6	Nerve_Tibial	ENSG00000173124	G	7.79011e-29	12.9911	0.000222679	A	-	10	96626220	C10orf129	1
10:96626365:C:T	GTEx/v6	Nerve_Tibial	ENSG00000173124	T	7.79011e-29	12.9911	0.000222679	C	-	10	96626365	C10orf129	1
10:96626682:C:T	GTEx/v6	Nerve_Tibial	ENSG00000173124	T	7.79011e-29	12.9911	0.000222679	C	-	10	96626682	C10orf129	1
10:96629138:C:T	GTEx/v6	Nerve_Tibial	ENSG00000173124	C	1.96747e-07	5.3779	0.000222679	T	-	10	96629138	C10orf129	1
10:96630463:A:G	GTEx/v6	Nerve_Tibial	ENSG00000173124	A	1.96821e-07	5.37783	0.000222679	G	-	10	96630463	C10orf129	1
10:96630716:A:G	GTEx/v6	Nerve_Tibial	ENSG00000173124	A	7.79011e-29	12.9911	0.000222679	G	-	10	96630716	C10orf129	1
10:96632871:C:T	GTEx/v6	Nerve_Tibial	ENSG00000173124	T	2.75677e-25	11.8658	0.000222679	C	-	10	96632871	C10orf129	1
10:96633434:A:G	GTEx/v6	Nerve_Tibial	ENSG00000173124	A	7.79011e-29	12.9911	0.000222679	G	-	10	96633434	C10orf129	1
10:96634189:C:T	GTEx/v6	Nerve_Tibial	ENSG00000173124	C	2.25062e-07	5.35036	0.000222679	T	-	10	96634189	C10orf129	1
10:96634310:A:G	GTEx/v6	Nerve_Tibial	ENSG00000173124	G	2.62472e-07	5.31874	0.000222679	A	-	10	96634310	C10orf129	1
10:96634735:C:T	GTEx/v6	Nerve_Tibial	ENSG00000173124	T	7.79011e-29	12.9911	0.000222679	C	-	10	96634735	C10orf129	1
10:96635396:C:T	GTEx/v6	Nerve_Tibial	ENSG00000173124	C	7.79011e-29	12.9911	0.000222679	T	-	10	96635396	C10orf129	1
10:96637090:A:G	GTEx/v6	Nerve_Tibial	ENSG00000173124	G	2.52509e-07	5.32671	0.000222679	A	-	10	96637090	C10orf129	1
10:96638446:C:T	GTEx/v6	Nerve_Tibial	ENSG00000173124	C	8.30835e-29	12.9823	0.000222679	T	-	10	96638446	C10orf129	1
10:96638896:A:G	GTEx/v6	Nerve_Tibial	ENSG00000173124	A	1.87326e-29	13.1861	0.000222679	G	-	10	96638896	C10orf129	1
10:96639896:A:G	GTEx/v6	Nerve_Tibial	ENSG00000173124	G	1.87326e-29	13.1861	0.000222679	A	-	10	96639896	C10orf129	1
10:96641794:A:C	GTEx/v6	Nerve_Tibial	ENSG00000173124	C	7.79011e-29	12.9911	0.000222679	A	-	10	96641794	C10orf129	1
10:96642431:C:G	GTEx/v6	Nerve_Tibial	ENSG00000173124	G	7.79011e-29	12.9911	0.000222679	C	-	10	96642431	C10orf129	1
10:96643896:A:T	GTEx/v6	Nerve_Tibial	ENSG00000173124	A	1.87326e-29	13.1861	0.000222679	T	-	10	96643896	C10orf129	1
10:96645428:C:T	GTEx/v6	Nerve_Tibial	ENSG00000173124	C	7.79011e-29	12.9911	0.000222679	T	-	10	96645428	C10orf129	1
10:96649690:C:T	GTEx/v6	Nerve_Tibial	ENSG00000173124	T	7.79011e-29	12.9911	0.000222679	C	-	10	96649690	C10orf129	1
10:96650048:C:T	GTEx/v6	Nerve_Tibial	ENSG00000173124	T	7.79011e-29	12.9911	0.000222679	C	-	10	96650048	C10orf129	1
10:96651789:A:G	GTEx/v6	Nerve_Tibial	ENSG00000173124	G	1.87326e-29	13.1861	0.000222679	A	-	10	96651789	C10orf129	1
10:96652252:A:G	GTEx/v6	Nerve_Tibial	ENSG00000173124	A	1.87627e-29	13.1858	0.000222679	G	-	10	96652252	C10orf129	1
10:96652787:C:T	GTEx/v6	Nerve_Tibial	ENSG00000173124	C	1.60771e-07	5.41909	0.000222679	T	-	10	96652787	C10orf129	1
10:96652882:G:T	GTEx/v6	Nerve_Tibial	ENSG00000173124	G	1.87627e-29	13.1858	0.000222679	T	-	10	96652882	C10orf129	1
10:96652935:A:G	GTEx/v6	Nerve_Tibial	ENSG00000173124	A	1.87627e-29	13.1858	0.000222679	G	-	10	96652935	C10orf129	1
10:96653067:C:G	GTEx/v6	Nerve_Tibial	ENSG00000173124	G	9.42442e-29	12.965	0.000222679	C	-	10	96653067	C10orf129	1
10:96653083:A:T	GTEx/v6	Nerve_Tibial	ENSG00000173124	T	7.79011e-29	12.9911	0.000222679	A	-	10	96653083	C10orf129	1
10:96653255:A:C	GTEx/v6	Nerve_Tibial	ENSG00000173124	C	7.79011e-29	12.9911	0.000222679	A	-	10	96653255	C10orf129	1
10:96653493:A:G	GTEx/v6	Nerve_Tibial	ENSG00000173124	A	7.79011e-29	12.9911	0.000222679	G	-	10	96653493	C10orf129	1
10:96653610:A:G	GTEx/v6	Nerve_Tibial	ENSG00000173124	A	1.15839e-07	5.48547	0.000222679	NA	NA	10	96653610	C10orf129	1
10:96653611:C:T	GTEx/v6	Nerve_Tibial	ENSG00000173124	T	1.15839e-07	5.48547	0.000222679	C	-	10	96653611	C10orf129	1
10:96653616:C:G	GTEx/v6	Nerve_Tibial	ENSG00000173124	C	7.63894e-29	12.9938	0.000222679	NA	NA	10	96653616	C10orf129	1
10:96653801:C:T	GTEx/v6	Nerve_Tibial	ENSG00000173124	C	5.17603e-23	11.1345	0.000222679	NA	NA	10	96653801	C10orf129	1
10:96653812:G:T	GTEx/v6	Nerve_Tibial	ENSG00000173124	G	3.7807e-23	11.1787	0.000222679	NA	NA	10	96653812	C10orf129	1
10:96653825:A:G	GTEx/v6	Nerve_Tibial	ENSG00000173124	G	9.65077e-22	10.7207	0.000222679	NA	NA	10	96653825	C10orf129	1
10:96653919:C:G	GTEx/v6	Nerve_Tibial	ENSG00000173124	G	7.51647e-20	10.096	0.000222679	NA	NA	10	96653919	C10orf129	1
10:96654088:G:T	GTEx/v6	Nerve_Tibial	ENSG00000173124	G	1.87627e-29	13.1858	0.000222679	NA	NA	10	96654088	C10orf129	1
10:96654299:A:G	GTEx/v6	Nerve_Tibial	ENSG00000173124	A	3.49269e-23	11.1898	0.000222679	NA	NA	10	96654299	C10orf129	1
10:96654477:A:G	GTEx/v6	Nerve_Tibial	ENSG00000173124	G	1.9244e-29	13.1824	0.000222679	A	-	10	96654477	C10orf129	1
10:96654668:A:G	GTEx/v6	Nerve_Tibial	ENSG00000173124	A	1.90998e-07	5.38397	0.000222679	G	-	10	96654668	C10orf129	1
10:96655042:C:T	GTEx/v6	Nerve_Tibial	ENSG00000173124	C	1.87627e-29	13.1858	0.000222679	NA	NA	10	96655042	C10orf129	1
10:96655208:G:T	GTEx/v6	Nerve_Tibial	ENSG00000173124	G	7.79011e-29	12.9911	0.000222679	T	-	10	96655208	C10orf129	1
10:96655485:A:T	GTEx/v6	Nerve_Tibial	ENSG00000173124	A	7.79011e-29	12.9911	0.000222679	NA	NA	10	96655485	C10orf129	1
10:96656957:A:G	GTEx/v6	Nerve_Tibial	ENSG00000173124	G	1.87053e-07	5.38823	0.000222679	NA	NA	10	96656957	C10orf129	1
10:96657400:A:T	GTEx/v6	Nerve_Tibial	ENSG00000173124	T	3.29958e-25	11.8408	0.000222679	A	-	10	96657400	C10orf129	1
10:96657484:C:T	GTEx/v6	Nerve_Tibial	ENSG00000173124	C	7.79011e-29	12.9911	0.000222679	T	-	10	96657484	C10orf129	1
10:96658495:A:G	GTEx/v6	Nerve_Tibial	ENSG00000173124	A	1.74108e-29	13.1961	0.000222679	G	-	10	96658495	C10orf129	1
10:96658509:A:T	GTEx/v6	Nerve_Tibial	ENSG00000173124	A	1.83208e-07	5.39247	0.000222679	T	-	10	96658509	C10orf129	1
10:96658617:A:G	GTEx/v6	Nerve_Tibial	ENSG00000173124	G	1.76152e-07	5.40048	0.000222679	A	-	10	96658617	C10orf129	1
10:96659607:A:G	GTEx/v6	Nerve_Tibial	ENSG00000173124	A	6.60263e-29	13.0138	0.000222679	NA	NA	10	96659607	C10orf129	1
10:96660014:C:T	GTEx/v6	Nerve_Tibial	ENSG00000173124	T	6.58849e-29	13.0141	0.000222679	C	-	10	96660014	C10orf129	1
10:96660168:A:G	GTEx/v6	Nerve_Tibial	ENSG00000173124	G	7.69556e-24	11.4019	0.000222679	NA	NA	10	96660168	C10orf129	1
10:96660169:C:T	GTEx/v6	Nerve_Tibial	ENSG00000173124	C	8.74268e-24	11.3841	0.000222679	NA	NA	10	96660169	C10orf129	1
10:96660718:A:C	GTEx/v6	Nerve_Tibial	ENSG00000173124	A	1.03954e-07	5.50727	0.000222679	C	-	10	96660718	C10orf129	1
10:96661210:A:C	GTEx/v6	Nerve_Tibial	ENSG00000173124	C	6.58849e-29	13.0141	0.000222679	A	-	10	96661210	C10orf129	1
10:96663688:A:C	GTEx/v6	Nerve_Tibial	ENSG00000173124	A	7.25859e-32	13.9435	0.000222679	C	-	10	96663688	C10orf129	1
10:96664668:A:G	GTEx/v6	Nerve_Tibial	ENSG00000173124	G	7.25859e-32	13.9435	0.000222679	A	-	10	96664668	C10orf129	1
10:96665937:C:T	GTEx/v6	Nerve_Tibial	ENSG00000173124	T	2.54368e-31	13.7727	0.000222679	C	-	10	96665937	C10orf129	1
10:96666317:C:T	GTEx/v6	Nerve_Tibial	ENSG00000173124	T	7.10369e-32	13.9465	0.000222679	C	-	10	96666317	C10orf129	1
10:96666504:C:T	GTEx/v6	Nerve_Tibial	ENSG00000173124	C	1.63244e-08	5.87137	0.000222679	T	-	10	96666504	C10orf129	1
10:96668700:A:G	GTEx/v6	Nerve_Tibial	ENSG00000173124	G	7.10369e-32	13.9465	0.000222679	A	-	10	96668700	C10orf129	1
10:96669255:A:C	GTEx/v6	Nerve_Tibial	ENSG00000173124	C	7.11168e-32	13.9463	0.000222679	A	-	10	96669255	C10orf129	1
10:96669360:C:T	GTEx/v6	Nerve_Tibial	ENSG00000173124	C	1.59811e-08	5.87546	0.000222679	T	-	10	96669360	C10orf129	1
10:96670080:C:T	GTEx/v6	Nerve_Tibial	ENSG00000173124	C	7.11653e-32	13.9462	0.000222679	T	-	10	96670080	C10orf129	1
10:96671063:A:C	GTEx/v6	Nerve_Tibial	ENSG00000173124	A	1.17309e-32	14.1917	0.000222679	C	-	10	96671063	C10orf129	1
10:96672194:A:G	GTEx/v6	Nerve_Tibial	ENSG00000173124	G	1.16211e-25	11.9855	0.000222679	A	-	10	96672194	C10orf129	1
10:96672702:C:T	GTEx/v6	Nerve_Tibial	ENSG00000173124	T	2.54368e-31	13.7727	0.000222679	C	-	10	96672702	C10orf129	1
10:96672756:C:T	GTEx/v6	Nerve_Tibial	ENSG00000173124	C	7.12943e-32	13.946	0.000222679	T	-	10	96672756	C10orf129	1
10:96672874:A:G	GTEx/v6	Nerve_Tibial	ENSG00000173124	G	7.12943e-32	13.946	0.000222679	A	-	10	96672874	C10orf129	1
10:96672979:C:G	GTEx/v6	Nerve_Tibial	ENSG00000173124	G	7.12943e-32	13.946	0.000222679	C	-	10	96672979	C10orf129	1
10:96674360:G:T	GTEx/v6	Nerve_Tibial	ENSG00000173124	G	2.54368e-31	13.7727	0.000222679	T	-	10	96674360	C10orf129	1
10:96674678:G:T	GTEx/v6	Nerve_Tibial	ENSG00000173124	T	7.12943e-32	13.946	0.000222679	G	-	10	96674678	C10orf129	1
10:96675093:G:T	GTEx/v6	Nerve_Tibial	ENSG00000173124	G	2.54368e-31	13.7727	0.000222679	T	-	10	96675093	C10orf129	1
10:96675470:A:T	GTEx/v6	Nerve_Tibial	ENSG00000173124	A	2.54368e-31	13.7727	0.000222679	T	-	10	96675470	C10orf129	1
10:96675513:C:G	GTEx/v6	Nerve_Tibial	ENSG00000173124	G	7.14238e-32	13.9457	0.000222679	C	-	10	96675513	C10orf129	1
10:96676190:C:G	GTEx/v6	Nerve_Tibial	ENSG00000173124	C	2.54351e-31	13.7727	0.000222679	G	-	10	96676190	C10orf129	1
10:96678696:C:T	GTEx/v6	Nerve_Tibial	ENSG00000173124	C	7.13941e-32	13.9458	0.000222679	T	-	10	96678696	C10orf129	1
10:96679176:C:G	GTEx/v6	Nerve_Tibial	ENSG00000173124	C	7.13624e-32	13.9458	0.000222679	G	-	10	96679176	C10orf129	1
10:96680701:A:T	GTEx/v6	Nerve_Tibial	ENSG00000173124	A	7.14059e-32	13.9458	0.000222679	T	-	10	96680701	C10orf129	1
10:96680954:A:AG	GTEx/v6	Nerve_Tibial	ENSG00000173124	A	1.27447e-29	13.2387	0.000222679	NA	NA	10	96680954	C10orf129	1
10:96681133:A:G	GTEx/v6	Nerve_Tibial	ENSG00000173124	A	7.13797e-32	13.9458	0.000222679	G	-	10	96681133	C10orf129	1
10:96682129:C:G	GTEx/v6	Nerve_Tibial	ENSG00000173124	C	7.8915e-32	13.9321	0.000222679	G	-	10	96682129	C10orf129	1
10:96683734:A:G	GTEx/v6	Nerve_Tibial	ENSG00000173124	A	7.48953e-32	13.9393	0.000222679	G	-	10	96683734	C10orf129	1
10:96684066:A:ACT	GTEx/v6	Nerve_Tibial	ENSG00000173124	A	2.6526e-31	13.767	0.000222679	NA	NA	10	96684066	C10orf129	1
10:96684436:A:T	GTEx/v6	Nerve_Tibial	ENSG00000173124	A	2.66165e-31	13.7665	0.000222679	T	-	10	96684436	C10orf129	1
10:96686366:C:T	GTEx/v6	Nerve_Tibial	ENSG00000173124	C	2.66149e-31	13.7665	0.000222679	T	-	10	96686366	C10orf129	1
10:96689543:C:T	GTEx/v6	Nerve_Tibial	ENSG00000173124	C	3.18213e-31	13.7422	0.000222679	T	-	10	96689543	C10orf129	1
10:96689887:A:C	GTEx/v6	Nerve_Tibial	ENSG00000173124	A	3.19968e-31	13.7414	0.000222679	C	-	10	96689887	C10orf129	1
10:96691021:A:G	GTEx/v6	Nerve_Tibial	ENSG00000173124	G	3.26313e-31	13.7388	0.000222679	A	-	10	96691021	C10orf129	1
10:96692627:A:G	GTEx/v6	Nerve_Tibial	ENSG00000173124	G	3.35864e-31	13.7348	0.000222679	A	-	10	96692627	C10orf129	1
10:96692779:A:C	GTEx/v6	Nerve_Tibial	ENSG00000173124	A	1.012e-18	9.71688	0.000222679	C	-	10	96692779	C10orf129	1
10:96693563:A:G	GTEx/v6	Nerve_Tibial	ENSG00000173124	A	3.00566e-31	13.75	0.000222679	G	-	10	96693563	C10orf129	1
10:96694591:A:G	GTEx/v6	Nerve_Tibial	ENSG00000173124	A	3.0705e-31	13.747	0.000222679	G	-	10	96694591	C10orf129	1
10:96694843:A:G	GTEx/v6	Nerve_Tibial	ENSG00000173124	G	1.62062e-06	4.93356	0.000222679	A	-	10	96694843	C10orf129	1
10:96694861:A:G	GTEx/v6	Nerve_Tibial	ENSG00000173124	A	3.08861e-31	13.7462	0.000222679	G	-	10	96694861	C10orf129	1
10:96695080:C:T	GTEx/v6	Nerve_Tibial	ENSG00000173124	C	1.61469e-06	4.93436	0.000222679	T	-	10	96695080	C10orf129	1
10:96696529:C:T	GTEx/v6	Nerve_Tibial	ENSG00000173124	C	3.29329e-31	13.7375	0.000222679	T	-	10	96696529	C10orf129	1
10:96696555:C:G	GTEx/v6	Nerve_Tibial	ENSG00000173124	G	2.94279e-31	13.7528	0.000222679	C	-	10	96696555	C10orf129	1
10:96696903:A:G	GTEx/v6	Nerve_Tibial	ENSG00000173124	A	3.03361e-31	13.7487	0.000222679	G	-	10	96696903	C10orf129	1
10:96697459:A:G	GTEx/v6	Nerve_Tibial	ENSG00000173124	A	1.94202e-31	13.8095	0.000222679	G	-	10	96697459	C10orf129	1
10:96698970:G:T	GTEx/v6	Nerve_Tibial	ENSG00000173124	G	1.94291e-31	13.8094	0.000222679	T	-	10	96698970	C10orf129	1
10:96699010:C:CAG	GTEx/v6	Nerve_Tibial	ENSG00000173124	CAG	3.47086e-13	7.75857	0.000222679	NA	NA	10	96699010	C10orf129	1
10:96699512:A:G	GTEx/v6	Nerve_Tibial	ENSG00000173124	G	1.94114e-31	13.8095	0.000222679	A	-	10	96699512	C10orf129	1
10:96699682:C:T	GTEx/v6	Nerve_Tibial	ENSG00000173124	T	1.94114e-31	13.8095	0.000222679	C	-	10	96699682	C10orf129	1
10:96699980:C:T	GTEx/v6	Nerve_Tibial	ENSG00000173124	C	3.29329e-31	13.7375	0.000222679	T	-	10	96699980	C10orf129	1
10:96702295:A:G	GTEx/v6	Nerve_Tibial	ENSG00000173124	A	1.00316e-06	5.0371	0.000222679	G	-	10	96702295	C10orf129	1
10:96702363:C:T	GTEx/v6	Nerve_Tibial	ENSG00000173124	C	2.51673e-31	13.7741	0.000222679	T	-	10	96702363	C10orf129	1
10:96702472:A:G	GTEx/v6	Nerve_Tibial	ENSG00000173124	G	4.15668e-07	5.22339	0.000222679	A	-	10	96702472	C10orf129	1
10:96703109:G:T	GTEx/v6	Nerve_Tibial	ENSG00000173124	T	3.03361e-31	13.7487	0.000222679	G	-	10	96703109	C10orf129	1
10:96704918:A:G	GTEx/v6	Nerve_Tibial	ENSG00000173124	G	2.98723e-31	13.7508	0.000222679	A	-	10	96704918	C10orf129	1
10:96705891:C:T	GTEx/v6	Nerve_Tibial	ENSG00000173124	T	2.99295e-31	13.7505	0.000222679	C	-	10	96705891	C10orf129	1
10:96706316:C:T	GTEx/v6	Nerve_Tibial	ENSG00000173124	T	2.99295e-31	13.7505	0.000222679	C	-	10	96706316	C10orf129	1
10:96707202:C:T	GTEx/v6	Nerve_Tibial	ENSG00000173124	T	1.09266e-06	5.01877	0.000222679	C	-	10	96707202	C10orf129	1
10:96709877:A:G	GTEx/v6	Nerve_Tibial	ENSG00000173124	A	3.11648e-31	13.745	0.000222679	G	-	10	96709877	C10orf129	1
10:96711706:C:G	GTEx/v6	Nerve_Tibial	ENSG00000173124	C	3.11648e-31	13.745	0.000222679	G	-	10	96711706	C10orf129	1
10:96711949:G:GTCTT	GTEx/v6	Nerve_Tibial	ENSG00000173124	G	2.80534e-31	13.7594	0.000222679	NA	NA	10	96711949	C10orf129	1
10:96712978:C:T	GTEx/v6	Nerve_Tibial	ENSG00000173124	C	1.97012e-30	13.4936	0.000222679	T	-	10	96712978	C10orf129	1
10:96713180:A:AATATATTATT	GTEx/v6	Nerve_Tibial	ENSG00000173124	A	2.68429e-31	13.7654	0.000222679	NA	NA	10	96713180	C10orf129	1
10:96713372:C:T	GTEx/v6	Nerve_Tibial	ENSG00000173124	T	2.59244e-31	13.7701	0.000222679	C	-	10	96713372	C10orf129	1
10:96713686:C:G	GTEx/v6	Nerve_Tibial	ENSG00000173124	G	2.46635e-31	13.7769	0.000222679	C	-	10	96713686	C10orf129	1
10:96713995:A:G	GTEx/v6	Nerve_Tibial	ENSG00000173124	G	2.35756e-31	13.783	0.000222679	A	-	10	96713995	C10orf129	1
10:96714425:A:C	GTEx/v6	Nerve_Tibial	ENSG00000173124	A	2.21995e-31	13.7912	0.000222679	C	-	10	96714425	C10orf129	1
10:96714647:T:TA	GTEx/v6	Nerve_Tibial	ENSG00000173124	T	2.12928e-31	13.7969	0.000222679	NA	NA	10	96714647	C10orf129	1
10:96715585:G:T	GTEx/v6	Nerve_Tibial	ENSG00000173124	T	2.0776e-31	13.8003	0.000222679	G	-	10	96715585	C10orf129	1
10:96717122:A:T	GTEx/v6	Nerve_Tibial	ENSG00000173124	A	1.72711e-31	13.8254	0.000222679	NA	NA	10	96717122	C10orf129	1
10:96717286:C:G	GTEx/v6	Nerve_Tibial	ENSG00000173124	C	1.32023e-06	4.978	0.000222679	NA	NA	10	96717286	C10orf129	1
10:96718308:A:T	GTEx/v6	Nerve_Tibial	ENSG00000173124	A	1.26888e-06	4.98657	0.000222679	T	-	10	96718308	C10orf129	1
10:96718609:C:G	GTEx/v6	Nerve_Tibial	ENSG00000173124	C	1.64464e-31	13.8321	0.000222679	G	-	10	96718609	C10orf129	1
10:96718815:C:T	GTEx/v6	Nerve_Tibial	ENSG00000173124	T	1.64162e-31	13.8324	0.000222679	C	-	10	96718815	C10orf129	1
10:96719521:A:G	GTEx/v6	Nerve_Tibial	ENSG00000173124	A	3.55901e-19	9.86987	0.000222679	G	-	10	96719521	C10orf129	1
10:96719845:G:T	GTEx/v6	Nerve_Tibial	ENSG00000173124	T	1.54171e-06	4.94441	0.000222679	G	-	10	96719845	C10orf129	1
10:96719846:A:T	GTEx/v6	Nerve_Tibial	ENSG00000173124	T	9.29915e-07	5.05332	0.000222679	A	-	10	96719846	C10orf129	1
10:96720169:A:G	GTEx/v6	Nerve_Tibial	ENSG00000173124	G	1.67212e-31	13.8299	0.000222679	A	-	10	96720169	C10orf129	1
10:96721662:C:T	GTEx/v6	Nerve_Tibial	ENSG00000173124	C	1.81297e-31	13.8188	0.000222679	T	-	10	96721662	C10orf129	1
10:96722552:C:T	GTEx/v6	Nerve_Tibial	ENSG00000173124	C	1.96196e-31	13.8081	0.000222679	T	-	10	96722552	C10orf129	1
10:96724115:C:T	GTEx/v6	Nerve_Tibial	ENSG00000173124	T	2.37306e-31	13.7822	0.000222679	C	-	10	96724115	C10orf129	1
10:96724395:G:T	GTEx/v6	Nerve_Tibial	ENSG00000173124	G	2.47197e-31	13.7766	0.000222679	T	-	10	96724395	C10orf129	1
10:96725037:A:C	GTEx/v6	Nerve_Tibial	ENSG00000173124	A	2.74115e-31	13.7625	0.000222679	C	-	10	96725037	C10orf129	1
10:96725535:A:C	GTEx/v6	Nerve_Tibial	ENSG00000173124	C	1.09266e-06	5.01877	0.000222679	A	-	10	96725535	C10orf129	1
10:96726084:C:CT	GTEx/v6	Nerve_Tibial	ENSG00000173124	CT	4.79751e-31	13.6862	0.000222679	NA	NA	10	96726084	C10orf129	1
10:96727403:A:C	GTEx/v6	Nerve_Tibial	ENSG00000173124	A	3.01569e-31	13.7495	0.000222679	C	-	10	96727403	C10orf129	1
10:96728657:A:G	GTEx/v6	Nerve_Tibial	ENSG00000173124	A	2.99295e-31	13.7505	0.000222679	NA	NA	10	96728657	C10orf129	1
10:96728688:C:T	GTEx/v6	Nerve_Tibial	ENSG00000173124	C	2.98723e-31	13.7508	0.000222679	NA	NA	10	96728688	C10orf129	1
10:96731310:A:G	GTEx/v6	Nerve_Tibial	ENSG00000173124	G	2.98723e-31	13.7508	0.000222679	A	-	10	96731310	C10orf129	1
10:96731595:C:CA	GTEx/v6	Nerve_Tibial	ENSG00000173124	CA	7.57194e-30	13.3098	0.000222679	NA	NA	10	96731595	C10orf129	1
10:96731788:A:G	GTEx/v6	Nerve_Tibial	ENSG00000173124	G	3.77682e-07	5.24337	0.000222679	A	-	10	96731788	C10orf129	1
10:96732484:C:T	GTEx/v6	Nerve_Tibial	ENSG00000173124	C	2.10873e-31	13.7982	0.000222679	T	-	10	96732484	C10orf129	1
10:96732599:A:G	GTEx/v6	Nerve_Tibial	ENSG00000173124	A	2.03767e-31	13.8029	0.000222679	G	-	10	96732599	C10orf129	1
10:96734339:G:T	GTEx/v6	Nerve_Tibial	ENSG00000173124	T	3.29329e-31	13.7375	0.000222679	G	-	10	96734339	C10orf129	1
10:96734466:A:T	GTEx/v6	Nerve_Tibial	ENSG00000173124	A	3.27246e-31	13.7384	0.000222679	T	-	10	96734466	C10orf129	1
10:96734582:A:G	GTEx/v6	Nerve_Tibial	ENSG00000173124	A	3.29329e-31	13.7375	0.000222679	G	-	10	96734582	C10orf129	1
10:96734676:C:T	GTEx/v6	Nerve_Tibial	ENSG00000173124	C	1.58248e-06	4.93874	0.000222679	T	-	10	96734676	C10orf129	1
10:96734790:A:T	GTEx/v6	Nerve_Tibial	ENSG00000173124	T	3.29329e-31	13.7375	0.000222679	A	-	10	96734790	C10orf129	1
10:96735342:A:T	GTEx/v6	Nerve_Tibial	ENSG00000173124	T	3.29329e-31	13.7375	0.000222679	A	-	10	96735342	C10orf129	1
10:96736184:A:G	GTEx/v6	Nerve_Tibial	ENSG00000173124	A	3.29329e-31	13.7375	0.000222679	G	-	10	96736184	C10orf129	1
10:96737177:A:G	GTEx/v6	Nerve_Tibial	ENSG00000173124	G	3.29329e-31	13.7375	0.000222679	A	-	10	96737177	C10orf129	1
10:96737210:A:C	GTEx/v6	Nerve_Tibial	ENSG00000173124	A	3.29329e-31	13.7375	0.000222679	C	-	10	96737210	C10orf129	1
10:96737791:C:G	GTEx/v6	Nerve_Tibial	ENSG00000173124	G	3.29329e-31	13.7375	0.000222679	C	-	10	96737791	C10orf129	1
10:96741053:A:C	GTEx/v6	Nerve_Tibial	ENSG00000173124	C	3.29329e-31	13.7375	0.000222679	A	-	10	96741053	C10orf129	1
10:96743108:C:T	GTEx/v6	Nerve_Tibial	ENSG00000173124	C	3.03361e-31	13.7487	0.000222679	T	-	10	96743108	C10orf129	1
10:96743228:A:C	GTEx/v6	Nerve_Tibial	ENSG00000173124	C	3.29329e-31	13.7375	0.000222679	A	-	10	96743228	C10orf129	1
10:96743943:A:G	GTEx/v6	Nerve_Tibial	ENSG00000173124	A	1.5738e-06	4.93994	0.000222679	G	-	10	96743943	C10orf129	1
10:96744727:A:AC	GTEx/v6	Nerve_Tibial	ENSG00000173124	A	3.29329e-31	13.7375	0.000222679	NA	NA	10	96744727	C10orf129	1
10:96744890:A:T	GTEx/v6	Nerve_Tibial	ENSG00000173124	T	3.29329e-31	13.7375	0.000222679	A	-	10	96744890	C10orf129	1
10:96745180:G:T	GTEx/v6	Nerve_Tibial	ENSG00000173124	G	3.29329e-31	13.7375	0.000222679	T	-	10	96745180	C10orf129	1
10:96745984:A:T	GTEx/v6	Nerve_Tibial	ENSG00000173124	T	3.29329e-31	13.7375	0.000222679	A	-	10	96745984	C10orf129	1
10:96747206:G:T	GTEx/v6	Nerve_Tibial	ENSG00000173124	T	3.29329e-31	13.7375	0.000222679	G	-	10	96747206	C10orf129	1
10:96748492:A:G	GTEx/v6	Nerve_Tibial	ENSG00000173124	A	4.84164e-09	6.10232	0.000222679	G	-	10	96748492	C10orf129	1
10:96748737:A:T	GTEx/v6	Nerve_Tibial	ENSG00000173124	T	2.56123e-31	13.7718	0.000222679	A	-	10	96748737	C10orf129	1
10:96749181:A:T	GTEx/v6	Nerve_Tibial	ENSG00000173124	A	1.96582e-31	13.8078	0.000222679	T	-	10	96749181	C10orf129	1
10:96749620:A:G	GTEx/v6	Nerve_Tibial	ENSG00000173124	A	3.52657e-27	12.4679	0.000222679	G	-	10	96749620	C10orf129	1
10:96749936:G:T	GTEx/v6	Nerve_Tibial	ENSG00000173124	G	7.18846e-07	5.10814	0.000222679	T	-	10	96749936	C10orf129	1
10:96750251:C:T	GTEx/v6	Nerve_Tibial	ENSG00000173124	T	1.09266e-06	5.01877	0.000222679	C	-	10	96750251	C10orf129	1
10:96750543:A:C	GTEx/v6	Nerve_Tibial	ENSG00000173124	A	1.14431e-06	5.00884	0.000222679	C	-	10	96750543	C10orf129	1
10:96750694:C:T	GTEx/v6	Nerve_Tibial	ENSG00000173124	C	3.20513e-31	13.7412	0.000222679	T	-	10	96750694	C10orf129	1
10:96750866:G:T	GTEx/v6	Nerve_Tibial	ENSG00000173124	G	3.31133e-31	13.7368	0.000222679	T	-	10	96750866	C10orf129	1
10:96752127:G:GCT	GTEx/v6	Nerve_Tibial	ENSG00000173124	G	6.53842e-31	13.644	0.000222679	NA	NA	10	96752127	C10orf129	1
10:96752130:G:GA	GTEx/v6	Nerve_Tibial	ENSG00000173124	G	6.59046e-31	13.6429	0.000222679	NA	NA	10	96752130	C10orf129	1
10:96753645:G:T	GTEx/v6	Nerve_Tibial	ENSG00000173124	G	2.50396e-30	13.4609	0.000222679	T	-	10	96753645	C10orf129	1
10:96753828:A:G	GTEx/v6	Nerve_Tibial	ENSG00000173124	G	3.04449e-30	13.4342	0.000222679	A	-	10	96753828	C10orf129	1
10:96753908:A:C	GTEx/v6	Nerve_Tibial	ENSG00000173124	A	3.29065e-30	13.4236	0.000222679	C	-	10	96753908	C10orf129	1
10:96754246:C:T	GTEx/v6	Nerve_Tibial	ENSG00000173124	C	4.75635e-30	13.3733	0.000222679	T	-	10	96754246	C10orf129	1
10:96754259:A:G	GTEx/v6	Nerve_Tibial	ENSG00000173124	A	6.41679e-30	13.3324	0.000222679	G	-	10	96754259	C10orf129	1
10:96754368:C:T	GTEx/v6	Nerve_Tibial	ENSG00000173124	C	5.40659e-30	13.3558	0.000222679	T	-	10	96754368	C10orf129	1
10:96754975:A:T	GTEx/v6	Nerve_Tibial	ENSG00000173124	T	1.10328e-29	13.2584	0.000222679	A	-	10	96754975	C10orf129	1
10:96755252:C:T	GTEx/v6	Nerve_Tibial	ENSG00000173124	T	1.53875e-29	13.2129	0.000222679	C	-	10	96755252	C10orf129	1
10:96755297:A:G	GTEx/v6	Nerve_Tibial	ENSG00000173124	G	1.63243e-29	13.2049	0.000222679	A	-	10	96755297	C10orf129	1
10:96755474:C:T	GTEx/v6	Nerve_Tibial	ENSG00000173124	T	2.03856e-29	13.1745	0.000222679	C	-	10	96755474	C10orf129	1
10:96755566:A:C	GTEx/v6	Nerve_Tibial	ENSG00000173124	A	2.2978e-29	13.1581	0.000222679	C	-	10	96755566	C10orf129	1
10:96756792:G:T	GTEx/v6	Nerve_Tibial	ENSG00000173124	G	1.07025e-27	12.6319	0.000222679	T	-	10	96756792	C10orf129	1
10:96757090:G:T	GTEx/v6	Nerve_Tibial	ENSG00000173124	T	7.18103e-27	12.37	0.000222679	G	-	10	96757090	C10orf129	1
10:96757501:A:G	GTEx/v6	Nerve_Tibial	ENSG00000173124	A	2.12544e-20	10.2784	0.000222679	NA	NA	10	96757501	C10orf129	1
10:96757633:C:G	GTEx/v6	Nerve_Tibial	ENSG00000173124	G	1.77195e-26	12.2455	0.000222679	C	-	10	96757633	C10orf129	1
10:96757715:C:T	GTEx/v6	Nerve_Tibial	ENSG00000173124	T	2.07288e-26	12.2239	0.000222679	C	-	10	96757715	C10orf129	1
10:96383524:A:G	GTEx/v8	Pituitary	ENSG00000173124	G	2.22195e-05	0.791258	0.021085	A	-	10	96383524	C10orf129	1
10:96388364:G:T	GTEx/v8	Pituitary	ENSG00000173124	G	2.22195e-05	0.791258	0.021085	T	-	10	96388364	C10orf129	1
10:96388665:C:T	GTEx/v8	Pituitary	ENSG00000173124	T	0.000103716	0.664728	0.021085	C	-	10	96388665	C10orf129	1
10:96389223:A:G	GTEx/v8	Pituitary	ENSG00000173124	G	0.000103716	0.664728	0.021085	A	-	10	96389223	C10orf129	1
10:96389784:A:G	GTEx/v8	Pituitary	ENSG00000173124	A	2.22195e-05	0.791258	0.021085	G	-	10	96389784	C10orf129	1
10:96389786:C:T	GTEx/v8	Pituitary	ENSG00000173124	T	0.000103716	0.664728	0.021085	C	-	10	96389786	C10orf129	1
10:96390079:A:G	GTEx/v8	Pituitary	ENSG00000173124	A	2.22195e-05	0.791258	0.021085	G	-	10	96390079	C10orf129	1
10:96392063:C:T	GTEx/v8	Pituitary	ENSG00000173124	C	2.22195e-05	0.791258	0.021085	T	-	10	96392063	C10orf129	1
10:96392186:G:T	GTEx/v8	Pituitary	ENSG00000173124	T	0.000103716	0.664728	0.021085	G	-	10	96392186	C10orf129	1
10:96393683:A:G	GTEx/v8	Pituitary	ENSG00000173124	G	2.22195e-05	0.791258	0.021085	A	-	10	96393683	C10orf129	1
10:96394254:C:T	GTEx/v8	Pituitary	ENSG00000173124	T	2.22195e-05	0.791258	0.021085	C	-	10	96394254	C10orf129	1
10:96397539:G:T	GTEx/v8	Pituitary	ENSG00000173124	T	2.22195e-05	0.791258	0.021085	G	-	10	96397539	C10orf129	1
10:96397876:C:T	GTEx/v8	Pituitary	ENSG00000173124	T	2.22195e-05	0.791258	0.021085	C	-	10	96397876	C10orf129	1
10:96400221:C:T	GTEx/v8	Pituitary	ENSG00000173124	T	2.22195e-05	0.791258	0.021085	C	-	10	96400221	C10orf129	1
10:96406092:A:G	GTEx/v8	Pituitary	ENSG00000173124	A	2.22195e-05	0.791258	0.021085	G	-	10	96406092	C10orf129	1
10:96406166:A:G	GTEx/v8	Pituitary	ENSG00000173124	A	0.000103716	0.664728	0.021085	G	-	10	96406166	C10orf129	1
10:96411252:G:T	GTEx/v8	Pituitary	ENSG00000173124	T	2.22195e-05	0.791258	0.021085	G	-	10	96411252	C10orf129	1
10:96414633:C:T	GTEx/v8	Pituitary	ENSG00000173124	T	2.22195e-05	0.791258	0.021085	C	-	10	96414633	C10orf129	1
10:96419165:A:C	GTEx/v8	Pituitary	ENSG00000173124	C	2.22195e-05	0.791258	0.021085	A	-	10	96419165	C10orf129	1
10:96424148:G:T	GTEx/v8	Pituitary	ENSG00000173124	T	2.22195e-05	0.791258	0.021085	G	-	10	96424148	C10orf129	1
10:96424439:A:G	GTEx/v8	Pituitary	ENSG00000173124	G	2.22195e-05	0.791258	0.021085	A	-	10	96424439	C10orf129	1
10:96427354:C:T	GTEx/v8	Pituitary	ENSG00000173124	C	2.22195e-05	0.791258	0.021085	T	-	10	96427354	C10orf129	1
10:96429130:A:G	GTEx/v8	Pituitary	ENSG00000173124	G	2.22195e-05	0.791258	0.021085	A	-	10	96429130	C10orf129	1
10:96436439:A:G	GTEx/v8	Pituitary	ENSG00000173124	G	2.22195e-05	0.791258	0.021085	A	-	10	96436439	C10orf129	1
10:96441082:C:T	GTEx/v8	Pituitary	ENSG00000173124	C	2.22195e-05	0.791258	0.021085	T	-	10	96441082	C10orf129	1
10:96441927:C:G	GTEx/v8	Pituitary	ENSG00000173124	C	2.22195e-05	0.791258	0.021085	G	-	10	96441927	C10orf129	1
10:96441949:A:G	GTEx/v8	Pituitary	ENSG00000173124	A	2.22195e-05	0.791258	0.021085	G	-	10	96441949	C10orf129	1
10:96449450:A:C	GTEx/v8	Pituitary	ENSG00000173124	C	2.22195e-05	0.791258	0.021085	A	-	10	96449450	C10orf129	1
10:96450169:G:T	GTEx/v8	Pituitary	ENSG00000173124	T	2.22195e-05	0.791258	0.021085	G	-	10	96450169	C10orf129	1
10:96451060:A:C	GTEx/v8	Pituitary	ENSG00000173124	A	2.22195e-05	0.791258	0.021085	C	-	10	96451060	C10orf129	1
10:96452024:A:C	GTEx/v8	Pituitary	ENSG00000173124	A	2.22195e-05	0.791258	0.021085	C	-	10	96452024	C10orf129	1
10:96452818:C:T	GTEx/v8	Pituitary	ENSG00000173124	T	2.22195e-05	0.791258	0.021085	C	-	10	96452818	C10orf129	1
10:96455800:C:T	GTEx/v8	Pituitary	ENSG00000173124	C	2.22195e-05	0.791258	0.021085	T	-	10	96455800	C10orf129	1
10:96455809:G:T	GTEx/v8	Pituitary	ENSG00000173124	T	2.22195e-05	0.791258	0.021085	NA	NA	10	96455809	C10orf129	1
10:96456121:A:C	GTEx/v8	Pituitary	ENSG00000173124	A	2.22195e-05	0.791258	0.021085	C	-	10	96456121	C10orf129	1
10:96456685:A:G	GTEx/v8	Pituitary	ENSG00000173124	G	5.07647e-05	0.715367	0.021085	A	-	10	96456685	C10orf129	1
10:96457019:G:T	GTEx/v8	Pituitary	ENSG00000173124	G	2.22195e-05	0.791258	0.021085	T	-	10	96457019	C10orf129	1
10:96457208:C:T	GTEx/v8	Pituitary	ENSG00000173124	T	2.43329e-05	0.787959	0.021085	NA	NA	10	96457208	C10orf129	1
10:96460278:A:G	GTEx/v8	Pituitary	ENSG00000173124	A	2.22195e-05	0.791258	0.021085	G	-	10	96460278	C10orf129	1
10:96460294:A:G	GTEx/v8	Pituitary	ENSG00000173124	A	2.22195e-05	0.791258	0.021085	G	-	10	96460294	C10orf129	1
10:96462251:C:G	GTEx/v8	Pituitary	ENSG00000173124	C	2.22195e-05	0.791258	0.021085	G	-	10	96462251	C10orf129	1
10:96462701:A:G	GTEx/v8	Pituitary	ENSG00000173124	G	2.22195e-05	0.791258	0.021085	A	-	10	96462701	C10orf129	1
10:96464730:A:G	GTEx/v8	Pituitary	ENSG00000173124	A	5.07647e-05	0.715367	0.021085	G	-	10	96464730	C10orf129	1
10:96468755:C:T	GTEx/v8	Pituitary	ENSG00000173124	C	2.22195e-05	0.791258	0.021085	T	-	10	96468755	C10orf129	1
10:96475624:G:T	GTEx/v8	Pituitary	ENSG00000173124	T	2.22195e-05	0.791258	0.021085	G	-	10	96475624	C10orf129	1
10:96476102:C:G	GTEx/v8	Pituitary	ENSG00000173124	G	2.22195e-05	0.791258	0.021085	C	-	10	96476102	C10orf129	1
10:96476786:A:G	GTEx/v8	Pituitary	ENSG00000173124	A	2.22195e-05	0.791258	0.021085	G	-	10	96476786	C10orf129	1
10:96482852:A:G	GTEx/v8	Pituitary	ENSG00000173124	G	2.22195e-05	0.791258	0.021085	A	-	10	96482852	C10orf129	1
10:96483008:C:G	GTEx/v8	Pituitary	ENSG00000173124	C	2.22195e-05	0.791258	0.021085	G	-	10	96483008	C10orf129	1
10:96492543:A:G	GTEx/v8	Pituitary	ENSG00000173124	A	5.07647e-05	0.715367	0.021085	G	-	10	96492543	C10orf129	1
10:96493332:C:T	GTEx/v8	Pituitary	ENSG00000173124	T	2.22195e-05	0.791258	0.021085	C	-	10	96493332	C10orf129	1
10:96493750:A:G	GTEx/v8	Pituitary	ENSG00000173124	A	2.22195e-05	0.791258	0.021085	G	-	10	96493750	C10orf129	1
10:96494912:C:T	GTEx/v8	Pituitary	ENSG00000173124	T	2.22195e-05	0.791258	0.021085	C	-	10	96494912	C10orf129	1
10:96495266:A:G	GTEx/v8	Pituitary	ENSG00000173124	A	2.22195e-05	0.791258	0.021085	G	-	10	96495266	C10orf129	1
10:96498144:A:G	GTEx/v8	Pituitary	ENSG00000173124	G	2.22195e-05	0.791258	0.021085	A	-	10	96498144	C10orf129	1
10:96498813:C:T	GTEx/v8	Pituitary	ENSG00000173124	C	2.22195e-05	0.791258	0.021085	T	-	10	96498813	C10orf129	1
10:96499512:A:T	GTEx/v8	Pituitary	ENSG00000173124	T	2.13321e-05	0.761111	0.021085	A	-	10	96499512	C10orf129	1
10:96499555:G:T	GTEx/v8	Pituitary	ENSG00000173124	G	5.07647e-05	0.715367	0.021085	T	-	10	96499555	C10orf129	1
10:96499710:A:C	GTEx/v8	Pituitary	ENSG00000173124	A	2.22195e-05	0.791258	0.021085	C	-	10	96499710	C10orf129	1
10:96499813:G:T	GTEx/v8	Pituitary	ENSG00000173124	G	2.22195e-05	0.791258	0.021085	T	-	10	96499813	C10orf129	1
10:96499924:C:T	GTEx/v8	Pituitary	ENSG00000173124	C	5.07647e-05	0.715367	0.021085	T	-	10	96499924	C10orf129	1
10:96500010:A:T	GTEx/v8	Pituitary	ENSG00000173124	A	5.07647e-05	0.715367	0.021085	T	-	10	96500010	C10orf129	1
10:96500563:C:T	GTEx/v8	Pituitary	ENSG00000173124	C	2.22195e-05	0.791258	0.021085	T	-	10	96500563	C10orf129	1
10:96501004:C:T	GTEx/v8	Pituitary	ENSG00000173124	C	5.07647e-05	0.715367	0.021085	T	-	10	96501004	C10orf129	1
10:96501069:A:T	GTEx/v8	Pituitary	ENSG00000173124	T	9.38634e-05	0.702789	0.021085	A	-	10	96501069	C10orf129	1
10:96501175:A:T	GTEx/v8	Pituitary	ENSG00000173124	A	9.38634e-05	0.702789	0.021085	T	-	10	96501175	C10orf129	1
10:96501708:A:G	GTEx/v8	Pituitary	ENSG00000173124	A	2.22195e-05	0.791258	0.021085	G	-	10	96501708	C10orf129	1
10:96502658:A:G	GTEx/v8	Pituitary	ENSG00000173124	A	2.22195e-05	0.791258	0.021085	G	-	10	96502658	C10orf129	1
10:96503017:C:T	GTEx/v8	Pituitary	ENSG00000173124	C	5.07647e-05	0.715367	0.021085	T	-	10	96503017	C10orf129	1
10:96504395:A:G	GTEx/v8	Pituitary	ENSG00000173124	A	2.22195e-05	0.791258	0.021085	G	-	10	96504395	C10orf129	1
10:96505880:C:G	GTEx/v8	Pituitary	ENSG00000173124	G	2.13321e-05	0.761111	0.021085	C	-	10	96505880	C10orf129	1
10:96507575:C:T	GTEx/v8	Pituitary	ENSG00000173124	T	2.22195e-05	0.791258	0.021085	C	-	10	96507575	C10orf129	1
10:96507589:A:G	GTEx/v8	Pituitary	ENSG00000173124	G	2.13321e-05	0.761111	0.021085	A	-	10	96507589	C10orf129	1
10:96508011:C:T	GTEx/v8	Pituitary	ENSG00000173124	C	5.07647e-05	0.715367	0.021085	T	-	10	96508011	C10orf129	1
10:96508039:A:C	GTEx/v8	Pituitary	ENSG00000173124	C	9.38634e-05	0.702789	0.021085	A	-	10	96508039	C10orf129	1
10:96508789:T:TA	GTEx/v8	Pituitary	ENSG00000173124	T	9.38634e-05	0.702789	0.021085	NA	NA	10	96508789	C10orf129	1
10:96509914:T:TC	GTEx/v8	Pituitary	ENSG00000173124	T	4.14027e-05	0.747586	0.021085	NA	NA	10	96509914	C10orf129	1
10:96510711:C:CT	GTEx/v8	Pituitary	ENSG00000173124	C	4.14027e-05	0.747586	0.021085	NA	NA	10	96510711	C10orf129	1
10:96511724:A:G	GTEx/v8	Pituitary	ENSG00000173124	G	5.07647e-05	0.715367	0.021085	A	-	10	96511724	C10orf129	1
10:96512547:C:G	GTEx/v8	Pituitary	ENSG00000173124	G	9.38634e-05	0.702789	0.021085	C	-	10	96512547	C10orf129	1
10:96513106:A:G	GTEx/v8	Pituitary	ENSG00000173124	A	5.07647e-05	0.715367	0.021085	G	-	10	96513106	C10orf129	1
10:96514016:A:G	GTEx/v8	Pituitary	ENSG00000173124	G	2.22195e-05	0.791258	0.021085	A	-	10	96514016	C10orf129	1
10:96514363:A:T	GTEx/v8	Pituitary	ENSG00000173124	T	4.14027e-05	0.747586	0.021085	A	-	10	96514363	C10orf129	1
10:96514609:T:TC	GTEx/v8	Pituitary	ENSG00000173124	T	4.14027e-05	0.747586	0.021085	NA	NA	10	96514609	C10orf129	1
10:96514778:A:C	GTEx/v8	Pituitary	ENSG00000173124	C	5.07647e-05	0.715367	0.021085	A	-	10	96514778	C10orf129	1
10:96515341:A:G	GTEx/v8	Pituitary	ENSG00000173124	A	4.14027e-05	0.747586	0.021085	G	-	10	96515341	C10orf129	1
10:96515342:C:T	GTEx/v8	Pituitary	ENSG00000173124	C	2.22195e-05	0.791258	0.021085	T	-	10	96515342	C10orf129	1
10:96516575:C:T	GTEx/v8	Pituitary	ENSG00000173124	C	5.07647e-05	0.715367	0.021085	T	-	10	96516575	C10orf129	1
10:96516699:G:T	GTEx/v8	Pituitary	ENSG00000173124	G	2.22195e-05	0.791258	0.021085	T	-	10	96516699	C10orf129	1
10:96517626:A:C	GTEx/v8	Pituitary	ENSG00000173124	A	2.22195e-05	0.791258	0.021085	C	-	10	96517626	C10orf129	1
10:96518705:C:T	GTEx/v8	Pituitary	ENSG00000173124	T	5.07647e-05	0.715367	0.021085	C	-	10	96518705	C10orf129	1
10:96518844:A:G	GTEx/v8	Pituitary	ENSG00000173124	G	5.07647e-05	0.715367	0.021085	A	-	10	96518844	C10orf129	1
10:96519132:C:T	GTEx/v8	Pituitary	ENSG00000173124	T	2.22195e-05	0.791258	0.021085	C	-	10	96519132	C10orf129	1
10:96519134:G:T	GTEx/v8	Pituitary	ENSG00000173124	T	2.22195e-05	0.791258	0.021085	G	-	10	96519134	C10orf129	1
10:96519244:G:T	GTEx/v8	Pituitary	ENSG00000173124	G	2.22195e-05	0.791258	0.021085	T	-	10	96519244	C10orf129	1
10:96519691:A:G	GTEx/v8	Pituitary	ENSG00000173124	A	2.22195e-05	0.791258	0.021085	G	-	10	96519691	C10orf129	1
10:96519743:C:T	GTEx/v8	Pituitary	ENSG00000173124	C	2.22195e-05	0.791258	0.021085	T	-	10	96519743	C10orf129	1
10:96521045:C:T	GTEx/v8	Pituitary	ENSG00000173124	T	5.07647e-05	0.715367	0.021085	C	-	10	96521045	C10orf129	1
10:96521574:G:T	GTEx/v8	Pituitary	ENSG00000173124	G	4.14027e-05	0.747586	0.021085	T	-	10	96521574	C10orf129	1
10:96522561:C:T	GTEx/v8	Pituitary	ENSG00000173124	T	5.07647e-05	-0.715367	0.021085	T	-	10	96522561	C10orf129	1
10:96523402:A:G	GTEx/v8	Pituitary	ENSG00000173124	A	2.13321e-05	0.761111	0.021085	G	-	10	96523402	C10orf129	1
10:96525300:C:G	GTEx/v8	Pituitary	ENSG00000173124	C	5.07647e-05	0.715367	0.021085	G	-	10	96525300	C10orf129	1
10:96526531:A:C	GTEx/v8	Pituitary	ENSG00000173124	C	5.07647e-05	0.715367	0.021085	A	-	10	96526531	C10orf129	1
10:96527384:C:G	GTEx/v8	Pituitary	ENSG00000173124	C	2.13321e-05	0.761111	0.021085	G	-	10	96527384	C10orf129	1
10:96528430:C:T	GTEx/v8	Pituitary	ENSG00000173124	C	2.13321e-05	0.761111	0.021085	T	-	10	96528430	C10orf129	1
10:96529544:C:T	GTEx/v8	Pituitary	ENSG00000173124	C	2.13321e-05	0.761111	0.021085	T	-	10	96529544	C10orf129	1
10:96530260:C:T	GTEx/v8	Pituitary	ENSG00000173124	C	2.13321e-05	0.761111	0.021085	T	-	10	96530260	C10orf129	1
10:96530497:A:G	GTEx/v8	Pituitary	ENSG00000173124	G	2.22195e-05	0.791258	0.021085	A	-	10	96530497	C10orf129	1
10:96531260:G:T	GTEx/v8	Pituitary	ENSG00000173124	G	2.13321e-05	0.761111	0.021085	T	-	10	96531260	C10orf129	1
10:96531369:G:T	GTEx/v8	Pituitary	ENSG00000173124	G	4.14027e-05	0.747586	0.021085	T	-	10	96531369	C10orf129	1
10:96531598:C:T	GTEx/v8	Pituitary	ENSG00000173124	T	4.14027e-05	0.747586	0.021085	C	-	10	96531598	C10orf129	1
10:96532073:C:T	GTEx/v8	Pituitary	ENSG00000173124	C	2.22195e-05	0.791258	0.021085	T	-	10	96532073	C10orf129	1
10:96532930:A:G	GTEx/v8	Pituitary	ENSG00000173124	A	5.07647e-05	0.715367	0.021085	G	-	10	96532930	C10orf129	1
10:96533173:C:T	GTEx/v8	Pituitary	ENSG00000173124	T	2.22195e-05	0.791258	0.021085	C	-	10	96533173	C10orf129	1
10:96533587:C:T	GTEx/v8	Pituitary	ENSG00000173124	C	4.14027e-05	0.747586	0.021085	T	-	10	96533587	C10orf129	1
10:96533767:A:G	GTEx/v8	Pituitary	ENSG00000173124	G	2.13321e-05	0.761111	0.021085	A	-	10	96533767	C10orf129	1
10:96534043:A:T	GTEx/v8	Pituitary	ENSG00000173124	A	4.14027e-05	0.747586	0.021085	T	-	10	96534043	C10orf129	1
10:96534234:A:G	GTEx/v8	Pituitary	ENSG00000173124	G	2.22195e-05	0.791258	0.021085	A	-	10	96534234	C10orf129	1
10:96534475:G:T	GTEx/v8	Pituitary	ENSG00000173124	G	4.14027e-05	0.747586	0.021085	T	-	10	96534475	C10orf129	1
10:96535628:C:T	GTEx/v8	Pituitary	ENSG00000173124	C	4.14027e-05	0.747586	0.021085	T	-	10	96535628	C10orf129	1
10:96539144:A:G	GTEx/v8	Pituitary	ENSG00000173124	G	4.14027e-05	0.747586	0.021085	A	-	10	96539144	C10orf129	1
10:96539980:C:CTT	GTEx/v8	Pituitary	ENSG00000173124	C	2.22195e-05	0.791258	0.021085	NA	NA	10	96539980	C10orf129	1
10:96540889:A:G	GTEx/v8	Pituitary	ENSG00000173124	A	4.14027e-05	0.747586	0.021085	G	-	10	96540889	C10orf129	1
10:96541373:A:G	GTEx/v8	Pituitary	ENSG00000173124	G	2.13321e-05	0.761111	0.021085	A	-	10	96541373	C10orf129	1
10:96542689:A:G	GTEx/v8	Pituitary	ENSG00000173124	G	2.13321e-05	0.761111	0.021085	A	-	10	96542689	C10orf129	1
10:96543753:C:G	GTEx/v8	Pituitary	ENSG00000173124	G	2.22195e-05	0.791258	0.021085	C	-	10	96543753	C10orf129	1
10:96544815:C:T	GTEx/v8	Pituitary	ENSG00000173124	C	4.14027e-05	0.747586	0.021085	T	-	10	96544815	C10orf129	1
10:96544980:C:T	GTEx/v8	Pituitary	ENSG00000173124	T	2.13321e-05	0.761111	0.021085	C	-	10	96544980	C10orf129	1
10:96545475:C:T	GTEx/v8	Pituitary	ENSG00000173124	T	2.22195e-05	0.791258	0.021085	C	-	10	96545475	C10orf129	1
10:96545632:C:T	GTEx/v8	Pituitary	ENSG00000173124	T	2.22195e-05	0.791258	0.021085	C	-	10	96545632	C10orf129	1
10:96546020:A:T	GTEx/v8	Pituitary	ENSG00000173124	A	2.22195e-05	0.791258	0.021085	T	-	10	96546020	C10orf129	1
10:96546246:G:T	GTEx/v8	Pituitary	ENSG00000173124	T	2.22195e-05	0.791258	0.021085	G	-	10	96546246	C10orf129	1
10:96546697:A:C	GTEx/v8	Pituitary	ENSG00000173124	C	2.41986e-05	0.787429	0.021085	A	-	10	96546697	C10orf129	1
10:96547356:A:T	GTEx/v8	Pituitary	ENSG00000173124	A	4.14027e-05	0.747586	0.021085	T	-	10	96547356	C10orf129	1
10:96547736:A:T	GTEx/v8	Pituitary	ENSG00000173124	A	2.22195e-05	0.791258	0.021085	T	-	10	96547736	C10orf129	1
10:96548490:C:T	GTEx/v8	Pituitary	ENSG00000173124	T	2.13321e-05	0.761111	0.021085	C	-	10	96548490	C10orf129	1
10:96548877:G:GT	GTEx/v8	Pituitary	ENSG00000173124	GT	1.31658e-05	0.841235	0.021085	NA	NA	10	96548877	C10orf129	1
10:96549486:C:T	GTEx/v8	Pituitary	ENSG00000173124	T	4.14027e-05	0.747586	0.021085	C	-	10	96549486	C10orf129	1
10:96549859:A:T	GTEx/v8	Pituitary	ENSG00000173124	T	4.14027e-05	0.747586	0.021085	A	-	10	96549859	C10orf129	1
10:96549881:C:CT	GTEx/v8	Pituitary	ENSG00000173124	C	4.14027e-05	0.747586	0.021085	NA	NA	10	96549881	C10orf129	1
10:96550077:A:T	GTEx/v8	Pituitary	ENSG00000173124	T	4.14027e-05	0.747586	0.021085	A	-	10	96550077	C10orf129	1
10:96550919:A:T	GTEx/v8	Pituitary	ENSG00000173124	A	2.22195e-05	0.791258	0.021085	T	-	10	96550919	C10orf129	1
10:96551090:A:G	GTEx/v8	Pituitary	ENSG00000173124	G	4.14027e-05	0.747586	0.021085	A	-	10	96551090	C10orf129	1
10:96551092:C:T	GTEx/v8	Pituitary	ENSG00000173124	T	4.14027e-05	0.747586	0.021085	C	-	10	96551092	C10orf129	1
10:96551216:C:G	GTEx/v8	Pituitary	ENSG00000173124	C	2.22195e-05	0.791258	0.021085	G	-	10	96551216	C10orf129	1
10:96551475:A:G	GTEx/v8	Pituitary	ENSG00000173124	A	2.22195e-05	0.791258	0.021085	NA	NA	10	96551475	C10orf129	1
10:96552187:C:T	GTEx/v8	Pituitary	ENSG00000173124	T	2.22195e-05	0.791258	0.021085	C	-	10	96552187	C10orf129	1
10:96552188:A:T	GTEx/v8	Pituitary	ENSG00000173124	A	4.14027e-05	0.747586	0.021085	T	-	10	96552188	C10orf129	1
10:96552327:A:G	GTEx/v8	Pituitary	ENSG00000173124	G	4.14027e-05	0.747586	0.021085	A	-	10	96552327	C10orf129	1
10:96553499:C:G	GTEx/v8	Pituitary	ENSG00000173124	C	4.14027e-05	0.747586	0.021085	G	-	10	96553499	C10orf129	1
10:96553520:A:G	GTEx/v8	Pituitary	ENSG00000173124	A	4.14027e-05	0.747586	0.021085	G	-	10	96553520	C10orf129	1
10:96553577:A:G	GTEx/v8	Pituitary	ENSG00000173124	G	2.22195e-05	0.791258	0.021085	A	-	10	96553577	C10orf129	1
10:96553689:G:T	GTEx/v8	Pituitary	ENSG00000173124	G	4.14027e-05	0.747586	0.021085	T	-	10	96553689	C10orf129	1
10:96553753:A:G	GTEx/v8	Pituitary	ENSG00000173124	A	4.01419e-05	0.743959	0.021085	G	-	10	96553753	C10orf129	1
10:96553758:G:T	GTEx/v8	Pituitary	ENSG00000173124	G	4.14027e-05	0.747586	0.021085	T	-	10	96553758	C10orf129	1
10:96553918:C:T	GTEx/v8	Pituitary	ENSG00000173124	T	2.22195e-05	0.791258	0.021085	C	-	10	96553918	C10orf129	1
10:96554049:C:G	GTEx/v8	Pituitary	ENSG00000173124	G	2.13321e-05	0.761111	0.021085	C	-	10	96554049	C10orf129	1
10:96554771:C:T	GTEx/v8	Pituitary	ENSG00000173124	C	1.69631e-05	0.766043	0.021085	T	-	10	96554771	C10orf129	1
10:96555316:G:T	GTEx/v8	Pituitary	ENSG00000173124	G	4.14027e-05	0.747586	0.021085	T	-	10	96555316	C10orf129	1
10:96555447:A:G	GTEx/v8	Pituitary	ENSG00000173124	G	4.14027e-05	0.747586	0.021085	A	-	10	96555447	C10orf129	1
10:96555605:G:GT	GTEx/v8	Pituitary	ENSG00000173124	G	4.14027e-05	0.747586	0.021085	NA	NA	10	96555605	C10orf129	1
10:96556316:A:G	GTEx/v8	Pituitary	ENSG00000173124	A	4.14027e-05	0.747586	0.021085	G	-	10	96556316	C10orf129	1
10:96556671:A:T	GTEx/v8	Pituitary	ENSG00000173124	A	4.14027e-05	0.747586	0.021085	T	-	10	96556671	C10orf129	1
10:96557212:G:T	GTEx/v8	Pituitary	ENSG00000173124	T	4.14027e-05	0.747586	0.021085	G	-	10	96557212	C10orf129	1
10:96560487:C:T	GTEx/v8	Pituitary	ENSG00000173124	C	2.13321e-05	0.761111	0.021085	T	-	10	96560487	C10orf129	1
10:96560618:G:T	GTEx/v8	Pituitary	ENSG00000173124	G	2.13321e-05	0.761111	0.021085	T	-	10	96560618	C10orf129	1
10:96560695:A:G	GTEx/v8	Pituitary	ENSG00000173124	G	4.14027e-05	0.747586	0.021085	A	-	10	96560695	C10orf129	1
10:96560911:C:T	GTEx/v8	Pituitary	ENSG00000173124	T	2.22195e-05	0.791258	0.021085	C	-	10	96560911	C10orf129	1
10:96562482:C:T	GTEx/v8	Pituitary	ENSG00000173124	C	2.13321e-05	0.761111	0.021085	T	-	10	96562482	C10orf129	1
10:96565151:A:C	GTEx/v8	Pituitary	ENSG00000173124	C	2.13321e-05	0.761111	0.021085	A	-	10	96565151	C10orf129	1
10:96566698:A:G	GTEx/v8	Pituitary	ENSG00000173124	G	2.22195e-05	0.791258	0.021085	A	-	10	96566698	C10orf129	1
10:96566779:G:T	GTEx/v8	Pituitary	ENSG00000173124	G	2.22195e-05	0.791258	0.021085	T	-	10	96566779	C10orf129	1
10:96568033:T:TA	GTEx/v8	Pituitary	ENSG00000173124	T	2.13321e-05	0.761111	0.021085	NA	NA	10	96568033	C10orf129	1
10:96569827:C:T	GTEx/v8	Pituitary	ENSG00000173124	T	2.22195e-05	0.791258	0.021085	C	-	10	96569827	C10orf129	1
10:96570276:C:CTT	GTEx/v8	Pituitary	ENSG00000173124	CTT	4.54192e-05	0.770225	0.021085	NA	NA	10	96570276	C10orf129	1
10:96570501:A:T	GTEx/v8	Pituitary	ENSG00000173124	T	2.22195e-05	0.791258	0.021085	A	-	10	96570501	C10orf129	1
10:96570509:G:T	GTEx/v8	Pituitary	ENSG00000173124	T	2.22195e-05	0.791258	0.021085	G	-	10	96570509	C10orf129	1
10:96571199:A:C	GTEx/v8	Pituitary	ENSG00000173124	C	2.13321e-05	0.761111	0.021085	A	-	10	96571199	C10orf129	1
10:96573396:C:G	GTEx/v8	Pituitary	ENSG00000173124	G	2.22195e-05	0.791258	0.021085	C	-	10	96573396	C10orf129	1
10:96574699:C:T	GTEx/v8	Pituitary	ENSG00000173124	T	3.57333e-05	0.706713	0.021085	NA	NA	10	96574699	C10orf129	1
10:96575280:A:G	GTEx/v8	Pituitary	ENSG00000173124	G	2.13321e-05	0.761111	0.021085	A	-	10	96575280	C10orf129	1
10:96576110:C:T	GTEx/v8	Pituitary	ENSG00000173124	C	2.22195e-05	0.791258	0.021085	T	-	10	96576110	C10orf129	1
10:96576190:A:C	GTEx/v8	Pituitary	ENSG00000173124	C	2.22195e-05	0.791258	0.021085	A	-	10	96576190	C10orf129	1
10:96580064:A:T	GTEx/v8	Pituitary	ENSG00000173124	T	2.22195e-05	0.791258	0.021085	NA	NA	10	96580064	C10orf129	1
10:96580140:G:T	GTEx/v8	Pituitary	ENSG00000173124	G	2.22195e-05	0.791258	0.021085	T	-	10	96580140	C10orf129	1
10:96582914:A:G	GTEx/v8	Pituitary	ENSG00000173124	A	2.22195e-05	0.791258	0.021085	G	-	10	96582914	C10orf129	1
10:96588811:C:T	GTEx/v8	Pituitary	ENSG00000173124	T	2.22195e-05	0.791258	0.021085	NA	NA	10	96588811	C10orf129	1
10:96589138:C:G	GTEx/v8	Pituitary	ENSG00000173124	G	2.22195e-05	0.791258	0.021085	NA	NA	10	96589138	C10orf129	1
10:96590970:C:CT	GTEx/v8	Pituitary	ENSG00000173124	CT	2.13321e-05	0.761111	0.021085	NA	NA	10	96590970	C10orf129	1
10:96594700:C:T	GTEx/v8	Pituitary	ENSG00000173124	T	2.22195e-05	0.791258	0.021085	C	-	10	96594700	C10orf129	1
10:96596151:G:GT	GTEx/v8	Pituitary	ENSG00000173124	GT	2.22195e-05	0.791258	0.021085	NA	NA	10	96596151	C10orf129	1
10:96596436:A:G	GTEx/v8	Pituitary	ENSG00000173124	A	0.000119472	0.706403	0.021085	G	-	10	96596436	C10orf129	1
10:96596483:C:T	GTEx/v8	Pituitary	ENSG00000173124	T	2.13321e-05	0.761111	0.021085	NA	NA	10	96596483	C10orf129	1
10:96596641:C:G	GTEx/v8	Pituitary	ENSG00000173124	G	2.22195e-05	0.791258	0.021085	C	-	10	96596641	C10orf129	1
10:96596695:G:GC	GTEx/v8	Pituitary	ENSG00000173124	G	4.14027e-05	0.747586	0.021085	NA	NA	10	96596695	C10orf129	1
10:96596750:C:G	GTEx/v8	Pituitary	ENSG00000173124	G	2.13321e-05	0.761111	0.021085	C	-	10	96596750	C10orf129	1
10:96598316:C:T	GTEx/v8	Pituitary	ENSG00000173124	T	2.22195e-05	0.791258	0.021085	C	-	10	96598316	C10orf129	1
10:96598815:A:G	GTEx/v8	Pituitary	ENSG00000173124	G	5.07647e-05	0.715367	0.021085	A	-	10	96598815	C10orf129	1
10:96599761:A:T	GTEx/v8	Pituitary	ENSG00000173124	T	2.13321e-05	0.761111	0.021085	A	-	10	96599761	C10orf129	1
10:96600123:A:G	GTEx/v8	Pituitary	ENSG00000173124	A	2.22195e-05	0.791258	0.021085	G	-	10	96600123	C10orf129	1
10:96601144:A:G	GTEx/v8	Pituitary	ENSG00000173124	A	2.22195e-05	0.791258	0.021085	G	-	10	96601144	C10orf129	1
10:96601761:C:T	GTEx/v8	Pituitary	ENSG00000173124	T	2.13321e-05	0.761111	0.021085	C	-	10	96601761	C10orf129	1
10:96602623:A:G	GTEx/v8	Pituitary	ENSG00000173124	G	2.22195e-05	-0.791258	0.021085	G	-	10	96602623	C10orf129	1
10:96603091:A:T	GTEx/v8	Pituitary	ENSG00000173124	A	2.22195e-05	0.791258	0.021085	T	-	10	96603091	C10orf129	1
10:96603745:C:T	GTEx/v8	Pituitary	ENSG00000173124	C	2.22195e-05	0.791258	0.021085	T	-	10	96603745	C10orf129	1
10:96607676:C:G	GTEx/v8	Pituitary	ENSG00000173124	G	2.35389e-05	0.778296	0.021085	NA	NA	10	96607676	C10orf129	1
10:96608264:A:G	GTEx/v8	Pituitary	ENSG00000173124	G	2.22195e-05	0.791258	0.021085	NA	NA	10	96608264	C10orf129	1
10:96610082:A:T	GTEx/v8	Pituitary	ENSG00000173124	T	4.14027e-05	0.747586	0.021085	A	-	10	96610082	C10orf129	1
10:96610628:C:G	GTEx/v8	Pituitary	ENSG00000173124	G	2.22195e-05	0.791258	0.021085	C	-	10	96610628	C10orf129	1
10:96610631:C:T	GTEx/v8	Pituitary	ENSG00000173124	C	2.22195e-05	0.791258	0.021085	T	-	10	96610631	C10orf129	1
10:96611177:C:T	GTEx/v8	Pituitary	ENSG00000173124	T	2.22195e-05	0.791258	0.021085	C	-	10	96611177	C10orf129	1
10:96619002:A:G	GTEx/v8	Pituitary	ENSG00000173124	A	4.14027e-05	0.747586	0.021085	G	-	10	96619002	C10orf129	1
10:96619025:C:T	GTEx/v8	Pituitary	ENSG00000173124	T	2.22195e-05	0.791258	0.021085	C	-	10	96619025	C10orf129	1
10:96619086:G:T	GTEx/v8	Pituitary	ENSG00000173124	T	4.14027e-05	0.747586	0.021085	G	-	10	96619086	C10orf129	1
10:96620304:G:T	GTEx/v8	Pituitary	ENSG00000173124	G	2.13321e-05	0.761111	0.021085	T	-	10	96620304	C10orf129	1
10:96626220:A:G	GTEx/v8	Pituitary	ENSG00000173124	G	2.22195e-05	0.791258	0.021085	A	-	10	96626220	C10orf129	1
10:96626365:C:T	GTEx/v8	Pituitary	ENSG00000173124	T	2.22195e-05	0.791258	0.021085	C	-	10	96626365	C10orf129	1
10:96626682:C:T	GTEx/v8	Pituitary	ENSG00000173124	T	2.22195e-05	0.791258	0.021085	C	-	10	96626682	C10orf129	1
10:96630716:A:G	GTEx/v8	Pituitary	ENSG00000173124	A	2.22195e-05	0.791258	0.021085	G	-	10	96630716	C10orf129	1
10:96632871:C:T	GTEx/v8	Pituitary	ENSG00000173124	T	4.14027e-05	0.747586	0.021085	C	-	10	96632871	C10orf129	1
10:96633434:A:G	GTEx/v8	Pituitary	ENSG00000173124	A	2.22195e-05	0.791258	0.021085	G	-	10	96633434	C10orf129	1
10:96634735:C:T	GTEx/v8	Pituitary	ENSG00000173124	T	2.99506e-05	0.770061	0.021085	C	-	10	96634735	C10orf129	1
10:96635396:C:T	GTEx/v8	Pituitary	ENSG00000173124	C	2.99506e-05	0.770061	0.021085	T	-	10	96635396	C10orf129	1
10:96638446:C:T	GTEx/v8	Pituitary	ENSG00000173124	C	2.99506e-05	0.770061	0.021085	T	-	10	96638446	C10orf129	1
10:96638896:A:G	GTEx/v8	Pituitary	ENSG00000173124	A	2.99506e-05	0.770061	0.021085	G	-	10	96638896	C10orf129	1
10:96639896:A:G	GTEx/v8	Pituitary	ENSG00000173124	G	2.99506e-05	0.770061	0.021085	A	-	10	96639896	C10orf129	1
10:96641794:A:C	GTEx/v8	Pituitary	ENSG00000173124	C	2.99506e-05	0.770061	0.021085	A	-	10	96641794	C10orf129	1
10:96642431:C:G	GTEx/v8	Pituitary	ENSG00000173124	G	2.99506e-05	0.770061	0.021085	C	-	10	96642431	C10orf129	1
10:96643896:A:T	GTEx/v8	Pituitary	ENSG00000173124	A	2.99506e-05	0.770061	0.021085	T	-	10	96643896	C10orf129	1
10:96645428:C:T	GTEx/v8	Pituitary	ENSG00000173124	C	2.99506e-05	0.770061	0.021085	T	-	10	96645428	C10orf129	1
10:96649690:C:T	GTEx/v8	Pituitary	ENSG00000173124	T	2.99506e-05	0.770061	0.021085	C	-	10	96649690	C10orf129	1
10:96650048:C:T	GTEx/v8	Pituitary	ENSG00000173124	T	2.99506e-05	0.770061	0.021085	C	-	10	96650048	C10orf129	1
10:96651789:A:G	GTEx/v8	Pituitary	ENSG00000173124	G	2.99506e-05	0.770061	0.021085	A	-	10	96651789	C10orf129	1
10:96652252:A:G	GTEx/v8	Pituitary	ENSG00000173124	A	2.99506e-05	0.770061	0.021085	G	-	10	96652252	C10orf129	1
10:96652882:G:T	GTEx/v8	Pituitary	ENSG00000173124	G	2.99506e-05	0.770061	0.021085	T	-	10	96652882	C10orf129	1
10:96652935:A:G	GTEx/v8	Pituitary	ENSG00000173124	A	2.99506e-05	0.770061	0.021085	G	-	10	96652935	C10orf129	1
10:96653067:C:G	GTEx/v8	Pituitary	ENSG00000173124	G	2.99506e-05	0.770061	0.021085	C	-	10	96653067	C10orf129	1
10:96653083:A:T	GTEx/v8	Pituitary	ENSG00000173124	T	2.99506e-05	0.770061	0.021085	A	-	10	96653083	C10orf129	1
10:96653255:A:C	GTEx/v8	Pituitary	ENSG00000173124	C	2.99506e-05	0.770061	0.021085	A	-	10	96653255	C10orf129	1
10:96653493:A:G	GTEx/v8	Pituitary	ENSG00000173124	A	2.99506e-05	0.770061	0.021085	G	-	10	96653493	C10orf129	1
10:96653616:C:G	GTEx/v8	Pituitary	ENSG00000173124	C	2.99506e-05	0.770061	0.021085	NA	NA	10	96653616	C10orf129	1
10:96653917:A:C	GTEx/v8	Pituitary	ENSG00000173124	A	2.99506e-05	0.770061	0.021085	NA	NA	10	96653917	C10orf129	1
10:96653919:C:G	GTEx/v8	Pituitary	ENSG00000173124	G	0.000121709	0.68353	0.021085	NA	NA	10	96653919	C10orf129	1
10:96654088:G:T	GTEx/v8	Pituitary	ENSG00000173124	G	2.99506e-05	0.770061	0.021085	NA	NA	10	96654088	C10orf129	1
10:96654477:A:G	GTEx/v8	Pituitary	ENSG00000173124	G	2.99506e-05	0.770061	0.021085	A	-	10	96654477	C10orf129	1
10:96655042:C:T	GTEx/v8	Pituitary	ENSG00000173124	C	2.99506e-05	0.770061	0.021085	NA	NA	10	96655042	C10orf129	1
10:96655208:G:T	GTEx/v8	Pituitary	ENSG00000173124	G	2.99506e-05	0.770061	0.021085	T	-	10	96655208	C10orf129	1
10:96655485:A:T	GTEx/v8	Pituitary	ENSG00000173124	A	2.99506e-05	0.770061	0.021085	NA	NA	10	96655485	C10orf129	1
10:96655923:A:T	GTEx/v8	Pituitary	ENSG00000173124	A	2.99506e-05	0.770061	0.021085	NA	NA	10	96655923	C10orf129	1
10:96657400:A:T	GTEx/v8	Pituitary	ENSG00000173124	T	0.000121709	0.68353	0.021085	A	-	10	96657400	C10orf129	1
10:96657484:C:T	GTEx/v8	Pituitary	ENSG00000173124	C	2.99506e-05	0.770061	0.021085	T	-	10	96657484	C10orf129	1
10:96658495:A:G	GTEx/v8	Pituitary	ENSG00000173124	A	3.69075e-05	0.761652	0.021085	G	-	10	96658495	C10orf129	1
10:96659607:A:G	GTEx/v8	Pituitary	ENSG00000173124	A	2.99506e-05	0.770061	0.021085	NA	NA	10	96659607	C10orf129	1
10:96660014:C:T	GTEx/v8	Pituitary	ENSG00000173124	T	2.99506e-05	0.770061	0.021085	C	-	10	96660014	C10orf129	1
10:96660168:A:G	GTEx/v8	Pituitary	ENSG00000173124	G	0.000121709	0.68353	0.021085	NA	NA	10	96660168	C10orf129	1
10:96660169:C:T	GTEx/v8	Pituitary	ENSG00000173124	C	0.000121709	0.68353	0.021085	NA	NA	10	96660169	C10orf129	1
10:96661210:A:C	GTEx/v8	Pituitary	ENSG00000173124	C	2.99506e-05	0.770061	0.021085	A	-	10	96661210	C10orf129	1
10:96663688:A:C	GTEx/v8	Pituitary	ENSG00000173124	A	2.99506e-05	0.770061	0.021085	C	-	10	96663688	C10orf129	1
10:96664668:A:G	GTEx/v8	Pituitary	ENSG00000173124	G	2.99506e-05	0.770061	0.021085	A	-	10	96664668	C10orf129	1
10:96665937:C:T	GTEx/v8	Pituitary	ENSG00000173124	T	2.99506e-05	0.770061	0.021085	C	-	10	96665937	C10orf129	1
10:96666317:C:T	GTEx/v8	Pituitary	ENSG00000173124	T	2.99506e-05	0.770061	0.021085	C	-	10	96666317	C10orf129	1
10:96668700:A:G	GTEx/v8	Pituitary	ENSG00000173124	G	2.99506e-05	0.770061	0.021085	A	-	10	96668700	C10orf129	1
10:96669255:A:C	GTEx/v8	Pituitary	ENSG00000173124	C	2.99506e-05	0.770061	0.021085	A	-	10	96669255	C10orf129	1
10:96670080:C:T	GTEx/v8	Pituitary	ENSG00000173124	C	2.99506e-05	0.770061	0.021085	T	-	10	96670080	C10orf129	1
10:96671063:A:C	GTEx/v8	Pituitary	ENSG00000173124	A	2.99506e-05	0.770061	0.021085	C	-	10	96671063	C10orf129	1
10:96671474:C:T	GTEx/v8	Pituitary	ENSG00000173124	T	2.99506e-05	0.770061	0.021085	NA	NA	10	96671474	C10orf129	1
10:96672194:A:G	GTEx/v8	Pituitary	ENSG00000173124	G	0.000121709	0.68353	0.021085	A	-	10	96672194	C10orf129	1
10:96672702:C:T	GTEx/v8	Pituitary	ENSG00000173124	T	2.99506e-05	0.770061	0.021085	C	-	10	96672702	C10orf129	1
10:96672756:C:T	GTEx/v8	Pituitary	ENSG00000173124	C	2.99506e-05	0.770061	0.021085	T	-	10	96672756	C10orf129	1
10:96672874:A:G	GTEx/v8	Pituitary	ENSG00000173124	G	2.99506e-05	0.770061	0.021085	A	-	10	96672874	C10orf129	1
10:96672979:C:G	GTEx/v8	Pituitary	ENSG00000173124	G	2.99506e-05	0.770061	0.021085	C	-	10	96672979	C10orf129	1
10:96674360:G:T	GTEx/v8	Pituitary	ENSG00000173124	G	2.99506e-05	0.770061	0.021085	T	-	10	96674360	C10orf129	1
10:96674678:G:T	GTEx/v8	Pituitary	ENSG00000173124	T	2.99506e-05	0.770061	0.021085	G	-	10	96674678	C10orf129	1
10:96675093:G:T	GTEx/v8	Pituitary	ENSG00000173124	G	2.99506e-05	0.770061	0.021085	T	-	10	96675093	C10orf129	1
10:96675470:A:T	GTEx/v8	Pituitary	ENSG00000173124	A	2.99506e-05	0.770061	0.021085	T	-	10	96675470	C10orf129	1
10:96675513:C:G	GTEx/v8	Pituitary	ENSG00000173124	G	2.99506e-05	0.770061	0.021085	C	-	10	96675513	C10orf129	1
10:96676190:C:G	GTEx/v8	Pituitary	ENSG00000173124	C	2.99506e-05	0.770061	0.021085	G	-	10	96676190	C10orf129	1
10:96678696:C:T	GTEx/v8	Pituitary	ENSG00000173124	C	2.99506e-05	0.770061	0.021085	T	-	10	96678696	C10orf129	1
10:96679176:C:G	GTEx/v8	Pituitary	ENSG00000173124	C	2.99506e-05	0.770061	0.021085	G	-	10	96679176	C10orf129	1
10:96680701:A:T	GTEx/v8	Pituitary	ENSG00000173124	A	2.99506e-05	0.770061	0.021085	T	-	10	96680701	C10orf129	1
10:96680954:A:AG	GTEx/v8	Pituitary	ENSG00000173124	A	2.99506e-05	0.770061	0.021085	NA	NA	10	96680954	C10orf129	1
10:96681133:A:G	GTEx/v8	Pituitary	ENSG00000173124	A	2.99506e-05	0.770061	0.021085	G	-	10	96681133	C10orf129	1
10:96682129:C:G	GTEx/v8	Pituitary	ENSG00000173124	C	2.99506e-05	0.770061	0.021085	G	-	10	96682129	C10orf129	1
10:96683734:A:G	GTEx/v8	Pituitary	ENSG00000173124	A	2.99506e-05	0.770061	0.021085	G	-	10	96683734	C10orf129	1
10:96684066:A:ACT	GTEx/v8	Pituitary	ENSG00000173124	A	2.99506e-05	0.770061	0.021085	NA	NA	10	96684066	C10orf129	1
10:96684436:A:T	GTEx/v8	Pituitary	ENSG00000173124	A	2.99506e-05	0.770061	0.021085	T	-	10	96684436	C10orf129	1
10:96686366:C:T	GTEx/v8	Pituitary	ENSG00000173124	C	2.99506e-05	0.770061	0.021085	T	-	10	96686366	C10orf129	1
10:96689543:C:T	GTEx/v8	Pituitary	ENSG00000173124	C	2.99506e-05	0.770061	0.021085	T	-	10	96689543	C10orf129	1
10:96689887:A:C	GTEx/v8	Pituitary	ENSG00000173124	A	2.99506e-05	0.770061	0.021085	C	-	10	96689887	C10orf129	1
10:96691021:A:G	GTEx/v8	Pituitary	ENSG00000173124	G	2.99506e-05	0.770061	0.021085	A	-	10	96691021	C10orf129	1
10:96692627:A:G	GTEx/v8	Pituitary	ENSG00000173124	G	2.99506e-05	0.770061	0.021085	A	-	10	96692627	C10orf129	1
10:96693563:A:G	GTEx/v8	Pituitary	ENSG00000173124	A	2.99506e-05	0.770061	0.021085	G	-	10	96693563	C10orf129	1
10:96694591:A:G	GTEx/v8	Pituitary	ENSG00000173124	A	2.99506e-05	0.770061	0.021085	G	-	10	96694591	C10orf129	1
10:96694861:A:G	GTEx/v8	Pituitary	ENSG00000173124	A	2.99506e-05	0.770061	0.021085	G	-	10	96694861	C10orf129	1
10:96696529:C:T	GTEx/v8	Pituitary	ENSG00000173124	C	2.99506e-05	0.770061	0.021085	T	-	10	96696529	C10orf129	1
10:96696555:C:G	GTEx/v8	Pituitary	ENSG00000173124	G	2.99506e-05	0.770061	0.021085	C	-	10	96696555	C10orf129	1
10:96696903:A:G	GTEx/v8	Pituitary	ENSG00000173124	A	2.99506e-05	0.770061	0.021085	G	-	10	96696903	C10orf129	1
10:96697459:A:G	GTEx/v8	Pituitary	ENSG00000173124	A	2.99506e-05	0.770061	0.021085	G	-	10	96697459	C10orf129	1
10:96698970:G:T	GTEx/v8	Pituitary	ENSG00000173124	G	2.99506e-05	0.770061	0.021085	T	-	10	96698970	C10orf129	1
10:96699010:C:CAG	GTEx/v8	Pituitary	ENSG00000173124	CAG	2.99506e-05	0.770061	0.021085	NA	NA	10	96699010	C10orf129	1
10:96699512:A:G	GTEx/v8	Pituitary	ENSG00000173124	G	2.99506e-05	0.770061	0.021085	A	-	10	96699512	C10orf129	1
10:96699682:C:T	GTEx/v8	Pituitary	ENSG00000173124	T	2.99506e-05	0.770061	0.021085	C	-	10	96699682	C10orf129	1
10:96699980:C:T	GTEx/v8	Pituitary	ENSG00000173124	C	2.99506e-05	0.770061	0.021085	T	-	10	96699980	C10orf129	1
10:96702363:C:T	GTEx/v8	Pituitary	ENSG00000173124	C	2.99506e-05	0.770061	0.021085	T	-	10	96702363	C10orf129	1
10:96703109:G:T	GTEx/v8	Pituitary	ENSG00000173124	T	2.99506e-05	0.770061	0.021085	G	-	10	96703109	C10orf129	1
10:96704918:A:G	GTEx/v8	Pituitary	ENSG00000173124	G	2.99506e-05	0.770061	0.021085	A	-	10	96704918	C10orf129	1
10:96705891:C:T	GTEx/v8	Pituitary	ENSG00000173124	T	2.99506e-05	0.770061	0.021085	C	-	10	96705891	C10orf129	1
10:96706316:C:T	GTEx/v8	Pituitary	ENSG00000173124	T	2.99506e-05	0.770061	0.021085	C	-	10	96706316	C10orf129	1
10:96709877:A:G	GTEx/v8	Pituitary	ENSG00000173124	A	2.99506e-05	0.770061	0.021085	G	-	10	96709877	C10orf129	1
10:96711706:C:G	GTEx/v8	Pituitary	ENSG00000173124	C	2.99506e-05	0.770061	0.021085	G	-	10	96711706	C10orf129	1
10:96711949:G:GTCTT	GTEx/v8	Pituitary	ENSG00000173124	G	2.99506e-05	0.770061	0.021085	NA	NA	10	96711949	C10orf129	1
10:96712978:C:T	GTEx/v8	Pituitary	ENSG00000173124	C	2.99506e-05	0.770061	0.021085	T	-	10	96712978	C10orf129	1
10:96713180:A:AATATATTATT	GTEx/v8	Pituitary	ENSG00000173124	A	2.99506e-05	0.770061	0.021085	NA	NA	10	96713180	C10orf129	1
10:96713372:C:T	GTEx/v8	Pituitary	ENSG00000173124	T	2.99506e-05	0.770061	0.021085	C	-	10	96713372	C10orf129	1
10:96713686:C:G	GTEx/v8	Pituitary	ENSG00000173124	G	2.99506e-05	0.770061	0.021085	C	-	10	96713686	C10orf129	1
10:96713995:A:G	GTEx/v8	Pituitary	ENSG00000173124	G	2.99506e-05	0.770061	0.021085	A	-	10	96713995	C10orf129	1
10:96714425:A:C	GTEx/v8	Pituitary	ENSG00000173124	A	2.99506e-05	0.770061	0.021085	C	-	10	96714425	C10orf129	1
10:96714647:T:TA	GTEx/v8	Pituitary	ENSG00000173124	T	2.99506e-05	0.770061	0.021085	NA	NA	10	96714647	C10orf129	1
10:96715585:G:T	GTEx/v8	Pituitary	ENSG00000173124	T	2.99506e-05	0.770061	0.021085	G	-	10	96715585	C10orf129	1
10:96717122:A:T	GTEx/v8	Pituitary	ENSG00000173124	A	2.99506e-05	0.770061	0.021085	NA	NA	10	96717122	C10orf129	1
10:96718609:C:G	GTEx/v8	Pituitary	ENSG00000173124	C	2.99506e-05	0.770061	0.021085	G	-	10	96718609	C10orf129	1
10:96718815:C:T	GTEx/v8	Pituitary	ENSG00000173124	T	2.99506e-05	0.770061	0.021085	C	-	10	96718815	C10orf129	1
10:96720169:A:G	GTEx/v8	Pituitary	ENSG00000173124	G	2.99506e-05	0.770061	0.021085	A	-	10	96720169	C10orf129	1
10:96721662:C:T	GTEx/v8	Pituitary	ENSG00000173124	C	2.99506e-05	0.770061	0.021085	T	-	10	96721662	C10orf129	1
10:96722552:C:T	GTEx/v8	Pituitary	ENSG00000173124	C	2.99506e-05	0.770061	0.021085	T	-	10	96722552	C10orf129	1
10:96724115:C:T	GTEx/v8	Pituitary	ENSG00000173124	T	2.99506e-05	0.770061	0.021085	C	-	10	96724115	C10orf129	1
10:96724395:G:T	GTEx/v8	Pituitary	ENSG00000173124	G	2.99506e-05	0.770061	0.021085	T	-	10	96724395	C10orf129	1
10:96725037:A:C	GTEx/v8	Pituitary	ENSG00000173124	A	2.99506e-05	0.770061	0.021085	C	-	10	96725037	C10orf129	1
10:96727403:A:C	GTEx/v8	Pituitary	ENSG00000173124	A	2.99506e-05	0.770061	0.021085	C	-	10	96727403	C10orf129	1
10:96728688:C:T	GTEx/v8	Pituitary	ENSG00000173124	C	2.99506e-05	0.770061	0.021085	NA	NA	10	96728688	C10orf129	1
10:96730086:A:G	GTEx/v8	Pituitary	ENSG00000173124	A	2.99506e-05	0.770061	0.021085	NA	NA	10	96730086	C10orf129	1
10:96730151:C:T	GTEx/v8	Pituitary	ENSG00000173124	T	2.99506e-05	0.770061	0.021085	NA	NA	10	96730151	C10orf129	1
10:96730214:C:T	GTEx/v8	Pituitary	ENSG00000173124	C	7.46518e-05	0.741834	0.021085	NA	NA	10	96730214	C10orf129	1
10:96731310:A:G	GTEx/v8	Pituitary	ENSG00000173124	G	2.99506e-05	0.770061	0.021085	A	-	10	96731310	C10orf129	1
10:96732599:A:G	GTEx/v8	Pituitary	ENSG00000173124	A	2.99506e-05	0.770061	0.021085	G	-	10	96732599	C10orf129	1
10:96734466:A:T	GTEx/v8	Pituitary	ENSG00000173124	A	2.99506e-05	0.770061	0.021085	T	-	10	96734466	C10orf129	1
10:96734582:A:G	GTEx/v8	Pituitary	ENSG00000173124	A	2.99506e-05	0.770061	0.021085	G	-	10	96734582	C10orf129	1
10:96734790:A:T	GTEx/v8	Pituitary	ENSG00000173124	T	2.99506e-05	0.770061	0.021085	A	-	10	96734790	C10orf129	1
10:96735342:A:T	GTEx/v8	Pituitary	ENSG00000173124	T	2.99506e-05	0.770061	0.021085	A	-	10	96735342	C10orf129	1
10:96736184:A:G	GTEx/v8	Pituitary	ENSG00000173124	A	2.99506e-05	0.770061	0.021085	G	-	10	96736184	C10orf129	1
10:96737177:A:G	GTEx/v8	Pituitary	ENSG00000173124	G	2.99506e-05	0.770061	0.021085	A	-	10	96737177	C10orf129	1
10:96737210:A:C	GTEx/v8	Pituitary	ENSG00000173124	A	2.99506e-05	0.770061	0.021085	C	-	10	96737210	C10orf129	1
10:96737791:C:G	GTEx/v8	Pituitary	ENSG00000173124	G	2.99506e-05	0.770061	0.021085	C	-	10	96737791	C10orf129	1
10:96741053:A:C	GTEx/v8	Pituitary	ENSG00000173124	C	2.99506e-05	0.770061	0.021085	A	-	10	96741053	C10orf129	1
10:96743108:C:T	GTEx/v8	Pituitary	ENSG00000173124	C	2.99506e-05	0.770061	0.021085	T	-	10	96743108	C10orf129	1
10:96743228:A:C	GTEx/v8	Pituitary	ENSG00000173124	C	2.99506e-05	0.770061	0.021085	A	-	10	96743228	C10orf129	1
10:96743502:G:GAGCTTCTTCATTCCCCCCTATGCAGGGC	GTEx/v8	Pituitary	ENSG00000173124	GAGCTTCTTCATTCCCCCCTATGCAGGGC	2.99506e-05	0.770061	0.021085	NA	NA	10	96743502	C10orf129	1
10:96744727:A:AC	GTEx/v8	Pituitary	ENSG00000173124	A	2.99506e-05	0.770061	0.021085	NA	NA	10	96744727	C10orf129	1
10:96744732:C:T	GTEx/v8	Pituitary	ENSG00000173124	T	2.99506e-05	0.770061	0.021085	NA	NA	10	96744732	C10orf129	1
10:96744890:A:T	GTEx/v8	Pituitary	ENSG00000173124	T	2.99506e-05	0.770061	0.021085	A	-	10	96744890	C10orf129	1
10:96745180:G:T	GTEx/v8	Pituitary	ENSG00000173124	G	2.99506e-05	0.770061	0.021085	T	-	10	96745180	C10orf129	1
10:96745984:A:T	GTEx/v8	Pituitary	ENSG00000173124	T	2.99506e-05	0.770061	0.021085	A	-	10	96745984	C10orf129	1
10:96747206:G:T	GTEx/v8	Pituitary	ENSG00000173124	T	2.99506e-05	0.770061	0.021085	G	-	10	96747206	C10orf129	1
10:96748737:A:T	GTEx/v8	Pituitary	ENSG00000173124	T	2.99506e-05	0.770061	0.021085	A	-	10	96748737	C10orf129	1
10:96749181:A:T	GTEx/v8	Pituitary	ENSG00000173124	A	2.99506e-05	0.770061	0.021085	T	-	10	96749181	C10orf129	1
10:96749620:A:G	GTEx/v8	Pituitary	ENSG00000173124	A	2.99506e-05	0.770061	0.021085	G	-	10	96749620	C10orf129	1
10:96750694:C:T	GTEx/v8	Pituitary	ENSG00000173124	C	2.99506e-05	0.770061	0.021085	T	-	10	96750694	C10orf129	1
10:96750866:G:T	GTEx/v8	Pituitary	ENSG00000173124	G	2.99506e-05	0.770061	0.021085	T	-	10	96750866	C10orf129	1
10:96752127:G:GCT	GTEx/v8	Pituitary	ENSG00000173124	G	2.99506e-05	0.770061	0.021085	NA	NA	10	96752127	C10orf129	1
10:96752130:G:GA	GTEx/v8	Pituitary	ENSG00000173124	G	2.99506e-05	0.770061	0.021085	NA	NA	10	96752130	C10orf129	1
10:96753645:G:T	GTEx/v8	Pituitary	ENSG00000173124	G	2.99506e-05	0.770061	0.021085	T	-	10	96753645	C10orf129	1
10:96753828:A:G	GTEx/v8	Pituitary	ENSG00000173124	G	2.99506e-05	0.770061	0.021085	A	-	10	96753828	C10orf129	1
10:96753908:A:C	GTEx/v8	Pituitary	ENSG00000173124	A	2.99506e-05	0.770061	0.021085	C	-	10	96753908	C10orf129	1
10:96754246:C:T	GTEx/v8	Pituitary	ENSG00000173124	C	2.99506e-05	0.770061	0.021085	T	-	10	96754246	C10orf129	1
10:96754259:A:G	GTEx/v8	Pituitary	ENSG00000173124	A	2.99506e-05	0.770061	0.021085	G	-	10	96754259	C10orf129	1
10:96754368:C:T	GTEx/v8	Pituitary	ENSG00000173124	C	2.99506e-05	0.770061	0.021085	T	-	10	96754368	C10orf129	1
10:96754975:A:T	GTEx/v8	Pituitary	ENSG00000173124	T	2.99506e-05	0.770061	0.021085	A	-	10	96754975	C10orf129	1
10:96755252:C:T	GTEx/v8	Pituitary	ENSG00000173124	T	2.99506e-05	0.770061	0.021085	C	-	10	96755252	C10orf129	1
10:96755297:A:G	GTEx/v8	Pituitary	ENSG00000173124	G	2.99506e-05	0.770061	0.021085	A	-	10	96755297	C10orf129	1
10:96755474:C:T	GTEx/v8	Pituitary	ENSG00000173124	T	2.99506e-05	0.770061	0.021085	C	-	10	96755474	C10orf129	1
10:96755566:A:C	GTEx/v8	Pituitary	ENSG00000173124	A	2.99506e-05	0.770061	0.021085	C	-	10	96755566	C10orf129	1
10:96756792:G:T	GTEx/v8	Pituitary	ENSG00000173124	G	2.99506e-05	0.770061	0.021085	T	-	10	96756792	C10orf129	1
10:96757090:G:T	GTEx/v8	Pituitary	ENSG00000173124	T	2.99506e-05	0.770061	0.021085	G	-	10	96757090	C10orf129	1
10:96757467:A:ATTCCCTTACAGGAAATGTCTTGCCTTTTGGGATAAGGCTCAAT	GTEx/v8	Pituitary	ENSG00000173124	ATTCCCTTACAGGAAATGTCTTGCCTTTTGGGATAAGGCTCAAT	2.99506e-05	0.770061	0.021085	NA	NA	10	96757467	C10orf129	1
10:96757633:C:G	GTEx/v8	Pituitary	ENSG00000173124	G	2.99506e-05	0.770061	0.021085	C	-	10	96757633	C10orf129	1
10:96757715:C:T	GTEx/v8	Pituitary	ENSG00000173124	T	2.99506e-05	0.770061	0.021085	C	-	10	96757715	C10orf129	1
10:96383524:A:G	GTEx/v8	Prostate	ENSG00000173124	G	2.11349e-10	1.09269	6.86992e-08	A	-	10	96383524	C10orf129	1
10:96388364:G:T	GTEx/v8	Prostate	ENSG00000173124	G	2.11349e-10	1.09269	6.86992e-08	T	-	10	96388364	C10orf129	1
10:96388665:C:T	GTEx/v8	Prostate	ENSG00000173124	T	1.44677e-09	0.924484	6.86992e-08	C	-	10	96388665	C10orf129	1
10:96389223:A:G	GTEx/v8	Prostate	ENSG00000173124	G	1.44677e-09	0.924484	6.86992e-08	A	-	10	96389223	C10orf129	1
10:96389784:A:G	GTEx/v8	Prostate	ENSG00000173124	A	2.11349e-10	1.09269	6.86992e-08	G	-	10	96389784	C10orf129	1
10:96389786:C:T	GTEx/v8	Prostate	ENSG00000173124	T	1.44677e-09	0.924484	6.86992e-08	C	-	10	96389786	C10orf129	1
10:96390079:A:G	GTEx/v8	Prostate	ENSG00000173124	A	2.11349e-10	1.09269	6.86992e-08	G	-	10	96390079	C10orf129	1
10:96392063:C:T	GTEx/v8	Prostate	ENSG00000173124	C	2.11349e-10	1.09269	6.86992e-08	T	-	10	96392063	C10orf129	1
10:96392186:G:T	GTEx/v8	Prostate	ENSG00000173124	T	1.44677e-09	0.924484	6.86992e-08	G	-	10	96392186	C10orf129	1
10:96393683:A:G	GTEx/v8	Prostate	ENSG00000173124	G	2.11349e-10	1.09269	6.86992e-08	A	-	10	96393683	C10orf129	1
10:96394254:C:T	GTEx/v8	Prostate	ENSG00000173124	T	2.11349e-10	1.09269	6.86992e-08	C	-	10	96394254	C10orf129	1
10:96397539:G:T	GTEx/v8	Prostate	ENSG00000173124	T	2.11349e-10	1.09269	6.86992e-08	G	-	10	96397539	C10orf129	1
10:96397876:C:T	GTEx/v8	Prostate	ENSG00000173124	T	2.11349e-10	1.09269	6.86992e-08	C	-	10	96397876	C10orf129	1
10:96400221:C:T	GTEx/v8	Prostate	ENSG00000173124	T	2.11349e-10	1.09269	6.86992e-08	C	-	10	96400221	C10orf129	1
10:96406092:A:G	GTEx/v8	Prostate	ENSG00000173124	A	2.11349e-10	1.09269	6.86992e-08	G	-	10	96406092	C10orf129	1
10:96406166:A:G	GTEx/v8	Prostate	ENSG00000173124	A	1.44677e-09	0.924484	6.86992e-08	G	-	10	96406166	C10orf129	1
10:96411252:G:T	GTEx/v8	Prostate	ENSG00000173124	T	2.11349e-10	1.09269	6.86992e-08	G	-	10	96411252	C10orf129	1
10:96414633:C:T	GTEx/v8	Prostate	ENSG00000173124	T	2.11349e-10	1.09269	6.86992e-08	C	-	10	96414633	C10orf129	1
10:96419165:A:C	GTEx/v8	Prostate	ENSG00000173124	C	2.11349e-10	1.09269	6.86992e-08	A	-	10	96419165	C10orf129	1
10:96424148:G:T	GTEx/v8	Prostate	ENSG00000173124	T	2.11349e-10	1.09269	6.86992e-08	G	-	10	96424148	C10orf129	1
10:96424439:A:G	GTEx/v8	Prostate	ENSG00000173124	G	2.11349e-10	1.09269	6.86992e-08	A	-	10	96424439	C10orf129	1
10:96427354:C:T	GTEx/v8	Prostate	ENSG00000173124	C	2.11349e-10	1.09269	6.86992e-08	T	-	10	96427354	C10orf129	1
10:96429130:A:G	GTEx/v8	Prostate	ENSG00000173124	G	1.32733e-10	1.08522	6.86992e-08	A	-	10	96429130	C10orf129	1
10:96436439:A:G	GTEx/v8	Prostate	ENSG00000173124	G	2.11349e-10	1.09269	6.86992e-08	A	-	10	96436439	C10orf129	1
10:96441082:C:T	GTEx/v8	Prostate	ENSG00000173124	C	2.11349e-10	1.09269	6.86992e-08	T	-	10	96441082	C10orf129	1
10:96441927:C:G	GTEx/v8	Prostate	ENSG00000173124	C	2.11349e-10	1.09269	6.86992e-08	G	-	10	96441927	C10orf129	1
10:96441949:A:G	GTEx/v8	Prostate	ENSG00000173124	A	2.11349e-10	1.09269	6.86992e-08	G	-	10	96441949	C10orf129	1
10:96449450:A:C	GTEx/v8	Prostate	ENSG00000173124	C	2.11349e-10	1.09269	6.86992e-08	A	-	10	96449450	C10orf129	1
10:96450169:G:T	GTEx/v8	Prostate	ENSG00000173124	T	2.11349e-10	1.09269	6.86992e-08	G	-	10	96450169	C10orf129	1
10:96451060:A:C	GTEx/v8	Prostate	ENSG00000173124	A	2.11349e-10	1.09269	6.86992e-08	C	-	10	96451060	C10orf129	1
10:96452024:A:C	GTEx/v8	Prostate	ENSG00000173124	A	2.11349e-10	1.09269	6.86992e-08	C	-	10	96452024	C10orf129	1
10:96452818:C:T	GTEx/v8	Prostate	ENSG00000173124	T	2.11349e-10	1.09269	6.86992e-08	C	-	10	96452818	C10orf129	1
10:96455800:C:T	GTEx/v8	Prostate	ENSG00000173124	C	2.11349e-10	1.09269	6.86992e-08	T	-	10	96455800	C10orf129	1
10:96455809:G:T	GTEx/v8	Prostate	ENSG00000173124	T	2.11349e-10	1.09269	6.86992e-08	NA	NA	10	96455809	C10orf129	1
10:96456121:A:C	GTEx/v8	Prostate	ENSG00000173124	A	2.11349e-10	1.09269	6.86992e-08	C	-	10	96456121	C10orf129	1
10:96456685:A:G	GTEx/v8	Prostate	ENSG00000173124	G	3.79918e-09	0.878612	6.86992e-08	A	-	10	96456685	C10orf129	1
10:96457019:G:T	GTEx/v8	Prostate	ENSG00000173124	G	2.11349e-10	1.09269	6.86992e-08	T	-	10	96457019	C10orf129	1
10:96457208:C:T	GTEx/v8	Prostate	ENSG00000173124	T	1.87082e-10	1.07856	6.86992e-08	NA	NA	10	96457208	C10orf129	1
10:96460278:A:G	GTEx/v8	Prostate	ENSG00000173124	A	1.63106e-09	1.02539	6.86992e-08	G	-	10	96460278	C10orf129	1
10:96460294:A:G	GTEx/v8	Prostate	ENSG00000173124	A	2.11349e-10	1.09269	6.86992e-08	G	-	10	96460294	C10orf129	1
10:96462251:C:G	GTEx/v8	Prostate	ENSG00000173124	C	2.11349e-10	1.09269	6.86992e-08	G	-	10	96462251	C10orf129	1
10:96462701:A:G	GTEx/v8	Prostate	ENSG00000173124	G	2.11349e-10	1.09269	6.86992e-08	A	-	10	96462701	C10orf129	1
10:96464730:A:G	GTEx/v8	Prostate	ENSG00000173124	A	3.79918e-09	0.878612	6.86992e-08	G	-	10	96464730	C10orf129	1
10:96468755:C:T	GTEx/v8	Prostate	ENSG00000173124	C	2.11349e-10	1.09269	6.86992e-08	T	-	10	96468755	C10orf129	1
10:96475624:G:T	GTEx/v8	Prostate	ENSG00000173124	T	2.11349e-10	1.09269	6.86992e-08	G	-	10	96475624	C10orf129	1
10:96476102:C:G	GTEx/v8	Prostate	ENSG00000173124	G	2.11349e-10	1.09269	6.86992e-08	C	-	10	96476102	C10orf129	1
10:96476786:A:G	GTEx/v8	Prostate	ENSG00000173124	A	2.11349e-10	1.09269	6.86992e-08	G	-	10	96476786	C10orf129	1
10:96482852:A:G	GTEx/v8	Prostate	ENSG00000173124	G	2.11349e-10	1.09269	6.86992e-08	A	-	10	96482852	C10orf129	1
10:96483008:C:G	GTEx/v8	Prostate	ENSG00000173124	C	2.11349e-10	1.09269	6.86992e-08	G	-	10	96483008	C10orf129	1
10:96492543:A:G	GTEx/v8	Prostate	ENSG00000173124	A	3.79918e-09	0.878612	6.86992e-08	G	-	10	96492543	C10orf129	1
10:96493332:C:T	GTEx/v8	Prostate	ENSG00000173124	T	2.11349e-10	1.09269	6.86992e-08	C	-	10	96493332	C10orf129	1
10:96493750:A:G	GTEx/v8	Prostate	ENSG00000173124	A	2.11349e-10	1.09269	6.86992e-08	G	-	10	96493750	C10orf129	1
10:96494912:C:T	GTEx/v8	Prostate	ENSG00000173124	T	2.11349e-10	1.09269	6.86992e-08	C	-	10	96494912	C10orf129	1
10:96495266:A:G	GTEx/v8	Prostate	ENSG00000173124	A	9.1368e-11	1.08526	6.86992e-08	G	-	10	96495266	C10orf129	1
10:96498144:A:G	GTEx/v8	Prostate	ENSG00000173124	G	2.11349e-10	1.09269	6.86992e-08	A	-	10	96498144	C10orf129	1
10:96498813:C:T	GTEx/v8	Prostate	ENSG00000173124	C	2.11349e-10	1.09269	6.86992e-08	T	-	10	96498813	C10orf129	1
10:96499512:A:T	GTEx/v8	Prostate	ENSG00000173124	T	2.15519e-08	0.855785	6.86992e-08	A	-	10	96499512	C10orf129	1
10:96499555:G:T	GTEx/v8	Prostate	ENSG00000173124	G	1.13602e-08	0.863763	6.86992e-08	T	-	10	96499555	C10orf129	1
10:96499710:A:C	GTEx/v8	Prostate	ENSG00000173124	A	2.11349e-10	1.09269	6.86992e-08	C	-	10	96499710	C10orf129	1
10:96499813:G:T	GTEx/v8	Prostate	ENSG00000173124	G	2.11349e-10	1.09269	6.86992e-08	T	-	10	96499813	C10orf129	1
10:96499924:C:T	GTEx/v8	Prostate	ENSG00000173124	C	1.13602e-08	0.863763	6.86992e-08	T	-	10	96499924	C10orf129	1
10:96500010:A:T	GTEx/v8	Prostate	ENSG00000173124	A	1.13602e-08	0.863763	6.86992e-08	T	-	10	96500010	C10orf129	1
10:96500563:C:T	GTEx/v8	Prostate	ENSG00000173124	C	2.11349e-10	1.09269	6.86992e-08	T	-	10	96500563	C10orf129	1
10:96501004:C:T	GTEx/v8	Prostate	ENSG00000173124	C	1.13602e-08	0.863763	6.86992e-08	T	-	10	96501004	C10orf129	1
10:96501069:A:T	GTEx/v8	Prostate	ENSG00000173124	T	1.69929e-08	0.912319	6.86992e-08	A	-	10	96501069	C10orf129	1
10:96501175:A:T	GTEx/v8	Prostate	ENSG00000173124	A	1.69929e-08	0.912319	6.86992e-08	T	-	10	96501175	C10orf129	1
10:96501708:A:G	GTEx/v8	Prostate	ENSG00000173124	A	2.11349e-10	1.09269	6.86992e-08	G	-	10	96501708	C10orf129	1
10:96502658:A:G	GTEx/v8	Prostate	ENSG00000173124	A	2.11349e-10	1.09269	6.86992e-08	G	-	10	96502658	C10orf129	1
10:96503017:C:T	GTEx/v8	Prostate	ENSG00000173124	C	1.13602e-08	0.863763	6.86992e-08	T	-	10	96503017	C10orf129	1
10:96504395:A:G	GTEx/v8	Prostate	ENSG00000173124	A	2.11349e-10	1.09269	6.86992e-08	G	-	10	96504395	C10orf129	1
10:96505880:C:G	GTEx/v8	Prostate	ENSG00000173124	G	2.15519e-08	0.855785	6.86992e-08	C	-	10	96505880	C10orf129	1
10:96507575:C:T	GTEx/v8	Prostate	ENSG00000173124	T	2.11349e-10	1.09269	6.86992e-08	C	-	10	96507575	C10orf129	1
10:96507589:A:G	GTEx/v8	Prostate	ENSG00000173124	G	8.06107e-09	0.866478	6.86992e-08	A	-	10	96507589	C10orf129	1
10:96508011:C:T	GTEx/v8	Prostate	ENSG00000173124	C	3.79918e-09	0.878612	6.86992e-08	T	-	10	96508011	C10orf129	1
10:96508039:A:C	GTEx/v8	Prostate	ENSG00000173124	C	4.99826e-09	0.932617	6.86992e-08	A	-	10	96508039	C10orf129	1
10:96508789:T:TA	GTEx/v8	Prostate	ENSG00000173124	T	4.99826e-09	0.932617	6.86992e-08	NA	NA	10	96508789	C10orf129	1
10:96509914:T:TC	GTEx/v8	Prostate	ENSG00000173124	T	1.08092e-08	0.919972	6.86992e-08	NA	NA	10	96509914	C10orf129	1
10:96510711:C:CT	GTEx/v8	Prostate	ENSG00000173124	C	1.08092e-08	0.919972	6.86992e-08	NA	NA	10	96510711	C10orf129	1
10:96511724:A:G	GTEx/v8	Prostate	ENSG00000173124	G	3.79918e-09	0.878612	6.86992e-08	A	-	10	96511724	C10orf129	1
10:96512547:C:G	GTEx/v8	Prostate	ENSG00000173124	G	4.99826e-09	0.932617	6.86992e-08	C	-	10	96512547	C10orf129	1
10:96513106:A:G	GTEx/v8	Prostate	ENSG00000173124	A	3.79918e-09	0.878612	6.86992e-08	G	-	10	96513106	C10orf129	1
10:96514016:A:G	GTEx/v8	Prostate	ENSG00000173124	G	2.11349e-10	1.09269	6.86992e-08	A	-	10	96514016	C10orf129	1
10:96514363:A:T	GTEx/v8	Prostate	ENSG00000173124	T	1.08092e-08	0.919972	6.86992e-08	A	-	10	96514363	C10orf129	1
10:96514609:T:TC	GTEx/v8	Prostate	ENSG00000173124	T	1.08092e-08	0.919972	6.86992e-08	NA	NA	10	96514609	C10orf129	1
10:96514778:A:C	GTEx/v8	Prostate	ENSG00000173124	C	3.79918e-09	0.878612	6.86992e-08	A	-	10	96514778	C10orf129	1
10:96515341:A:G	GTEx/v8	Prostate	ENSG00000173124	A	1.08092e-08	0.919972	6.86992e-08	G	-	10	96515341	C10orf129	1
10:96515342:C:T	GTEx/v8	Prostate	ENSG00000173124	C	2.11349e-10	1.09269	6.86992e-08	T	-	10	96515342	C10orf129	1
10:96516575:C:T	GTEx/v8	Prostate	ENSG00000173124	C	3.79918e-09	0.878612	6.86992e-08	T	-	10	96516575	C10orf129	1
10:96516699:G:T	GTEx/v8	Prostate	ENSG00000173124	G	2.11349e-10	1.09269	6.86992e-08	T	-	10	96516699	C10orf129	1
10:96517626:A:C	GTEx/v8	Prostate	ENSG00000173124	A	2.11349e-10	1.09269	6.86992e-08	C	-	10	96517626	C10orf129	1
10:96518705:C:T	GTEx/v8	Prostate	ENSG00000173124	T	3.79918e-09	0.878612	6.86992e-08	C	-	10	96518705	C10orf129	1
10:96518844:A:G	GTEx/v8	Prostate	ENSG00000173124	G	3.79918e-09	0.878612	6.86992e-08	A	-	10	96518844	C10orf129	1
10:96519132:C:T	GTEx/v8	Prostate	ENSG00000173124	T	2.11349e-10	1.09269	6.86992e-08	C	-	10	96519132	C10orf129	1
10:96519134:G:T	GTEx/v8	Prostate	ENSG00000173124	T	2.11349e-10	1.09269	6.86992e-08	G	-	10	96519134	C10orf129	1
10:96519244:G:T	GTEx/v8	Prostate	ENSG00000173124	G	2.11349e-10	1.09269	6.86992e-08	T	-	10	96519244	C10orf129	1
10:96519691:A:G	GTEx/v8	Prostate	ENSG00000173124	A	2.11349e-10	1.09269	6.86992e-08	G	-	10	96519691	C10orf129	1
10:96519743:C:T	GTEx/v8	Prostate	ENSG00000173124	C	2.11349e-10	1.09269	6.86992e-08	T	-	10	96519743	C10orf129	1
10:96521045:C:T	GTEx/v8	Prostate	ENSG00000173124	T	3.79918e-09	0.878612	6.86992e-08	C	-	10	96521045	C10orf129	1
10:96521574:G:T	GTEx/v8	Prostate	ENSG00000173124	G	3.24017e-08	0.904696	6.86992e-08	T	-	10	96521574	C10orf129	1
10:96522561:C:T	GTEx/v8	Prostate	ENSG00000173124	T	3.79918e-09	-0.878612	6.86992e-08	T	-	10	96522561	C10orf129	1
10:96523402:A:G	GTEx/v8	Prostate	ENSG00000173124	A	8.06107e-09	0.866478	6.86992e-08	G	-	10	96523402	C10orf129	1
10:96525300:C:G	GTEx/v8	Prostate	ENSG00000173124	C	3.79918e-09	0.878612	6.86992e-08	G	-	10	96525300	C10orf129	1
10:96526531:A:C	GTEx/v8	Prostate	ENSG00000173124	C	3.79918e-09	0.878612	6.86992e-08	A	-	10	96526531	C10orf129	1
10:96527384:C:G	GTEx/v8	Prostate	ENSG00000173124	C	3.79918e-09	0.878612	6.86992e-08	G	-	10	96527384	C10orf129	1
10:96528430:C:T	GTEx/v8	Prostate	ENSG00000173124	C	3.79918e-09	0.878612	6.86992e-08	T	-	10	96528430	C10orf129	1
10:96529544:C:T	GTEx/v8	Prostate	ENSG00000173124	C	3.79918e-09	0.878612	6.86992e-08	T	-	10	96529544	C10orf129	1
10:96530260:C:T	GTEx/v8	Prostate	ENSG00000173124	C	2.15519e-08	0.855785	6.86992e-08	T	-	10	96530260	C10orf129	1
10:96530497:A:G	GTEx/v8	Prostate	ENSG00000173124	G	2.11349e-10	1.09269	6.86992e-08	A	-	10	96530497	C10orf129	1
10:96531260:G:T	GTEx/v8	Prostate	ENSG00000173124	G	3.79918e-09	0.878612	6.86992e-08	T	-	10	96531260	C10orf129	1
10:96531369:G:T	GTEx/v8	Prostate	ENSG00000173124	G	1.08092e-08	0.919972	6.86992e-08	T	-	10	96531369	C10orf129	1
10:96531598:C:T	GTEx/v8	Prostate	ENSG00000173124	T	1.08092e-08	0.919972	6.86992e-08	C	-	10	96531598	C10orf129	1
10:96532073:C:T	GTEx/v8	Prostate	ENSG00000173124	C	2.11349e-10	1.09269	6.86992e-08	T	-	10	96532073	C10orf129	1
10:96532930:A:G	GTEx/v8	Prostate	ENSG00000173124	A	3.79918e-09	0.878612	6.86992e-08	G	-	10	96532930	C10orf129	1
10:96533173:C:T	GTEx/v8	Prostate	ENSG00000173124	T	2.11349e-10	1.09269	6.86992e-08	C	-	10	96533173	C10orf129	1
10:96533587:C:T	GTEx/v8	Prostate	ENSG00000173124	C	4.99826e-09	0.932617	6.86992e-08	T	-	10	96533587	C10orf129	1
10:96533767:A:G	GTEx/v8	Prostate	ENSG00000173124	G	3.79918e-09	0.878612	6.86992e-08	A	-	10	96533767	C10orf129	1
10:96534043:A:T	GTEx/v8	Prostate	ENSG00000173124	A	1.08092e-08	0.919972	6.86992e-08	T	-	10	96534043	C10orf129	1
10:96534234:A:G	GTEx/v8	Prostate	ENSG00000173124	G	2.11349e-10	1.09269	6.86992e-08	A	-	10	96534234	C10orf129	1
10:96534475:G:T	GTEx/v8	Prostate	ENSG00000173124	G	1.08092e-08	0.919972	6.86992e-08	T	-	10	96534475	C10orf129	1
10:96535628:C:T	GTEx/v8	Prostate	ENSG00000173124	C	4.99826e-09	0.932617	6.86992e-08	T	-	10	96535628	C10orf129	1
10:96539144:A:G	GTEx/v8	Prostate	ENSG00000173124	G	1.08092e-08	0.919972	6.86992e-08	A	-	10	96539144	C10orf129	1
10:96539980:C:CTT	GTEx/v8	Prostate	ENSG00000173124	C	2.11349e-10	1.09269	6.86992e-08	NA	NA	10	96539980	C10orf129	1
10:96540889:A:G	GTEx/v8	Prostate	ENSG00000173124	A	3.24017e-08	0.904696	6.86992e-08	G	-	10	96540889	C10orf129	1
10:96541373:A:G	GTEx/v8	Prostate	ENSG00000173124	G	3.79918e-09	0.878612	6.86992e-08	A	-	10	96541373	C10orf129	1
10:96542689:A:G	GTEx/v8	Prostate	ENSG00000173124	G	3.79918e-09	0.878612	6.86992e-08	A	-	10	96542689	C10orf129	1
10:96543753:C:G	GTEx/v8	Prostate	ENSG00000173124	G	2.11349e-10	1.09269	6.86992e-08	C	-	10	96543753	C10orf129	1
10:96544815:C:T	GTEx/v8	Prostate	ENSG00000173124	C	3.24017e-08	0.904696	6.86992e-08	T	-	10	96544815	C10orf129	1
10:96544980:C:T	GTEx/v8	Prostate	ENSG00000173124	T	3.79918e-09	0.878612	6.86992e-08	C	-	10	96544980	C10orf129	1
10:96545475:C:T	GTEx/v8	Prostate	ENSG00000173124	T	2.11349e-10	1.09269	6.86992e-08	C	-	10	96545475	C10orf129	1
10:96545632:C:T	GTEx/v8	Prostate	ENSG00000173124	T	2.11349e-10	1.09269	6.86992e-08	C	-	10	96545632	C10orf129	1
10:96546020:A:T	GTEx/v8	Prostate	ENSG00000173124	A	2.11349e-10	1.09269	6.86992e-08	T	-	10	96546020	C10orf129	1
10:96546246:G:T	GTEx/v8	Prostate	ENSG00000173124	T	2.11349e-10	1.09269	6.86992e-08	G	-	10	96546246	C10orf129	1
10:96546697:A:C	GTEx/v8	Prostate	ENSG00000173124	C	2.34534e-10	1.09053	6.86992e-08	A	-	10	96546697	C10orf129	1
10:96547356:A:T	GTEx/v8	Prostate	ENSG00000173124	A	1.08092e-08	0.919972	6.86992e-08	T	-	10	96547356	C10orf129	1
10:96547736:A:T	GTEx/v8	Prostate	ENSG00000173124	A	2.11349e-10	1.09269	6.86992e-08	T	-	10	96547736	C10orf129	1
10:96548490:C:T	GTEx/v8	Prostate	ENSG00000173124	T	3.79918e-09	0.878612	6.86992e-08	C	-	10	96548490	C10orf129	1
10:96548877:G:GT	GTEx/v8	Prostate	ENSG00000173124	GT	2.84112e-10	1.116	6.86992e-08	NA	NA	10	96548877	C10orf129	1
10:96549486:C:T	GTEx/v8	Prostate	ENSG00000173124	T	1.08092e-08	0.919972	6.86992e-08	C	-	10	96549486	C10orf129	1
10:96549859:A:T	GTEx/v8	Prostate	ENSG00000173124	T	1.08092e-08	0.919972	6.86992e-08	A	-	10	96549859	C10orf129	1
10:96549881:C:CT	GTEx/v8	Prostate	ENSG00000173124	C	3.24017e-08	0.904696	6.86992e-08	NA	NA	10	96549881	C10orf129	1
10:96550077:A:T	GTEx/v8	Prostate	ENSG00000173124	T	3.24017e-08	0.904696	6.86992e-08	A	-	10	96550077	C10orf129	1
10:96550919:A:T	GTEx/v8	Prostate	ENSG00000173124	A	2.11349e-10	1.09269	6.86992e-08	T	-	10	96550919	C10orf129	1
10:96551090:A:G	GTEx/v8	Prostate	ENSG00000173124	G	4.99826e-09	0.932617	6.86992e-08	A	-	10	96551090	C10orf129	1
10:96551092:C:T	GTEx/v8	Prostate	ENSG00000173124	T	4.99826e-09	0.932617	6.86992e-08	C	-	10	96551092	C10orf129	1
10:96551216:C:G	GTEx/v8	Prostate	ENSG00000173124	C	2.11349e-10	1.09269	6.86992e-08	G	-	10	96551216	C10orf129	1
10:96551475:A:G	GTEx/v8	Prostate	ENSG00000173124	A	2.11349e-10	1.09269	6.86992e-08	NA	NA	10	96551475	C10orf129	1
10:96552187:C:T	GTEx/v8	Prostate	ENSG00000173124	T	2.11349e-10	1.09269	6.86992e-08	C	-	10	96552187	C10orf129	1
10:96552188:A:T	GTEx/v8	Prostate	ENSG00000173124	A	4.99826e-09	0.932617	6.86992e-08	T	-	10	96552188	C10orf129	1
10:96552327:A:G	GTEx/v8	Prostate	ENSG00000173124	G	1.08092e-08	0.919972	6.86992e-08	A	-	10	96552327	C10orf129	1
10:96553499:C:G	GTEx/v8	Prostate	ENSG00000173124	C	4.99826e-09	0.932617	6.86992e-08	G	-	10	96553499	C10orf129	1
10:96553520:A:G	GTEx/v8	Prostate	ENSG00000173124	A	3.24017e-08	0.904696	6.86992e-08	G	-	10	96553520	C10orf129	1
10:96553577:A:G	GTEx/v8	Prostate	ENSG00000173124	G	2.11349e-10	1.09269	6.86992e-08	A	-	10	96553577	C10orf129	1
10:96553689:G:T	GTEx/v8	Prostate	ENSG00000173124	G	1.08092e-08	0.919972	6.86992e-08	T	-	10	96553689	C10orf129	1
10:96553753:A:G	GTEx/v8	Prostate	ENSG00000173124	A	3.46361e-09	1.00755	6.86992e-08	G	-	10	96553753	C10orf129	1
10:96553758:G:T	GTEx/v8	Prostate	ENSG00000173124	G	4.99826e-09	0.932617	6.86992e-08	T	-	10	96553758	C10orf129	1
10:96553918:C:T	GTEx/v8	Prostate	ENSG00000173124	T	2.11349e-10	1.09269	6.86992e-08	C	-	10	96553918	C10orf129	1
10:96554049:C:G	GTEx/v8	Prostate	ENSG00000173124	G	3.79918e-09	0.878612	6.86992e-08	C	-	10	96554049	C10orf129	1
10:96554771:C:T	GTEx/v8	Prostate	ENSG00000173124	C	2.11349e-10	1.09269	6.86992e-08	T	-	10	96554771	C10orf129	1
10:96555316:G:T	GTEx/v8	Prostate	ENSG00000173124	G	1.2403e-08	0.922252	6.86992e-08	T	-	10	96555316	C10orf129	1
10:96555447:A:G	GTEx/v8	Prostate	ENSG00000173124	G	4.99826e-09	0.932617	6.86992e-08	A	-	10	96555447	C10orf129	1
10:96555605:G:GT	GTEx/v8	Prostate	ENSG00000173124	G	1.08092e-08	0.919972	6.86992e-08	NA	NA	10	96555605	C10orf129	1
10:96556316:A:G	GTEx/v8	Prostate	ENSG00000173124	A	3.24017e-08	0.904696	6.86992e-08	G	-	10	96556316	C10orf129	1
10:96556671:A:T	GTEx/v8	Prostate	ENSG00000173124	A	4.99826e-09	0.932617	6.86992e-08	T	-	10	96556671	C10orf129	1
10:96557212:G:T	GTEx/v8	Prostate	ENSG00000173124	T	2.42117e-10	1.04088	6.86992e-08	G	-	10	96557212	C10orf129	1
10:96560487:C:T	GTEx/v8	Prostate	ENSG00000173124	C	3.79918e-09	0.878612	6.86992e-08	T	-	10	96560487	C10orf129	1
10:96560618:G:T	GTEx/v8	Prostate	ENSG00000173124	G	2.15519e-08	0.855785	6.86992e-08	T	-	10	96560618	C10orf129	1
10:96560695:A:G	GTEx/v8	Prostate	ENSG00000173124	G	3.24017e-08	0.904696	6.86992e-08	A	-	10	96560695	C10orf129	1
10:96560911:C:T	GTEx/v8	Prostate	ENSG00000173124	T	2.11349e-10	1.09269	6.86992e-08	C	-	10	96560911	C10orf129	1
10:96561988:A:G	GTEx/v8	Prostate	ENSG00000173124	A	2.17038e-10	1.03954	6.86992e-08	G	-	10	96561988	C10orf129	1
10:96562482:C:T	GTEx/v8	Prostate	ENSG00000173124	C	2.15519e-08	0.855785	6.86992e-08	T	-	10	96562482	C10orf129	1
10:96565151:A:C	GTEx/v8	Prostate	ENSG00000173124	C	3.79918e-09	0.878612	6.86992e-08	A	-	10	96565151	C10orf129	1
10:96566698:A:G	GTEx/v8	Prostate	ENSG00000173124	G	2.11349e-10	1.09269	6.86992e-08	A	-	10	96566698	C10orf129	1
10:96566779:G:T	GTEx/v8	Prostate	ENSG00000173124	G	2.11349e-10	1.09269	6.86992e-08	T	-	10	96566779	C10orf129	1
10:96568033:T:TA	GTEx/v8	Prostate	ENSG00000173124	T	3.79918e-09	0.878612	6.86992e-08	NA	NA	10	96568033	C10orf129	1
10:96569827:C:T	GTEx/v8	Prostate	ENSG00000173124	T	2.11349e-10	1.09269	6.86992e-08	C	-	10	96569827	C10orf129	1
10:96570276:C:CTT	GTEx/v8	Prostate	ENSG00000173124	CTT	8.34071e-10	1.07704	6.86992e-08	NA	NA	10	96570276	C10orf129	1
10:96570501:A:T	GTEx/v8	Prostate	ENSG00000173124	T	2.11349e-10	1.09269	6.86992e-08	A	-	10	96570501	C10orf129	1
10:96570509:G:T	GTEx/v8	Prostate	ENSG00000173124	T	2.11349e-10	1.09269	6.86992e-08	G	-	10	96570509	C10orf129	1
10:96571199:A:C	GTEx/v8	Prostate	ENSG00000173124	C	2.42128e-09	0.899016	6.86992e-08	A	-	10	96571199	C10orf129	1
10:96573396:C:G	GTEx/v8	Prostate	ENSG00000173124	G	2.11349e-10	1.09269	6.86992e-08	C	-	10	96573396	C10orf129	1
10:96574699:C:T	GTEx/v8	Prostate	ENSG00000173124	T	2.11349e-10	1.09269	6.86992e-08	NA	NA	10	96574699	C10orf129	1
10:96575280:A:G	GTEx/v8	Prostate	ENSG00000173124	G	3.79918e-09	0.878612	6.86992e-08	A	-	10	96575280	C10orf129	1
10:96576110:C:T	GTEx/v8	Prostate	ENSG00000173124	C	2.11349e-10	1.09269	6.86992e-08	T	-	10	96576110	C10orf129	1
10:96576190:A:C	GTEx/v8	Prostate	ENSG00000173124	C	2.11349e-10	1.09269	6.86992e-08	A	-	10	96576190	C10orf129	1
10:96580064:A:T	GTEx/v8	Prostate	ENSG00000173124	T	2.11349e-10	1.09269	6.86992e-08	NA	NA	10	96580064	C10orf129	1
10:96580140:G:T	GTEx/v8	Prostate	ENSG00000173124	G	2.11349e-10	1.09269	6.86992e-08	T	-	10	96580140	C10orf129	1
10:96582914:A:G	GTEx/v8	Prostate	ENSG00000173124	A	2.11349e-10	1.09269	6.86992e-08	G	-	10	96582914	C10orf129	1
10:96588811:C:T	GTEx/v8	Prostate	ENSG00000173124	T	2.11349e-10	1.09269	6.86992e-08	NA	NA	10	96588811	C10orf129	1
10:96589138:C:G	GTEx/v8	Prostate	ENSG00000173124	G	2.11349e-10	1.09269	6.86992e-08	NA	NA	10	96589138	C10orf129	1
10:96590970:C:CT	GTEx/v8	Prostate	ENSG00000173124	CT	3.79918e-09	0.878612	6.86992e-08	NA	NA	10	96590970	C10orf129	1
10:96594700:C:T	GTEx/v8	Prostate	ENSG00000173124	T	2.11349e-10	1.09269	6.86992e-08	C	-	10	96594700	C10orf129	1
10:96596151:G:GT	GTEx/v8	Prostate	ENSG00000173124	GT	1.32733e-10	1.08522	6.86992e-08	NA	NA	10	96596151	C10orf129	1
10:96596436:A:G	GTEx/v8	Prostate	ENSG00000173124	A	2.11349e-10	1.09269	6.86992e-08	G	-	10	96596436	C10orf129	1
10:96596483:C:T	GTEx/v8	Prostate	ENSG00000173124	T	3.79918e-09	0.878612	6.86992e-08	NA	NA	10	96596483	C10orf129	1
10:96596641:C:G	GTEx/v8	Prostate	ENSG00000173124	G	2.11349e-10	1.09269	6.86992e-08	C	-	10	96596641	C10orf129	1
10:96596695:G:GC	GTEx/v8	Prostate	ENSG00000173124	G	1.08092e-08	0.919972	6.86992e-08	NA	NA	10	96596695	C10orf129	1
10:96596750:C:G	GTEx/v8	Prostate	ENSG00000173124	G	3.79918e-09	0.878612	6.86992e-08	C	-	10	96596750	C10orf129	1
10:96598316:C:T	GTEx/v8	Prostate	ENSG00000173124	T	2.11349e-10	1.09269	6.86992e-08	C	-	10	96598316	C10orf129	1
10:96598815:A:G	GTEx/v8	Prostate	ENSG00000173124	G	3.79918e-09	0.878612	6.86992e-08	A	-	10	96598815	C10orf129	1
10:96599761:A:T	GTEx/v8	Prostate	ENSG00000173124	T	8.06107e-09	0.866478	6.86992e-08	A	-	10	96599761	C10orf129	1
10:96600123:A:G	GTEx/v8	Prostate	ENSG00000173124	A	2.11349e-10	1.09269	6.86992e-08	G	-	10	96600123	C10orf129	1
10:96601144:A:G	GTEx/v8	Prostate	ENSG00000173124	A	2.11349e-10	1.09269	6.86992e-08	G	-	10	96601144	C10orf129	1
10:96601761:C:T	GTEx/v8	Prostate	ENSG00000173124	T	3.79918e-09	0.878612	6.86992e-08	C	-	10	96601761	C10orf129	1
10:96602623:A:G	GTEx/v8	Prostate	ENSG00000173124	G	2.11349e-10	-1.09269	6.86992e-08	G	-	10	96602623	C10orf129	1
10:96603091:A:T	GTEx/v8	Prostate	ENSG00000173124	A	2.11349e-10	1.09269	6.86992e-08	T	-	10	96603091	C10orf129	1
10:96603745:C:T	GTEx/v8	Prostate	ENSG00000173124	C	2.11349e-10	1.09269	6.86992e-08	T	-	10	96603745	C10orf129	1
10:96607676:C:G	GTEx/v8	Prostate	ENSG00000173124	G	5.81631e-10	1.06105	6.86992e-08	NA	NA	10	96607676	C10orf129	1
10:96608264:A:G	GTEx/v8	Prostate	ENSG00000173124	G	2.11349e-10	1.09269	6.86992e-08	NA	NA	10	96608264	C10orf129	1
10:96610082:A:T	GTEx/v8	Prostate	ENSG00000173124	T	1.08092e-08	0.919972	6.86992e-08	A	-	10	96610082	C10orf129	1
10:96610628:C:G	GTEx/v8	Prostate	ENSG00000173124	G	2.11349e-10	1.09269	6.86992e-08	C	-	10	96610628	C10orf129	1
10:96610631:C:T	GTEx/v8	Prostate	ENSG00000173124	C	2.11349e-10	1.09269	6.86992e-08	T	-	10	96610631	C10orf129	1
10:96611177:C:T	GTEx/v8	Prostate	ENSG00000173124	T	2.11349e-10	1.09269	6.86992e-08	C	-	10	96611177	C10orf129	1
10:96619002:A:G	GTEx/v8	Prostate	ENSG00000173124	A	3.24017e-08	0.904696	6.86992e-08	G	-	10	96619002	C10orf129	1
10:96619025:C:T	GTEx/v8	Prostate	ENSG00000173124	T	2.11349e-10	1.09269	6.86992e-08	C	-	10	96619025	C10orf129	1
10:96619086:G:T	GTEx/v8	Prostate	ENSG00000173124	T	1.08092e-08	0.919972	6.86992e-08	G	-	10	96619086	C10orf129	1
10:96620304:G:T	GTEx/v8	Prostate	ENSG00000173124	G	3.79918e-09	0.878612	6.86992e-08	T	-	10	96620304	C10orf129	1
10:96626220:A:G	GTEx/v8	Prostate	ENSG00000173124	G	2.11349e-10	1.09269	6.86992e-08	A	-	10	96626220	C10orf129	1
10:96626365:C:T	GTEx/v8	Prostate	ENSG00000173124	T	2.11349e-10	1.09269	6.86992e-08	C	-	10	96626365	C10orf129	1
10:96626682:C:T	GTEx/v8	Prostate	ENSG00000173124	T	2.11349e-10	1.09269	6.86992e-08	C	-	10	96626682	C10orf129	1
10:96630716:A:G	GTEx/v8	Prostate	ENSG00000173124	A	2.11349e-10	1.09269	6.86992e-08	G	-	10	96630716	C10orf129	1
10:96632871:C:T	GTEx/v8	Prostate	ENSG00000173124	T	1.08092e-08	0.919972	6.86992e-08	C	-	10	96632871	C10orf129	1
10:96633434:A:G	GTEx/v8	Prostate	ENSG00000173124	A	2.11349e-10	1.09269	6.86992e-08	G	-	10	96633434	C10orf129	1
10:96634735:C:T	GTEx/v8	Prostate	ENSG00000173124	T	2.11349e-10	1.09269	6.86992e-08	C	-	10	96634735	C10orf129	1
10:96635396:C:T	GTEx/v8	Prostate	ENSG00000173124	C	2.11349e-10	1.09269	6.86992e-08	T	-	10	96635396	C10orf129	1
10:96638446:C:T	GTEx/v8	Prostate	ENSG00000173124	C	2.11349e-10	1.09269	6.86992e-08	T	-	10	96638446	C10orf129	1
10:96638896:A:G	GTEx/v8	Prostate	ENSG00000173124	A	3.60793e-09	0.984193	6.86992e-08	G	-	10	96638896	C10orf129	1
10:96639896:A:G	GTEx/v8	Prostate	ENSG00000173124	G	3.60793e-09	0.984193	6.86992e-08	A	-	10	96639896	C10orf129	1
10:96641794:A:C	GTEx/v8	Prostate	ENSG00000173124	C	2.11349e-10	1.09269	6.86992e-08	A	-	10	96641794	C10orf129	1
10:96642431:C:G	GTEx/v8	Prostate	ENSG00000173124	G	2.11349e-10	1.09269	6.86992e-08	C	-	10	96642431	C10orf129	1
10:96643896:A:T	GTEx/v8	Prostate	ENSG00000173124	A	3.60793e-09	0.984193	6.86992e-08	T	-	10	96643896	C10orf129	1
10:96645428:C:T	GTEx/v8	Prostate	ENSG00000173124	C	2.11349e-10	1.09269	6.86992e-08	T	-	10	96645428	C10orf129	1
10:96649690:C:T	GTEx/v8	Prostate	ENSG00000173124	T	2.11349e-10	1.09269	6.86992e-08	C	-	10	96649690	C10orf129	1
10:96650048:C:T	GTEx/v8	Prostate	ENSG00000173124	T	2.11349e-10	1.09269	6.86992e-08	C	-	10	96650048	C10orf129	1
10:96651789:A:G	GTEx/v8	Prostate	ENSG00000173124	G	3.60793e-09	0.984193	6.86992e-08	A	-	10	96651789	C10orf129	1
10:96652252:A:G	GTEx/v8	Prostate	ENSG00000173124	A	2.64702e-09	0.992975	6.86992e-08	G	-	10	96652252	C10orf129	1
10:96652882:G:T	GTEx/v8	Prostate	ENSG00000173124	G	3.60793e-09	0.984193	6.86992e-08	T	-	10	96652882	C10orf129	1
10:96652935:A:G	GTEx/v8	Prostate	ENSG00000173124	A	3.60793e-09	0.984193	6.86992e-08	G	-	10	96652935	C10orf129	1
10:96653067:C:G	GTEx/v8	Prostate	ENSG00000173124	G	2.11349e-10	1.09269	6.86992e-08	C	-	10	96653067	C10orf129	1
10:96653083:A:T	GTEx/v8	Prostate	ENSG00000173124	T	2.11349e-10	1.09269	6.86992e-08	A	-	10	96653083	C10orf129	1
10:96653255:A:C	GTEx/v8	Prostate	ENSG00000173124	C	2.11349e-10	1.09269	6.86992e-08	A	-	10	96653255	C10orf129	1
10:96653493:A:G	GTEx/v8	Prostate	ENSG00000173124	A	2.11349e-10	1.09269	6.86992e-08	G	-	10	96653493	C10orf129	1
10:96653616:C:G	GTEx/v8	Prostate	ENSG00000173124	C	2.11349e-10	1.09269	6.86992e-08	NA	NA	10	96653616	C10orf129	1
10:96653917:A:C	GTEx/v8	Prostate	ENSG00000173124	A	3.60793e-09	0.984193	6.86992e-08	NA	NA	10	96653917	C10orf129	1
10:96653919:C:G	GTEx/v8	Prostate	ENSG00000173124	G	1.08092e-08	0.919972	6.86992e-08	NA	NA	10	96653919	C10orf129	1
10:96654088:G:T	GTEx/v8	Prostate	ENSG00000173124	G	3.60793e-09	0.984193	6.86992e-08	NA	NA	10	96654088	C10orf129	1
10:96654477:A:G	GTEx/v8	Prostate	ENSG00000173124	G	3.60793e-09	0.984193	6.86992e-08	A	-	10	96654477	C10orf129	1
10:96655042:C:T	GTEx/v8	Prostate	ENSG00000173124	C	3.60793e-09	0.984193	6.86992e-08	NA	NA	10	96655042	C10orf129	1
10:96655208:G:T	GTEx/v8	Prostate	ENSG00000173124	G	2.11349e-10	1.09269	6.86992e-08	T	-	10	96655208	C10orf129	1
10:96655485:A:T	GTEx/v8	Prostate	ENSG00000173124	A	2.11349e-10	1.09269	6.86992e-08	NA	NA	10	96655485	C10orf129	1
10:96655923:A:T	GTEx/v8	Prostate	ENSG00000173124	A	3.60793e-09	0.984193	6.86992e-08	NA	NA	10	96655923	C10orf129	1
10:96657400:A:T	GTEx/v8	Prostate	ENSG00000173124	T	1.08092e-08	0.919972	6.86992e-08	A	-	10	96657400	C10orf129	1
10:96657484:C:T	GTEx/v8	Prostate	ENSG00000173124	C	2.11349e-10	1.09269	6.86992e-08	T	-	10	96657484	C10orf129	1
10:96658495:A:G	GTEx/v8	Prostate	ENSG00000173124	A	3.60793e-09	0.984193	6.86992e-08	G	-	10	96658495	C10orf129	1
10:96659607:A:G	GTEx/v8	Prostate	ENSG00000173124	A	2.11349e-10	1.09269	6.86992e-08	NA	NA	10	96659607	C10orf129	1
10:96660014:C:T	GTEx/v8	Prostate	ENSG00000173124	T	2.11349e-10	1.09269	6.86992e-08	C	-	10	96660014	C10orf129	1
10:96660168:A:G	GTEx/v8	Prostate	ENSG00000173124	G	1.08092e-08	0.919972	6.86992e-08	NA	NA	10	96660168	C10orf129	1
10:96660169:C:T	GTEx/v8	Prostate	ENSG00000173124	C	1.08092e-08	0.919972	6.86992e-08	NA	NA	10	96660169	C10orf129	1
10:96661210:A:C	GTEx/v8	Prostate	ENSG00000173124	C	2.11349e-10	1.09269	6.86992e-08	A	-	10	96661210	C10orf129	1
10:96663688:A:C	GTEx/v8	Prostate	ENSG00000173124	A	1.09777e-09	1.01318	6.86992e-08	C	-	10	96663688	C10orf129	1
10:96664668:A:G	GTEx/v8	Prostate	ENSG00000173124	G	1.09777e-09	1.01318	6.86992e-08	A	-	10	96664668	C10orf129	1
10:96665937:C:T	GTEx/v8	Prostate	ENSG00000173124	T	6.10477e-11	1.1187	6.86992e-08	C	-	10	96665937	C10orf129	1
10:96666317:C:T	GTEx/v8	Prostate	ENSG00000173124	T	1.09777e-09	1.01318	6.86992e-08	C	-	10	96666317	C10orf129	1
10:96668700:A:G	GTEx/v8	Prostate	ENSG00000173124	G	1.09777e-09	1.01318	6.86992e-08	A	-	10	96668700	C10orf129	1
10:96669255:A:C	GTEx/v8	Prostate	ENSG00000173124	C	1.09777e-09	1.01318	6.86992e-08	A	-	10	96669255	C10orf129	1
10:96670080:C:T	GTEx/v8	Prostate	ENSG00000173124	C	1.09777e-09	1.01318	6.86992e-08	T	-	10	96670080	C10orf129	1
10:96671063:A:C	GTEx/v8	Prostate	ENSG00000173124	A	6.10477e-11	1.1187	6.86992e-08	C	-	10	96671063	C10orf129	1
10:96671474:C:T	GTEx/v8	Prostate	ENSG00000173124	T	1.09777e-09	1.01318	6.86992e-08	NA	NA	10	96671474	C10orf129	1
10:96672194:A:G	GTEx/v8	Prostate	ENSG00000173124	G	3.27472e-09	0.951304	6.86992e-08	A	-	10	96672194	C10orf129	1
10:96672702:C:T	GTEx/v8	Prostate	ENSG00000173124	T	6.10477e-11	1.1187	6.86992e-08	C	-	10	96672702	C10orf129	1
10:96672756:C:T	GTEx/v8	Prostate	ENSG00000173124	C	1.09777e-09	1.01318	6.86992e-08	T	-	10	96672756	C10orf129	1
10:96672874:A:G	GTEx/v8	Prostate	ENSG00000173124	G	1.09777e-09	1.01318	6.86992e-08	A	-	10	96672874	C10orf129	1
10:96672979:C:G	GTEx/v8	Prostate	ENSG00000173124	G	1.09777e-09	1.01318	6.86992e-08	C	-	10	96672979	C10orf129	1
10:96674360:G:T	GTEx/v8	Prostate	ENSG00000173124	G	6.10477e-11	1.1187	6.86992e-08	T	-	10	96674360	C10orf129	1
10:96674678:G:T	GTEx/v8	Prostate	ENSG00000173124	T	1.09777e-09	1.01318	6.86992e-08	G	-	10	96674678	C10orf129	1
10:96675093:G:T	GTEx/v8	Prostate	ENSG00000173124	G	6.10477e-11	1.1187	6.86992e-08	T	-	10	96675093	C10orf129	1
10:96675470:A:T	GTEx/v8	Prostate	ENSG00000173124	A	6.10477e-11	1.1187	6.86992e-08	T	-	10	96675470	C10orf129	1
10:96675513:C:G	GTEx/v8	Prostate	ENSG00000173124	G	1.09777e-09	1.01318	6.86992e-08	C	-	10	96675513	C10orf129	1
10:96676190:C:G	GTEx/v8	Prostate	ENSG00000173124	C	6.10477e-11	1.1187	6.86992e-08	G	-	10	96676190	C10orf129	1
10:96678696:C:T	GTEx/v8	Prostate	ENSG00000173124	C	1.09777e-09	1.01318	6.86992e-08	T	-	10	96678696	C10orf129	1
10:96679176:C:G	GTEx/v8	Prostate	ENSG00000173124	C	1.09777e-09	1.01318	6.86992e-08	G	-	10	96679176	C10orf129	1
10:96680701:A:T	GTEx/v8	Prostate	ENSG00000173124	A	1.09777e-09	1.01318	6.86992e-08	T	-	10	96680701	C10orf129	1
10:96680954:A:AG	GTEx/v8	Prostate	ENSG00000173124	A	6.10477e-11	1.1187	6.86992e-08	NA	NA	10	96680954	C10orf129	1
10:96681133:A:G	GTEx/v8	Prostate	ENSG00000173124	A	1.09777e-09	1.01318	6.86992e-08	G	-	10	96681133	C10orf129	1
10:96682129:C:G	GTEx/v8	Prostate	ENSG00000173124	C	1.09777e-09	1.01318	6.86992e-08	G	-	10	96682129	C10orf129	1
10:96683734:A:G	GTEx/v8	Prostate	ENSG00000173124	A	1.09777e-09	1.01318	6.86992e-08	G	-	10	96683734	C10orf129	1
10:96684066:A:ACT	GTEx/v8	Prostate	ENSG00000173124	A	6.10477e-11	1.1187	6.86992e-08	NA	NA	10	96684066	C10orf129	1
10:96684436:A:T	GTEx/v8	Prostate	ENSG00000173124	A	6.10477e-11	1.1187	6.86992e-08	T	-	10	96684436	C10orf129	1
10:96686366:C:T	GTEx/v8	Prostate	ENSG00000173124	C	4.76043e-12	1.17503	6.86992e-08	T	-	10	96686366	C10orf129	1
10:96689543:C:T	GTEx/v8	Prostate	ENSG00000173124	C	4.76043e-12	1.17503	6.86992e-08	T	-	10	96689543	C10orf129	1
10:96689887:A:C	GTEx/v8	Prostate	ENSG00000173124	A	4.76043e-12	1.17503	6.86992e-08	C	-	10	96689887	C10orf129	1
10:96691021:A:G	GTEx/v8	Prostate	ENSG00000173124	G	4.76043e-12	1.17503	6.86992e-08	A	-	10	96691021	C10orf129	1
10:96692627:A:G	GTEx/v8	Prostate	ENSG00000173124	G	4.76043e-12	1.17503	6.86992e-08	A	-	10	96692627	C10orf129	1
10:96692779:A:C	GTEx/v8	Prostate	ENSG00000173124	A	2.162e-07	0.805419	6.86992e-08	C	-	10	96692779	C10orf129	1
10:96693563:A:G	GTEx/v8	Prostate	ENSG00000173124	A	2.75979e-12	1.17099	6.86992e-08	G	-	10	96693563	C10orf129	1
10:96694591:A:G	GTEx/v8	Prostate	ENSG00000173124	A	2.75979e-12	1.17099	6.86992e-08	G	-	10	96694591	C10orf129	1
10:96694861:A:G	GTEx/v8	Prostate	ENSG00000173124	A	4.76043e-12	1.17503	6.86992e-08	G	-	10	96694861	C10orf129	1
10:96696529:C:T	GTEx/v8	Prostate	ENSG00000173124	C	4.76043e-12	1.17503	6.86992e-08	T	-	10	96696529	C10orf129	1
10:96696555:C:G	GTEx/v8	Prostate	ENSG00000173124	G	2.75979e-12	1.17099	6.86992e-08	C	-	10	96696555	C10orf129	1
10:96696903:A:G	GTEx/v8	Prostate	ENSG00000173124	A	2.75979e-12	1.17099	6.86992e-08	G	-	10	96696903	C10orf129	1
10:96697459:A:G	GTEx/v8	Prostate	ENSG00000173124	A	4.76043e-12	1.17503	6.86992e-08	G	-	10	96697459	C10orf129	1
10:96698970:G:T	GTEx/v8	Prostate	ENSG00000173124	G	2.75979e-12	1.17099	6.86992e-08	T	-	10	96698970	C10orf129	1
10:96699010:C:CAG	GTEx/v8	Prostate	ENSG00000173124	CAG	2.75979e-12	1.17099	6.86992e-08	NA	NA	10	96699010	C10orf129	1
10:96699512:A:G	GTEx/v8	Prostate	ENSG00000173124	G	4.76043e-12	1.17503	6.86992e-08	A	-	10	96699512	C10orf129	1
10:96699682:C:T	GTEx/v8	Prostate	ENSG00000173124	T	4.76043e-12	1.17503	6.86992e-08	C	-	10	96699682	C10orf129	1
10:96699980:C:T	GTEx/v8	Prostate	ENSG00000173124	C	4.76043e-12	1.17503	6.86992e-08	T	-	10	96699980	C10orf129	1
10:96702363:C:T	GTEx/v8	Prostate	ENSG00000173124	C	4.76043e-12	1.17503	6.86992e-08	T	-	10	96702363	C10orf129	1
10:96703109:G:T	GTEx/v8	Prostate	ENSG00000173124	T	4.76043e-12	1.17503	6.86992e-08	G	-	10	96703109	C10orf129	1
10:96704918:A:G	GTEx/v8	Prostate	ENSG00000173124	G	4.76043e-12	1.17503	6.86992e-08	A	-	10	96704918	C10orf129	1
10:96705891:C:T	GTEx/v8	Prostate	ENSG00000173124	T	4.76043e-12	1.17503	6.86992e-08	C	-	10	96705891	C10orf129	1
10:96706316:C:T	GTEx/v8	Prostate	ENSG00000173124	T	4.76043e-12	1.17503	6.86992e-08	C	-	10	96706316	C10orf129	1
10:96709877:A:G	GTEx/v8	Prostate	ENSG00000173124	A	4.76043e-12	1.17503	6.86992e-08	G	-	10	96709877	C10orf129	1
10:96711706:C:G	GTEx/v8	Prostate	ENSG00000173124	C	2.75979e-12	1.17099	6.86992e-08	G	-	10	96711706	C10orf129	1
10:96711949:G:GTCTT	GTEx/v8	Prostate	ENSG00000173124	G	4.76043e-12	1.17503	6.86992e-08	NA	NA	10	96711949	C10orf129	1
10:96712978:C:T	GTEx/v8	Prostate	ENSG00000173124	C	2.75979e-12	1.17099	6.86992e-08	T	-	10	96712978	C10orf129	1
10:96713180:A:AATATATTATT	GTEx/v8	Prostate	ENSG00000173124	A	4.76043e-12	1.17503	6.86992e-08	NA	NA	10	96713180	C10orf129	1
10:96713372:C:T	GTEx/v8	Prostate	ENSG00000173124	T	2.75979e-12	1.17099	6.86992e-08	C	-	10	96713372	C10orf129	1
10:96713686:C:G	GTEx/v8	Prostate	ENSG00000173124	G	4.76043e-12	1.17503	6.86992e-08	C	-	10	96713686	C10orf129	1
10:96713995:A:G	GTEx/v8	Prostate	ENSG00000173124	G	2.75979e-12	1.17099	6.86992e-08	A	-	10	96713995	C10orf129	1
10:96714425:A:C	GTEx/v8	Prostate	ENSG00000173124	A	2.75979e-12	1.17099	6.86992e-08	C	-	10	96714425	C10orf129	1
10:96714647:T:TA	GTEx/v8	Prostate	ENSG00000173124	T	4.76043e-12	1.17503	6.86992e-08	NA	NA	10	96714647	C10orf129	1
10:96715585:G:T	GTEx/v8	Prostate	ENSG00000173124	T	4.76043e-12	1.17503	6.86992e-08	G	-	10	96715585	C10orf129	1
10:96717122:A:T	GTEx/v8	Prostate	ENSG00000173124	A	4.76043e-12	1.17503	6.86992e-08	NA	NA	10	96717122	C10orf129	1
10:96718609:C:G	GTEx/v8	Prostate	ENSG00000173124	C	4.76043e-12	1.17503	6.86992e-08	G	-	10	96718609	C10orf129	1
10:96718815:C:T	GTEx/v8	Prostate	ENSG00000173124	T	4.76043e-12	1.17503	6.86992e-08	C	-	10	96718815	C10orf129	1
10:96719521:A:G	GTEx/v8	Prostate	ENSG00000173124	A	5.69978e-08	0.845339	6.86992e-08	G	-	10	96719521	C10orf129	1
10:96720169:A:G	GTEx/v8	Prostate	ENSG00000173124	G	2.75979e-12	1.17099	6.86992e-08	A	-	10	96720169	C10orf129	1
10:96721662:C:T	GTEx/v8	Prostate	ENSG00000173124	C	2.75979e-12	1.17099	6.86992e-08	T	-	10	96721662	C10orf129	1
10:96722552:C:T	GTEx/v8	Prostate	ENSG00000173124	C	2.75979e-12	1.17099	6.86992e-08	T	-	10	96722552	C10orf129	1
10:96724115:C:T	GTEx/v8	Prostate	ENSG00000173124	T	2.75979e-12	1.17099	6.86992e-08	C	-	10	96724115	C10orf129	1
10:96724395:G:T	GTEx/v8	Prostate	ENSG00000173124	G	4.76043e-12	1.17503	6.86992e-08	T	-	10	96724395	C10orf129	1
10:96725037:A:C	GTEx/v8	Prostate	ENSG00000173124	A	4.76043e-12	1.17503	6.86992e-08	C	-	10	96725037	C10orf129	1
10:96727403:A:C	GTEx/v8	Prostate	ENSG00000173124	A	4.76043e-12	1.17503	6.86992e-08	C	-	10	96727403	C10orf129	1
10:96728688:C:T	GTEx/v8	Prostate	ENSG00000173124	C	4.76043e-12	1.17503	6.86992e-08	NA	NA	10	96728688	C10orf129	1
10:96730086:A:G	GTEx/v8	Prostate	ENSG00000173124	A	4.76043e-12	1.17503	6.86992e-08	NA	NA	10	96730086	C10orf129	1
10:96730151:C:T	GTEx/v8	Prostate	ENSG00000173124	T	4.76043e-12	1.17503	6.86992e-08	NA	NA	10	96730151	C10orf129	1
10:96730214:C:T	GTEx/v8	Prostate	ENSG00000173124	C	4.76043e-12	1.17503	6.86992e-08	NA	NA	10	96730214	C10orf129	1
10:96731310:A:G	GTEx/v8	Prostate	ENSG00000173124	G	4.76043e-12	1.17503	6.86992e-08	A	-	10	96731310	C10orf129	1
10:96732599:A:G	GTEx/v8	Prostate	ENSG00000173124	A	4.76043e-12	1.17503	6.86992e-08	G	-	10	96732599	C10orf129	1
10:96734466:A:T	GTEx/v8	Prostate	ENSG00000173124	A	2.75979e-12	1.17099	6.86992e-08	T	-	10	96734466	C10orf129	1
10:96734582:A:G	GTEx/v8	Prostate	ENSG00000173124	A	4.76043e-12	1.17503	6.86992e-08	G	-	10	96734582	C10orf129	1
10:96734790:A:T	GTEx/v8	Prostate	ENSG00000173124	T	2.75979e-12	1.17099	6.86992e-08	A	-	10	96734790	C10orf129	1
10:96735342:A:T	GTEx/v8	Prostate	ENSG00000173124	T	4.76043e-12	1.17503	6.86992e-08	A	-	10	96735342	C10orf129	1
10:96736184:A:G	GTEx/v8	Prostate	ENSG00000173124	A	4.76043e-12	1.17503	6.86992e-08	G	-	10	96736184	C10orf129	1
10:96737177:A:G	GTEx/v8	Prostate	ENSG00000173124	G	2.75979e-12	1.17099	6.86992e-08	A	-	10	96737177	C10orf129	1
10:96737210:A:C	GTEx/v8	Prostate	ENSG00000173124	A	4.76043e-12	1.17503	6.86992e-08	C	-	10	96737210	C10orf129	1
10:96737791:C:G	GTEx/v8	Prostate	ENSG00000173124	G	4.76043e-12	1.17503	6.86992e-08	C	-	10	96737791	C10orf129	1
10:96741053:A:C	GTEx/v8	Prostate	ENSG00000173124	C	4.76043e-12	1.17503	6.86992e-08	A	-	10	96741053	C10orf129	1
10:96743108:C:T	GTEx/v8	Prostate	ENSG00000173124	C	2.75979e-12	1.17099	6.86992e-08	T	-	10	96743108	C10orf129	1
10:96743228:A:C	GTEx/v8	Prostate	ENSG00000173124	C	4.76043e-12	1.17503	6.86992e-08	A	-	10	96743228	C10orf129	1
10:96743502:G:GAGCTTCTTCATTCCCCCCTATGCAGGGC	GTEx/v8	Prostate	ENSG00000173124	GAGCTTCTTCATTCCCCCCTATGCAGGGC	3.85829e-12	1.1798	6.86992e-08	NA	NA	10	96743502	C10orf129	1
10:96744727:A:AC	GTEx/v8	Prostate	ENSG00000173124	A	2.75979e-12	1.17099	6.86992e-08	NA	NA	10	96744727	C10orf129	1
10:96744732:C:T	GTEx/v8	Prostate	ENSG00000173124	T	2.75979e-12	1.17099	6.86992e-08	NA	NA	10	96744732	C10orf129	1
10:96744890:A:T	GTEx/v8	Prostate	ENSG00000173124	T	4.76043e-12	1.17503	6.86992e-08	A	-	10	96744890	C10orf129	1
10:96745180:G:T	GTEx/v8	Prostate	ENSG00000173124	G	4.76043e-12	1.17503	6.86992e-08	T	-	10	96745180	C10orf129	1
10:96745984:A:T	GTEx/v8	Prostate	ENSG00000173124	T	4.76043e-12	1.17503	6.86992e-08	A	-	10	96745984	C10orf129	1
10:96747206:G:T	GTEx/v8	Prostate	ENSG00000173124	T	4.76043e-12	1.17503	6.86992e-08	G	-	10	96747206	C10orf129	1
10:96748492:A:G	GTEx/v8	Prostate	ENSG00000173124	A	4.97017e-05	0.466198	6.86992e-08	G	-	10	96748492	C10orf129	1
10:96748737:A:T	GTEx/v8	Prostate	ENSG00000173124	T	4.76043e-12	1.17503	6.86992e-08	A	-	10	96748737	C10orf129	1
10:96749181:A:T	GTEx/v8	Prostate	ENSG00000173124	A	4.76043e-12	1.17503	6.86992e-08	T	-	10	96749181	C10orf129	1
10:96749620:A:G	GTEx/v8	Prostate	ENSG00000173124	A	9.12072e-12	1.13652	6.86992e-08	G	-	10	96749620	C10orf129	1
10:96750694:C:T	GTEx/v8	Prostate	ENSG00000173124	C	2.75979e-12	1.17099	6.86992e-08	T	-	10	96750694	C10orf129	1
10:96750866:G:T	GTEx/v8	Prostate	ENSG00000173124	G	4.76043e-12	1.17503	6.86992e-08	T	-	10	96750866	C10orf129	1
10:96752127:G:GCT	GTEx/v8	Prostate	ENSG00000173124	G	2.75979e-12	1.17099	6.86992e-08	NA	NA	10	96752127	C10orf129	1
10:96752130:G:GA	GTEx/v8	Prostate	ENSG00000173124	G	2.75979e-12	1.17099	6.86992e-08	NA	NA	10	96752130	C10orf129	1
10:96753645:G:T	GTEx/v8	Prostate	ENSG00000173124	G	2.75979e-12	1.17099	6.86992e-08	T	-	10	96753645	C10orf129	1
10:96753828:A:G	GTEx/v8	Prostate	ENSG00000173124	G	2.75979e-12	1.17099	6.86992e-08	A	-	10	96753828	C10orf129	1
10:96753908:A:C	GTEx/v8	Prostate	ENSG00000173124	A	2.75979e-12	1.17099	6.86992e-08	C	-	10	96753908	C10orf129	1
10:96754246:C:T	GTEx/v8	Prostate	ENSG00000173124	C	2.75979e-12	1.17099	6.86992e-08	T	-	10	96754246	C10orf129	1
10:96754259:A:G	GTEx/v8	Prostate	ENSG00000173124	A	2.75979e-12	1.17099	6.86992e-08	G	-	10	96754259	C10orf129	1
10:96754368:C:T	GTEx/v8	Prostate	ENSG00000173124	C	2.75979e-12	1.17099	6.86992e-08	T	-	10	96754368	C10orf129	1
10:96754975:A:T	GTEx/v8	Prostate	ENSG00000173124	T	2.75979e-12	1.17099	6.86992e-08	A	-	10	96754975	C10orf129	1
10:96755252:C:T	GTEx/v8	Prostate	ENSG00000173124	T	2.75979e-12	1.17099	6.86992e-08	C	-	10	96755252	C10orf129	1
10:96755297:A:G	GTEx/v8	Prostate	ENSG00000173124	G	2.75979e-12	1.17099	6.86992e-08	A	-	10	96755297	C10orf129	1
10:96755474:C:T	GTEx/v8	Prostate	ENSG00000173124	T	2.75979e-12	1.17099	6.86992e-08	C	-	10	96755474	C10orf129	1
10:96755566:A:C	GTEx/v8	Prostate	ENSG00000173124	A	2.75979e-12	1.17099	6.86992e-08	C	-	10	96755566	C10orf129	1
10:96756792:G:T	GTEx/v8	Prostate	ENSG00000173124	G	2.75979e-12	1.17099	6.86992e-08	T	-	10	96756792	C10orf129	1
10:96757090:G:T	GTEx/v8	Prostate	ENSG00000173124	T	2.75979e-12	1.17099	6.86992e-08	G	-	10	96757090	C10orf129	1
10:96757467:A:ATTCCCTTACAGGAAATGTCTTGCCTTTTGGGATAAGGCTCAAT	GTEx/v8	Prostate	ENSG00000173124	ATTCCCTTACAGGAAATGTCTTGCCTTTTGGGATAAGGCTCAAT	2.75979e-12	1.17099	6.86992e-08	NA	NA	10	96757467	C10orf129	1
10:96757633:C:G	GTEx/v8	Prostate	ENSG00000173124	G	4.76043e-12	1.17503	6.86992e-08	C	-	10	96757633	C10orf129	1
10:96757715:C:T	GTEx/v8	Prostate	ENSG00000173124	T	2.75979e-12	1.17099	6.86992e-08	C	-	10	96757715	C10orf129	1
10:96383524:A:G	GTEx/v7	Prostate	ENSG00000173124	G	3.26459e-06	0.918509	0.000872739	A	-	10	96383524	C10orf129	1
10:96388364:G:T	GTEx/v7	Prostate	ENSG00000173124	G	3.26459e-06	0.918509	0.000872739	T	-	10	96388364	C10orf129	1
10:96388665:C:T	GTEx/v7	Prostate	ENSG00000173124	T	4.20425e-06	0.791452	0.000872739	C	-	10	96388665	C10orf129	1
10:96389223:A:G	GTEx/v7	Prostate	ENSG00000173124	G	4.20425e-06	0.791452	0.000872739	A	-	10	96389223	C10orf129	1
10:96389784:A:G	GTEx/v7	Prostate	ENSG00000173124	A	3.26459e-06	0.918509	0.000872739	G	-	10	96389784	C10orf129	1
10:96389786:C:T	GTEx/v7	Prostate	ENSG00000173124	T	4.20425e-06	0.791452	0.000872739	C	-	10	96389786	C10orf129	1
10:96390079:A:G	GTEx/v7	Prostate	ENSG00000173124	A	3.26459e-06	0.918509	0.000872739	G	-	10	96390079	C10orf129	1
10:96392063:C:T	GTEx/v7	Prostate	ENSG00000173124	C	3.26459e-06	0.918509	0.000872739	T	-	10	96392063	C10orf129	1
10:96392186:G:T	GTEx/v7	Prostate	ENSG00000173124	T	4.20425e-06	0.791452	0.000872739	G	-	10	96392186	C10orf129	1
10:96393683:A:G	GTEx/v7	Prostate	ENSG00000173124	G	3.26459e-06	0.918509	0.000872739	A	-	10	96393683	C10orf129	1
10:96394254:C:T	GTEx/v7	Prostate	ENSG00000173124	T	3.26459e-06	0.918509	0.000872739	C	-	10	96394254	C10orf129	1
10:96397539:G:T	GTEx/v7	Prostate	ENSG00000173124	T	3.26459e-06	0.918509	0.000872739	G	-	10	96397539	C10orf129	1
10:96397876:C:T	GTEx/v7	Prostate	ENSG00000173124	T	3.26459e-06	0.918509	0.000872739	C	-	10	96397876	C10orf129	1
10:96400221:C:T	GTEx/v7	Prostate	ENSG00000173124	T	3.26459e-06	0.918509	0.000872739	C	-	10	96400221	C10orf129	1
10:96406092:A:G	GTEx/v7	Prostate	ENSG00000173124	A	3.26459e-06	0.918509	0.000872739	G	-	10	96406092	C10orf129	1
10:96406166:A:G	GTEx/v7	Prostate	ENSG00000173124	A	4.20425e-06	0.791452	0.000872739	G	-	10	96406166	C10orf129	1
10:96411252:G:T	GTEx/v7	Prostate	ENSG00000173124	T	3.26459e-06	0.918509	0.000872739	G	-	10	96411252	C10orf129	1
10:96414633:C:T	GTEx/v7	Prostate	ENSG00000173124	T	3.26459e-06	0.918509	0.000872739	C	-	10	96414633	C10orf129	1
10:96419165:A:C	GTEx/v7	Prostate	ENSG00000173124	C	7.00612e-06	0.908059	0.000872739	A	-	10	96419165	C10orf129	1
10:96424148:G:T	GTEx/v7	Prostate	ENSG00000173124	T	3.26459e-06	0.918509	0.000872739	G	-	10	96424148	C10orf129	1
10:96424439:A:G	GTEx/v7	Prostate	ENSG00000173124	G	3.26459e-06	0.918509	0.000872739	A	-	10	96424439	C10orf129	1
10:96427354:C:T	GTEx/v7	Prostate	ENSG00000173124	C	3.26459e-06	0.918509	0.000872739	T	-	10	96427354	C10orf129	1
10:96429130:A:G	GTEx/v7	Prostate	ENSG00000173124	G	5.39454e-06	0.884755	0.000872739	A	-	10	96429130	C10orf129	1
10:96436439:A:G	GTEx/v7	Prostate	ENSG00000173124	G	3.26459e-06	0.918509	0.000872739	A	-	10	96436439	C10orf129	1
10:96441082:C:T	GTEx/v7	Prostate	ENSG00000173124	C	3.04866e-06	0.921677	0.000872739	T	-	10	96441082	C10orf129	1
10:96441927:C:G	GTEx/v7	Prostate	ENSG00000173124	C	3.26459e-06	0.918509	0.000872739	G	-	10	96441927	C10orf129	1
10:96441949:A:G	GTEx/v7	Prostate	ENSG00000173124	A	3.26459e-06	0.918509	0.000872739	G	-	10	96441949	C10orf129	1
10:96449450:A:C	GTEx/v7	Prostate	ENSG00000173124	C	3.26459e-06	0.918509	0.000872739	A	-	10	96449450	C10orf129	1
10:96450169:G:T	GTEx/v7	Prostate	ENSG00000173124	T	3.26459e-06	0.918509	0.000872739	G	-	10	96450169	C10orf129	1
10:96451060:A:C	GTEx/v7	Prostate	ENSG00000173124	A	3.26459e-06	0.918509	0.000872739	C	-	10	96451060	C10orf129	1
10:96452024:A:C	GTEx/v7	Prostate	ENSG00000173124	A	3.26459e-06	0.918509	0.000872739	C	-	10	96452024	C10orf129	1
10:96452818:C:T	GTEx/v7	Prostate	ENSG00000173124	T	3.26459e-06	0.918509	0.000872739	C	-	10	96452818	C10orf129	1
10:96455800:C:T	GTEx/v7	Prostate	ENSG00000173124	C	3.26459e-06	0.918509	0.000872739	T	-	10	96455800	C10orf129	1
10:96455809:G:T	GTEx/v7	Prostate	ENSG00000173124	T	3.26459e-06	0.918509	0.000872739	NA	NA	10	96455809	C10orf129	1
10:96456121:A:C	GTEx/v7	Prostate	ENSG00000173124	A	3.26459e-06	0.918509	0.000872739	C	-	10	96456121	C10orf129	1
10:96457019:G:T	GTEx/v7	Prostate	ENSG00000173124	G	3.26459e-06	0.918509	0.000872739	T	-	10	96457019	C10orf129	1
10:96457208:C:T	GTEx/v7	Prostate	ENSG00000173124	T	5.39454e-06	0.884755	0.000872739	NA	NA	10	96457208	C10orf129	1
10:96460278:A:G	GTEx/v7	Prostate	ENSG00000173124	A	3.26459e-06	0.918509	0.000872739	G	-	10	96460278	C10orf129	1
10:96460294:A:G	GTEx/v7	Prostate	ENSG00000173124	A	3.26459e-06	0.918509	0.000872739	G	-	10	96460294	C10orf129	1
10:96462251:C:G	GTEx/v7	Prostate	ENSG00000173124	C	3.26459e-06	0.918509	0.000872739	G	-	10	96462251	C10orf129	1
10:96462701:A:G	GTEx/v7	Prostate	ENSG00000173124	G	3.26459e-06	0.918509	0.000872739	A	-	10	96462701	C10orf129	1
10:96468755:C:T	GTEx/v7	Prostate	ENSG00000173124	C	3.26459e-06	0.918509	0.000872739	T	-	10	96468755	C10orf129	1
10:96475624:G:T	GTEx/v7	Prostate	ENSG00000173124	T	3.26459e-06	0.918509	0.000872739	G	-	10	96475624	C10orf129	1
10:96476102:C:G	GTEx/v7	Prostate	ENSG00000173124	G	3.26459e-06	0.918509	0.000872739	C	-	10	96476102	C10orf129	1
10:96476786:A:G	GTEx/v7	Prostate	ENSG00000173124	A	3.26459e-06	0.918509	0.000872739	G	-	10	96476786	C10orf129	1
10:96482852:A:G	GTEx/v7	Prostate	ENSG00000173124	G	3.26459e-06	0.918509	0.000872739	A	-	10	96482852	C10orf129	1
10:96483008:C:G	GTEx/v7	Prostate	ENSG00000173124	C	3.26459e-06	0.918509	0.000872739	G	-	10	96483008	C10orf129	1
10:96493332:C:T	GTEx/v7	Prostate	ENSG00000173124	T	3.26459e-06	0.918509	0.000872739	C	-	10	96493332	C10orf129	1
10:96493750:A:G	GTEx/v7	Prostate	ENSG00000173124	A	3.26459e-06	0.918509	0.000872739	G	-	10	96493750	C10orf129	1
10:96494912:C:T	GTEx/v7	Prostate	ENSG00000173124	T	3.26459e-06	0.918509	0.000872739	C	-	10	96494912	C10orf129	1
10:96495266:A:G	GTEx/v7	Prostate	ENSG00000173124	A	2.95694e-06	0.901514	0.000872739	G	-	10	96495266	C10orf129	1
10:96495747:G:GA	GTEx/v7	Prostate	ENSG00000173124	GA	2.95673e-06	0.946189	0.000872739	NA	NA	10	96495747	C10orf129	1
10:96498144:A:G	GTEx/v7	Prostate	ENSG00000173124	G	2.26489e-06	0.952168	0.000872739	A	-	10	96498144	C10orf129	1
10:96498813:C:T	GTEx/v7	Prostate	ENSG00000173124	C	3.26459e-06	0.918509	0.000872739	T	-	10	96498813	C10orf129	1
10:96499710:A:C	GTEx/v7	Prostate	ENSG00000173124	A	3.26459e-06	0.918509	0.000872739	C	-	10	96499710	C10orf129	1
10:96499813:G:T	GTEx/v7	Prostate	ENSG00000173124	G	3.26459e-06	0.918509	0.000872739	T	-	10	96499813	C10orf129	1
10:96500563:C:T	GTEx/v7	Prostate	ENSG00000173124	C	3.26459e-06	0.918509	0.000872739	T	-	10	96500563	C10orf129	1
10:96501708:A:G	GTEx/v7	Prostate	ENSG00000173124	A	3.26459e-06	0.918509	0.000872739	G	-	10	96501708	C10orf129	1
10:96502658:A:G	GTEx/v7	Prostate	ENSG00000173124	A	3.26459e-06	0.918509	0.000872739	G	-	10	96502658	C10orf129	1
10:96504395:A:G	GTEx/v7	Prostate	ENSG00000173124	A	3.26459e-06	0.918509	0.000872739	G	-	10	96504395	C10orf129	1
10:96507575:C:T	GTEx/v7	Prostate	ENSG00000173124	T	3.26459e-06	0.918509	0.000872739	C	-	10	96507575	C10orf129	1
10:96514016:A:G	GTEx/v7	Prostate	ENSG00000173124	G	3.26459e-06	0.918509	0.000872739	A	-	10	96514016	C10orf129	1
10:96515342:C:T	GTEx/v7	Prostate	ENSG00000173124	C	3.26459e-06	0.918509	0.000872739	T	-	10	96515342	C10orf129	1
10:96516699:G:T	GTEx/v7	Prostate	ENSG00000173124	G	3.26459e-06	0.918509	0.000872739	T	-	10	96516699	C10orf129	1
10:96517626:A:C	GTEx/v7	Prostate	ENSG00000173124	A	3.26459e-06	0.918509	0.000872739	C	-	10	96517626	C10orf129	1
10:96519132:C:T	GTEx/v7	Prostate	ENSG00000173124	T	3.26459e-06	0.918509	0.000872739	C	-	10	96519132	C10orf129	1
10:96519134:G:T	GTEx/v7	Prostate	ENSG00000173124	T	3.26459e-06	0.918509	0.000872739	G	-	10	96519134	C10orf129	1
10:96519244:G:T	GTEx/v7	Prostate	ENSG00000173124	G	3.26459e-06	0.918509	0.000872739	T	-	10	96519244	C10orf129	1
10:96519691:A:G	GTEx/v7	Prostate	ENSG00000173124	A	3.26459e-06	0.918509	0.000872739	G	-	10	96519691	C10orf129	1
10:96519743:C:T	GTEx/v7	Prostate	ENSG00000173124	C	3.26459e-06	0.918509	0.000872739	T	-	10	96519743	C10orf129	1
10:96530497:A:G	GTEx/v7	Prostate	ENSG00000173124	G	3.26459e-06	0.918509	0.000872739	A	-	10	96530497	C10orf129	1
10:96532073:C:T	GTEx/v7	Prostate	ENSG00000173124	C	3.26459e-06	0.918509	0.000872739	T	-	10	96532073	C10orf129	1
10:96533173:C:T	GTEx/v7	Prostate	ENSG00000173124	T	3.26459e-06	0.918509	0.000872739	C	-	10	96533173	C10orf129	1
10:96534234:A:G	GTEx/v7	Prostate	ENSG00000173124	G	3.26459e-06	0.918509	0.000872739	A	-	10	96534234	C10orf129	1
10:96539980:C:CTT	GTEx/v7	Prostate	ENSG00000173124	C	3.26459e-06	0.918509	0.000872739	NA	NA	10	96539980	C10orf129	1
10:96543753:C:G	GTEx/v7	Prostate	ENSG00000173124	G	2.26489e-06	0.952168	0.000872739	C	-	10	96543753	C10orf129	1
10:96545475:C:T	GTEx/v7	Prostate	ENSG00000173124	T	3.26459e-06	0.918509	0.000872739	C	-	10	96545475	C10orf129	1
10:96545632:C:T	GTEx/v7	Prostate	ENSG00000173124	T	3.26459e-06	0.918509	0.000872739	C	-	10	96545632	C10orf129	1
10:96546020:A:T	GTEx/v7	Prostate	ENSG00000173124	A	3.26459e-06	0.918509	0.000872739	T	-	10	96546020	C10orf129	1
10:96546246:G:T	GTEx/v7	Prostate	ENSG00000173124	T	3.26459e-06	0.918509	0.000872739	G	-	10	96546246	C10orf129	1
10:96546697:A:C	GTEx/v7	Prostate	ENSG00000173124	C	3.30921e-06	0.918711	0.000872739	A	-	10	96546697	C10orf129	1
10:96547736:A:T	GTEx/v7	Prostate	ENSG00000173124	A	2.74982e-06	0.943727	0.000872739	T	-	10	96547736	C10orf129	1
10:96548877:G:GT	GTEx/v7	Prostate	ENSG00000173124	GT	4.69296e-06	0.903937	0.000872739	NA	NA	10	96548877	C10orf129	1
10:96550919:A:T	GTEx/v7	Prostate	ENSG00000173124	A	3.26459e-06	0.918509	0.000872739	T	-	10	96550919	C10orf129	1
10:96551216:C:G	GTEx/v7	Prostate	ENSG00000173124	C	3.26459e-06	0.918509	0.000872739	G	-	10	96551216	C10orf129	1
10:96551475:A:G	GTEx/v7	Prostate	ENSG00000173124	A	3.26459e-06	0.918509	0.000872739	NA	NA	10	96551475	C10orf129	1
10:96552187:C:T	GTEx/v7	Prostate	ENSG00000173124	T	3.26459e-06	0.918509	0.000872739	C	-	10	96552187	C10orf129	1
10:96553577:A:G	GTEx/v7	Prostate	ENSG00000173124	G	3.26459e-06	0.918509	0.000872739	A	-	10	96553577	C10orf129	1
10:96553753:A:G	GTEx/v7	Prostate	ENSG00000173124	A	3.26459e-06	0.918509	0.000872739	G	-	10	96553753	C10orf129	1
10:96553918:C:T	GTEx/v7	Prostate	ENSG00000173124	T	3.26459e-06	0.918509	0.000872739	C	-	10	96553918	C10orf129	1
10:96554771:C:T	GTEx/v7	Prostate	ENSG00000173124	C	1.81947e-06	0.957507	0.000872739	T	-	10	96554771	C10orf129	1
10:96557212:G:T	GTEx/v7	Prostate	ENSG00000173124	T	1.09591e-06	0.928253	0.000872739	G	-	10	96557212	C10orf129	1
10:96560911:C:T	GTEx/v7	Prostate	ENSG00000173124	T	3.26459e-06	0.918509	0.000872739	C	-	10	96560911	C10orf129	1
10:96561988:A:G	GTEx/v7	Prostate	ENSG00000173124	A	3.5492e-06	0.858567	0.000872739	G	-	10	96561988	C10orf129	1
10:96566698:A:G	GTEx/v7	Prostate	ENSG00000173124	G	2.35508e-06	0.95148	0.000872739	A	-	10	96566698	C10orf129	1
10:96566779:G:T	GTEx/v7	Prostate	ENSG00000173124	G	4.30302e-06	1.03131	0.000872739	T	-	10	96566779	C10orf129	1
10:96569827:C:T	GTEx/v7	Prostate	ENSG00000173124	T	3.26459e-06	0.918509	0.000872739	C	-	10	96569827	C10orf129	1
10:96570276:C:CTT	GTEx/v7	Prostate	ENSG00000173124	CTT	6.82989e-06	0.90538	0.000872739	NA	NA	10	96570276	C10orf129	1
10:96570501:A:T	GTEx/v7	Prostate	ENSG00000173124	T	1.32351e-05	0.92071	0.000872739	A	-	10	96570501	C10orf129	1
10:96570509:G:T	GTEx/v7	Prostate	ENSG00000173124	T	4.17694e-06	0.950713	0.000872739	G	-	10	96570509	C10orf129	1
10:96573396:C:G	GTEx/v7	Prostate	ENSG00000173124	G	3.26459e-06	0.918509	0.000872739	C	-	10	96573396	C10orf129	1
10:96576190:A:C	GTEx/v7	Prostate	ENSG00000173124	C	3.26459e-06	0.918509	0.000872739	A	-	10	96576190	C10orf129	1
10:96580064:A:T	GTEx/v7	Prostate	ENSG00000173124	T	3.26459e-06	0.918509	0.000872739	NA	NA	10	96580064	C10orf129	1
10:96580140:G:T	GTEx/v7	Prostate	ENSG00000173124	G	3.26459e-06	0.918509	0.000872739	T	-	10	96580140	C10orf129	1
10:96582914:A:G	GTEx/v7	Prostate	ENSG00000173124	A	3.26459e-06	0.918509	0.000872739	G	-	10	96582914	C10orf129	1
10:96588811:C:T	GTEx/v7	Prostate	ENSG00000173124	T	3.26459e-06	0.918509	0.000872739	NA	NA	10	96588811	C10orf129	1
10:96589138:C:G	GTEx/v7	Prostate	ENSG00000173124	G	3.26459e-06	0.918509	0.000872739	NA	NA	10	96589138	C10orf129	1
10:96594700:C:T	GTEx/v7	Prostate	ENSG00000173124	T	3.26459e-06	0.918509	0.000872739	C	-	10	96594700	C10orf129	1
10:96596151:G:GT	GTEx/v7	Prostate	ENSG00000173124	GT	6.76939e-06	0.889987	0.000872739	NA	NA	10	96596151	C10orf129	1
10:96596436:A:G	GTEx/v7	Prostate	ENSG00000173124	A	3.26459e-06	0.918509	0.000872739	G	-	10	96596436	C10orf129	1
10:96596641:C:G	GTEx/v7	Prostate	ENSG00000173124	G	3.26459e-06	0.918509	0.000872739	C	-	10	96596641	C10orf129	1
10:96598316:C:T	GTEx/v7	Prostate	ENSG00000173124	T	3.26459e-06	0.918509	0.000872739	C	-	10	96598316	C10orf129	1
10:96600123:A:G	GTEx/v7	Prostate	ENSG00000173124	A	3.26459e-06	0.918509	0.000872739	G	-	10	96600123	C10orf129	1
10:96601144:A:G	GTEx/v7	Prostate	ENSG00000173124	A	3.26459e-06	0.918509	0.000872739	G	-	10	96601144	C10orf129	1
10:96602623:A:G	GTEx/v7	Prostate	ENSG00000173124	A	3.26459e-06	0.918509	0.000872739	G	-	10	96602623	C10orf129	1
10:96603091:A:T	GTEx/v7	Prostate	ENSG00000173124	A	3.26459e-06	0.918509	0.000872739	T	-	10	96603091	C10orf129	1
10:96603745:C:T	GTEx/v7	Prostate	ENSG00000173124	C	1.2152e-05	0.885693	0.000872739	T	-	10	96603745	C10orf129	1
10:96607676:C:G	GTEx/v7	Prostate	ENSG00000173124	G	2.03897e-05	0.839039	0.000872739	NA	NA	10	96607676	C10orf129	1
10:96608264:A:G	GTEx/v7	Prostate	ENSG00000173124	G	2.26489e-06	0.952168	0.000872739	NA	NA	10	96608264	C10orf129	1
10:96610628:C:G	GTEx/v7	Prostate	ENSG00000173124	G	3.26459e-06	0.918509	0.000872739	C	-	10	96610628	C10orf129	1
10:96610631:C:T	GTEx/v7	Prostate	ENSG00000173124	C	3.26459e-06	0.918509	0.000872739	T	-	10	96610631	C10orf129	1
10:96611177:C:T	GTEx/v7	Prostate	ENSG00000173124	T	3.36746e-06	0.937599	0.000872739	C	-	10	96611177	C10orf129	1
10:96619025:C:T	GTEx/v7	Prostate	ENSG00000173124	T	3.26459e-06	0.918509	0.000872739	C	-	10	96619025	C10orf129	1
10:96626682:C:T	GTEx/v7	Prostate	ENSG00000173124	T	3.26459e-06	0.918509	0.000872739	C	-	10	96626682	C10orf129	1
10:96630716:A:G	GTEx/v7	Prostate	ENSG00000173124	A	3.26459e-06	0.918509	0.000872739	G	-	10	96630716	C10orf129	1
10:96633434:A:G	GTEx/v7	Prostate	ENSG00000173124	A	2.74982e-06	0.943727	0.000872739	G	-	10	96633434	C10orf129	1
10:96634735:C:T	GTEx/v7	Prostate	ENSG00000173124	T	2.6587e-06	0.946015	0.000872739	C	-	10	96634735	C10orf129	1
10:96635396:C:T	GTEx/v7	Prostate	ENSG00000173124	C	3.26459e-06	0.918509	0.000872739	T	-	10	96635396	C10orf129	1
10:96638446:C:T	GTEx/v7	Prostate	ENSG00000173124	C	1.01635e-06	1.00405	0.000872739	T	-	10	96638446	C10orf129	1
10:96641794:A:C	GTEx/v7	Prostate	ENSG00000173124	C	3.26459e-06	0.918509	0.000872739	A	-	10	96641794	C10orf129	1
10:96642431:C:G	GTEx/v7	Prostate	ENSG00000173124	G	3.26459e-06	0.918509	0.000872739	C	-	10	96642431	C10orf129	1
10:96645428:C:T	GTEx/v7	Prostate	ENSG00000173124	C	5.59529e-06	0.997243	0.000872739	T	-	10	96645428	C10orf129	1
10:96649690:C:T	GTEx/v7	Prostate	ENSG00000173124	T	3.77096e-06	0.914019	0.000872739	C	-	10	96649690	C10orf129	1
10:96650048:C:T	GTEx/v7	Prostate	ENSG00000173124	T	3.26459e-06	0.918509	0.000872739	C	-	10	96650048	C10orf129	1
10:96653067:C:G	GTEx/v7	Prostate	ENSG00000173124	G	3.26459e-06	0.918509	0.000872739	C	-	10	96653067	C10orf129	1
10:96653083:A:T	GTEx/v7	Prostate	ENSG00000173124	T	3.26459e-06	0.918509	0.000872739	A	-	10	96653083	C10orf129	1
10:96653255:A:C	GTEx/v7	Prostate	ENSG00000173124	C	3.26459e-06	0.918509	0.000872739	A	-	10	96653255	C10orf129	1
10:96653493:A:G	GTEx/v7	Prostate	ENSG00000173124	A	3.26459e-06	0.918509	0.000872739	G	-	10	96653493	C10orf129	1
10:96653616:C:G	GTEx/v7	Prostate	ENSG00000173124	C	3.26459e-06	0.918509	0.000872739	NA	NA	10	96653616	C10orf129	1
10:96654088:G:T	GTEx/v7	Prostate	ENSG00000173124	G	7.83996e-06	0.864231	0.000872739	NA	NA	10	96654088	C10orf129	1
10:96655208:G:T	GTEx/v7	Prostate	ENSG00000173124	G	3.26459e-06	0.918509	0.000872739	T	-	10	96655208	C10orf129	1
10:96655485:A:T	GTEx/v7	Prostate	ENSG00000173124	A	3.26459e-06	0.918509	0.000872739	NA	NA	10	96655485	C10orf129	1
10:96657484:C:T	GTEx/v7	Prostate	ENSG00000173124	C	3.26459e-06	0.918509	0.000872739	T	-	10	96657484	C10orf129	1
10:96659607:A:G	GTEx/v7	Prostate	ENSG00000173124	A	3.26459e-06	0.918509	0.000872739	NA	NA	10	96659607	C10orf129	1
10:96660014:C:T	GTEx/v7	Prostate	ENSG00000173124	T	3.26459e-06	0.918509	0.000872739	C	-	10	96660014	C10orf129	1
10:96661210:A:C	GTEx/v7	Prostate	ENSG00000173124	C	3.26459e-06	0.918509	0.000872739	A	-	10	96661210	C10orf129	1
10:96663688:A:C	GTEx/v7	Prostate	ENSG00000173124	A	2.29416e-05	0.808202	0.000872739	C	-	10	96663688	C10orf129	1
10:96664668:A:G	GTEx/v7	Prostate	ENSG00000173124	G	1.87291e-05	0.803753	0.000872739	A	-	10	96664668	C10orf129	1
10:96665937:C:T	GTEx/v7	Prostate	ENSG00000173124	T	1.65701e-06	0.930926	0.000872739	C	-	10	96665937	C10orf129	1
10:96666317:C:T	GTEx/v7	Prostate	ENSG00000173124	T	1.87291e-05	0.803753	0.000872739	C	-	10	96666317	C10orf129	1
10:96668700:A:G	GTEx/v7	Prostate	ENSG00000173124	G	1.87291e-05	0.803753	0.000872739	A	-	10	96668700	C10orf129	1
10:96669255:A:C	GTEx/v7	Prostate	ENSG00000173124	C	1.87291e-05	0.803753	0.000872739	A	-	10	96669255	C10orf129	1
10:96670080:C:T	GTEx/v7	Prostate	ENSG00000173124	C	1.87291e-05	0.803753	0.000872739	T	-	10	96670080	C10orf129	1
10:96671063:A:C	GTEx/v7	Prostate	ENSG00000173124	A	1.65701e-06	0.930926	0.000872739	C	-	10	96671063	C10orf129	1
10:96672702:C:T	GTEx/v7	Prostate	ENSG00000173124	T	1.65701e-06	0.930926	0.000872739	C	-	10	96672702	C10orf129	1
10:96672756:C:T	GTEx/v7	Prostate	ENSG00000173124	C	1.87291e-05	0.803753	0.000872739	T	-	10	96672756	C10orf129	1
10:96672874:A:G	GTEx/v7	Prostate	ENSG00000173124	G	1.87291e-05	0.803753	0.000872739	A	-	10	96672874	C10orf129	1
10:96672979:C:G	GTEx/v7	Prostate	ENSG00000173124	G	1.87291e-05	0.803753	0.000872739	C	-	10	96672979	C10orf129	1
10:96674360:G:T	GTEx/v7	Prostate	ENSG00000173124	G	1.65701e-06	0.930926	0.000872739	T	-	10	96674360	C10orf129	1
10:96674678:G:T	GTEx/v7	Prostate	ENSG00000173124	T	1.87291e-05	0.803753	0.000872739	G	-	10	96674678	C10orf129	1
10:96675093:G:T	GTEx/v7	Prostate	ENSG00000173124	G	2.02953e-06	0.939078	0.000872739	T	-	10	96675093	C10orf129	1
10:96675470:A:T	GTEx/v7	Prostate	ENSG00000173124	A	1.65701e-06	0.930926	0.000872739	T	-	10	96675470	C10orf129	1
10:96675513:C:G	GTEx/v7	Prostate	ENSG00000173124	G	1.87291e-05	0.803753	0.000872739	C	-	10	96675513	C10orf129	1
10:96676190:C:G	GTEx/v7	Prostate	ENSG00000173124	C	2.36385e-06	0.925979	0.000872739	G	-	10	96676190	C10orf129	1
10:96680701:A:T	GTEx/v7	Prostate	ENSG00000173124	A	1.87291e-05	0.803753	0.000872739	T	-	10	96680701	C10orf129	1
10:96680954:A:AG	GTEx/v7	Prostate	ENSG00000173124	A	1.65701e-06	0.930926	0.000872739	NA	NA	10	96680954	C10orf129	1
10:96681133:A:G	GTEx/v7	Prostate	ENSG00000173124	A	1.37642e-05	0.83329	0.000872739	G	-	10	96681133	C10orf129	1
10:96682129:C:G	GTEx/v7	Prostate	ENSG00000173124	C	1.37642e-05	0.83329	0.000872739	G	-	10	96682129	C10orf129	1
10:96684066:A:ACT	GTEx/v7	Prostate	ENSG00000173124	A	1.146e-06	0.963982	0.000872739	NA	NA	10	96684066	C10orf129	1
10:96684436:A:T	GTEx/v7	Prostate	ENSG00000173124	A	1.36152e-06	0.957189	0.000872739	T	-	10	96684436	C10orf129	1
10:96686366:C:T	GTEx/v7	Prostate	ENSG00000173124	C	9.20992e-08	1.03966	0.000872739	T	-	10	96686366	C10orf129	1
10:96689543:C:T	GTEx/v7	Prostate	ENSG00000173124	C	1.46314e-07	1.00471	0.000872739	T	-	10	96689543	C10orf129	1
10:96689887:A:C	GTEx/v7	Prostate	ENSG00000173124	A	1.46314e-07	1.00471	0.000872739	C	-	10	96689887	C10orf129	1
10:96691021:A:G	GTEx/v7	Prostate	ENSG00000173124	G	1.46314e-07	1.00471	0.000872739	A	-	10	96691021	C10orf129	1
10:96692627:A:G	GTEx/v7	Prostate	ENSG00000173124	G	1.24001e-07	1.01109	0.000872739	A	-	10	96692627	C10orf129	1
10:96692779:A:C	GTEx/v7	Prostate	ENSG00000173124	A	1.5157e-05	0.773405	0.000872739	C	-	10	96692779	C10orf129	1
10:96693563:A:G	GTEx/v7	Prostate	ENSG00000173124	A	1.66136e-07	0.975021	0.000872739	G	-	10	96693563	C10orf129	1
10:96694591:A:G	GTEx/v7	Prostate	ENSG00000173124	A	1.28991e-06	1.02759	0.000872739	G	-	10	96694591	C10orf129	1
10:96694861:A:G	GTEx/v7	Prostate	ENSG00000173124	A	1.46314e-07	1.00471	0.000872739	G	-	10	96694861	C10orf129	1
10:96696529:C:T	GTEx/v7	Prostate	ENSG00000173124	C	1.46314e-07	1.00471	0.000872739	T	-	10	96696529	C10orf129	1
10:96696555:C:G	GTEx/v7	Prostate	ENSG00000173124	G	1.66136e-07	0.975021	0.000872739	C	-	10	96696555	C10orf129	1
10:96696903:A:G	GTEx/v7	Prostate	ENSG00000173124	A	1.66136e-07	0.975021	0.000872739	G	-	10	96696903	C10orf129	1
10:96697459:A:G	GTEx/v7	Prostate	ENSG00000173124	A	1.46314e-07	1.00471	0.000872739	G	-	10	96697459	C10orf129	1
10:96698970:G:T	GTEx/v7	Prostate	ENSG00000173124	G	1.66136e-07	0.975021	0.000872739	T	-	10	96698970	C10orf129	1
10:96699010:C:CAG	GTEx/v7	Prostate	ENSG00000173124	CAG	1.66136e-07	0.975021	0.000872739	NA	NA	10	96699010	C10orf129	1
10:96699512:A:G	GTEx/v7	Prostate	ENSG00000173124	G	1.46314e-07	1.00471	0.000872739	A	-	10	96699512	C10orf129	1
10:96699682:C:T	GTEx/v7	Prostate	ENSG00000173124	T	1.46314e-07	1.00471	0.000872739	C	-	10	96699682	C10orf129	1
10:96699980:C:T	GTEx/v7	Prostate	ENSG00000173124	C	1.46314e-07	1.00471	0.000872739	T	-	10	96699980	C10orf129	1
10:96702363:C:T	GTEx/v7	Prostate	ENSG00000173124	C	1.46314e-07	1.00471	0.000872739	T	-	10	96702363	C10orf129	1
10:96703109:G:T	GTEx/v7	Prostate	ENSG00000173124	T	1.46314e-07	1.00471	0.000872739	G	-	10	96703109	C10orf129	1
10:96704918:A:G	GTEx/v7	Prostate	ENSG00000173124	G	1.46314e-07	1.00471	0.000872739	A	-	10	96704918	C10orf129	1
10:96705891:C:T	GTEx/v7	Prostate	ENSG00000173124	T	1.46314e-07	1.00471	0.000872739	C	-	10	96705891	C10orf129	1
10:96706316:C:T	GTEx/v7	Prostate	ENSG00000173124	T	6.02927e-07	0.978028	0.000872739	C	-	10	96706316	C10orf129	1
10:96709877:A:G	GTEx/v7	Prostate	ENSG00000173124	A	1.46314e-07	1.00471	0.000872739	G	-	10	96709877	C10orf129	1
10:96711706:C:G	GTEx/v7	Prostate	ENSG00000173124	C	1.66136e-07	0.975021	0.000872739	G	-	10	96711706	C10orf129	1
10:96711949:G:GTCTT	GTEx/v7	Prostate	ENSG00000173124	G	1.22829e-07	1.0081	0.000872739	NA	NA	10	96711949	C10orf129	1
10:96712978:C:T	GTEx/v7	Prostate	ENSG00000173124	C	1.66136e-07	0.975021	0.000872739	T	-	10	96712978	C10orf129	1
10:96713180:A:AATATATTATT	GTEx/v7	Prostate	ENSG00000173124	A	1.46314e-07	1.00471	0.000872739	NA	NA	10	96713180	C10orf129	1
10:96713372:C:T	GTEx/v7	Prostate	ENSG00000173124	T	1.66136e-07	0.975021	0.000872739	C	-	10	96713372	C10orf129	1
10:96713686:C:G	GTEx/v7	Prostate	ENSG00000173124	G	1.46314e-07	1.00471	0.000872739	C	-	10	96713686	C10orf129	1
10:96713995:A:G	GTEx/v7	Prostate	ENSG00000173124	G	1.66136e-07	0.975021	0.000872739	A	-	10	96713995	C10orf129	1
10:96714425:A:C	GTEx/v7	Prostate	ENSG00000173124	A	1.66136e-07	0.975021	0.000872739	C	-	10	96714425	C10orf129	1
10:96714647:T:TA	GTEx/v7	Prostate	ENSG00000173124	T	2.47847e-07	0.992944	0.000872739	NA	NA	10	96714647	C10orf129	1
10:96715585:G:T	GTEx/v7	Prostate	ENSG00000173124	T	1.46314e-07	1.00471	0.000872739	G	-	10	96715585	C10orf129	1
10:96717122:A:T	GTEx/v7	Prostate	ENSG00000173124	A	1.46314e-07	1.00471	0.000872739	NA	NA	10	96717122	C10orf129	1
10:96718609:C:G	GTEx/v7	Prostate	ENSG00000173124	C	1.46314e-07	1.00471	0.000872739	G	-	10	96718609	C10orf129	1
10:96718815:C:T	GTEx/v7	Prostate	ENSG00000173124	T	1.46314e-07	1.00471	0.000872739	C	-	10	96718815	C10orf129	1
10:96719521:A:G	GTEx/v7	Prostate	ENSG00000173124	A	5.48229e-06	0.815954	0.000872739	G	-	10	96719521	C10orf129	1
10:96720169:A:G	GTEx/v7	Prostate	ENSG00000173124	G	1.66136e-07	0.975021	0.000872739	A	-	10	96720169	C10orf129	1
10:96721662:C:T	GTEx/v7	Prostate	ENSG00000173124	C	1.66136e-07	0.975021	0.000872739	T	-	10	96721662	C10orf129	1
10:96722552:C:T	GTEx/v7	Prostate	ENSG00000173124	C	3.87333e-07	1.03992	0.000872739	T	-	10	96722552	C10orf129	1
10:96724115:C:T	GTEx/v7	Prostate	ENSG00000173124	T	1.66136e-07	0.975021	0.000872739	C	-	10	96724115	C10orf129	1
10:96724395:G:T	GTEx/v7	Prostate	ENSG00000173124	G	8.43719e-07	0.96808	0.000872739	T	-	10	96724395	C10orf129	1
10:96725037:A:C	GTEx/v7	Prostate	ENSG00000173124	A	1.46314e-07	1.00471	0.000872739	C	-	10	96725037	C10orf129	1
10:96726084:C:CT	GTEx/v7	Prostate	ENSG00000173124	CT	1.11913e-06	1.05917	0.000872739	NA	NA	10	96726084	C10orf129	1
10:96727403:A:C	GTEx/v7	Prostate	ENSG00000173124	A	1.46314e-07	1.00471	0.000872739	C	-	10	96727403	C10orf129	1
10:96728657:A:G	GTEx/v7	Prostate	ENSG00000173124	A	1.82264e-07	1.01994	0.000872739	NA	NA	10	96728657	C10orf129	1
10:96728688:C:T	GTEx/v7	Prostate	ENSG00000173124	C	1.35452e-07	1.00696	0.000872739	NA	NA	10	96728688	C10orf129	1
10:96731310:A:G	GTEx/v7	Prostate	ENSG00000173124	G	1.46314e-07	1.00471	0.000872739	A	-	10	96731310	C10orf129	1
10:96732599:A:G	GTEx/v7	Prostate	ENSG00000173124	A	1.46314e-07	1.00471	0.000872739	G	-	10	96732599	C10orf129	1
10:96734466:A:T	GTEx/v7	Prostate	ENSG00000173124	A	1.13551e-07	1.00404	0.000872739	T	-	10	96734466	C10orf129	1
10:96734582:A:G	GTEx/v7	Prostate	ENSG00000173124	A	9.20992e-08	1.03966	0.000872739	G	-	10	96734582	C10orf129	1
10:96734790:A:T	GTEx/v7	Prostate	ENSG00000173124	T	1.99046e-07	0.969993	0.000872739	A	-	10	96734790	C10orf129	1
10:96735342:A:T	GTEx/v7	Prostate	ENSG00000173124	T	1.46314e-07	1.00471	0.000872739	A	-	10	96735342	C10orf129	1
10:96736184:A:G	GTEx/v7	Prostate	ENSG00000173124	A	2.42103e-07	0.988579	0.000872739	G	-	10	96736184	C10orf129	1
10:96737177:A:G	GTEx/v7	Prostate	ENSG00000173124	G	2.71263e-07	0.961784	0.000872739	A	-	10	96737177	C10orf129	1
10:96737210:A:C	GTEx/v7	Prostate	ENSG00000173124	A	1.86527e-07	1.00021	0.000872739	C	-	10	96737210	C10orf129	1
10:96737791:C:G	GTEx/v7	Prostate	ENSG00000173124	G	1.46314e-07	1.00471	0.000872739	C	-	10	96737791	C10orf129	1
10:96741053:A:C	GTEx/v7	Prostate	ENSG00000173124	C	1.46314e-07	1.00471	0.000872739	A	-	10	96741053	C10orf129	1
10:96743108:C:T	GTEx/v7	Prostate	ENSG00000173124	C	1.66136e-07	0.975021	0.000872739	T	-	10	96743108	C10orf129	1
10:96743228:A:C	GTEx/v7	Prostate	ENSG00000173124	C	1.46314e-07	1.00471	0.000872739	A	-	10	96743228	C10orf129	1
10:96743502:G:GAGCTTCTTCATTCCCCCCTATGCAGGGC	GTEx/v7	Prostate	ENSG00000173124	GAGCTTCTTCATTCCCCCCTATGCAGGGC	1.34773e-07	1.00583	0.000872739	NA	NA	10	96743502	C10orf129	1
10:96744727:A:AC	GTEx/v7	Prostate	ENSG00000173124	A	1.66136e-07	0.975021	0.000872739	NA	NA	10	96744727	C10orf129	1
10:96744732:C:T	GTEx/v7	Prostate	ENSG00000173124	T	1.66136e-07	0.975021	0.000872739	NA	NA	10	96744732	C10orf129	1
10:96744890:A:T	GTEx/v7	Prostate	ENSG00000173124	T	1.99236e-07	0.996848	0.000872739	A	-	10	96744890	C10orf129	1
10:96745180:G:T	GTEx/v7	Prostate	ENSG00000173124	G	1.46314e-07	1.00471	0.000872739	T	-	10	96745180	C10orf129	1
10:96745984:A:T	GTEx/v7	Prostate	ENSG00000173124	T	1.46314e-07	1.00471	0.000872739	A	-	10	96745984	C10orf129	1
10:96747206:G:T	GTEx/v7	Prostate	ENSG00000173124	T	1.46314e-07	1.00471	0.000872739	G	-	10	96747206	C10orf129	1
10:96748737:A:T	GTEx/v7	Prostate	ENSG00000173124	T	1.46314e-07	1.00471	0.000872739	A	-	10	96748737	C10orf129	1
10:96749181:A:T	GTEx/v7	Prostate	ENSG00000173124	A	1.46314e-07	1.00471	0.000872739	T	-	10	96749181	C10orf129	1
10:96749620:A:G	GTEx/v7	Prostate	ENSG00000173124	A	1.46314e-07	1.00471	0.000872739	G	-	10	96749620	C10orf129	1
10:96750694:C:T	GTEx/v7	Prostate	ENSG00000173124	C	1.98059e-07	0.978578	0.000872739	T	-	10	96750694	C10orf129	1
10:96750866:G:T	GTEx/v7	Prostate	ENSG00000173124	G	1.46314e-07	1.00471	0.000872739	T	-	10	96750866	C10orf129	1
10:96752127:G:GCT	GTEx/v7	Prostate	ENSG00000173124	G	1.66136e-07	0.975021	0.000872739	NA	NA	10	96752127	C10orf129	1
10:96752130:G:GA	GTEx/v7	Prostate	ENSG00000173124	G	1.66136e-07	0.975021	0.000872739	NA	NA	10	96752130	C10orf129	1
10:96753645:G:T	GTEx/v7	Prostate	ENSG00000173124	G	1.66136e-07	0.975021	0.000872739	T	-	10	96753645	C10orf129	1
10:96753828:A:G	GTEx/v7	Prostate	ENSG00000173124	G	1.66136e-07	0.975021	0.000872739	A	-	10	96753828	C10orf129	1
10:96753908:A:C	GTEx/v7	Prostate	ENSG00000173124	A	1.66136e-07	0.975021	0.000872739	C	-	10	96753908	C10orf129	1
10:96754246:C:T	GTEx/v7	Prostate	ENSG00000173124	C	1.66136e-07	0.975021	0.000872739	T	-	10	96754246	C10orf129	1
10:96754259:A:G	GTEx/v7	Prostate	ENSG00000173124	A	1.66136e-07	0.975021	0.000872739	G	-	10	96754259	C10orf129	1
10:96754368:C:T	GTEx/v7	Prostate	ENSG00000173124	C	1.66136e-07	0.975021	0.000872739	T	-	10	96754368	C10orf129	1
10:96754962:A:AT	GTEx/v7	Prostate	ENSG00000173124	A	4.3698e-07	0.947624	0.000872739	NA	NA	10	96754962	C10orf129	1
10:96754975:A:T	GTEx/v7	Prostate	ENSG00000173124	T	1.66136e-07	0.975021	0.000872739	A	-	10	96754975	C10orf129	1
10:96755252:C:T	GTEx/v7	Prostate	ENSG00000173124	T	1.66136e-07	0.975021	0.000872739	C	-	10	96755252	C10orf129	1
10:96755297:A:G	GTEx/v7	Prostate	ENSG00000173124	G	1.66136e-07	0.975021	0.000872739	A	-	10	96755297	C10orf129	1
10:96755474:C:T	GTEx/v7	Prostate	ENSG00000173124	T	1.66136e-07	0.975021	0.000872739	C	-	10	96755474	C10orf129	1
10:96755566:A:C	GTEx/v7	Prostate	ENSG00000173124	A	1.66136e-07	0.975021	0.000872739	C	-	10	96755566	C10orf129	1
10:96756792:G:T	GTEx/v7	Prostate	ENSG00000173124	G	1.66136e-07	0.975021	0.000872739	T	-	10	96756792	C10orf129	1
10:96757090:G:T	GTEx/v7	Prostate	ENSG00000173124	T	1.66136e-07	0.975021	0.000872739	G	-	10	96757090	C10orf129	1
10:96757467:A:ATTCCCTTACAGGAAATGTCTTGCCTTTTGGGATAAGGCTCAAT	GTEx/v7	Prostate	ENSG00000173124	ATTCCCTTACAGGAAATGTCTTGCCTTTTGGGATAAGGCTCAAT	1.66136e-07	0.975021	0.000872739	NA	NA	10	96757467	C10orf129	1
10:96757633:C:G	GTEx/v7	Prostate	ENSG00000173124	G	1.46314e-07	1.00471	0.000872739	C	-	10	96757633	C10orf129	1
10:96757715:C:T	GTEx/v7	Prostate	ENSG00000173124	T	1.66136e-07	0.975021	0.000872739	C	-	10	96757715	C10orf129	1
10:96388665:C:T	GTEx/v8	Skin_Not_Sun_Exposed_Suprapubic	ENSG00000173124	T	0.000100565	0.242904	0.00505556	C	-	10	96388665	C10orf129	1
10:96389223:A:G	GTEx/v8	Skin_Not_Sun_Exposed_Suprapubic	ENSG00000173124	G	0.000100565	0.242904	0.00505556	A	-	10	96389223	C10orf129	1
10:96389786:C:T	GTEx/v8	Skin_Not_Sun_Exposed_Suprapubic	ENSG00000173124	T	0.000100565	0.242904	0.00505556	C	-	10	96389786	C10orf129	1
10:96392186:G:T	GTEx/v8	Skin_Not_Sun_Exposed_Suprapubic	ENSG00000173124	T	0.000100565	0.242904	0.00505556	G	-	10	96392186	C10orf129	1
10:96406166:A:G	GTEx/v8	Skin_Not_Sun_Exposed_Suprapubic	ENSG00000173124	A	0.000100565	0.242904	0.00505556	G	-	10	96406166	C10orf129	1
10:96692779:A:C	GTEx/v8	Skin_Not_Sun_Exposed_Suprapubic	ENSG00000173124	A	0.000281989	0.221601	0.00505556	C	-	10	96692779	C10orf129	1
10:96719521:A:G	GTEx/v8	Skin_Not_Sun_Exposed_Suprapubic	ENSG00000173124	A	0.00018983	0.228617	0.00505556	G	-	10	96719521	C10orf129	1
10:96383524:A:G	GTEx/v8	Small_Intestine_Terminal_Ileum	ENSG00000173124	G	6.99997e-16	1.51806	4.29204e-12	A	-	10	96383524	C10orf129	1
10:96388364:G:T	GTEx/v8	Small_Intestine_Terminal_Ileum	ENSG00000173124	G	6.99997e-16	1.51806	4.29204e-12	T	-	10	96388364	C10orf129	1
10:96388665:C:T	GTEx/v8	Small_Intestine_Terminal_Ileum	ENSG00000173124	T	3.53167e-11	1.10653	4.29204e-12	C	-	10	96388665	C10orf129	1
10:96389223:A:G	GTEx/v8	Small_Intestine_Terminal_Ileum	ENSG00000173124	G	3.53167e-11	1.10653	4.29204e-12	A	-	10	96389223	C10orf129	1
10:96389784:A:G	GTEx/v8	Small_Intestine_Terminal_Ileum	ENSG00000173124	A	6.99997e-16	1.51806	4.29204e-12	G	-	10	96389784	C10orf129	1
10:96389786:C:T	GTEx/v8	Small_Intestine_Terminal_Ileum	ENSG00000173124	T	3.53167e-11	1.10653	4.29204e-12	C	-	10	96389786	C10orf129	1
10:96390079:A:G	GTEx/v8	Small_Intestine_Terminal_Ileum	ENSG00000173124	A	6.99997e-16	1.51806	4.29204e-12	G	-	10	96390079	C10orf129	1
10:96392063:C:T	GTEx/v8	Small_Intestine_Terminal_Ileum	ENSG00000173124	C	6.99997e-16	1.51806	4.29204e-12	T	-	10	96392063	C10orf129	1
10:96392186:G:T	GTEx/v8	Small_Intestine_Terminal_Ileum	ENSG00000173124	T	3.53167e-11	1.10653	4.29204e-12	G	-	10	96392186	C10orf129	1
10:96393683:A:G	GTEx/v8	Small_Intestine_Terminal_Ileum	ENSG00000173124	G	6.99997e-16	1.51806	4.29204e-12	A	-	10	96393683	C10orf129	1
10:96394254:C:T	GTEx/v8	Small_Intestine_Terminal_Ileum	ENSG00000173124	T	6.99997e-16	1.51806	4.29204e-12	C	-	10	96394254	C10orf129	1
10:96397539:G:T	GTEx/v8	Small_Intestine_Terminal_Ileum	ENSG00000173124	T	6.99997e-16	1.51806	4.29204e-12	G	-	10	96397539	C10orf129	1
10:96397876:C:T	GTEx/v8	Small_Intestine_Terminal_Ileum	ENSG00000173124	T	6.99997e-16	1.51806	4.29204e-12	C	-	10	96397876	C10orf129	1
10:96400221:C:T	GTEx/v8	Small_Intestine_Terminal_Ileum	ENSG00000173124	T	6.99997e-16	1.51806	4.29204e-12	C	-	10	96400221	C10orf129	1
10:96406092:A:G	GTEx/v8	Small_Intestine_Terminal_Ileum	ENSG00000173124	A	6.99997e-16	1.51806	4.29204e-12	G	-	10	96406092	C10orf129	1
10:96406166:A:G	GTEx/v8	Small_Intestine_Terminal_Ileum	ENSG00000173124	A	3.53167e-11	1.10653	4.29204e-12	G	-	10	96406166	C10orf129	1
10:96411252:G:T	GTEx/v8	Small_Intestine_Terminal_Ileum	ENSG00000173124	T	6.99997e-16	1.51806	4.29204e-12	G	-	10	96411252	C10orf129	1
10:96414633:C:T	GTEx/v8	Small_Intestine_Terminal_Ileum	ENSG00000173124	T	6.99997e-16	1.51806	4.29204e-12	C	-	10	96414633	C10orf129	1
10:96419165:A:C	GTEx/v8	Small_Intestine_Terminal_Ileum	ENSG00000173124	C	6.99997e-16	1.51806	4.29204e-12	A	-	10	96419165	C10orf129	1
10:96424148:G:T	GTEx/v8	Small_Intestine_Terminal_Ileum	ENSG00000173124	T	6.99997e-16	1.51806	4.29204e-12	G	-	10	96424148	C10orf129	1
10:96424439:A:G	GTEx/v8	Small_Intestine_Terminal_Ileum	ENSG00000173124	G	6.99997e-16	1.51806	4.29204e-12	A	-	10	96424439	C10orf129	1
10:96427354:C:T	GTEx/v8	Small_Intestine_Terminal_Ileum	ENSG00000173124	C	6.99997e-16	1.51806	4.29204e-12	T	-	10	96427354	C10orf129	1
10:96429130:A:G	GTEx/v8	Small_Intestine_Terminal_Ileum	ENSG00000173124	G	1.18626e-15	1.48059	4.29204e-12	A	-	10	96429130	C10orf129	1
10:96436439:A:G	GTEx/v8	Small_Intestine_Terminal_Ileum	ENSG00000173124	G	6.99997e-16	1.51806	4.29204e-12	A	-	10	96436439	C10orf129	1
10:96441082:C:T	GTEx/v8	Small_Intestine_Terminal_Ileum	ENSG00000173124	C	6.99997e-16	1.51806	4.29204e-12	T	-	10	96441082	C10orf129	1
10:96441927:C:G	GTEx/v8	Small_Intestine_Terminal_Ileum	ENSG00000173124	C	6.99997e-16	1.51806	4.29204e-12	G	-	10	96441927	C10orf129	1
10:96441949:A:G	GTEx/v8	Small_Intestine_Terminal_Ileum	ENSG00000173124	A	6.99997e-16	1.51806	4.29204e-12	G	-	10	96441949	C10orf129	1
10:96449450:A:C	GTEx/v8	Small_Intestine_Terminal_Ileum	ENSG00000173124	C	6.99997e-16	1.51806	4.29204e-12	A	-	10	96449450	C10orf129	1
10:96450169:G:T	GTEx/v8	Small_Intestine_Terminal_Ileum	ENSG00000173124	T	6.99997e-16	1.51806	4.29204e-12	G	-	10	96450169	C10orf129	1
10:96451060:A:C	GTEx/v8	Small_Intestine_Terminal_Ileum	ENSG00000173124	A	6.99997e-16	1.51806	4.29204e-12	C	-	10	96451060	C10orf129	1
10:96452024:A:C	GTEx/v8	Small_Intestine_Terminal_Ileum	ENSG00000173124	A	6.99997e-16	1.51806	4.29204e-12	C	-	10	96452024	C10orf129	1
10:96452818:C:T	GTEx/v8	Small_Intestine_Terminal_Ileum	ENSG00000173124	T	6.99997e-16	1.51806	4.29204e-12	C	-	10	96452818	C10orf129	1
10:96455800:C:T	GTEx/v8	Small_Intestine_Terminal_Ileum	ENSG00000173124	C	6.99997e-16	1.51806	4.29204e-12	T	-	10	96455800	C10orf129	1
10:96455809:G:T	GTEx/v8	Small_Intestine_Terminal_Ileum	ENSG00000173124	T	6.99997e-16	1.51806	4.29204e-12	NA	NA	10	96455809	C10orf129	1
10:96456121:A:C	GTEx/v8	Small_Intestine_Terminal_Ileum	ENSG00000173124	A	6.99997e-16	1.51806	4.29204e-12	C	-	10	96456121	C10orf129	1
10:96456685:A:G	GTEx/v8	Small_Intestine_Terminal_Ileum	ENSG00000173124	G	5.05112e-12	1.17399	4.29204e-12	A	-	10	96456685	C10orf129	1
10:96457019:G:T	GTEx/v8	Small_Intestine_Terminal_Ileum	ENSG00000173124	G	6.99997e-16	1.51806	4.29204e-12	T	-	10	96457019	C10orf129	1
10:96457208:C:T	GTEx/v8	Small_Intestine_Terminal_Ileum	ENSG00000173124	T	1.32635e-15	1.47831	4.29204e-12	NA	NA	10	96457208	C10orf129	1
10:96460278:A:G	GTEx/v8	Small_Intestine_Terminal_Ileum	ENSG00000173124	A	6.99997e-16	1.51806	4.29204e-12	G	-	10	96460278	C10orf129	1
10:96460294:A:G	GTEx/v8	Small_Intestine_Terminal_Ileum	ENSG00000173124	A	6.99997e-16	1.51806	4.29204e-12	G	-	10	96460294	C10orf129	1
10:96462251:C:G	GTEx/v8	Small_Intestine_Terminal_Ileum	ENSG00000173124	C	6.99997e-16	1.51806	4.29204e-12	G	-	10	96462251	C10orf129	1
10:96462701:A:G	GTEx/v8	Small_Intestine_Terminal_Ileum	ENSG00000173124	G	6.99997e-16	1.51806	4.29204e-12	A	-	10	96462701	C10orf129	1
10:96464730:A:G	GTEx/v8	Small_Intestine_Terminal_Ileum	ENSG00000173124	A	5.05112e-12	1.17399	4.29204e-12	G	-	10	96464730	C10orf129	1
10:96468755:C:T	GTEx/v8	Small_Intestine_Terminal_Ileum	ENSG00000173124	C	6.99997e-16	1.51806	4.29204e-12	T	-	10	96468755	C10orf129	1
10:96475624:G:T	GTEx/v8	Small_Intestine_Terminal_Ileum	ENSG00000173124	T	6.99997e-16	1.51806	4.29204e-12	G	-	10	96475624	C10orf129	1
10:96476102:C:G	GTEx/v8	Small_Intestine_Terminal_Ileum	ENSG00000173124	G	6.99997e-16	1.51806	4.29204e-12	C	-	10	96476102	C10orf129	1
10:96476786:A:G	GTEx/v8	Small_Intestine_Terminal_Ileum	ENSG00000173124	A	6.99997e-16	1.51806	4.29204e-12	G	-	10	96476786	C10orf129	1
10:96482852:A:G	GTEx/v8	Small_Intestine_Terminal_Ileum	ENSG00000173124	G	6.99997e-16	1.51806	4.29204e-12	A	-	10	96482852	C10orf129	1
10:96483008:C:G	GTEx/v8	Small_Intestine_Terminal_Ileum	ENSG00000173124	C	6.99997e-16	1.51806	4.29204e-12	G	-	10	96483008	C10orf129	1
10:96492543:A:G	GTEx/v8	Small_Intestine_Terminal_Ileum	ENSG00000173124	A	5.05112e-12	1.17399	4.29204e-12	G	-	10	96492543	C10orf129	1
10:96493332:C:T	GTEx/v8	Small_Intestine_Terminal_Ileum	ENSG00000173124	T	6.99997e-16	1.51806	4.29204e-12	C	-	10	96493332	C10orf129	1
10:96493750:A:G	GTEx/v8	Small_Intestine_Terminal_Ileum	ENSG00000173124	A	6.99997e-16	1.51806	4.29204e-12	G	-	10	96493750	C10orf129	1
10:96494912:C:T	GTEx/v8	Small_Intestine_Terminal_Ileum	ENSG00000173124	T	6.99997e-16	1.51806	4.29204e-12	C	-	10	96494912	C10orf129	1
10:96495266:A:G	GTEx/v8	Small_Intestine_Terminal_Ileum	ENSG00000173124	A	1.59231e-16	1.50613	4.29204e-12	G	-	10	96495266	C10orf129	1
10:96498144:A:G	GTEx/v8	Small_Intestine_Terminal_Ileum	ENSG00000173124	G	6.99997e-16	1.51806	4.29204e-12	A	-	10	96498144	C10orf129	1
10:96498813:C:T	GTEx/v8	Small_Intestine_Terminal_Ileum	ENSG00000173124	C	6.99997e-16	1.51806	4.29204e-12	T	-	10	96498813	C10orf129	1
10:96499512:A:T	GTEx/v8	Small_Intestine_Terminal_Ileum	ENSG00000173124	T	3.58772e-12	1.25659	4.29204e-12	A	-	10	96499512	C10orf129	1
10:96499555:G:T	GTEx/v8	Small_Intestine_Terminal_Ileum	ENSG00000173124	G	3.32212e-12	1.24341	4.29204e-12	T	-	10	96499555	C10orf129	1
10:96499710:A:C	GTEx/v8	Small_Intestine_Terminal_Ileum	ENSG00000173124	A	6.99997e-16	1.51806	4.29204e-12	C	-	10	96499710	C10orf129	1
10:96499813:G:T	GTEx/v8	Small_Intestine_Terminal_Ileum	ENSG00000173124	G	6.99997e-16	1.51806	4.29204e-12	T	-	10	96499813	C10orf129	1
10:96499924:C:T	GTEx/v8	Small_Intestine_Terminal_Ileum	ENSG00000173124	C	3.32212e-12	1.24341	4.29204e-12	T	-	10	96499924	C10orf129	1
10:96500010:A:T	GTEx/v8	Small_Intestine_Terminal_Ileum	ENSG00000173124	A	3.32212e-12	1.24341	4.29204e-12	T	-	10	96500010	C10orf129	1
10:96500563:C:T	GTEx/v8	Small_Intestine_Terminal_Ileum	ENSG00000173124	C	6.99997e-16	1.51806	4.29204e-12	T	-	10	96500563	C10orf129	1
10:96501004:C:T	GTEx/v8	Small_Intestine_Terminal_Ileum	ENSG00000173124	C	3.32212e-12	1.24341	4.29204e-12	T	-	10	96501004	C10orf129	1
10:96501069:A:T	GTEx/v8	Small_Intestine_Terminal_Ileum	ENSG00000173124	T	4.73957e-14	1.36287	4.29204e-12	A	-	10	96501069	C10orf129	1
10:96501175:A:T	GTEx/v8	Small_Intestine_Terminal_Ileum	ENSG00000173124	A	4.73957e-14	1.36287	4.29204e-12	T	-	10	96501175	C10orf129	1
10:96501708:A:G	GTEx/v8	Small_Intestine_Terminal_Ileum	ENSG00000173124	A	6.99997e-16	1.51806	4.29204e-12	G	-	10	96501708	C10orf129	1
10:96502658:A:G	GTEx/v8	Small_Intestine_Terminal_Ileum	ENSG00000173124	A	6.99997e-16	1.51806	4.29204e-12	G	-	10	96502658	C10orf129	1
10:96503017:C:T	GTEx/v8	Small_Intestine_Terminal_Ileum	ENSG00000173124	C	3.32212e-12	1.24341	4.29204e-12	T	-	10	96503017	C10orf129	1
10:96504395:A:G	GTEx/v8	Small_Intestine_Terminal_Ileum	ENSG00000173124	A	6.99997e-16	1.51806	4.29204e-12	G	-	10	96504395	C10orf129	1
10:96505880:C:G	GTEx/v8	Small_Intestine_Terminal_Ileum	ENSG00000173124	G	3.58772e-12	1.25659	4.29204e-12	C	-	10	96505880	C10orf129	1
10:96507575:C:T	GTEx/v8	Small_Intestine_Terminal_Ileum	ENSG00000173124	T	6.99997e-16	1.51806	4.29204e-12	C	-	10	96507575	C10orf129	1
10:96507589:A:G	GTEx/v8	Small_Intestine_Terminal_Ileum	ENSG00000173124	G	6.29432e-12	1.17987	4.29204e-12	A	-	10	96507589	C10orf129	1
10:96508011:C:T	GTEx/v8	Small_Intestine_Terminal_Ileum	ENSG00000173124	C	5.05112e-12	1.17399	4.29204e-12	T	-	10	96508011	C10orf129	1
10:96508039:A:C	GTEx/v8	Small_Intestine_Terminal_Ileum	ENSG00000173124	C	1.1874e-13	1.27369	4.29204e-12	A	-	10	96508039	C10orf129	1
10:96508789:T:TA	GTEx/v8	Small_Intestine_Terminal_Ileum	ENSG00000173124	T	1.1874e-13	1.27369	4.29204e-12	NA	NA	10	96508789	C10orf129	1
10:96509914:T:TC	GTEx/v8	Small_Intestine_Terminal_Ileum	ENSG00000173124	T	1.63146e-13	1.27738	4.29204e-12	NA	NA	10	96509914	C10orf129	1
10:96510711:C:CT	GTEx/v8	Small_Intestine_Terminal_Ileum	ENSG00000173124	C	1.63146e-13	1.27738	4.29204e-12	NA	NA	10	96510711	C10orf129	1
10:96511724:A:G	GTEx/v8	Small_Intestine_Terminal_Ileum	ENSG00000173124	G	5.05112e-12	1.17399	4.29204e-12	A	-	10	96511724	C10orf129	1
10:96512547:C:G	GTEx/v8	Small_Intestine_Terminal_Ileum	ENSG00000173124	G	1.1874e-13	1.27369	4.29204e-12	C	-	10	96512547	C10orf129	1
10:96513106:A:G	GTEx/v8	Small_Intestine_Terminal_Ileum	ENSG00000173124	A	5.05112e-12	1.17399	4.29204e-12	G	-	10	96513106	C10orf129	1
10:96514016:A:G	GTEx/v8	Small_Intestine_Terminal_Ileum	ENSG00000173124	G	6.99997e-16	1.51806	4.29204e-12	A	-	10	96514016	C10orf129	1
10:96514363:A:T	GTEx/v8	Small_Intestine_Terminal_Ileum	ENSG00000173124	T	1.63146e-13	1.27738	4.29204e-12	A	-	10	96514363	C10orf129	1
10:96514609:T:TC	GTEx/v8	Small_Intestine_Terminal_Ileum	ENSG00000173124	T	1.63146e-13	1.27738	4.29204e-12	NA	NA	10	96514609	C10orf129	1
10:96514778:A:C	GTEx/v8	Small_Intestine_Terminal_Ileum	ENSG00000173124	C	5.05112e-12	1.17399	4.29204e-12	A	-	10	96514778	C10orf129	1
10:96515341:A:G	GTEx/v8	Small_Intestine_Terminal_Ileum	ENSG00000173124	A	1.63146e-13	1.27738	4.29204e-12	G	-	10	96515341	C10orf129	1
10:96515342:C:T	GTEx/v8	Small_Intestine_Terminal_Ileum	ENSG00000173124	C	6.99997e-16	1.51806	4.29204e-12	T	-	10	96515342	C10orf129	1
10:96516575:C:T	GTEx/v8	Small_Intestine_Terminal_Ileum	ENSG00000173124	C	5.05112e-12	1.17399	4.29204e-12	T	-	10	96516575	C10orf129	1
10:96516699:G:T	GTEx/v8	Small_Intestine_Terminal_Ileum	ENSG00000173124	G	6.99997e-16	1.51806	4.29204e-12	T	-	10	96516699	C10orf129	1
10:96517626:A:C	GTEx/v8	Small_Intestine_Terminal_Ileum	ENSG00000173124	A	6.99997e-16	1.51806	4.29204e-12	C	-	10	96517626	C10orf129	1
10:96518705:C:T	GTEx/v8	Small_Intestine_Terminal_Ileum	ENSG00000173124	T	5.05112e-12	1.17399	4.29204e-12	C	-	10	96518705	C10orf129	1
10:96518844:A:G	GTEx/v8	Small_Intestine_Terminal_Ileum	ENSG00000173124	G	5.05112e-12	1.17399	4.29204e-12	A	-	10	96518844	C10orf129	1
10:96519132:C:T	GTEx/v8	Small_Intestine_Terminal_Ileum	ENSG00000173124	T	6.99997e-16	1.51806	4.29204e-12	C	-	10	96519132	C10orf129	1
10:96519134:G:T	GTEx/v8	Small_Intestine_Terminal_Ileum	ENSG00000173124	T	6.99997e-16	1.51806	4.29204e-12	G	-	10	96519134	C10orf129	1
10:96519244:G:T	GTEx/v8	Small_Intestine_Terminal_Ileum	ENSG00000173124	G	6.99997e-16	1.51806	4.29204e-12	T	-	10	96519244	C10orf129	1
10:96519691:A:G	GTEx/v8	Small_Intestine_Terminal_Ileum	ENSG00000173124	A	6.99997e-16	1.51806	4.29204e-12	G	-	10	96519691	C10orf129	1
10:96519743:C:T	GTEx/v8	Small_Intestine_Terminal_Ileum	ENSG00000173124	C	6.99997e-16	1.51806	4.29204e-12	T	-	10	96519743	C10orf129	1
10:96521045:C:T	GTEx/v8	Small_Intestine_Terminal_Ileum	ENSG00000173124	T	5.05112e-12	1.17399	4.29204e-12	C	-	10	96521045	C10orf129	1
10:96521574:G:T	GTEx/v8	Small_Intestine_Terminal_Ileum	ENSG00000173124	G	5.48657e-14	1.37459	4.29204e-12	T	-	10	96521574	C10orf129	1
10:96522561:C:T	GTEx/v8	Small_Intestine_Terminal_Ileum	ENSG00000173124	T	5.05112e-12	-1.17399	4.29204e-12	T	-	10	96522561	C10orf129	1
10:96523402:A:G	GTEx/v8	Small_Intestine_Terminal_Ileum	ENSG00000173124	A	6.29432e-12	1.17987	4.29204e-12	G	-	10	96523402	C10orf129	1
10:96525300:C:G	GTEx/v8	Small_Intestine_Terminal_Ileum	ENSG00000173124	C	5.05112e-12	1.17399	4.29204e-12	G	-	10	96525300	C10orf129	1
10:96526531:A:C	GTEx/v8	Small_Intestine_Terminal_Ileum	ENSG00000173124	C	5.05112e-12	1.17399	4.29204e-12	A	-	10	96526531	C10orf129	1
10:96527384:C:G	GTEx/v8	Small_Intestine_Terminal_Ileum	ENSG00000173124	C	5.05112e-12	1.17399	4.29204e-12	G	-	10	96527384	C10orf129	1
10:96528430:C:T	GTEx/v8	Small_Intestine_Terminal_Ileum	ENSG00000173124	C	5.05112e-12	1.17399	4.29204e-12	T	-	10	96528430	C10orf129	1
10:96529544:C:T	GTEx/v8	Small_Intestine_Terminal_Ileum	ENSG00000173124	C	5.05112e-12	1.17399	4.29204e-12	T	-	10	96529544	C10orf129	1
10:96530260:C:T	GTEx/v8	Small_Intestine_Terminal_Ileum	ENSG00000173124	C	3.58772e-12	1.25659	4.29204e-12	T	-	10	96530260	C10orf129	1
10:96530497:A:G	GTEx/v8	Small_Intestine_Terminal_Ileum	ENSG00000173124	G	6.99997e-16	1.51806	4.29204e-12	A	-	10	96530497	C10orf129	1
10:96531260:G:T	GTEx/v8	Small_Intestine_Terminal_Ileum	ENSG00000173124	G	5.05112e-12	1.17399	4.29204e-12	T	-	10	96531260	C10orf129	1
10:96531369:G:T	GTEx/v8	Small_Intestine_Terminal_Ileum	ENSG00000173124	G	1.63146e-13	1.27738	4.29204e-12	T	-	10	96531369	C10orf129	1
10:96531598:C:T	GTEx/v8	Small_Intestine_Terminal_Ileum	ENSG00000173124	T	1.63146e-13	1.27738	4.29204e-12	C	-	10	96531598	C10orf129	1
10:96532073:C:T	GTEx/v8	Small_Intestine_Terminal_Ileum	ENSG00000173124	C	6.99997e-16	1.51806	4.29204e-12	T	-	10	96532073	C10orf129	1
10:96532930:A:G	GTEx/v8	Small_Intestine_Terminal_Ileum	ENSG00000173124	A	5.05112e-12	1.17399	4.29204e-12	G	-	10	96532930	C10orf129	1
10:96533173:C:T	GTEx/v8	Small_Intestine_Terminal_Ileum	ENSG00000173124	T	6.99997e-16	1.51806	4.29204e-12	C	-	10	96533173	C10orf129	1
10:96533587:C:T	GTEx/v8	Small_Intestine_Terminal_Ileum	ENSG00000173124	C	1.1874e-13	1.27369	4.29204e-12	T	-	10	96533587	C10orf129	1
10:96533767:A:G	GTEx/v8	Small_Intestine_Terminal_Ileum	ENSG00000173124	G	5.05112e-12	1.17399	4.29204e-12	A	-	10	96533767	C10orf129	1
10:96534043:A:T	GTEx/v8	Small_Intestine_Terminal_Ileum	ENSG00000173124	A	1.63146e-13	1.27738	4.29204e-12	T	-	10	96534043	C10orf129	1
10:96534234:A:G	GTEx/v8	Small_Intestine_Terminal_Ileum	ENSG00000173124	G	6.99997e-16	1.51806	4.29204e-12	A	-	10	96534234	C10orf129	1
10:96534475:G:T	GTEx/v8	Small_Intestine_Terminal_Ileum	ENSG00000173124	G	1.63146e-13	1.27738	4.29204e-12	T	-	10	96534475	C10orf129	1
10:96535628:C:T	GTEx/v8	Small_Intestine_Terminal_Ileum	ENSG00000173124	C	1.1874e-13	1.27369	4.29204e-12	T	-	10	96535628	C10orf129	1
10:96539144:A:G	GTEx/v8	Small_Intestine_Terminal_Ileum	ENSG00000173124	G	1.63146e-13	1.27738	4.29204e-12	A	-	10	96539144	C10orf129	1
10:96539980:C:CTT	GTEx/v8	Small_Intestine_Terminal_Ileum	ENSG00000173124	C	6.99997e-16	1.51806	4.29204e-12	NA	NA	10	96539980	C10orf129	1
10:96540889:A:G	GTEx/v8	Small_Intestine_Terminal_Ileum	ENSG00000173124	A	5.48657e-14	1.37459	4.29204e-12	G	-	10	96540889	C10orf129	1
10:96541373:A:G	GTEx/v8	Small_Intestine_Terminal_Ileum	ENSG00000173124	G	5.05112e-12	1.17399	4.29204e-12	A	-	10	96541373	C10orf129	1
10:96542689:A:G	GTEx/v8	Small_Intestine_Terminal_Ileum	ENSG00000173124	G	5.05112e-12	1.17399	4.29204e-12	A	-	10	96542689	C10orf129	1
10:96543753:C:G	GTEx/v8	Small_Intestine_Terminal_Ileum	ENSG00000173124	G	6.99997e-16	1.51806	4.29204e-12	C	-	10	96543753	C10orf129	1
10:96544815:C:T	GTEx/v8	Small_Intestine_Terminal_Ileum	ENSG00000173124	C	5.48657e-14	1.37459	4.29204e-12	T	-	10	96544815	C10orf129	1
10:96544980:C:T	GTEx/v8	Small_Intestine_Terminal_Ileum	ENSG00000173124	T	5.05112e-12	1.17399	4.29204e-12	C	-	10	96544980	C10orf129	1
10:96545475:C:T	GTEx/v8	Small_Intestine_Terminal_Ileum	ENSG00000173124	T	6.99997e-16	1.51806	4.29204e-12	C	-	10	96545475	C10orf129	1
10:96545632:C:T	GTEx/v8	Small_Intestine_Terminal_Ileum	ENSG00000173124	T	6.99997e-16	1.51806	4.29204e-12	C	-	10	96545632	C10orf129	1
10:96546020:A:T	GTEx/v8	Small_Intestine_Terminal_Ileum	ENSG00000173124	A	6.99997e-16	1.51806	4.29204e-12	T	-	10	96546020	C10orf129	1
10:96546246:G:T	GTEx/v8	Small_Intestine_Terminal_Ileum	ENSG00000173124	T	6.99997e-16	1.51806	4.29204e-12	G	-	10	96546246	C10orf129	1
10:96546697:A:C	GTEx/v8	Small_Intestine_Terminal_Ileum	ENSG00000173124	C	1.02484e-15	1.50856	4.29204e-12	A	-	10	96546697	C10orf129	1
10:96547356:A:T	GTEx/v8	Small_Intestine_Terminal_Ileum	ENSG00000173124	A	1.63146e-13	1.27738	4.29204e-12	T	-	10	96547356	C10orf129	1
10:96547736:A:T	GTEx/v8	Small_Intestine_Terminal_Ileum	ENSG00000173124	A	6.99997e-16	1.51806	4.29204e-12	T	-	10	96547736	C10orf129	1
10:96548490:C:T	GTEx/v8	Small_Intestine_Terminal_Ileum	ENSG00000173124	T	5.05112e-12	1.17399	4.29204e-12	C	-	10	96548490	C10orf129	1
10:96548877:G:GT	GTEx/v8	Small_Intestine_Terminal_Ileum	ENSG00000173124	GT	8.52036e-15	1.49818	4.29204e-12	NA	NA	10	96548877	C10orf129	1
10:96549486:C:T	GTEx/v8	Small_Intestine_Terminal_Ileum	ENSG00000173124	T	1.63146e-13	1.27738	4.29204e-12	C	-	10	96549486	C10orf129	1
10:96549859:A:T	GTEx/v8	Small_Intestine_Terminal_Ileum	ENSG00000173124	T	1.63146e-13	1.27738	4.29204e-12	A	-	10	96549859	C10orf129	1
10:96549881:C:CT	GTEx/v8	Small_Intestine_Terminal_Ileum	ENSG00000173124	C	5.48657e-14	1.37459	4.29204e-12	NA	NA	10	96549881	C10orf129	1
10:96550077:A:T	GTEx/v8	Small_Intestine_Terminal_Ileum	ENSG00000173124	T	5.48657e-14	1.37459	4.29204e-12	A	-	10	96550077	C10orf129	1
10:96550919:A:T	GTEx/v8	Small_Intestine_Terminal_Ileum	ENSG00000173124	A	6.99997e-16	1.51806	4.29204e-12	T	-	10	96550919	C10orf129	1
10:96551090:A:G	GTEx/v8	Small_Intestine_Terminal_Ileum	ENSG00000173124	G	1.1874e-13	1.27369	4.29204e-12	A	-	10	96551090	C10orf129	1
10:96551092:C:T	GTEx/v8	Small_Intestine_Terminal_Ileum	ENSG00000173124	T	1.1874e-13	1.27369	4.29204e-12	C	-	10	96551092	C10orf129	1
10:96551216:C:G	GTEx/v8	Small_Intestine_Terminal_Ileum	ENSG00000173124	C	6.99997e-16	1.51806	4.29204e-12	G	-	10	96551216	C10orf129	1
10:96551475:A:G	GTEx/v8	Small_Intestine_Terminal_Ileum	ENSG00000173124	A	2.45218e-16	1.42996	4.29204e-12	NA	NA	10	96551475	C10orf129	1
10:96552187:C:T	GTEx/v8	Small_Intestine_Terminal_Ileum	ENSG00000173124	T	6.99997e-16	1.51806	4.29204e-12	C	-	10	96552187	C10orf129	1
10:96552188:A:T	GTEx/v8	Small_Intestine_Terminal_Ileum	ENSG00000173124	A	1.1874e-13	1.27369	4.29204e-12	T	-	10	96552188	C10orf129	1
10:96552327:A:G	GTEx/v8	Small_Intestine_Terminal_Ileum	ENSG00000173124	G	1.63146e-13	1.27738	4.29204e-12	A	-	10	96552327	C10orf129	1
10:96553499:C:G	GTEx/v8	Small_Intestine_Terminal_Ileum	ENSG00000173124	C	1.1874e-13	1.27369	4.29204e-12	G	-	10	96553499	C10orf129	1
10:96553520:A:G	GTEx/v8	Small_Intestine_Terminal_Ileum	ENSG00000173124	A	5.48657e-14	1.37459	4.29204e-12	G	-	10	96553520	C10orf129	1
10:96553577:A:G	GTEx/v8	Small_Intestine_Terminal_Ileum	ENSG00000173124	G	6.99997e-16	1.51806	4.29204e-12	A	-	10	96553577	C10orf129	1
10:96553689:G:T	GTEx/v8	Small_Intestine_Terminal_Ileum	ENSG00000173124	G	1.63146e-13	1.27738	4.29204e-12	T	-	10	96553689	C10orf129	1
10:96553753:A:G	GTEx/v8	Small_Intestine_Terminal_Ileum	ENSG00000173124	A	2.00628e-15	1.48133	4.29204e-12	G	-	10	96553753	C10orf129	1
10:96553758:G:T	GTEx/v8	Small_Intestine_Terminal_Ileum	ENSG00000173124	G	1.1874e-13	1.27369	4.29204e-12	T	-	10	96553758	C10orf129	1
10:96553918:C:T	GTEx/v8	Small_Intestine_Terminal_Ileum	ENSG00000173124	T	6.99997e-16	1.51806	4.29204e-12	C	-	10	96553918	C10orf129	1
10:96554049:C:G	GTEx/v8	Small_Intestine_Terminal_Ileum	ENSG00000173124	G	5.05112e-12	1.17399	4.29204e-12	C	-	10	96554049	C10orf129	1
10:96554771:C:T	GTEx/v8	Small_Intestine_Terminal_Ileum	ENSG00000173124	C	6.99997e-16	1.51806	4.29204e-12	T	-	10	96554771	C10orf129	1
10:96555316:G:T	GTEx/v8	Small_Intestine_Terminal_Ileum	ENSG00000173124	G	5.9432e-14	1.35885	4.29204e-12	T	-	10	96555316	C10orf129	1
10:96555447:A:G	GTEx/v8	Small_Intestine_Terminal_Ileum	ENSG00000173124	G	1.1874e-13	1.27369	4.29204e-12	A	-	10	96555447	C10orf129	1
10:96555605:G:GT	GTEx/v8	Small_Intestine_Terminal_Ileum	ENSG00000173124	G	1.63146e-13	1.27738	4.29204e-12	NA	NA	10	96555605	C10orf129	1
10:96556316:A:G	GTEx/v8	Small_Intestine_Terminal_Ileum	ENSG00000173124	A	5.48657e-14	1.37459	4.29204e-12	G	-	10	96556316	C10orf129	1
10:96556671:A:T	GTEx/v8	Small_Intestine_Terminal_Ileum	ENSG00000173124	A	1.1874e-13	1.27369	4.29204e-12	T	-	10	96556671	C10orf129	1
10:96557212:G:T	GTEx/v8	Small_Intestine_Terminal_Ileum	ENSG00000173124	T	2.6617e-13	1.37245	4.29204e-12	G	-	10	96557212	C10orf129	1
10:96560487:C:T	GTEx/v8	Small_Intestine_Terminal_Ileum	ENSG00000173124	C	5.05112e-12	1.17399	4.29204e-12	T	-	10	96560487	C10orf129	1
10:96560618:G:T	GTEx/v8	Small_Intestine_Terminal_Ileum	ENSG00000173124	G	3.58772e-12	1.25659	4.29204e-12	T	-	10	96560618	C10orf129	1
10:96560695:A:G	GTEx/v8	Small_Intestine_Terminal_Ileum	ENSG00000173124	G	5.48657e-14	1.37459	4.29204e-12	A	-	10	96560695	C10orf129	1
10:96560911:C:T	GTEx/v8	Small_Intestine_Terminal_Ileum	ENSG00000173124	T	6.99997e-16	1.51806	4.29204e-12	C	-	10	96560911	C10orf129	1
10:96561988:A:G	GTEx/v8	Small_Intestine_Terminal_Ileum	ENSG00000173124	A	6.99997e-16	1.51806	4.29204e-12	G	-	10	96561988	C10orf129	1
10:96562482:C:T	GTEx/v8	Small_Intestine_Terminal_Ileum	ENSG00000173124	C	3.58772e-12	1.25659	4.29204e-12	T	-	10	96562482	C10orf129	1
10:96565151:A:C	GTEx/v8	Small_Intestine_Terminal_Ileum	ENSG00000173124	C	5.05112e-12	1.17399	4.29204e-12	A	-	10	96565151	C10orf129	1
10:96566698:A:G	GTEx/v8	Small_Intestine_Terminal_Ileum	ENSG00000173124	G	6.99997e-16	1.51806	4.29204e-12	A	-	10	96566698	C10orf129	1
10:96566779:G:T	GTEx/v8	Small_Intestine_Terminal_Ileum	ENSG00000173124	G	6.99997e-16	1.51806	4.29204e-12	T	-	10	96566779	C10orf129	1
10:96568033:T:TA	GTEx/v8	Small_Intestine_Terminal_Ileum	ENSG00000173124	T	5.05112e-12	1.17399	4.29204e-12	NA	NA	10	96568033	C10orf129	1
10:96569827:C:T	GTEx/v8	Small_Intestine_Terminal_Ileum	ENSG00000173124	T	6.99997e-16	1.51806	4.29204e-12	C	-	10	96569827	C10orf129	1
10:96570276:C:CTT	GTEx/v8	Small_Intestine_Terminal_Ileum	ENSG00000173124	CTT	4.77575e-16	1.55516	4.29204e-12	NA	NA	10	96570276	C10orf129	1
10:96570501:A:T	GTEx/v8	Small_Intestine_Terminal_Ileum	ENSG00000173124	T	6.99997e-16	1.51806	4.29204e-12	A	-	10	96570501	C10orf129	1
10:96570509:G:T	GTEx/v8	Small_Intestine_Terminal_Ileum	ENSG00000173124	T	6.99997e-16	1.51806	4.29204e-12	G	-	10	96570509	C10orf129	1
10:96571199:A:C	GTEx/v8	Small_Intestine_Terminal_Ileum	ENSG00000173124	C	5.98195e-13	1.24845	4.29204e-12	A	-	10	96571199	C10orf129	1
10:96573396:C:G	GTEx/v8	Small_Intestine_Terminal_Ileum	ENSG00000173124	G	6.99997e-16	1.51806	4.29204e-12	C	-	10	96573396	C10orf129	1
10:96574699:C:T	GTEx/v8	Small_Intestine_Terminal_Ileum	ENSG00000173124	T	2.45218e-16	1.42996	4.29204e-12	NA	NA	10	96574699	C10orf129	1
10:96575280:A:G	GTEx/v8	Small_Intestine_Terminal_Ileum	ENSG00000173124	G	5.05112e-12	1.17399	4.29204e-12	A	-	10	96575280	C10orf129	1
10:96576110:C:T	GTEx/v8	Small_Intestine_Terminal_Ileum	ENSG00000173124	C	6.99997e-16	1.51806	4.29204e-12	T	-	10	96576110	C10orf129	1
10:96576190:A:C	GTEx/v8	Small_Intestine_Terminal_Ileum	ENSG00000173124	C	6.99997e-16	1.51806	4.29204e-12	A	-	10	96576190	C10orf129	1
10:96580064:A:T	GTEx/v8	Small_Intestine_Terminal_Ileum	ENSG00000173124	T	6.99997e-16	1.51806	4.29204e-12	NA	NA	10	96580064	C10orf129	1
10:96580140:G:T	GTEx/v8	Small_Intestine_Terminal_Ileum	ENSG00000173124	G	6.99997e-16	1.51806	4.29204e-12	T	-	10	96580140	C10orf129	1
10:96582914:A:G	GTEx/v8	Small_Intestine_Terminal_Ileum	ENSG00000173124	A	6.99997e-16	1.51806	4.29204e-12	G	-	10	96582914	C10orf129	1
10:96588811:C:T	GTEx/v8	Small_Intestine_Terminal_Ileum	ENSG00000173124	T	6.99997e-16	1.51806	4.29204e-12	NA	NA	10	96588811	C10orf129	1
10:96589138:C:G	GTEx/v8	Small_Intestine_Terminal_Ileum	ENSG00000173124	G	6.99997e-16	1.51806	4.29204e-12	NA	NA	10	96589138	C10orf129	1
10:96590970:C:CT	GTEx/v8	Small_Intestine_Terminal_Ileum	ENSG00000173124	CT	5.05112e-12	1.17399	4.29204e-12	NA	NA	10	96590970	C10orf129	1
10:96594700:C:T	GTEx/v8	Small_Intestine_Terminal_Ileum	ENSG00000173124	T	6.99997e-16	1.51806	4.29204e-12	C	-	10	96594700	C10orf129	1
10:96596151:G:GT	GTEx/v8	Small_Intestine_Terminal_Ileum	ENSG00000173124	GT	1.18626e-15	1.48059	4.29204e-12	NA	NA	10	96596151	C10orf129	1
10:96596436:A:G	GTEx/v8	Small_Intestine_Terminal_Ileum	ENSG00000173124	A	6.99997e-16	1.51806	4.29204e-12	G	-	10	96596436	C10orf129	1
10:96596483:C:T	GTEx/v8	Small_Intestine_Terminal_Ileum	ENSG00000173124	T	5.05112e-12	1.17399	4.29204e-12	NA	NA	10	96596483	C10orf129	1
10:96596641:C:G	GTEx/v8	Small_Intestine_Terminal_Ileum	ENSG00000173124	G	6.99997e-16	1.51806	4.29204e-12	C	-	10	96596641	C10orf129	1
10:96596695:G:GC	GTEx/v8	Small_Intestine_Terminal_Ileum	ENSG00000173124	G	1.63146e-13	1.27738	4.29204e-12	NA	NA	10	96596695	C10orf129	1
10:96596750:C:G	GTEx/v8	Small_Intestine_Terminal_Ileum	ENSG00000173124	G	5.05112e-12	1.17399	4.29204e-12	C	-	10	96596750	C10orf129	1
10:96598316:C:T	GTEx/v8	Small_Intestine_Terminal_Ileum	ENSG00000173124	T	6.99997e-16	1.51806	4.29204e-12	C	-	10	96598316	C10orf129	1
10:96598815:A:G	GTEx/v8	Small_Intestine_Terminal_Ileum	ENSG00000173124	G	5.05112e-12	1.17399	4.29204e-12	A	-	10	96598815	C10orf129	1
10:96599761:A:T	GTEx/v8	Small_Intestine_Terminal_Ileum	ENSG00000173124	T	6.29432e-12	1.17987	4.29204e-12	A	-	10	96599761	C10orf129	1
10:96600123:A:G	GTEx/v8	Small_Intestine_Terminal_Ileum	ENSG00000173124	A	6.99997e-16	1.51806	4.29204e-12	G	-	10	96600123	C10orf129	1
10:96601144:A:G	GTEx/v8	Small_Intestine_Terminal_Ileum	ENSG00000173124	A	6.99997e-16	1.51806	4.29204e-12	G	-	10	96601144	C10orf129	1
10:96601761:C:T	GTEx/v8	Small_Intestine_Terminal_Ileum	ENSG00000173124	T	5.05112e-12	1.17399	4.29204e-12	C	-	10	96601761	C10orf129	1
10:96602623:A:G	GTEx/v8	Small_Intestine_Terminal_Ileum	ENSG00000173124	G	6.99997e-16	-1.51806	4.29204e-12	G	-	10	96602623	C10orf129	1
10:96603091:A:T	GTEx/v8	Small_Intestine_Terminal_Ileum	ENSG00000173124	A	6.99997e-16	1.51806	4.29204e-12	T	-	10	96603091	C10orf129	1
10:96603745:C:T	GTEx/v8	Small_Intestine_Terminal_Ileum	ENSG00000173124	C	6.99997e-16	1.51806	4.29204e-12	T	-	10	96603745	C10orf129	1
10:96607676:C:G	GTEx/v8	Small_Intestine_Terminal_Ileum	ENSG00000173124	G	6.99997e-16	1.51806	4.29204e-12	NA	NA	10	96607676	C10orf129	1
10:96608264:A:G	GTEx/v8	Small_Intestine_Terminal_Ileum	ENSG00000173124	G	6.99997e-16	1.51806	4.29204e-12	NA	NA	10	96608264	C10orf129	1
10:96610082:A:T	GTEx/v8	Small_Intestine_Terminal_Ileum	ENSG00000173124	T	1.63146e-13	1.27738	4.29204e-12	A	-	10	96610082	C10orf129	1
10:96610628:C:G	GTEx/v8	Small_Intestine_Terminal_Ileum	ENSG00000173124	G	6.99997e-16	1.51806	4.29204e-12	C	-	10	96610628	C10orf129	1
10:96610631:C:T	GTEx/v8	Small_Intestine_Terminal_Ileum	ENSG00000173124	C	6.99997e-16	1.51806	4.29204e-12	T	-	10	96610631	C10orf129	1
10:96611177:C:T	GTEx/v8	Small_Intestine_Terminal_Ileum	ENSG00000173124	T	6.99997e-16	1.51806	4.29204e-12	C	-	10	96611177	C10orf129	1
10:96619002:A:G	GTEx/v8	Small_Intestine_Terminal_Ileum	ENSG00000173124	A	5.48657e-14	1.37459	4.29204e-12	G	-	10	96619002	C10orf129	1
10:96619025:C:T	GTEx/v8	Small_Intestine_Terminal_Ileum	ENSG00000173124	T	6.99997e-16	1.51806	4.29204e-12	C	-	10	96619025	C10orf129	1
10:96619086:G:T	GTEx/v8	Small_Intestine_Terminal_Ileum	ENSG00000173124	T	1.63146e-13	1.27738	4.29204e-12	G	-	10	96619086	C10orf129	1
10:96620304:G:T	GTEx/v8	Small_Intestine_Terminal_Ileum	ENSG00000173124	G	5.05112e-12	1.17399	4.29204e-12	T	-	10	96620304	C10orf129	1
10:96626220:A:G	GTEx/v8	Small_Intestine_Terminal_Ileum	ENSG00000173124	G	4.89547e-14	1.49273	4.29204e-12	A	-	10	96626220	C10orf129	1
10:96626365:C:T	GTEx/v8	Small_Intestine_Terminal_Ileum	ENSG00000173124	T	6.99997e-16	1.51806	4.29204e-12	C	-	10	96626365	C10orf129	1
10:96626682:C:T	GTEx/v8	Small_Intestine_Terminal_Ileum	ENSG00000173124	T	6.99997e-16	1.51806	4.29204e-12	C	-	10	96626682	C10orf129	1
10:96630716:A:G	GTEx/v8	Small_Intestine_Terminal_Ileum	ENSG00000173124	A	6.99997e-16	1.51806	4.29204e-12	G	-	10	96630716	C10orf129	1
10:96632871:C:T	GTEx/v8	Small_Intestine_Terminal_Ileum	ENSG00000173124	T	1.63146e-13	1.27738	4.29204e-12	C	-	10	96632871	C10orf129	1
10:96633434:A:G	GTEx/v8	Small_Intestine_Terminal_Ileum	ENSG00000173124	A	6.99997e-16	1.51806	4.29204e-12	G	-	10	96633434	C10orf129	1
10:96634735:C:T	GTEx/v8	Small_Intestine_Terminal_Ileum	ENSG00000173124	T	6.99997e-16	1.51806	4.29204e-12	C	-	10	96634735	C10orf129	1
10:96635396:C:T	GTEx/v8	Small_Intestine_Terminal_Ileum	ENSG00000173124	C	6.99997e-16	1.51806	4.29204e-12	T	-	10	96635396	C10orf129	1
10:96638446:C:T	GTEx/v8	Small_Intestine_Terminal_Ileum	ENSG00000173124	C	6.99997e-16	1.51806	4.29204e-12	T	-	10	96638446	C10orf129	1
10:96638896:A:G	GTEx/v8	Small_Intestine_Terminal_Ileum	ENSG00000173124	A	1.59231e-16	1.50613	4.29204e-12	G	-	10	96638896	C10orf129	1
10:96639896:A:G	GTEx/v8	Small_Intestine_Terminal_Ileum	ENSG00000173124	G	1.59231e-16	1.50613	4.29204e-12	A	-	10	96639896	C10orf129	1
10:96641794:A:C	GTEx/v8	Small_Intestine_Terminal_Ileum	ENSG00000173124	C	6.99997e-16	1.51806	4.29204e-12	A	-	10	96641794	C10orf129	1
10:96642431:C:G	GTEx/v8	Small_Intestine_Terminal_Ileum	ENSG00000173124	G	6.99997e-16	1.51806	4.29204e-12	C	-	10	96642431	C10orf129	1
10:96643896:A:T	GTEx/v8	Small_Intestine_Terminal_Ileum	ENSG00000173124	A	1.59231e-16	1.50613	4.29204e-12	T	-	10	96643896	C10orf129	1
10:96645428:C:T	GTEx/v8	Small_Intestine_Terminal_Ileum	ENSG00000173124	C	6.99997e-16	1.51806	4.29204e-12	T	-	10	96645428	C10orf129	1
10:96649690:C:T	GTEx/v8	Small_Intestine_Terminal_Ileum	ENSG00000173124	T	6.99997e-16	1.51806	4.29204e-12	C	-	10	96649690	C10orf129	1
10:96650048:C:T	GTEx/v8	Small_Intestine_Terminal_Ileum	ENSG00000173124	T	6.99997e-16	1.51806	4.29204e-12	C	-	10	96650048	C10orf129	1
10:96651789:A:G	GTEx/v8	Small_Intestine_Terminal_Ileum	ENSG00000173124	G	1.59231e-16	1.50613	4.29204e-12	A	-	10	96651789	C10orf129	1
10:96652252:A:G	GTEx/v8	Small_Intestine_Terminal_Ileum	ENSG00000173124	A	1.59231e-16	1.50613	4.29204e-12	G	-	10	96652252	C10orf129	1
10:96652882:G:T	GTEx/v8	Small_Intestine_Terminal_Ileum	ENSG00000173124	G	1.59231e-16	1.50613	4.29204e-12	T	-	10	96652882	C10orf129	1
10:96652935:A:G	GTEx/v8	Small_Intestine_Terminal_Ileum	ENSG00000173124	A	1.59231e-16	1.50613	4.29204e-12	G	-	10	96652935	C10orf129	1
10:96653067:C:G	GTEx/v8	Small_Intestine_Terminal_Ileum	ENSG00000173124	G	6.99997e-16	1.51806	4.29204e-12	C	-	10	96653067	C10orf129	1
10:96653083:A:T	GTEx/v8	Small_Intestine_Terminal_Ileum	ENSG00000173124	T	6.99997e-16	1.51806	4.29204e-12	A	-	10	96653083	C10orf129	1
10:96653255:A:C	GTEx/v8	Small_Intestine_Terminal_Ileum	ENSG00000173124	C	6.99997e-16	1.51806	4.29204e-12	A	-	10	96653255	C10orf129	1
10:96653493:A:G	GTEx/v8	Small_Intestine_Terminal_Ileum	ENSG00000173124	A	6.99997e-16	1.51806	4.29204e-12	G	-	10	96653493	C10orf129	1
10:96653616:C:G	GTEx/v8	Small_Intestine_Terminal_Ileum	ENSG00000173124	C	6.99997e-16	1.51806	4.29204e-12	NA	NA	10	96653616	C10orf129	1
10:96653917:A:C	GTEx/v8	Small_Intestine_Terminal_Ileum	ENSG00000173124	A	1.59231e-16	1.50613	4.29204e-12	NA	NA	10	96653917	C10orf129	1
10:96653919:C:G	GTEx/v8	Small_Intestine_Terminal_Ileum	ENSG00000173124	G	1.63146e-13	1.27738	4.29204e-12	NA	NA	10	96653919	C10orf129	1
10:96654088:G:T	GTEx/v8	Small_Intestine_Terminal_Ileum	ENSG00000173124	G	1.59231e-16	1.50613	4.29204e-12	NA	NA	10	96654088	C10orf129	1
10:96654477:A:G	GTEx/v8	Small_Intestine_Terminal_Ileum	ENSG00000173124	G	1.59231e-16	1.50613	4.29204e-12	A	-	10	96654477	C10orf129	1
10:96655042:C:T	GTEx/v8	Small_Intestine_Terminal_Ileum	ENSG00000173124	C	1.59231e-16	1.50613	4.29204e-12	NA	NA	10	96655042	C10orf129	1
10:96655208:G:T	GTEx/v8	Small_Intestine_Terminal_Ileum	ENSG00000173124	G	6.99997e-16	1.51806	4.29204e-12	T	-	10	96655208	C10orf129	1
10:96655485:A:T	GTEx/v8	Small_Intestine_Terminal_Ileum	ENSG00000173124	A	6.99997e-16	1.51806	4.29204e-12	NA	NA	10	96655485	C10orf129	1
10:96655923:A:T	GTEx/v8	Small_Intestine_Terminal_Ileum	ENSG00000173124	A	1.59231e-16	1.50613	4.29204e-12	NA	NA	10	96655923	C10orf129	1
10:96657400:A:T	GTEx/v8	Small_Intestine_Terminal_Ileum	ENSG00000173124	T	1.63146e-13	1.27738	4.29204e-12	A	-	10	96657400	C10orf129	1
10:96657484:C:T	GTEx/v8	Small_Intestine_Terminal_Ileum	ENSG00000173124	C	6.99997e-16	1.51806	4.29204e-12	T	-	10	96657484	C10orf129	1
10:96658495:A:G	GTEx/v8	Small_Intestine_Terminal_Ileum	ENSG00000173124	A	1.59231e-16	1.50613	4.29204e-12	G	-	10	96658495	C10orf129	1
10:96659607:A:G	GTEx/v8	Small_Intestine_Terminal_Ileum	ENSG00000173124	A	6.99997e-16	1.51806	4.29204e-12	NA	NA	10	96659607	C10orf129	1
10:96660014:C:T	GTEx/v8	Small_Intestine_Terminal_Ileum	ENSG00000173124	T	6.99997e-16	1.51806	4.29204e-12	C	-	10	96660014	C10orf129	1
10:96660168:A:G	GTEx/v8	Small_Intestine_Terminal_Ileum	ENSG00000173124	G	1.63146e-13	1.27738	4.29204e-12	NA	NA	10	96660168	C10orf129	1
10:96660169:C:T	GTEx/v8	Small_Intestine_Terminal_Ileum	ENSG00000173124	C	1.63146e-13	1.27738	4.29204e-12	NA	NA	10	96660169	C10orf129	1
10:96661210:A:C	GTEx/v8	Small_Intestine_Terminal_Ileum	ENSG00000173124	C	6.99997e-16	1.51806	4.29204e-12	A	-	10	96661210	C10orf129	1
10:96663688:A:C	GTEx/v8	Small_Intestine_Terminal_Ileum	ENSG00000173124	A	3.84237e-17	1.51244	4.29204e-12	C	-	10	96663688	C10orf129	1
10:96664668:A:G	GTEx/v8	Small_Intestine_Terminal_Ileum	ENSG00000173124	G	3.84237e-17	1.51244	4.29204e-12	A	-	10	96664668	C10orf129	1
10:96665937:C:T	GTEx/v8	Small_Intestine_Terminal_Ileum	ENSG00000173124	T	1.73781e-16	1.52437	4.29204e-12	C	-	10	96665937	C10orf129	1
10:96666317:C:T	GTEx/v8	Small_Intestine_Terminal_Ileum	ENSG00000173124	T	3.84237e-17	1.51244	4.29204e-12	C	-	10	96666317	C10orf129	1
10:96668700:A:G	GTEx/v8	Small_Intestine_Terminal_Ileum	ENSG00000173124	G	3.84237e-17	1.51244	4.29204e-12	A	-	10	96668700	C10orf129	1
10:96669255:A:C	GTEx/v8	Small_Intestine_Terminal_Ileum	ENSG00000173124	C	3.84237e-17	1.51244	4.29204e-12	A	-	10	96669255	C10orf129	1
10:96670080:C:T	GTEx/v8	Small_Intestine_Terminal_Ileum	ENSG00000173124	C	3.84237e-17	1.51244	4.29204e-12	T	-	10	96670080	C10orf129	1
10:96671063:A:C	GTEx/v8	Small_Intestine_Terminal_Ileum	ENSG00000173124	A	1.73781e-16	1.52437	4.29204e-12	C	-	10	96671063	C10orf129	1
10:96671474:C:T	GTEx/v8	Small_Intestine_Terminal_Ileum	ENSG00000173124	T	3.84237e-17	1.51244	4.29204e-12	NA	NA	10	96671474	C10orf129	1
10:96672194:A:G	GTEx/v8	Small_Intestine_Terminal_Ileum	ENSG00000173124	G	4.74491e-14	1.288	4.29204e-12	A	-	10	96672194	C10orf129	1
10:96672702:C:T	GTEx/v8	Small_Intestine_Terminal_Ileum	ENSG00000173124	T	1.73781e-16	1.52437	4.29204e-12	C	-	10	96672702	C10orf129	1
10:96672756:C:T	GTEx/v8	Small_Intestine_Terminal_Ileum	ENSG00000173124	C	3.84237e-17	1.51244	4.29204e-12	T	-	10	96672756	C10orf129	1
10:96672874:A:G	GTEx/v8	Small_Intestine_Terminal_Ileum	ENSG00000173124	G	3.84237e-17	1.51244	4.29204e-12	A	-	10	96672874	C10orf129	1
10:96672979:C:G	GTEx/v8	Small_Intestine_Terminal_Ileum	ENSG00000173124	G	3.84237e-17	1.51244	4.29204e-12	C	-	10	96672979	C10orf129	1
10:96674360:G:T	GTEx/v8	Small_Intestine_Terminal_Ileum	ENSG00000173124	G	1.73781e-16	1.52437	4.29204e-12	T	-	10	96674360	C10orf129	1
10:96674678:G:T	GTEx/v8	Small_Intestine_Terminal_Ileum	ENSG00000173124	T	3.84237e-17	1.51244	4.29204e-12	G	-	10	96674678	C10orf129	1
10:96675093:G:T	GTEx/v8	Small_Intestine_Terminal_Ileum	ENSG00000173124	G	1.73781e-16	1.52437	4.29204e-12	T	-	10	96675093	C10orf129	1
10:96675470:A:T	GTEx/v8	Small_Intestine_Terminal_Ileum	ENSG00000173124	A	1.73781e-16	1.52437	4.29204e-12	T	-	10	96675470	C10orf129	1
10:96675513:C:G	GTEx/v8	Small_Intestine_Terminal_Ileum	ENSG00000173124	G	3.84237e-17	1.51244	4.29204e-12	C	-	10	96675513	C10orf129	1
10:96676190:C:G	GTEx/v8	Small_Intestine_Terminal_Ileum	ENSG00000173124	C	1.73781e-16	1.52437	4.29204e-12	G	-	10	96676190	C10orf129	1
10:96678696:C:T	GTEx/v8	Small_Intestine_Terminal_Ileum	ENSG00000173124	C	3.84237e-17	1.51244	4.29204e-12	T	-	10	96678696	C10orf129	1
10:96679176:C:G	GTEx/v8	Small_Intestine_Terminal_Ileum	ENSG00000173124	C	3.84237e-17	1.51244	4.29204e-12	G	-	10	96679176	C10orf129	1
10:96680701:A:T	GTEx/v8	Small_Intestine_Terminal_Ileum	ENSG00000173124	A	3.84237e-17	1.51244	4.29204e-12	T	-	10	96680701	C10orf129	1
10:96680954:A:AG	GTEx/v8	Small_Intestine_Terminal_Ileum	ENSG00000173124	A	1.73781e-16	1.52437	4.29204e-12	NA	NA	10	96680954	C10orf129	1
10:96681133:A:G	GTEx/v8	Small_Intestine_Terminal_Ileum	ENSG00000173124	A	3.84237e-17	1.51244	4.29204e-12	G	-	10	96681133	C10orf129	1
10:96682129:C:G	GTEx/v8	Small_Intestine_Terminal_Ileum	ENSG00000173124	C	3.84237e-17	1.51244	4.29204e-12	G	-	10	96682129	C10orf129	1
10:96683734:A:G	GTEx/v8	Small_Intestine_Terminal_Ileum	ENSG00000173124	A	3.84237e-17	1.51244	4.29204e-12	G	-	10	96683734	C10orf129	1
10:96684066:A:ACT	GTEx/v8	Small_Intestine_Terminal_Ileum	ENSG00000173124	A	1.73781e-16	1.52437	4.29204e-12	NA	NA	10	96684066	C10orf129	1
10:96684436:A:T	GTEx/v8	Small_Intestine_Terminal_Ileum	ENSG00000173124	A	1.73781e-16	1.52437	4.29204e-12	T	-	10	96684436	C10orf129	1
10:96686366:C:T	GTEx/v8	Small_Intestine_Terminal_Ileum	ENSG00000173124	C	1.73781e-16	1.52437	4.29204e-12	T	-	10	96686366	C10orf129	1
10:96689543:C:T	GTEx/v8	Small_Intestine_Terminal_Ileum	ENSG00000173124	C	1.73781e-16	1.52437	4.29204e-12	T	-	10	96689543	C10orf129	1
10:96689887:A:C	GTEx/v8	Small_Intestine_Terminal_Ileum	ENSG00000173124	A	1.73781e-16	1.52437	4.29204e-12	C	-	10	96689887	C10orf129	1
10:96691021:A:G	GTEx/v8	Small_Intestine_Terminal_Ileum	ENSG00000173124	G	1.73781e-16	1.52437	4.29204e-12	A	-	10	96691021	C10orf129	1
10:96692627:A:G	GTEx/v8	Small_Intestine_Terminal_Ileum	ENSG00000173124	G	1.73781e-16	1.52437	4.29204e-12	A	-	10	96692627	C10orf129	1
10:96692779:A:C	GTEx/v8	Small_Intestine_Terminal_Ileum	ENSG00000173124	A	1.00783e-12	1.18157	4.29204e-12	C	-	10	96692779	C10orf129	1
10:96693563:A:G	GTEx/v8	Small_Intestine_Terminal_Ileum	ENSG00000173124	A	3.84237e-17	1.51244	4.29204e-12	G	-	10	96693563	C10orf129	1
10:96694591:A:G	GTEx/v8	Small_Intestine_Terminal_Ileum	ENSG00000173124	A	3.84237e-17	1.51244	4.29204e-12	G	-	10	96694591	C10orf129	1
10:96694861:A:G	GTEx/v8	Small_Intestine_Terminal_Ileum	ENSG00000173124	A	1.73781e-16	1.52437	4.29204e-12	G	-	10	96694861	C10orf129	1
10:96696529:C:T	GTEx/v8	Small_Intestine_Terminal_Ileum	ENSG00000173124	C	1.73781e-16	1.52437	4.29204e-12	T	-	10	96696529	C10orf129	1
10:96696555:C:G	GTEx/v8	Small_Intestine_Terminal_Ileum	ENSG00000173124	G	3.84237e-17	1.51244	4.29204e-12	C	-	10	96696555	C10orf129	1
10:96696903:A:G	GTEx/v8	Small_Intestine_Terminal_Ileum	ENSG00000173124	A	3.84237e-17	1.51244	4.29204e-12	G	-	10	96696903	C10orf129	1
10:96697459:A:G	GTEx/v8	Small_Intestine_Terminal_Ileum	ENSG00000173124	A	1.73781e-16	1.52437	4.29204e-12	G	-	10	96697459	C10orf129	1
10:96698970:G:T	GTEx/v8	Small_Intestine_Terminal_Ileum	ENSG00000173124	G	3.84237e-17	1.51244	4.29204e-12	T	-	10	96698970	C10orf129	1
10:96699010:C:CAG	GTEx/v8	Small_Intestine_Terminal_Ileum	ENSG00000173124	CAG	3.84237e-17	1.51244	4.29204e-12	NA	NA	10	96699010	C10orf129	1
10:96699512:A:G	GTEx/v8	Small_Intestine_Terminal_Ileum	ENSG00000173124	G	1.73781e-16	1.52437	4.29204e-12	A	-	10	96699512	C10orf129	1
10:96699682:C:T	GTEx/v8	Small_Intestine_Terminal_Ileum	ENSG00000173124	T	1.73781e-16	1.52437	4.29204e-12	C	-	10	96699682	C10orf129	1
10:96699980:C:T	GTEx/v8	Small_Intestine_Terminal_Ileum	ENSG00000173124	C	3.84237e-17	1.51244	4.29204e-12	T	-	10	96699980	C10orf129	1
10:96702363:C:T	GTEx/v8	Small_Intestine_Terminal_Ileum	ENSG00000173124	C	1.73781e-16	1.52437	4.29204e-12	T	-	10	96702363	C10orf129	1
10:96703109:G:T	GTEx/v8	Small_Intestine_Terminal_Ileum	ENSG00000173124	T	1.73781e-16	1.52437	4.29204e-12	G	-	10	96703109	C10orf129	1
10:96704918:A:G	GTEx/v8	Small_Intestine_Terminal_Ileum	ENSG00000173124	G	1.73781e-16	1.52437	4.29204e-12	A	-	10	96704918	C10orf129	1
10:96705891:C:T	GTEx/v8	Small_Intestine_Terminal_Ileum	ENSG00000173124	T	1.73781e-16	1.52437	4.29204e-12	C	-	10	96705891	C10orf129	1
10:96706316:C:T	GTEx/v8	Small_Intestine_Terminal_Ileum	ENSG00000173124	T	1.73781e-16	1.52437	4.29204e-12	C	-	10	96706316	C10orf129	1
10:96709877:A:G	GTEx/v8	Small_Intestine_Terminal_Ileum	ENSG00000173124	A	1.73781e-16	1.52437	4.29204e-12	G	-	10	96709877	C10orf129	1
10:96711706:C:G	GTEx/v8	Small_Intestine_Terminal_Ileum	ENSG00000173124	C	3.84237e-17	1.51244	4.29204e-12	G	-	10	96711706	C10orf129	1
10:96711949:G:GTCTT	GTEx/v8	Small_Intestine_Terminal_Ileum	ENSG00000173124	G	1.73781e-16	1.52437	4.29204e-12	NA	NA	10	96711949	C10orf129	1
10:96712978:C:T	GTEx/v8	Small_Intestine_Terminal_Ileum	ENSG00000173124	C	3.84237e-17	1.51244	4.29204e-12	T	-	10	96712978	C10orf129	1
10:96713180:A:AATATATTATT	GTEx/v8	Small_Intestine_Terminal_Ileum	ENSG00000173124	A	1.73781e-16	1.52437	4.29204e-12	NA	NA	10	96713180	C10orf129	1
10:96713372:C:T	GTEx/v8	Small_Intestine_Terminal_Ileum	ENSG00000173124	T	3.84237e-17	1.51244	4.29204e-12	C	-	10	96713372	C10orf129	1
10:96713686:C:G	GTEx/v8	Small_Intestine_Terminal_Ileum	ENSG00000173124	G	1.73781e-16	1.52437	4.29204e-12	C	-	10	96713686	C10orf129	1
10:96713995:A:G	GTEx/v8	Small_Intestine_Terminal_Ileum	ENSG00000173124	G	3.84237e-17	1.51244	4.29204e-12	A	-	10	96713995	C10orf129	1
10:96714425:A:C	GTEx/v8	Small_Intestine_Terminal_Ileum	ENSG00000173124	A	3.84237e-17	1.51244	4.29204e-12	C	-	10	96714425	C10orf129	1
10:96714647:T:TA	GTEx/v8	Small_Intestine_Terminal_Ileum	ENSG00000173124	T	1.73781e-16	1.52437	4.29204e-12	NA	NA	10	96714647	C10orf129	1
10:96715585:G:T	GTEx/v8	Small_Intestine_Terminal_Ileum	ENSG00000173124	T	1.73781e-16	1.52437	4.29204e-12	G	-	10	96715585	C10orf129	1
10:96717122:A:T	GTEx/v8	Small_Intestine_Terminal_Ileum	ENSG00000173124	A	1.73781e-16	1.52437	4.29204e-12	NA	NA	10	96717122	C10orf129	1
10:96718609:C:G	GTEx/v8	Small_Intestine_Terminal_Ileum	ENSG00000173124	C	1.73781e-16	1.52437	4.29204e-12	G	-	10	96718609	C10orf129	1
10:96718815:C:T	GTEx/v8	Small_Intestine_Terminal_Ileum	ENSG00000173124	T	1.73781e-16	1.52437	4.29204e-12	C	-	10	96718815	C10orf129	1
10:96719521:A:G	GTEx/v8	Small_Intestine_Terminal_Ileum	ENSG00000173124	A	5.65923e-14	1.2307	4.29204e-12	G	-	10	96719521	C10orf129	1
10:96720169:A:G	GTEx/v8	Small_Intestine_Terminal_Ileum	ENSG00000173124	G	3.84237e-17	1.51244	4.29204e-12	A	-	10	96720169	C10orf129	1
10:96721662:C:T	GTEx/v8	Small_Intestine_Terminal_Ileum	ENSG00000173124	C	3.84237e-17	1.51244	4.29204e-12	T	-	10	96721662	C10orf129	1
10:96722552:C:T	GTEx/v8	Small_Intestine_Terminal_Ileum	ENSG00000173124	C	3.84237e-17	1.51244	4.29204e-12	T	-	10	96722552	C10orf129	1
10:96724115:C:T	GTEx/v8	Small_Intestine_Terminal_Ileum	ENSG00000173124	T	3.84237e-17	1.51244	4.29204e-12	C	-	10	96724115	C10orf129	1
10:96724395:G:T	GTEx/v8	Small_Intestine_Terminal_Ileum	ENSG00000173124	G	1.73781e-16	1.52437	4.29204e-12	T	-	10	96724395	C10orf129	1
10:96725037:A:C	GTEx/v8	Small_Intestine_Terminal_Ileum	ENSG00000173124	A	1.73781e-16	1.52437	4.29204e-12	C	-	10	96725037	C10orf129	1
10:96727403:A:C	GTEx/v8	Small_Intestine_Terminal_Ileum	ENSG00000173124	A	1.73781e-16	1.52437	4.29204e-12	C	-	10	96727403	C10orf129	1
10:96728688:C:T	GTEx/v8	Small_Intestine_Terminal_Ileum	ENSG00000173124	C	1.73781e-16	1.52437	4.29204e-12	NA	NA	10	96728688	C10orf129	1
10:96730086:A:G	GTEx/v8	Small_Intestine_Terminal_Ileum	ENSG00000173124	A	1.73781e-16	1.52437	4.29204e-12	NA	NA	10	96730086	C10orf129	1
10:96730151:C:T	GTEx/v8	Small_Intestine_Terminal_Ileum	ENSG00000173124	T	1.73781e-16	1.52437	4.29204e-12	NA	NA	10	96730151	C10orf129	1
10:96730214:C:T	GTEx/v8	Small_Intestine_Terminal_Ileum	ENSG00000173124	C	1.73781e-16	1.52437	4.29204e-12	NA	NA	10	96730214	C10orf129	1
10:96731310:A:G	GTEx/v8	Small_Intestine_Terminal_Ileum	ENSG00000173124	G	1.73781e-16	1.52437	4.29204e-12	A	-	10	96731310	C10orf129	1
10:96732599:A:G	GTEx/v8	Small_Intestine_Terminal_Ileum	ENSG00000173124	A	1.73781e-16	1.52437	4.29204e-12	G	-	10	96732599	C10orf129	1
10:96734466:A:T	GTEx/v8	Small_Intestine_Terminal_Ileum	ENSG00000173124	A	3.84237e-17	1.51244	4.29204e-12	T	-	10	96734466	C10orf129	1
10:96734582:A:G	GTEx/v8	Small_Intestine_Terminal_Ileum	ENSG00000173124	A	1.73781e-16	1.52437	4.29204e-12	G	-	10	96734582	C10orf129	1
10:96734790:A:T	GTEx/v8	Small_Intestine_Terminal_Ileum	ENSG00000173124	T	3.84237e-17	1.51244	4.29204e-12	A	-	10	96734790	C10orf129	1
10:96735342:A:T	GTEx/v8	Small_Intestine_Terminal_Ileum	ENSG00000173124	T	1.73781e-16	1.52437	4.29204e-12	A	-	10	96735342	C10orf129	1
10:96736184:A:G	GTEx/v8	Small_Intestine_Terminal_Ileum	ENSG00000173124	A	1.73781e-16	1.52437	4.29204e-12	G	-	10	96736184	C10orf129	1
10:96737177:A:G	GTEx/v8	Small_Intestine_Terminal_Ileum	ENSG00000173124	G	3.84237e-17	1.51244	4.29204e-12	A	-	10	96737177	C10orf129	1
10:96737210:A:C	GTEx/v8	Small_Intestine_Terminal_Ileum	ENSG00000173124	A	1.73781e-16	1.52437	4.29204e-12	C	-	10	96737210	C10orf129	1
10:96737791:C:G	GTEx/v8	Small_Intestine_Terminal_Ileum	ENSG00000173124	G	1.73781e-16	1.52437	4.29204e-12	C	-	10	96737791	C10orf129	1
10:96741053:A:C	GTEx/v8	Small_Intestine_Terminal_Ileum	ENSG00000173124	C	1.73781e-16	1.52437	4.29204e-12	A	-	10	96741053	C10orf129	1
10:96743108:C:T	GTEx/v8	Small_Intestine_Terminal_Ileum	ENSG00000173124	C	3.84237e-17	1.51244	4.29204e-12	T	-	10	96743108	C10orf129	1
10:96743228:A:C	GTEx/v8	Small_Intestine_Terminal_Ileum	ENSG00000173124	C	1.73781e-16	1.52437	4.29204e-12	A	-	10	96743228	C10orf129	1
10:96743502:G:GAGCTTCTTCATTCCCCCCTATGCAGGGC	GTEx/v8	Small_Intestine_Terminal_Ileum	ENSG00000173124	GAGCTTCTTCATTCCCCCCTATGCAGGGC	3.89575e-15	1.51886	4.29204e-12	NA	NA	10	96743502	C10orf129	1
10:96744727:A:AC	GTEx/v8	Small_Intestine_Terminal_Ileum	ENSG00000173124	A	3.84237e-17	1.51244	4.29204e-12	NA	NA	10	96744727	C10orf129	1
10:96744732:C:T	GTEx/v8	Small_Intestine_Terminal_Ileum	ENSG00000173124	T	3.84237e-17	1.51244	4.29204e-12	NA	NA	10	96744732	C10orf129	1
10:96744890:A:T	GTEx/v8	Small_Intestine_Terminal_Ileum	ENSG00000173124	T	1.73781e-16	1.52437	4.29204e-12	A	-	10	96744890	C10orf129	1
10:96745180:G:T	GTEx/v8	Small_Intestine_Terminal_Ileum	ENSG00000173124	G	1.73781e-16	1.52437	4.29204e-12	T	-	10	96745180	C10orf129	1
10:96745984:A:T	GTEx/v8	Small_Intestine_Terminal_Ileum	ENSG00000173124	T	1.73781e-16	1.52437	4.29204e-12	A	-	10	96745984	C10orf129	1
10:96747206:G:T	GTEx/v8	Small_Intestine_Terminal_Ileum	ENSG00000173124	T	1.73781e-16	1.52437	4.29204e-12	G	-	10	96747206	C10orf129	1
10:96748737:A:T	GTEx/v8	Small_Intestine_Terminal_Ileum	ENSG00000173124	T	1.73781e-16	1.52437	4.29204e-12	A	-	10	96748737	C10orf129	1
10:96749181:A:T	GTEx/v8	Small_Intestine_Terminal_Ileum	ENSG00000173124	A	1.73781e-16	1.52437	4.29204e-12	T	-	10	96749181	C10orf129	1
10:96749620:A:G	GTEx/v8	Small_Intestine_Terminal_Ileum	ENSG00000173124	A	1.73781e-16	1.52437	4.29204e-12	G	-	10	96749620	C10orf129	1
10:96750694:C:T	GTEx/v8	Small_Intestine_Terminal_Ileum	ENSG00000173124	C	3.84237e-17	1.51244	4.29204e-12	T	-	10	96750694	C10orf129	1
10:96750866:G:T	GTEx/v8	Small_Intestine_Terminal_Ileum	ENSG00000173124	G	1.73781e-16	1.52437	4.29204e-12	T	-	10	96750866	C10orf129	1
10:96752127:G:GCT	GTEx/v8	Small_Intestine_Terminal_Ileum	ENSG00000173124	G	3.84237e-17	1.51244	4.29204e-12	NA	NA	10	96752127	C10orf129	1
10:96752130:G:GA	GTEx/v8	Small_Intestine_Terminal_Ileum	ENSG00000173124	G	3.84237e-17	1.51244	4.29204e-12	NA	NA	10	96752130	C10orf129	1
10:96753645:G:T	GTEx/v8	Small_Intestine_Terminal_Ileum	ENSG00000173124	G	3.84237e-17	1.51244	4.29204e-12	T	-	10	96753645	C10orf129	1
10:96753828:A:G	GTEx/v8	Small_Intestine_Terminal_Ileum	ENSG00000173124	G	3.84237e-17	1.51244	4.29204e-12	A	-	10	96753828	C10orf129	1
10:96753908:A:C	GTEx/v8	Small_Intestine_Terminal_Ileum	ENSG00000173124	A	3.84237e-17	1.51244	4.29204e-12	C	-	10	96753908	C10orf129	1
10:96754246:C:T	GTEx/v8	Small_Intestine_Terminal_Ileum	ENSG00000173124	C	3.84237e-17	1.51244	4.29204e-12	T	-	10	96754246	C10orf129	1
10:96754259:A:G	GTEx/v8	Small_Intestine_Terminal_Ileum	ENSG00000173124	A	3.04849e-15	1.41713	4.29204e-12	G	-	10	96754259	C10orf129	1
10:96754368:C:T	GTEx/v8	Small_Intestine_Terminal_Ileum	ENSG00000173124	C	3.84237e-17	1.51244	4.29204e-12	T	-	10	96754368	C10orf129	1
10:96754975:A:T	GTEx/v8	Small_Intestine_Terminal_Ileum	ENSG00000173124	T	3.84237e-17	1.51244	4.29204e-12	A	-	10	96754975	C10orf129	1
10:96755252:C:T	GTEx/v8	Small_Intestine_Terminal_Ileum	ENSG00000173124	T	3.84237e-17	1.51244	4.29204e-12	C	-	10	96755252	C10orf129	1
10:96755297:A:G	GTEx/v8	Small_Intestine_Terminal_Ileum	ENSG00000173124	G	3.84237e-17	1.51244	4.29204e-12	A	-	10	96755297	C10orf129	1
10:96755474:C:T	GTEx/v8	Small_Intestine_Terminal_Ileum	ENSG00000173124	T	3.84237e-17	1.51244	4.29204e-12	C	-	10	96755474	C10orf129	1
10:96755566:A:C	GTEx/v8	Small_Intestine_Terminal_Ileum	ENSG00000173124	A	3.84237e-17	1.51244	4.29204e-12	C	-	10	96755566	C10orf129	1
10:96756792:G:T	GTEx/v8	Small_Intestine_Terminal_Ileum	ENSG00000173124	G	3.84237e-17	1.51244	4.29204e-12	T	-	10	96756792	C10orf129	1
10:96757090:G:T	GTEx/v8	Small_Intestine_Terminal_Ileum	ENSG00000173124	T	3.84237e-17	1.51244	4.29204e-12	G	-	10	96757090	C10orf129	1
10:96757467:A:ATTCCCTTACAGGAAATGTCTTGCCTTTTGGGATAAGGCTCAAT	GTEx/v8	Small_Intestine_Terminal_Ileum	ENSG00000173124	ATTCCCTTACAGGAAATGTCTTGCCTTTTGGGATAAGGCTCAAT	3.84237e-17	1.51244	4.29204e-12	NA	NA	10	96757467	C10orf129	1
10:96757633:C:G	GTEx/v8	Small_Intestine_Terminal_Ileum	ENSG00000173124	G	1.73781e-16	1.52437	4.29204e-12	C	-	10	96757633	C10orf129	1
10:96757715:C:T	GTEx/v8	Small_Intestine_Terminal_Ileum	ENSG00000173124	T	3.84237e-17	1.51244	4.29204e-12	C	-	10	96757715	C10orf129	1
10:96383524:A:G	GTEx/v7	Small_Intestine_Terminal_Ileum	ENSG00000173124	G	4.14882e-13	1.49552	5.62143e-09	A	-	10	96383524	C10orf129	1
10:96388364:G:T	GTEx/v7	Small_Intestine_Terminal_Ileum	ENSG00000173124	G	4.14882e-13	1.49552	5.62143e-09	T	-	10	96388364	C10orf129	1
10:96388665:C:T	GTEx/v7	Small_Intestine_Terminal_Ileum	ENSG00000173124	T	1.82433e-09	1.10759	5.62143e-09	C	-	10	96388665	C10orf129	1
10:96389223:A:G	GTEx/v7	Small_Intestine_Terminal_Ileum	ENSG00000173124	G	1.82433e-09	1.10759	5.62143e-09	A	-	10	96389223	C10orf129	1
10:96389784:A:G	GTEx/v7	Small_Intestine_Terminal_Ileum	ENSG00000173124	A	4.14882e-13	1.49552	5.62143e-09	G	-	10	96389784	C10orf129	1
10:96389786:C:T	GTEx/v7	Small_Intestine_Terminal_Ileum	ENSG00000173124	T	1.82433e-09	1.10759	5.62143e-09	C	-	10	96389786	C10orf129	1
10:96390079:A:G	GTEx/v7	Small_Intestine_Terminal_Ileum	ENSG00000173124	A	4.14882e-13	1.49552	5.62143e-09	G	-	10	96390079	C10orf129	1
10:96392063:C:T	GTEx/v7	Small_Intestine_Terminal_Ileum	ENSG00000173124	C	4.14882e-13	1.49552	5.62143e-09	T	-	10	96392063	C10orf129	1
10:96392186:G:T	GTEx/v7	Small_Intestine_Terminal_Ileum	ENSG00000173124	T	1.82433e-09	1.10759	5.62143e-09	G	-	10	96392186	C10orf129	1
10:96393683:A:G	GTEx/v7	Small_Intestine_Terminal_Ileum	ENSG00000173124	G	4.14882e-13	1.49552	5.62143e-09	A	-	10	96393683	C10orf129	1
10:96394254:C:T	GTEx/v7	Small_Intestine_Terminal_Ileum	ENSG00000173124	T	4.14882e-13	1.49552	5.62143e-09	C	-	10	96394254	C10orf129	1
10:96397539:G:T	GTEx/v7	Small_Intestine_Terminal_Ileum	ENSG00000173124	T	4.14882e-13	1.49552	5.62143e-09	G	-	10	96397539	C10orf129	1
10:96397876:C:T	GTEx/v7	Small_Intestine_Terminal_Ileum	ENSG00000173124	T	3.23433e-12	1.50806	5.62143e-09	C	-	10	96397876	C10orf129	1
10:96400221:C:T	GTEx/v7	Small_Intestine_Terminal_Ileum	ENSG00000173124	T	4.14882e-13	1.49552	5.62143e-09	C	-	10	96400221	C10orf129	1
10:96406092:A:G	GTEx/v7	Small_Intestine_Terminal_Ileum	ENSG00000173124	A	4.14882e-13	1.49552	5.62143e-09	G	-	10	96406092	C10orf129	1
10:96406166:A:G	GTEx/v7	Small_Intestine_Terminal_Ileum	ENSG00000173124	A	1.82433e-09	1.10759	5.62143e-09	G	-	10	96406166	C10orf129	1
10:96411252:G:T	GTEx/v7	Small_Intestine_Terminal_Ileum	ENSG00000173124	T	4.14882e-13	1.49552	5.62143e-09	G	-	10	96411252	C10orf129	1
10:96414633:C:T	GTEx/v7	Small_Intestine_Terminal_Ileum	ENSG00000173124	T	4.14882e-13	1.49552	5.62143e-09	C	-	10	96414633	C10orf129	1
10:96419165:A:C	GTEx/v7	Small_Intestine_Terminal_Ileum	ENSG00000173124	C	4.14882e-13	1.49552	5.62143e-09	A	-	10	96419165	C10orf129	1
10:96424148:G:T	GTEx/v7	Small_Intestine_Terminal_Ileum	ENSG00000173124	T	4.14882e-13	1.49552	5.62143e-09	G	-	10	96424148	C10orf129	1
10:96424439:A:G	GTEx/v7	Small_Intestine_Terminal_Ileum	ENSG00000173124	G	4.14882e-13	1.49552	5.62143e-09	A	-	10	96424439	C10orf129	1
10:96427354:C:T	GTEx/v7	Small_Intestine_Terminal_Ileum	ENSG00000173124	C	4.14882e-13	1.49552	5.62143e-09	T	-	10	96427354	C10orf129	1
10:96429130:A:G	GTEx/v7	Small_Intestine_Terminal_Ileum	ENSG00000173124	G	4.9624e-13	1.44607	5.62143e-09	A	-	10	96429130	C10orf129	1
10:96436439:A:G	GTEx/v7	Small_Intestine_Terminal_Ileum	ENSG00000173124	G	4.14882e-13	1.49552	5.62143e-09	A	-	10	96436439	C10orf129	1
10:96441082:C:T	GTEx/v7	Small_Intestine_Terminal_Ileum	ENSG00000173124	C	4.14882e-13	1.49552	5.62143e-09	T	-	10	96441082	C10orf129	1
10:96441927:C:G	GTEx/v7	Small_Intestine_Terminal_Ileum	ENSG00000173124	C	4.14882e-13	1.49552	5.62143e-09	G	-	10	96441927	C10orf129	1
10:96441949:A:G	GTEx/v7	Small_Intestine_Terminal_Ileum	ENSG00000173124	A	4.14882e-13	1.49552	5.62143e-09	G	-	10	96441949	C10orf129	1
10:96444512:G:T	GTEx/v7	Small_Intestine_Terminal_Ileum	ENSG00000173124	G	1.50066e-09	1.11599	5.62143e-09	T	-	10	96444512	C10orf129	1
10:96449450:A:C	GTEx/v7	Small_Intestine_Terminal_Ileum	ENSG00000173124	C	4.14882e-13	1.49552	5.62143e-09	A	-	10	96449450	C10orf129	1
10:96450169:G:T	GTEx/v7	Small_Intestine_Terminal_Ileum	ENSG00000173124	T	4.14882e-13	1.49552	5.62143e-09	G	-	10	96450169	C10orf129	1
10:96451060:A:C	GTEx/v7	Small_Intestine_Terminal_Ileum	ENSG00000173124	A	4.14882e-13	1.49552	5.62143e-09	C	-	10	96451060	C10orf129	1
10:96452024:A:C	GTEx/v7	Small_Intestine_Terminal_Ileum	ENSG00000173124	A	4.14882e-13	1.49552	5.62143e-09	C	-	10	96452024	C10orf129	1
10:96452818:C:T	GTEx/v7	Small_Intestine_Terminal_Ileum	ENSG00000173124	T	4.14882e-13	1.49552	5.62143e-09	C	-	10	96452818	C10orf129	1
10:96455800:C:T	GTEx/v7	Small_Intestine_Terminal_Ileum	ENSG00000173124	C	4.14882e-13	1.49552	5.62143e-09	T	-	10	96455800	C10orf129	1
10:96455809:G:T	GTEx/v7	Small_Intestine_Terminal_Ileum	ENSG00000173124	T	4.14882e-13	1.49552	5.62143e-09	NA	NA	10	96455809	C10orf129	1
10:96456121:A:C	GTEx/v7	Small_Intestine_Terminal_Ileum	ENSG00000173124	A	4.14882e-13	1.49552	5.62143e-09	C	-	10	96456121	C10orf129	1
10:96456685:A:G	GTEx/v7	Small_Intestine_Terminal_Ileum	ENSG00000173124	G	2.71262e-11	1.32389	5.62143e-09	A	-	10	96456685	C10orf129	1
10:96457019:G:T	GTEx/v7	Small_Intestine_Terminal_Ileum	ENSG00000173124	G	4.14882e-13	1.49552	5.62143e-09	T	-	10	96457019	C10orf129	1
10:96457208:C:T	GTEx/v7	Small_Intestine_Terminal_Ileum	ENSG00000173124	T	4.9624e-13	1.44607	5.62143e-09	NA	NA	10	96457208	C10orf129	1
10:96460278:A:G	GTEx/v7	Small_Intestine_Terminal_Ileum	ENSG00000173124	A	4.14882e-13	1.49552	5.62143e-09	G	-	10	96460278	C10orf129	1
10:96460294:A:G	GTEx/v7	Small_Intestine_Terminal_Ileum	ENSG00000173124	A	4.14882e-13	1.49552	5.62143e-09	G	-	10	96460294	C10orf129	1
10:96462251:C:G	GTEx/v7	Small_Intestine_Terminal_Ileum	ENSG00000173124	C	4.14882e-13	1.49552	5.62143e-09	G	-	10	96462251	C10orf129	1
10:96462701:A:G	GTEx/v7	Small_Intestine_Terminal_Ileum	ENSG00000173124	G	4.14882e-13	1.49552	5.62143e-09	A	-	10	96462701	C10orf129	1
10:96464730:A:G	GTEx/v7	Small_Intestine_Terminal_Ileum	ENSG00000173124	A	1.83919e-11	1.33733	5.62143e-09	G	-	10	96464730	C10orf129	1
10:96468755:C:T	GTEx/v7	Small_Intestine_Terminal_Ileum	ENSG00000173124	C	4.14882e-13	1.49552	5.62143e-09	T	-	10	96468755	C10orf129	1
10:96475624:G:T	GTEx/v7	Small_Intestine_Terminal_Ileum	ENSG00000173124	T	4.14882e-13	1.49552	5.62143e-09	G	-	10	96475624	C10orf129	1
10:96476102:C:G	GTEx/v7	Small_Intestine_Terminal_Ileum	ENSG00000173124	G	4.14882e-13	1.49552	5.62143e-09	C	-	10	96476102	C10orf129	1
10:96476786:A:G	GTEx/v7	Small_Intestine_Terminal_Ileum	ENSG00000173124	A	4.14882e-13	1.49552	5.62143e-09	G	-	10	96476786	C10orf129	1
10:96482852:A:G	GTEx/v7	Small_Intestine_Terminal_Ileum	ENSG00000173124	G	4.14882e-13	1.49552	5.62143e-09	A	-	10	96482852	C10orf129	1
10:96483008:C:G	GTEx/v7	Small_Intestine_Terminal_Ileum	ENSG00000173124	C	4.14882e-13	1.49552	5.62143e-09	G	-	10	96483008	C10orf129	1
10:96492543:A:G	GTEx/v7	Small_Intestine_Terminal_Ileum	ENSG00000173124	A	1.83919e-11	1.33733	5.62143e-09	G	-	10	96492543	C10orf129	1
10:96493332:C:T	GTEx/v7	Small_Intestine_Terminal_Ileum	ENSG00000173124	T	4.14882e-13	1.49552	5.62143e-09	C	-	10	96493332	C10orf129	1
10:96493750:A:G	GTEx/v7	Small_Intestine_Terminal_Ileum	ENSG00000173124	A	4.14882e-13	1.49552	5.62143e-09	G	-	10	96493750	C10orf129	1
10:96494912:C:T	GTEx/v7	Small_Intestine_Terminal_Ileum	ENSG00000173124	T	4.14882e-13	1.49552	5.62143e-09	C	-	10	96494912	C10orf129	1
10:96495266:A:G	GTEx/v7	Small_Intestine_Terminal_Ileum	ENSG00000173124	A	2.73395e-12	1.48179	5.62143e-09	G	-	10	96495266	C10orf129	1
10:96495747:G:GA	GTEx/v7	Small_Intestine_Terminal_Ileum	ENSG00000173124	GA	7.27517e-12	1.46574	5.62143e-09	NA	NA	10	96495747	C10orf129	1
10:96498144:A:G	GTEx/v7	Small_Intestine_Terminal_Ileum	ENSG00000173124	G	2.73395e-12	1.48179	5.62143e-09	A	-	10	96498144	C10orf129	1
10:96498813:C:T	GTEx/v7	Small_Intestine_Terminal_Ileum	ENSG00000173124	C	4.14882e-13	1.49552	5.62143e-09	T	-	10	96498813	C10orf129	1
10:96499512:A:T	GTEx/v7	Small_Intestine_Terminal_Ileum	ENSG00000173124	T	2.52927e-11	1.36235	5.62143e-09	A	-	10	96499512	C10orf129	1
10:96499555:G:T	GTEx/v7	Small_Intestine_Terminal_Ileum	ENSG00000173124	G	8.40407e-11	1.32521	5.62143e-09	T	-	10	96499555	C10orf129	1
10:96499710:A:C	GTEx/v7	Small_Intestine_Terminal_Ileum	ENSG00000173124	A	4.14882e-13	1.49552	5.62143e-09	C	-	10	96499710	C10orf129	1
10:96499813:G:T	GTEx/v7	Small_Intestine_Terminal_Ileum	ENSG00000173124	G	4.14882e-13	1.49552	5.62143e-09	T	-	10	96499813	C10orf129	1
10:96499924:C:T	GTEx/v7	Small_Intestine_Terminal_Ileum	ENSG00000173124	C	8.40407e-11	1.32521	5.62143e-09	T	-	10	96499924	C10orf129	1
10:96500010:A:T	GTEx/v7	Small_Intestine_Terminal_Ileum	ENSG00000173124	A	1.73728e-10	1.41449	5.62143e-09	T	-	10	96500010	C10orf129	1
10:96500563:C:T	GTEx/v7	Small_Intestine_Terminal_Ileum	ENSG00000173124	C	3.5049e-13	1.50123	5.62143e-09	T	-	10	96500563	C10orf129	1
10:96501004:C:T	GTEx/v7	Small_Intestine_Terminal_Ileum	ENSG00000173124	C	1.83919e-11	1.33733	5.62143e-09	T	-	10	96501004	C10orf129	1
10:96501069:A:T	GTEx/v7	Small_Intestine_Terminal_Ileum	ENSG00000173124	T	1.83919e-11	1.33733	5.62143e-09	A	-	10	96501069	C10orf129	1
10:96501175:A:T	GTEx/v7	Small_Intestine_Terminal_Ileum	ENSG00000173124	A	1.83919e-11	1.33733	5.62143e-09	T	-	10	96501175	C10orf129	1
10:96501708:A:G	GTEx/v7	Small_Intestine_Terminal_Ileum	ENSG00000173124	A	4.14882e-13	1.49552	5.62143e-09	G	-	10	96501708	C10orf129	1
10:96502658:A:G	GTEx/v7	Small_Intestine_Terminal_Ileum	ENSG00000173124	A	4.14882e-13	1.49552	5.62143e-09	G	-	10	96502658	C10orf129	1
10:96503017:C:T	GTEx/v7	Small_Intestine_Terminal_Ileum	ENSG00000173124	C	1.83919e-11	1.33733	5.62143e-09	T	-	10	96503017	C10orf129	1
10:96504395:A:G	GTEx/v7	Small_Intestine_Terminal_Ileum	ENSG00000173124	A	4.14882e-13	1.49552	5.62143e-09	G	-	10	96504395	C10orf129	1
10:96505880:C:G	GTEx/v7	Small_Intestine_Terminal_Ileum	ENSG00000173124	G	2.52927e-11	1.36235	5.62143e-09	C	-	10	96505880	C10orf129	1
10:96507575:C:T	GTEx/v7	Small_Intestine_Terminal_Ileum	ENSG00000173124	T	4.14882e-13	1.49552	5.62143e-09	C	-	10	96507575	C10orf129	1
10:96507589:A:G	GTEx/v7	Small_Intestine_Terminal_Ileum	ENSG00000173124	G	1.78816e-10	1.45612	5.62143e-09	A	-	10	96507589	C10orf129	1
10:96508011:C:T	GTEx/v7	Small_Intestine_Terminal_Ileum	ENSG00000173124	C	1.83919e-11	1.33733	5.62143e-09	T	-	10	96508011	C10orf129	1
10:96508039:A:C	GTEx/v7	Small_Intestine_Terminal_Ileum	ENSG00000173124	C	1.75698e-11	1.34031	5.62143e-09	A	-	10	96508039	C10orf129	1
10:96508789:T:TA	GTEx/v7	Small_Intestine_Terminal_Ileum	ENSG00000173124	T	2.1178e-11	1.33436	5.62143e-09	NA	NA	10	96508789	C10orf129	1
10:96509914:T:TC	GTEx/v7	Small_Intestine_Terminal_Ileum	ENSG00000173124	T	2.59318e-11	1.36404	5.62143e-09	NA	NA	10	96509914	C10orf129	1
10:96510711:C:CT	GTEx/v7	Small_Intestine_Terminal_Ileum	ENSG00000173124	C	4.02676e-11	1.35416	5.62143e-09	NA	NA	10	96510711	C10orf129	1
10:96511724:A:G	GTEx/v7	Small_Intestine_Terminal_Ileum	ENSG00000173124	G	2.47119e-11	1.33372	5.62143e-09	A	-	10	96511724	C10orf129	1
10:96512547:C:G	GTEx/v7	Small_Intestine_Terminal_Ileum	ENSG00000173124	G	1.83919e-11	1.33733	5.62143e-09	C	-	10	96512547	C10orf129	1
10:96513106:A:G	GTEx/v7	Small_Intestine_Terminal_Ileum	ENSG00000173124	A	1.83919e-11	1.33733	5.62143e-09	G	-	10	96513106	C10orf129	1
10:96514016:A:G	GTEx/v7	Small_Intestine_Terminal_Ileum	ENSG00000173124	G	4.14882e-13	1.49552	5.62143e-09	A	-	10	96514016	C10orf129	1
10:96514363:A:T	GTEx/v7	Small_Intestine_Terminal_Ileum	ENSG00000173124	T	2.52927e-11	1.36235	5.62143e-09	A	-	10	96514363	C10orf129	1
10:96514609:T:TC	GTEx/v7	Small_Intestine_Terminal_Ileum	ENSG00000173124	T	2.52927e-11	1.36235	5.62143e-09	NA	NA	10	96514609	C10orf129	1
10:96514778:A:C	GTEx/v7	Small_Intestine_Terminal_Ileum	ENSG00000173124	C	8.40407e-11	1.32521	5.62143e-09	A	-	10	96514778	C10orf129	1
10:96515341:A:G	GTEx/v7	Small_Intestine_Terminal_Ileum	ENSG00000173124	A	2.52927e-11	1.36235	5.62143e-09	G	-	10	96515341	C10orf129	1
10:96515342:C:T	GTEx/v7	Small_Intestine_Terminal_Ileum	ENSG00000173124	C	4.14882e-13	1.49552	5.62143e-09	T	-	10	96515342	C10orf129	1
10:96516575:C:T	GTEx/v7	Small_Intestine_Terminal_Ileum	ENSG00000173124	C	1.83919e-11	1.33733	5.62143e-09	T	-	10	96516575	C10orf129	1
10:96516699:G:T	GTEx/v7	Small_Intestine_Terminal_Ileum	ENSG00000173124	G	4.14882e-13	1.49552	5.62143e-09	T	-	10	96516699	C10orf129	1
10:96517626:A:C	GTEx/v7	Small_Intestine_Terminal_Ileum	ENSG00000173124	A	4.14882e-13	1.49552	5.62143e-09	C	-	10	96517626	C10orf129	1
10:96518705:C:T	GTEx/v7	Small_Intestine_Terminal_Ileum	ENSG00000173124	T	1.13879e-10	1.3223	5.62143e-09	C	-	10	96518705	C10orf129	1
10:96518844:A:G	GTEx/v7	Small_Intestine_Terminal_Ileum	ENSG00000173124	G	9.66611e-11	1.30994	5.62143e-09	A	-	10	96518844	C10orf129	1
10:96519132:C:T	GTEx/v7	Small_Intestine_Terminal_Ileum	ENSG00000173124	T	4.14882e-13	1.49552	5.62143e-09	C	-	10	96519132	C10orf129	1
10:96519134:G:T	GTEx/v7	Small_Intestine_Terminal_Ileum	ENSG00000173124	T	4.14882e-13	1.49552	5.62143e-09	G	-	10	96519134	C10orf129	1
10:96519244:G:T	GTEx/v7	Small_Intestine_Terminal_Ileum	ENSG00000173124	G	4.14882e-13	1.49552	5.62143e-09	T	-	10	96519244	C10orf129	1
10:96519691:A:G	GTEx/v7	Small_Intestine_Terminal_Ileum	ENSG00000173124	A	4.14882e-13	1.49552	5.62143e-09	G	-	10	96519691	C10orf129	1
10:96519743:C:T	GTEx/v7	Small_Intestine_Terminal_Ileum	ENSG00000173124	C	3.89556e-12	1.47947	5.62143e-09	T	-	10	96519743	C10orf129	1
10:96521045:C:T	GTEx/v7	Small_Intestine_Terminal_Ileum	ENSG00000173124	T	1.83919e-11	1.33733	5.62143e-09	C	-	10	96521045	C10orf129	1
10:96521574:G:T	GTEx/v7	Small_Intestine_Terminal_Ileum	ENSG00000173124	G	2.52927e-11	1.36235	5.62143e-09	T	-	10	96521574	C10orf129	1
10:96522561:C:T	GTEx/v7	Small_Intestine_Terminal_Ileum	ENSG00000173124	C	8.40407e-11	1.32521	5.62143e-09	T	-	10	96522561	C10orf129	1
10:96523402:A:G	GTEx/v7	Small_Intestine_Terminal_Ileum	ENSG00000173124	A	2.52927e-11	1.36235	5.62143e-09	G	-	10	96523402	C10orf129	1
10:96525300:C:G	GTEx/v7	Small_Intestine_Terminal_Ileum	ENSG00000173124	C	1.83919e-11	1.33733	5.62143e-09	G	-	10	96525300	C10orf129	1
10:96526531:A:C	GTEx/v7	Small_Intestine_Terminal_Ileum	ENSG00000173124	C	1.83919e-11	1.33733	5.62143e-09	A	-	10	96526531	C10orf129	1
10:96527384:C:G	GTEx/v7	Small_Intestine_Terminal_Ileum	ENSG00000173124	C	1.83919e-11	1.33733	5.62143e-09	G	-	10	96527384	C10orf129	1
10:96528430:C:T	GTEx/v7	Small_Intestine_Terminal_Ileum	ENSG00000173124	C	1.83919e-11	1.33733	5.62143e-09	T	-	10	96528430	C10orf129	1
10:96529544:C:T	GTEx/v7	Small_Intestine_Terminal_Ileum	ENSG00000173124	C	1.83919e-11	1.33733	5.62143e-09	T	-	10	96529544	C10orf129	1
10:96530260:C:T	GTEx/v7	Small_Intestine_Terminal_Ileum	ENSG00000173124	C	2.52927e-11	1.36235	5.62143e-09	T	-	10	96530260	C10orf129	1
10:96530497:A:G	GTEx/v7	Small_Intestine_Terminal_Ileum	ENSG00000173124	G	4.14882e-13	1.49552	5.62143e-09	A	-	10	96530497	C10orf129	1
10:96531260:G:T	GTEx/v7	Small_Intestine_Terminal_Ileum	ENSG00000173124	G	1.83919e-11	1.33733	5.62143e-09	T	-	10	96531260	C10orf129	1
10:96531369:G:T	GTEx/v7	Small_Intestine_Terminal_Ileum	ENSG00000173124	G	2.52927e-11	1.36235	5.62143e-09	T	-	10	96531369	C10orf129	1
10:96531598:C:T	GTEx/v7	Small_Intestine_Terminal_Ileum	ENSG00000173124	T	2.52927e-11	1.36235	5.62143e-09	C	-	10	96531598	C10orf129	1
10:96532073:C:T	GTEx/v7	Small_Intestine_Terminal_Ileum	ENSG00000173124	C	4.14882e-13	1.49552	5.62143e-09	T	-	10	96532073	C10orf129	1
10:96532930:A:G	GTEx/v7	Small_Intestine_Terminal_Ileum	ENSG00000173124	A	1.83919e-11	1.33733	5.62143e-09	G	-	10	96532930	C10orf129	1
10:96533173:C:T	GTEx/v7	Small_Intestine_Terminal_Ileum	ENSG00000173124	T	4.14882e-13	1.49552	5.62143e-09	C	-	10	96533173	C10orf129	1
10:96533587:C:T	GTEx/v7	Small_Intestine_Terminal_Ileum	ENSG00000173124	C	1.83919e-11	1.33733	5.62143e-09	T	-	10	96533587	C10orf129	1
10:96533767:A:G	GTEx/v7	Small_Intestine_Terminal_Ileum	ENSG00000173124	G	1.83919e-11	1.33733	5.62143e-09	A	-	10	96533767	C10orf129	1
10:96534043:A:T	GTEx/v7	Small_Intestine_Terminal_Ileum	ENSG00000173124	A	2.52927e-11	1.36235	5.62143e-09	T	-	10	96534043	C10orf129	1
10:96534234:A:G	GTEx/v7	Small_Intestine_Terminal_Ileum	ENSG00000173124	G	4.14882e-13	1.49552	5.62143e-09	A	-	10	96534234	C10orf129	1
10:96534475:G:T	GTEx/v7	Small_Intestine_Terminal_Ileum	ENSG00000173124	G	2.52927e-11	1.36235	5.62143e-09	T	-	10	96534475	C10orf129	1
10:96535628:C:T	GTEx/v7	Small_Intestine_Terminal_Ileum	ENSG00000173124	C	1.83919e-11	1.33733	5.62143e-09	T	-	10	96535628	C10orf129	1
10:96539144:A:G	GTEx/v7	Small_Intestine_Terminal_Ileum	ENSG00000173124	G	2.52927e-11	1.36235	5.62143e-09	A	-	10	96539144	C10orf129	1
10:96539980:C:CTT	GTEx/v7	Small_Intestine_Terminal_Ileum	ENSG00000173124	C	4.14882e-13	1.49552	5.62143e-09	NA	NA	10	96539980	C10orf129	1
10:96540889:A:G	GTEx/v7	Small_Intestine_Terminal_Ileum	ENSG00000173124	A	2.52927e-11	1.36235	5.62143e-09	G	-	10	96540889	C10orf129	1
10:96541373:A:G	GTEx/v7	Small_Intestine_Terminal_Ileum	ENSG00000173124	G	1.14768e-10	1.4317	5.62143e-09	A	-	10	96541373	C10orf129	1
10:96542689:A:G	GTEx/v7	Small_Intestine_Terminal_Ileum	ENSG00000173124	G	1.83919e-11	1.33733	5.62143e-09	A	-	10	96542689	C10orf129	1
10:96543753:C:G	GTEx/v7	Small_Intestine_Terminal_Ileum	ENSG00000173124	G	2.73395e-12	1.48179	5.62143e-09	C	-	10	96543753	C10orf129	1
10:96544815:C:T	GTEx/v7	Small_Intestine_Terminal_Ileum	ENSG00000173124	C	2.52927e-11	1.36235	5.62143e-09	T	-	10	96544815	C10orf129	1
10:96544980:C:T	GTEx/v7	Small_Intestine_Terminal_Ileum	ENSG00000173124	T	8.40407e-11	1.32521	5.62143e-09	C	-	10	96544980	C10orf129	1
10:96545475:C:T	GTEx/v7	Small_Intestine_Terminal_Ileum	ENSG00000173124	T	4.14882e-13	1.49552	5.62143e-09	C	-	10	96545475	C10orf129	1
10:96545632:C:T	GTEx/v7	Small_Intestine_Terminal_Ileum	ENSG00000173124	T	4.14882e-13	1.49552	5.62143e-09	C	-	10	96545632	C10orf129	1
10:96546020:A:T	GTEx/v7	Small_Intestine_Terminal_Ileum	ENSG00000173124	A	4.14882e-13	1.49552	5.62143e-09	T	-	10	96546020	C10orf129	1
10:96546246:G:T	GTEx/v7	Small_Intestine_Terminal_Ileum	ENSG00000173124	T	4.14882e-13	1.49552	5.62143e-09	G	-	10	96546246	C10orf129	1
10:96546697:A:C	GTEx/v7	Small_Intestine_Terminal_Ileum	ENSG00000173124	C	6.47278e-13	1.48175	5.62143e-09	A	-	10	96546697	C10orf129	1
10:96547356:A:T	GTEx/v7	Small_Intestine_Terminal_Ileum	ENSG00000173124	A	2.52927e-11	1.36235	5.62143e-09	T	-	10	96547356	C10orf129	1
10:96547736:A:T	GTEx/v7	Small_Intestine_Terminal_Ileum	ENSG00000173124	A	2.69016e-12	1.48323	5.62143e-09	T	-	10	96547736	C10orf129	1
10:96548490:C:T	GTEx/v7	Small_Intestine_Terminal_Ileum	ENSG00000173124	T	1.83919e-11	1.33733	5.62143e-09	C	-	10	96548490	C10orf129	1
10:96548877:G:GT	GTEx/v7	Small_Intestine_Terminal_Ileum	ENSG00000173124	GT	5.35074e-12	1.46947	5.62143e-09	NA	NA	10	96548877	C10orf129	1
10:96549486:C:T	GTEx/v7	Small_Intestine_Terminal_Ileum	ENSG00000173124	T	2.36214e-11	1.36573	5.62143e-09	C	-	10	96549486	C10orf129	1
10:96549859:A:T	GTEx/v7	Small_Intestine_Terminal_Ileum	ENSG00000173124	T	2.52927e-11	1.36235	5.62143e-09	A	-	10	96549859	C10orf129	1
10:96549881:C:CT	GTEx/v7	Small_Intestine_Terminal_Ileum	ENSG00000173124	C	2.52927e-11	1.36235	5.62143e-09	NA	NA	10	96549881	C10orf129	1
10:96550077:A:T	GTEx/v7	Small_Intestine_Terminal_Ileum	ENSG00000173124	T	2.52927e-11	1.36235	5.62143e-09	A	-	10	96550077	C10orf129	1
10:96550919:A:T	GTEx/v7	Small_Intestine_Terminal_Ileum	ENSG00000173124	A	4.14882e-13	1.49552	5.62143e-09	T	-	10	96550919	C10orf129	1
10:96551090:A:G	GTEx/v7	Small_Intestine_Terminal_Ileum	ENSG00000173124	G	1.83919e-11	1.33733	5.62143e-09	A	-	10	96551090	C10orf129	1
10:96551092:C:T	GTEx/v7	Small_Intestine_Terminal_Ileum	ENSG00000173124	T	1.83919e-11	1.33733	5.62143e-09	C	-	10	96551092	C10orf129	1
10:96551216:C:G	GTEx/v7	Small_Intestine_Terminal_Ileum	ENSG00000173124	C	4.14882e-13	1.49552	5.62143e-09	G	-	10	96551216	C10orf129	1
10:96551475:A:G	GTEx/v7	Small_Intestine_Terminal_Ileum	ENSG00000173124	A	3.62088e-13	1.37019	5.62143e-09	NA	NA	10	96551475	C10orf129	1
10:96552187:C:T	GTEx/v7	Small_Intestine_Terminal_Ileum	ENSG00000173124	T	4.14882e-13	1.49552	5.62143e-09	C	-	10	96552187	C10orf129	1
10:96552188:A:T	GTEx/v7	Small_Intestine_Terminal_Ileum	ENSG00000173124	A	1.83919e-11	1.33733	5.62143e-09	T	-	10	96552188	C10orf129	1
10:96552327:A:G	GTEx/v7	Small_Intestine_Terminal_Ileum	ENSG00000173124	G	2.52927e-11	1.36235	5.62143e-09	A	-	10	96552327	C10orf129	1
10:96553499:C:G	GTEx/v7	Small_Intestine_Terminal_Ileum	ENSG00000173124	C	1.83919e-11	1.33733	5.62143e-09	G	-	10	96553499	C10orf129	1
10:96553520:A:G	GTEx/v7	Small_Intestine_Terminal_Ileum	ENSG00000173124	A	2.52927e-11	1.36235	5.62143e-09	G	-	10	96553520	C10orf129	1
10:96553577:A:G	GTEx/v7	Small_Intestine_Terminal_Ileum	ENSG00000173124	G	4.14882e-13	1.49552	5.62143e-09	A	-	10	96553577	C10orf129	1
10:96553689:G:T	GTEx/v7	Small_Intestine_Terminal_Ileum	ENSG00000173124	G	2.52927e-11	1.36235	5.62143e-09	T	-	10	96553689	C10orf129	1
10:96553753:A:G	GTEx/v7	Small_Intestine_Terminal_Ileum	ENSG00000173124	A	7.53401e-13	1.44287	5.62143e-09	G	-	10	96553753	C10orf129	1
10:96553758:G:T	GTEx/v7	Small_Intestine_Terminal_Ileum	ENSG00000173124	G	1.83919e-11	1.33733	5.62143e-09	T	-	10	96553758	C10orf129	1
10:96553918:C:T	GTEx/v7	Small_Intestine_Terminal_Ileum	ENSG00000173124	T	4.14882e-13	1.49552	5.62143e-09	C	-	10	96553918	C10orf129	1
10:96554049:C:G	GTEx/v7	Small_Intestine_Terminal_Ileum	ENSG00000173124	G	1.83919e-11	1.33733	5.62143e-09	C	-	10	96554049	C10orf129	1
10:96554771:C:T	GTEx/v7	Small_Intestine_Terminal_Ileum	ENSG00000173124	C	4.14882e-13	1.49552	5.62143e-09	T	-	10	96554771	C10orf129	1
10:96555316:G:T	GTEx/v7	Small_Intestine_Terminal_Ileum	ENSG00000173124	G	1.83919e-11	1.33733	5.62143e-09	T	-	10	96555316	C10orf129	1
10:96555447:A:G	GTEx/v7	Small_Intestine_Terminal_Ileum	ENSG00000173124	G	1.83919e-11	1.33733	5.62143e-09	A	-	10	96555447	C10orf129	1
10:96555605:G:GT	GTEx/v7	Small_Intestine_Terminal_Ileum	ENSG00000173124	G	2.52927e-11	1.36235	5.62143e-09	NA	NA	10	96555605	C10orf129	1
10:96556316:A:G	GTEx/v7	Small_Intestine_Terminal_Ileum	ENSG00000173124	A	2.52927e-11	1.36235	5.62143e-09	G	-	10	96556316	C10orf129	1
10:96556671:A:T	GTEx/v7	Small_Intestine_Terminal_Ileum	ENSG00000173124	A	1.83919e-11	1.33733	5.62143e-09	T	-	10	96556671	C10orf129	1
10:96557212:G:T	GTEx/v7	Small_Intestine_Terminal_Ileum	ENSG00000173124	T	2.52927e-11	1.36235	5.62143e-09	G	-	10	96557212	C10orf129	1
10:96560487:C:T	GTEx/v7	Small_Intestine_Terminal_Ileum	ENSG00000173124	C	1.83919e-11	1.33733	5.62143e-09	T	-	10	96560487	C10orf129	1
10:96560618:G:T	GTEx/v7	Small_Intestine_Terminal_Ileum	ENSG00000173124	G	2.52927e-11	1.36235	5.62143e-09	T	-	10	96560618	C10orf129	1
10:96560695:A:G	GTEx/v7	Small_Intestine_Terminal_Ileum	ENSG00000173124	G	2.52927e-11	1.36235	5.62143e-09	A	-	10	96560695	C10orf129	1
10:96560911:C:T	GTEx/v7	Small_Intestine_Terminal_Ileum	ENSG00000173124	T	4.14882e-13	1.49552	5.62143e-09	C	-	10	96560911	C10orf129	1
10:96561988:A:G	GTEx/v7	Small_Intestine_Terminal_Ileum	ENSG00000173124	A	4.14882e-13	1.49552	5.62143e-09	G	-	10	96561988	C10orf129	1
10:96562482:C:T	GTEx/v7	Small_Intestine_Terminal_Ileum	ENSG00000173124	C	2.52927e-11	1.36235	5.62143e-09	T	-	10	96562482	C10orf129	1
10:96565151:A:C	GTEx/v7	Small_Intestine_Terminal_Ileum	ENSG00000173124	C	1.83919e-11	1.33733	5.62143e-09	A	-	10	96565151	C10orf129	1
10:96566698:A:G	GTEx/v7	Small_Intestine_Terminal_Ileum	ENSG00000173124	G	4.14882e-13	1.49552	5.62143e-09	A	-	10	96566698	C10orf129	1
10:96566779:G:T	GTEx/v7	Small_Intestine_Terminal_Ileum	ENSG00000173124	G	8.73953e-12	1.65115	5.62143e-09	T	-	10	96566779	C10orf129	1
10:96568033:T:TA	GTEx/v7	Small_Intestine_Terminal_Ileum	ENSG00000173124	T	1.85797e-11	1.33815	5.62143e-09	NA	NA	10	96568033	C10orf129	1
10:96568035:A:T	GTEx/v7	Small_Intestine_Terminal_Ileum	ENSG00000173124	T	4.82843e-09	-1.25149	5.62143e-09	NA	NA	10	96568035	C10orf129	1
10:96569827:C:T	GTEx/v7	Small_Intestine_Terminal_Ileum	ENSG00000173124	T	4.14882e-13	1.49552	5.62143e-09	C	-	10	96569827	C10orf129	1
10:96570276:C:CTT	GTEx/v7	Small_Intestine_Terminal_Ileum	ENSG00000173124	CTT	4.05483e-13	1.53958	5.62143e-09	NA	NA	10	96570276	C10orf129	1
10:96570501:A:T	GTEx/v7	Small_Intestine_Terminal_Ileum	ENSG00000173124	T	5.80545e-12	1.46674	5.62143e-09	A	-	10	96570501	C10orf129	1
10:96570509:G:T	GTEx/v7	Small_Intestine_Terminal_Ileum	ENSG00000173124	T	6.01592e-12	1.46772	5.62143e-09	G	-	10	96570509	C10orf129	1
10:96571199:A:C	GTEx/v7	Small_Intestine_Terminal_Ileum	ENSG00000173124	C	1.90264e-11	1.36872	5.62143e-09	A	-	10	96571199	C10orf129	1
10:96573396:C:G	GTEx/v7	Small_Intestine_Terminal_Ileum	ENSG00000173124	G	4.14882e-13	1.49552	5.62143e-09	C	-	10	96573396	C10orf129	1
10:96575280:A:G	GTEx/v7	Small_Intestine_Terminal_Ileum	ENSG00000173124	G	1.83919e-11	1.33733	5.62143e-09	A	-	10	96575280	C10orf129	1
10:96576190:A:C	GTEx/v7	Small_Intestine_Terminal_Ileum	ENSG00000173124	C	4.14882e-13	1.49552	5.62143e-09	A	-	10	96576190	C10orf129	1
10:96580064:A:T	GTEx/v7	Small_Intestine_Terminal_Ileum	ENSG00000173124	T	4.14882e-13	1.49552	5.62143e-09	NA	NA	10	96580064	C10orf129	1
10:96580140:G:T	GTEx/v7	Small_Intestine_Terminal_Ileum	ENSG00000173124	G	4.14882e-13	1.49552	5.62143e-09	T	-	10	96580140	C10orf129	1
10:96582914:A:G	GTEx/v7	Small_Intestine_Terminal_Ileum	ENSG00000173124	A	4.14882e-13	1.49552	5.62143e-09	G	-	10	96582914	C10orf129	1
10:96588811:C:T	GTEx/v7	Small_Intestine_Terminal_Ileum	ENSG00000173124	T	4.14882e-13	1.49552	5.62143e-09	NA	NA	10	96588811	C10orf129	1
10:96589138:C:G	GTEx/v7	Small_Intestine_Terminal_Ileum	ENSG00000173124	G	4.14882e-13	1.49552	5.62143e-09	NA	NA	10	96589138	C10orf129	1
10:96590970:C:CT	GTEx/v7	Small_Intestine_Terminal_Ileum	ENSG00000173124	CT	5.21319e-11	1.33005	5.62143e-09	NA	NA	10	96590970	C10orf129	1
10:96594700:C:T	GTEx/v7	Small_Intestine_Terminal_Ileum	ENSG00000173124	T	4.14882e-13	1.49552	5.62143e-09	C	-	10	96594700	C10orf129	1
10:96596151:G:GT	GTEx/v7	Small_Intestine_Terminal_Ileum	ENSG00000173124	GT	2.34035e-12	1.43666	5.62143e-09	NA	NA	10	96596151	C10orf129	1
10:96596436:A:G	GTEx/v7	Small_Intestine_Terminal_Ileum	ENSG00000173124	A	4.14882e-13	1.49552	5.62143e-09	G	-	10	96596436	C10orf129	1
10:96596483:C:T	GTEx/v7	Small_Intestine_Terminal_Ileum	ENSG00000173124	T	1.83919e-11	1.33733	5.62143e-09	NA	NA	10	96596483	C10orf129	1
10:96596641:C:G	GTEx/v7	Small_Intestine_Terminal_Ileum	ENSG00000173124	G	4.14882e-13	1.49552	5.62143e-09	C	-	10	96596641	C10orf129	1
10:96596695:G:GC	GTEx/v7	Small_Intestine_Terminal_Ileum	ENSG00000173124	G	2.52927e-11	1.36235	5.62143e-09	NA	NA	10	96596695	C10orf129	1
10:96596750:C:G	GTEx/v7	Small_Intestine_Terminal_Ileum	ENSG00000173124	G	1.83919e-11	1.33733	5.62143e-09	C	-	10	96596750	C10orf129	1
10:96598316:C:T	GTEx/v7	Small_Intestine_Terminal_Ileum	ENSG00000173124	T	4.14882e-13	1.49552	5.62143e-09	C	-	10	96598316	C10orf129	1
10:96598815:A:G	GTEx/v7	Small_Intestine_Terminal_Ileum	ENSG00000173124	G	1.83796e-11	1.34384	5.62143e-09	A	-	10	96598815	C10orf129	1
10:96599761:A:T	GTEx/v7	Small_Intestine_Terminal_Ileum	ENSG00000173124	T	4.28706e-10	1.32734	5.62143e-09	A	-	10	96599761	C10orf129	1
10:96600123:A:G	GTEx/v7	Small_Intestine_Terminal_Ileum	ENSG00000173124	A	4.14882e-13	1.49552	5.62143e-09	G	-	10	96600123	C10orf129	1
10:96601144:A:G	GTEx/v7	Small_Intestine_Terminal_Ileum	ENSG00000173124	A	4.14882e-13	1.49552	5.62143e-09	G	-	10	96601144	C10orf129	1
10:96601761:C:T	GTEx/v7	Small_Intestine_Terminal_Ileum	ENSG00000173124	T	1.83919e-11	1.33733	5.62143e-09	C	-	10	96601761	C10orf129	1
10:96602623:A:G	GTEx/v7	Small_Intestine_Terminal_Ileum	ENSG00000173124	A	4.14882e-13	1.49552	5.62143e-09	G	-	10	96602623	C10orf129	1
10:96603091:A:T	GTEx/v7	Small_Intestine_Terminal_Ileum	ENSG00000173124	A	4.14882e-13	1.49552	5.62143e-09	T	-	10	96603091	C10orf129	1
10:96603745:C:T	GTEx/v7	Small_Intestine_Terminal_Ileum	ENSG00000173124	C	4.14882e-13	1.49552	5.62143e-09	T	-	10	96603745	C10orf129	1
10:96607676:C:G	GTEx/v7	Small_Intestine_Terminal_Ileum	ENSG00000173124	G	4.14882e-13	1.49552	5.62143e-09	NA	NA	10	96607676	C10orf129	1
10:96608264:A:G	GTEx/v7	Small_Intestine_Terminal_Ileum	ENSG00000173124	G	2.73395e-12	1.48179	5.62143e-09	NA	NA	10	96608264	C10orf129	1
10:96610082:A:T	GTEx/v7	Small_Intestine_Terminal_Ileum	ENSG00000173124	T	2.45225e-11	1.36471	5.62143e-09	A	-	10	96610082	C10orf129	1
10:96610628:C:G	GTEx/v7	Small_Intestine_Terminal_Ileum	ENSG00000173124	G	4.14882e-13	1.49552	5.62143e-09	C	-	10	96610628	C10orf129	1
10:96610631:C:T	GTEx/v7	Small_Intestine_Terminal_Ileum	ENSG00000173124	C	4.14882e-13	1.49552	5.62143e-09	T	-	10	96610631	C10orf129	1
10:96611177:C:T	GTEx/v7	Small_Intestine_Terminal_Ileum	ENSG00000173124	T	3.75718e-13	1.49633	5.62143e-09	C	-	10	96611177	C10orf129	1
10:96619002:A:G	GTEx/v7	Small_Intestine_Terminal_Ileum	ENSG00000173124	A	2.52927e-11	1.36235	5.62143e-09	G	-	10	96619002	C10orf129	1
10:96619025:C:T	GTEx/v7	Small_Intestine_Terminal_Ileum	ENSG00000173124	T	4.14882e-13	1.49552	5.62143e-09	C	-	10	96619025	C10orf129	1
10:96619086:G:T	GTEx/v7	Small_Intestine_Terminal_Ileum	ENSG00000173124	T	2.52927e-11	1.36235	5.62143e-09	G	-	10	96619086	C10orf129	1
10:96620304:G:T	GTEx/v7	Small_Intestine_Terminal_Ileum	ENSG00000173124	G	7.07106e-10	1.41878	5.62143e-09	T	-	10	96620304	C10orf129	1
10:96626365:C:T	GTEx/v7	Small_Intestine_Terminal_Ileum	ENSG00000173124	T	1.73744e-08	1.61751	5.62143e-09	C	-	10	96626365	C10orf129	1
10:96626682:C:T	GTEx/v7	Small_Intestine_Terminal_Ileum	ENSG00000173124	T	4.14882e-13	1.49552	5.62143e-09	C	-	10	96626682	C10orf129	1
10:96630716:A:G	GTEx/v7	Small_Intestine_Terminal_Ileum	ENSG00000173124	A	4.14882e-13	1.49552	5.62143e-09	G	-	10	96630716	C10orf129	1
10:96632871:C:T	GTEx/v7	Small_Intestine_Terminal_Ileum	ENSG00000173124	T	2.6269e-11	1.36094	5.62143e-09	C	-	10	96632871	C10orf129	1
10:96633434:A:G	GTEx/v7	Small_Intestine_Terminal_Ileum	ENSG00000173124	A	2.69016e-12	1.48323	5.62143e-09	G	-	10	96633434	C10orf129	1
10:96634735:C:T	GTEx/v7	Small_Intestine_Terminal_Ileum	ENSG00000173124	T	2.73395e-12	1.48179	5.62143e-09	C	-	10	96634735	C10orf129	1
10:96635396:C:T	GTEx/v7	Small_Intestine_Terminal_Ileum	ENSG00000173124	C	4.14882e-13	1.49552	5.62143e-09	T	-	10	96635396	C10orf129	1
10:96638446:C:T	GTEx/v7	Small_Intestine_Terminal_Ileum	ENSG00000173124	C	4.14882e-13	1.49552	5.62143e-09	T	-	10	96638446	C10orf129	1
10:96638896:A:G	GTEx/v7	Small_Intestine_Terminal_Ileum	ENSG00000173124	A	4.14882e-13	1.49552	5.62143e-09	G	-	10	96638896	C10orf129	1
10:96639896:A:G	GTEx/v7	Small_Intestine_Terminal_Ileum	ENSG00000173124	G	1.73861e-11	1.42592	5.62143e-09	A	-	10	96639896	C10orf129	1
10:96641794:A:C	GTEx/v7	Small_Intestine_Terminal_Ileum	ENSG00000173124	C	4.14882e-13	1.49552	5.62143e-09	A	-	10	96641794	C10orf129	1
10:96642431:C:G	GTEx/v7	Small_Intestine_Terminal_Ileum	ENSG00000173124	G	4.14882e-13	1.49552	5.62143e-09	C	-	10	96642431	C10orf129	1
10:96643896:A:T	GTEx/v7	Small_Intestine_Terminal_Ileum	ENSG00000173124	A	3.78691e-13	1.53352	5.62143e-09	T	-	10	96643896	C10orf129	1
10:96645428:C:T	GTEx/v7	Small_Intestine_Terminal_Ileum	ENSG00000173124	C	1.42145e-12	1.65445	5.62143e-09	T	-	10	96645428	C10orf129	1
10:96649690:C:T	GTEx/v7	Small_Intestine_Terminal_Ileum	ENSG00000173124	T	4.14882e-13	1.49552	5.62143e-09	C	-	10	96649690	C10orf129	1
10:96650048:C:T	GTEx/v7	Small_Intestine_Terminal_Ileum	ENSG00000173124	T	4.14882e-13	1.49552	5.62143e-09	C	-	10	96650048	C10orf129	1
10:96651789:A:G	GTEx/v7	Small_Intestine_Terminal_Ileum	ENSG00000173124	G	4.14882e-13	1.49552	5.62143e-09	A	-	10	96651789	C10orf129	1
10:96652252:A:G	GTEx/v7	Small_Intestine_Terminal_Ileum	ENSG00000173124	A	4.14882e-13	1.49552	5.62143e-09	G	-	10	96652252	C10orf129	1
10:96652882:G:T	GTEx/v7	Small_Intestine_Terminal_Ileum	ENSG00000173124	G	4.14882e-13	1.49552	5.62143e-09	T	-	10	96652882	C10orf129	1
10:96652935:A:G	GTEx/v7	Small_Intestine_Terminal_Ileum	ENSG00000173124	A	4.14882e-13	1.49552	5.62143e-09	G	-	10	96652935	C10orf129	1
10:96653067:C:G	GTEx/v7	Small_Intestine_Terminal_Ileum	ENSG00000173124	G	4.14882e-13	1.49552	5.62143e-09	C	-	10	96653067	C10orf129	1
10:96653083:A:T	GTEx/v7	Small_Intestine_Terminal_Ileum	ENSG00000173124	T	3.74284e-13	1.53372	5.62143e-09	A	-	10	96653083	C10orf129	1
10:96653255:A:C	GTEx/v7	Small_Intestine_Terminal_Ileum	ENSG00000173124	C	4.14882e-13	1.49552	5.62143e-09	A	-	10	96653255	C10orf129	1
10:96653493:A:G	GTEx/v7	Small_Intestine_Terminal_Ileum	ENSG00000173124	A	4.14882e-13	1.49552	5.62143e-09	G	-	10	96653493	C10orf129	1
10:96653616:C:G	GTEx/v7	Small_Intestine_Terminal_Ileum	ENSG00000173124	C	4.14882e-13	1.49552	5.62143e-09	NA	NA	10	96653616	C10orf129	1
10:96653801:C:T	GTEx/v7	Small_Intestine_Terminal_Ileum	ENSG00000173124	C	4.14882e-13	1.49552	5.62143e-09	NA	NA	10	96653801	C10orf129	1
10:96653812:G:T	GTEx/v7	Small_Intestine_Terminal_Ileum	ENSG00000173124	G	4.14882e-13	1.49552	5.62143e-09	NA	NA	10	96653812	C10orf129	1
10:96653825:A:G	GTEx/v7	Small_Intestine_Terminal_Ileum	ENSG00000173124	G	4.14882e-13	1.49552	5.62143e-09	NA	NA	10	96653825	C10orf129	1
10:96653917:A:C	GTEx/v7	Small_Intestine_Terminal_Ileum	ENSG00000173124	A	4.14882e-13	1.49552	5.62143e-09	NA	NA	10	96653917	C10orf129	1
10:96653919:C:G	GTEx/v7	Small_Intestine_Terminal_Ileum	ENSG00000173124	G	2.52927e-11	1.36235	5.62143e-09	NA	NA	10	96653919	C10orf129	1
10:96654088:G:T	GTEx/v7	Small_Intestine_Terminal_Ileum	ENSG00000173124	G	4.14882e-13	1.49552	5.62143e-09	NA	NA	10	96654088	C10orf129	1
10:96654299:A:G	GTEx/v7	Small_Intestine_Terminal_Ileum	ENSG00000173124	A	2.52927e-11	1.36235	5.62143e-09	NA	NA	10	96654299	C10orf129	1
10:96654477:A:G	GTEx/v7	Small_Intestine_Terminal_Ileum	ENSG00000173124	G	4.14882e-13	1.49552	5.62143e-09	A	-	10	96654477	C10orf129	1
10:96655042:C:T	GTEx/v7	Small_Intestine_Terminal_Ileum	ENSG00000173124	C	4.14882e-13	1.49552	5.62143e-09	NA	NA	10	96655042	C10orf129	1
10:96655208:G:T	GTEx/v7	Small_Intestine_Terminal_Ileum	ENSG00000173124	G	4.14882e-13	1.49552	5.62143e-09	T	-	10	96655208	C10orf129	1
10:96655485:A:T	GTEx/v7	Small_Intestine_Terminal_Ileum	ENSG00000173124	A	4.14882e-13	1.49552	5.62143e-09	NA	NA	10	96655485	C10orf129	1
10:96657400:A:T	GTEx/v7	Small_Intestine_Terminal_Ileum	ENSG00000173124	T	2.52927e-11	1.36235	5.62143e-09	A	-	10	96657400	C10orf129	1
10:96657484:C:T	GTEx/v7	Small_Intestine_Terminal_Ileum	ENSG00000173124	C	4.14882e-13	1.49552	5.62143e-09	T	-	10	96657484	C10orf129	1
10:96658495:A:G	GTEx/v7	Small_Intestine_Terminal_Ileum	ENSG00000173124	A	4.14882e-13	1.49552	5.62143e-09	G	-	10	96658495	C10orf129	1
10:96659607:A:G	GTEx/v7	Small_Intestine_Terminal_Ileum	ENSG00000173124	A	4.14882e-13	1.49552	5.62143e-09	NA	NA	10	96659607	C10orf129	1
10:96660014:C:T	GTEx/v7	Small_Intestine_Terminal_Ileum	ENSG00000173124	T	4.14882e-13	1.49552	5.62143e-09	C	-	10	96660014	C10orf129	1
10:96660168:A:G	GTEx/v7	Small_Intestine_Terminal_Ileum	ENSG00000173124	G	2.52927e-11	1.36235	5.62143e-09	NA	NA	10	96660168	C10orf129	1
10:96660169:C:T	GTEx/v7	Small_Intestine_Terminal_Ileum	ENSG00000173124	C	2.52927e-11	1.36235	5.62143e-09	NA	NA	10	96660169	C10orf129	1
10:96661210:A:C	GTEx/v7	Small_Intestine_Terminal_Ileum	ENSG00000173124	C	4.14882e-13	1.49552	5.62143e-09	A	-	10	96661210	C10orf129	1
10:96663688:A:C	GTEx/v7	Small_Intestine_Terminal_Ileum	ENSG00000173124	A	3.92625e-13	1.50149	5.62143e-09	C	-	10	96663688	C10orf129	1
10:96664668:A:G	GTEx/v7	Small_Intestine_Terminal_Ileum	ENSG00000173124	G	8.09067e-14	1.50731	5.62143e-09	A	-	10	96664668	C10orf129	1
10:96665937:C:T	GTEx/v7	Small_Intestine_Terminal_Ileum	ENSG00000173124	T	8.09067e-14	1.50731	5.62143e-09	C	-	10	96665937	C10orf129	1
10:96666317:C:T	GTEx/v7	Small_Intestine_Terminal_Ileum	ENSG00000173124	T	8.09067e-14	1.50731	5.62143e-09	C	-	10	96666317	C10orf129	1
10:96668700:A:G	GTEx/v7	Small_Intestine_Terminal_Ileum	ENSG00000173124	G	8.09067e-14	1.50731	5.62143e-09	A	-	10	96668700	C10orf129	1
10:96669255:A:C	GTEx/v7	Small_Intestine_Terminal_Ileum	ENSG00000173124	C	8.09067e-14	1.50731	5.62143e-09	A	-	10	96669255	C10orf129	1
10:96670080:C:T	GTEx/v7	Small_Intestine_Terminal_Ileum	ENSG00000173124	C	8.09067e-14	1.50731	5.62143e-09	T	-	10	96670080	C10orf129	1
10:96671063:A:C	GTEx/v7	Small_Intestine_Terminal_Ileum	ENSG00000173124	A	8.09067e-14	1.50731	5.62143e-09	C	-	10	96671063	C10orf129	1
10:96672194:A:G	GTEx/v7	Small_Intestine_Terminal_Ileum	ENSG00000173124	G	6.15087e-12	1.37525	5.62143e-09	A	-	10	96672194	C10orf129	1
10:96672702:C:T	GTEx/v7	Small_Intestine_Terminal_Ileum	ENSG00000173124	T	8.09067e-14	1.50731	5.62143e-09	C	-	10	96672702	C10orf129	1
10:96672756:C:T	GTEx/v7	Small_Intestine_Terminal_Ileum	ENSG00000173124	C	8.09067e-14	1.50731	5.62143e-09	T	-	10	96672756	C10orf129	1
10:96672874:A:G	GTEx/v7	Small_Intestine_Terminal_Ileum	ENSG00000173124	G	6.94134e-13	1.47585	5.62143e-09	A	-	10	96672874	C10orf129	1
10:96672979:C:G	GTEx/v7	Small_Intestine_Terminal_Ileum	ENSG00000173124	G	8.09067e-14	1.50731	5.62143e-09	C	-	10	96672979	C10orf129	1
10:96674360:G:T	GTEx/v7	Small_Intestine_Terminal_Ileum	ENSG00000173124	G	3.39435e-13	1.49515	5.62143e-09	T	-	10	96674360	C10orf129	1
10:96674678:G:T	GTEx/v7	Small_Intestine_Terminal_Ileum	ENSG00000173124	T	8.09067e-14	1.50731	5.62143e-09	G	-	10	96674678	C10orf129	1
10:96675093:G:T	GTEx/v7	Small_Intestine_Terminal_Ileum	ENSG00000173124	G	3.92625e-13	1.50149	5.62143e-09	T	-	10	96675093	C10orf129	1
10:96675470:A:T	GTEx/v7	Small_Intestine_Terminal_Ileum	ENSG00000173124	A	8.09067e-14	1.50731	5.62143e-09	T	-	10	96675470	C10orf129	1
10:96675513:C:G	GTEx/v7	Small_Intestine_Terminal_Ileum	ENSG00000173124	G	8.09067e-14	1.50731	5.62143e-09	C	-	10	96675513	C10orf129	1
10:96676190:C:G	GTEx/v7	Small_Intestine_Terminal_Ileum	ENSG00000173124	C	1.2262e-13	1.50939	5.62143e-09	G	-	10	96676190	C10orf129	1
10:96678696:C:T	GTEx/v7	Small_Intestine_Terminal_Ileum	ENSG00000173124	C	2.14623e-13	1.67118	5.62143e-09	T	-	10	96678696	C10orf129	1
10:96679176:C:G	GTEx/v7	Small_Intestine_Terminal_Ileum	ENSG00000173124	C	6.34636e-13	1.48899	5.62143e-09	G	-	10	96679176	C10orf129	1
10:96680701:A:T	GTEx/v7	Small_Intestine_Terminal_Ileum	ENSG00000173124	A	8.09067e-14	1.50731	5.62143e-09	T	-	10	96680701	C10orf129	1
10:96680954:A:AG	GTEx/v7	Small_Intestine_Terminal_Ileum	ENSG00000173124	A	8.09067e-14	1.50731	5.62143e-09	NA	NA	10	96680954	C10orf129	1
10:96681133:A:G	GTEx/v7	Small_Intestine_Terminal_Ileum	ENSG00000173124	A	6.34636e-13	1.48899	5.62143e-09	G	-	10	96681133	C10orf129	1
10:96682129:C:G	GTEx/v7	Small_Intestine_Terminal_Ileum	ENSG00000173124	C	6.34636e-13	1.48899	5.62143e-09	G	-	10	96682129	C10orf129	1
10:96683734:A:G	GTEx/v7	Small_Intestine_Terminal_Ileum	ENSG00000173124	A	1.62347e-12	1.66121	5.62143e-09	G	-	10	96683734	C10orf129	1
10:96684066:A:ACT	GTEx/v7	Small_Intestine_Terminal_Ileum	ENSG00000173124	A	6.23989e-13	1.4933	5.62143e-09	NA	NA	10	96684066	C10orf129	1
10:96684436:A:T	GTEx/v7	Small_Intestine_Terminal_Ileum	ENSG00000173124	A	6.2298e-13	1.49078	5.62143e-09	T	-	10	96684436	C10orf129	1
10:96686366:C:T	GTEx/v7	Small_Intestine_Terminal_Ileum	ENSG00000173124	C	6.34636e-13	1.48899	5.62143e-09	T	-	10	96686366	C10orf129	1
10:96689543:C:T	GTEx/v7	Small_Intestine_Terminal_Ileum	ENSG00000173124	C	8.09067e-14	1.50731	5.62143e-09	T	-	10	96689543	C10orf129	1
10:96689887:A:C	GTEx/v7	Small_Intestine_Terminal_Ileum	ENSG00000173124	A	8.09067e-14	1.50731	5.62143e-09	C	-	10	96689887	C10orf129	1
10:96691021:A:G	GTEx/v7	Small_Intestine_Terminal_Ileum	ENSG00000173124	G	8.09067e-14	1.50731	5.62143e-09	A	-	10	96691021	C10orf129	1
10:96692627:A:G	GTEx/v7	Small_Intestine_Terminal_Ileum	ENSG00000173124	G	8.09067e-14	1.50731	5.62143e-09	A	-	10	96692627	C10orf129	1
10:96692779:A:C	GTEx/v7	Small_Intestine_Terminal_Ileum	ENSG00000173124	A	6.79025e-10	1.1396	5.62143e-09	C	-	10	96692779	C10orf129	1
10:96693563:A:G	GTEx/v7	Small_Intestine_Terminal_Ileum	ENSG00000173124	A	8.09067e-14	1.50731	5.62143e-09	G	-	10	96693563	C10orf129	1
10:96694591:A:G	GTEx/v7	Small_Intestine_Terminal_Ileum	ENSG00000173124	A	7.31113e-13	1.67405	5.62143e-09	G	-	10	96694591	C10orf129	1
10:96694861:A:G	GTEx/v7	Small_Intestine_Terminal_Ileum	ENSG00000173124	A	8.09067e-14	1.50731	5.62143e-09	G	-	10	96694861	C10orf129	1
10:96696529:C:T	GTEx/v7	Small_Intestine_Terminal_Ileum	ENSG00000173124	C	8.09067e-14	1.50731	5.62143e-09	T	-	10	96696529	C10orf129	1
10:96696555:C:G	GTEx/v7	Small_Intestine_Terminal_Ileum	ENSG00000173124	G	8.09067e-14	1.50731	5.62143e-09	C	-	10	96696555	C10orf129	1
10:96696903:A:G	GTEx/v7	Small_Intestine_Terminal_Ileum	ENSG00000173124	A	8.09067e-14	1.50731	5.62143e-09	G	-	10	96696903	C10orf129	1
10:96697459:A:G	GTEx/v7	Small_Intestine_Terminal_Ileum	ENSG00000173124	A	8.09067e-14	1.50731	5.62143e-09	G	-	10	96697459	C10orf129	1
10:96698970:G:T	GTEx/v7	Small_Intestine_Terminal_Ileum	ENSG00000173124	G	8.09067e-14	1.50731	5.62143e-09	T	-	10	96698970	C10orf129	1
10:96699010:C:CAG	GTEx/v7	Small_Intestine_Terminal_Ileum	ENSG00000173124	CAG	8.09067e-14	1.50731	5.62143e-09	NA	NA	10	96699010	C10orf129	1
10:96699512:A:G	GTEx/v7	Small_Intestine_Terminal_Ileum	ENSG00000173124	G	8.09067e-14	1.50731	5.62143e-09	A	-	10	96699512	C10orf129	1
10:96699682:C:T	GTEx/v7	Small_Intestine_Terminal_Ileum	ENSG00000173124	T	8.09067e-14	1.50731	5.62143e-09	C	-	10	96699682	C10orf129	1
10:96699980:C:T	GTEx/v7	Small_Intestine_Terminal_Ileum	ENSG00000173124	C	8.09067e-14	1.50731	5.62143e-09	T	-	10	96699980	C10orf129	1
10:96702363:C:T	GTEx/v7	Small_Intestine_Terminal_Ileum	ENSG00000173124	C	8.09067e-14	1.50731	5.62143e-09	T	-	10	96702363	C10orf129	1
10:96703109:G:T	GTEx/v7	Small_Intestine_Terminal_Ileum	ENSG00000173124	T	8.09067e-14	1.50731	5.62143e-09	G	-	10	96703109	C10orf129	1
10:96704918:A:G	GTEx/v7	Small_Intestine_Terminal_Ileum	ENSG00000173124	G	8.09067e-14	1.50731	5.62143e-09	A	-	10	96704918	C10orf129	1
10:96705891:C:T	GTEx/v7	Small_Intestine_Terminal_Ileum	ENSG00000173124	T	8.09067e-14	1.50731	5.62143e-09	C	-	10	96705891	C10orf129	1
10:96706316:C:T	GTEx/v7	Small_Intestine_Terminal_Ileum	ENSG00000173124	T	1.49428e-13	1.49832	5.62143e-09	C	-	10	96706316	C10orf129	1
10:96709877:A:G	GTEx/v7	Small_Intestine_Terminal_Ileum	ENSG00000173124	A	8.09067e-14	1.50731	5.62143e-09	G	-	10	96709877	C10orf129	1
10:96711706:C:G	GTEx/v7	Small_Intestine_Terminal_Ileum	ENSG00000173124	C	8.09067e-14	1.50731	5.62143e-09	G	-	10	96711706	C10orf129	1
10:96711949:G:GTCTT	GTEx/v7	Small_Intestine_Terminal_Ileum	ENSG00000173124	G	8.09067e-14	1.50731	5.62143e-09	NA	NA	10	96711949	C10orf129	1
10:96712978:C:T	GTEx/v7	Small_Intestine_Terminal_Ileum	ENSG00000173124	C	8.09067e-14	1.50731	5.62143e-09	T	-	10	96712978	C10orf129	1
10:96713180:A:AATATATTATT	GTEx/v7	Small_Intestine_Terminal_Ileum	ENSG00000173124	A	8.96138e-14	1.50398	5.62143e-09	NA	NA	10	96713180	C10orf129	1
10:96713372:C:T	GTEx/v7	Small_Intestine_Terminal_Ileum	ENSG00000173124	T	8.09067e-14	1.50731	5.62143e-09	C	-	10	96713372	C10orf129	1
10:96713686:C:G	GTEx/v7	Small_Intestine_Terminal_Ileum	ENSG00000173124	G	8.09067e-14	1.50731	5.62143e-09	C	-	10	96713686	C10orf129	1
10:96713995:A:G	GTEx/v7	Small_Intestine_Terminal_Ileum	ENSG00000173124	G	8.09067e-14	1.50731	5.62143e-09	A	-	10	96713995	C10orf129	1
10:96714425:A:C	GTEx/v7	Small_Intestine_Terminal_Ileum	ENSG00000173124	A	8.09067e-14	1.50731	5.62143e-09	C	-	10	96714425	C10orf129	1
10:96714647:T:TA	GTEx/v7	Small_Intestine_Terminal_Ileum	ENSG00000173124	T	1.57886e-13	1.49243	5.62143e-09	NA	NA	10	96714647	C10orf129	1
10:96715585:G:T	GTEx/v7	Small_Intestine_Terminal_Ileum	ENSG00000173124	T	8.09067e-14	1.50731	5.62143e-09	G	-	10	96715585	C10orf129	1
10:96717122:A:T	GTEx/v7	Small_Intestine_Terminal_Ileum	ENSG00000173124	A	8.09067e-14	1.50731	5.62143e-09	NA	NA	10	96717122	C10orf129	1
10:96718609:C:G	GTEx/v7	Small_Intestine_Terminal_Ileum	ENSG00000173124	C	8.09067e-14	1.50731	5.62143e-09	G	-	10	96718609	C10orf129	1
10:96718815:C:T	GTEx/v7	Small_Intestine_Terminal_Ileum	ENSG00000173124	T	8.09067e-14	1.50731	5.62143e-09	C	-	10	96718815	C10orf129	1
10:96719521:A:G	GTEx/v7	Small_Intestine_Terminal_Ileum	ENSG00000173124	A	1.31313e-10	1.16278	5.62143e-09	G	-	10	96719521	C10orf129	1
10:96720169:A:G	GTEx/v7	Small_Intestine_Terminal_Ileum	ENSG00000173124	G	8.09067e-14	1.50731	5.62143e-09	A	-	10	96720169	C10orf129	1
10:96721662:C:T	GTEx/v7	Small_Intestine_Terminal_Ileum	ENSG00000173124	C	1.0868e-12	1.4851	5.62143e-09	T	-	10	96721662	C10orf129	1
10:96722552:C:T	GTEx/v7	Small_Intestine_Terminal_Ileum	ENSG00000173124	C	2.14623e-13	1.67118	5.62143e-09	T	-	10	96722552	C10orf129	1
10:96724115:C:T	GTEx/v7	Small_Intestine_Terminal_Ileum	ENSG00000173124	T	8.09067e-14	1.50731	5.62143e-09	C	-	10	96724115	C10orf129	1
10:96724395:G:T	GTEx/v7	Small_Intestine_Terminal_Ileum	ENSG00000173124	G	3.51511e-12	1.44378	5.62143e-09	T	-	10	96724395	C10orf129	1
10:96725037:A:C	GTEx/v7	Small_Intestine_Terminal_Ileum	ENSG00000173124	A	8.09067e-14	1.50731	5.62143e-09	C	-	10	96725037	C10orf129	1
10:96726084:C:CT	GTEx/v7	Small_Intestine_Terminal_Ileum	ENSG00000173124	CT	7.32059e-11	1.48692	5.62143e-09	NA	NA	10	96726084	C10orf129	1
10:96727403:A:C	GTEx/v7	Small_Intestine_Terminal_Ileum	ENSG00000173124	A	8.09067e-14	1.50731	5.62143e-09	C	-	10	96727403	C10orf129	1
10:96728657:A:G	GTEx/v7	Small_Intestine_Terminal_Ileum	ENSG00000173124	A	1.889e-13	1.53878	5.62143e-09	NA	NA	10	96728657	C10orf129	1
10:96728688:C:T	GTEx/v7	Small_Intestine_Terminal_Ileum	ENSG00000173124	C	8.09067e-14	1.50731	5.62143e-09	NA	NA	10	96728688	C10orf129	1
10:96731310:A:G	GTEx/v7	Small_Intestine_Terminal_Ileum	ENSG00000173124	G	8.09067e-14	1.50731	5.62143e-09	A	-	10	96731310	C10orf129	1
10:96732599:A:G	GTEx/v7	Small_Intestine_Terminal_Ileum	ENSG00000173124	A	8.09067e-14	1.50731	5.62143e-09	G	-	10	96732599	C10orf129	1
10:96734466:A:T	GTEx/v7	Small_Intestine_Terminal_Ileum	ENSG00000173124	A	6.34636e-13	1.48899	5.62143e-09	T	-	10	96734466	C10orf129	1
10:96734582:A:G	GTEx/v7	Small_Intestine_Terminal_Ileum	ENSG00000173124	A	6.34636e-13	1.48899	5.62143e-09	G	-	10	96734582	C10orf129	1
10:96734790:A:T	GTEx/v7	Small_Intestine_Terminal_Ileum	ENSG00000173124	T	8.09067e-14	1.50731	5.62143e-09	A	-	10	96734790	C10orf129	1
10:96735342:A:T	GTEx/v7	Small_Intestine_Terminal_Ileum	ENSG00000173124	T	8.09067e-14	1.50731	5.62143e-09	A	-	10	96735342	C10orf129	1
10:96736184:A:G	GTEx/v7	Small_Intestine_Terminal_Ileum	ENSG00000173124	A	8.04883e-14	1.50871	5.62143e-09	G	-	10	96736184	C10orf129	1
10:96737177:A:G	GTEx/v7	Small_Intestine_Terminal_Ileum	ENSG00000173124	G	8.00794e-14	1.50854	5.62143e-09	A	-	10	96737177	C10orf129	1
10:96737210:A:C	GTEx/v7	Small_Intestine_Terminal_Ileum	ENSG00000173124	A	8.09067e-14	1.50731	5.62143e-09	C	-	10	96737210	C10orf129	1
10:96737791:C:G	GTEx/v7	Small_Intestine_Terminal_Ileum	ENSG00000173124	G	8.09067e-14	1.50731	5.62143e-09	C	-	10	96737791	C10orf129	1
10:96741053:A:C	GTEx/v7	Small_Intestine_Terminal_Ileum	ENSG00000173124	C	8.09067e-14	1.50731	5.62143e-09	A	-	10	96741053	C10orf129	1
10:96743108:C:T	GTEx/v7	Small_Intestine_Terminal_Ileum	ENSG00000173124	C	8.09067e-14	1.50731	5.62143e-09	T	-	10	96743108	C10orf129	1
10:96743228:A:C	GTEx/v7	Small_Intestine_Terminal_Ileum	ENSG00000173124	C	8.09067e-14	1.50731	5.62143e-09	A	-	10	96743228	C10orf129	1
10:96743502:G:GAGCTTCTTCATTCCCCCCTATGCAGGGC	GTEx/v7	Small_Intestine_Terminal_Ileum	ENSG00000173124	GAGCTTCTTCATTCCCCCCTATGCAGGGC	1.18178e-12	1.51746	5.62143e-09	NA	NA	10	96743502	C10orf129	1
10:96744727:A:AC	GTEx/v7	Small_Intestine_Terminal_Ileum	ENSG00000173124	A	8.09067e-14	1.50731	5.62143e-09	NA	NA	10	96744727	C10orf129	1
10:96744732:C:T	GTEx/v7	Small_Intestine_Terminal_Ileum	ENSG00000173124	T	8.09067e-14	1.50731	5.62143e-09	NA	NA	10	96744732	C10orf129	1
10:96744890:A:T	GTEx/v7	Small_Intestine_Terminal_Ileum	ENSG00000173124	T	9.31335e-14	1.50797	5.62143e-09	A	-	10	96744890	C10orf129	1
10:96745180:G:T	GTEx/v7	Small_Intestine_Terminal_Ileum	ENSG00000173124	G	8.09067e-14	1.50731	5.62143e-09	T	-	10	96745180	C10orf129	1
10:96745984:A:T	GTEx/v7	Small_Intestine_Terminal_Ileum	ENSG00000173124	T	8.09067e-14	1.50731	5.62143e-09	A	-	10	96745984	C10orf129	1
10:96747206:G:T	GTEx/v7	Small_Intestine_Terminal_Ileum	ENSG00000173124	T	8.09067e-14	1.50731	5.62143e-09	G	-	10	96747206	C10orf129	1
10:96748737:A:T	GTEx/v7	Small_Intestine_Terminal_Ileum	ENSG00000173124	T	8.09067e-14	1.50731	5.62143e-09	A	-	10	96748737	C10orf129	1
10:96749181:A:T	GTEx/v7	Small_Intestine_Terminal_Ileum	ENSG00000173124	A	8.09067e-14	1.50731	5.62143e-09	T	-	10	96749181	C10orf129	1
10:96749620:A:G	GTEx/v7	Small_Intestine_Terminal_Ileum	ENSG00000173124	A	8.01178e-14	1.54013	5.62143e-09	G	-	10	96749620	C10orf129	1
10:96750694:C:T	GTEx/v7	Small_Intestine_Terminal_Ileum	ENSG00000173124	C	8.09067e-14	1.50731	5.62143e-09	T	-	10	96750694	C10orf129	1
10:96750866:G:T	GTEx/v7	Small_Intestine_Terminal_Ileum	ENSG00000173124	G	8.09067e-14	1.50731	5.62143e-09	T	-	10	96750866	C10orf129	1
10:96752127:G:GCT	GTEx/v7	Small_Intestine_Terminal_Ileum	ENSG00000173124	G	8.09067e-14	1.50731	5.62143e-09	NA	NA	10	96752127	C10orf129	1
10:96752130:G:GA	GTEx/v7	Small_Intestine_Terminal_Ileum	ENSG00000173124	G	8.09067e-14	1.50731	5.62143e-09	NA	NA	10	96752130	C10orf129	1
10:96753645:G:T	GTEx/v7	Small_Intestine_Terminal_Ileum	ENSG00000173124	G	8.09067e-14	1.50731	5.62143e-09	T	-	10	96753645	C10orf129	1
10:96753828:A:G	GTEx/v7	Small_Intestine_Terminal_Ileum	ENSG00000173124	G	8.09067e-14	1.50731	5.62143e-09	A	-	10	96753828	C10orf129	1
10:96753908:A:C	GTEx/v7	Small_Intestine_Terminal_Ileum	ENSG00000173124	A	8.09067e-14	1.50731	5.62143e-09	C	-	10	96753908	C10orf129	1
10:96754246:C:T	GTEx/v7	Small_Intestine_Terminal_Ileum	ENSG00000173124	C	8.09067e-14	1.50731	5.62143e-09	T	-	10	96754246	C10orf129	1
10:96754259:A:G	GTEx/v7	Small_Intestine_Terminal_Ileum	ENSG00000173124	A	1.95845e-11	1.3526	5.62143e-09	G	-	10	96754259	C10orf129	1
10:96754368:C:T	GTEx/v7	Small_Intestine_Terminal_Ileum	ENSG00000173124	C	8.09067e-14	1.50731	5.62143e-09	T	-	10	96754368	C10orf129	1
10:96754962:A:AT	GTEx/v7	Small_Intestine_Terminal_Ileum	ENSG00000173124	A	3.17549e-13	1.48162	5.62143e-09	NA	NA	10	96754962	C10orf129	1
10:96754975:A:T	GTEx/v7	Small_Intestine_Terminal_Ileum	ENSG00000173124	T	8.09067e-14	1.50731	5.62143e-09	A	-	10	96754975	C10orf129	1
10:96755252:C:T	GTEx/v7	Small_Intestine_Terminal_Ileum	ENSG00000173124	T	8.09067e-14	1.50731	5.62143e-09	C	-	10	96755252	C10orf129	1
10:96755297:A:G	GTEx/v7	Small_Intestine_Terminal_Ileum	ENSG00000173124	G	8.09067e-14	1.50731	5.62143e-09	A	-	10	96755297	C10orf129	1
10:96755474:C:T	GTEx/v7	Small_Intestine_Terminal_Ileum	ENSG00000173124	T	8.09067e-14	1.50731	5.62143e-09	C	-	10	96755474	C10orf129	1
10:96755566:A:C	GTEx/v7	Small_Intestine_Terminal_Ileum	ENSG00000173124	A	8.09067e-14	1.50731	5.62143e-09	C	-	10	96755566	C10orf129	1
10:96756792:G:T	GTEx/v7	Small_Intestine_Terminal_Ileum	ENSG00000173124	G	8.09067e-14	1.50731	5.62143e-09	T	-	10	96756792	C10orf129	1
10:96757090:G:T	GTEx/v7	Small_Intestine_Terminal_Ileum	ENSG00000173124	T	8.09067e-14	1.50731	5.62143e-09	G	-	10	96757090	C10orf129	1
10:96757467:A:ATTCCCTTACAGGAAATGTCTTGCCTTTTGGGATAAGGCTCAAT	GTEx/v7	Small_Intestine_Terminal_Ileum	ENSG00000173124	ATTCCCTTACAGGAAATGTCTTGCCTTTTGGGATAAGGCTCAAT	8.09067e-14	1.50731	5.62143e-09	NA	NA	10	96757467	C10orf129	1
10:96757633:C:G	GTEx/v7	Small_Intestine_Terminal_Ileum	ENSG00000173124	G	8.09067e-14	1.50731	5.62143e-09	C	-	10	96757633	C10orf129	1
10:96757715:C:T	GTEx/v7	Small_Intestine_Terminal_Ileum	ENSG00000173124	T	8.09067e-14	1.50731	5.62143e-09	C	-	10	96757715	C10orf129	1
10:96383524:A:G	GTEx/v8	Thyroid	ENSG00000173124	G	4.46941e-12	0.610045	6.46381e-09	A	-	10	96383524	C10orf129	1
10:96388364:G:T	GTEx/v8	Thyroid	ENSG00000173124	G	4.46941e-12	0.610045	6.46381e-09	T	-	10	96388364	C10orf129	1
10:96388665:C:T	GTEx/v8	Thyroid	ENSG00000173124	T	2.70426e-09	0.46419	6.46381e-09	C	-	10	96388665	C10orf129	1
10:96389223:A:G	GTEx/v8	Thyroid	ENSG00000173124	G	2.70426e-09	0.46419	6.46381e-09	A	-	10	96389223	C10orf129	1
10:96389784:A:G	GTEx/v8	Thyroid	ENSG00000173124	A	4.46941e-12	0.610045	6.46381e-09	G	-	10	96389784	C10orf129	1
10:96389786:C:T	GTEx/v8	Thyroid	ENSG00000173124	T	2.70426e-09	0.46419	6.46381e-09	C	-	10	96389786	C10orf129	1
10:96390079:A:G	GTEx/v8	Thyroid	ENSG00000173124	A	4.46941e-12	0.610045	6.46381e-09	G	-	10	96390079	C10orf129	1
10:96392063:C:T	GTEx/v8	Thyroid	ENSG00000173124	C	4.46941e-12	0.610045	6.46381e-09	T	-	10	96392063	C10orf129	1
10:96392186:G:T	GTEx/v8	Thyroid	ENSG00000173124	T	2.70426e-09	0.46419	6.46381e-09	G	-	10	96392186	C10orf129	1
10:96393683:A:G	GTEx/v8	Thyroid	ENSG00000173124	G	4.46941e-12	0.610045	6.46381e-09	A	-	10	96393683	C10orf129	1
10:96394254:C:T	GTEx/v8	Thyroid	ENSG00000173124	T	4.46941e-12	0.610045	6.46381e-09	C	-	10	96394254	C10orf129	1
10:96397539:G:T	GTEx/v8	Thyroid	ENSG00000173124	T	4.46941e-12	0.610045	6.46381e-09	G	-	10	96397539	C10orf129	1
10:96397876:C:T	GTEx/v8	Thyroid	ENSG00000173124	T	4.46941e-12	0.610045	6.46381e-09	C	-	10	96397876	C10orf129	1
10:96400221:C:T	GTEx/v8	Thyroid	ENSG00000173124	T	4.46941e-12	0.610045	6.46381e-09	C	-	10	96400221	C10orf129	1
10:96406092:A:G	GTEx/v8	Thyroid	ENSG00000173124	A	4.46941e-12	0.610045	6.46381e-09	G	-	10	96406092	C10orf129	1
10:96406166:A:G	GTEx/v8	Thyroid	ENSG00000173124	A	2.70426e-09	0.46419	6.46381e-09	G	-	10	96406166	C10orf129	1
10:96411252:G:T	GTEx/v8	Thyroid	ENSG00000173124	T	4.46941e-12	0.610045	6.46381e-09	G	-	10	96411252	C10orf129	1
10:96414633:C:T	GTEx/v8	Thyroid	ENSG00000173124	T	4.46941e-12	0.610045	6.46381e-09	C	-	10	96414633	C10orf129	1
10:96419165:A:C	GTEx/v8	Thyroid	ENSG00000173124	C	3.92997e-12	0.609206	6.46381e-09	A	-	10	96419165	C10orf129	1
10:96424148:G:T	GTEx/v8	Thyroid	ENSG00000173124	T	3.92997e-12	0.609206	6.46381e-09	G	-	10	96424148	C10orf129	1
10:96424439:A:G	GTEx/v8	Thyroid	ENSG00000173124	G	3.92997e-12	0.609206	6.46381e-09	A	-	10	96424439	C10orf129	1
10:96427354:C:T	GTEx/v8	Thyroid	ENSG00000173124	C	3.92997e-12	0.609206	6.46381e-09	T	-	10	96427354	C10orf129	1
10:96429130:A:G	GTEx/v8	Thyroid	ENSG00000173124	G	6.5451e-12	0.599187	6.46381e-09	A	-	10	96429130	C10orf129	1
10:96436439:A:G	GTEx/v8	Thyroid	ENSG00000173124	G	3.92997e-12	0.609206	6.46381e-09	A	-	10	96436439	C10orf129	1
10:96441082:C:T	GTEx/v8	Thyroid	ENSG00000173124	C	3.92997e-12	0.609206	6.46381e-09	T	-	10	96441082	C10orf129	1
10:96441927:C:G	GTEx/v8	Thyroid	ENSG00000173124	C	3.92997e-12	0.609206	6.46381e-09	G	-	10	96441927	C10orf129	1
10:96441949:A:G	GTEx/v8	Thyroid	ENSG00000173124	A	3.92997e-12	0.609206	6.46381e-09	G	-	10	96441949	C10orf129	1
10:96449450:A:C	GTEx/v8	Thyroid	ENSG00000173124	C	3.92997e-12	0.609206	6.46381e-09	A	-	10	96449450	C10orf129	1
10:96450169:G:T	GTEx/v8	Thyroid	ENSG00000173124	T	3.92997e-12	0.609206	6.46381e-09	G	-	10	96450169	C10orf129	1
10:96451060:A:C	GTEx/v8	Thyroid	ENSG00000173124	A	3.92997e-12	0.609206	6.46381e-09	C	-	10	96451060	C10orf129	1
10:96452024:A:C	GTEx/v8	Thyroid	ENSG00000173124	A	3.92997e-12	0.609206	6.46381e-09	C	-	10	96452024	C10orf129	1
10:96452818:C:T	GTEx/v8	Thyroid	ENSG00000173124	T	3.92997e-12	0.609206	6.46381e-09	C	-	10	96452818	C10orf129	1
10:96455800:C:T	GTEx/v8	Thyroid	ENSG00000173124	C	3.92997e-12	0.609206	6.46381e-09	T	-	10	96455800	C10orf129	1
10:96455809:G:T	GTEx/v8	Thyroid	ENSG00000173124	T	3.92997e-12	0.609206	6.46381e-09	NA	NA	10	96455809	C10orf129	1
10:96456121:A:C	GTEx/v8	Thyroid	ENSG00000173124	A	3.92997e-12	0.609206	6.46381e-09	C	-	10	96456121	C10orf129	1
10:96456685:A:G	GTEx/v8	Thyroid	ENSG00000173124	G	4.34579e-08	0.42715	6.46381e-09	A	-	10	96456685	C10orf129	1
10:96457019:G:T	GTEx/v8	Thyroid	ENSG00000173124	G	3.92997e-12	0.609206	6.46381e-09	T	-	10	96457019	C10orf129	1
10:96457208:C:T	GTEx/v8	Thyroid	ENSG00000173124	T	8.01808e-12	0.596955	6.46381e-09	NA	NA	10	96457208	C10orf129	1
10:96460278:A:G	GTEx/v8	Thyroid	ENSG00000173124	A	3.92997e-12	0.609206	6.46381e-09	G	-	10	96460278	C10orf129	1
10:96460294:A:G	GTEx/v8	Thyroid	ENSG00000173124	A	3.92997e-12	0.609206	6.46381e-09	G	-	10	96460294	C10orf129	1
10:96462251:C:G	GTEx/v8	Thyroid	ENSG00000173124	C	3.92997e-12	0.609206	6.46381e-09	G	-	10	96462251	C10orf129	1
10:96462701:A:G	GTEx/v8	Thyroid	ENSG00000173124	G	3.92997e-12	0.609206	6.46381e-09	A	-	10	96462701	C10orf129	1
10:96464730:A:G	GTEx/v8	Thyroid	ENSG00000173124	A	4.34579e-08	0.42715	6.46381e-09	G	-	10	96464730	C10orf129	1
10:96468755:C:T	GTEx/v8	Thyroid	ENSG00000173124	C	3.92997e-12	0.609206	6.46381e-09	T	-	10	96468755	C10orf129	1
10:96475624:G:T	GTEx/v8	Thyroid	ENSG00000173124	T	3.92997e-12	0.609206	6.46381e-09	G	-	10	96475624	C10orf129	1
10:96476102:C:G	GTEx/v8	Thyroid	ENSG00000173124	G	3.92997e-12	0.609206	6.46381e-09	C	-	10	96476102	C10orf129	1
10:96476786:A:G	GTEx/v8	Thyroid	ENSG00000173124	A	3.92997e-12	0.609206	6.46381e-09	G	-	10	96476786	C10orf129	1
10:96482852:A:G	GTEx/v8	Thyroid	ENSG00000173124	G	3.92997e-12	0.609206	6.46381e-09	A	-	10	96482852	C10orf129	1
10:96483008:C:G	GTEx/v8	Thyroid	ENSG00000173124	C	3.92997e-12	0.609206	6.46381e-09	G	-	10	96483008	C10orf129	1
10:96492543:A:G	GTEx/v8	Thyroid	ENSG00000173124	A	4.34579e-08	0.42715	6.46381e-09	G	-	10	96492543	C10orf129	1
10:96493332:C:T	GTEx/v8	Thyroid	ENSG00000173124	T	3.92997e-12	0.609206	6.46381e-09	C	-	10	96493332	C10orf129	1
10:96493750:A:G	GTEx/v8	Thyroid	ENSG00000173124	A	3.92997e-12	0.609206	6.46381e-09	G	-	10	96493750	C10orf129	1
10:96494912:C:T	GTEx/v8	Thyroid	ENSG00000173124	T	3.92997e-12	0.609206	6.46381e-09	C	-	10	96494912	C10orf129	1
10:96495266:A:G	GTEx/v8	Thyroid	ENSG00000173124	A	2.00716e-11	0.571851	6.46381e-09	G	-	10	96495266	C10orf129	1
10:96498144:A:G	GTEx/v8	Thyroid	ENSG00000173124	G	3.92997e-12	0.609206	6.46381e-09	A	-	10	96498144	C10orf129	1
10:96498813:C:T	GTEx/v8	Thyroid	ENSG00000173124	C	3.92997e-12	0.609206	6.46381e-09	T	-	10	96498813	C10orf129	1
10:96499512:A:T	GTEx/v8	Thyroid	ENSG00000173124	T	5.94787e-09	0.473179	6.46381e-09	A	-	10	96499512	C10orf129	1
10:96499555:G:T	GTEx/v8	Thyroid	ENSG00000173124	G	1.42648e-08	0.455843	6.46381e-09	T	-	10	96499555	C10orf129	1
10:96499710:A:C	GTEx/v8	Thyroid	ENSG00000173124	A	3.92997e-12	0.609206	6.46381e-09	C	-	10	96499710	C10orf129	1
10:96499813:G:T	GTEx/v8	Thyroid	ENSG00000173124	G	3.92997e-12	0.609206	6.46381e-09	T	-	10	96499813	C10orf129	1
10:96499924:C:T	GTEx/v8	Thyroid	ENSG00000173124	C	1.42648e-08	0.455843	6.46381e-09	T	-	10	96499924	C10orf129	1
10:96500010:A:T	GTEx/v8	Thyroid	ENSG00000173124	A	1.42648e-08	0.455843	6.46381e-09	T	-	10	96500010	C10orf129	1
10:96500563:C:T	GTEx/v8	Thyroid	ENSG00000173124	C	3.92997e-12	0.609206	6.46381e-09	T	-	10	96500563	C10orf129	1
10:96501004:C:T	GTEx/v8	Thyroid	ENSG00000173124	C	1.42648e-08	0.455843	6.46381e-09	T	-	10	96501004	C10orf129	1
10:96501069:A:T	GTEx/v8	Thyroid	ENSG00000173124	T	2.87768e-09	0.48398	6.46381e-09	A	-	10	96501069	C10orf129	1
10:96501175:A:T	GTEx/v8	Thyroid	ENSG00000173124	A	2.87768e-09	0.48398	6.46381e-09	T	-	10	96501175	C10orf129	1
10:96501708:A:G	GTEx/v8	Thyroid	ENSG00000173124	A	3.92997e-12	0.609206	6.46381e-09	G	-	10	96501708	C10orf129	1
10:96502658:A:G	GTEx/v8	Thyroid	ENSG00000173124	A	3.92997e-12	0.609206	6.46381e-09	G	-	10	96502658	C10orf129	1
10:96503017:C:T	GTEx/v8	Thyroid	ENSG00000173124	C	1.42648e-08	0.455843	6.46381e-09	T	-	10	96503017	C10orf129	1
10:96504395:A:G	GTEx/v8	Thyroid	ENSG00000173124	A	3.92997e-12	0.609206	6.46381e-09	G	-	10	96504395	C10orf129	1
10:96505880:C:G	GTEx/v8	Thyroid	ENSG00000173124	G	6.39447e-09	0.472146	6.46381e-09	C	-	10	96505880	C10orf129	1
10:96507575:C:T	GTEx/v8	Thyroid	ENSG00000173124	T	3.92997e-12	0.609206	6.46381e-09	C	-	10	96507575	C10orf129	1
10:96507589:A:G	GTEx/v8	Thyroid	ENSG00000173124	G	2.16184e-08	0.440279	6.46381e-09	A	-	10	96507589	C10orf129	1
10:96508011:C:T	GTEx/v8	Thyroid	ENSG00000173124	C	4.34579e-08	0.42715	6.46381e-09	T	-	10	96508011	C10orf129	1
10:96508039:A:C	GTEx/v8	Thyroid	ENSG00000173124	C	1.00251e-08	0.452817	6.46381e-09	A	-	10	96508039	C10orf129	1
10:96508789:T:TA	GTEx/v8	Thyroid	ENSG00000173124	T	1.00251e-08	0.452817	6.46381e-09	NA	NA	10	96508789	C10orf129	1
10:96509914:T:TC	GTEx/v8	Thyroid	ENSG00000173124	T	4.95213e-09	0.465379	6.46381e-09	NA	NA	10	96509914	C10orf129	1
10:96510711:C:CT	GTEx/v8	Thyroid	ENSG00000173124	C	4.95213e-09	0.465379	6.46381e-09	NA	NA	10	96510711	C10orf129	1
10:96511724:A:G	GTEx/v8	Thyroid	ENSG00000173124	G	4.34579e-08	0.42715	6.46381e-09	A	-	10	96511724	C10orf129	1
10:96512547:C:G	GTEx/v8	Thyroid	ENSG00000173124	G	1.00251e-08	0.452817	6.46381e-09	C	-	10	96512547	C10orf129	1
10:96513106:A:G	GTEx/v8	Thyroid	ENSG00000173124	A	4.34579e-08	0.42715	6.46381e-09	G	-	10	96513106	C10orf129	1
10:96514016:A:G	GTEx/v8	Thyroid	ENSG00000173124	G	3.92997e-12	0.609206	6.46381e-09	A	-	10	96514016	C10orf129	1
10:96514363:A:T	GTEx/v8	Thyroid	ENSG00000173124	T	4.95213e-09	0.465379	6.46381e-09	A	-	10	96514363	C10orf129	1
10:96514609:T:TC	GTEx/v8	Thyroid	ENSG00000173124	T	4.95213e-09	0.465379	6.46381e-09	NA	NA	10	96514609	C10orf129	1
10:96514778:A:C	GTEx/v8	Thyroid	ENSG00000173124	C	4.34579e-08	0.42715	6.46381e-09	A	-	10	96514778	C10orf129	1
10:96515341:A:G	GTEx/v8	Thyroid	ENSG00000173124	A	4.95213e-09	0.465379	6.46381e-09	G	-	10	96515341	C10orf129	1
10:96515342:C:T	GTEx/v8	Thyroid	ENSG00000173124	C	3.92997e-12	0.609206	6.46381e-09	T	-	10	96515342	C10orf129	1
10:96516575:C:T	GTEx/v8	Thyroid	ENSG00000173124	C	4.34579e-08	0.42715	6.46381e-09	T	-	10	96516575	C10orf129	1
10:96516699:G:T	GTEx/v8	Thyroid	ENSG00000173124	G	3.92997e-12	0.609206	6.46381e-09	T	-	10	96516699	C10orf129	1
10:96517626:A:C	GTEx/v8	Thyroid	ENSG00000173124	A	3.92997e-12	0.609206	6.46381e-09	C	-	10	96517626	C10orf129	1
10:96518705:C:T	GTEx/v8	Thyroid	ENSG00000173124	T	4.34579e-08	0.42715	6.46381e-09	C	-	10	96518705	C10orf129	1
10:96518844:A:G	GTEx/v8	Thyroid	ENSG00000173124	G	4.34579e-08	0.42715	6.46381e-09	A	-	10	96518844	C10orf129	1
10:96519132:C:T	GTEx/v8	Thyroid	ENSG00000173124	T	3.92997e-12	0.609206	6.46381e-09	C	-	10	96519132	C10orf129	1
10:96519134:G:T	GTEx/v8	Thyroid	ENSG00000173124	T	3.92997e-12	0.609206	6.46381e-09	G	-	10	96519134	C10orf129	1
10:96519244:G:T	GTEx/v8	Thyroid	ENSG00000173124	G	3.92997e-12	0.609206	6.46381e-09	T	-	10	96519244	C10orf129	1
10:96519691:A:G	GTEx/v8	Thyroid	ENSG00000173124	A	3.92997e-12	0.609206	6.46381e-09	G	-	10	96519691	C10orf129	1
10:96519743:C:T	GTEx/v8	Thyroid	ENSG00000173124	C	3.92997e-12	0.609206	6.46381e-09	T	-	10	96519743	C10orf129	1
10:96521045:C:T	GTEx/v8	Thyroid	ENSG00000173124	T	4.34579e-08	0.42715	6.46381e-09	C	-	10	96521045	C10orf129	1
10:96521574:G:T	GTEx/v8	Thyroid	ENSG00000173124	G	1.17425e-09	0.50094	6.46381e-09	T	-	10	96521574	C10orf129	1
10:96522561:C:T	GTEx/v8	Thyroid	ENSG00000173124	T	4.34579e-08	-0.42715	6.46381e-09	T	-	10	96522561	C10orf129	1
10:96523402:A:G	GTEx/v8	Thyroid	ENSG00000173124	A	2.16184e-08	0.440279	6.46381e-09	G	-	10	96523402	C10orf129	1
10:96525300:C:G	GTEx/v8	Thyroid	ENSG00000173124	C	4.34579e-08	0.42715	6.46381e-09	G	-	10	96525300	C10orf129	1
10:96526531:A:C	GTEx/v8	Thyroid	ENSG00000173124	C	4.34579e-08	0.42715	6.46381e-09	A	-	10	96526531	C10orf129	1
10:96527384:C:G	GTEx/v8	Thyroid	ENSG00000173124	C	2.59833e-08	0.437047	6.46381e-09	G	-	10	96527384	C10orf129	1
10:96528430:C:T	GTEx/v8	Thyroid	ENSG00000173124	C	2.59833e-08	0.437047	6.46381e-09	T	-	10	96528430	C10orf129	1
10:96529544:C:T	GTEx/v8	Thyroid	ENSG00000173124	C	2.59833e-08	0.437047	6.46381e-09	T	-	10	96529544	C10orf129	1
10:96530260:C:T	GTEx/v8	Thyroid	ENSG00000173124	C	5.94787e-09	0.473179	6.46381e-09	T	-	10	96530260	C10orf129	1
10:96530497:A:G	GTEx/v8	Thyroid	ENSG00000173124	G	3.92997e-12	0.609206	6.46381e-09	A	-	10	96530497	C10orf129	1
10:96531260:G:T	GTEx/v8	Thyroid	ENSG00000173124	G	2.59833e-08	0.437047	6.46381e-09	T	-	10	96531260	C10orf129	1
10:96531369:G:T	GTEx/v8	Thyroid	ENSG00000173124	G	4.95213e-09	0.465379	6.46381e-09	T	-	10	96531369	C10orf129	1
10:96531598:C:T	GTEx/v8	Thyroid	ENSG00000173124	T	4.95213e-09	0.465379	6.46381e-09	C	-	10	96531598	C10orf129	1
10:96532073:C:T	GTEx/v8	Thyroid	ENSG00000173124	C	3.92997e-12	0.609206	6.46381e-09	T	-	10	96532073	C10orf129	1
10:96532930:A:G	GTEx/v8	Thyroid	ENSG00000173124	A	4.34579e-08	0.42715	6.46381e-09	G	-	10	96532930	C10orf129	1
10:96533173:C:T	GTEx/v8	Thyroid	ENSG00000173124	T	3.92997e-12	0.609206	6.46381e-09	C	-	10	96533173	C10orf129	1
10:96533587:C:T	GTEx/v8	Thyroid	ENSG00000173124	C	5.9897e-09	0.462185	6.46381e-09	T	-	10	96533587	C10orf129	1
10:96533767:A:G	GTEx/v8	Thyroid	ENSG00000173124	G	2.59833e-08	0.437047	6.46381e-09	A	-	10	96533767	C10orf129	1
10:96534043:A:T	GTEx/v8	Thyroid	ENSG00000173124	A	4.95213e-09	0.465379	6.46381e-09	T	-	10	96534043	C10orf129	1
10:96534234:A:G	GTEx/v8	Thyroid	ENSG00000173124	G	3.92997e-12	0.609206	6.46381e-09	A	-	10	96534234	C10orf129	1
10:96534475:G:T	GTEx/v8	Thyroid	ENSG00000173124	G	4.95213e-09	0.465379	6.46381e-09	T	-	10	96534475	C10orf129	1
10:96535628:C:T	GTEx/v8	Thyroid	ENSG00000173124	C	5.9897e-09	0.462185	6.46381e-09	T	-	10	96535628	C10orf129	1
10:96539144:A:G	GTEx/v8	Thyroid	ENSG00000173124	G	4.95213e-09	0.465379	6.46381e-09	A	-	10	96539144	C10orf129	1
10:96539980:C:CTT	GTEx/v8	Thyroid	ENSG00000173124	C	3.92997e-12	0.609206	6.46381e-09	NA	NA	10	96539980	C10orf129	1
10:96540889:A:G	GTEx/v8	Thyroid	ENSG00000173124	A	1.17425e-09	0.50094	6.46381e-09	G	-	10	96540889	C10orf129	1
10:96541373:A:G	GTEx/v8	Thyroid	ENSG00000173124	G	2.59833e-08	0.437047	6.46381e-09	A	-	10	96541373	C10orf129	1
10:96542689:A:G	GTEx/v8	Thyroid	ENSG00000173124	G	2.59833e-08	0.437047	6.46381e-09	A	-	10	96542689	C10orf129	1
10:96543753:C:G	GTEx/v8	Thyroid	ENSG00000173124	G	3.92997e-12	0.609206	6.46381e-09	C	-	10	96543753	C10orf129	1
10:96544815:C:T	GTEx/v8	Thyroid	ENSG00000173124	C	1.17425e-09	0.50094	6.46381e-09	T	-	10	96544815	C10orf129	1
10:96544980:C:T	GTEx/v8	Thyroid	ENSG00000173124	T	2.59833e-08	0.437047	6.46381e-09	C	-	10	96544980	C10orf129	1
10:96545475:C:T	GTEx/v8	Thyroid	ENSG00000173124	T	3.92997e-12	0.609206	6.46381e-09	C	-	10	96545475	C10orf129	1
10:96545632:C:T	GTEx/v8	Thyroid	ENSG00000173124	T	3.92997e-12	0.609206	6.46381e-09	C	-	10	96545632	C10orf129	1
10:96546020:A:T	GTEx/v8	Thyroid	ENSG00000173124	A	3.92997e-12	0.609206	6.46381e-09	T	-	10	96546020	C10orf129	1
10:96546246:G:T	GTEx/v8	Thyroid	ENSG00000173124	T	3.92997e-12	0.609206	6.46381e-09	G	-	10	96546246	C10orf129	1
10:96546697:A:C	GTEx/v8	Thyroid	ENSG00000173124	C	4.11606e-12	0.609631	6.46381e-09	A	-	10	96546697	C10orf129	1
10:96547356:A:T	GTEx/v8	Thyroid	ENSG00000173124	A	4.95213e-09	0.465379	6.46381e-09	T	-	10	96547356	C10orf129	1
10:96547736:A:T	GTEx/v8	Thyroid	ENSG00000173124	A	3.83838e-12	0.615423	6.46381e-09	T	-	10	96547736	C10orf129	1
10:96548490:C:T	GTEx/v8	Thyroid	ENSG00000173124	T	2.59833e-08	0.437047	6.46381e-09	C	-	10	96548490	C10orf129	1
10:96548877:G:GT	GTEx/v8	Thyroid	ENSG00000173124	GT	4.13996e-12	0.616143	6.46381e-09	NA	NA	10	96548877	C10orf129	1
10:96549486:C:T	GTEx/v8	Thyroid	ENSG00000173124	T	4.95213e-09	0.465379	6.46381e-09	C	-	10	96549486	C10orf129	1
10:96549859:A:T	GTEx/v8	Thyroid	ENSG00000173124	T	4.95213e-09	0.465379	6.46381e-09	A	-	10	96549859	C10orf129	1
10:96549881:C:CT	GTEx/v8	Thyroid	ENSG00000173124	C	1.17425e-09	0.50094	6.46381e-09	NA	NA	10	96549881	C10orf129	1
10:96550077:A:T	GTEx/v8	Thyroid	ENSG00000173124	T	1.17425e-09	0.50094	6.46381e-09	A	-	10	96550077	C10orf129	1
10:96550919:A:T	GTEx/v8	Thyroid	ENSG00000173124	A	3.92997e-12	0.609206	6.46381e-09	T	-	10	96550919	C10orf129	1
10:96551090:A:G	GTEx/v8	Thyroid	ENSG00000173124	G	5.9897e-09	0.462185	6.46381e-09	A	-	10	96551090	C10orf129	1
10:96551092:C:T	GTEx/v8	Thyroid	ENSG00000173124	T	5.9897e-09	0.462185	6.46381e-09	C	-	10	96551092	C10orf129	1
10:96551216:C:G	GTEx/v8	Thyroid	ENSG00000173124	C	3.92997e-12	0.609206	6.46381e-09	G	-	10	96551216	C10orf129	1
10:96551475:A:G	GTEx/v8	Thyroid	ENSG00000173124	A	4.55372e-12	0.595394	6.46381e-09	NA	NA	10	96551475	C10orf129	1
10:96552187:C:T	GTEx/v8	Thyroid	ENSG00000173124	T	3.92997e-12	0.609206	6.46381e-09	C	-	10	96552187	C10orf129	1
10:96552188:A:T	GTEx/v8	Thyroid	ENSG00000173124	A	5.9897e-09	0.462185	6.46381e-09	T	-	10	96552188	C10orf129	1
10:96552327:A:G	GTEx/v8	Thyroid	ENSG00000173124	G	4.95213e-09	0.465379	6.46381e-09	A	-	10	96552327	C10orf129	1
10:96553499:C:G	GTEx/v8	Thyroid	ENSG00000173124	C	5.9897e-09	0.462185	6.46381e-09	G	-	10	96553499	C10orf129	1
10:96553520:A:G	GTEx/v8	Thyroid	ENSG00000173124	A	1.17425e-09	0.50094	6.46381e-09	G	-	10	96553520	C10orf129	1
10:96553577:A:G	GTEx/v8	Thyroid	ENSG00000173124	G	3.92997e-12	0.609206	6.46381e-09	A	-	10	96553577	C10orf129	1
10:96553689:G:T	GTEx/v8	Thyroid	ENSG00000173124	G	4.95213e-09	0.465379	6.46381e-09	T	-	10	96553689	C10orf129	1
10:96553753:A:G	GTEx/v8	Thyroid	ENSG00000173124	A	8.52199e-11	0.567742	6.46381e-09	G	-	10	96553753	C10orf129	1
10:96553758:G:T	GTEx/v8	Thyroid	ENSG00000173124	G	5.9897e-09	0.462185	6.46381e-09	T	-	10	96553758	C10orf129	1
10:96553918:C:T	GTEx/v8	Thyroid	ENSG00000173124	T	3.92997e-12	0.609206	6.46381e-09	C	-	10	96553918	C10orf129	1
10:96554049:C:G	GTEx/v8	Thyroid	ENSG00000173124	G	2.59833e-08	0.437047	6.46381e-09	C	-	10	96554049	C10orf129	1
10:96554771:C:T	GTEx/v8	Thyroid	ENSG00000173124	C	1.10974e-11	0.583706	6.46381e-09	T	-	10	96554771	C10orf129	1
10:96555316:G:T	GTEx/v8	Thyroid	ENSG00000173124	G	1.31073e-09	0.497884	6.46381e-09	T	-	10	96555316	C10orf129	1
10:96555447:A:G	GTEx/v8	Thyroid	ENSG00000173124	G	5.9897e-09	0.462185	6.46381e-09	A	-	10	96555447	C10orf129	1
10:96555605:G:GT	GTEx/v8	Thyroid	ENSG00000173124	G	4.95213e-09	0.465379	6.46381e-09	NA	NA	10	96555605	C10orf129	1
10:96556316:A:G	GTEx/v8	Thyroid	ENSG00000173124	A	1.17425e-09	0.50094	6.46381e-09	G	-	10	96556316	C10orf129	1
10:96556671:A:T	GTEx/v8	Thyroid	ENSG00000173124	A	5.9897e-09	0.462185	6.46381e-09	T	-	10	96556671	C10orf129	1
10:96557212:G:T	GTEx/v8	Thyroid	ENSG00000173124	T	5.87876e-09	0.482458	6.46381e-09	G	-	10	96557212	C10orf129	1
10:96560487:C:T	GTEx/v8	Thyroid	ENSG00000173124	C	2.59833e-08	0.437047	6.46381e-09	T	-	10	96560487	C10orf129	1
10:96560618:G:T	GTEx/v8	Thyroid	ENSG00000173124	G	5.94787e-09	0.473179	6.46381e-09	T	-	10	96560618	C10orf129	1
10:96560695:A:G	GTEx/v8	Thyroid	ENSG00000173124	G	1.17425e-09	0.50094	6.46381e-09	A	-	10	96560695	C10orf129	1
10:96560911:C:T	GTEx/v8	Thyroid	ENSG00000173124	T	3.92997e-12	0.609206	6.46381e-09	C	-	10	96560911	C10orf129	1
10:96561988:A:G	GTEx/v8	Thyroid	ENSG00000173124	A	2.99006e-12	0.59699	6.46381e-09	G	-	10	96561988	C10orf129	1
10:96562482:C:T	GTEx/v8	Thyroid	ENSG00000173124	C	5.94787e-09	0.473179	6.46381e-09	T	-	10	96562482	C10orf129	1
10:96565151:A:C	GTEx/v8	Thyroid	ENSG00000173124	C	2.59833e-08	0.437047	6.46381e-09	A	-	10	96565151	C10orf129	1
10:96566698:A:G	GTEx/v8	Thyroid	ENSG00000173124	G	3.92997e-12	0.609206	6.46381e-09	A	-	10	96566698	C10orf129	1
10:96566779:G:T	GTEx/v8	Thyroid	ENSG00000173124	G	3.92997e-12	0.609206	6.46381e-09	T	-	10	96566779	C10orf129	1
10:96568033:T:TA	GTEx/v8	Thyroid	ENSG00000173124	T	2.59833e-08	0.437047	6.46381e-09	NA	NA	10	96568033	C10orf129	1
10:96569827:C:T	GTEx/v8	Thyroid	ENSG00000173124	T	3.92997e-12	0.609206	6.46381e-09	C	-	10	96569827	C10orf129	1
10:96570276:C:CTT	GTEx/v8	Thyroid	ENSG00000173124	CTT	5.83979e-12	0.612854	6.46381e-09	NA	NA	10	96570276	C10orf129	1
10:96570501:A:T	GTEx/v8	Thyroid	ENSG00000173124	T	3.92997e-12	0.609206	6.46381e-09	A	-	10	96570501	C10orf129	1
10:96570509:G:T	GTEx/v8	Thyroid	ENSG00000173124	T	3.92997e-12	0.609206	6.46381e-09	G	-	10	96570509	C10orf129	1
10:96571199:A:C	GTEx/v8	Thyroid	ENSG00000173124	C	1.40802e-08	0.448115	6.46381e-09	A	-	10	96571199	C10orf129	1
10:96573396:C:G	GTEx/v8	Thyroid	ENSG00000173124	G	3.92997e-12	0.609206	6.46381e-09	C	-	10	96573396	C10orf129	1
10:96574699:C:T	GTEx/v8	Thyroid	ENSG00000173124	T	1.06254e-11	0.561687	6.46381e-09	NA	NA	10	96574699	C10orf129	1
10:96575280:A:G	GTEx/v8	Thyroid	ENSG00000173124	G	2.59833e-08	0.437047	6.46381e-09	A	-	10	96575280	C10orf129	1
10:96576110:C:T	GTEx/v8	Thyroid	ENSG00000173124	C	3.92997e-12	0.609206	6.46381e-09	T	-	10	96576110	C10orf129	1
10:96576190:A:C	GTEx/v8	Thyroid	ENSG00000173124	C	3.92997e-12	0.609206	6.46381e-09	A	-	10	96576190	C10orf129	1
10:96580064:A:T	GTEx/v8	Thyroid	ENSG00000173124	T	3.92997e-12	0.609206	6.46381e-09	NA	NA	10	96580064	C10orf129	1
10:96580140:G:T	GTEx/v8	Thyroid	ENSG00000173124	G	3.92997e-12	0.609206	6.46381e-09	T	-	10	96580140	C10orf129	1
10:96582914:A:G	GTEx/v8	Thyroid	ENSG00000173124	A	3.92997e-12	0.609206	6.46381e-09	G	-	10	96582914	C10orf129	1
10:96588811:C:T	GTEx/v8	Thyroid	ENSG00000173124	T	3.83838e-12	0.615423	6.46381e-09	NA	NA	10	96588811	C10orf129	1
10:96589138:C:G	GTEx/v8	Thyroid	ENSG00000173124	G	3.92997e-12	0.609206	6.46381e-09	NA	NA	10	96589138	C10orf129	1
10:96590970:C:CT	GTEx/v8	Thyroid	ENSG00000173124	CT	2.59833e-08	0.437047	6.46381e-09	NA	NA	10	96590970	C10orf129	1
10:96594700:C:T	GTEx/v8	Thyroid	ENSG00000173124	T	3.92997e-12	0.609206	6.46381e-09	C	-	10	96594700	C10orf129	1
10:96596151:G:GT	GTEx/v8	Thyroid	ENSG00000173124	GT	6.5451e-12	0.599187	6.46381e-09	NA	NA	10	96596151	C10orf129	1
10:96596436:A:G	GTEx/v8	Thyroid	ENSG00000173124	A	9.03998e-12	0.592796	6.46381e-09	G	-	10	96596436	C10orf129	1
10:96596483:C:T	GTEx/v8	Thyroid	ENSG00000173124	T	2.59833e-08	0.437047	6.46381e-09	NA	NA	10	96596483	C10orf129	1
10:96596641:C:G	GTEx/v8	Thyroid	ENSG00000173124	G	3.92997e-12	0.609206	6.46381e-09	C	-	10	96596641	C10orf129	1
10:96596695:G:GC	GTEx/v8	Thyroid	ENSG00000173124	G	4.95213e-09	0.465379	6.46381e-09	NA	NA	10	96596695	C10orf129	1
10:96596750:C:G	GTEx/v8	Thyroid	ENSG00000173124	G	2.59833e-08	0.437047	6.46381e-09	C	-	10	96596750	C10orf129	1
10:96598316:C:T	GTEx/v8	Thyroid	ENSG00000173124	T	3.92997e-12	0.609206	6.46381e-09	C	-	10	96598316	C10orf129	1
10:96598815:A:G	GTEx/v8	Thyroid	ENSG00000173124	G	4.34579e-08	0.42715	6.46381e-09	A	-	10	96598815	C10orf129	1
10:96599761:A:T	GTEx/v8	Thyroid	ENSG00000173124	T	2.16184e-08	0.440279	6.46381e-09	A	-	10	96599761	C10orf129	1
10:96600123:A:G	GTEx/v8	Thyroid	ENSG00000173124	A	3.92997e-12	0.609206	6.46381e-09	G	-	10	96600123	C10orf129	1
10:96601144:A:G	GTEx/v8	Thyroid	ENSG00000173124	A	3.92997e-12	0.609206	6.46381e-09	G	-	10	96601144	C10orf129	1
10:96601761:C:T	GTEx/v8	Thyroid	ENSG00000173124	T	2.59833e-08	0.437047	6.46381e-09	C	-	10	96601761	C10orf129	1
10:96602623:A:G	GTEx/v8	Thyroid	ENSG00000173124	G	3.92997e-12	-0.609206	6.46381e-09	G	-	10	96602623	C10orf129	1
10:96603091:A:T	GTEx/v8	Thyroid	ENSG00000173124	A	3.92997e-12	0.609206	6.46381e-09	T	-	10	96603091	C10orf129	1
10:96603745:C:T	GTEx/v8	Thyroid	ENSG00000173124	C	3.92997e-12	0.609206	6.46381e-09	T	-	10	96603745	C10orf129	1
10:96607676:C:G	GTEx/v8	Thyroid	ENSG00000173124	G	6.6316e-12	0.600064	6.46381e-09	NA	NA	10	96607676	C10orf129	1
10:96608264:A:G	GTEx/v8	Thyroid	ENSG00000173124	G	3.92997e-12	0.609206	6.46381e-09	NA	NA	10	96608264	C10orf129	1
10:96610082:A:T	GTEx/v8	Thyroid	ENSG00000173124	T	4.95213e-09	0.465379	6.46381e-09	A	-	10	96610082	C10orf129	1
10:96610628:C:G	GTEx/v8	Thyroid	ENSG00000173124	G	3.92997e-12	0.609206	6.46381e-09	C	-	10	96610628	C10orf129	1
10:96610631:C:T	GTEx/v8	Thyroid	ENSG00000173124	C	3.92997e-12	0.609206	6.46381e-09	T	-	10	96610631	C10orf129	1
10:96611177:C:T	GTEx/v8	Thyroid	ENSG00000173124	T	3.92997e-12	0.609206	6.46381e-09	C	-	10	96611177	C10orf129	1
10:96619002:A:G	GTEx/v8	Thyroid	ENSG00000173124	A	1.17425e-09	0.50094	6.46381e-09	G	-	10	96619002	C10orf129	1
10:96619025:C:T	GTEx/v8	Thyroid	ENSG00000173124	T	3.92997e-12	0.609206	6.46381e-09	C	-	10	96619025	C10orf129	1
10:96619086:G:T	GTEx/v8	Thyroid	ENSG00000173124	T	4.95213e-09	0.465379	6.46381e-09	G	-	10	96619086	C10orf129	1
10:96620304:G:T	GTEx/v8	Thyroid	ENSG00000173124	G	2.59833e-08	0.437047	6.46381e-09	T	-	10	96620304	C10orf129	1
10:96626220:A:G	GTEx/v8	Thyroid	ENSG00000173124	G	4.66483e-11	0.5903	6.46381e-09	A	-	10	96626220	C10orf129	1
10:96626365:C:T	GTEx/v8	Thyroid	ENSG00000173124	T	3.92997e-12	0.609206	6.46381e-09	C	-	10	96626365	C10orf129	1
10:96626682:C:T	GTEx/v8	Thyroid	ENSG00000173124	T	3.92997e-12	0.609206	6.46381e-09	C	-	10	96626682	C10orf129	1
10:96629138:C:T	GTEx/v8	Thyroid	ENSG00000173124	C	0.000180837	0.207742	6.46381e-09	T	-	10	96629138	C10orf129	1
10:96630463:A:G	GTEx/v8	Thyroid	ENSG00000173124	A	0.000337524	0.19926	6.46381e-09	G	-	10	96630463	C10orf129	1
10:96630716:A:G	GTEx/v8	Thyroid	ENSG00000173124	A	3.92997e-12	0.609206	6.46381e-09	G	-	10	96630716	C10orf129	1
10:96632871:C:T	GTEx/v8	Thyroid	ENSG00000173124	T	4.95213e-09	0.465379	6.46381e-09	C	-	10	96632871	C10orf129	1
10:96633434:A:G	GTEx/v8	Thyroid	ENSG00000173124	A	3.92997e-12	0.609206	6.46381e-09	G	-	10	96633434	C10orf129	1
10:96634189:C:T	GTEx/v8	Thyroid	ENSG00000173124	C	0.00018357	0.206663	6.46381e-09	T	-	10	96634189	C10orf129	1
10:96634310:A:G	GTEx/v8	Thyroid	ENSG00000173124	G	0.000148784	0.21051	6.46381e-09	A	-	10	96634310	C10orf129	1
10:96634735:C:T	GTEx/v8	Thyroid	ENSG00000173124	T	3.92997e-12	0.609206	6.46381e-09	C	-	10	96634735	C10orf129	1
10:96635396:C:T	GTEx/v8	Thyroid	ENSG00000173124	C	3.92997e-12	0.609206	6.46381e-09	T	-	10	96635396	C10orf129	1
10:96636173:C:CT	GTEx/v8	Thyroid	ENSG00000173124	CT	0.000207989	0.204971	6.46381e-09	NA	NA	10	96636173	C10orf129	1
10:96637090:A:G	GTEx/v8	Thyroid	ENSG00000173124	G	0.000207989	0.204971	6.46381e-09	A	-	10	96637090	C10orf129	1
10:96638446:C:T	GTEx/v8	Thyroid	ENSG00000173124	C	3.92997e-12	0.609206	6.46381e-09	T	-	10	96638446	C10orf129	1
10:96638896:A:G	GTEx/v8	Thyroid	ENSG00000173124	A	2.23586e-11	0.574432	6.46381e-09	G	-	10	96638896	C10orf129	1
10:96639896:A:G	GTEx/v8	Thyroid	ENSG00000173124	G	2.23586e-11	0.574432	6.46381e-09	A	-	10	96639896	C10orf129	1
10:96641794:A:C	GTEx/v8	Thyroid	ENSG00000173124	C	3.92997e-12	0.609206	6.46381e-09	A	-	10	96641794	C10orf129	1
10:96642431:C:G	GTEx/v8	Thyroid	ENSG00000173124	G	3.92997e-12	0.609206	6.46381e-09	C	-	10	96642431	C10orf129	1
10:96643896:A:T	GTEx/v8	Thyroid	ENSG00000173124	A	2.23586e-11	0.574432	6.46381e-09	T	-	10	96643896	C10orf129	1
10:96645428:C:T	GTEx/v8	Thyroid	ENSG00000173124	C	3.92997e-12	0.609206	6.46381e-09	T	-	10	96645428	C10orf129	1
10:96649690:C:T	GTEx/v8	Thyroid	ENSG00000173124	T	3.92997e-12	0.609206	6.46381e-09	C	-	10	96649690	C10orf129	1
10:96650048:C:T	GTEx/v8	Thyroid	ENSG00000173124	T	3.92997e-12	0.609206	6.46381e-09	C	-	10	96650048	C10orf129	1
10:96651789:A:G	GTEx/v8	Thyroid	ENSG00000173124	G	2.23586e-11	0.574432	6.46381e-09	A	-	10	96651789	C10orf129	1
10:96652252:A:G	GTEx/v8	Thyroid	ENSG00000173124	A	2.19333e-11	0.574676	6.46381e-09	G	-	10	96652252	C10orf129	1
10:96652787:C:T	GTEx/v8	Thyroid	ENSG00000173124	C	0.00022138	0.204042	6.46381e-09	T	-	10	96652787	C10orf129	1
10:96652882:G:T	GTEx/v8	Thyroid	ENSG00000173124	G	2.23586e-11	0.574432	6.46381e-09	T	-	10	96652882	C10orf129	1
10:96652935:A:G	GTEx/v8	Thyroid	ENSG00000173124	A	2.13949e-11	0.575008	6.46381e-09	G	-	10	96652935	C10orf129	1
10:96653067:C:G	GTEx/v8	Thyroid	ENSG00000173124	G	3.92997e-12	0.609206	6.46381e-09	C	-	10	96653067	C10orf129	1
10:96653083:A:T	GTEx/v8	Thyroid	ENSG00000173124	T	3.92997e-12	0.609206	6.46381e-09	A	-	10	96653083	C10orf129	1
10:96653255:A:C	GTEx/v8	Thyroid	ENSG00000173124	C	3.92997e-12	0.609206	6.46381e-09	A	-	10	96653255	C10orf129	1
10:96653493:A:G	GTEx/v8	Thyroid	ENSG00000173124	A	3.92997e-12	0.609206	6.46381e-09	G	-	10	96653493	C10orf129	1
10:96653610:A:G	GTEx/v8	Thyroid	ENSG00000173124	A	0.000328207	0.198723	6.46381e-09	NA	NA	10	96653610	C10orf129	1
10:96653611:C:T	GTEx/v8	Thyroid	ENSG00000173124	T	0.000328207	0.198723	6.46381e-09	C	-	10	96653611	C10orf129	1
10:96653616:C:G	GTEx/v8	Thyroid	ENSG00000173124	C	3.92997e-12	0.609206	6.46381e-09	NA	NA	10	96653616	C10orf129	1
10:96653917:A:C	GTEx/v8	Thyroid	ENSG00000173124	A	2.23586e-11	0.574432	6.46381e-09	NA	NA	10	96653917	C10orf129	1
10:96653919:C:G	GTEx/v8	Thyroid	ENSG00000173124	G	8.52125e-09	0.455363	6.46381e-09	NA	NA	10	96653919	C10orf129	1
10:96654088:G:T	GTEx/v8	Thyroid	ENSG00000173124	G	2.23586e-11	0.574432	6.46381e-09	NA	NA	10	96654088	C10orf129	1
10:96654221:G:T	GTEx/v8	Thyroid	ENSG00000173124	G	0.000104179	0.214013	6.46381e-09	NA	NA	10	96654221	C10orf129	1
10:96654477:A:G	GTEx/v8	Thyroid	ENSG00000173124	G	2.23586e-11	0.574432	6.46381e-09	A	-	10	96654477	C10orf129	1
10:96654668:A:G	GTEx/v8	Thyroid	ENSG00000173124	A	0.000308782	0.199658	6.46381e-09	G	-	10	96654668	C10orf129	1
10:96655042:C:T	GTEx/v8	Thyroid	ENSG00000173124	C	2.23586e-11	0.574432	6.46381e-09	NA	NA	10	96655042	C10orf129	1
10:96655208:G:T	GTEx/v8	Thyroid	ENSG00000173124	G	3.92997e-12	0.609206	6.46381e-09	T	-	10	96655208	C10orf129	1
10:96655485:A:T	GTEx/v8	Thyroid	ENSG00000173124	A	3.92997e-12	0.609206	6.46381e-09	NA	NA	10	96655485	C10orf129	1
10:96655923:A:T	GTEx/v8	Thyroid	ENSG00000173124	A	2.23586e-11	0.574432	6.46381e-09	NA	NA	10	96655923	C10orf129	1
10:96656957:A:G	GTEx/v8	Thyroid	ENSG00000173124	G	0.000163095	0.20854	6.46381e-09	NA	NA	10	96656957	C10orf129	1
10:96657400:A:T	GTEx/v8	Thyroid	ENSG00000173124	T	8.52125e-09	0.455363	6.46381e-09	A	-	10	96657400	C10orf129	1
10:96657484:C:T	GTEx/v8	Thyroid	ENSG00000173124	C	3.92997e-12	0.609206	6.46381e-09	T	-	10	96657484	C10orf129	1
10:96658495:A:G	GTEx/v8	Thyroid	ENSG00000173124	A	9.13311e-11	0.541399	6.46381e-09	G	-	10	96658495	C10orf129	1
10:96658509:A:T	GTEx/v8	Thyroid	ENSG00000173124	A	0.000207989	0.204971	6.46381e-09	T	-	10	96658509	C10orf129	1
10:96658617:A:G	GTEx/v8	Thyroid	ENSG00000173124	G	0.000207989	0.204971	6.46381e-09	A	-	10	96658617	C10orf129	1
10:96659607:A:G	GTEx/v8	Thyroid	ENSG00000173124	A	3.92997e-12	0.609206	6.46381e-09	NA	NA	10	96659607	C10orf129	1
10:96660014:C:T	GTEx/v8	Thyroid	ENSG00000173124	T	3.57933e-12	0.604853	6.46381e-09	C	-	10	96660014	C10orf129	1
10:96660168:A:G	GTEx/v8	Thyroid	ENSG00000173124	G	8.52125e-09	0.455363	6.46381e-09	NA	NA	10	96660168	C10orf129	1
10:96660169:C:T	GTEx/v8	Thyroid	ENSG00000173124	C	8.52125e-09	0.455363	6.46381e-09	NA	NA	10	96660169	C10orf129	1
10:96660718:A:C	GTEx/v8	Thyroid	ENSG00000173124	A	0.000328207	0.198723	6.46381e-09	C	-	10	96660718	C10orf129	1
10:96661210:A:C	GTEx/v8	Thyroid	ENSG00000173124	C	3.92997e-12	0.609206	6.46381e-09	A	-	10	96661210	C10orf129	1
10:96663688:A:C	GTEx/v8	Thyroid	ENSG00000173124	A	8.12989e-11	0.54379	6.46381e-09	C	-	10	96663688	C10orf129	1
10:96664668:A:G	GTEx/v8	Thyroid	ENSG00000173124	G	8.12989e-11	0.54379	6.46381e-09	A	-	10	96664668	C10orf129	1
10:96665937:C:T	GTEx/v8	Thyroid	ENSG00000173124	T	1.71908e-11	0.574706	6.46381e-09	C	-	10	96665937	C10orf129	1
10:96666317:C:T	GTEx/v8	Thyroid	ENSG00000173124	T	2.90245e-10	0.526376	6.46381e-09	C	-	10	96666317	C10orf129	1
10:96666504:C:T	GTEx/v8	Thyroid	ENSG00000173124	C	0.000316042	0.199836	6.46381e-09	T	-	10	96666504	C10orf129	1
10:96668700:A:G	GTEx/v8	Thyroid	ENSG00000173124	G	2.90245e-10	0.526376	6.46381e-09	A	-	10	96668700	C10orf129	1
10:96669255:A:C	GTEx/v8	Thyroid	ENSG00000173124	C	2.90245e-10	0.526376	6.46381e-09	A	-	10	96669255	C10orf129	1
10:96669360:C:T	GTEx/v8	Thyroid	ENSG00000173124	C	0.0003116	0.199588	6.46381e-09	T	-	10	96669360	C10orf129	1
10:96670080:C:T	GTEx/v8	Thyroid	ENSG00000173124	C	2.90245e-10	0.526376	6.46381e-09	T	-	10	96670080	C10orf129	1
10:96671063:A:C	GTEx/v8	Thyroid	ENSG00000173124	A	1.71908e-11	0.574706	6.46381e-09	C	-	10	96671063	C10orf129	1
10:96671474:C:T	GTEx/v8	Thyroid	ENSG00000173124	T	2.90245e-10	0.526376	6.46381e-09	NA	NA	10	96671474	C10orf129	1
10:96672194:A:G	GTEx/v8	Thyroid	ENSG00000173124	G	1.71686e-08	0.437624	6.46381e-09	A	-	10	96672194	C10orf129	1
10:96672702:C:T	GTEx/v8	Thyroid	ENSG00000173124	T	1.71908e-11	0.574706	6.46381e-09	C	-	10	96672702	C10orf129	1
10:96672756:C:T	GTEx/v8	Thyroid	ENSG00000173124	C	2.90245e-10	0.526376	6.46381e-09	T	-	10	96672756	C10orf129	1
10:96672874:A:G	GTEx/v8	Thyroid	ENSG00000173124	G	2.90245e-10	0.526376	6.46381e-09	A	-	10	96672874	C10orf129	1
10:96672979:C:G	GTEx/v8	Thyroid	ENSG00000173124	G	2.90245e-10	0.526376	6.46381e-09	C	-	10	96672979	C10orf129	1
10:96674360:G:T	GTEx/v8	Thyroid	ENSG00000173124	G	1.71908e-11	0.574706	6.46381e-09	T	-	10	96674360	C10orf129	1
10:96674678:G:T	GTEx/v8	Thyroid	ENSG00000173124	T	2.90245e-10	0.526376	6.46381e-09	G	-	10	96674678	C10orf129	1
10:96675093:G:T	GTEx/v8	Thyroid	ENSG00000173124	G	1.71908e-11	0.574706	6.46381e-09	T	-	10	96675093	C10orf129	1
10:96675470:A:T	GTEx/v8	Thyroid	ENSG00000173124	A	1.71908e-11	0.574706	6.46381e-09	T	-	10	96675470	C10orf129	1
10:96675513:C:G	GTEx/v8	Thyroid	ENSG00000173124	G	2.90245e-10	0.526376	6.46381e-09	C	-	10	96675513	C10orf129	1
10:96676190:C:G	GTEx/v8	Thyroid	ENSG00000173124	C	1.71908e-11	0.574706	6.46381e-09	G	-	10	96676190	C10orf129	1
10:96678696:C:T	GTEx/v8	Thyroid	ENSG00000173124	C	2.90245e-10	0.526376	6.46381e-09	T	-	10	96678696	C10orf129	1
10:96679176:C:G	GTEx/v8	Thyroid	ENSG00000173124	C	2.90245e-10	0.526376	6.46381e-09	G	-	10	96679176	C10orf129	1
10:96680701:A:T	GTEx/v8	Thyroid	ENSG00000173124	A	4.24928e-11	0.551748	6.46381e-09	T	-	10	96680701	C10orf129	1
10:96680954:A:AG	GTEx/v8	Thyroid	ENSG00000173124	A	1.71908e-11	0.574706	6.46381e-09	NA	NA	10	96680954	C10orf129	1
10:96681133:A:G	GTEx/v8	Thyroid	ENSG00000173124	A	2.90245e-10	0.526376	6.46381e-09	G	-	10	96681133	C10orf129	1
10:96682129:C:G	GTEx/v8	Thyroid	ENSG00000173124	C	2.90245e-10	0.526376	6.46381e-09	G	-	10	96682129	C10orf129	1
10:96683734:A:G	GTEx/v8	Thyroid	ENSG00000173124	A	2.90245e-10	0.526376	6.46381e-09	G	-	10	96683734	C10orf129	1
10:96684066:A:ACT	GTEx/v8	Thyroid	ENSG00000173124	A	1.71908e-11	0.574706	6.46381e-09	NA	NA	10	96684066	C10orf129	1
10:96684436:A:T	GTEx/v8	Thyroid	ENSG00000173124	A	1.71908e-11	0.574706	6.46381e-09	T	-	10	96684436	C10orf129	1
10:96686366:C:T	GTEx/v8	Thyroid	ENSG00000173124	C	2.03151e-11	0.566784	6.46381e-09	T	-	10	96686366	C10orf129	1
10:96689543:C:T	GTEx/v8	Thyroid	ENSG00000173124	C	2.03151e-11	0.566784	6.46381e-09	T	-	10	96689543	C10orf129	1
10:96689887:A:C	GTEx/v8	Thyroid	ENSG00000173124	A	2.03151e-11	0.566784	6.46381e-09	C	-	10	96689887	C10orf129	1
10:96691021:A:G	GTEx/v8	Thyroid	ENSG00000173124	G	4.97237e-12	0.585348	6.46381e-09	A	-	10	96691021	C10orf129	1
10:96692627:A:G	GTEx/v8	Thyroid	ENSG00000173124	G	4.97237e-12	0.585348	6.46381e-09	A	-	10	96692627	C10orf129	1
10:96692779:A:C	GTEx/v8	Thyroid	ENSG00000173124	A	2.69187e-10	0.478708	6.46381e-09	C	-	10	96692779	C10orf129	1
10:96693563:A:G	GTEx/v8	Thyroid	ENSG00000173124	A	2.61617e-11	0.556088	6.46381e-09	G	-	10	96693563	C10orf129	1
10:96694591:A:G	GTEx/v8	Thyroid	ENSG00000173124	A	1.03626e-10	0.541306	6.46381e-09	G	-	10	96694591	C10orf129	1
10:96694843:A:G	GTEx/v8	Thyroid	ENSG00000173124	G	7.45545e-05	0.220404	6.46381e-09	A	-	10	96694843	C10orf129	1
10:96694861:A:G	GTEx/v8	Thyroid	ENSG00000173124	A	2.03151e-11	0.566784	6.46381e-09	G	-	10	96694861	C10orf129	1
10:96695080:C:T	GTEx/v8	Thyroid	ENSG00000173124	C	7.45545e-05	0.220404	6.46381e-09	T	-	10	96695080	C10orf129	1
10:96696529:C:T	GTEx/v8	Thyroid	ENSG00000173124	C	4.97237e-12	0.585348	6.46381e-09	T	-	10	96696529	C10orf129	1
10:96696555:C:G	GTEx/v8	Thyroid	ENSG00000173124	G	2.61617e-11	0.556088	6.46381e-09	C	-	10	96696555	C10orf129	1
10:96696903:A:G	GTEx/v8	Thyroid	ENSG00000173124	A	2.61617e-11	0.556088	6.46381e-09	G	-	10	96696903	C10orf129	1
10:96697459:A:G	GTEx/v8	Thyroid	ENSG00000173124	A	2.03151e-11	0.566784	6.46381e-09	G	-	10	96697459	C10orf129	1
10:96698970:G:T	GTEx/v8	Thyroid	ENSG00000173124	G	2.61617e-11	0.556088	6.46381e-09	T	-	10	96698970	C10orf129	1
10:96699010:C:CAG	GTEx/v8	Thyroid	ENSG00000173124	CAG	2.61617e-11	0.556088	6.46381e-09	NA	NA	10	96699010	C10orf129	1
10:96699512:A:G	GTEx/v8	Thyroid	ENSG00000173124	G	4.97237e-12	0.585348	6.46381e-09	A	-	10	96699512	C10orf129	1
10:96699682:C:T	GTEx/v8	Thyroid	ENSG00000173124	T	2.03151e-11	0.566784	6.46381e-09	C	-	10	96699682	C10orf129	1
10:96699980:C:T	GTEx/v8	Thyroid	ENSG00000173124	C	1.04534e-11	0.571153	6.46381e-09	T	-	10	96699980	C10orf129	1
10:96702295:A:G	GTEx/v8	Thyroid	ENSG00000173124	A	1.16966e-06	0.248446	6.46381e-09	G	-	10	96702295	C10orf129	1
10:96702363:C:T	GTEx/v8	Thyroid	ENSG00000173124	C	2.03151e-11	0.566784	6.46381e-09	T	-	10	96702363	C10orf129	1
10:96702472:A:G	GTEx/v8	Thyroid	ENSG00000173124	G	2.9955e-05	0.230681	6.46381e-09	A	-	10	96702472	C10orf129	1
10:96703109:G:T	GTEx/v8	Thyroid	ENSG00000173124	T	2.03151e-11	0.566784	6.46381e-09	G	-	10	96703109	C10orf129	1
10:96704918:A:G	GTEx/v8	Thyroid	ENSG00000173124	G	4.97237e-12	0.585348	6.46381e-09	A	-	10	96704918	C10orf129	1
10:96705891:C:T	GTEx/v8	Thyroid	ENSG00000173124	T	2.03151e-11	0.566784	6.46381e-09	C	-	10	96705891	C10orf129	1
10:96706316:C:T	GTEx/v8	Thyroid	ENSG00000173124	T	4.97237e-12	0.585348	6.46381e-09	C	-	10	96706316	C10orf129	1
10:96707202:C:T	GTEx/v8	Thyroid	ENSG00000173124	T	1.49008e-05	0.241724	6.46381e-09	C	-	10	96707202	C10orf129	1
10:96709877:A:G	GTEx/v8	Thyroid	ENSG00000173124	A	2.03151e-11	0.566784	6.46381e-09	G	-	10	96709877	C10orf129	1
10:96711706:C:G	GTEx/v8	Thyroid	ENSG00000173124	C	2.61617e-11	0.556088	6.46381e-09	G	-	10	96711706	C10orf129	1
10:96711949:G:GTCTT	GTEx/v8	Thyroid	ENSG00000173124	G	4.97237e-12	0.585348	6.46381e-09	NA	NA	10	96711949	C10orf129	1
10:96712978:C:T	GTEx/v8	Thyroid	ENSG00000173124	C	2.61617e-11	0.556088	6.46381e-09	T	-	10	96712978	C10orf129	1
10:96713180:A:AATATATTATT	GTEx/v8	Thyroid	ENSG00000173124	A	2.03151e-11	0.566784	6.46381e-09	NA	NA	10	96713180	C10orf129	1
10:96713372:C:T	GTEx/v8	Thyroid	ENSG00000173124	T	2.61617e-11	0.556088	6.46381e-09	C	-	10	96713372	C10orf129	1
10:96713686:C:G	GTEx/v8	Thyroid	ENSG00000173124	G	2.03151e-11	0.566784	6.46381e-09	C	-	10	96713686	C10orf129	1
10:96713995:A:G	GTEx/v8	Thyroid	ENSG00000173124	G	2.61617e-11	0.556088	6.46381e-09	A	-	10	96713995	C10orf129	1
10:96714425:A:C	GTEx/v8	Thyroid	ENSG00000173124	A	2.61617e-11	0.556088	6.46381e-09	C	-	10	96714425	C10orf129	1
10:96714647:T:TA	GTEx/v8	Thyroid	ENSG00000173124	T	4.97237e-12	0.585348	6.46381e-09	NA	NA	10	96714647	C10orf129	1
10:96715585:G:T	GTEx/v8	Thyroid	ENSG00000173124	T	2.03151e-11	0.566784	6.46381e-09	G	-	10	96715585	C10orf129	1
10:96717122:A:T	GTEx/v8	Thyroid	ENSG00000173124	A	4.97237e-12	0.585348	6.46381e-09	NA	NA	10	96717122	C10orf129	1
10:96718308:A:T	GTEx/v8	Thyroid	ENSG00000173124	A	6.28315e-05	0.223128	6.46381e-09	T	-	10	96718308	C10orf129	1
10:96718609:C:G	GTEx/v8	Thyroid	ENSG00000173124	C	2.03151e-11	0.566784	6.46381e-09	G	-	10	96718609	C10orf129	1
10:96718815:C:T	GTEx/v8	Thyroid	ENSG00000173124	T	2.03151e-11	0.566784	6.46381e-09	C	-	10	96718815	C10orf129	1
10:96719521:A:G	GTEx/v8	Thyroid	ENSG00000173124	A	1.66309e-10	0.486208	6.46381e-09	G	-	10	96719521	C10orf129	1
10:96719845:G:T	GTEx/v8	Thyroid	ENSG00000173124	T	1.49008e-05	0.241724	6.46381e-09	G	-	10	96719845	C10orf129	1
10:96719846:A:T	GTEx/v8	Thyroid	ENSG00000173124	T	1.49008e-05	0.241724	6.46381e-09	A	-	10	96719846	C10orf129	1
10:96720169:A:G	GTEx/v8	Thyroid	ENSG00000173124	G	2.61617e-11	0.556088	6.46381e-09	A	-	10	96720169	C10orf129	1
10:96721662:C:T	GTEx/v8	Thyroid	ENSG00000173124	C	2.61617e-11	0.556088	6.46381e-09	T	-	10	96721662	C10orf129	1
10:96722552:C:T	GTEx/v8	Thyroid	ENSG00000173124	C	2.61617e-11	0.556088	6.46381e-09	T	-	10	96722552	C10orf129	1
10:96724115:C:T	GTEx/v8	Thyroid	ENSG00000173124	T	2.61617e-11	0.556088	6.46381e-09	C	-	10	96724115	C10orf129	1
10:96724395:G:T	GTEx/v8	Thyroid	ENSG00000173124	G	4.97237e-12	0.585348	6.46381e-09	T	-	10	96724395	C10orf129	1
10:96725037:A:C	GTEx/v8	Thyroid	ENSG00000173124	A	2.03151e-11	0.566784	6.46381e-09	C	-	10	96725037	C10orf129	1
10:96725535:A:C	GTEx/v8	Thyroid	ENSG00000173124	C	1.49008e-05	0.241724	6.46381e-09	A	-	10	96725535	C10orf129	1
10:96727403:A:C	GTEx/v8	Thyroid	ENSG00000173124	A	2.03151e-11	0.566784	6.46381e-09	C	-	10	96727403	C10orf129	1
10:96728169:A:C	GTEx/v8	Thyroid	ENSG00000173124	C	7.30403e-05	0.222005	6.46381e-09	NA	NA	10	96728169	C10orf129	1
10:96728688:C:T	GTEx/v8	Thyroid	ENSG00000173124	C	2.03151e-11	0.566784	6.46381e-09	NA	NA	10	96728688	C10orf129	1
10:96730086:A:G	GTEx/v8	Thyroid	ENSG00000173124	A	4.97237e-12	0.585348	6.46381e-09	NA	NA	10	96730086	C10orf129	1
10:96730151:C:T	GTEx/v8	Thyroid	ENSG00000173124	T	4.97237e-12	0.585348	6.46381e-09	NA	NA	10	96730151	C10orf129	1
10:96730214:C:T	GTEx/v8	Thyroid	ENSG00000173124	C	2.03151e-11	0.566784	6.46381e-09	NA	NA	10	96730214	C10orf129	1
10:96731310:A:G	GTEx/v8	Thyroid	ENSG00000173124	G	4.97237e-12	0.585348	6.46381e-09	A	-	10	96731310	C10orf129	1
10:96731788:A:G	GTEx/v8	Thyroid	ENSG00000173124	G	2.9955e-05	0.230681	6.46381e-09	A	-	10	96731788	C10orf129	1
10:96732599:A:G	GTEx/v8	Thyroid	ENSG00000173124	A	4.97237e-12	0.585348	6.46381e-09	G	-	10	96732599	C10orf129	1
10:96734466:A:T	GTEx/v8	Thyroid	ENSG00000173124	A	2.61617e-11	0.556088	6.46381e-09	T	-	10	96734466	C10orf129	1
10:96734582:A:G	GTEx/v8	Thyroid	ENSG00000173124	A	3.69275e-12	0.5906	6.46381e-09	G	-	10	96734582	C10orf129	1
10:96734676:C:T	GTEx/v8	Thyroid	ENSG00000173124	C	1.49008e-05	0.241724	6.46381e-09	T	-	10	96734676	C10orf129	1
10:96734790:A:T	GTEx/v8	Thyroid	ENSG00000173124	T	2.61617e-11	0.556088	6.46381e-09	A	-	10	96734790	C10orf129	1
10:96735126:T:TAG	GTEx/v8	Thyroid	ENSG00000173124	TAG	1.49008e-05	0.241724	6.46381e-09	NA	NA	10	96735126	C10orf129	1
10:96735342:A:T	GTEx/v8	Thyroid	ENSG00000173124	T	2.03151e-11	0.566784	6.46381e-09	A	-	10	96735342	C10orf129	1
10:96736184:A:G	GTEx/v8	Thyroid	ENSG00000173124	A	5.58625e-11	0.557939	6.46381e-09	G	-	10	96736184	C10orf129	1
10:96737177:A:G	GTEx/v8	Thyroid	ENSG00000173124	G	2.61617e-11	0.556088	6.46381e-09	A	-	10	96737177	C10orf129	1
10:96737210:A:C	GTEx/v8	Thyroid	ENSG00000173124	A	2.03151e-11	0.566784	6.46381e-09	C	-	10	96737210	C10orf129	1
10:96737791:C:G	GTEx/v8	Thyroid	ENSG00000173124	G	2.03151e-11	0.566784	6.46381e-09	C	-	10	96737791	C10orf129	1
10:96741053:A:C	GTEx/v8	Thyroid	ENSG00000173124	C	4.97237e-12	0.585348	6.46381e-09	A	-	10	96741053	C10orf129	1
10:96743108:C:T	GTEx/v8	Thyroid	ENSG00000173124	C	2.61617e-11	0.556088	6.46381e-09	T	-	10	96743108	C10orf129	1
10:96743228:A:C	GTEx/v8	Thyroid	ENSG00000173124	C	4.97237e-12	0.585348	6.46381e-09	A	-	10	96743228	C10orf129	1
10:96743502:G:GAGCTTCTTCATTCCCCCCTATGCAGGGC	GTEx/v8	Thyroid	ENSG00000173124	GAGCTTCTTCATTCCCCCCTATGCAGGGC	3.17051e-11	0.564087	6.46381e-09	NA	NA	10	96743502	C10orf129	1
10:96743943:A:G	GTEx/v8	Thyroid	ENSG00000173124	A	1.49008e-05	0.241724	6.46381e-09	G	-	10	96743943	C10orf129	1
10:96744727:A:AC	GTEx/v8	Thyroid	ENSG00000173124	A	2.61617e-11	0.556088	6.46381e-09	NA	NA	10	96744727	C10orf129	1
10:96744732:C:T	GTEx/v8	Thyroid	ENSG00000173124	T	2.61617e-11	0.556088	6.46381e-09	NA	NA	10	96744732	C10orf129	1
10:96744890:A:T	GTEx/v8	Thyroid	ENSG00000173124	T	4.97237e-12	0.585348	6.46381e-09	A	-	10	96744890	C10orf129	1
10:96745180:G:T	GTEx/v8	Thyroid	ENSG00000173124	G	4.97237e-12	0.585348	6.46381e-09	T	-	10	96745180	C10orf129	1
10:96745984:A:T	GTEx/v8	Thyroid	ENSG00000173124	T	2.03151e-11	0.566784	6.46381e-09	A	-	10	96745984	C10orf129	1
10:96747206:G:T	GTEx/v8	Thyroid	ENSG00000173124	T	4.97237e-12	0.585348	6.46381e-09	G	-	10	96747206	C10orf129	1
10:96748492:A:G	GTEx/v8	Thyroid	ENSG00000173124	A	1.13996e-05	0.258052	6.46381e-09	G	-	10	96748492	C10orf129	1
10:96748737:A:T	GTEx/v8	Thyroid	ENSG00000173124	T	2.03151e-11	0.566784	6.46381e-09	A	-	10	96748737	C10orf129	1
10:96749181:A:T	GTEx/v8	Thyroid	ENSG00000173124	A	8.809e-13	0.600868	6.46381e-09	T	-	10	96749181	C10orf129	1
10:96749620:A:G	GTEx/v8	Thyroid	ENSG00000173124	A	1.59083e-11	0.566066	6.46381e-09	G	-	10	96749620	C10orf129	1
10:96749936:G:T	GTEx/v8	Thyroid	ENSG00000173124	G	7.35641e-06	0.249401	6.46381e-09	T	-	10	96749936	C10orf129	1
10:96750251:C:T	GTEx/v8	Thyroid	ENSG00000173124	T	6.86695e-06	0.250187	6.46381e-09	C	-	10	96750251	C10orf129	1
10:96750694:C:T	GTEx/v8	Thyroid	ENSG00000173124	C	4.96663e-12	0.571647	6.46381e-09	T	-	10	96750694	C10orf129	1
10:96750866:G:T	GTEx/v8	Thyroid	ENSG00000173124	G	8.809e-13	0.600868	6.46381e-09	T	-	10	96750866	C10orf129	1
10:96752127:G:GCT	GTEx/v8	Thyroid	ENSG00000173124	G	1.22756e-12	0.588895	6.46381e-09	NA	NA	10	96752127	C10orf129	1
10:96752130:G:GA	GTEx/v8	Thyroid	ENSG00000173124	G	1.22756e-12	0.588895	6.46381e-09	NA	NA	10	96752130	C10orf129	1
10:96753645:G:T	GTEx/v8	Thyroid	ENSG00000173124	G	1.22756e-12	0.588895	6.46381e-09	T	-	10	96753645	C10orf129	1
10:96753828:A:G	GTEx/v8	Thyroid	ENSG00000173124	G	1.22756e-12	0.588895	6.46381e-09	A	-	10	96753828	C10orf129	1
10:96753908:A:C	GTEx/v8	Thyroid	ENSG00000173124	A	1.22756e-12	0.588895	6.46381e-09	C	-	10	96753908	C10orf129	1
10:96754246:C:T	GTEx/v8	Thyroid	ENSG00000173124	C	1.22756e-12	0.588895	6.46381e-09	T	-	10	96754246	C10orf129	1
10:96754259:A:G	GTEx/v8	Thyroid	ENSG00000173124	A	1.94772e-12	0.579639	6.46381e-09	G	-	10	96754259	C10orf129	1
10:96754368:C:T	GTEx/v8	Thyroid	ENSG00000173124	C	1.22756e-12	0.588895	6.46381e-09	T	-	10	96754368	C10orf129	1
10:96754975:A:T	GTEx/v8	Thyroid	ENSG00000173124	T	1.22756e-12	0.588895	6.46381e-09	A	-	10	96754975	C10orf129	1
10:96755252:C:T	GTEx/v8	Thyroid	ENSG00000173124	T	1.22756e-12	0.588895	6.46381e-09	C	-	10	96755252	C10orf129	1
10:96755297:A:G	GTEx/v8	Thyroid	ENSG00000173124	G	1.22756e-12	0.588895	6.46381e-09	A	-	10	96755297	C10orf129	1
10:96755474:C:T	GTEx/v8	Thyroid	ENSG00000173124	T	1.22756e-12	0.588895	6.46381e-09	C	-	10	96755474	C10orf129	1
10:96755566:A:C	GTEx/v8	Thyroid	ENSG00000173124	A	1.22756e-12	0.588895	6.46381e-09	C	-	10	96755566	C10orf129	1
10:96756792:G:T	GTEx/v8	Thyroid	ENSG00000173124	G	1.22756e-12	0.588895	6.46381e-09	T	-	10	96756792	C10orf129	1
10:96757090:G:T	GTEx/v8	Thyroid	ENSG00000173124	T	1.22756e-12	0.588895	6.46381e-09	G	-	10	96757090	C10orf129	1
10:96757467:A:ATTCCCTTACAGGAAATGTCTTGCCTTTTGGGATAAGGCTCAAT	GTEx/v8	Thyroid	ENSG00000173124	ATTCCCTTACAGGAAATGTCTTGCCTTTTGGGATAAGGCTCAAT	1.22756e-12	0.588895	6.46381e-09	NA	NA	10	96757467	C10orf129	1
10:96757633:C:G	GTEx/v8	Thyroid	ENSG00000173124	G	1.75746e-12	0.590484	6.46381e-09	C	-	10	96757633	C10orf129	1
10:96757715:C:T	GTEx/v8	Thyroid	ENSG00000173124	T	2.36581e-12	0.579242	6.46381e-09	C	-	10	96757715	C10orf129	1
10:96383524:A:G	GTEx/v7	Thyroid	ENSG00000173124	G	3.35595e-11	0.689243	8.49903e-08	A	-	10	96383524	C10orf129	1
10:96388364:G:T	GTEx/v7	Thyroid	ENSG00000173124	G	3.35595e-11	0.689243	8.49903e-08	T	-	10	96388364	C10orf129	1
10:96388665:C:T	GTEx/v7	Thyroid	ENSG00000173124	T	1.86537e-09	0.553093	8.49903e-08	C	-	10	96388665	C10orf129	1
10:96389223:A:G	GTEx/v7	Thyroid	ENSG00000173124	G	1.86537e-09	0.553093	8.49903e-08	A	-	10	96389223	C10orf129	1
10:96389784:A:G	GTEx/v7	Thyroid	ENSG00000173124	A	3.20989e-11	0.695438	8.49903e-08	G	-	10	96389784	C10orf129	1
10:96389786:C:T	GTEx/v7	Thyroid	ENSG00000173124	T	1.80894e-09	0.557592	8.49903e-08	C	-	10	96389786	C10orf129	1
10:96390079:A:G	GTEx/v7	Thyroid	ENSG00000173124	A	3.35595e-11	0.689243	8.49903e-08	G	-	10	96390079	C10orf129	1
10:96392063:C:T	GTEx/v7	Thyroid	ENSG00000173124	C	3.35595e-11	0.689243	8.49903e-08	T	-	10	96392063	C10orf129	1
10:96392186:G:T	GTEx/v7	Thyroid	ENSG00000173124	T	2.13759e-09	0.551697	8.49903e-08	G	-	10	96392186	C10orf129	1
10:96393683:A:G	GTEx/v7	Thyroid	ENSG00000173124	G	3.35595e-11	0.689243	8.49903e-08	A	-	10	96393683	C10orf129	1
10:96394254:C:T	GTEx/v7	Thyroid	ENSG00000173124	T	3.35595e-11	0.689243	8.49903e-08	C	-	10	96394254	C10orf129	1
10:96397539:G:T	GTEx/v7	Thyroid	ENSG00000173124	T	3.35595e-11	0.689243	8.49903e-08	G	-	10	96397539	C10orf129	1
10:96397876:C:T	GTEx/v7	Thyroid	ENSG00000173124	T	3.35595e-11	0.689243	8.49903e-08	C	-	10	96397876	C10orf129	1
10:96400221:C:T	GTEx/v7	Thyroid	ENSG00000173124	T	3.35595e-11	0.689243	8.49903e-08	C	-	10	96400221	C10orf129	1
10:96406092:A:G	GTEx/v7	Thyroid	ENSG00000173124	A	3.35595e-11	0.689243	8.49903e-08	G	-	10	96406092	C10orf129	1
10:96406166:A:G	GTEx/v7	Thyroid	ENSG00000173124	A	1.86537e-09	0.553093	8.49903e-08	G	-	10	96406166	C10orf129	1
10:96411252:G:T	GTEx/v7	Thyroid	ENSG00000173124	T	3.35595e-11	0.689243	8.49903e-08	G	-	10	96411252	C10orf129	1
10:96414633:C:T	GTEx/v7	Thyroid	ENSG00000173124	T	3.35595e-11	0.689243	8.49903e-08	C	-	10	96414633	C10orf129	1
10:96419165:A:C	GTEx/v7	Thyroid	ENSG00000173124	C	2.41091e-11	0.699038	8.49903e-08	A	-	10	96419165	C10orf129	1
10:96424148:G:T	GTEx/v7	Thyroid	ENSG00000173124	T	2.93414e-11	0.689012	8.49903e-08	G	-	10	96424148	C10orf129	1
10:96424439:A:G	GTEx/v7	Thyroid	ENSG00000173124	G	2.93414e-11	0.689012	8.49903e-08	A	-	10	96424439	C10orf129	1
10:96427354:C:T	GTEx/v7	Thyroid	ENSG00000173124	C	2.93414e-11	0.689012	8.49903e-08	T	-	10	96427354	C10orf129	1
10:96429130:A:G	GTEx/v7	Thyroid	ENSG00000173124	G	6.21196e-11	0.672539	8.49903e-08	A	-	10	96429130	C10orf129	1
10:96436439:A:G	GTEx/v7	Thyroid	ENSG00000173124	G	2.93414e-11	0.689012	8.49903e-08	A	-	10	96436439	C10orf129	1
10:96441082:C:T	GTEx/v7	Thyroid	ENSG00000173124	C	2.56309e-11	0.690657	8.49903e-08	T	-	10	96441082	C10orf129	1
10:96441927:C:G	GTEx/v7	Thyroid	ENSG00000173124	C	2.93414e-11	0.689012	8.49903e-08	G	-	10	96441927	C10orf129	1
10:96441949:A:G	GTEx/v7	Thyroid	ENSG00000173124	A	2.93414e-11	0.689012	8.49903e-08	G	-	10	96441949	C10orf129	1
10:96444512:G:T	GTEx/v7	Thyroid	ENSG00000173124	G	4.438e-09	0.531326	8.49903e-08	T	-	10	96444512	C10orf129	1
10:96449450:A:C	GTEx/v7	Thyroid	ENSG00000173124	C	2.68904e-11	0.696251	8.49903e-08	A	-	10	96449450	C10orf129	1
10:96450169:G:T	GTEx/v7	Thyroid	ENSG00000173124	T	2.93414e-11	0.689012	8.49903e-08	G	-	10	96450169	C10orf129	1
10:96451060:A:C	GTEx/v7	Thyroid	ENSG00000173124	A	2.93414e-11	0.689012	8.49903e-08	C	-	10	96451060	C10orf129	1
10:96452024:A:C	GTEx/v7	Thyroid	ENSG00000173124	A	2.22492e-11	0.693732	8.49903e-08	C	-	10	96452024	C10orf129	1
10:96452818:C:T	GTEx/v7	Thyroid	ENSG00000173124	T	2.93414e-11	0.689012	8.49903e-08	C	-	10	96452818	C10orf129	1
10:96455800:C:T	GTEx/v7	Thyroid	ENSG00000173124	C	2.93414e-11	0.689012	8.49903e-08	T	-	10	96455800	C10orf129	1
10:96455809:G:T	GTEx/v7	Thyroid	ENSG00000173124	T	1.35219e-10	0.672065	8.49903e-08	NA	NA	10	96455809	C10orf129	1
10:96456121:A:C	GTEx/v7	Thyroid	ENSG00000173124	A	2.93414e-11	0.689012	8.49903e-08	C	-	10	96456121	C10orf129	1
10:96456685:A:G	GTEx/v7	Thyroid	ENSG00000173124	G	3.22313e-09	0.564458	8.49903e-08	A	-	10	96456685	C10orf129	1
10:96457019:G:T	GTEx/v7	Thyroid	ENSG00000173124	G	2.93414e-11	0.689012	8.49903e-08	T	-	10	96457019	C10orf129	1
10:96457208:C:T	GTEx/v7	Thyroid	ENSG00000173124	T	7.35301e-11	0.670196	8.49903e-08	NA	NA	10	96457208	C10orf129	1
10:96460278:A:G	GTEx/v7	Thyroid	ENSG00000173124	A	2.93414e-11	0.689012	8.49903e-08	G	-	10	96460278	C10orf129	1
10:96460294:A:G	GTEx/v7	Thyroid	ENSG00000173124	A	2.93414e-11	0.689012	8.49903e-08	G	-	10	96460294	C10orf129	1
10:96462251:C:G	GTEx/v7	Thyroid	ENSG00000173124	C	2.93414e-11	0.689012	8.49903e-08	G	-	10	96462251	C10orf129	1
10:96462701:A:G	GTEx/v7	Thyroid	ENSG00000173124	G	2.93414e-11	0.689012	8.49903e-08	A	-	10	96462701	C10orf129	1
10:96464730:A:G	GTEx/v7	Thyroid	ENSG00000173124	A	2.93636e-09	0.56584	8.49903e-08	G	-	10	96464730	C10orf129	1
10:96468755:C:T	GTEx/v7	Thyroid	ENSG00000173124	C	2.93414e-11	0.689012	8.49903e-08	T	-	10	96468755	C10orf129	1
10:96475624:G:T	GTEx/v7	Thyroid	ENSG00000173124	T	3.2654e-11	0.687862	8.49903e-08	G	-	10	96475624	C10orf129	1
10:96476102:C:G	GTEx/v7	Thyroid	ENSG00000173124	G	2.93414e-11	0.689012	8.49903e-08	C	-	10	96476102	C10orf129	1
10:96476786:A:G	GTEx/v7	Thyroid	ENSG00000173124	A	5.10519e-11	0.687567	8.49903e-08	G	-	10	96476786	C10orf129	1
10:96482852:A:G	GTEx/v7	Thyroid	ENSG00000173124	G	2.93414e-11	0.689012	8.49903e-08	A	-	10	96482852	C10orf129	1
10:96483008:C:G	GTEx/v7	Thyroid	ENSG00000173124	C	2.93414e-11	0.689012	8.49903e-08	G	-	10	96483008	C10orf129	1
10:96492543:A:G	GTEx/v7	Thyroid	ENSG00000173124	A	3.37716e-09	0.564243	8.49903e-08	G	-	10	96492543	C10orf129	1
10:96493332:C:T	GTEx/v7	Thyroid	ENSG00000173124	T	2.93414e-11	0.689012	8.49903e-08	C	-	10	96493332	C10orf129	1
10:96493750:A:G	GTEx/v7	Thyroid	ENSG00000173124	A	2.93414e-11	0.689012	8.49903e-08	G	-	10	96493750	C10orf129	1
10:96494912:C:T	GTEx/v7	Thyroid	ENSG00000173124	T	2.93414e-11	0.689012	8.49903e-08	C	-	10	96494912	C10orf129	1
10:96495266:A:G	GTEx/v7	Thyroid	ENSG00000173124	A	1.06703e-10	0.654055	8.49903e-08	G	-	10	96495266	C10orf129	1
10:96495747:G:GA	GTEx/v7	Thyroid	ENSG00000173124	GA	2.40432e-10	0.678026	8.49903e-08	NA	NA	10	96495747	C10orf129	1
10:96498144:A:G	GTEx/v7	Thyroid	ENSG00000173124	G	4.55205e-11	0.688791	8.49903e-08	A	-	10	96498144	C10orf129	1
10:96498813:C:T	GTEx/v7	Thyroid	ENSG00000173124	C	2.93414e-11	0.689012	8.49903e-08	T	-	10	96498813	C10orf129	1
10:96499512:A:T	GTEx/v7	Thyroid	ENSG00000173124	T	8.32929e-10	0.608498	8.49903e-08	A	-	10	96499512	C10orf129	1
10:96499555:G:T	GTEx/v7	Thyroid	ENSG00000173124	G	3.24953e-09	0.582534	8.49903e-08	T	-	10	96499555	C10orf129	1
10:96499710:A:C	GTEx/v7	Thyroid	ENSG00000173124	A	2.9088e-11	0.6895	8.49903e-08	C	-	10	96499710	C10orf129	1
10:96499813:G:T	GTEx/v7	Thyroid	ENSG00000173124	G	2.93414e-11	0.689012	8.49903e-08	T	-	10	96499813	C10orf129	1
10:96499924:C:T	GTEx/v7	Thyroid	ENSG00000173124	C	3.9155e-09	0.579287	8.49903e-08	T	-	10	96499924	C10orf129	1
10:96500010:A:T	GTEx/v7	Thyroid	ENSG00000173124	A	3.48861e-09	0.579345	8.49903e-08	T	-	10	96500010	C10orf129	1
10:96500563:C:T	GTEx/v7	Thyroid	ENSG00000173124	C	3.33531e-11	0.69123	8.49903e-08	T	-	10	96500563	C10orf129	1
10:96501004:C:T	GTEx/v7	Thyroid	ENSG00000173124	C	2.02924e-09	0.58555	8.49903e-08	T	-	10	96501004	C10orf129	1
10:96501069:A:T	GTEx/v7	Thyroid	ENSG00000173124	T	2.02924e-09	0.58555	8.49903e-08	A	-	10	96501069	C10orf129	1
10:96501175:A:T	GTEx/v7	Thyroid	ENSG00000173124	A	2.02924e-09	0.58555	8.49903e-08	T	-	10	96501175	C10orf129	1
10:96501708:A:G	GTEx/v7	Thyroid	ENSG00000173124	A	2.93414e-11	0.689012	8.49903e-08	G	-	10	96501708	C10orf129	1
10:96502658:A:G	GTEx/v7	Thyroid	ENSG00000173124	A	2.93414e-11	0.689012	8.49903e-08	G	-	10	96502658	C10orf129	1
10:96503017:C:T	GTEx/v7	Thyroid	ENSG00000173124	C	2.02924e-09	0.58555	8.49903e-08	T	-	10	96503017	C10orf129	1
10:96504395:A:G	GTEx/v7	Thyroid	ENSG00000173124	A	2.93414e-11	0.689012	8.49903e-08	G	-	10	96504395	C10orf129	1
10:96505880:C:G	GTEx/v7	Thyroid	ENSG00000173124	G	9.18054e-10	0.607024	8.49903e-08	C	-	10	96505880	C10orf129	1
10:96507575:C:T	GTEx/v7	Thyroid	ENSG00000173124	T	5.51075e-11	0.686916	8.49903e-08	C	-	10	96507575	C10orf129	1
10:96507589:A:G	GTEx/v7	Thyroid	ENSG00000173124	G	3.04092e-09	0.577504	8.49903e-08	A	-	10	96507589	C10orf129	1
10:96508011:C:T	GTEx/v7	Thyroid	ENSG00000173124	C	2.36277e-09	0.568684	8.49903e-08	T	-	10	96508011	C10orf129	1
10:96508039:A:C	GTEx/v7	Thyroid	ENSG00000173124	C	1.97804e-09	0.5713	8.49903e-08	A	-	10	96508039	C10orf129	1
10:96508789:T:TA	GTEx/v7	Thyroid	ENSG00000173124	T	1.68404e-08	0.544551	8.49903e-08	NA	NA	10	96508789	C10orf129	1
10:96509914:T:TC	GTEx/v7	Thyroid	ENSG00000173124	T	1.41079e-09	0.589	8.49903e-08	NA	NA	10	96509914	C10orf129	1
10:96510711:C:CT	GTEx/v7	Thyroid	ENSG00000173124	C	2.43855e-09	0.576963	8.49903e-08	NA	NA	10	96510711	C10orf129	1
10:96511724:A:G	GTEx/v7	Thyroid	ENSG00000173124	G	3.81373e-09	0.562005	8.49903e-08	A	-	10	96511724	C10orf129	1
10:96512547:C:G	GTEx/v7	Thyroid	ENSG00000173124	G	2.93636e-09	0.56584	8.49903e-08	C	-	10	96512547	C10orf129	1
10:96513106:A:G	GTEx/v7	Thyroid	ENSG00000173124	A	2.93636e-09	0.56584	8.49903e-08	G	-	10	96513106	C10orf129	1
10:96514016:A:G	GTEx/v7	Thyroid	ENSG00000173124	G	2.46726e-11	0.697546	8.49903e-08	A	-	10	96514016	C10orf129	1
10:96514363:A:T	GTEx/v7	Thyroid	ENSG00000173124	T	1.45136e-09	0.583155	8.49903e-08	A	-	10	96514363	C10orf129	1
10:96514609:T:TC	GTEx/v7	Thyroid	ENSG00000173124	T	1.45136e-09	0.583155	8.49903e-08	NA	NA	10	96514609	C10orf129	1
10:96514778:A:C	GTEx/v7	Thyroid	ENSG00000173124	C	5.04901e-09	0.564049	8.49903e-08	A	-	10	96514778	C10orf129	1
10:96515341:A:G	GTEx/v7	Thyroid	ENSG00000173124	A	1.3743e-09	0.584388	8.49903e-08	G	-	10	96515341	C10orf129	1
10:96515342:C:T	GTEx/v7	Thyroid	ENSG00000173124	C	2.93414e-11	0.689012	8.49903e-08	T	-	10	96515342	C10orf129	1
10:96516575:C:T	GTEx/v7	Thyroid	ENSG00000173124	C	2.93636e-09	0.56584	8.49903e-08	T	-	10	96516575	C10orf129	1
10:96516699:G:T	GTEx/v7	Thyroid	ENSG00000173124	G	2.93414e-11	0.689012	8.49903e-08	T	-	10	96516699	C10orf129	1
10:96517626:A:C	GTEx/v7	Thyroid	ENSG00000173124	A	2.93414e-11	0.689012	8.49903e-08	C	-	10	96517626	C10orf129	1
10:96518705:C:T	GTEx/v7	Thyroid	ENSG00000173124	T	2.93636e-09	0.56584	8.49903e-08	C	-	10	96518705	C10orf129	1
10:96518844:A:G	GTEx/v7	Thyroid	ENSG00000173124	G	5.06045e-09	0.561943	8.49903e-08	A	-	10	96518844	C10orf129	1
10:96519132:C:T	GTEx/v7	Thyroid	ENSG00000173124	T	2.93414e-11	0.689012	8.49903e-08	C	-	10	96519132	C10orf129	1
10:96519134:G:T	GTEx/v7	Thyroid	ENSG00000173124	T	2.93414e-11	0.689012	8.49903e-08	G	-	10	96519134	C10orf129	1
10:96519244:G:T	GTEx/v7	Thyroid	ENSG00000173124	G	2.93414e-11	0.689012	8.49903e-08	T	-	10	96519244	C10orf129	1
10:96519691:A:G	GTEx/v7	Thyroid	ENSG00000173124	A	2.93414e-11	0.689012	8.49903e-08	G	-	10	96519691	C10orf129	1
10:96519743:C:T	GTEx/v7	Thyroid	ENSG00000173124	C	2.93414e-11	0.689012	8.49903e-08	T	-	10	96519743	C10orf129	1
10:96521045:C:T	GTEx/v7	Thyroid	ENSG00000173124	T	2.93636e-09	0.56584	8.49903e-08	C	-	10	96521045	C10orf129	1
10:96521574:G:T	GTEx/v7	Thyroid	ENSG00000173124	G	7.74306e-10	0.609858	8.49903e-08	T	-	10	96521574	C10orf129	1
10:96522561:C:T	GTEx/v7	Thyroid	ENSG00000173124	C	4.49857e-09	0.563036	8.49903e-08	T	-	10	96522561	C10orf129	1
10:96523402:A:G	GTEx/v7	Thyroid	ENSG00000173124	A	1.45136e-09	0.583155	8.49903e-08	G	-	10	96523402	C10orf129	1
10:96525300:C:G	GTEx/v7	Thyroid	ENSG00000173124	C	2.93636e-09	0.56584	8.49903e-08	G	-	10	96525300	C10orf129	1
10:96526531:A:C	GTEx/v7	Thyroid	ENSG00000173124	C	2.93636e-09	0.56584	8.49903e-08	A	-	10	96526531	C10orf129	1
10:96527384:C:G	GTEx/v7	Thyroid	ENSG00000173124	C	2.16757e-09	0.575647	8.49903e-08	G	-	10	96527384	C10orf129	1
10:96528430:C:T	GTEx/v7	Thyroid	ENSG00000173124	C	2.16757e-09	0.575647	8.49903e-08	T	-	10	96528430	C10orf129	1
10:96529544:C:T	GTEx/v7	Thyroid	ENSG00000173124	C	2.16757e-09	0.575647	8.49903e-08	T	-	10	96529544	C10orf129	1
10:96530260:C:T	GTEx/v7	Thyroid	ENSG00000173124	C	8.32929e-10	0.608498	8.49903e-08	T	-	10	96530260	C10orf129	1
10:96530497:A:G	GTEx/v7	Thyroid	ENSG00000173124	G	2.93414e-11	0.689012	8.49903e-08	A	-	10	96530497	C10orf129	1
10:96531260:G:T	GTEx/v7	Thyroid	ENSG00000173124	G	2.16757e-09	0.575647	8.49903e-08	T	-	10	96531260	C10orf129	1
10:96531369:G:T	GTEx/v7	Thyroid	ENSG00000173124	G	1.45136e-09	0.583155	8.49903e-08	T	-	10	96531369	C10orf129	1
10:96531598:C:T	GTEx/v7	Thyroid	ENSG00000173124	T	1.45136e-09	0.583155	8.49903e-08	C	-	10	96531598	C10orf129	1
10:96532073:C:T	GTEx/v7	Thyroid	ENSG00000173124	C	2.93414e-11	0.689012	8.49903e-08	T	-	10	96532073	C10orf129	1
10:96532930:A:G	GTEx/v7	Thyroid	ENSG00000173124	A	2.93636e-09	0.56584	8.49903e-08	G	-	10	96532930	C10orf129	1
10:96533173:C:T	GTEx/v7	Thyroid	ENSG00000173124	T	2.93414e-11	0.689012	8.49903e-08	C	-	10	96533173	C10orf129	1
10:96533587:C:T	GTEx/v7	Thyroid	ENSG00000173124	C	2.16757e-09	0.575647	8.49903e-08	T	-	10	96533587	C10orf129	1
10:96533767:A:G	GTEx/v7	Thyroid	ENSG00000173124	G	2.16757e-09	0.575647	8.49903e-08	A	-	10	96533767	C10orf129	1
10:96534043:A:T	GTEx/v7	Thyroid	ENSG00000173124	A	1.45136e-09	0.583155	8.49903e-08	T	-	10	96534043	C10orf129	1
10:96534234:A:G	GTEx/v7	Thyroid	ENSG00000173124	G	2.93414e-11	0.689012	8.49903e-08	A	-	10	96534234	C10orf129	1
10:96534475:G:T	GTEx/v7	Thyroid	ENSG00000173124	G	1.45136e-09	0.583155	8.49903e-08	T	-	10	96534475	C10orf129	1
10:96535628:C:T	GTEx/v7	Thyroid	ENSG00000173124	C	2.16757e-09	0.575647	8.49903e-08	T	-	10	96535628	C10orf129	1
10:96539144:A:G	GTEx/v7	Thyroid	ENSG00000173124	G	1.53083e-09	0.582781	8.49903e-08	A	-	10	96539144	C10orf129	1
10:96539980:C:CTT	GTEx/v7	Thyroid	ENSG00000173124	C	2.43077e-11	0.69166	8.49903e-08	NA	NA	10	96539980	C10orf129	1
10:96540889:A:G	GTEx/v7	Thyroid	ENSG00000173124	A	8.32929e-10	0.608498	8.49903e-08	G	-	10	96540889	C10orf129	1
10:96541373:A:G	GTEx/v7	Thyroid	ENSG00000173124	G	2.11032e-09	0.576321	8.49903e-08	A	-	10	96541373	C10orf129	1
10:96542689:A:G	GTEx/v7	Thyroid	ENSG00000173124	G	2.16757e-09	0.575647	8.49903e-08	A	-	10	96542689	C10orf129	1
10:96543753:C:G	GTEx/v7	Thyroid	ENSG00000173124	G	4.55205e-11	0.688791	8.49903e-08	C	-	10	96543753	C10orf129	1
10:96544815:C:T	GTEx/v7	Thyroid	ENSG00000173124	C	8.32929e-10	0.608498	8.49903e-08	T	-	10	96544815	C10orf129	1
10:96544980:C:T	GTEx/v7	Thyroid	ENSG00000173124	T	3.33871e-09	0.57293	8.49903e-08	C	-	10	96544980	C10orf129	1
10:96545475:C:T	GTEx/v7	Thyroid	ENSG00000173124	T	2.93414e-11	0.689012	8.49903e-08	C	-	10	96545475	C10orf129	1
10:96545632:C:T	GTEx/v7	Thyroid	ENSG00000173124	T	2.93414e-11	0.689012	8.49903e-08	C	-	10	96545632	C10orf129	1
10:96546020:A:T	GTEx/v7	Thyroid	ENSG00000173124	A	2.93414e-11	0.689012	8.49903e-08	T	-	10	96546020	C10orf129	1
10:96546246:G:T	GTEx/v7	Thyroid	ENSG00000173124	T	2.93414e-11	0.689012	8.49903e-08	G	-	10	96546246	C10orf129	1
10:96546697:A:C	GTEx/v7	Thyroid	ENSG00000173124	C	3.73615e-11	0.687476	8.49903e-08	A	-	10	96546697	C10orf129	1
10:96547356:A:T	GTEx/v7	Thyroid	ENSG00000173124	A	1.45136e-09	0.583155	8.49903e-08	T	-	10	96547356	C10orf129	1
10:96547736:A:T	GTEx/v7	Thyroid	ENSG00000173124	A	4.49163e-11	0.689059	8.49903e-08	T	-	10	96547736	C10orf129	1
10:96548490:C:T	GTEx/v7	Thyroid	ENSG00000173124	T	1.73294e-09	0.583194	8.49903e-08	C	-	10	96548490	C10orf129	1
10:96548877:G:GT	GTEx/v7	Thyroid	ENSG00000173124	GT	1.25074e-11	0.707784	8.49903e-08	NA	NA	10	96548877	C10orf129	1
10:96549486:C:T	GTEx/v7	Thyroid	ENSG00000173124	T	1.45136e-09	0.583155	8.49903e-08	C	-	10	96549486	C10orf129	1
10:96549859:A:T	GTEx/v7	Thyroid	ENSG00000173124	T	1.45136e-09	0.583155	8.49903e-08	A	-	10	96549859	C10orf129	1
10:96549881:C:CT	GTEx/v7	Thyroid	ENSG00000173124	C	8.32929e-10	0.608498	8.49903e-08	NA	NA	10	96549881	C10orf129	1
10:96550077:A:T	GTEx/v7	Thyroid	ENSG00000173124	T	8.32929e-10	0.608498	8.49903e-08	A	-	10	96550077	C10orf129	1
10:96550919:A:T	GTEx/v7	Thyroid	ENSG00000173124	A	3.3621e-11	0.691088	8.49903e-08	T	-	10	96550919	C10orf129	1
10:96551090:A:G	GTEx/v7	Thyroid	ENSG00000173124	G	2.16757e-09	0.575647	8.49903e-08	A	-	10	96551090	C10orf129	1
10:96551092:C:T	GTEx/v7	Thyroid	ENSG00000173124	T	1.78358e-09	0.578961	8.49903e-08	C	-	10	96551092	C10orf129	1
10:96551216:C:G	GTEx/v7	Thyroid	ENSG00000173124	C	2.93414e-11	0.689012	8.49903e-08	G	-	10	96551216	C10orf129	1
10:96551475:A:G	GTEx/v7	Thyroid	ENSG00000173124	A	3.79901e-11	0.668324	8.49903e-08	NA	NA	10	96551475	C10orf129	1
10:96552187:C:T	GTEx/v7	Thyroid	ENSG00000173124	T	2.93414e-11	0.689012	8.49903e-08	C	-	10	96552187	C10orf129	1
10:96552188:A:T	GTEx/v7	Thyroid	ENSG00000173124	A	2.16757e-09	0.575647	8.49903e-08	T	-	10	96552188	C10orf129	1
10:96552327:A:G	GTEx/v7	Thyroid	ENSG00000173124	G	4.74394e-09	0.56816	8.49903e-08	A	-	10	96552327	C10orf129	1
10:96553499:C:G	GTEx/v7	Thyroid	ENSG00000173124	C	2.16757e-09	0.575647	8.49903e-08	G	-	10	96553499	C10orf129	1
10:96553520:A:G	GTEx/v7	Thyroid	ENSG00000173124	A	8.32929e-10	0.608498	8.49903e-08	G	-	10	96553520	C10orf129	1
10:96553577:A:G	GTEx/v7	Thyroid	ENSG00000173124	G	2.93414e-11	0.689012	8.49903e-08	A	-	10	96553577	C10orf129	1
10:96553689:G:T	GTEx/v7	Thyroid	ENSG00000173124	G	1.45136e-09	0.583155	8.49903e-08	T	-	10	96553689	C10orf129	1
10:96553753:A:G	GTEx/v7	Thyroid	ENSG00000173124	A	7.21971e-10	0.635123	8.49903e-08	G	-	10	96553753	C10orf129	1
10:96553758:G:T	GTEx/v7	Thyroid	ENSG00000173124	G	2.16757e-09	0.575647	8.49903e-08	T	-	10	96553758	C10orf129	1
10:96553918:C:T	GTEx/v7	Thyroid	ENSG00000173124	T	2.93414e-11	0.689012	8.49903e-08	C	-	10	96553918	C10orf129	1
10:96554049:C:G	GTEx/v7	Thyroid	ENSG00000173124	G	2.16757e-09	0.575647	8.49903e-08	C	-	10	96554049	C10orf129	1
10:96554771:C:T	GTEx/v7	Thyroid	ENSG00000173124	C	4.09324e-10	0.632878	8.49903e-08	T	-	10	96554771	C10orf129	1
10:96555316:G:T	GTEx/v7	Thyroid	ENSG00000173124	G	1.2985e-09	0.598409	8.49903e-08	T	-	10	96555316	C10orf129	1
10:96555447:A:G	GTEx/v7	Thyroid	ENSG00000173124	G	2.16757e-09	0.575647	8.49903e-08	A	-	10	96555447	C10orf129	1
10:96555605:G:GT	GTEx/v7	Thyroid	ENSG00000173124	G	1.29298e-09	0.584797	8.49903e-08	NA	NA	10	96555605	C10orf129	1
10:96556316:A:G	GTEx/v7	Thyroid	ENSG00000173124	A	7.73896e-10	0.610148	8.49903e-08	G	-	10	96556316	C10orf129	1
10:96556671:A:T	GTEx/v7	Thyroid	ENSG00000173124	A	2.16757e-09	0.575647	8.49903e-08	T	-	10	96556671	C10orf129	1
10:96557212:G:T	GTEx/v7	Thyroid	ENSG00000173124	T	1.7996e-09	0.5963	8.49903e-08	G	-	10	96557212	C10orf129	1
10:96560487:C:T	GTEx/v7	Thyroid	ENSG00000173124	C	2.16757e-09	0.575647	8.49903e-08	T	-	10	96560487	C10orf129	1
10:96560618:G:T	GTEx/v7	Thyroid	ENSG00000173124	G	8.32929e-10	0.608498	8.49903e-08	T	-	10	96560618	C10orf129	1
10:96560695:A:G	GTEx/v7	Thyroid	ENSG00000173124	G	8.32929e-10	0.608498	8.49903e-08	A	-	10	96560695	C10orf129	1
10:96560911:C:T	GTEx/v7	Thyroid	ENSG00000173124	T	2.93414e-11	0.689012	8.49903e-08	C	-	10	96560911	C10orf129	1
10:96561988:A:G	GTEx/v7	Thyroid	ENSG00000173124	A	1.75673e-10	0.644878	8.49903e-08	G	-	10	96561988	C10orf129	1
10:96562482:C:T	GTEx/v7	Thyroid	ENSG00000173124	C	8.32929e-10	0.608498	8.49903e-08	T	-	10	96562482	C10orf129	1
10:96565151:A:C	GTEx/v7	Thyroid	ENSG00000173124	C	2.16757e-09	0.575647	8.49903e-08	A	-	10	96565151	C10orf129	1
10:96566698:A:G	GTEx/v7	Thyroid	ENSG00000173124	G	2.1386e-11	0.703842	8.49903e-08	A	-	10	96566698	C10orf129	1
10:96566779:G:T	GTEx/v7	Thyroid	ENSG00000173124	G	1.63306e-10	0.675717	8.49903e-08	T	-	10	96566779	C10orf129	1
10:96568033:T:TA	GTEx/v7	Thyroid	ENSG00000173124	T	2.02602e-09	0.577966	8.49903e-08	NA	NA	10	96568033	C10orf129	1
10:96568035:A:T	GTEx/v7	Thyroid	ENSG00000173124	T	1.21271e-06	-0.471149	8.49903e-08	NA	NA	10	96568035	C10orf129	1
10:96569827:C:T	GTEx/v7	Thyroid	ENSG00000173124	T	2.93414e-11	0.689012	8.49903e-08	C	-	10	96569827	C10orf129	1
10:96570276:C:CTT	GTEx/v7	Thyroid	ENSG00000173124	CTT	9.52309e-12	0.722562	8.49903e-08	NA	NA	10	96570276	C10orf129	1
10:96570501:A:T	GTEx/v7	Thyroid	ENSG00000173124	T	1.00634e-10	0.704192	8.49903e-08	A	-	10	96570501	C10orf129	1
10:96570509:G:T	GTEx/v7	Thyroid	ENSG00000173124	T	6.11528e-11	0.698619	8.49903e-08	G	-	10	96570509	C10orf129	1
10:96571199:A:C	GTEx/v7	Thyroid	ENSG00000173124	C	1.47293e-09	0.583409	8.49903e-08	A	-	10	96571199	C10orf129	1
10:96573396:C:G	GTEx/v7	Thyroid	ENSG00000173124	G	2.93414e-11	0.689012	8.49903e-08	C	-	10	96573396	C10orf129	1
10:96575280:A:G	GTEx/v7	Thyroid	ENSG00000173124	G	2.16757e-09	0.575647	8.49903e-08	A	-	10	96575280	C10orf129	1
10:96576190:A:C	GTEx/v7	Thyroid	ENSG00000173124	C	5.80173e-11	0.685779	8.49903e-08	A	-	10	96576190	C10orf129	1
10:96580064:A:T	GTEx/v7	Thyroid	ENSG00000173124	T	2.93414e-11	0.689012	8.49903e-08	NA	NA	10	96580064	C10orf129	1
10:96580140:G:T	GTEx/v7	Thyroid	ENSG00000173124	G	2.93414e-11	0.689012	8.49903e-08	T	-	10	96580140	C10orf129	1
10:96582914:A:G	GTEx/v7	Thyroid	ENSG00000173124	A	2.06961e-10	0.653925	8.49903e-08	G	-	10	96582914	C10orf129	1
10:96588811:C:T	GTEx/v7	Thyroid	ENSG00000173124	T	2.93414e-11	0.689012	8.49903e-08	NA	NA	10	96588811	C10orf129	1
10:96589138:C:G	GTEx/v7	Thyroid	ENSG00000173124	G	2.93414e-11	0.689012	8.49903e-08	NA	NA	10	96589138	C10orf129	1
10:96590970:C:CT	GTEx/v7	Thyroid	ENSG00000173124	CT	3.218e-09	0.573866	8.49903e-08	NA	NA	10	96590970	C10orf129	1
10:96594700:C:T	GTEx/v7	Thyroid	ENSG00000173124	T	2.93414e-11	0.689012	8.49903e-08	C	-	10	96594700	C10orf129	1
10:96596151:G:GT	GTEx/v7	Thyroid	ENSG00000173124	GT	2.31954e-11	0.69377	8.49903e-08	NA	NA	10	96596151	C10orf129	1
10:96596436:A:G	GTEx/v7	Thyroid	ENSG00000173124	A	1.61702e-11	0.693392	8.49903e-08	G	-	10	96596436	C10orf129	1
10:96596483:C:T	GTEx/v7	Thyroid	ENSG00000173124	T	2.16757e-09	0.575647	8.49903e-08	NA	NA	10	96596483	C10orf129	1
10:96596641:C:G	GTEx/v7	Thyroid	ENSG00000173124	G	2.93414e-11	0.689012	8.49903e-08	C	-	10	96596641	C10orf129	1
10:96596695:G:GC	GTEx/v7	Thyroid	ENSG00000173124	G	1.45136e-09	0.583155	8.49903e-08	NA	NA	10	96596695	C10orf129	1
10:96596750:C:G	GTEx/v7	Thyroid	ENSG00000173124	G	2.16757e-09	0.575647	8.49903e-08	C	-	10	96596750	C10orf129	1
10:96598316:C:T	GTEx/v7	Thyroid	ENSG00000173124	T	2.93414e-11	0.689012	8.49903e-08	C	-	10	96598316	C10orf129	1
10:96598815:A:G	GTEx/v7	Thyroid	ENSG00000173124	G	2.91794e-09	0.566863	8.49903e-08	A	-	10	96598815	C10orf129	1
10:96599761:A:T	GTEx/v7	Thyroid	ENSG00000173124	T	2.33544e-09	0.579695	8.49903e-08	A	-	10	96599761	C10orf129	1
10:96600123:A:G	GTEx/v7	Thyroid	ENSG00000173124	A	2.93414e-11	0.689012	8.49903e-08	G	-	10	96600123	C10orf129	1
10:96601144:A:G	GTEx/v7	Thyroid	ENSG00000173124	A	2.93414e-11	0.689012	8.49903e-08	G	-	10	96601144	C10orf129	1
10:96601761:C:T	GTEx/v7	Thyroid	ENSG00000173124	T	2.16757e-09	0.575647	8.49903e-08	C	-	10	96601761	C10orf129	1
10:96602623:A:G	GTEx/v7	Thyroid	ENSG00000173124	A	2.93414e-11	0.689012	8.49903e-08	G	-	10	96602623	C10orf129	1
10:96603091:A:T	GTEx/v7	Thyroid	ENSG00000173124	A	2.93414e-11	0.689012	8.49903e-08	T	-	10	96603091	C10orf129	1
10:96603745:C:T	GTEx/v7	Thyroid	ENSG00000173124	C	2.93414e-11	0.689012	8.49903e-08	T	-	10	96603745	C10orf129	1
10:96607676:C:G	GTEx/v7	Thyroid	ENSG00000173124	G	2.6675e-11	0.685244	8.49903e-08	NA	NA	10	96607676	C10orf129	1
10:96608264:A:G	GTEx/v7	Thyroid	ENSG00000173124	G	4.55205e-11	0.688791	8.49903e-08	NA	NA	10	96608264	C10orf129	1
10:96610082:A:T	GTEx/v7	Thyroid	ENSG00000173124	T	1.41571e-09	0.583767	8.49903e-08	A	-	10	96610082	C10orf129	1
10:96610628:C:G	GTEx/v7	Thyroid	ENSG00000173124	G	2.93414e-11	0.689012	8.49903e-08	C	-	10	96610628	C10orf129	1
10:96610631:C:T	GTEx/v7	Thyroid	ENSG00000173124	C	2.93414e-11	0.689012	8.49903e-08	T	-	10	96610631	C10orf129	1
10:96611177:C:T	GTEx/v7	Thyroid	ENSG00000173124	T	8.60361e-11	0.678502	8.49903e-08	C	-	10	96611177	C10orf129	1
10:96619002:A:G	GTEx/v7	Thyroid	ENSG00000173124	A	8.32929e-10	0.608498	8.49903e-08	G	-	10	96619002	C10orf129	1
10:96619025:C:T	GTEx/v7	Thyroid	ENSG00000173124	T	2.93414e-11	0.689012	8.49903e-08	C	-	10	96619025	C10orf129	1
10:96619086:G:T	GTEx/v7	Thyroid	ENSG00000173124	T	1.45136e-09	0.583155	8.49903e-08	G	-	10	96619086	C10orf129	1
10:96620304:G:T	GTEx/v7	Thyroid	ENSG00000173124	G	2.16757e-09	0.575647	8.49903e-08	T	-	10	96620304	C10orf129	1
10:96626365:C:T	GTEx/v7	Thyroid	ENSG00000173124	T	2.74103e-10	0.738925	8.49903e-08	C	-	10	96626365	C10orf129	1
10:96626682:C:T	GTEx/v7	Thyroid	ENSG00000173124	T	3.13918e-11	0.688165	8.49903e-08	C	-	10	96626682	C10orf129	1
10:96629138:C:T	GTEx/v7	Thyroid	ENSG00000173124	C	3.18721e-05	0.277303	8.49903e-08	T	-	10	96629138	C10orf129	1
10:96630463:A:G	GTEx/v7	Thyroid	ENSG00000173124	A	4.45888e-05	0.273014	8.49903e-08	G	-	10	96630463	C10orf129	1
10:96630716:A:G	GTEx/v7	Thyroid	ENSG00000173124	A	2.93414e-11	0.689012	8.49903e-08	G	-	10	96630716	C10orf129	1
10:96632871:C:T	GTEx/v7	Thyroid	ENSG00000173124	T	9.12365e-10	0.590212	8.49903e-08	C	-	10	96632871	C10orf129	1
10:96633434:A:G	GTEx/v7	Thyroid	ENSG00000173124	A	3.60577e-11	0.692101	8.49903e-08	G	-	10	96633434	C10orf129	1
10:96634189:C:T	GTEx/v7	Thyroid	ENSG00000173124	C	2.4076e-05	0.28068	8.49903e-08	T	-	10	96634189	C10orf129	1
10:96634310:A:G	GTEx/v7	Thyroid	ENSG00000173124	G	2.49868e-05	0.281357	8.49903e-08	A	-	10	96634310	C10orf129	1
10:96634735:C:T	GTEx/v7	Thyroid	ENSG00000173124	T	2.06705e-11	0.701383	8.49903e-08	C	-	10	96634735	C10orf129	1
10:96635396:C:T	GTEx/v7	Thyroid	ENSG00000173124	C	2.25751e-11	0.693277	8.49903e-08	T	-	10	96635396	C10orf129	1
10:96636173:C:CT	GTEx/v7	Thyroid	ENSG00000173124	CT	1.64533e-05	0.287575	8.49903e-08	NA	NA	10	96636173	C10orf129	1
10:96637090:A:G	GTEx/v7	Thyroid	ENSG00000173124	G	1.59444e-05	0.28603	8.49903e-08	A	-	10	96637090	C10orf129	1
10:96638446:C:T	GTEx/v7	Thyroid	ENSG00000173124	C	5.43894e-10	0.653052	8.49903e-08	T	-	10	96638446	C10orf129	1
10:96638896:A:G	GTEx/v7	Thyroid	ENSG00000173124	A	7.93923e-11	0.663675	8.49903e-08	G	-	10	96638896	C10orf129	1
10:96639896:A:G	GTEx/v7	Thyroid	ENSG00000173124	G	8.67252e-11	0.667381	8.49903e-08	A	-	10	96639896	C10orf129	1
10:96641794:A:C	GTEx/v7	Thyroid	ENSG00000173124	C	2.93414e-11	0.689012	8.49903e-08	A	-	10	96641794	C10orf129	1
10:96642431:C:G	GTEx/v7	Thyroid	ENSG00000173124	G	2.93414e-11	0.689012	8.49903e-08	C	-	10	96642431	C10orf129	1
10:96643896:A:T	GTEx/v7	Thyroid	ENSG00000173124	A	8.26172e-11	0.663246	8.49903e-08	T	-	10	96643896	C10orf129	1
10:96645428:C:T	GTEx/v7	Thyroid	ENSG00000173124	C	5.26683e-11	0.688752	8.49903e-08	T	-	10	96645428	C10orf129	1
10:96649690:C:T	GTEx/v7	Thyroid	ENSG00000173124	T	2.9123e-11	0.689269	8.49903e-08	C	-	10	96649690	C10orf129	1
10:96650048:C:T	GTEx/v7	Thyroid	ENSG00000173124	T	3.43649e-11	0.686759	8.49903e-08	C	-	10	96650048	C10orf129	1
10:96651789:A:G	GTEx/v7	Thyroid	ENSG00000173124	G	3.05035e-10	0.64873	8.49903e-08	A	-	10	96651789	C10orf129	1
10:96652252:A:G	GTEx/v7	Thyroid	ENSG00000173124	A	7.48269e-11	0.663992	8.49903e-08	G	-	10	96652252	C10orf129	1
10:96652787:C:T	GTEx/v7	Thyroid	ENSG00000173124	C	3.30441e-05	0.274518	8.49903e-08	T	-	10	96652787	C10orf129	1
10:96652882:G:T	GTEx/v7	Thyroid	ENSG00000173124	G	7.93923e-11	0.663675	8.49903e-08	T	-	10	96652882	C10orf129	1
10:96652935:A:G	GTEx/v7	Thyroid	ENSG00000173124	A	7.43262e-11	0.664604	8.49903e-08	G	-	10	96652935	C10orf129	1
10:96653067:C:G	GTEx/v7	Thyroid	ENSG00000173124	G	2.93414e-11	0.689012	8.49903e-08	C	-	10	96653067	C10orf129	1
10:96653083:A:T	GTEx/v7	Thyroid	ENSG00000173124	T	2.93414e-11	0.689012	8.49903e-08	A	-	10	96653083	C10orf129	1
10:96653255:A:C	GTEx/v7	Thyroid	ENSG00000173124	C	2.93414e-11	0.689012	8.49903e-08	A	-	10	96653255	C10orf129	1
10:96653493:A:G	GTEx/v7	Thyroid	ENSG00000173124	A	2.93414e-11	0.689012	8.49903e-08	G	-	10	96653493	C10orf129	1
10:96653610:A:G	GTEx/v7	Thyroid	ENSG00000173124	A	3.30441e-05	0.274518	8.49903e-08	NA	NA	10	96653610	C10orf129	1
10:96653611:C:T	GTEx/v7	Thyroid	ENSG00000173124	T	3.30441e-05	0.274518	8.49903e-08	C	-	10	96653611	C10orf129	1
10:96653616:C:G	GTEx/v7	Thyroid	ENSG00000173124	C	2.93414e-11	0.689012	8.49903e-08	NA	NA	10	96653616	C10orf129	1
10:96653801:C:T	GTEx/v7	Thyroid	ENSG00000173124	C	7.93923e-11	0.663675	8.49903e-08	NA	NA	10	96653801	C10orf129	1
10:96653812:G:T	GTEx/v7	Thyroid	ENSG00000173124	G	7.93923e-11	0.663675	8.49903e-08	NA	NA	10	96653812	C10orf129	1
10:96653825:A:G	GTEx/v7	Thyroid	ENSG00000173124	G	7.93923e-11	0.663675	8.49903e-08	NA	NA	10	96653825	C10orf129	1
10:96653917:A:C	GTEx/v7	Thyroid	ENSG00000173124	A	7.93923e-11	0.663675	8.49903e-08	NA	NA	10	96653917	C10orf129	1
10:96653919:C:G	GTEx/v7	Thyroid	ENSG00000173124	G	2.09395e-09	0.571576	8.49903e-08	NA	NA	10	96653919	C10orf129	1
10:96654088:G:T	GTEx/v7	Thyroid	ENSG00000173124	G	3.56943e-11	0.679801	8.49903e-08	NA	NA	10	96654088	C10orf129	1
10:96654221:G:T	GTEx/v7	Thyroid	ENSG00000173124	G	5.43238e-05	0.267589	8.49903e-08	NA	NA	10	96654221	C10orf129	1
10:96654299:A:G	GTEx/v7	Thyroid	ENSG00000173124	A	2.09395e-09	0.571576	8.49903e-08	NA	NA	10	96654299	C10orf129	1
10:96654477:A:G	GTEx/v7	Thyroid	ENSG00000173124	G	7.93923e-11	0.663675	8.49903e-08	A	-	10	96654477	C10orf129	1
10:96654668:A:G	GTEx/v7	Thyroid	ENSG00000173124	A	2.79084e-05	0.277491	8.49903e-08	G	-	10	96654668	C10orf129	1
10:96655042:C:T	GTEx/v7	Thyroid	ENSG00000173124	C	7.93923e-11	0.663675	8.49903e-08	NA	NA	10	96655042	C10orf129	1
10:96655208:G:T	GTEx/v7	Thyroid	ENSG00000173124	G	1.6743e-11	0.704765	8.49903e-08	T	-	10	96655208	C10orf129	1
10:96655485:A:T	GTEx/v7	Thyroid	ENSG00000173124	A	2.93414e-11	0.689012	8.49903e-08	NA	NA	10	96655485	C10orf129	1
10:96656957:A:G	GTEx/v7	Thyroid	ENSG00000173124	G	2.79084e-05	0.277491	8.49903e-08	NA	NA	10	96656957	C10orf129	1
10:96657400:A:T	GTEx/v7	Thyroid	ENSG00000173124	T	2.09395e-09	0.571576	8.49903e-08	A	-	10	96657400	C10orf129	1
10:96657484:C:T	GTEx/v7	Thyroid	ENSG00000173124	C	2.93414e-11	0.689012	8.49903e-08	T	-	10	96657484	C10orf129	1
10:96658495:A:G	GTEx/v7	Thyroid	ENSG00000173124	A	3.14706e-10	0.635315	8.49903e-08	G	-	10	96658495	C10orf129	1
10:96658509:A:T	GTEx/v7	Thyroid	ENSG00000173124	A	2.79084e-05	0.277491	8.49903e-08	T	-	10	96658509	C10orf129	1
10:96658617:A:G	GTEx/v7	Thyroid	ENSG00000173124	G	2.79084e-05	0.277491	8.49903e-08	A	-	10	96658617	C10orf129	1
10:96659607:A:G	GTEx/v7	Thyroid	ENSG00000173124	A	2.93414e-11	0.689012	8.49903e-08	NA	NA	10	96659607	C10orf129	1
10:96660014:C:T	GTEx/v7	Thyroid	ENSG00000173124	T	2.93414e-11	0.689012	8.49903e-08	C	-	10	96660014	C10orf129	1
10:96660168:A:G	GTEx/v7	Thyroid	ENSG00000173124	G	2.09395e-09	0.571576	8.49903e-08	NA	NA	10	96660168	C10orf129	1
10:96660169:C:T	GTEx/v7	Thyroid	ENSG00000173124	C	2.09395e-09	0.571576	8.49903e-08	NA	NA	10	96660169	C10orf129	1
10:96660718:A:C	GTEx/v7	Thyroid	ENSG00000173124	A	3.30441e-05	0.274518	8.49903e-08	C	-	10	96660718	C10orf129	1
10:96661210:A:C	GTEx/v7	Thyroid	ENSG00000173124	C	2.93414e-11	0.689012	8.49903e-08	A	-	10	96661210	C10orf129	1
10:96663688:A:C	GTEx/v7	Thyroid	ENSG00000173124	A	1.84656e-10	0.630187	8.49903e-08	C	-	10	96663688	C10orf129	1
10:96664668:A:G	GTEx/v7	Thyroid	ENSG00000173124	G	4.40582e-10	0.611383	8.49903e-08	A	-	10	96664668	C10orf129	1
10:96665937:C:T	GTEx/v7	Thyroid	ENSG00000173124	T	1.81072e-10	0.634048	8.49903e-08	C	-	10	96665937	C10orf129	1
10:96666317:C:T	GTEx/v7	Thyroid	ENSG00000173124	T	1.0996e-09	0.599329	8.49903e-08	C	-	10	96666317	C10orf129	1
10:96666504:C:T	GTEx/v7	Thyroid	ENSG00000173124	C	2.38509e-05	0.280691	8.49903e-08	T	-	10	96666504	C10orf129	1
10:96668700:A:G	GTEx/v7	Thyroid	ENSG00000173124	G	7.53064e-10	0.601638	8.49903e-08	A	-	10	96668700	C10orf129	1
10:96669255:A:C	GTEx/v7	Thyroid	ENSG00000173124	C	7.53064e-10	0.601638	8.49903e-08	A	-	10	96669255	C10orf129	1
10:96669360:C:T	GTEx/v7	Thyroid	ENSG00000173124	C	2.61484e-05	0.278182	8.49903e-08	T	-	10	96669360	C10orf129	1
10:96670080:C:T	GTEx/v7	Thyroid	ENSG00000173124	C	1.25907e-09	0.600234	8.49903e-08	T	-	10	96670080	C10orf129	1
10:96671063:A:C	GTEx/v7	Thyroid	ENSG00000173124	A	1.81072e-10	0.634048	8.49903e-08	C	-	10	96671063	C10orf129	1
10:96672194:A:G	GTEx/v7	Thyroid	ENSG00000173124	G	5.88998e-09	0.538678	8.49903e-08	A	-	10	96672194	C10orf129	1
10:96672702:C:T	GTEx/v7	Thyroid	ENSG00000173124	T	1.83784e-10	0.633585	8.49903e-08	C	-	10	96672702	C10orf129	1
10:96672756:C:T	GTEx/v7	Thyroid	ENSG00000173124	C	7.53064e-10	0.601638	8.49903e-08	T	-	10	96672756	C10orf129	1
10:96672874:A:G	GTEx/v7	Thyroid	ENSG00000173124	G	2.49706e-09	0.587066	8.49903e-08	A	-	10	96672874	C10orf129	1
10:96672979:C:G	GTEx/v7	Thyroid	ENSG00000173124	G	7.53064e-10	0.601638	8.49903e-08	C	-	10	96672979	C10orf129	1
10:96674360:G:T	GTEx/v7	Thyroid	ENSG00000173124	G	1.81072e-10	0.634048	8.49903e-08	T	-	10	96674360	C10orf129	1
10:96674678:G:T	GTEx/v7	Thyroid	ENSG00000173124	T	7.53064e-10	0.601638	8.49903e-08	G	-	10	96674678	C10orf129	1
10:96675093:G:T	GTEx/v7	Thyroid	ENSG00000173124	G	7.30708e-11	0.653448	8.49903e-08	T	-	10	96675093	C10orf129	1
10:96675470:A:T	GTEx/v7	Thyroid	ENSG00000173124	A	1.81072e-10	0.634048	8.49903e-08	T	-	10	96675470	C10orf129	1
10:96675513:C:G	GTEx/v7	Thyroid	ENSG00000173124	G	7.53064e-10	0.601638	8.49903e-08	C	-	10	96675513	C10orf129	1
10:96676190:C:G	GTEx/v7	Thyroid	ENSG00000173124	C	1.60865e-10	0.636825	8.49903e-08	G	-	10	96676190	C10orf129	1
10:96678696:C:T	GTEx/v7	Thyroid	ENSG00000173124	C	8.82596e-10	0.599781	8.49903e-08	T	-	10	96678696	C10orf129	1
10:96679176:C:G	GTEx/v7	Thyroid	ENSG00000173124	C	1.68118e-09	0.59394	8.49903e-08	G	-	10	96679176	C10orf129	1
10:96680701:A:T	GTEx/v7	Thyroid	ENSG00000173124	A	1.49127e-10	0.628653	8.49903e-08	T	-	10	96680701	C10orf129	1
10:96680954:A:AG	GTEx/v7	Thyroid	ENSG00000173124	A	1.81072e-10	0.634048	8.49903e-08	NA	NA	10	96680954	C10orf129	1
10:96681133:A:G	GTEx/v7	Thyroid	ENSG00000173124	A	1.18066e-09	0.599005	8.49903e-08	G	-	10	96681133	C10orf129	1
10:96682129:C:G	GTEx/v7	Thyroid	ENSG00000173124	C	1.18066e-09	0.599005	8.49903e-08	G	-	10	96682129	C10orf129	1
10:96683734:A:G	GTEx/v7	Thyroid	ENSG00000173124	A	9.44853e-10	0.602501	8.49903e-08	G	-	10	96683734	C10orf129	1
10:96684066:A:ACT	GTEx/v7	Thyroid	ENSG00000173124	A	1.88402e-09	0.615335	8.49903e-08	NA	NA	10	96684066	C10orf129	1
10:96684436:A:T	GTEx/v7	Thyroid	ENSG00000173124	A	3.15243e-10	0.631968	8.49903e-08	T	-	10	96684436	C10orf129	1
10:96686366:C:T	GTEx/v7	Thyroid	ENSG00000173124	C	1.31405e-10	0.633377	8.49903e-08	T	-	10	96686366	C10orf129	1
10:96689543:C:T	GTEx/v7	Thyroid	ENSG00000173124	C	8.15306e-11	0.635881	8.49903e-08	T	-	10	96689543	C10orf129	1
10:96689887:A:C	GTEx/v7	Thyroid	ENSG00000173124	A	8.15306e-11	0.635881	8.49903e-08	C	-	10	96689887	C10orf129	1
10:96691021:A:G	GTEx/v7	Thyroid	ENSG00000173124	G	4.57453e-11	0.645856	8.49903e-08	A	-	10	96691021	C10orf129	1
10:96692627:A:G	GTEx/v7	Thyroid	ENSG00000173124	G	9.41454e-11	0.642053	8.49903e-08	A	-	10	96692627	C10orf129	1
10:96692779:A:C	GTEx/v7	Thyroid	ENSG00000173124	A	1.59656e-09	0.526318	8.49903e-08	C	-	10	96692779	C10orf129	1
10:96693563:A:G	GTEx/v7	Thyroid	ENSG00000173124	A	4.71804e-11	0.638169	8.49903e-08	G	-	10	96693563	C10orf129	1
10:96694591:A:G	GTEx/v7	Thyroid	ENSG00000173124	A	1.53296e-10	0.627374	8.49903e-08	G	-	10	96694591	C10orf129	1
10:96694843:A:G	GTEx/v7	Thyroid	ENSG00000173124	G	1.60925e-05	0.280974	8.49903e-08	A	-	10	96694843	C10orf129	1
10:96694861:A:G	GTEx/v7	Thyroid	ENSG00000173124	A	8.15306e-11	0.635881	8.49903e-08	G	-	10	96694861	C10orf129	1
10:96695080:C:T	GTEx/v7	Thyroid	ENSG00000173124	C	1.80791e-05	0.279662	8.49903e-08	T	-	10	96695080	C10orf129	1
10:96696529:C:T	GTEx/v7	Thyroid	ENSG00000173124	C	4.268e-11	0.646516	8.49903e-08	T	-	10	96696529	C10orf129	1
10:96696555:C:G	GTEx/v7	Thyroid	ENSG00000173124	G	4.71804e-11	0.638169	8.49903e-08	C	-	10	96696555	C10orf129	1
10:96696903:A:G	GTEx/v7	Thyroid	ENSG00000173124	A	4.71804e-11	0.638169	8.49903e-08	G	-	10	96696903	C10orf129	1
10:96697459:A:G	GTEx/v7	Thyroid	ENSG00000173124	A	8.15306e-11	0.635881	8.49903e-08	G	-	10	96697459	C10orf129	1
10:96698970:G:T	GTEx/v7	Thyroid	ENSG00000173124	G	4.71804e-11	0.638169	8.49903e-08	T	-	10	96698970	C10orf129	1
10:96699010:C:CAG	GTEx/v7	Thyroid	ENSG00000173124	CAG	4.71804e-11	0.638169	8.49903e-08	NA	NA	10	96699010	C10orf129	1
10:96699512:A:G	GTEx/v7	Thyroid	ENSG00000173124	G	4.57453e-11	0.645856	8.49903e-08	A	-	10	96699512	C10orf129	1
10:96699682:C:T	GTEx/v7	Thyroid	ENSG00000173124	T	8.15306e-11	0.635881	8.49903e-08	C	-	10	96699682	C10orf129	1
10:96699980:C:T	GTEx/v7	Thyroid	ENSG00000173124	C	4.57453e-11	0.645856	8.49903e-08	T	-	10	96699980	C10orf129	1
10:96702295:A:G	GTEx/v7	Thyroid	ENSG00000173124	A	7.83761e-07	0.302768	8.49903e-08	G	-	10	96702295	C10orf129	1
10:96702363:C:T	GTEx/v7	Thyroid	ENSG00000173124	C	8.15306e-11	0.635881	8.49903e-08	T	-	10	96702363	C10orf129	1
10:96702472:A:G	GTEx/v7	Thyroid	ENSG00000173124	G	8.52138e-06	0.288709	8.49903e-08	A	-	10	96702472	C10orf129	1
10:96703109:G:T	GTEx/v7	Thyroid	ENSG00000173124	T	8.15306e-11	0.635881	8.49903e-08	G	-	10	96703109	C10orf129	1
10:96704918:A:G	GTEx/v7	Thyroid	ENSG00000173124	G	4.57453e-11	0.645856	8.49903e-08	A	-	10	96704918	C10orf129	1
10:96705891:C:T	GTEx/v7	Thyroid	ENSG00000173124	T	8.15306e-11	0.635881	8.49903e-08	C	-	10	96705891	C10orf129	1
10:96706316:C:T	GTEx/v7	Thyroid	ENSG00000173124	T	5.56833e-11	0.643072	8.49903e-08	C	-	10	96706316	C10orf129	1
10:96707202:C:T	GTEx/v7	Thyroid	ENSG00000173124	T	5.00206e-06	0.298215	8.49903e-08	C	-	10	96707202	C10orf129	1
10:96709877:A:G	GTEx/v7	Thyroid	ENSG00000173124	A	8.15306e-11	0.635881	8.49903e-08	G	-	10	96709877	C10orf129	1
10:96711706:C:G	GTEx/v7	Thyroid	ENSG00000173124	C	4.71804e-11	0.638169	8.49903e-08	G	-	10	96711706	C10orf129	1
10:96711949:G:GTCTT	GTEx/v7	Thyroid	ENSG00000173124	G	1.17332e-10	0.638466	8.49903e-08	NA	NA	10	96711949	C10orf129	1
10:96712978:C:T	GTEx/v7	Thyroid	ENSG00000173124	C	4.71804e-11	0.638169	8.49903e-08	T	-	10	96712978	C10orf129	1
10:96713180:A:AATATATTATT	GTEx/v7	Thyroid	ENSG00000173124	A	8.1205e-11	0.636151	8.49903e-08	NA	NA	10	96713180	C10orf129	1
10:96713372:C:T	GTEx/v7	Thyroid	ENSG00000173124	T	4.71804e-11	0.638169	8.49903e-08	C	-	10	96713372	C10orf129	1
10:96713686:C:G	GTEx/v7	Thyroid	ENSG00000173124	G	8.15306e-11	0.635881	8.49903e-08	C	-	10	96713686	C10orf129	1
10:96713995:A:G	GTEx/v7	Thyroid	ENSG00000173124	G	4.71804e-11	0.638169	8.49903e-08	A	-	10	96713995	C10orf129	1
10:96714425:A:C	GTEx/v7	Thyroid	ENSG00000173124	A	4.71804e-11	0.638169	8.49903e-08	C	-	10	96714425	C10orf129	1
10:96714647:T:TA	GTEx/v7	Thyroid	ENSG00000173124	T	7.59148e-11	0.647248	8.49903e-08	NA	NA	10	96714647	C10orf129	1
10:96715585:G:T	GTEx/v7	Thyroid	ENSG00000173124	T	8.15306e-11	0.635881	8.49903e-08	G	-	10	96715585	C10orf129	1
10:96717122:A:T	GTEx/v7	Thyroid	ENSG00000173124	A	4.57453e-11	0.645856	8.49903e-08	NA	NA	10	96717122	C10orf129	1
10:96717286:C:G	GTEx/v7	Thyroid	ENSG00000173124	C	1.5564e-05	0.282541	8.49903e-08	NA	NA	10	96717286	C10orf129	1
10:96718308:A:T	GTEx/v7	Thyroid	ENSG00000173124	A	1.73156e-05	0.280956	8.49903e-08	T	-	10	96718308	C10orf129	1
10:96718609:C:G	GTEx/v7	Thyroid	ENSG00000173124	C	8.15306e-11	0.635881	8.49903e-08	G	-	10	96718609	C10orf129	1
10:96718815:C:T	GTEx/v7	Thyroid	ENSG00000173124	T	8.15306e-11	0.635881	8.49903e-08	C	-	10	96718815	C10orf129	1
10:96719521:A:G	GTEx/v7	Thyroid	ENSG00000173124	A	1.36861e-09	0.5305	8.49903e-08	G	-	10	96719521	C10orf129	1
10:96719845:G:T	GTEx/v7	Thyroid	ENSG00000173124	T	5.00206e-06	0.298215	8.49903e-08	G	-	10	96719845	C10orf129	1
10:96719846:A:T	GTEx/v7	Thyroid	ENSG00000173124	T	5.00206e-06	0.298215	8.49903e-08	A	-	10	96719846	C10orf129	1
10:96720169:A:G	GTEx/v7	Thyroid	ENSG00000173124	G	4.71804e-11	0.638169	8.49903e-08	A	-	10	96720169	C10orf129	1
10:96721662:C:T	GTEx/v7	Thyroid	ENSG00000173124	C	3.51218e-11	0.647653	8.49903e-08	T	-	10	96721662	C10orf129	1
10:96722552:C:T	GTEx/v7	Thyroid	ENSG00000173124	C	4.71804e-11	0.638169	8.49903e-08	T	-	10	96722552	C10orf129	1
10:96724115:C:T	GTEx/v7	Thyroid	ENSG00000173124	T	4.71804e-11	0.638169	8.49903e-08	C	-	10	96724115	C10orf129	1
10:96724395:G:T	GTEx/v7	Thyroid	ENSG00000173124	G	1.23399e-10	0.643255	8.49903e-08	T	-	10	96724395	C10orf129	1
10:96725037:A:C	GTEx/v7	Thyroid	ENSG00000173124	A	8.15306e-11	0.635881	8.49903e-08	C	-	10	96725037	C10orf129	1
10:96725535:A:C	GTEx/v7	Thyroid	ENSG00000173124	C	5.00206e-06	0.298215	8.49903e-08	A	-	10	96725535	C10orf129	1
10:96726084:C:CT	GTEx/v7	Thyroid	ENSG00000173124	CT	4.08644e-09	0.583064	8.49903e-08	NA	NA	10	96726084	C10orf129	1
10:96727403:A:C	GTEx/v7	Thyroid	ENSG00000173124	A	8.15306e-11	0.635881	8.49903e-08	C	-	10	96727403	C10orf129	1
10:96728657:A:G	GTEx/v7	Thyroid	ENSG00000173124	A	8.02842e-10	0.611981	8.49903e-08	NA	NA	10	96728657	C10orf129	1
10:96728688:C:T	GTEx/v7	Thyroid	ENSG00000173124	C	8.15306e-11	0.635881	8.49903e-08	NA	NA	10	96728688	C10orf129	1
10:96731310:A:G	GTEx/v7	Thyroid	ENSG00000173124	G	4.57453e-11	0.645856	8.49903e-08	A	-	10	96731310	C10orf129	1
10:96731788:A:G	GTEx/v7	Thyroid	ENSG00000173124	G	9.44042e-06	0.288005	8.49903e-08	A	-	10	96731788	C10orf129	1
10:96732599:A:G	GTEx/v7	Thyroid	ENSG00000173124	A	4.57453e-11	0.645856	8.49903e-08	G	-	10	96732599	C10orf129	1
10:96734466:A:T	GTEx/v7	Thyroid	ENSG00000173124	A	5.40779e-11	0.641878	8.49903e-08	T	-	10	96734466	C10orf129	1
10:96734582:A:G	GTEx/v7	Thyroid	ENSG00000173124	A	5.57421e-11	0.648587	8.49903e-08	G	-	10	96734582	C10orf129	1
10:96734676:C:T	GTEx/v7	Thyroid	ENSG00000173124	C	4.81091e-06	0.298419	8.49903e-08	T	-	10	96734676	C10orf129	1
10:96734790:A:T	GTEx/v7	Thyroid	ENSG00000173124	T	7.14701e-11	0.636587	8.49903e-08	A	-	10	96734790	C10orf129	1
10:96735126:T:TAG	GTEx/v7	Thyroid	ENSG00000173124	TAG	7.33148e-06	0.294252	8.49903e-08	NA	NA	10	96735126	C10orf129	1
10:96735342:A:T	GTEx/v7	Thyroid	ENSG00000173124	T	5.50156e-11	0.646581	8.49903e-08	A	-	10	96735342	C10orf129	1
10:96736184:A:G	GTEx/v7	Thyroid	ENSG00000173124	A	2.82551e-09	0.596451	8.49903e-08	G	-	10	96736184	C10orf129	1
10:96737177:A:G	GTEx/v7	Thyroid	ENSG00000173124	G	3.50254e-11	0.643284	8.49903e-08	A	-	10	96737177	C10orf129	1
10:96737210:A:C	GTEx/v7	Thyroid	ENSG00000173124	A	5.82672e-11	0.64116	8.49903e-08	C	-	10	96737210	C10orf129	1
10:96737791:C:G	GTEx/v7	Thyroid	ENSG00000173124	G	7.14436e-11	0.638632	8.49903e-08	C	-	10	96737791	C10orf129	1
10:96741053:A:C	GTEx/v7	Thyroid	ENSG00000173124	C	4.57453e-11	0.645856	8.49903e-08	A	-	10	96741053	C10orf129	1
10:96743108:C:T	GTEx/v7	Thyroid	ENSG00000173124	C	4.71804e-11	0.638169	8.49903e-08	T	-	10	96743108	C10orf129	1
10:96743228:A:C	GTEx/v7	Thyroid	ENSG00000173124	C	4.57453e-11	0.645856	8.49903e-08	A	-	10	96743228	C10orf129	1
10:96743502:G:GAGCTTCTTCATTCCCCCCTATGCAGGGC	GTEx/v7	Thyroid	ENSG00000173124	GAGCTTCTTCATTCCCCCCTATGCAGGGC	1.21074e-10	0.633419	8.49903e-08	NA	NA	10	96743502	C10orf129	1
10:96743943:A:G	GTEx/v7	Thyroid	ENSG00000173124	A	5.00206e-06	0.298215	8.49903e-08	G	-	10	96743943	C10orf129	1
10:96744727:A:AC	GTEx/v7	Thyroid	ENSG00000173124	A	4.71804e-11	0.638169	8.49903e-08	NA	NA	10	96744727	C10orf129	1
10:96744732:C:T	GTEx/v7	Thyroid	ENSG00000173124	T	4.71804e-11	0.638169	8.49903e-08	NA	NA	10	96744732	C10orf129	1
10:96744890:A:T	GTEx/v7	Thyroid	ENSG00000173124	T	3.90577e-11	0.648078	8.49903e-08	A	-	10	96744890	C10orf129	1
10:96745180:G:T	GTEx/v7	Thyroid	ENSG00000173124	G	4.57453e-11	0.645856	8.49903e-08	T	-	10	96745180	C10orf129	1
10:96745984:A:T	GTEx/v7	Thyroid	ENSG00000173124	T	1.10696e-10	0.631132	8.49903e-08	A	-	10	96745984	C10orf129	1
10:96747206:G:T	GTEx/v7	Thyroid	ENSG00000173124	T	4.57453e-11	0.645856	8.49903e-08	G	-	10	96747206	C10orf129	1
10:96748492:A:G	GTEx/v7	Thyroid	ENSG00000173124	A	2.70739e-06	0.327023	8.49903e-08	G	-	10	96748492	C10orf129	1
10:96748737:A:T	GTEx/v7	Thyroid	ENSG00000173124	T	8.15306e-11	0.635881	8.49903e-08	A	-	10	96748737	C10orf129	1
10:96749181:A:T	GTEx/v7	Thyroid	ENSG00000173124	A	4.57453e-11	0.645856	8.49903e-08	T	-	10	96749181	C10orf129	1
10:96749620:A:G	GTEx/v7	Thyroid	ENSG00000173124	A	2.80304e-10	0.622636	8.49903e-08	G	-	10	96749620	C10orf129	1
10:96749936:G:T	GTEx/v7	Thyroid	ENSG00000173124	G	1.01502e-05	0.288978	8.49903e-08	T	-	10	96749936	C10orf129	1
10:96750251:C:T	GTEx/v7	Thyroid	ENSG00000173124	T	5.00206e-06	0.298215	8.49903e-08	C	-	10	96750251	C10orf129	1
10:96750694:C:T	GTEx/v7	Thyroid	ENSG00000173124	C	1.51402e-10	0.6266	8.49903e-08	T	-	10	96750694	C10orf129	1
10:96750866:G:T	GTEx/v7	Thyroid	ENSG00000173124	G	4.21059e-11	0.652409	8.49903e-08	T	-	10	96750866	C10orf129	1
10:96752127:G:GCT	GTEx/v7	Thyroid	ENSG00000173124	G	2.72321e-11	0.647131	8.49903e-08	NA	NA	10	96752127	C10orf129	1
10:96752130:G:GA	GTEx/v7	Thyroid	ENSG00000173124	G	2.72321e-11	0.647131	8.49903e-08	NA	NA	10	96752130	C10orf129	1
10:96753645:G:T	GTEx/v7	Thyroid	ENSG00000173124	G	2.72321e-11	0.647131	8.49903e-08	T	-	10	96753645	C10orf129	1
10:96753828:A:G	GTEx/v7	Thyroid	ENSG00000173124	G	5.16958e-11	0.643146	8.49903e-08	A	-	10	96753828	C10orf129	1
10:96753908:A:C	GTEx/v7	Thyroid	ENSG00000173124	A	2.72321e-11	0.647131	8.49903e-08	C	-	10	96753908	C10orf129	1
10:96754246:C:T	GTEx/v7	Thyroid	ENSG00000173124	C	2.72321e-11	0.647131	8.49903e-08	T	-	10	96754246	C10orf129	1
10:96754259:A:G	GTEx/v7	Thyroid	ENSG00000173124	A	7.55552e-11	0.625412	8.49903e-08	G	-	10	96754259	C10orf129	1
10:96754368:C:T	GTEx/v7	Thyroid	ENSG00000173124	C	2.72321e-11	0.647131	8.49903e-08	T	-	10	96754368	C10orf129	1
10:96754962:A:AT	GTEx/v7	Thyroid	ENSG00000173124	A	2.56597e-11	0.646533	8.49903e-08	NA	NA	10	96754962	C10orf129	1
10:96754975:A:T	GTEx/v7	Thyroid	ENSG00000173124	T	2.72321e-11	0.647131	8.49903e-08	A	-	10	96754975	C10orf129	1
10:96755252:C:T	GTEx/v7	Thyroid	ENSG00000173124	T	2.72321e-11	0.647131	8.49903e-08	C	-	10	96755252	C10orf129	1
10:96755297:A:G	GTEx/v7	Thyroid	ENSG00000173124	G	2.72321e-11	0.647131	8.49903e-08	A	-	10	96755297	C10orf129	1
10:96755474:C:T	GTEx/v7	Thyroid	ENSG00000173124	T	2.72321e-11	0.647131	8.49903e-08	C	-	10	96755474	C10orf129	1
10:96755566:A:C	GTEx/v7	Thyroid	ENSG00000173124	A	2.72321e-11	0.647131	8.49903e-08	C	-	10	96755566	C10orf129	1
10:96756792:G:T	GTEx/v7	Thyroid	ENSG00000173124	G	2.72321e-11	0.647131	8.49903e-08	T	-	10	96756792	C10orf129	1
10:96757090:G:T	GTEx/v7	Thyroid	ENSG00000173124	T	2.72321e-11	0.647131	8.49903e-08	G	-	10	96757090	C10orf129	1
10:96757467:A:ATTCCCTTACAGGAAATGTCTTGCCTTTTGGGATAAGGCTCAAT	GTEx/v7	Thyroid	ENSG00000173124	ATTCCCTTACAGGAAATGTCTTGCCTTTTGGGATAAGGCTCAAT	4.77001e-11	0.644508	8.49903e-08	NA	NA	10	96757467	C10orf129	1
10:96757633:C:G	GTEx/v7	Thyroid	ENSG00000173124	G	8.45373e-11	0.634491	8.49903e-08	C	-	10	96757633	C10orf129	1
10:96757715:C:T	GTEx/v7	Thyroid	ENSG00000173124	T	4.93105e-11	0.636593	8.49903e-08	C	-	10	96757715	C10orf129	1
10:96383524:A:G	GTEx/v7	Vagina	ENSG00000173124	G	3.07523e-10	1.33146	2.30059e-06	A	-	10	96383524	C10orf129	1
10:96388364:G:T	GTEx/v7	Vagina	ENSG00000173124	G	3.07523e-10	1.33146	2.30059e-06	T	-	10	96388364	C10orf129	1
10:96388665:C:T	GTEx/v7	Vagina	ENSG00000173124	T	4.68719e-09	1.14529	2.30059e-06	C	-	10	96388665	C10orf129	1
10:96389223:A:G	GTEx/v7	Vagina	ENSG00000173124	G	4.68719e-09	1.14529	2.30059e-06	A	-	10	96389223	C10orf129	1
10:96389784:A:G	GTEx/v7	Vagina	ENSG00000173124	A	3.71429e-10	1.35248	2.30059e-06	G	-	10	96389784	C10orf129	1
10:96389786:C:T	GTEx/v7	Vagina	ENSG00000173124	T	4.79744e-09	1.16848	2.30059e-06	C	-	10	96389786	C10orf129	1
10:96390079:A:G	GTEx/v7	Vagina	ENSG00000173124	A	3.07523e-10	1.33146	2.30059e-06	G	-	10	96390079	C10orf129	1
10:96392063:C:T	GTEx/v7	Vagina	ENSG00000173124	C	3.07523e-10	1.33146	2.30059e-06	T	-	10	96392063	C10orf129	1
10:96392186:G:T	GTEx/v7	Vagina	ENSG00000173124	T	4.68719e-09	1.14529	2.30059e-06	G	-	10	96392186	C10orf129	1
10:96393683:A:G	GTEx/v7	Vagina	ENSG00000173124	G	3.07523e-10	1.33146	2.30059e-06	A	-	10	96393683	C10orf129	1
10:96394254:C:T	GTEx/v7	Vagina	ENSG00000173124	T	3.07523e-10	1.33146	2.30059e-06	C	-	10	96394254	C10orf129	1
10:96397539:G:T	GTEx/v7	Vagina	ENSG00000173124	T	3.07523e-10	1.33146	2.30059e-06	G	-	10	96397539	C10orf129	1
10:96397876:C:T	GTEx/v7	Vagina	ENSG00000173124	T	3.71348e-09	1.31985	2.30059e-06	C	-	10	96397876	C10orf129	1
10:96400221:C:T	GTEx/v7	Vagina	ENSG00000173124	T	3.07523e-10	1.33146	2.30059e-06	C	-	10	96400221	C10orf129	1
10:96406092:A:G	GTEx/v7	Vagina	ENSG00000173124	A	3.07523e-10	1.33146	2.30059e-06	G	-	10	96406092	C10orf129	1
10:96406166:A:G	GTEx/v7	Vagina	ENSG00000173124	A	4.68719e-09	1.14529	2.30059e-06	G	-	10	96406166	C10orf129	1
10:96411252:G:T	GTEx/v7	Vagina	ENSG00000173124	T	3.07523e-10	1.33146	2.30059e-06	G	-	10	96411252	C10orf129	1
10:96414633:C:T	GTEx/v7	Vagina	ENSG00000173124	T	3.07523e-10	1.33146	2.30059e-06	C	-	10	96414633	C10orf129	1
10:96419165:A:C	GTEx/v7	Vagina	ENSG00000173124	C	3.07523e-10	1.33146	2.30059e-06	A	-	10	96419165	C10orf129	1
10:96424148:G:T	GTEx/v7	Vagina	ENSG00000173124	T	3.07523e-10	1.33146	2.30059e-06	G	-	10	96424148	C10orf129	1
10:96424439:A:G	GTEx/v7	Vagina	ENSG00000173124	G	3.07523e-10	1.33146	2.30059e-06	A	-	10	96424439	C10orf129	1
10:96427354:C:T	GTEx/v7	Vagina	ENSG00000173124	C	3.07523e-10	1.33146	2.30059e-06	T	-	10	96427354	C10orf129	1
10:96429130:A:G	GTEx/v7	Vagina	ENSG00000173124	G	3.07523e-10	1.33146	2.30059e-06	A	-	10	96429130	C10orf129	1
10:96436439:A:G	GTEx/v7	Vagina	ENSG00000173124	G	3.07523e-10	1.33146	2.30059e-06	A	-	10	96436439	C10orf129	1
10:96441082:C:T	GTEx/v7	Vagina	ENSG00000173124	C	3.07523e-10	1.33146	2.30059e-06	T	-	10	96441082	C10orf129	1
10:96441927:C:G	GTEx/v7	Vagina	ENSG00000173124	C	3.07523e-10	1.33146	2.30059e-06	G	-	10	96441927	C10orf129	1
10:96441949:A:G	GTEx/v7	Vagina	ENSG00000173124	A	4.61097e-10	1.32301	2.30059e-06	G	-	10	96441949	C10orf129	1
10:96444512:G:T	GTEx/v7	Vagina	ENSG00000173124	G	1.6478e-08	1.13802	2.30059e-06	T	-	10	96444512	C10orf129	1
10:96449450:A:C	GTEx/v7	Vagina	ENSG00000173124	C	3.07523e-10	1.33146	2.30059e-06	A	-	10	96449450	C10orf129	1
10:96450169:G:T	GTEx/v7	Vagina	ENSG00000173124	T	3.07523e-10	1.33146	2.30059e-06	G	-	10	96450169	C10orf129	1
10:96451060:A:C	GTEx/v7	Vagina	ENSG00000173124	A	3.07523e-10	1.33146	2.30059e-06	C	-	10	96451060	C10orf129	1
10:96452024:A:C	GTEx/v7	Vagina	ENSG00000173124	A	3.07523e-10	1.33146	2.30059e-06	C	-	10	96452024	C10orf129	1
10:96452818:C:T	GTEx/v7	Vagina	ENSG00000173124	T	3.07523e-10	1.33146	2.30059e-06	C	-	10	96452818	C10orf129	1
10:96455800:C:T	GTEx/v7	Vagina	ENSG00000173124	C	3.07523e-10	1.33146	2.30059e-06	T	-	10	96455800	C10orf129	1
10:96455809:G:T	GTEx/v7	Vagina	ENSG00000173124	T	7.32061e-10	1.34113	2.30059e-06	NA	NA	10	96455809	C10orf129	1
10:96456121:A:C	GTEx/v7	Vagina	ENSG00000173124	A	3.07523e-10	1.33146	2.30059e-06	C	-	10	96456121	C10orf129	1
10:96456685:A:G	GTEx/v7	Vagina	ENSG00000173124	G	4.87533e-10	1.25955	2.30059e-06	A	-	10	96456685	C10orf129	1
10:96457019:G:T	GTEx/v7	Vagina	ENSG00000173124	G	3.07523e-10	1.33146	2.30059e-06	T	-	10	96457019	C10orf129	1
10:96457208:C:T	GTEx/v7	Vagina	ENSG00000173124	T	3.07523e-10	1.33146	2.30059e-06	NA	NA	10	96457208	C10orf129	1
10:96460278:A:G	GTEx/v7	Vagina	ENSG00000173124	A	3.07523e-10	1.33146	2.30059e-06	G	-	10	96460278	C10orf129	1
10:96460294:A:G	GTEx/v7	Vagina	ENSG00000173124	A	3.07523e-10	1.33146	2.30059e-06	G	-	10	96460294	C10orf129	1
10:96462251:C:G	GTEx/v7	Vagina	ENSG00000173124	C	3.07523e-10	1.33146	2.30059e-06	G	-	10	96462251	C10orf129	1
10:96462701:A:G	GTEx/v7	Vagina	ENSG00000173124	G	3.07523e-10	1.33146	2.30059e-06	A	-	10	96462701	C10orf129	1
10:96464730:A:G	GTEx/v7	Vagina	ENSG00000173124	A	4.87533e-10	1.25955	2.30059e-06	G	-	10	96464730	C10orf129	1
10:96468755:C:T	GTEx/v7	Vagina	ENSG00000173124	C	3.07523e-10	1.33146	2.30059e-06	T	-	10	96468755	C10orf129	1
10:96475624:G:T	GTEx/v7	Vagina	ENSG00000173124	T	4.56561e-10	1.35609	2.30059e-06	G	-	10	96475624	C10orf129	1
10:96476102:C:G	GTEx/v7	Vagina	ENSG00000173124	G	3.07523e-10	1.33146	2.30059e-06	C	-	10	96476102	C10orf129	1
10:96476786:A:G	GTEx/v7	Vagina	ENSG00000173124	A	3.07523e-10	1.33146	2.30059e-06	G	-	10	96476786	C10orf129	1
10:96482852:A:G	GTEx/v7	Vagina	ENSG00000173124	G	3.07523e-10	1.33146	2.30059e-06	A	-	10	96482852	C10orf129	1
10:96483008:C:G	GTEx/v7	Vagina	ENSG00000173124	C	3.07523e-10	1.33146	2.30059e-06	G	-	10	96483008	C10orf129	1
10:96492543:A:G	GTEx/v7	Vagina	ENSG00000173124	A	4.87533e-10	1.25955	2.30059e-06	G	-	10	96492543	C10orf129	1
10:96493332:C:T	GTEx/v7	Vagina	ENSG00000173124	T	3.07523e-10	1.33146	2.30059e-06	C	-	10	96493332	C10orf129	1
10:96493750:A:G	GTEx/v7	Vagina	ENSG00000173124	A	3.07523e-10	1.33146	2.30059e-06	G	-	10	96493750	C10orf129	1
10:96494912:C:T	GTEx/v7	Vagina	ENSG00000173124	T	3.07523e-10	1.33146	2.30059e-06	C	-	10	96494912	C10orf129	1
10:96495266:A:G	GTEx/v7	Vagina	ENSG00000173124	A	1.04999e-10	1.32484	2.30059e-06	G	-	10	96495266	C10orf129	1
10:96495747:G:GA	GTEx/v7	Vagina	ENSG00000173124	GA	3.13516e-10	1.33469	2.30059e-06	NA	NA	10	96495747	C10orf129	1
10:96498144:A:G	GTEx/v7	Vagina	ENSG00000173124	G	3.07523e-10	1.33146	2.30059e-06	A	-	10	96498144	C10orf129	1
10:96498813:C:T	GTEx/v7	Vagina	ENSG00000173124	C	3.07523e-10	1.33146	2.30059e-06	T	-	10	96498813	C10orf129	1
10:96499512:A:T	GTEx/v7	Vagina	ENSG00000173124	T	1.61988e-09	1.25453	2.30059e-06	A	-	10	96499512	C10orf129	1
10:96499555:G:T	GTEx/v7	Vagina	ENSG00000173124	G	1.61988e-09	1.25453	2.30059e-06	T	-	10	96499555	C10orf129	1
10:96499710:A:C	GTEx/v7	Vagina	ENSG00000173124	A	3.07523e-10	1.33146	2.30059e-06	C	-	10	96499710	C10orf129	1
10:96499813:G:T	GTEx/v7	Vagina	ENSG00000173124	G	3.07523e-10	1.33146	2.30059e-06	T	-	10	96499813	C10orf129	1
10:96499924:C:T	GTEx/v7	Vagina	ENSG00000173124	C	1.61988e-09	1.25453	2.30059e-06	T	-	10	96499924	C10orf129	1
10:96500010:A:T	GTEx/v7	Vagina	ENSG00000173124	A	1.61988e-09	1.25453	2.30059e-06	T	-	10	96500010	C10orf129	1
10:96500563:C:T	GTEx/v7	Vagina	ENSG00000173124	C	3.367e-10	1.32919	2.30059e-06	T	-	10	96500563	C10orf129	1
10:96501004:C:T	GTEx/v7	Vagina	ENSG00000173124	C	1.61988e-09	1.25453	2.30059e-06	T	-	10	96501004	C10orf129	1
10:96501069:A:T	GTEx/v7	Vagina	ENSG00000173124	T	1.61988e-09	1.25453	2.30059e-06	A	-	10	96501069	C10orf129	1
10:96501175:A:T	GTEx/v7	Vagina	ENSG00000173124	A	1.61988e-09	1.25453	2.30059e-06	T	-	10	96501175	C10orf129	1
10:96501708:A:G	GTEx/v7	Vagina	ENSG00000173124	A	3.07523e-10	1.33146	2.30059e-06	G	-	10	96501708	C10orf129	1
10:96502658:A:G	GTEx/v7	Vagina	ENSG00000173124	A	3.07523e-10	1.33146	2.30059e-06	G	-	10	96502658	C10orf129	1
10:96503017:C:T	GTEx/v7	Vagina	ENSG00000173124	C	1.61988e-09	1.25453	2.30059e-06	T	-	10	96503017	C10orf129	1
10:96504395:A:G	GTEx/v7	Vagina	ENSG00000173124	A	3.07523e-10	1.33146	2.30059e-06	G	-	10	96504395	C10orf129	1
10:96505880:C:G	GTEx/v7	Vagina	ENSG00000173124	G	1.61988e-09	1.25453	2.30059e-06	C	-	10	96505880	C10orf129	1
10:96507575:C:T	GTEx/v7	Vagina	ENSG00000173124	T	5.20349e-10	1.33932	2.30059e-06	C	-	10	96507575	C10orf129	1
10:96507589:A:G	GTEx/v7	Vagina	ENSG00000173124	G	9.02132e-10	1.25959	2.30059e-06	A	-	10	96507589	C10orf129	1
10:96508011:C:T	GTEx/v7	Vagina	ENSG00000173124	C	4.87533e-10	1.25955	2.30059e-06	T	-	10	96508011	C10orf129	1
10:96508039:A:C	GTEx/v7	Vagina	ENSG00000173124	C	4.87533e-10	1.25955	2.30059e-06	A	-	10	96508039	C10orf129	1
10:96508789:T:TA	GTEx/v7	Vagina	ENSG00000173124	T	1.46879e-09	1.25416	2.30059e-06	NA	NA	10	96508789	C10orf129	1
10:96509914:T:TC	GTEx/v7	Vagina	ENSG00000173124	T	5.73014e-10	1.25785	2.30059e-06	NA	NA	10	96509914	C10orf129	1
10:96510711:C:CT	GTEx/v7	Vagina	ENSG00000173124	C	4.87533e-10	1.25955	2.30059e-06	NA	NA	10	96510711	C10orf129	1
10:96511724:A:G	GTEx/v7	Vagina	ENSG00000173124	G	4.87533e-10	1.25955	2.30059e-06	A	-	10	96511724	C10orf129	1
10:96512547:C:G	GTEx/v7	Vagina	ENSG00000173124	G	4.87533e-10	1.25955	2.30059e-06	C	-	10	96512547	C10orf129	1
10:96513106:A:G	GTEx/v7	Vagina	ENSG00000173124	A	4.87533e-10	1.25955	2.30059e-06	G	-	10	96513106	C10orf129	1
10:96514016:A:G	GTEx/v7	Vagina	ENSG00000173124	G	3.07523e-10	1.33146	2.30059e-06	A	-	10	96514016	C10orf129	1
10:96514363:A:T	GTEx/v7	Vagina	ENSG00000173124	T	4.87533e-10	1.25955	2.30059e-06	A	-	10	96514363	C10orf129	1
10:96514609:T:TC	GTEx/v7	Vagina	ENSG00000173124	T	4.87533e-10	1.25955	2.30059e-06	NA	NA	10	96514609	C10orf129	1
10:96514778:A:C	GTEx/v7	Vagina	ENSG00000173124	C	4.87533e-10	1.25955	2.30059e-06	A	-	10	96514778	C10orf129	1
10:96515341:A:G	GTEx/v7	Vagina	ENSG00000173124	A	4.87533e-10	1.25955	2.30059e-06	G	-	10	96515341	C10orf129	1
10:96515342:C:T	GTEx/v7	Vagina	ENSG00000173124	C	3.07523e-10	1.33146	2.30059e-06	T	-	10	96515342	C10orf129	1
10:96516575:C:T	GTEx/v7	Vagina	ENSG00000173124	C	4.87533e-10	1.25955	2.30059e-06	T	-	10	96516575	C10orf129	1
10:96516699:G:T	GTEx/v7	Vagina	ENSG00000173124	G	3.07523e-10	1.33146	2.30059e-06	T	-	10	96516699	C10orf129	1
10:96517626:A:C	GTEx/v7	Vagina	ENSG00000173124	A	3.07523e-10	1.33146	2.30059e-06	C	-	10	96517626	C10orf129	1
10:96518705:C:T	GTEx/v7	Vagina	ENSG00000173124	T	1.14956e-09	1.25984	2.30059e-06	C	-	10	96518705	C10orf129	1
10:96518844:A:G	GTEx/v7	Vagina	ENSG00000173124	G	4.87533e-10	1.25955	2.30059e-06	A	-	10	96518844	C10orf129	1
10:96519132:C:T	GTEx/v7	Vagina	ENSG00000173124	T	3.07523e-10	1.33146	2.30059e-06	C	-	10	96519132	C10orf129	1
10:96519134:G:T	GTEx/v7	Vagina	ENSG00000173124	T	3.07523e-10	1.33146	2.30059e-06	G	-	10	96519134	C10orf129	1
10:96519244:G:T	GTEx/v7	Vagina	ENSG00000173124	G	3.07523e-10	1.33146	2.30059e-06	T	-	10	96519244	C10orf129	1
10:96519691:A:G	GTEx/v7	Vagina	ENSG00000173124	A	3.07523e-10	1.33146	2.30059e-06	G	-	10	96519691	C10orf129	1
10:96519743:C:T	GTEx/v7	Vagina	ENSG00000173124	C	7.42069e-10	1.33483	2.30059e-06	T	-	10	96519743	C10orf129	1
10:96521045:C:T	GTEx/v7	Vagina	ENSG00000173124	T	4.87533e-10	1.25955	2.30059e-06	C	-	10	96521045	C10orf129	1
10:96521574:G:T	GTEx/v7	Vagina	ENSG00000173124	G	1.61988e-09	1.25453	2.30059e-06	T	-	10	96521574	C10orf129	1
10:96522561:C:T	GTEx/v7	Vagina	ENSG00000173124	C	4.87533e-10	1.25955	2.30059e-06	T	-	10	96522561	C10orf129	1
10:96523402:A:G	GTEx/v7	Vagina	ENSG00000173124	A	4.87533e-10	1.25955	2.30059e-06	G	-	10	96523402	C10orf129	1
10:96525300:C:G	GTEx/v7	Vagina	ENSG00000173124	C	1.02795e-09	1.26702	2.30059e-06	G	-	10	96525300	C10orf129	1
10:96526531:A:C	GTEx/v7	Vagina	ENSG00000173124	C	4.87533e-10	1.25955	2.30059e-06	A	-	10	96526531	C10orf129	1
10:96527384:C:G	GTEx/v7	Vagina	ENSG00000173124	C	4.87533e-10	1.25955	2.30059e-06	G	-	10	96527384	C10orf129	1
10:96528430:C:T	GTEx/v7	Vagina	ENSG00000173124	C	4.87533e-10	1.25955	2.30059e-06	T	-	10	96528430	C10orf129	1
10:96529544:C:T	GTEx/v7	Vagina	ENSG00000173124	C	4.87533e-10	1.25955	2.30059e-06	T	-	10	96529544	C10orf129	1
10:96530260:C:T	GTEx/v7	Vagina	ENSG00000173124	C	1.61988e-09	1.25453	2.30059e-06	T	-	10	96530260	C10orf129	1
10:96530497:A:G	GTEx/v7	Vagina	ENSG00000173124	G	3.07523e-10	1.33146	2.30059e-06	A	-	10	96530497	C10orf129	1
10:96531260:G:T	GTEx/v7	Vagina	ENSG00000173124	G	4.87533e-10	1.25955	2.30059e-06	T	-	10	96531260	C10orf129	1
10:96531369:G:T	GTEx/v7	Vagina	ENSG00000173124	G	4.87533e-10	1.25955	2.30059e-06	T	-	10	96531369	C10orf129	1
10:96531598:C:T	GTEx/v7	Vagina	ENSG00000173124	T	4.87533e-10	1.25955	2.30059e-06	C	-	10	96531598	C10orf129	1
10:96532073:C:T	GTEx/v7	Vagina	ENSG00000173124	C	3.07523e-10	1.33146	2.30059e-06	T	-	10	96532073	C10orf129	1
10:96532930:A:G	GTEx/v7	Vagina	ENSG00000173124	A	4.87533e-10	1.25955	2.30059e-06	G	-	10	96532930	C10orf129	1
10:96533173:C:T	GTEx/v7	Vagina	ENSG00000173124	T	3.07523e-10	1.33146	2.30059e-06	C	-	10	96533173	C10orf129	1
10:96533587:C:T	GTEx/v7	Vagina	ENSG00000173124	C	4.87533e-10	1.25955	2.30059e-06	T	-	10	96533587	C10orf129	1
10:96533767:A:G	GTEx/v7	Vagina	ENSG00000173124	G	4.87533e-10	1.25955	2.30059e-06	A	-	10	96533767	C10orf129	1
10:96534043:A:T	GTEx/v7	Vagina	ENSG00000173124	A	4.87533e-10	1.25955	2.30059e-06	T	-	10	96534043	C10orf129	1
10:96534234:A:G	GTEx/v7	Vagina	ENSG00000173124	G	3.07523e-10	1.33146	2.30059e-06	A	-	10	96534234	C10orf129	1
10:96534475:G:T	GTEx/v7	Vagina	ENSG00000173124	G	4.87533e-10	1.25955	2.30059e-06	T	-	10	96534475	C10orf129	1
10:96535628:C:T	GTEx/v7	Vagina	ENSG00000173124	C	4.87533e-10	1.25955	2.30059e-06	T	-	10	96535628	C10orf129	1
10:96539144:A:G	GTEx/v7	Vagina	ENSG00000173124	G	4.87533e-10	1.25955	2.30059e-06	A	-	10	96539144	C10orf129	1
10:96539980:C:CTT	GTEx/v7	Vagina	ENSG00000173124	C	5.94312e-10	1.31372	2.30059e-06	NA	NA	10	96539980	C10orf129	1
10:96540889:A:G	GTEx/v7	Vagina	ENSG00000173124	A	1.61988e-09	1.25453	2.30059e-06	G	-	10	96540889	C10orf129	1
10:96541373:A:G	GTEx/v7	Vagina	ENSG00000173124	G	4.87533e-10	1.25955	2.30059e-06	A	-	10	96541373	C10orf129	1
10:96542689:A:G	GTEx/v7	Vagina	ENSG00000173124	G	4.87533e-10	1.25955	2.30059e-06	A	-	10	96542689	C10orf129	1
10:96543753:C:G	GTEx/v7	Vagina	ENSG00000173124	G	3.07523e-10	1.33146	2.30059e-06	C	-	10	96543753	C10orf129	1
10:96544815:C:T	GTEx/v7	Vagina	ENSG00000173124	C	1.61988e-09	1.25453	2.30059e-06	T	-	10	96544815	C10orf129	1
10:96544980:C:T	GTEx/v7	Vagina	ENSG00000173124	T	4.87533e-10	1.25955	2.30059e-06	C	-	10	96544980	C10orf129	1
10:96545475:C:T	GTEx/v7	Vagina	ENSG00000173124	T	3.07523e-10	1.33146	2.30059e-06	C	-	10	96545475	C10orf129	1
10:96545632:C:T	GTEx/v7	Vagina	ENSG00000173124	T	3.07523e-10	1.33146	2.30059e-06	C	-	10	96545632	C10orf129	1
10:96546020:A:T	GTEx/v7	Vagina	ENSG00000173124	A	3.07523e-10	1.33146	2.30059e-06	T	-	10	96546020	C10orf129	1
10:96546246:G:T	GTEx/v7	Vagina	ENSG00000173124	T	3.07523e-10	1.33146	2.30059e-06	G	-	10	96546246	C10orf129	1
10:96546697:A:C	GTEx/v7	Vagina	ENSG00000173124	C	3.12752e-10	1.33279	2.30059e-06	A	-	10	96546697	C10orf129	1
10:96547356:A:T	GTEx/v7	Vagina	ENSG00000173124	A	4.87533e-10	1.25955	2.30059e-06	T	-	10	96547356	C10orf129	1
10:96547736:A:T	GTEx/v7	Vagina	ENSG00000173124	A	3.07523e-10	1.33146	2.30059e-06	T	-	10	96547736	C10orf129	1
10:96548490:C:T	GTEx/v7	Vagina	ENSG00000173124	T	4.87533e-10	1.25955	2.30059e-06	C	-	10	96548490	C10orf129	1
10:96548877:G:GT	GTEx/v7	Vagina	ENSG00000173124	GT	1.28273e-09	1.2978	2.30059e-06	NA	NA	10	96548877	C10orf129	1
10:96549486:C:T	GTEx/v7	Vagina	ENSG00000173124	T	4.87533e-10	1.25955	2.30059e-06	C	-	10	96549486	C10orf129	1
10:96549859:A:T	GTEx/v7	Vagina	ENSG00000173124	T	4.87533e-10	1.25955	2.30059e-06	A	-	10	96549859	C10orf129	1
10:96549881:C:CT	GTEx/v7	Vagina	ENSG00000173124	C	1.61988e-09	1.25453	2.30059e-06	NA	NA	10	96549881	C10orf129	1
10:96550077:A:T	GTEx/v7	Vagina	ENSG00000173124	T	1.61988e-09	1.25453	2.30059e-06	A	-	10	96550077	C10orf129	1
10:96550919:A:T	GTEx/v7	Vagina	ENSG00000173124	A	3.07523e-10	1.33146	2.30059e-06	T	-	10	96550919	C10orf129	1
10:96551090:A:G	GTEx/v7	Vagina	ENSG00000173124	G	4.87533e-10	1.25955	2.30059e-06	A	-	10	96551090	C10orf129	1
10:96551092:C:T	GTEx/v7	Vagina	ENSG00000173124	T	4.87533e-10	1.25955	2.30059e-06	C	-	10	96551092	C10orf129	1
10:96551216:C:G	GTEx/v7	Vagina	ENSG00000173124	C	3.07523e-10	1.33146	2.30059e-06	G	-	10	96551216	C10orf129	1
10:96551475:A:G	GTEx/v7	Vagina	ENSG00000173124	A	3.07523e-10	1.33146	2.30059e-06	NA	NA	10	96551475	C10orf129	1
10:96552187:C:T	GTEx/v7	Vagina	ENSG00000173124	T	3.07523e-10	1.33146	2.30059e-06	C	-	10	96552187	C10orf129	1
10:96552188:A:T	GTEx/v7	Vagina	ENSG00000173124	A	4.87533e-10	1.25955	2.30059e-06	T	-	10	96552188	C10orf129	1
10:96552327:A:G	GTEx/v7	Vagina	ENSG00000173124	G	1.9483e-09	1.24945	2.30059e-06	A	-	10	96552327	C10orf129	1
10:96553499:C:G	GTEx/v7	Vagina	ENSG00000173124	C	4.87533e-10	1.25955	2.30059e-06	G	-	10	96553499	C10orf129	1
10:96553520:A:G	GTEx/v7	Vagina	ENSG00000173124	A	1.61988e-09	1.25453	2.30059e-06	G	-	10	96553520	C10orf129	1
10:96553577:A:G	GTEx/v7	Vagina	ENSG00000173124	G	3.07523e-10	1.33146	2.30059e-06	A	-	10	96553577	C10orf129	1
10:96553689:G:T	GTEx/v7	Vagina	ENSG00000173124	G	4.87533e-10	1.25955	2.30059e-06	T	-	10	96553689	C10orf129	1
10:96553753:A:G	GTEx/v7	Vagina	ENSG00000173124	A	1.67284e-10	1.28996	2.30059e-06	G	-	10	96553753	C10orf129	1
10:96553758:G:T	GTEx/v7	Vagina	ENSG00000173124	G	4.87533e-10	1.25955	2.30059e-06	T	-	10	96553758	C10orf129	1
10:96553918:C:T	GTEx/v7	Vagina	ENSG00000173124	T	3.07523e-10	1.33146	2.30059e-06	C	-	10	96553918	C10orf129	1
10:96554049:C:G	GTEx/v7	Vagina	ENSG00000173124	G	1.02795e-09	1.26702	2.30059e-06	C	-	10	96554049	C10orf129	1
10:96554771:C:T	GTEx/v7	Vagina	ENSG00000173124	C	3.07523e-10	1.33146	2.30059e-06	T	-	10	96554771	C10orf129	1
10:96555316:G:T	GTEx/v7	Vagina	ENSG00000173124	G	1.02795e-09	1.26702	2.30059e-06	T	-	10	96555316	C10orf129	1
10:96555447:A:G	GTEx/v7	Vagina	ENSG00000173124	G	4.87533e-10	1.25955	2.30059e-06	A	-	10	96555447	C10orf129	1
10:96555605:G:GT	GTEx/v7	Vagina	ENSG00000173124	G	5.82332e-10	1.25812	2.30059e-06	NA	NA	10	96555605	C10orf129	1
10:96556316:A:G	GTEx/v7	Vagina	ENSG00000173124	A	1.61988e-09	1.25453	2.30059e-06	G	-	10	96556316	C10orf129	1
10:96556671:A:T	GTEx/v7	Vagina	ENSG00000173124	A	4.87533e-10	1.25955	2.30059e-06	T	-	10	96556671	C10orf129	1
10:96557212:G:T	GTEx/v7	Vagina	ENSG00000173124	T	1.61988e-09	1.25453	2.30059e-06	G	-	10	96557212	C10orf129	1
10:96560487:C:T	GTEx/v7	Vagina	ENSG00000173124	C	4.87533e-10	1.25955	2.30059e-06	T	-	10	96560487	C10orf129	1
10:96560618:G:T	GTEx/v7	Vagina	ENSG00000173124	G	1.61988e-09	1.25453	2.30059e-06	T	-	10	96560618	C10orf129	1
10:96560695:A:G	GTEx/v7	Vagina	ENSG00000173124	G	1.61988e-09	1.25453	2.30059e-06	A	-	10	96560695	C10orf129	1
10:96560911:C:T	GTEx/v7	Vagina	ENSG00000173124	T	3.07523e-10	1.33146	2.30059e-06	C	-	10	96560911	C10orf129	1
10:96561988:A:G	GTEx/v7	Vagina	ENSG00000173124	A	3.07523e-10	1.33146	2.30059e-06	G	-	10	96561988	C10orf129	1
10:96562482:C:T	GTEx/v7	Vagina	ENSG00000173124	C	1.61988e-09	1.25453	2.30059e-06	T	-	10	96562482	C10orf129	1
10:96565151:A:C	GTEx/v7	Vagina	ENSG00000173124	C	4.87533e-10	1.25955	2.30059e-06	A	-	10	96565151	C10orf129	1
10:96566698:A:G	GTEx/v7	Vagina	ENSG00000173124	G	9.5983e-10	1.30978	2.30059e-06	A	-	10	96566698	C10orf129	1
10:96566779:G:T	GTEx/v7	Vagina	ENSG00000173124	G	7.28329e-10	1.33778	2.30059e-06	T	-	10	96566779	C10orf129	1
10:96568033:T:TA	GTEx/v7	Vagina	ENSG00000173124	T	7.92176e-10	1.24608	2.30059e-06	NA	NA	10	96568033	C10orf129	1
10:96568035:A:T	GTEx/v7	Vagina	ENSG00000173124	T	2.30422e-10	-1.22474	2.30059e-06	NA	NA	10	96568035	C10orf129	1
10:96569827:C:T	GTEx/v7	Vagina	ENSG00000173124	T	3.07523e-10	1.33146	2.30059e-06	C	-	10	96569827	C10orf129	1
10:96570276:C:CTT	GTEx/v7	Vagina	ENSG00000173124	CTT	2.03284e-09	1.30907	2.30059e-06	NA	NA	10	96570276	C10orf129	1
10:96570501:A:T	GTEx/v7	Vagina	ENSG00000173124	T	1.91245e-09	1.30114	2.30059e-06	A	-	10	96570501	C10orf129	1
10:96570509:G:T	GTEx/v7	Vagina	ENSG00000173124	T	1.91245e-09	1.30114	2.30059e-06	G	-	10	96570509	C10orf129	1
10:96571199:A:C	GTEx/v7	Vagina	ENSG00000173124	C	4.87533e-10	1.25955	2.30059e-06	A	-	10	96571199	C10orf129	1
10:96573396:C:G	GTEx/v7	Vagina	ENSG00000173124	G	3.07523e-10	1.33146	2.30059e-06	C	-	10	96573396	C10orf129	1
10:96575280:A:G	GTEx/v7	Vagina	ENSG00000173124	G	4.87533e-10	1.25955	2.30059e-06	A	-	10	96575280	C10orf129	1
10:96576190:A:C	GTEx/v7	Vagina	ENSG00000173124	C	5.20349e-10	1.33932	2.30059e-06	A	-	10	96576190	C10orf129	1
10:96580064:A:T	GTEx/v7	Vagina	ENSG00000173124	T	3.07523e-10	1.33146	2.30059e-06	NA	NA	10	96580064	C10orf129	1
10:96580140:G:T	GTEx/v7	Vagina	ENSG00000173124	G	3.07523e-10	1.33146	2.30059e-06	T	-	10	96580140	C10orf129	1
10:96582914:A:G	GTEx/v7	Vagina	ENSG00000173124	A	3.07523e-10	1.33146	2.30059e-06	G	-	10	96582914	C10orf129	1
10:96588811:C:T	GTEx/v7	Vagina	ENSG00000173124	T	3.07523e-10	1.33146	2.30059e-06	NA	NA	10	96588811	C10orf129	1
10:96589138:C:G	GTEx/v7	Vagina	ENSG00000173124	G	3.07523e-10	1.33146	2.30059e-06	NA	NA	10	96589138	C10orf129	1
10:96590970:C:CT	GTEx/v7	Vagina	ENSG00000173124	CT	7.88233e-10	1.24757	2.30059e-06	NA	NA	10	96590970	C10orf129	1
10:96594700:C:T	GTEx/v7	Vagina	ENSG00000173124	T	3.07523e-10	1.33146	2.30059e-06	C	-	10	96594700	C10orf129	1
10:96596151:G:GT	GTEx/v7	Vagina	ENSG00000173124	GT	3.07523e-10	1.33146	2.30059e-06	NA	NA	10	96596151	C10orf129	1
10:96596436:A:G	GTEx/v7	Vagina	ENSG00000173124	A	3.07523e-10	1.33146	2.30059e-06	G	-	10	96596436	C10orf129	1
10:96596483:C:T	GTEx/v7	Vagina	ENSG00000173124	T	4.87533e-10	1.25955	2.30059e-06	NA	NA	10	96596483	C10orf129	1
10:96596641:C:G	GTEx/v7	Vagina	ENSG00000173124	G	3.07523e-10	1.33146	2.30059e-06	C	-	10	96596641	C10orf129	1
10:96596695:G:GC	GTEx/v7	Vagina	ENSG00000173124	G	4.87533e-10	1.25955	2.30059e-06	NA	NA	10	96596695	C10orf129	1
10:96596750:C:G	GTEx/v7	Vagina	ENSG00000173124	G	4.87533e-10	1.25955	2.30059e-06	C	-	10	96596750	C10orf129	1
10:96598316:C:T	GTEx/v7	Vagina	ENSG00000173124	T	3.07523e-10	1.33146	2.30059e-06	C	-	10	96598316	C10orf129	1
10:96598815:A:G	GTEx/v7	Vagina	ENSG00000173124	G	4.87533e-10	1.25955	2.30059e-06	A	-	10	96598815	C10orf129	1
10:96599761:A:T	GTEx/v7	Vagina	ENSG00000173124	T	4.87533e-10	1.25955	2.30059e-06	A	-	10	96599761	C10orf129	1
10:96600123:A:G	GTEx/v7	Vagina	ENSG00000173124	A	3.07523e-10	1.33146	2.30059e-06	G	-	10	96600123	C10orf129	1
10:96601144:A:G	GTEx/v7	Vagina	ENSG00000173124	A	3.07523e-10	1.33146	2.30059e-06	G	-	10	96601144	C10orf129	1
10:96601761:C:T	GTEx/v7	Vagina	ENSG00000173124	T	4.87533e-10	1.25955	2.30059e-06	C	-	10	96601761	C10orf129	1
10:96602623:A:G	GTEx/v7	Vagina	ENSG00000173124	A	3.07523e-10	1.33146	2.30059e-06	G	-	10	96602623	C10orf129	1
10:96603091:A:T	GTEx/v7	Vagina	ENSG00000173124	A	3.07523e-10	1.33146	2.30059e-06	T	-	10	96603091	C10orf129	1
10:96603745:C:T	GTEx/v7	Vagina	ENSG00000173124	C	3.07523e-10	1.33146	2.30059e-06	T	-	10	96603745	C10orf129	1
10:96607676:C:G	GTEx/v7	Vagina	ENSG00000173124	G	3.07523e-10	1.33146	2.30059e-06	NA	NA	10	96607676	C10orf129	1
10:96608264:A:G	GTEx/v7	Vagina	ENSG00000173124	G	3.07523e-10	1.33146	2.30059e-06	NA	NA	10	96608264	C10orf129	1
10:96610082:A:T	GTEx/v7	Vagina	ENSG00000173124	T	4.87533e-10	1.25955	2.30059e-06	A	-	10	96610082	C10orf129	1
10:96610628:C:G	GTEx/v7	Vagina	ENSG00000173124	G	3.07523e-10	1.33146	2.30059e-06	C	-	10	96610628	C10orf129	1
10:96610631:C:T	GTEx/v7	Vagina	ENSG00000173124	C	3.07523e-10	1.33146	2.30059e-06	T	-	10	96610631	C10orf129	1
10:96611177:C:T	GTEx/v7	Vagina	ENSG00000173124	T	3.07523e-10	1.33146	2.30059e-06	C	-	10	96611177	C10orf129	1
10:96619002:A:G	GTEx/v7	Vagina	ENSG00000173124	A	1.61988e-09	1.25453	2.30059e-06	G	-	10	96619002	C10orf129	1
10:96619025:C:T	GTEx/v7	Vagina	ENSG00000173124	T	3.07523e-10	1.33146	2.30059e-06	C	-	10	96619025	C10orf129	1
10:96619086:G:T	GTEx/v7	Vagina	ENSG00000173124	T	4.87533e-10	1.25955	2.30059e-06	G	-	10	96619086	C10orf129	1
10:96620304:G:T	GTEx/v7	Vagina	ENSG00000173124	G	1.14956e-09	1.25984	2.30059e-06	T	-	10	96620304	C10orf129	1
10:96626365:C:T	GTEx/v7	Vagina	ENSG00000173124	T	7.02301e-09	1.40296	2.30059e-06	C	-	10	96626365	C10orf129	1
10:96626682:C:T	GTEx/v7	Vagina	ENSG00000173124	T	3.07523e-10	1.33146	2.30059e-06	C	-	10	96626682	C10orf129	1
10:96630716:A:G	GTEx/v7	Vagina	ENSG00000173124	A	3.07523e-10	1.33146	2.30059e-06	G	-	10	96630716	C10orf129	1
10:96632871:C:T	GTEx/v7	Vagina	ENSG00000173124	T	8.75503e-08	1.09025	2.30059e-06	C	-	10	96632871	C10orf129	1
10:96633434:A:G	GTEx/v7	Vagina	ENSG00000173124	A	3.07523e-10	1.33146	2.30059e-06	G	-	10	96633434	C10orf129	1
10:96634735:C:T	GTEx/v7	Vagina	ENSG00000173124	T	3.07523e-10	1.33146	2.30059e-06	C	-	10	96634735	C10orf129	1
10:96635396:C:T	GTEx/v7	Vagina	ENSG00000173124	C	3.07523e-10	1.33146	2.30059e-06	T	-	10	96635396	C10orf129	1
10:96638446:C:T	GTEx/v7	Vagina	ENSG00000173124	C	3.07523e-10	1.33146	2.30059e-06	T	-	10	96638446	C10orf129	1
10:96638896:A:G	GTEx/v7	Vagina	ENSG00000173124	A	3.07523e-10	1.33146	2.30059e-06	G	-	10	96638896	C10orf129	1
10:96639896:A:G	GTEx/v7	Vagina	ENSG00000173124	G	1.03501e-10	1.36475	2.30059e-06	A	-	10	96639896	C10orf129	1
10:96641794:A:C	GTEx/v7	Vagina	ENSG00000173124	C	3.07523e-10	1.33146	2.30059e-06	A	-	10	96641794	C10orf129	1
10:96642431:C:G	GTEx/v7	Vagina	ENSG00000173124	G	3.07523e-10	1.33146	2.30059e-06	C	-	10	96642431	C10orf129	1
10:96643896:A:T	GTEx/v7	Vagina	ENSG00000173124	A	8.07249e-11	1.38543	2.30059e-06	T	-	10	96643896	C10orf129	1
10:96645428:C:T	GTEx/v7	Vagina	ENSG00000173124	C	5.63882e-10	1.3391	2.30059e-06	T	-	10	96645428	C10orf129	1
10:96649690:C:T	GTEx/v7	Vagina	ENSG00000173124	T	3.07523e-10	1.33146	2.30059e-06	C	-	10	96649690	C10orf129	1
10:96650048:C:T	GTEx/v7	Vagina	ENSG00000173124	T	6.06704e-10	1.31661	2.30059e-06	C	-	10	96650048	C10orf129	1
10:96651789:A:G	GTEx/v7	Vagina	ENSG00000173124	G	7.28329e-10	1.33778	2.30059e-06	A	-	10	96651789	C10orf129	1
10:96652252:A:G	GTEx/v7	Vagina	ENSG00000173124	A	1.96808e-10	1.34244	2.30059e-06	G	-	10	96652252	C10orf129	1
10:96652882:G:T	GTEx/v7	Vagina	ENSG00000173124	G	3.07523e-10	1.33146	2.30059e-06	T	-	10	96652882	C10orf129	1
10:96652935:A:G	GTEx/v7	Vagina	ENSG00000173124	A	6.00293e-10	1.31735	2.30059e-06	G	-	10	96652935	C10orf129	1
10:96653067:C:G	GTEx/v7	Vagina	ENSG00000173124	G	3.07523e-10	1.33146	2.30059e-06	C	-	10	96653067	C10orf129	1
10:96653083:A:T	GTEx/v7	Vagina	ENSG00000173124	T	5.69732e-11	1.39584	2.30059e-06	A	-	10	96653083	C10orf129	1
10:96653255:A:C	GTEx/v7	Vagina	ENSG00000173124	C	3.07523e-10	1.33146	2.30059e-06	A	-	10	96653255	C10orf129	1
10:96653493:A:G	GTEx/v7	Vagina	ENSG00000173124	A	3.07523e-10	1.33146	2.30059e-06	G	-	10	96653493	C10orf129	1
10:96653616:C:G	GTEx/v7	Vagina	ENSG00000173124	C	3.07523e-10	1.33146	2.30059e-06	NA	NA	10	96653616	C10orf129	1
10:96653801:C:T	GTEx/v7	Vagina	ENSG00000173124	C	3.07523e-10	1.33146	2.30059e-06	NA	NA	10	96653801	C10orf129	1
10:96653812:G:T	GTEx/v7	Vagina	ENSG00000173124	G	3.07523e-10	1.33146	2.30059e-06	NA	NA	10	96653812	C10orf129	1
10:96653825:A:G	GTEx/v7	Vagina	ENSG00000173124	G	3.07523e-10	1.33146	2.30059e-06	NA	NA	10	96653825	C10orf129	1
10:96653917:A:C	GTEx/v7	Vagina	ENSG00000173124	A	3.07523e-10	1.33146	2.30059e-06	NA	NA	10	96653917	C10orf129	1
10:96653919:C:G	GTEx/v7	Vagina	ENSG00000173124	G	6.42134e-08	1.10228	2.30059e-06	NA	NA	10	96653919	C10orf129	1
10:96654088:G:T	GTEx/v7	Vagina	ENSG00000173124	G	3.07523e-10	1.33146	2.30059e-06	NA	NA	10	96654088	C10orf129	1
10:96654299:A:G	GTEx/v7	Vagina	ENSG00000173124	A	6.42134e-08	1.10228	2.30059e-06	NA	NA	10	96654299	C10orf129	1
10:96654477:A:G	GTEx/v7	Vagina	ENSG00000173124	G	3.07523e-10	1.33146	2.30059e-06	A	-	10	96654477	C10orf129	1
10:96655042:C:T	GTEx/v7	Vagina	ENSG00000173124	C	3.07523e-10	1.33146	2.30059e-06	NA	NA	10	96655042	C10orf129	1
10:96655208:G:T	GTEx/v7	Vagina	ENSG00000173124	G	3.07523e-10	1.33146	2.30059e-06	T	-	10	96655208	C10orf129	1
10:96655485:A:T	GTEx/v7	Vagina	ENSG00000173124	A	3.07523e-10	1.33146	2.30059e-06	NA	NA	10	96655485	C10orf129	1
10:96657400:A:T	GTEx/v7	Vagina	ENSG00000173124	T	6.42134e-08	1.10228	2.30059e-06	A	-	10	96657400	C10orf129	1
10:96657484:C:T	GTEx/v7	Vagina	ENSG00000173124	C	3.07523e-10	1.33146	2.30059e-06	T	-	10	96657484	C10orf129	1
10:96658495:A:G	GTEx/v7	Vagina	ENSG00000173124	A	1.27831e-08	1.19736	2.30059e-06	G	-	10	96658495	C10orf129	1
10:96659607:A:G	GTEx/v7	Vagina	ENSG00000173124	A	3.07523e-10	1.33146	2.30059e-06	NA	NA	10	96659607	C10orf129	1
10:96660014:C:T	GTEx/v7	Vagina	ENSG00000173124	T	3.07523e-10	1.33146	2.30059e-06	C	-	10	96660014	C10orf129	1
10:96660168:A:G	GTEx/v7	Vagina	ENSG00000173124	G	6.42134e-08	1.10228	2.30059e-06	NA	NA	10	96660168	C10orf129	1
10:96660169:C:T	GTEx/v7	Vagina	ENSG00000173124	C	6.42134e-08	1.10228	2.30059e-06	NA	NA	10	96660169	C10orf129	1
10:96661210:A:C	GTEx/v7	Vagina	ENSG00000173124	C	3.07523e-10	1.33146	2.30059e-06	A	-	10	96661210	C10orf129	1
10:96663688:A:C	GTEx/v7	Vagina	ENSG00000173124	A	7.50816e-11	1.34862	2.30059e-06	C	-	10	96663688	C10orf129	1
10:96664668:A:G	GTEx/v7	Vagina	ENSG00000173124	G	7.50816e-11	1.34862	2.30059e-06	A	-	10	96664668	C10orf129	1
10:96665937:C:T	GTEx/v7	Vagina	ENSG00000173124	T	3.62106e-10	1.33297	2.30059e-06	C	-	10	96665937	C10orf129	1
10:96666317:C:T	GTEx/v7	Vagina	ENSG00000173124	T	7.50816e-11	1.34862	2.30059e-06	C	-	10	96666317	C10orf129	1
10:96666504:C:T	GTEx/v7	Vagina	ENSG00000173124	C	1.60265e-05	0.710986	2.30059e-06	T	-	10	96666504	C10orf129	1
10:96668700:A:G	GTEx/v7	Vagina	ENSG00000173124	G	7.50816e-11	1.34862	2.30059e-06	A	-	10	96668700	C10orf129	1
10:96669255:A:C	GTEx/v7	Vagina	ENSG00000173124	C	7.50816e-11	1.34862	2.30059e-06	A	-	10	96669255	C10orf129	1
10:96669360:C:T	GTEx/v7	Vagina	ENSG00000173124	C	1.60543e-05	0.712883	2.30059e-06	T	-	10	96669360	C10orf129	1
10:96670080:C:T	GTEx/v7	Vagina	ENSG00000173124	C	7.50816e-11	1.34862	2.30059e-06	T	-	10	96670080	C10orf129	1
10:96671063:A:C	GTEx/v7	Vagina	ENSG00000173124	A	7.50816e-11	1.34862	2.30059e-06	C	-	10	96671063	C10orf129	1
10:96672194:A:G	GTEx/v7	Vagina	ENSG00000173124	G	1.60977e-08	1.13723	2.30059e-06	A	-	10	96672194	C10orf129	1
10:96672702:C:T	GTEx/v7	Vagina	ENSG00000173124	T	7.50816e-11	1.34862	2.30059e-06	C	-	10	96672702	C10orf129	1
10:96672756:C:T	GTEx/v7	Vagina	ENSG00000173124	C	7.50816e-11	1.34862	2.30059e-06	T	-	10	96672756	C10orf129	1
10:96672874:A:G	GTEx/v7	Vagina	ENSG00000173124	G	2.26853e-10	1.35823	2.30059e-06	A	-	10	96672874	C10orf129	1
10:96672979:C:G	GTEx/v7	Vagina	ENSG00000173124	G	7.50816e-11	1.34862	2.30059e-06	C	-	10	96672979	C10orf129	1
10:96674360:G:T	GTEx/v7	Vagina	ENSG00000173124	G	7.50816e-11	1.34862	2.30059e-06	T	-	10	96674360	C10orf129	1
10:96674678:G:T	GTEx/v7	Vagina	ENSG00000173124	T	7.50816e-11	1.34862	2.30059e-06	G	-	10	96674678	C10orf129	1
10:96675093:G:T	GTEx/v7	Vagina	ENSG00000173124	G	7.50816e-11	1.34862	2.30059e-06	T	-	10	96675093	C10orf129	1
10:96675470:A:T	GTEx/v7	Vagina	ENSG00000173124	A	7.50816e-11	1.34862	2.30059e-06	T	-	10	96675470	C10orf129	1
10:96675513:C:G	GTEx/v7	Vagina	ENSG00000173124	G	7.50816e-11	1.34862	2.30059e-06	C	-	10	96675513	C10orf129	1
10:96676190:C:G	GTEx/v7	Vagina	ENSG00000173124	C	2.85208e-10	1.32209	2.30059e-06	G	-	10	96676190	C10orf129	1
10:96678696:C:T	GTEx/v7	Vagina	ENSG00000173124	C	7.50816e-11	1.34862	2.30059e-06	T	-	10	96678696	C10orf129	1
10:96679176:C:G	GTEx/v7	Vagina	ENSG00000173124	C	8.30327e-11	1.34808	2.30059e-06	G	-	10	96679176	C10orf129	1
10:96680701:A:T	GTEx/v7	Vagina	ENSG00000173124	A	2.3225e-10	1.33011	2.30059e-06	T	-	10	96680701	C10orf129	1
10:96680954:A:AG	GTEx/v7	Vagina	ENSG00000173124	A	7.50816e-11	1.34862	2.30059e-06	NA	NA	10	96680954	C10orf129	1
10:96681133:A:G	GTEx/v7	Vagina	ENSG00000173124	A	7.50816e-11	1.34862	2.30059e-06	G	-	10	96681133	C10orf129	1
10:96682129:C:G	GTEx/v7	Vagina	ENSG00000173124	C	7.50816e-11	1.34862	2.30059e-06	G	-	10	96682129	C10orf129	1
10:96683734:A:G	GTEx/v7	Vagina	ENSG00000173124	A	7.50816e-11	1.34862	2.30059e-06	G	-	10	96683734	C10orf129	1
10:96684066:A:ACT	GTEx/v7	Vagina	ENSG00000173124	A	4.02026e-10	1.35669	2.30059e-06	NA	NA	10	96684066	C10orf129	1
10:96684436:A:T	GTEx/v7	Vagina	ENSG00000173124	A	1.08468e-10	1.33775	2.30059e-06	T	-	10	96684436	C10orf129	1
10:96686366:C:T	GTEx/v7	Vagina	ENSG00000173124	C	7.50816e-11	1.34862	2.30059e-06	T	-	10	96686366	C10orf129	1
10:96689543:C:T	GTEx/v7	Vagina	ENSG00000173124	C	7.50816e-11	1.34862	2.30059e-06	T	-	10	96689543	C10orf129	1
10:96689887:A:C	GTEx/v7	Vagina	ENSG00000173124	A	7.50816e-11	1.34862	2.30059e-06	C	-	10	96689887	C10orf129	1
10:96691021:A:G	GTEx/v7	Vagina	ENSG00000173124	G	3.76098e-10	1.34301	2.30059e-06	A	-	10	96691021	C10orf129	1
10:96692627:A:G	GTEx/v7	Vagina	ENSG00000173124	G	1.32015e-10	1.35513	2.30059e-06	A	-	10	96692627	C10orf129	1
10:96692779:A:C	GTEx/v7	Vagina	ENSG00000173124	A	8.99198e-10	1.12002	2.30059e-06	C	-	10	96692779	C10orf129	1
10:96693563:A:G	GTEx/v7	Vagina	ENSG00000173124	A	3.00225e-11	1.33413	2.30059e-06	G	-	10	96693563	C10orf129	1
10:96694591:A:G	GTEx/v7	Vagina	ENSG00000173124	A	8.90111e-10	1.29366	2.30059e-06	G	-	10	96694591	C10orf129	1
10:96694843:A:G	GTEx/v7	Vagina	ENSG00000173124	G	7.96813e-06	0.758116	2.30059e-06	A	-	10	96694843	C10orf129	1
10:96694861:A:G	GTEx/v7	Vagina	ENSG00000173124	A	7.50816e-11	1.34862	2.30059e-06	G	-	10	96694861	C10orf129	1
10:96695080:C:T	GTEx/v7	Vagina	ENSG00000173124	C	7.96813e-06	0.758116	2.30059e-06	T	-	10	96695080	C10orf129	1
10:96696529:C:T	GTEx/v7	Vagina	ENSG00000173124	C	7.50816e-11	1.34862	2.30059e-06	T	-	10	96696529	C10orf129	1
10:96696555:C:G	GTEx/v7	Vagina	ENSG00000173124	G	2.60672e-11	1.33921	2.30059e-06	C	-	10	96696555	C10orf129	1
10:96696903:A:G	GTEx/v7	Vagina	ENSG00000173124	A	2.60672e-11	1.33921	2.30059e-06	G	-	10	96696903	C10orf129	1
10:96697459:A:G	GTEx/v7	Vagina	ENSG00000173124	A	7.50816e-11	1.34862	2.30059e-06	G	-	10	96697459	C10orf129	1
10:96698970:G:T	GTEx/v7	Vagina	ENSG00000173124	G	2.60672e-11	1.33921	2.30059e-06	T	-	10	96698970	C10orf129	1
10:96699010:C:CAG	GTEx/v7	Vagina	ENSG00000173124	CAG	2.60672e-11	1.33921	2.30059e-06	NA	NA	10	96699010	C10orf129	1
10:96699512:A:G	GTEx/v7	Vagina	ENSG00000173124	G	7.50816e-11	1.34862	2.30059e-06	A	-	10	96699512	C10orf129	1
10:96699682:C:T	GTEx/v7	Vagina	ENSG00000173124	T	7.50816e-11	1.34862	2.30059e-06	C	-	10	96699682	C10orf129	1
10:96699980:C:T	GTEx/v7	Vagina	ENSG00000173124	C	7.50816e-11	1.34862	2.30059e-06	T	-	10	96699980	C10orf129	1
10:96702295:A:G	GTEx/v7	Vagina	ENSG00000173124	A	7.167e-06	0.673967	2.30059e-06	G	-	10	96702295	C10orf129	1
10:96702363:C:T	GTEx/v7	Vagina	ENSG00000173124	C	7.50816e-11	1.34862	2.30059e-06	T	-	10	96702363	C10orf129	1
10:96702472:A:G	GTEx/v7	Vagina	ENSG00000173124	G	7.96813e-06	0.758116	2.30059e-06	A	-	10	96702472	C10orf129	1
10:96703109:G:T	GTEx/v7	Vagina	ENSG00000173124	T	7.50816e-11	1.34862	2.30059e-06	G	-	10	96703109	C10orf129	1
10:96704918:A:G	GTEx/v7	Vagina	ENSG00000173124	G	7.50816e-11	1.34862	2.30059e-06	A	-	10	96704918	C10orf129	1
10:96705891:C:T	GTEx/v7	Vagina	ENSG00000173124	T	7.50816e-11	1.34862	2.30059e-06	C	-	10	96705891	C10orf129	1
10:96706316:C:T	GTEx/v7	Vagina	ENSG00000173124	T	6.43963e-11	1.35755	2.30059e-06	C	-	10	96706316	C10orf129	1
10:96707202:C:T	GTEx/v7	Vagina	ENSG00000173124	T	7.96813e-06	0.758116	2.30059e-06	C	-	10	96707202	C10orf129	1
10:96709877:A:G	GTEx/v7	Vagina	ENSG00000173124	A	7.50816e-11	1.34862	2.30059e-06	G	-	10	96709877	C10orf129	1
10:96711706:C:G	GTEx/v7	Vagina	ENSG00000173124	C	2.60672e-11	1.33921	2.30059e-06	G	-	10	96711706	C10orf129	1
10:96711949:G:GTCTT	GTEx/v7	Vagina	ENSG00000173124	G	7.50816e-11	1.34862	2.30059e-06	NA	NA	10	96711949	C10orf129	1
10:96712978:C:T	GTEx/v7	Vagina	ENSG00000173124	C	2.60672e-11	1.33921	2.30059e-06	T	-	10	96712978	C10orf129	1
10:96713180:A:AATATATTATT	GTEx/v7	Vagina	ENSG00000173124	A	7.50816e-11	1.34862	2.30059e-06	NA	NA	10	96713180	C10orf129	1
10:96713372:C:T	GTEx/v7	Vagina	ENSG00000173124	T	2.60672e-11	1.33921	2.30059e-06	C	-	10	96713372	C10orf129	1
10:96713686:C:G	GTEx/v7	Vagina	ENSG00000173124	G	7.50816e-11	1.34862	2.30059e-06	C	-	10	96713686	C10orf129	1
10:96713995:A:G	GTEx/v7	Vagina	ENSG00000173124	G	2.60672e-11	1.33921	2.30059e-06	A	-	10	96713995	C10orf129	1
10:96714425:A:C	GTEx/v7	Vagina	ENSG00000173124	A	2.60672e-11	1.33921	2.30059e-06	C	-	10	96714425	C10orf129	1
10:96714647:T:TA	GTEx/v7	Vagina	ENSG00000173124	T	1.79069e-10	1.35789	2.30059e-06	NA	NA	10	96714647	C10orf129	1
10:96715585:G:T	GTEx/v7	Vagina	ENSG00000173124	T	7.50816e-11	1.34862	2.30059e-06	G	-	10	96715585	C10orf129	1
10:96717122:A:T	GTEx/v7	Vagina	ENSG00000173124	A	7.50816e-11	1.34862	2.30059e-06	NA	NA	10	96717122	C10orf129	1
10:96717286:C:G	GTEx/v7	Vagina	ENSG00000173124	C	2.07428e-06	0.807069	2.30059e-06	NA	NA	10	96717286	C10orf129	1
10:96718308:A:T	GTEx/v7	Vagina	ENSG00000173124	A	7.96813e-06	0.758116	2.30059e-06	T	-	10	96718308	C10orf129	1
10:96718609:C:G	GTEx/v7	Vagina	ENSG00000173124	C	7.50816e-11	1.34862	2.30059e-06	G	-	10	96718609	C10orf129	1
10:96718815:C:T	GTEx/v7	Vagina	ENSG00000173124	T	7.50816e-11	1.34862	2.30059e-06	C	-	10	96718815	C10orf129	1
10:96719521:A:G	GTEx/v7	Vagina	ENSG00000173124	A	1.27192e-09	1.11177	2.30059e-06	G	-	10	96719521	C10orf129	1
10:96719845:G:T	GTEx/v7	Vagina	ENSG00000173124	T	7.96813e-06	0.758116	2.30059e-06	G	-	10	96719845	C10orf129	1
10:96719846:A:T	GTEx/v7	Vagina	ENSG00000173124	T	7.96813e-06	0.758116	2.30059e-06	A	-	10	96719846	C10orf129	1
10:96720169:A:G	GTEx/v7	Vagina	ENSG00000173124	G	2.60672e-11	1.33921	2.30059e-06	A	-	10	96720169	C10orf129	1
10:96721662:C:T	GTEx/v7	Vagina	ENSG00000173124	C	3.66944e-11	1.33063	2.30059e-06	T	-	10	96721662	C10orf129	1
10:96722552:C:T	GTEx/v7	Vagina	ENSG00000173124	C	2.60672e-11	1.33921	2.30059e-06	T	-	10	96722552	C10orf129	1
10:96724115:C:T	GTEx/v7	Vagina	ENSG00000173124	T	2.60672e-11	1.33921	2.30059e-06	C	-	10	96724115	C10orf129	1
10:96724395:G:T	GTEx/v7	Vagina	ENSG00000173124	G	3.62106e-10	1.33297	2.30059e-06	T	-	10	96724395	C10orf129	1
10:96725037:A:C	GTEx/v7	Vagina	ENSG00000173124	A	7.50816e-11	1.34862	2.30059e-06	C	-	10	96725037	C10orf129	1
10:96725535:A:C	GTEx/v7	Vagina	ENSG00000173124	C	7.96813e-06	0.758116	2.30059e-06	A	-	10	96725535	C10orf129	1
10:96726084:C:CT	GTEx/v7	Vagina	ENSG00000173124	CT	2.86983e-10	1.36092	2.30059e-06	NA	NA	10	96726084	C10orf129	1
10:96727403:A:C	GTEx/v7	Vagina	ENSG00000173124	A	7.50816e-11	1.34862	2.30059e-06	C	-	10	96727403	C10orf129	1
10:96728657:A:G	GTEx/v7	Vagina	ENSG00000173124	A	3.8367e-10	1.33677	2.30059e-06	NA	NA	10	96728657	C10orf129	1
10:96728688:C:T	GTEx/v7	Vagina	ENSG00000173124	C	7.50816e-11	1.34862	2.30059e-06	NA	NA	10	96728688	C10orf129	1
10:96731310:A:G	GTEx/v7	Vagina	ENSG00000173124	G	7.50816e-11	1.34862	2.30059e-06	A	-	10	96731310	C10orf129	1
10:96731788:A:G	GTEx/v7	Vagina	ENSG00000173124	G	7.96813e-06	0.758116	2.30059e-06	A	-	10	96731788	C10orf129	1
10:96732599:A:G	GTEx/v7	Vagina	ENSG00000173124	A	7.50816e-11	1.34862	2.30059e-06	G	-	10	96732599	C10orf129	1
10:96734466:A:T	GTEx/v7	Vagina	ENSG00000173124	A	2.60672e-11	1.33921	2.30059e-06	T	-	10	96734466	C10orf129	1
10:96734582:A:G	GTEx/v7	Vagina	ENSG00000173124	A	7.50816e-11	1.34862	2.30059e-06	G	-	10	96734582	C10orf129	1
10:96734676:C:T	GTEx/v7	Vagina	ENSG00000173124	C	7.96813e-06	0.758116	2.30059e-06	T	-	10	96734676	C10orf129	1
10:96734790:A:T	GTEx/v7	Vagina	ENSG00000173124	T	2.60672e-11	1.33921	2.30059e-06	A	-	10	96734790	C10orf129	1
10:96735126:T:TAG	GTEx/v7	Vagina	ENSG00000173124	TAG	7.66358e-06	0.76928	2.30059e-06	NA	NA	10	96735126	C10orf129	1
10:96735342:A:T	GTEx/v7	Vagina	ENSG00000173124	T	7.50816e-11	1.34862	2.30059e-06	A	-	10	96735342	C10orf129	1
10:96736184:A:G	GTEx/v7	Vagina	ENSG00000173124	A	1.18765e-08	1.3125	2.30059e-06	G	-	10	96736184	C10orf129	1
10:96737177:A:G	GTEx/v7	Vagina	ENSG00000173124	G	2.60672e-11	1.33921	2.30059e-06	A	-	10	96737177	C10orf129	1
10:96737210:A:C	GTEx/v7	Vagina	ENSG00000173124	A	7.50816e-11	1.34862	2.30059e-06	C	-	10	96737210	C10orf129	1
10:96737791:C:G	GTEx/v7	Vagina	ENSG00000173124	G	7.50816e-11	1.34862	2.30059e-06	C	-	10	96737791	C10orf129	1
10:96741053:A:C	GTEx/v7	Vagina	ENSG00000173124	C	7.50816e-11	1.34862	2.30059e-06	A	-	10	96741053	C10orf129	1
10:96743108:C:T	GTEx/v7	Vagina	ENSG00000173124	C	2.60672e-11	1.33921	2.30059e-06	T	-	10	96743108	C10orf129	1
10:96743228:A:C	GTEx/v7	Vagina	ENSG00000173124	C	7.50816e-11	1.34862	2.30059e-06	A	-	10	96743228	C10orf129	1
10:96743502:G:GAGCTTCTTCATTCCCCCCTATGCAGGGC	GTEx/v7	Vagina	ENSG00000173124	GAGCTTCTTCATTCCCCCCTATGCAGGGC	4.65981e-11	1.35924	2.30059e-06	NA	NA	10	96743502	C10orf129	1
10:96743943:A:G	GTEx/v7	Vagina	ENSG00000173124	A	7.96813e-06	0.758116	2.30059e-06	G	-	10	96743943	C10orf129	1
10:96744727:A:AC	GTEx/v7	Vagina	ENSG00000173124	A	2.60672e-11	1.33921	2.30059e-06	NA	NA	10	96744727	C10orf129	1
10:96744732:C:T	GTEx/v7	Vagina	ENSG00000173124	T	2.60672e-11	1.33921	2.30059e-06	NA	NA	10	96744732	C10orf129	1
10:96744890:A:T	GTEx/v7	Vagina	ENSG00000173124	T	7.50816e-11	1.34862	2.30059e-06	A	-	10	96744890	C10orf129	1
10:96745180:G:T	GTEx/v7	Vagina	ENSG00000173124	G	7.50816e-11	1.34862	2.30059e-06	T	-	10	96745180	C10orf129	1
10:96745984:A:T	GTEx/v7	Vagina	ENSG00000173124	T	7.50816e-11	1.34862	2.30059e-06	A	-	10	96745984	C10orf129	1
10:96747206:G:T	GTEx/v7	Vagina	ENSG00000173124	T	7.50816e-11	1.34862	2.30059e-06	G	-	10	96747206	C10orf129	1
10:96748737:A:T	GTEx/v7	Vagina	ENSG00000173124	T	7.50816e-11	1.34862	2.30059e-06	A	-	10	96748737	C10orf129	1
10:96749181:A:T	GTEx/v7	Vagina	ENSG00000173124	A	7.50816e-11	1.34862	2.30059e-06	T	-	10	96749181	C10orf129	1
10:96749620:A:G	GTEx/v7	Vagina	ENSG00000173124	A	4.50698e-11	1.42264	2.30059e-06	G	-	10	96749620	C10orf129	1
10:96750251:C:T	GTEx/v7	Vagina	ENSG00000173124	T	7.96813e-06	0.758116	2.30059e-06	C	-	10	96750251	C10orf129	1
10:96750543:A:C	GTEx/v7	Vagina	ENSG00000173124	A	4.36367e-06	0.817337	2.30059e-06	C	-	10	96750543	C10orf129	1
10:96750694:C:T	GTEx/v7	Vagina	ENSG00000173124	C	2.60672e-11	1.33921	2.30059e-06	T	-	10	96750694	C10orf129	1
10:96750866:G:T	GTEx/v7	Vagina	ENSG00000173124	G	9.52732e-11	1.36672	2.30059e-06	T	-	10	96750866	C10orf129	1
10:96752127:G:GCT	GTEx/v7	Vagina	ENSG00000173124	G	2.60672e-11	1.33921	2.30059e-06	NA	NA	10	96752127	C10orf129	1
10:96752130:G:GA	GTEx/v7	Vagina	ENSG00000173124	G	2.60672e-11	1.33921	2.30059e-06	NA	NA	10	96752130	C10orf129	1
10:96753645:G:T	GTEx/v7	Vagina	ENSG00000173124	G	2.60672e-11	1.33921	2.30059e-06	T	-	10	96753645	C10orf129	1
10:96753828:A:G	GTEx/v7	Vagina	ENSG00000173124	G	2.60672e-11	1.33921	2.30059e-06	A	-	10	96753828	C10orf129	1
10:96753908:A:C	GTEx/v7	Vagina	ENSG00000173124	A	2.60672e-11	1.33921	2.30059e-06	C	-	10	96753908	C10orf129	1
10:96754246:C:T	GTEx/v7	Vagina	ENSG00000173124	C	2.60672e-11	1.33921	2.30059e-06	T	-	10	96754246	C10orf129	1
10:96754259:A:G	GTEx/v7	Vagina	ENSG00000173124	A	2.60672e-11	1.33921	2.30059e-06	G	-	10	96754259	C10orf129	1
10:96754368:C:T	GTEx/v7	Vagina	ENSG00000173124	C	2.60672e-11	1.33921	2.30059e-06	T	-	10	96754368	C10orf129	1
10:96754962:A:AT	GTEx/v7	Vagina	ENSG00000173124	A	4.82738e-11	1.32428	2.30059e-06	NA	NA	10	96754962	C10orf129	1
10:96754975:A:T	GTEx/v7	Vagina	ENSG00000173124	T	2.60672e-11	1.33921	2.30059e-06	A	-	10	96754975	C10orf129	1
10:96755252:C:T	GTEx/v7	Vagina	ENSG00000173124	T	2.60672e-11	1.33921	2.30059e-06	C	-	10	96755252	C10orf129	1
10:96755297:A:G	GTEx/v7	Vagina	ENSG00000173124	G	2.60672e-11	1.33921	2.30059e-06	A	-	10	96755297	C10orf129	1
10:96755474:C:T	GTEx/v7	Vagina	ENSG00000173124	T	2.60672e-11	1.33921	2.30059e-06	C	-	10	96755474	C10orf129	1
10:96755566:A:C	GTEx/v7	Vagina	ENSG00000173124	A	2.60672e-11	1.33921	2.30059e-06	C	-	10	96755566	C10orf129	1
10:96756792:G:T	GTEx/v7	Vagina	ENSG00000173124	G	2.60672e-11	1.33921	2.30059e-06	T	-	10	96756792	C10orf129	1
10:96757090:G:T	GTEx/v7	Vagina	ENSG00000173124	T	2.60672e-11	1.33921	2.30059e-06	G	-	10	96757090	C10orf129	1
10:96757467:A:ATTCCCTTACAGGAAATGTCTTGCCTTTTGGGATAAGGCTCAAT	GTEx/v7	Vagina	ENSG00000173124	ATTCCCTTACAGGAAATGTCTTGCCTTTTGGGATAAGGCTCAAT	2.60672e-11	1.33921	2.30059e-06	NA	NA	10	96757467	C10orf129	1
10:96757633:C:G	GTEx/v7	Vagina	ENSG00000173124	G	7.50816e-11	1.34862	2.30059e-06	C	-	10	96757633	C10orf129	1
10:96757715:C:T	GTEx/v7	Vagina	ENSG00000173124	T	2.60672e-11	1.33921	2.30059e-06	C	-	10	96757715	C10orf129	1
1:153895936:A:G	eQTLGen	eQTLGen_cis_eQTLs	ENSG00000143612	G	2.364e-08	-5.5828	0.00011473	A	+	1	153895936	C1orf43	1
1:153932270:C:T	eQTLGen	eQTLGen_cis_eQTLs	ENSG00000143612	T	3.5883e-08	-5.5098	0.000146041	C	+	1	153932270	C1orf43	1
1:154048682:C:T	eQTLGen	eQTLGen_cis_eQTLs	ENSG00000143612	T	2.2756e-09	-5.9767	2.60552e-05	NA	NA	1	154048682	C1orf43	1
1:154064138:A:G	eQTLGen	eQTLGen_cis_eQTLs	ENSG00000143612	A	4.177e-08	-5.4832	0.000158519	G	+	1	154064138	C1orf43	1
1:154090501:A:C	eQTLGen	eQTLGen_cis_eQTLs	ENSG00000143612	A	9.2357e-09	-5.7441	5.79188e-05	C	+	1	154090501	C1orf43	1
1:154134022:C:T	eQTLGen	eQTLGen_cis_eQTLs	ENSG00000143612	T	8.2418e-10	-6.14	1.31596e-05	NA	NA	1	154134022	C1orf43	1
1:153895936:A:G	PsychENCODE	PsychENCODE_eQTLs	ENSG00000160716	G	0.000389453	-0.054411	0.0268813	A	+	1	153895936	CHRNB2	1
15:77958567:A:G	GTEx/v8	Artery_Tibial	ENSG00000136425	A	7.56597e-08	-0.206638	2.56556e-40	G	+	15	77958567	CIB2	1
15:77958567:A:G	GTEx/v7	Artery_Tibial	ENSG00000136425	A	5.46379e-05	-0.20196	6.26055e-23	G	+	15	77958567	CIB2	1
15:77958567:A:G	GTEx/v8	Cells_Cultured_fibroblasts	ENSG00000136425	A	5.011e-05	-0.184858	6.29601e-37	G	+	15	77958567	CIB2	1
15:77958567:A:G	eQTLGen	eQTLGen_cis_eQTLs	ENSG00000136425	G	2.7827e-07	5.1378	0.00091914	G	+	15	77958567	CIB2	1
15:77958567:A:G	GTEx/v8	Esophagus_Mucosa	ENSG00000136425	A	7.06503e-05	-0.194811	8.50061e-42	G	+	15	77958567	CIB2	1
15:77958567:A:G	GTEx/v8	Heart_Left_Ventricle	ENSG00000136425	A	4.20136e-06	-0.270293	6.70562e-38	G	+	15	77958567	CIB2	1
15:77958567:A:G	GTEx/v8	Muscle_Skeletal	ENSG00000136425	A	9.47978e-05	-0.154441	2.86451e-63	G	+	15	77958567	CIB2	1
15:77958567:A:G	GTEx/v8	Thyroid	ENSG00000136425	A	7.97452e-05	-0.166854	9.76646e-95	G	+	15	77958567	CIB2	1
8:17194830:C:T	CMC	CMC_SVA_cis	ENSG00000198791	T	NA	1	0.049	C	-	8	17194830	CNOT7	1
1:153895936:A:G	GTEx/v8	Adipose_Subcutaneous	ENSG00000143578	G	5.18e-06	-0.252876	4.3093e-23	A	+	1	153895936	CREB3L4	1
1:153932270:C:T	GTEx/v8	Adipose_Subcutaneous	ENSG00000143578	T	2.88639e-06	-0.260741	4.3093e-23	C	+	1	153932270	CREB3L4	1
1:153895936:A:G	GTEx/v8	Adipose_Visceral_Omentum	ENSG00000143578	G	6.14299e-05	-0.192799	1.23181e-09	A	+	1	153895936	CREB3L4	1
1:153932270:C:T	GTEx/v8	Adipose_Visceral_Omentum	ENSG00000143578	T	3.78818e-05	-0.198386	1.23181e-09	C	+	1	153932270	CREB3L4	1
1:154134022:C:T	GTEx/v8	Artery_Tibial	ENSG00000143578	C	0.000152147	0.186099	9.81246e-29	NA	NA	1	154134022	CREB3L4	1
1:153895936:A:G	BIOSQTL	BIOS_eQTL_geneLevel	ENSG00000143578	G	2.28644e-08	-5.58866	3.46081e-05	A	+	1	153895936	CREB3L4	1
1:153932270:C:T	BIOSQTL	BIOS_eQTL_geneLevel	ENSG00000143578	T	2.36949e-08	-5.58252	3.45781e-05	C	+	1	153932270	CREB3L4	1
1:154048682:C:T	BIOSQTL	BIOS_eQTL_geneLevel	ENSG00000143578	T	1.02222e-08	-5.72684	1.76274e-05	NA	NA	1	154048682	CREB3L4	1
1:154064138:A:G	BIOSQTL	BIOS_eQTL_geneLevel	ENSG00000143578	A	1.11694e-05	-4.39301	0.00761132	G	+	1	154064138	CREB3L4	1
1:154090501:A:C	BIOSQTL	BIOS_eQTL_geneLevel	ENSG00000143578	A	1.51566e-05	-4.32632	0.00995518	C	+	1	154090501	CREB3L4	1
1:154134022:C:T	BIOSQTL	BIOS_eQTL_geneLevel	ENSG00000143578	T	2.35613e-06	-4.72009	0.00179693	NA	NA	1	154134022	CREB3L4	1
1:153895936:A:G	eQTLcatalogue	BLUEPRINT_ge_monocyte	ENSG00000143578	A	3.43453e-06	-0.22183	0.0171727	A	-	1	153895936	CREB3L4	1
1:153932270:C:T	eQTLcatalogue	BLUEPRINT_ge_monocyte	ENSG00000143578	C	3.43142e-06	-0.221804	0.0171571	C	-	1	153932270	CREB3L4	1
1:154048682:C:T	GTEx/v8	Cells_Cultured_fibroblasts	ENSG00000143578	C	0.000100691	0.140339	2.71858e-23	NA	NA	1	154048682	CREB3L4	1
1:153895936:A:G	eQTLGen	eQTLGen_cis_eQTLs	ENSG00000143578	G	2.0255e-14	-7.6489	0	A	+	1	153895936	CREB3L4	1
1:153932270:C:T	eQTLGen	eQTLGen_cis_eQTLs	ENSG00000143578	T	5.0663e-14	-7.5302	0	C	+	1	153932270	CREB3L4	1
1:154048682:C:T	eQTLGen	eQTLGen_cis_eQTLs	ENSG00000143578	T	3.9882e-12	-6.9375	0	NA	NA	1	154048682	CREB3L4	1
1:154064138:A:G	eQTLGen	eQTLGen_cis_eQTLs	ENSG00000143578	A	6.0701e-10	-6.1885	0	G	+	1	154064138	CREB3L4	1
1:154090501:A:C	eQTLGen	eQTLGen_cis_eQTLs	ENSG00000143578	A	1.9704e-11	-6.708	0	C	+	1	154090501	CREB3L4	1
1:154134022:C:T	eQTLGen	eQTLGen_cis_eQTLs	ENSG00000143578	T	2.8572e-09	-5.9395	2.60027e-05	NA	NA	1	154134022	CREB3L4	1
1:153932270:C:T	GTEx/v8	Nerve_Tibial	ENSG00000143578	T	0.000185106	-0.220825	2.94428e-37	C	+	1	153932270	CREB3L4	1
1:153895936:A:G	GTEx/v7	Nerve_Tibial	ENSG00000143578	G	6.21544e-05	-0.27337	5.24723e-23	A	+	1	153895936	CREB3L4	1
1:153932270:C:T	GTEx/v7	Nerve_Tibial	ENSG00000143578	T	3.48813e-05	-0.281277	5.24723e-23	C	+	1	153932270	CREB3L4	1
10:96383524:A:G	GTEx/v8	Esophagus_Mucosa	ENSG00000108242	G	7.52836e-05	-0.212787	1.52033e-16	A	+	10	96383524	CYP2C18	1
10:96388364:G:T	GTEx/v8	Esophagus_Mucosa	ENSG00000108242	G	7.52836e-05	-0.212787	1.52033e-16	T	+	10	96388364	CYP2C18	1
10:96388665:C:T	GTEx/v8	Esophagus_Mucosa	ENSG00000108242	T	0.000111309	-0.192201	1.52033e-16	C	+	10	96388665	CYP2C18	1
10:96389223:A:G	GTEx/v8	Esophagus_Mucosa	ENSG00000108242	G	0.000111309	-0.192201	1.52033e-16	A	+	10	96389223	CYP2C18	1
10:96389784:A:G	GTEx/v8	Esophagus_Mucosa	ENSG00000108242	A	7.52836e-05	-0.212787	1.52033e-16	G	+	10	96389784	CYP2C18	1
10:96389786:C:T	GTEx/v8	Esophagus_Mucosa	ENSG00000108242	T	0.000111309	-0.192201	1.52033e-16	C	+	10	96389786	CYP2C18	1
10:96390079:A:G	GTEx/v8	Esophagus_Mucosa	ENSG00000108242	A	7.52836e-05	-0.212787	1.52033e-16	G	+	10	96390079	CYP2C18	1
10:96392063:C:T	GTEx/v8	Esophagus_Mucosa	ENSG00000108242	C	7.52836e-05	-0.212787	1.52033e-16	T	+	10	96392063	CYP2C18	1
10:96392186:G:T	GTEx/v8	Esophagus_Mucosa	ENSG00000108242	T	0.000111309	-0.192201	1.52033e-16	G	+	10	96392186	CYP2C18	1
10:96393683:A:G	GTEx/v8	Esophagus_Mucosa	ENSG00000108242	G	7.52836e-05	-0.212787	1.52033e-16	A	+	10	96393683	CYP2C18	1
10:96394254:C:T	GTEx/v8	Esophagus_Mucosa	ENSG00000108242	T	7.52836e-05	-0.212787	1.52033e-16	C	+	10	96394254	CYP2C18	1
10:96397539:G:T	GTEx/v8	Esophagus_Mucosa	ENSG00000108242	T	7.52836e-05	-0.212787	1.52033e-16	G	+	10	96397539	CYP2C18	1
10:96397876:C:T	GTEx/v8	Esophagus_Mucosa	ENSG00000108242	T	7.52836e-05	-0.212787	1.52033e-16	C	+	10	96397876	CYP2C18	1
10:96400221:C:T	GTEx/v8	Esophagus_Mucosa	ENSG00000108242	T	7.52836e-05	-0.212787	1.52033e-16	C	+	10	96400221	CYP2C18	1
10:96406092:A:G	GTEx/v8	Esophagus_Mucosa	ENSG00000108242	A	7.52836e-05	-0.212787	1.52033e-16	G	+	10	96406092	CYP2C18	1
10:96406166:A:G	GTEx/v8	Esophagus_Mucosa	ENSG00000108242	A	0.000111309	-0.192201	1.52033e-16	G	+	10	96406166	CYP2C18	1
10:96411252:G:T	GTEx/v8	Esophagus_Mucosa	ENSG00000108242	T	7.52836e-05	-0.212787	1.52033e-16	G	+	10	96411252	CYP2C18	1
10:96414633:C:T	GTEx/v8	Esophagus_Mucosa	ENSG00000108242	T	7.52836e-05	-0.212787	1.52033e-16	C	+	10	96414633	CYP2C18	1
10:96419165:A:C	GTEx/v8	Esophagus_Mucosa	ENSG00000108242	C	7.70672e-05	-0.211886	1.52033e-16	A	+	10	96419165	CYP2C18	1
10:96424148:G:T	GTEx/v8	Esophagus_Mucosa	ENSG00000108242	T	7.70672e-05	-0.211886	1.52033e-16	G	+	10	96424148	CYP2C18	1
10:96424439:A:G	GTEx/v8	Esophagus_Mucosa	ENSG00000108242	G	7.70672e-05	-0.211886	1.52033e-16	A	+	10	96424439	CYP2C18	1
10:96427354:C:T	GTEx/v8	Esophagus_Mucosa	ENSG00000108242	C	7.70672e-05	-0.211886	1.52033e-16	T	+	10	96427354	CYP2C18	1
10:96429130:A:G	GTEx/v8	Esophagus_Mucosa	ENSG00000108242	G	2.40796e-05	-0.22407	1.52033e-16	A	+	10	96429130	CYP2C18	1
10:96436439:A:G	GTEx/v8	Esophagus_Mucosa	ENSG00000108242	G	7.70672e-05	-0.211886	1.52033e-16	A	+	10	96436439	CYP2C18	1
10:96441082:C:T	GTEx/v8	Esophagus_Mucosa	ENSG00000108242	C	7.70672e-05	-0.211886	1.52033e-16	T	+	10	96441082	CYP2C18	1
10:96441927:C:G	GTEx/v8	Esophagus_Mucosa	ENSG00000108242	C	7.70672e-05	-0.211886	1.52033e-16	G	+	10	96441927	CYP2C18	1
10:96441949:A:G	GTEx/v8	Esophagus_Mucosa	ENSG00000108242	A	7.70672e-05	-0.211886	1.52033e-16	G	+	10	96441949	CYP2C18	1
10:96449450:A:C	GTEx/v8	Esophagus_Mucosa	ENSG00000108242	C	7.70672e-05	-0.211886	1.52033e-16	A	+	10	96449450	CYP2C18	1
10:96450169:G:T	GTEx/v8	Esophagus_Mucosa	ENSG00000108242	T	7.70672e-05	-0.211886	1.52033e-16	G	+	10	96450169	CYP2C18	1
10:96451060:A:C	GTEx/v8	Esophagus_Mucosa	ENSG00000108242	A	7.70672e-05	-0.211886	1.52033e-16	C	+	10	96451060	CYP2C18	1
10:96452024:A:C	GTEx/v8	Esophagus_Mucosa	ENSG00000108242	A	7.70672e-05	-0.211886	1.52033e-16	C	+	10	96452024	CYP2C18	1
10:96452818:C:T	GTEx/v8	Esophagus_Mucosa	ENSG00000108242	T	7.70672e-05	-0.211886	1.52033e-16	C	+	10	96452818	CYP2C18	1
10:96455800:C:T	GTEx/v8	Esophagus_Mucosa	ENSG00000108242	C	7.70672e-05	-0.211886	1.52033e-16	T	+	10	96455800	CYP2C18	1
10:96455809:G:T	GTEx/v8	Esophagus_Mucosa	ENSG00000108242	T	7.70672e-05	-0.211886	1.52033e-16	NA	NA	10	96455809	CYP2C18	1
10:96456121:A:C	GTEx/v8	Esophagus_Mucosa	ENSG00000108242	A	7.70672e-05	-0.211886	1.52033e-16	C	+	10	96456121	CYP2C18	1
10:96456685:A:G	GTEx/v8	Esophagus_Mucosa	ENSG00000108242	G	1.07158e-14	-0.354516	1.52033e-16	A	+	10	96456685	CYP2C18	1
10:96457019:G:T	GTEx/v8	Esophagus_Mucosa	ENSG00000108242	G	7.70672e-05	-0.211886	1.52033e-16	T	+	10	96457019	CYP2C18	1
10:96457208:C:T	GTEx/v8	Esophagus_Mucosa	ENSG00000108242	T	2.43717e-05	-0.223904	1.52033e-16	NA	NA	10	96457208	CYP2C18	1
10:96460294:A:G	GTEx/v8	Esophagus_Mucosa	ENSG00000108242	A	7.70672e-05	-0.211886	1.52033e-16	G	+	10	96460294	CYP2C18	1
10:96462251:C:G	GTEx/v8	Esophagus_Mucosa	ENSG00000108242	C	7.70672e-05	-0.211886	1.52033e-16	G	+	10	96462251	CYP2C18	1
10:96462701:A:G	GTEx/v8	Esophagus_Mucosa	ENSG00000108242	G	7.70672e-05	-0.211886	1.52033e-16	A	+	10	96462701	CYP2C18	1
10:96464730:A:G	GTEx/v8	Esophagus_Mucosa	ENSG00000108242	A	1.07158e-14	-0.354516	1.52033e-16	G	+	10	96464730	CYP2C18	1
10:96468755:C:T	GTEx/v8	Esophagus_Mucosa	ENSG00000108242	C	7.70672e-05	-0.211886	1.52033e-16	T	+	10	96468755	CYP2C18	1
10:96475624:G:T	GTEx/v8	Esophagus_Mucosa	ENSG00000108242	T	7.70672e-05	-0.211886	1.52033e-16	G	+	10	96475624	CYP2C18	1
10:96476102:C:G	GTEx/v8	Esophagus_Mucosa	ENSG00000108242	G	7.70672e-05	-0.211886	1.52033e-16	C	+	10	96476102	CYP2C18	1
10:96476786:A:G	GTEx/v8	Esophagus_Mucosa	ENSG00000108242	A	7.70672e-05	-0.211886	1.52033e-16	G	+	10	96476786	CYP2C18	1
10:96482852:A:G	GTEx/v8	Esophagus_Mucosa	ENSG00000108242	G	7.70672e-05	-0.211886	1.52033e-16	A	+	10	96482852	CYP2C18	1
10:96483008:C:G	GTEx/v8	Esophagus_Mucosa	ENSG00000108242	C	7.70672e-05	-0.211886	1.52033e-16	G	+	10	96483008	CYP2C18	1
10:96492543:A:G	GTEx/v8	Esophagus_Mucosa	ENSG00000108242	A	1.07158e-14	-0.354516	1.52033e-16	G	+	10	96492543	CYP2C18	1
10:96493332:C:T	GTEx/v8	Esophagus_Mucosa	ENSG00000108242	T	7.70672e-05	-0.211886	1.52033e-16	C	+	10	96493332	CYP2C18	1
10:96493750:A:G	GTEx/v8	Esophagus_Mucosa	ENSG00000108242	A	7.70672e-05	-0.211886	1.52033e-16	G	+	10	96493750	CYP2C18	1
10:96494912:C:T	GTEx/v8	Esophagus_Mucosa	ENSG00000108242	T	7.70672e-05	-0.211886	1.52033e-16	C	+	10	96494912	CYP2C18	1
10:96495266:A:G	GTEx/v8	Esophagus_Mucosa	ENSG00000108242	A	1.20769e-05	-0.229036	1.52033e-16	G	+	10	96495266	CYP2C18	1
10:96498144:A:G	GTEx/v8	Esophagus_Mucosa	ENSG00000108242	G	7.70672e-05	-0.211886	1.52033e-16	A	+	10	96498144	CYP2C18	1
10:96498813:C:T	GTEx/v8	Esophagus_Mucosa	ENSG00000108242	C	7.70672e-05	-0.211886	1.52033e-16	T	+	10	96498813	CYP2C18	1
10:96499512:A:T	GTEx/v8	Esophagus_Mucosa	ENSG00000108242	T	2.11667e-13	-0.351911	1.52033e-16	A	+	10	96499512	CYP2C18	1
10:96499555:G:T	GTEx/v8	Esophagus_Mucosa	ENSG00000108242	G	1.1551e-13	-0.349271	1.52033e-16	T	+	10	96499555	CYP2C18	1
10:96499710:A:C	GTEx/v8	Esophagus_Mucosa	ENSG00000108242	A	7.70672e-05	-0.211886	1.52033e-16	C	+	10	96499710	CYP2C18	1
10:96499813:G:T	GTEx/v8	Esophagus_Mucosa	ENSG00000108242	G	7.70672e-05	-0.211886	1.52033e-16	T	+	10	96499813	CYP2C18	1
10:96499924:C:T	GTEx/v8	Esophagus_Mucosa	ENSG00000108242	C	1.1551e-13	-0.349271	1.52033e-16	T	+	10	96499924	CYP2C18	1
10:96500010:A:T	GTEx/v8	Esophagus_Mucosa	ENSG00000108242	A	1.1551e-13	-0.349271	1.52033e-16	T	+	10	96500010	CYP2C18	1
10:96500563:C:T	GTEx/v8	Esophagus_Mucosa	ENSG00000108242	C	7.70672e-05	-0.211886	1.52033e-16	T	+	10	96500563	CYP2C18	1
10:96501004:C:T	GTEx/v8	Esophagus_Mucosa	ENSG00000108242	C	1.1551e-13	-0.349271	1.52033e-16	T	+	10	96501004	CYP2C18	1
10:96501069:A:T	GTEx/v8	Esophagus_Mucosa	ENSG00000108242	T	1.76235e-10	-0.313429	1.52033e-16	A	+	10	96501069	CYP2C18	1
10:96501175:A:T	GTEx/v8	Esophagus_Mucosa	ENSG00000108242	A	1.76235e-10	-0.313429	1.52033e-16	T	+	10	96501175	CYP2C18	1
10:96501708:A:G	GTEx/v8	Esophagus_Mucosa	ENSG00000108242	A	7.70672e-05	-0.211886	1.52033e-16	G	+	10	96501708	CYP2C18	1
10:96502658:A:G	GTEx/v8	Esophagus_Mucosa	ENSG00000108242	A	7.70672e-05	-0.211886	1.52033e-16	G	+	10	96502658	CYP2C18	1
10:96503017:C:T	GTEx/v8	Esophagus_Mucosa	ENSG00000108242	C	1.1551e-13	-0.349271	1.52033e-16	T	+	10	96503017	CYP2C18	1
10:96504395:A:G	GTEx/v8	Esophagus_Mucosa	ENSG00000108242	A	7.70672e-05	-0.211886	1.52033e-16	G	+	10	96504395	CYP2C18	1
10:96505880:C:G	GTEx/v8	Esophagus_Mucosa	ENSG00000108242	G	2.38512e-13	-0.351077	1.52033e-16	C	+	10	96505880	CYP2C18	1
10:96507575:C:T	GTEx/v8	Esophagus_Mucosa	ENSG00000108242	T	7.70672e-05	-0.211886	1.52033e-16	C	+	10	96507575	CYP2C18	1
10:96507589:A:G	GTEx/v8	Esophagus_Mucosa	ENSG00000108242	G	2.17044e-14	-0.356078	1.52033e-16	A	+	10	96507589	CYP2C18	1
10:96508011:C:T	GTEx/v8	Esophagus_Mucosa	ENSG00000108242	C	1.07158e-14	-0.354516	1.52033e-16	T	+	10	96508011	CYP2C18	1
10:96508039:A:C	GTEx/v8	Esophagus_Mucosa	ENSG00000108242	C	2.01517e-11	-0.320253	1.52033e-16	A	+	10	96508039	CYP2C18	1
10:96508789:T:TA	GTEx/v8	Esophagus_Mucosa	ENSG00000108242	T	2.01517e-11	-0.320253	1.52033e-16	NA	NA	10	96508789	CYP2C18	1
10:96509914:T:TC	GTEx/v8	Esophagus_Mucosa	ENSG00000108242	T	4.32737e-11	-0.319942	1.52033e-16	NA	NA	10	96509914	CYP2C18	1
10:96510711:C:CT	GTEx/v8	Esophagus_Mucosa	ENSG00000108242	C	2.68142e-11	-0.324903	1.52033e-16	NA	NA	10	96510711	CYP2C18	1
10:96511724:A:G	GTEx/v8	Esophagus_Mucosa	ENSG00000108242	G	1.07158e-14	-0.354516	1.52033e-16	A	+	10	96511724	CYP2C18	1
10:96512547:C:G	GTEx/v8	Esophagus_Mucosa	ENSG00000108242	G	2.01517e-11	-0.320253	1.52033e-16	C	+	10	96512547	CYP2C18	1
10:96513106:A:G	GTEx/v8	Esophagus_Mucosa	ENSG00000108242	A	1.07158e-14	-0.354516	1.52033e-16	G	+	10	96513106	CYP2C18	1
10:96514016:A:G	GTEx/v8	Esophagus_Mucosa	ENSG00000108242	G	7.70672e-05	-0.211886	1.52033e-16	A	+	10	96514016	CYP2C18	1
10:96514363:A:T	GTEx/v8	Esophagus_Mucosa	ENSG00000108242	T	4.32737e-11	-0.319942	1.52033e-16	A	+	10	96514363	CYP2C18	1
10:96514609:T:TC	GTEx/v8	Esophagus_Mucosa	ENSG00000108242	T	4.32737e-11	-0.319942	1.52033e-16	NA	NA	10	96514609	CYP2C18	1
10:96514778:A:C	GTEx/v8	Esophagus_Mucosa	ENSG00000108242	C	1.07158e-14	-0.354516	1.52033e-16	A	+	10	96514778	CYP2C18	1
10:96515341:A:G	GTEx/v8	Esophagus_Mucosa	ENSG00000108242	A	4.32737e-11	-0.319942	1.52033e-16	G	+	10	96515341	CYP2C18	1
10:96515342:C:T	GTEx/v8	Esophagus_Mucosa	ENSG00000108242	C	7.70672e-05	-0.211886	1.52033e-16	T	+	10	96515342	CYP2C18	1
10:96516575:C:T	GTEx/v8	Esophagus_Mucosa	ENSG00000108242	C	1.07158e-14	-0.354516	1.52033e-16	T	+	10	96516575	CYP2C18	1
10:96516699:G:T	GTEx/v8	Esophagus_Mucosa	ENSG00000108242	G	7.70672e-05	-0.211886	1.52033e-16	T	+	10	96516699	CYP2C18	1
10:96517626:A:C	GTEx/v8	Esophagus_Mucosa	ENSG00000108242	A	7.70672e-05	-0.211886	1.52033e-16	C	+	10	96517626	CYP2C18	1
10:96518705:C:T	GTEx/v8	Esophagus_Mucosa	ENSG00000108242	T	1.07158e-14	-0.354516	1.52033e-16	C	+	10	96518705	CYP2C18	1
10:96518844:A:G	GTEx/v8	Esophagus_Mucosa	ENSG00000108242	G	1.07158e-14	-0.354516	1.52033e-16	A	+	10	96518844	CYP2C18	1
10:96519132:C:T	GTEx/v8	Esophagus_Mucosa	ENSG00000108242	T	7.70672e-05	-0.211886	1.52033e-16	C	+	10	96519132	CYP2C18	1
10:96519134:G:T	GTEx/v8	Esophagus_Mucosa	ENSG00000108242	T	7.70672e-05	-0.211886	1.52033e-16	G	+	10	96519134	CYP2C18	1
10:96519244:G:T	GTEx/v8	Esophagus_Mucosa	ENSG00000108242	G	7.70672e-05	-0.211886	1.52033e-16	T	+	10	96519244	CYP2C18	1
10:96519691:A:G	GTEx/v8	Esophagus_Mucosa	ENSG00000108242	A	7.70672e-05	-0.211886	1.52033e-16	G	+	10	96519691	CYP2C18	1
10:96519743:C:T	GTEx/v8	Esophagus_Mucosa	ENSG00000108242	C	7.70672e-05	-0.211886	1.52033e-16	T	+	10	96519743	CYP2C18	1
10:96521045:C:T	GTEx/v8	Esophagus_Mucosa	ENSG00000108242	T	1.07158e-14	-0.354516	1.52033e-16	C	+	10	96521045	CYP2C18	1
10:96521574:G:T	GTEx/v8	Esophagus_Mucosa	ENSG00000108242	G	3.48439e-10	-0.314001	1.52033e-16	T	+	10	96521574	CYP2C18	1
10:96522561:C:T	GTEx/v8	Esophagus_Mucosa	ENSG00000108242	T	1.07158e-14	0.354516	1.52033e-16	T	+	10	96522561	CYP2C18	1
10:96523402:A:G	GTEx/v8	Esophagus_Mucosa	ENSG00000108242	A	2.17044e-14	-0.356078	1.52033e-16	G	+	10	96523402	CYP2C18	1
10:96525300:C:G	GTEx/v8	Esophagus_Mucosa	ENSG00000108242	C	1.07158e-14	-0.354516	1.52033e-16	G	+	10	96525300	CYP2C18	1
10:96526531:A:C	GTEx/v8	Esophagus_Mucosa	ENSG00000108242	C	1.07158e-14	-0.354516	1.52033e-16	A	+	10	96526531	CYP2C18	1
10:96527384:C:G	GTEx/v8	Esophagus_Mucosa	ENSG00000108242	C	3.02044e-15	-0.364898	1.52033e-16	G	+	10	96527384	CYP2C18	1
10:96528430:C:T	GTEx/v8	Esophagus_Mucosa	ENSG00000108242	C	3.02044e-15	-0.364898	1.52033e-16	T	+	10	96528430	CYP2C18	1
10:96529544:C:T	GTEx/v8	Esophagus_Mucosa	ENSG00000108242	C	3.02044e-15	-0.364898	1.52033e-16	T	+	10	96529544	CYP2C18	1
10:96530260:C:T	GTEx/v8	Esophagus_Mucosa	ENSG00000108242	C	2.11667e-13	-0.351911	1.52033e-16	T	+	10	96530260	CYP2C18	1
10:96530497:A:G	GTEx/v8	Esophagus_Mucosa	ENSG00000108242	G	7.70672e-05	-0.211886	1.52033e-16	A	+	10	96530497	CYP2C18	1
10:96531260:G:T	GTEx/v8	Esophagus_Mucosa	ENSG00000108242	G	3.02044e-15	-0.364898	1.52033e-16	T	+	10	96531260	CYP2C18	1
10:96531369:G:T	GTEx/v8	Esophagus_Mucosa	ENSG00000108242	G	4.32737e-11	-0.319942	1.52033e-16	T	+	10	96531369	CYP2C18	1
10:96531598:C:T	GTEx/v8	Esophagus_Mucosa	ENSG00000108242	T	4.32737e-11	-0.319942	1.52033e-16	C	+	10	96531598	CYP2C18	1
10:96532073:C:T	GTEx/v8	Esophagus_Mucosa	ENSG00000108242	C	7.70672e-05	-0.211886	1.52033e-16	T	+	10	96532073	CYP2C18	1
10:96532930:A:G	GTEx/v8	Esophagus_Mucosa	ENSG00000108242	A	1.07158e-14	-0.354516	1.52033e-16	G	+	10	96532930	CYP2C18	1
10:96533173:C:T	GTEx/v8	Esophagus_Mucosa	ENSG00000108242	T	7.70672e-05	-0.211886	1.52033e-16	C	+	10	96533173	CYP2C18	1
10:96533587:C:T	GTEx/v8	Esophagus_Mucosa	ENSG00000108242	C	7.46487e-12	-0.329784	1.52033e-16	T	+	10	96533587	CYP2C18	1
10:96533767:A:G	GTEx/v8	Esophagus_Mucosa	ENSG00000108242	G	3.02044e-15	-0.364898	1.52033e-16	A	+	10	96533767	CYP2C18	1
10:96534043:A:T	GTEx/v8	Esophagus_Mucosa	ENSG00000108242	A	4.32737e-11	-0.319942	1.52033e-16	T	+	10	96534043	CYP2C18	1
10:96534234:A:G	GTEx/v8	Esophagus_Mucosa	ENSG00000108242	G	7.70672e-05	-0.211886	1.52033e-16	A	+	10	96534234	CYP2C18	1
10:96534475:G:T	GTEx/v8	Esophagus_Mucosa	ENSG00000108242	G	4.32737e-11	-0.319942	1.52033e-16	T	+	10	96534475	CYP2C18	1
10:96535628:C:T	GTEx/v8	Esophagus_Mucosa	ENSG00000108242	C	7.46487e-12	-0.329784	1.52033e-16	T	+	10	96535628	CYP2C18	1
10:96539144:A:G	GTEx/v8	Esophagus_Mucosa	ENSG00000108242	G	4.32737e-11	-0.319942	1.52033e-16	A	+	10	96539144	CYP2C18	1
10:96539980:C:CTT	GTEx/v8	Esophagus_Mucosa	ENSG00000108242	C	7.70672e-05	-0.211886	1.52033e-16	NA	NA	10	96539980	CYP2C18	1
10:96540889:A:G	GTEx/v8	Esophagus_Mucosa	ENSG00000108242	A	3.48439e-10	-0.314001	1.52033e-16	G	+	10	96540889	CYP2C18	1
10:96541373:A:G	GTEx/v8	Esophagus_Mucosa	ENSG00000108242	G	3.02044e-15	-0.364898	1.52033e-16	A	+	10	96541373	CYP2C18	1
10:96542689:A:G	GTEx/v8	Esophagus_Mucosa	ENSG00000108242	G	3.02044e-15	-0.364898	1.52033e-16	A	+	10	96542689	CYP2C18	1
10:96543753:C:G	GTEx/v8	Esophagus_Mucosa	ENSG00000108242	G	7.70672e-05	-0.211886	1.52033e-16	C	+	10	96543753	CYP2C18	1
10:96544815:C:T	GTEx/v8	Esophagus_Mucosa	ENSG00000108242	C	3.48439e-10	-0.314001	1.52033e-16	T	+	10	96544815	CYP2C18	1
10:96544980:C:T	GTEx/v8	Esophagus_Mucosa	ENSG00000108242	T	3.02044e-15	-0.364898	1.52033e-16	C	+	10	96544980	CYP2C18	1
10:96545475:C:T	GTEx/v8	Esophagus_Mucosa	ENSG00000108242	T	7.70672e-05	-0.211886	1.52033e-16	C	+	10	96545475	CYP2C18	1
10:96545632:C:T	GTEx/v8	Esophagus_Mucosa	ENSG00000108242	T	7.70672e-05	-0.211886	1.52033e-16	C	+	10	96545632	CYP2C18	1
10:96546020:A:T	GTEx/v8	Esophagus_Mucosa	ENSG00000108242	A	7.70672e-05	-0.211886	1.52033e-16	T	+	10	96546020	CYP2C18	1
10:96546246:G:T	GTEx/v8	Esophagus_Mucosa	ENSG00000108242	T	7.70672e-05	-0.211886	1.52033e-16	G	+	10	96546246	CYP2C18	1
10:96546697:A:C	GTEx/v8	Esophagus_Mucosa	ENSG00000108242	C	6.89133e-05	-0.213656	1.52033e-16	A	+	10	96546697	CYP2C18	1
10:96547356:A:T	GTEx/v8	Esophagus_Mucosa	ENSG00000108242	A	4.32737e-11	-0.319942	1.52033e-16	T	+	10	96547356	CYP2C18	1
10:96547736:A:T	GTEx/v8	Esophagus_Mucosa	ENSG00000108242	A	9.94732e-05	-0.209987	1.52033e-16	T	+	10	96547736	CYP2C18	1
10:96548490:C:T	GTEx/v8	Esophagus_Mucosa	ENSG00000108242	T	3.02044e-15	-0.364898	1.52033e-16	C	+	10	96548490	CYP2C18	1
10:96548877:G:GT	GTEx/v8	Esophagus_Mucosa	ENSG00000108242	GT	6.36812e-05	-0.215444	1.52033e-16	NA	NA	10	96548877	CYP2C18	1
10:96549486:C:T	GTEx/v8	Esophagus_Mucosa	ENSG00000108242	T	4.32737e-11	-0.319942	1.52033e-16	C	+	10	96549486	CYP2C18	1
10:96549859:A:T	GTEx/v8	Esophagus_Mucosa	ENSG00000108242	T	4.32737e-11	-0.319942	1.52033e-16	A	+	10	96549859	CYP2C18	1
10:96549881:C:CT	GTEx/v8	Esophagus_Mucosa	ENSG00000108242	C	3.48439e-10	-0.314001	1.52033e-16	NA	NA	10	96549881	CYP2C18	1
10:96550077:A:T	GTEx/v8	Esophagus_Mucosa	ENSG00000108242	T	3.48439e-10	-0.314001	1.52033e-16	A	+	10	96550077	CYP2C18	1
10:96550919:A:T	GTEx/v8	Esophagus_Mucosa	ENSG00000108242	A	7.70672e-05	-0.211886	1.52033e-16	T	+	10	96550919	CYP2C18	1
10:96551090:A:G	GTEx/v8	Esophagus_Mucosa	ENSG00000108242	G	7.46487e-12	-0.329784	1.52033e-16	A	+	10	96551090	CYP2C18	1
10:96551092:C:T	GTEx/v8	Esophagus_Mucosa	ENSG00000108242	T	7.46487e-12	-0.329784	1.52033e-16	C	+	10	96551092	CYP2C18	1
10:96551216:C:G	GTEx/v8	Esophagus_Mucosa	ENSG00000108242	C	7.70672e-05	-0.211886	1.52033e-16	G	+	10	96551216	CYP2C18	1
10:96551475:A:G	GTEx/v8	Esophagus_Mucosa	ENSG00000108242	A	0.000112814	-0.203299	1.52033e-16	NA	NA	10	96551475	CYP2C18	1
10:96552187:C:T	GTEx/v8	Esophagus_Mucosa	ENSG00000108242	T	7.70672e-05	-0.211886	1.52033e-16	C	+	10	96552187	CYP2C18	1
10:96552188:A:T	GTEx/v8	Esophagus_Mucosa	ENSG00000108242	A	7.46487e-12	-0.329784	1.52033e-16	T	+	10	96552188	CYP2C18	1
10:96552327:A:G	GTEx/v8	Esophagus_Mucosa	ENSG00000108242	G	4.32737e-11	-0.319942	1.52033e-16	A	+	10	96552327	CYP2C18	1
10:96553499:C:G	GTEx/v8	Esophagus_Mucosa	ENSG00000108242	C	7.46487e-12	-0.329784	1.52033e-16	G	+	10	96553499	CYP2C18	1
10:96553520:A:G	GTEx/v8	Esophagus_Mucosa	ENSG00000108242	A	3.48439e-10	-0.314001	1.52033e-16	G	+	10	96553520	CYP2C18	1
10:96553577:A:G	GTEx/v8	Esophagus_Mucosa	ENSG00000108242	G	7.70672e-05	-0.211886	1.52033e-16	A	+	10	96553577	CYP2C18	1
10:96553689:G:T	GTEx/v8	Esophagus_Mucosa	ENSG00000108242	G	4.32737e-11	-0.319942	1.52033e-16	T	+	10	96553689	CYP2C18	1
10:96553753:A:G	GTEx/v8	Esophagus_Mucosa	ENSG00000108242	A	3.79984e-05	-0.218825	1.52033e-16	G	+	10	96553753	CYP2C18	1
10:96553758:G:T	GTEx/v8	Esophagus_Mucosa	ENSG00000108242	G	7.46487e-12	-0.329784	1.52033e-16	T	+	10	96553758	CYP2C18	1
10:96553918:C:T	GTEx/v8	Esophagus_Mucosa	ENSG00000108242	T	7.70672e-05	-0.211886	1.52033e-16	C	+	10	96553918	CYP2C18	1
10:96554049:C:G	GTEx/v8	Esophagus_Mucosa	ENSG00000108242	G	3.02044e-15	-0.364898	1.52033e-16	C	+	10	96554049	CYP2C18	1
10:96554771:C:T	GTEx/v8	Esophagus_Mucosa	ENSG00000108242	C	0.000195064	-0.195479	1.52033e-16	T	+	10	96554771	CYP2C18	1
10:96555316:G:T	GTEx/v8	Esophagus_Mucosa	ENSG00000108242	G	6.24253e-11	-0.324229	1.52033e-16	T	+	10	96555316	CYP2C18	1
10:96555447:A:G	GTEx/v8	Esophagus_Mucosa	ENSG00000108242	G	7.46487e-12	-0.329784	1.52033e-16	A	+	10	96555447	CYP2C18	1
10:96555605:G:GT	GTEx/v8	Esophagus_Mucosa	ENSG00000108242	G	4.32737e-11	-0.319942	1.52033e-16	NA	NA	10	96555605	CYP2C18	1
10:96556316:A:G	GTEx/v8	Esophagus_Mucosa	ENSG00000108242	A	3.48439e-10	-0.314001	1.52033e-16	G	+	10	96556316	CYP2C18	1
10:96556671:A:T	GTEx/v8	Esophagus_Mucosa	ENSG00000108242	A	7.46487e-12	-0.329784	1.52033e-16	T	+	10	96556671	CYP2C18	1
10:96557212:G:T	GTEx/v8	Esophagus_Mucosa	ENSG00000108242	T	6.38157e-06	-0.228427	1.52033e-16	G	+	10	96557212	CYP2C18	1
10:96560487:C:T	GTEx/v8	Esophagus_Mucosa	ENSG00000108242	C	3.02044e-15	-0.364898	1.52033e-16	T	+	10	96560487	CYP2C18	1
10:96560618:G:T	GTEx/v8	Esophagus_Mucosa	ENSG00000108242	G	2.11667e-13	-0.351911	1.52033e-16	T	+	10	96560618	CYP2C18	1
10:96560695:A:G	GTEx/v8	Esophagus_Mucosa	ENSG00000108242	G	3.48439e-10	-0.314001	1.52033e-16	A	+	10	96560695	CYP2C18	1
10:96560911:C:T	GTEx/v8	Esophagus_Mucosa	ENSG00000108242	T	7.70672e-05	-0.211886	1.52033e-16	C	+	10	96560911	CYP2C18	1
10:96561988:A:G	GTEx/v8	Esophagus_Mucosa	ENSG00000108242	A	0.000208212	-0.197896	1.52033e-16	G	+	10	96561988	CYP2C18	1
10:96562482:C:T	GTEx/v8	Esophagus_Mucosa	ENSG00000108242	C	2.11667e-13	-0.351911	1.52033e-16	T	+	10	96562482	CYP2C18	1
10:96565151:A:C	GTEx/v8	Esophagus_Mucosa	ENSG00000108242	C	3.02044e-15	-0.364898	1.52033e-16	A	+	10	96565151	CYP2C18	1
10:96566698:A:G	GTEx/v8	Esophagus_Mucosa	ENSG00000108242	G	7.70672e-05	-0.211886	1.52033e-16	A	+	10	96566698	CYP2C18	1
10:96566779:G:T	GTEx/v8	Esophagus_Mucosa	ENSG00000108242	G	7.70672e-05	-0.211886	1.52033e-16	T	+	10	96566779	CYP2C18	1
10:96568033:T:TA	GTEx/v8	Esophagus_Mucosa	ENSG00000108242	T	3.02044e-15	-0.364898	1.52033e-16	NA	NA	10	96568033	CYP2C18	1
10:96569827:C:T	GTEx/v8	Esophagus_Mucosa	ENSG00000108242	T	7.70672e-05	-0.211886	1.52033e-16	C	+	10	96569827	CYP2C18	1
10:96570276:C:CTT	GTEx/v8	Esophagus_Mucosa	ENSG00000108242	CTT	2.60489e-06	-0.252569	1.52033e-16	NA	NA	10	96570276	CYP2C18	1
10:96570501:A:T	GTEx/v8	Esophagus_Mucosa	ENSG00000108242	T	7.70672e-05	-0.211886	1.52033e-16	A	+	10	96570501	CYP2C18	1
10:96570509:G:T	GTEx/v8	Esophagus_Mucosa	ENSG00000108242	T	7.70672e-05	-0.211886	1.52033e-16	G	+	10	96570509	CYP2C18	1
10:96571199:A:C	GTEx/v8	Esophagus_Mucosa	ENSG00000108242	C	1.52767e-13	-0.345694	1.52033e-16	A	+	10	96571199	CYP2C18	1
10:96573396:C:G	GTEx/v8	Esophagus_Mucosa	ENSG00000108242	G	7.70672e-05	-0.211886	1.52033e-16	C	+	10	96573396	CYP2C18	1
10:96574699:C:T	GTEx/v8	Esophagus_Mucosa	ENSG00000108242	T	0.000167539	-0.190185	1.52033e-16	NA	NA	10	96574699	CYP2C18	1
10:96575280:A:G	GTEx/v8	Esophagus_Mucosa	ENSG00000108242	G	3.02044e-15	-0.364898	1.52033e-16	A	+	10	96575280	CYP2C18	1
10:96576110:C:T	GTEx/v8	Esophagus_Mucosa	ENSG00000108242	C	7.70672e-05	-0.211886	1.52033e-16	T	+	10	96576110	CYP2C18	1
10:96576190:A:C	GTEx/v8	Esophagus_Mucosa	ENSG00000108242	C	7.70672e-05	-0.211886	1.52033e-16	A	+	10	96576190	CYP2C18	1
10:96580064:A:T	GTEx/v8	Esophagus_Mucosa	ENSG00000108242	T	7.70672e-05	-0.211886	1.52033e-16	NA	NA	10	96580064	CYP2C18	1
10:96580140:G:T	GTEx/v8	Esophagus_Mucosa	ENSG00000108242	G	7.70672e-05	-0.211886	1.52033e-16	T	+	10	96580140	CYP2C18	1
10:96582914:A:G	GTEx/v8	Esophagus_Mucosa	ENSG00000108242	A	7.70672e-05	-0.211886	1.52033e-16	G	+	10	96582914	CYP2C18	1
10:96588811:C:T	GTEx/v8	Esophagus_Mucosa	ENSG00000108242	T	9.94732e-05	-0.209987	1.52033e-16	NA	NA	10	96588811	CYP2C18	1
10:96589138:C:G	GTEx/v8	Esophagus_Mucosa	ENSG00000108242	G	7.70672e-05	-0.211886	1.52033e-16	NA	NA	10	96589138	CYP2C18	1
10:96590970:C:CT	GTEx/v8	Esophagus_Mucosa	ENSG00000108242	CT	3.02044e-15	-0.364898	1.52033e-16	NA	NA	10	96590970	CYP2C18	1
10:96594700:C:T	GTEx/v8	Esophagus_Mucosa	ENSG00000108242	T	7.70672e-05	-0.211886	1.52033e-16	C	+	10	96594700	CYP2C18	1
10:96596151:G:GT	GTEx/v8	Esophagus_Mucosa	ENSG00000108242	GT	2.40796e-05	-0.22407	1.52033e-16	NA	NA	10	96596151	CYP2C18	1
10:96596436:A:G	GTEx/v8	Esophagus_Mucosa	ENSG00000108242	A	8.23159e-05	-0.20992	1.52033e-16	G	+	10	96596436	CYP2C18	1
10:96596483:C:T	GTEx/v8	Esophagus_Mucosa	ENSG00000108242	T	3.02044e-15	-0.364898	1.52033e-16	NA	NA	10	96596483	CYP2C18	1
10:96596641:C:G	GTEx/v8	Esophagus_Mucosa	ENSG00000108242	G	7.70672e-05	-0.211886	1.52033e-16	C	+	10	96596641	CYP2C18	1
10:96596695:G:GC	GTEx/v8	Esophagus_Mucosa	ENSG00000108242	G	4.32737e-11	-0.319942	1.52033e-16	NA	NA	10	96596695	CYP2C18	1
10:96596750:C:G	GTEx/v8	Esophagus_Mucosa	ENSG00000108242	G	3.02044e-15	-0.364898	1.52033e-16	C	+	10	96596750	CYP2C18	1
10:96598316:C:T	GTEx/v8	Esophagus_Mucosa	ENSG00000108242	T	7.70672e-05	-0.211886	1.52033e-16	C	+	10	96598316	CYP2C18	1
10:96598815:A:G	GTEx/v8	Esophagus_Mucosa	ENSG00000108242	G	1.07158e-14	-0.354516	1.52033e-16	A	+	10	96598815	CYP2C18	1
10:96599761:A:T	GTEx/v8	Esophagus_Mucosa	ENSG00000108242	T	2.17044e-14	-0.356078	1.52033e-16	A	+	10	96599761	CYP2C18	1
10:96600123:A:G	GTEx/v8	Esophagus_Mucosa	ENSG00000108242	A	7.70672e-05	-0.211886	1.52033e-16	G	+	10	96600123	CYP2C18	1
10:96601144:A:G	GTEx/v8	Esophagus_Mucosa	ENSG00000108242	A	7.70672e-05	-0.211886	1.52033e-16	G	+	10	96601144	CYP2C18	1
10:96601761:C:T	GTEx/v8	Esophagus_Mucosa	ENSG00000108242	T	3.02044e-15	-0.364898	1.52033e-16	C	+	10	96601761	CYP2C18	1
10:96602623:A:G	GTEx/v8	Esophagus_Mucosa	ENSG00000108242	G	7.70672e-05	0.211886	1.52033e-16	G	+	10	96602623	CYP2C18	1
10:96603091:A:T	GTEx/v8	Esophagus_Mucosa	ENSG00000108242	A	7.70672e-05	-0.211886	1.52033e-16	T	+	10	96603091	CYP2C18	1
10:96603745:C:T	GTEx/v8	Esophagus_Mucosa	ENSG00000108242	C	7.70672e-05	-0.211886	1.52033e-16	T	+	10	96603745	CYP2C18	1
10:96607676:C:G	GTEx/v8	Esophagus_Mucosa	ENSG00000108242	G	0.000107684	-0.205901	1.52033e-16	NA	NA	10	96607676	CYP2C18	1
10:96608264:A:G	GTEx/v8	Esophagus_Mucosa	ENSG00000108242	G	7.70672e-05	-0.211886	1.52033e-16	NA	NA	10	96608264	CYP2C18	1
10:96610082:A:T	GTEx/v8	Esophagus_Mucosa	ENSG00000108242	T	4.32737e-11	-0.319942	1.52033e-16	A	+	10	96610082	CYP2C18	1
10:96610628:C:G	GTEx/v8	Esophagus_Mucosa	ENSG00000108242	G	7.70672e-05	-0.211886	1.52033e-16	C	+	10	96610628	CYP2C18	1
10:96610631:C:T	GTEx/v8	Esophagus_Mucosa	ENSG00000108242	C	7.70672e-05	-0.211886	1.52033e-16	T	+	10	96610631	CYP2C18	1
10:96611177:C:T	GTEx/v8	Esophagus_Mucosa	ENSG00000108242	T	7.70672e-05	-0.211886	1.52033e-16	C	+	10	96611177	CYP2C18	1
10:96619002:A:G	GTEx/v8	Esophagus_Mucosa	ENSG00000108242	A	3.48439e-10	-0.314001	1.52033e-16	G	+	10	96619002	CYP2C18	1
10:96619025:C:T	GTEx/v8	Esophagus_Mucosa	ENSG00000108242	T	7.70672e-05	-0.211886	1.52033e-16	C	+	10	96619025	CYP2C18	1
10:96619086:G:T	GTEx/v8	Esophagus_Mucosa	ENSG00000108242	T	4.32737e-11	-0.319942	1.52033e-16	G	+	10	96619086	CYP2C18	1
10:96620304:G:T	GTEx/v8	Esophagus_Mucosa	ENSG00000108242	G	3.02044e-15	-0.364898	1.52033e-16	T	+	10	96620304	CYP2C18	1
10:96626220:A:G	GTEx/v8	Esophagus_Mucosa	ENSG00000108242	G	3.79267e-05	-0.222728	1.52033e-16	A	+	10	96626220	CYP2C18	1
10:96626365:C:T	GTEx/v8	Esophagus_Mucosa	ENSG00000108242	T	7.70672e-05	-0.211886	1.52033e-16	C	+	10	96626365	CYP2C18	1
10:96626682:C:T	GTEx/v8	Esophagus_Mucosa	ENSG00000108242	T	7.70672e-05	-0.211886	1.52033e-16	C	+	10	96626682	CYP2C18	1
10:96630716:A:G	GTEx/v8	Esophagus_Mucosa	ENSG00000108242	A	7.70672e-05	-0.211886	1.52033e-16	G	+	10	96630716	CYP2C18	1
10:96632871:C:T	GTEx/v8	Esophagus_Mucosa	ENSG00000108242	T	2.37754e-10	-0.305606	1.52033e-16	C	+	10	96632871	CYP2C18	1
10:96633434:A:G	GTEx/v8	Esophagus_Mucosa	ENSG00000108242	A	7.70672e-05	-0.211886	1.52033e-16	G	+	10	96633434	CYP2C18	1
10:96634735:C:T	GTEx/v8	Esophagus_Mucosa	ENSG00000108242	T	7.70672e-05	-0.211886	1.52033e-16	C	+	10	96634735	CYP2C18	1
10:96635396:C:T	GTEx/v8	Esophagus_Mucosa	ENSG00000108242	C	7.70672e-05	-0.211886	1.52033e-16	T	+	10	96635396	CYP2C18	1
10:96638446:C:T	GTEx/v8	Esophagus_Mucosa	ENSG00000108242	C	7.70672e-05	-0.211886	1.52033e-16	T	+	10	96638446	CYP2C18	1
10:96638896:A:G	GTEx/v8	Esophagus_Mucosa	ENSG00000108242	A	2.74759e-07	-0.267951	1.52033e-16	G	+	10	96638896	CYP2C18	1
10:96639896:A:G	GTEx/v8	Esophagus_Mucosa	ENSG00000108242	G	2.74759e-07	-0.267951	1.52033e-16	A	+	10	96639896	CYP2C18	1
10:96641794:A:C	GTEx/v8	Esophagus_Mucosa	ENSG00000108242	C	7.70672e-05	-0.211886	1.52033e-16	A	+	10	96641794	CYP2C18	1
10:96642431:C:G	GTEx/v8	Esophagus_Mucosa	ENSG00000108242	G	7.70672e-05	-0.211886	1.52033e-16	C	+	10	96642431	CYP2C18	1
10:96643896:A:T	GTEx/v8	Esophagus_Mucosa	ENSG00000108242	A	2.74759e-07	-0.267951	1.52033e-16	T	+	10	96643896	CYP2C18	1
10:96645428:C:T	GTEx/v8	Esophagus_Mucosa	ENSG00000108242	C	7.70672e-05	-0.211886	1.52033e-16	T	+	10	96645428	CYP2C18	1
10:96649690:C:T	GTEx/v8	Esophagus_Mucosa	ENSG00000108242	T	7.70672e-05	-0.211886	1.52033e-16	C	+	10	96649690	CYP2C18	1
10:96650048:C:T	GTEx/v8	Esophagus_Mucosa	ENSG00000108242	T	7.70672e-05	-0.211886	1.52033e-16	C	+	10	96650048	CYP2C18	1
10:96651789:A:G	GTEx/v8	Esophagus_Mucosa	ENSG00000108242	G	2.74759e-07	-0.267951	1.52033e-16	A	+	10	96651789	CYP2C18	1
10:96652252:A:G	GTEx/v8	Esophagus_Mucosa	ENSG00000108242	A	2.52993e-07	-0.26878	1.52033e-16	G	+	10	96652252	CYP2C18	1
10:96652882:G:T	GTEx/v8	Esophagus_Mucosa	ENSG00000108242	G	2.74759e-07	-0.267951	1.52033e-16	T	+	10	96652882	CYP2C18	1
10:96652935:A:G	GTEx/v8	Esophagus_Mucosa	ENSG00000108242	A	2.90706e-07	-0.267414	1.52033e-16	G	+	10	96652935	CYP2C18	1
10:96653067:C:G	GTEx/v8	Esophagus_Mucosa	ENSG00000108242	G	7.70672e-05	-0.211886	1.52033e-16	C	+	10	96653067	CYP2C18	1
10:96653083:A:T	GTEx/v8	Esophagus_Mucosa	ENSG00000108242	T	7.70672e-05	-0.211886	1.52033e-16	A	+	10	96653083	CYP2C18	1
10:96653255:A:C	GTEx/v8	Esophagus_Mucosa	ENSG00000108242	C	7.70672e-05	-0.211886	1.52033e-16	A	+	10	96653255	CYP2C18	1
10:96653493:A:G	GTEx/v8	Esophagus_Mucosa	ENSG00000108242	A	7.70672e-05	-0.211886	1.52033e-16	G	+	10	96653493	CYP2C18	1
10:96653616:C:G	GTEx/v8	Esophagus_Mucosa	ENSG00000108242	C	7.70672e-05	-0.211886	1.52033e-16	NA	NA	10	96653616	CYP2C18	1
10:96653917:A:C	GTEx/v8	Esophagus_Mucosa	ENSG00000108242	A	2.74759e-07	-0.267951	1.52033e-16	NA	NA	10	96653917	CYP2C18	1
10:96653919:C:G	GTEx/v8	Esophagus_Mucosa	ENSG00000108242	G	5.6623e-10	-0.2967	1.52033e-16	NA	NA	10	96653919	CYP2C18	1
10:96654088:G:T	GTEx/v8	Esophagus_Mucosa	ENSG00000108242	G	2.74759e-07	-0.267951	1.52033e-16	NA	NA	10	96654088	CYP2C18	1
10:96654477:A:G	GTEx/v8	Esophagus_Mucosa	ENSG00000108242	G	2.74759e-07	-0.267951	1.52033e-16	A	+	10	96654477	CYP2C18	1
10:96655042:C:T	GTEx/v8	Esophagus_Mucosa	ENSG00000108242	C	2.74759e-07	-0.267951	1.52033e-16	NA	NA	10	96655042	CYP2C18	1
10:96655208:G:T	GTEx/v8	Esophagus_Mucosa	ENSG00000108242	G	7.70672e-05	-0.211886	1.52033e-16	T	+	10	96655208	CYP2C18	1
10:96655485:A:T	GTEx/v8	Esophagus_Mucosa	ENSG00000108242	A	7.70672e-05	-0.211886	1.52033e-16	NA	NA	10	96655485	CYP2C18	1
10:96655923:A:T	GTEx/v8	Esophagus_Mucosa	ENSG00000108242	A	2.74759e-07	-0.267951	1.52033e-16	NA	NA	10	96655923	CYP2C18	1
10:96657400:A:T	GTEx/v8	Esophagus_Mucosa	ENSG00000108242	T	5.6623e-10	-0.2967	1.52033e-16	A	+	10	96657400	CYP2C18	1
10:96657484:C:T	GTEx/v8	Esophagus_Mucosa	ENSG00000108242	C	7.70672e-05	-0.211886	1.52033e-16	T	+	10	96657484	CYP2C18	1
10:96658495:A:G	GTEx/v8	Esophagus_Mucosa	ENSG00000108242	A	2.43844e-07	-0.264464	1.52033e-16	G	+	10	96658495	CYP2C18	1
10:96659607:A:G	GTEx/v8	Esophagus_Mucosa	ENSG00000108242	A	7.70672e-05	-0.211886	1.52033e-16	NA	NA	10	96659607	CYP2C18	1
10:96660014:C:T	GTEx/v8	Esophagus_Mucosa	ENSG00000108242	T	7.70672e-05	-0.211886	1.52033e-16	C	+	10	96660014	CYP2C18	1
10:96660168:A:G	GTEx/v8	Esophagus_Mucosa	ENSG00000108242	G	5.6623e-10	-0.2967	1.52033e-16	NA	NA	10	96660168	CYP2C18	1
10:96660169:C:T	GTEx/v8	Esophagus_Mucosa	ENSG00000108242	C	5.6623e-10	-0.2967	1.52033e-16	NA	NA	10	96660169	CYP2C18	1
10:96661210:A:C	GTEx/v8	Esophagus_Mucosa	ENSG00000108242	C	7.70672e-05	-0.211886	1.52033e-16	A	+	10	96661210	CYP2C18	1
10:96663688:A:C	GTEx/v8	Esophagus_Mucosa	ENSG00000108242	A	2.18723e-06	-0.242052	1.52033e-16	C	+	10	96663688	CYP2C18	1
10:96664668:A:G	GTEx/v8	Esophagus_Mucosa	ENSG00000108242	G	2.18723e-06	-0.242052	1.52033e-16	A	+	10	96664668	CYP2C18	1
10:96666317:C:T	GTEx/v8	Esophagus_Mucosa	ENSG00000108242	T	2.18723e-06	-0.242052	1.52033e-16	C	+	10	96666317	CYP2C18	1
10:96668700:A:G	GTEx/v8	Esophagus_Mucosa	ENSG00000108242	G	2.18723e-06	-0.242052	1.52033e-16	A	+	10	96668700	CYP2C18	1
10:96669255:A:C	GTEx/v8	Esophagus_Mucosa	ENSG00000108242	C	2.18723e-06	-0.242052	1.52033e-16	A	+	10	96669255	CYP2C18	1
10:96670080:C:T	GTEx/v8	Esophagus_Mucosa	ENSG00000108242	C	2.18723e-06	-0.242052	1.52033e-16	T	+	10	96670080	CYP2C18	1
10:96671474:C:T	GTEx/v8	Esophagus_Mucosa	ENSG00000108242	T	2.18723e-06	-0.242052	1.52033e-16	NA	NA	10	96671474	CYP2C18	1
10:96672194:A:G	GTEx/v8	Esophagus_Mucosa	ENSG00000108242	G	6.50186e-09	-0.273244	1.52033e-16	A	+	10	96672194	CYP2C18	1
10:96672756:C:T	GTEx/v8	Esophagus_Mucosa	ENSG00000108242	C	2.18723e-06	-0.242052	1.52033e-16	T	+	10	96672756	CYP2C18	1
10:96672874:A:G	GTEx/v8	Esophagus_Mucosa	ENSG00000108242	G	2.18723e-06	-0.242052	1.52033e-16	A	+	10	96672874	CYP2C18	1
10:96672979:C:G	GTEx/v8	Esophagus_Mucosa	ENSG00000108242	G	2.18723e-06	-0.242052	1.52033e-16	C	+	10	96672979	CYP2C18	1
10:96674678:G:T	GTEx/v8	Esophagus_Mucosa	ENSG00000108242	T	2.18723e-06	-0.242052	1.52033e-16	G	+	10	96674678	CYP2C18	1
10:96675513:C:G	GTEx/v8	Esophagus_Mucosa	ENSG00000108242	G	2.18723e-06	-0.242052	1.52033e-16	C	+	10	96675513	CYP2C18	1
10:96678696:C:T	GTEx/v8	Esophagus_Mucosa	ENSG00000108242	C	2.18723e-06	-0.242052	1.52033e-16	T	+	10	96678696	CYP2C18	1
10:96679176:C:G	GTEx/v8	Esophagus_Mucosa	ENSG00000108242	C	2.18723e-06	-0.242052	1.52033e-16	G	+	10	96679176	CYP2C18	1
10:96680701:A:T	GTEx/v8	Esophagus_Mucosa	ENSG00000108242	A	2.18723e-06	-0.242052	1.52033e-16	T	+	10	96680701	CYP2C18	1
10:96681133:A:G	GTEx/v8	Esophagus_Mucosa	ENSG00000108242	A	2.18723e-06	-0.242052	1.52033e-16	G	+	10	96681133	CYP2C18	1
10:96682129:C:G	GTEx/v8	Esophagus_Mucosa	ENSG00000108242	C	2.18723e-06	-0.242052	1.52033e-16	G	+	10	96682129	CYP2C18	1
10:96683734:A:G	GTEx/v8	Esophagus_Mucosa	ENSG00000108242	A	2.18723e-06	-0.242052	1.52033e-16	G	+	10	96683734	CYP2C18	1
10:96692779:A:C	GTEx/v8	Esophagus_Mucosa	ENSG00000108242	A	0.000220577	-0.174673	1.52033e-16	C	+	10	96692779	CYP2C18	1
10:96693563:A:G	GTEx/v8	Esophagus_Mucosa	ENSG00000108242	A	7.30895e-05	-0.204363	1.52033e-16	G	+	10	96693563	CYP2C18	1
10:96694591:A:G	GTEx/v8	Esophagus_Mucosa	ENSG00000108242	A	7.30895e-05	-0.204363	1.52033e-16	G	+	10	96694591	CYP2C18	1
10:96696555:C:G	GTEx/v8	Esophagus_Mucosa	ENSG00000108242	G	7.30895e-05	-0.204363	1.52033e-16	C	+	10	96696555	CYP2C18	1
10:96696903:A:G	GTEx/v8	Esophagus_Mucosa	ENSG00000108242	A	7.30895e-05	-0.204363	1.52033e-16	G	+	10	96696903	CYP2C18	1
10:96698970:G:T	GTEx/v8	Esophagus_Mucosa	ENSG00000108242	G	7.30895e-05	-0.204363	1.52033e-16	T	+	10	96698970	CYP2C18	1
10:96699010:C:CAG	GTEx/v8	Esophagus_Mucosa	ENSG00000108242	CAG	7.30895e-05	-0.204363	1.52033e-16	NA	NA	10	96699010	CYP2C18	1
10:96699980:C:T	GTEx/v8	Esophagus_Mucosa	ENSG00000108242	C	7.82052e-05	-0.205155	1.52033e-16	T	+	10	96699980	CYP2C18	1
10:96711706:C:G	GTEx/v8	Esophagus_Mucosa	ENSG00000108242	C	7.30895e-05	-0.204363	1.52033e-16	G	+	10	96711706	CYP2C18	1
10:96712978:C:T	GTEx/v8	Esophagus_Mucosa	ENSG00000108242	C	7.30895e-05	-0.204363	1.52033e-16	T	+	10	96712978	CYP2C18	1
10:96713372:C:T	GTEx/v8	Esophagus_Mucosa	ENSG00000108242	T	7.30895e-05	-0.204363	1.52033e-16	C	+	10	96713372	CYP2C18	1
10:96713995:A:G	GTEx/v8	Esophagus_Mucosa	ENSG00000108242	G	7.30895e-05	-0.204363	1.52033e-16	A	+	10	96713995	CYP2C18	1
10:96714425:A:C	GTEx/v8	Esophagus_Mucosa	ENSG00000108242	A	7.30895e-05	-0.204363	1.52033e-16	C	+	10	96714425	CYP2C18	1
10:96719521:A:G	GTEx/v8	Esophagus_Mucosa	ENSG00000108242	A	0.000220577	-0.174673	1.52033e-16	G	+	10	96719521	CYP2C18	1
10:96720169:A:G	GTEx/v8	Esophagus_Mucosa	ENSG00000108242	G	7.30895e-05	-0.204363	1.52033e-16	A	+	10	96720169	CYP2C18	1
10:96721662:C:T	GTEx/v8	Esophagus_Mucosa	ENSG00000108242	C	7.30895e-05	-0.204363	1.52033e-16	T	+	10	96721662	CYP2C18	1
10:96722552:C:T	GTEx/v8	Esophagus_Mucosa	ENSG00000108242	C	7.30895e-05	-0.204363	1.52033e-16	T	+	10	96722552	CYP2C18	1
10:96724115:C:T	GTEx/v8	Esophagus_Mucosa	ENSG00000108242	T	7.30895e-05	-0.204363	1.52033e-16	C	+	10	96724115	CYP2C18	1
10:96734466:A:T	GTEx/v8	Esophagus_Mucosa	ENSG00000108242	A	7.30895e-05	-0.204363	1.52033e-16	T	+	10	96734466	CYP2C18	1
10:96734790:A:T	GTEx/v8	Esophagus_Mucosa	ENSG00000108242	T	7.30895e-05	-0.204363	1.52033e-16	A	+	10	96734790	CYP2C18	1
10:96737177:A:G	GTEx/v8	Esophagus_Mucosa	ENSG00000108242	G	7.30895e-05	-0.204363	1.52033e-16	A	+	10	96737177	CYP2C18	1
10:96743108:C:T	GTEx/v8	Esophagus_Mucosa	ENSG00000108242	C	7.30895e-05	-0.204363	1.52033e-16	T	+	10	96743108	CYP2C18	1
10:96744727:A:AC	GTEx/v8	Esophagus_Mucosa	ENSG00000108242	A	7.30895e-05	-0.204363	1.52033e-16	NA	NA	10	96744727	CYP2C18	1
10:96744732:C:T	GTEx/v8	Esophagus_Mucosa	ENSG00000108242	T	7.30895e-05	-0.204363	1.52033e-16	NA	NA	10	96744732	CYP2C18	1
10:96750694:C:T	GTEx/v8	Esophagus_Mucosa	ENSG00000108242	C	7.30895e-05	-0.204363	1.52033e-16	T	+	10	96750694	CYP2C18	1
10:96752127:G:GCT	GTEx/v8	Esophagus_Mucosa	ENSG00000108242	G	7.30895e-05	-0.204363	1.52033e-16	NA	NA	10	96752127	CYP2C18	1
10:96752130:G:GA	GTEx/v8	Esophagus_Mucosa	ENSG00000108242	G	7.30895e-05	-0.204363	1.52033e-16	NA	NA	10	96752130	CYP2C18	1
10:96753645:G:T	GTEx/v8	Esophagus_Mucosa	ENSG00000108242	G	7.30895e-05	-0.204363	1.52033e-16	T	+	10	96753645	CYP2C18	1
10:96753828:A:G	GTEx/v8	Esophagus_Mucosa	ENSG00000108242	G	7.30895e-05	-0.204363	1.52033e-16	A	+	10	96753828	CYP2C18	1
10:96753908:A:C	GTEx/v8	Esophagus_Mucosa	ENSG00000108242	A	7.30895e-05	-0.204363	1.52033e-16	C	+	10	96753908	CYP2C18	1
10:96754246:C:T	GTEx/v8	Esophagus_Mucosa	ENSG00000108242	C	7.30895e-05	-0.204363	1.52033e-16	T	+	10	96754246	CYP2C18	1
10:96754259:A:G	GTEx/v8	Esophagus_Mucosa	ENSG00000108242	A	2.44349e-05	-0.215104	1.52033e-16	G	+	10	96754259	CYP2C18	1
10:96754368:C:T	GTEx/v8	Esophagus_Mucosa	ENSG00000108242	C	7.30895e-05	-0.204363	1.52033e-16	T	+	10	96754368	CYP2C18	1
10:96754975:A:T	GTEx/v8	Esophagus_Mucosa	ENSG00000108242	T	7.30895e-05	-0.204363	1.52033e-16	A	+	10	96754975	CYP2C18	1
10:96755252:C:T	GTEx/v8	Esophagus_Mucosa	ENSG00000108242	T	7.30895e-05	-0.204363	1.52033e-16	C	+	10	96755252	CYP2C18	1
10:96755297:A:G	GTEx/v8	Esophagus_Mucosa	ENSG00000108242	G	7.30895e-05	-0.204363	1.52033e-16	A	+	10	96755297	CYP2C18	1
10:96755474:C:T	GTEx/v8	Esophagus_Mucosa	ENSG00000108242	T	7.30895e-05	-0.204363	1.52033e-16	C	+	10	96755474	CYP2C18	1
10:96755566:A:C	GTEx/v8	Esophagus_Mucosa	ENSG00000108242	A	7.30895e-05	-0.204363	1.52033e-16	C	+	10	96755566	CYP2C18	1
10:96756792:G:T	GTEx/v8	Esophagus_Mucosa	ENSG00000108242	G	7.30895e-05	-0.204363	1.52033e-16	T	+	10	96756792	CYP2C18	1
10:96757090:G:T	GTEx/v8	Esophagus_Mucosa	ENSG00000108242	T	7.30895e-05	-0.204363	1.52033e-16	G	+	10	96757090	CYP2C18	1
10:96757467:A:ATTCCCTTACAGGAAATGTCTTGCCTTTTGGGATAAGGCTCAAT	GTEx/v8	Esophagus_Mucosa	ENSG00000108242	ATTCCCTTACAGGAAATGTCTTGCCTTTTGGGATAAGGCTCAAT	7.30895e-05	-0.204363	1.52033e-16	NA	NA	10	96757467	CYP2C18	1
10:96757715:C:T	GTEx/v8	Esophagus_Mucosa	ENSG00000108242	T	0.000160276	-0.193805	1.52033e-16	C	+	10	96757715	CYP2C18	1
10:96383524:A:G	GTEx/v7	Esophagus_Mucosa	ENSG00000108242	G	1.64229e-05	-0.266495	1.03494e-08	A	+	10	96383524	CYP2C18	1
10:96388364:G:T	GTEx/v7	Esophagus_Mucosa	ENSG00000108242	G	1.64229e-05	-0.266495	1.03494e-08	T	+	10	96388364	CYP2C18	1
10:96388665:C:T	GTEx/v7	Esophagus_Mucosa	ENSG00000108242	T	1.98947e-05	-0.243296	1.03494e-08	C	+	10	96388665	CYP2C18	1
10:96389223:A:G	GTEx/v7	Esophagus_Mucosa	ENSG00000108242	G	1.98947e-05	-0.243296	1.03494e-08	A	+	10	96389223	CYP2C18	1
10:96389784:A:G	GTEx/v7	Esophagus_Mucosa	ENSG00000108242	A	6.83529e-05	-0.248773	1.03494e-08	G	+	10	96389784	CYP2C18	1
10:96389786:C:T	GTEx/v7	Esophagus_Mucosa	ENSG00000108242	T	6.98651e-05	-0.228926	1.03494e-08	C	+	10	96389786	CYP2C18	1
10:96390079:A:G	GTEx/v7	Esophagus_Mucosa	ENSG00000108242	A	1.64229e-05	-0.266495	1.03494e-08	G	+	10	96390079	CYP2C18	1
10:96392063:C:T	GTEx/v7	Esophagus_Mucosa	ENSG00000108242	C	1.64229e-05	-0.266495	1.03494e-08	T	+	10	96392063	CYP2C18	1
10:96392186:G:T	GTEx/v7	Esophagus_Mucosa	ENSG00000108242	T	1.98947e-05	-0.243296	1.03494e-08	G	+	10	96392186	CYP2C18	1
10:96393683:A:G	GTEx/v7	Esophagus_Mucosa	ENSG00000108242	G	1.64229e-05	-0.266495	1.03494e-08	A	+	10	96393683	CYP2C18	1
10:96394254:C:T	GTEx/v7	Esophagus_Mucosa	ENSG00000108242	T	1.32198e-05	-0.270926	1.03494e-08	C	+	10	96394254	CYP2C18	1
10:96397539:G:T	GTEx/v7	Esophagus_Mucosa	ENSG00000108242	T	1.64229e-05	-0.266495	1.03494e-08	G	+	10	96397539	CYP2C18	1
10:96397876:C:T	GTEx/v7	Esophagus_Mucosa	ENSG00000108242	T	2.30779e-05	-0.263673	1.03494e-08	C	+	10	96397876	CYP2C18	1
10:96400221:C:T	GTEx/v7	Esophagus_Mucosa	ENSG00000108242	T	1.64229e-05	-0.266495	1.03494e-08	C	+	10	96400221	CYP2C18	1
10:96406092:A:G	GTEx/v7	Esophagus_Mucosa	ENSG00000108242	A	1.64229e-05	-0.266495	1.03494e-08	G	+	10	96406092	CYP2C18	1
10:96406166:A:G	GTEx/v7	Esophagus_Mucosa	ENSG00000108242	A	1.98947e-05	-0.243296	1.03494e-08	G	+	10	96406166	CYP2C18	1
10:96411252:G:T	GTEx/v7	Esophagus_Mucosa	ENSG00000108242	T	1.64229e-05	-0.266495	1.03494e-08	G	+	10	96411252	CYP2C18	1
10:96414633:C:T	GTEx/v7	Esophagus_Mucosa	ENSG00000108242	T	1.64229e-05	-0.266495	1.03494e-08	C	+	10	96414633	CYP2C18	1
10:96419165:A:C	GTEx/v7	Esophagus_Mucosa	ENSG00000108242	C	1.07037e-05	-0.27122	1.03494e-08	A	+	10	96419165	CYP2C18	1
10:96424148:G:T	GTEx/v7	Esophagus_Mucosa	ENSG00000108242	T	1.07037e-05	-0.27122	1.03494e-08	G	+	10	96424148	CYP2C18	1
10:96424439:A:G	GTEx/v7	Esophagus_Mucosa	ENSG00000108242	G	1.07037e-05	-0.27122	1.03494e-08	A	+	10	96424439	CYP2C18	1
10:96427354:C:T	GTEx/v7	Esophagus_Mucosa	ENSG00000108242	C	1.07037e-05	-0.27122	1.03494e-08	T	+	10	96427354	CYP2C18	1
10:96429130:A:G	GTEx/v7	Esophagus_Mucosa	ENSG00000108242	G	3.45303e-06	-0.282215	1.03494e-08	A	+	10	96429130	CYP2C18	1
10:96436439:A:G	GTEx/v7	Esophagus_Mucosa	ENSG00000108242	G	1.07037e-05	-0.27122	1.03494e-08	A	+	10	96436439	CYP2C18	1
10:96441082:C:T	GTEx/v7	Esophagus_Mucosa	ENSG00000108242	C	1.81e-05	-0.265948	1.03494e-08	T	+	10	96441082	CYP2C18	1
10:96441927:C:G	GTEx/v7	Esophagus_Mucosa	ENSG00000108242	C	1.07037e-05	-0.27122	1.03494e-08	G	+	10	96441927	CYP2C18	1
10:96441949:A:G	GTEx/v7	Esophagus_Mucosa	ENSG00000108242	A	1.07037e-05	-0.27122	1.03494e-08	G	+	10	96441949	CYP2C18	1
10:96444512:G:T	GTEx/v7	Esophagus_Mucosa	ENSG00000108242	G	3.82174e-07	-0.286877	1.03494e-08	T	+	10	96444512	CYP2C18	1
10:96449450:A:C	GTEx/v7	Esophagus_Mucosa	ENSG00000108242	C	7.23994e-06	-0.277936	1.03494e-08	A	+	10	96449450	CYP2C18	1
10:96450169:G:T	GTEx/v7	Esophagus_Mucosa	ENSG00000108242	T	1.07037e-05	-0.27122	1.03494e-08	G	+	10	96450169	CYP2C18	1
10:96451060:A:C	GTEx/v7	Esophagus_Mucosa	ENSG00000108242	A	1.07037e-05	-0.27122	1.03494e-08	C	+	10	96451060	CYP2C18	1
10:96452024:A:C	GTEx/v7	Esophagus_Mucosa	ENSG00000108242	A	9.59758e-06	-0.275056	1.03494e-08	C	+	10	96452024	CYP2C18	1
10:96452818:C:T	GTEx/v7	Esophagus_Mucosa	ENSG00000108242	T	1.07037e-05	-0.27122	1.03494e-08	C	+	10	96452818	CYP2C18	1
10:96455800:C:T	GTEx/v7	Esophagus_Mucosa	ENSG00000108242	C	1.07037e-05	-0.27122	1.03494e-08	T	+	10	96455800	CYP2C18	1
10:96455809:G:T	GTEx/v7	Esophagus_Mucosa	ENSG00000108242	T	1.07037e-05	-0.27122	1.03494e-08	NA	NA	10	96455809	CYP2C18	1
10:96456121:A:C	GTEx/v7	Esophagus_Mucosa	ENSG00000108242	A	1.07037e-05	-0.27122	1.03494e-08	C	+	10	96456121	CYP2C18	1
10:96456685:A:G	GTEx/v7	Esophagus_Mucosa	ENSG00000108242	G	2.82017e-11	-0.373955	1.03494e-08	A	+	10	96456685	CYP2C18	1
10:96457019:G:T	GTEx/v7	Esophagus_Mucosa	ENSG00000108242	G	1.07037e-05	-0.27122	1.03494e-08	T	+	10	96457019	CYP2C18	1
10:96457208:C:T	GTEx/v7	Esophagus_Mucosa	ENSG00000108242	T	3.45303e-06	-0.282215	1.03494e-08	NA	NA	10	96457208	CYP2C18	1
10:96460278:A:G	GTEx/v7	Esophagus_Mucosa	ENSG00000108242	A	1.07037e-05	-0.27122	1.03494e-08	G	+	10	96460278	CYP2C18	1
10:96460294:A:G	GTEx/v7	Esophagus_Mucosa	ENSG00000108242	A	1.07037e-05	-0.27122	1.03494e-08	G	+	10	96460294	CYP2C18	1
10:96462251:C:G	GTEx/v7	Esophagus_Mucosa	ENSG00000108242	C	1.07037e-05	-0.27122	1.03494e-08	G	+	10	96462251	CYP2C18	1
10:96462701:A:G	GTEx/v7	Esophagus_Mucosa	ENSG00000108242	G	1.07037e-05	-0.27122	1.03494e-08	A	+	10	96462701	CYP2C18	1
10:96464730:A:G	GTEx/v7	Esophagus_Mucosa	ENSG00000108242	A	2.44607e-11	-0.374761	1.03494e-08	G	+	10	96464730	CYP2C18	1
10:96468755:C:T	GTEx/v7	Esophagus_Mucosa	ENSG00000108242	C	1.07037e-05	-0.27122	1.03494e-08	T	+	10	96468755	CYP2C18	1
10:96475624:G:T	GTEx/v7	Esophagus_Mucosa	ENSG00000108242	T	1.17035e-05	-0.271832	1.03494e-08	G	+	10	96475624	CYP2C18	1
10:96476102:C:G	GTEx/v7	Esophagus_Mucosa	ENSG00000108242	G	1.07037e-05	-0.27122	1.03494e-08	C	+	10	96476102	CYP2C18	1
10:96476786:A:G	GTEx/v7	Esophagus_Mucosa	ENSG00000108242	A	1.07037e-05	-0.27122	1.03494e-08	G	+	10	96476786	CYP2C18	1
10:96482852:A:G	GTEx/v7	Esophagus_Mucosa	ENSG00000108242	G	1.07037e-05	-0.27122	1.03494e-08	A	+	10	96482852	CYP2C18	1
10:96483008:C:G	GTEx/v7	Esophagus_Mucosa	ENSG00000108242	C	1.07037e-05	-0.27122	1.03494e-08	G	+	10	96483008	CYP2C18	1
10:96492543:A:G	GTEx/v7	Esophagus_Mucosa	ENSG00000108242	A	2.44607e-11	-0.374761	1.03494e-08	G	+	10	96492543	CYP2C18	1
10:96493332:C:T	GTEx/v7	Esophagus_Mucosa	ENSG00000108242	T	1.07037e-05	-0.27122	1.03494e-08	C	+	10	96493332	CYP2C18	1
10:96493750:A:G	GTEx/v7	Esophagus_Mucosa	ENSG00000108242	A	1.07037e-05	-0.27122	1.03494e-08	G	+	10	96493750	CYP2C18	1
10:96494912:C:T	GTEx/v7	Esophagus_Mucosa	ENSG00000108242	T	1.07037e-05	-0.27122	1.03494e-08	C	+	10	96494912	CYP2C18	1
10:96495266:A:G	GTEx/v7	Esophagus_Mucosa	ENSG00000108242	A	1.02935e-05	-0.26924	1.03494e-08	G	+	10	96495266	CYP2C18	1
10:96495747:G:GA	GTEx/v7	Esophagus_Mucosa	ENSG00000108242	GA	8.48948e-06	-0.280071	1.03494e-08	NA	NA	10	96495747	CYP2C18	1
10:96498144:A:G	GTEx/v7	Esophagus_Mucosa	ENSG00000108242	G	1.65176e-05	-0.268033	1.03494e-08	A	+	10	96498144	CYP2C18	1
10:96498813:C:T	GTEx/v7	Esophagus_Mucosa	ENSG00000108242	C	1.07037e-05	-0.27122	1.03494e-08	T	+	10	96498813	CYP2C18	1
10:96499512:A:T	GTEx/v7	Esophagus_Mucosa	ENSG00000108242	T	7.71965e-11	-0.377846	1.03494e-08	A	+	10	96499512	CYP2C18	1
10:96499555:G:T	GTEx/v7	Esophagus_Mucosa	ENSG00000108242	G	9.15023e-11	-0.372376	1.03494e-08	T	+	10	96499555	CYP2C18	1
10:96499710:A:C	GTEx/v7	Esophagus_Mucosa	ENSG00000108242	A	1.07037e-05	-0.27122	1.03494e-08	C	+	10	96499710	CYP2C18	1
10:96499813:G:T	GTEx/v7	Esophagus_Mucosa	ENSG00000108242	G	1.07037e-05	-0.27122	1.03494e-08	T	+	10	96499813	CYP2C18	1
10:96499924:C:T	GTEx/v7	Esophagus_Mucosa	ENSG00000108242	C	7.72862e-11	-0.373532	1.03494e-08	T	+	10	96499924	CYP2C18	1
10:96500010:A:T	GTEx/v7	Esophagus_Mucosa	ENSG00000108242	A	2.22326e-12	-0.413161	1.03494e-08	T	+	10	96500010	CYP2C18	1
10:96500563:C:T	GTEx/v7	Esophagus_Mucosa	ENSG00000108242	C	1.09007e-05	-0.271242	1.03494e-08	T	+	10	96500563	CYP2C18	1
10:96501004:C:T	GTEx/v7	Esophagus_Mucosa	ENSG00000108242	C	4.59264e-11	-0.37475	1.03494e-08	T	+	10	96501004	CYP2C18	1
10:96501069:A:T	GTEx/v7	Esophagus_Mucosa	ENSG00000108242	T	4.59264e-11	-0.37475	1.03494e-08	A	+	10	96501069	CYP2C18	1
10:96501175:A:T	GTEx/v7	Esophagus_Mucosa	ENSG00000108242	A	4.59264e-11	-0.37475	1.03494e-08	T	+	10	96501175	CYP2C18	1
10:96501708:A:G	GTEx/v7	Esophagus_Mucosa	ENSG00000108242	A	1.07037e-05	-0.27122	1.03494e-08	G	+	10	96501708	CYP2C18	1
10:96502658:A:G	GTEx/v7	Esophagus_Mucosa	ENSG00000108242	A	1.07037e-05	-0.27122	1.03494e-08	G	+	10	96502658	CYP2C18	1
10:96503017:C:T	GTEx/v7	Esophagus_Mucosa	ENSG00000108242	C	4.59264e-11	-0.37475	1.03494e-08	T	+	10	96503017	CYP2C18	1
10:96504395:A:G	GTEx/v7	Esophagus_Mucosa	ENSG00000108242	A	1.07037e-05	-0.27122	1.03494e-08	G	+	10	96504395	CYP2C18	1
10:96505880:C:G	GTEx/v7	Esophagus_Mucosa	ENSG00000108242	G	9.03139e-11	-0.376517	1.03494e-08	C	+	10	96505880	CYP2C18	1
10:96507575:C:T	GTEx/v7	Esophagus_Mucosa	ENSG00000108242	T	5.966e-06	-0.280573	1.03494e-08	C	+	10	96507575	CYP2C18	1
10:96507589:A:G	GTEx/v7	Esophagus_Mucosa	ENSG00000108242	G	9.77876e-13	-0.422014	1.03494e-08	A	+	10	96507589	CYP2C18	1
10:96508011:C:T	GTEx/v7	Esophagus_Mucosa	ENSG00000108242	C	2.51806e-11	-0.374325	1.03494e-08	T	+	10	96508011	CYP2C18	1
10:96508039:A:C	GTEx/v7	Esophagus_Mucosa	ENSG00000108242	C	2.16011e-11	-0.378357	1.03494e-08	A	+	10	96508039	CYP2C18	1
10:96508789:T:TA	GTEx/v7	Esophagus_Mucosa	ENSG00000108242	T	1.87323e-11	-0.377207	1.03494e-08	NA	NA	10	96508789	CYP2C18	1
10:96509914:T:TC	GTEx/v7	Esophagus_Mucosa	ENSG00000108242	T	3.33587e-11	-0.381908	1.03494e-08	NA	NA	10	96509914	CYP2C18	1
10:96510711:C:CT	GTEx/v7	Esophagus_Mucosa	ENSG00000108242	C	6.89379e-11	-0.374674	1.03494e-08	NA	NA	10	96510711	CYP2C18	1
10:96511724:A:G	GTEx/v7	Esophagus_Mucosa	ENSG00000108242	G	3.49073e-11	-0.371955	1.03494e-08	A	+	10	96511724	CYP2C18	1
10:96512547:C:G	GTEx/v7	Esophagus_Mucosa	ENSG00000108242	G	2.44607e-11	-0.374761	1.03494e-08	C	+	10	96512547	CYP2C18	1
10:96513106:A:G	GTEx/v7	Esophagus_Mucosa	ENSG00000108242	A	2.44607e-11	-0.374761	1.03494e-08	G	+	10	96513106	CYP2C18	1
10:96514016:A:G	GTEx/v7	Esophagus_Mucosa	ENSG00000108242	G	1.42326e-05	-0.269141	1.03494e-08	A	+	10	96514016	CYP2C18	1
10:96514363:A:T	GTEx/v7	Esophagus_Mucosa	ENSG00000108242	T	4.53917e-11	-0.376248	1.03494e-08	A	+	10	96514363	CYP2C18	1
10:96514609:T:TC	GTEx/v7	Esophagus_Mucosa	ENSG00000108242	T	4.53917e-11	-0.376248	1.03494e-08	NA	NA	10	96514609	CYP2C18	1
10:96514778:A:C	GTEx/v7	Esophagus_Mucosa	ENSG00000108242	C	3.32353e-11	-0.375204	1.03494e-08	A	+	10	96514778	CYP2C18	1
10:96515341:A:G	GTEx/v7	Esophagus_Mucosa	ENSG00000108242	A	3.73205e-11	-0.377678	1.03494e-08	G	+	10	96515341	CYP2C18	1
10:96515342:C:T	GTEx/v7	Esophagus_Mucosa	ENSG00000108242	C	1.07037e-05	-0.27122	1.03494e-08	T	+	10	96515342	CYP2C18	1
10:96516575:C:T	GTEx/v7	Esophagus_Mucosa	ENSG00000108242	C	2.44607e-11	-0.374761	1.03494e-08	T	+	10	96516575	CYP2C18	1
10:96516699:G:T	GTEx/v7	Esophagus_Mucosa	ENSG00000108242	G	1.07037e-05	-0.27122	1.03494e-08	T	+	10	96516699	CYP2C18	1
10:96517626:A:C	GTEx/v7	Esophagus_Mucosa	ENSG00000108242	A	1.07037e-05	-0.27122	1.03494e-08	C	+	10	96517626	CYP2C18	1
10:96518705:C:T	GTEx/v7	Esophagus_Mucosa	ENSG00000108242	T	2.44607e-11	-0.374761	1.03494e-08	C	+	10	96518705	CYP2C18	1
10:96518844:A:G	GTEx/v7	Esophagus_Mucosa	ENSG00000108242	G	7.39228e-11	-0.370111	1.03494e-08	A	+	10	96518844	CYP2C18	1
10:96519132:C:T	GTEx/v7	Esophagus_Mucosa	ENSG00000108242	T	1.07037e-05	-0.27122	1.03494e-08	C	+	10	96519132	CYP2C18	1
10:96519134:G:T	GTEx/v7	Esophagus_Mucosa	ENSG00000108242	T	1.07037e-05	-0.27122	1.03494e-08	G	+	10	96519134	CYP2C18	1
10:96519244:G:T	GTEx/v7	Esophagus_Mucosa	ENSG00000108242	G	1.07037e-05	-0.27122	1.03494e-08	T	+	10	96519244	CYP2C18	1
10:96519691:A:G	GTEx/v7	Esophagus_Mucosa	ENSG00000108242	A	1.07037e-05	-0.27122	1.03494e-08	G	+	10	96519691	CYP2C18	1
10:96519743:C:T	GTEx/v7	Esophagus_Mucosa	ENSG00000108242	C	1.07037e-05	-0.27122	1.03494e-08	T	+	10	96519743	CYP2C18	1
10:96521045:C:T	GTEx/v7	Esophagus_Mucosa	ENSG00000108242	T	2.44607e-11	-0.374761	1.03494e-08	C	+	10	96521045	CYP2C18	1
10:96521574:G:T	GTEx/v7	Esophagus_Mucosa	ENSG00000108242	G	7.71965e-11	-0.377846	1.03494e-08	T	+	10	96521574	CYP2C18	1
10:96522561:C:T	GTEx/v7	Esophagus_Mucosa	ENSG00000108242	C	4.09224e-11	-0.373649	1.03494e-08	T	+	10	96522561	CYP2C18	1
10:96523402:A:G	GTEx/v7	Esophagus_Mucosa	ENSG00000108242	A	4.53917e-11	-0.376248	1.03494e-08	G	+	10	96523402	CYP2C18	1
10:96525300:C:G	GTEx/v7	Esophagus_Mucosa	ENSG00000108242	C	2.44607e-11	-0.374761	1.03494e-08	G	+	10	96525300	CYP2C18	1
10:96526531:A:C	GTEx/v7	Esophagus_Mucosa	ENSG00000108242	C	2.44607e-11	-0.374761	1.03494e-08	A	+	10	96526531	CYP2C18	1
10:96527384:C:G	GTEx/v7	Esophagus_Mucosa	ENSG00000108242	C	8.86353e-12	-0.385777	1.03494e-08	G	+	10	96527384	CYP2C18	1
10:96528430:C:T	GTEx/v7	Esophagus_Mucosa	ENSG00000108242	C	8.86353e-12	-0.385777	1.03494e-08	T	+	10	96528430	CYP2C18	1
10:96529544:C:T	GTEx/v7	Esophagus_Mucosa	ENSG00000108242	C	8.86353e-12	-0.385777	1.03494e-08	T	+	10	96529544	CYP2C18	1
10:96530260:C:T	GTEx/v7	Esophagus_Mucosa	ENSG00000108242	C	7.71965e-11	-0.377846	1.03494e-08	T	+	10	96530260	CYP2C18	1
10:96530497:A:G	GTEx/v7	Esophagus_Mucosa	ENSG00000108242	G	1.07037e-05	-0.27122	1.03494e-08	A	+	10	96530497	CYP2C18	1
10:96531260:G:T	GTEx/v7	Esophagus_Mucosa	ENSG00000108242	G	8.86353e-12	-0.385777	1.03494e-08	T	+	10	96531260	CYP2C18	1
10:96531369:G:T	GTEx/v7	Esophagus_Mucosa	ENSG00000108242	G	4.53917e-11	-0.376248	1.03494e-08	T	+	10	96531369	CYP2C18	1
10:96531598:C:T	GTEx/v7	Esophagus_Mucosa	ENSG00000108242	T	4.53917e-11	-0.376248	1.03494e-08	C	+	10	96531598	CYP2C18	1
10:96532073:C:T	GTEx/v7	Esophagus_Mucosa	ENSG00000108242	C	1.07037e-05	-0.27122	1.03494e-08	T	+	10	96532073	CYP2C18	1
10:96532930:A:G	GTEx/v7	Esophagus_Mucosa	ENSG00000108242	A	2.44607e-11	-0.374761	1.03494e-08	G	+	10	96532930	CYP2C18	1
10:96533173:C:T	GTEx/v7	Esophagus_Mucosa	ENSG00000108242	T	1.07037e-05	-0.27122	1.03494e-08	C	+	10	96533173	CYP2C18	1
10:96533587:C:T	GTEx/v7	Esophagus_Mucosa	ENSG00000108242	C	8.86353e-12	-0.385777	1.03494e-08	T	+	10	96533587	CYP2C18	1
10:96533767:A:G	GTEx/v7	Esophagus_Mucosa	ENSG00000108242	G	8.86353e-12	-0.385777	1.03494e-08	A	+	10	96533767	CYP2C18	1
10:96534043:A:T	GTEx/v7	Esophagus_Mucosa	ENSG00000108242	A	4.53917e-11	-0.376248	1.03494e-08	T	+	10	96534043	CYP2C18	1
10:96534234:A:G	GTEx/v7	Esophagus_Mucosa	ENSG00000108242	G	1.07037e-05	-0.27122	1.03494e-08	A	+	10	96534234	CYP2C18	1
10:96534475:G:T	GTEx/v7	Esophagus_Mucosa	ENSG00000108242	G	4.53917e-11	-0.376248	1.03494e-08	T	+	10	96534475	CYP2C18	1
10:96535628:C:T	GTEx/v7	Esophagus_Mucosa	ENSG00000108242	C	8.86353e-12	-0.385777	1.03494e-08	T	+	10	96535628	CYP2C18	1
10:96539144:A:G	GTEx/v7	Esophagus_Mucosa	ENSG00000108242	G	4.53917e-11	-0.376248	1.03494e-08	A	+	10	96539144	CYP2C18	1
10:96539980:C:CTT	GTEx/v7	Esophagus_Mucosa	ENSG00000108242	C	1.0459e-05	-0.271446	1.03494e-08	NA	NA	10	96539980	CYP2C18	1
10:96540889:A:G	GTEx/v7	Esophagus_Mucosa	ENSG00000108242	A	7.71965e-11	-0.377846	1.03494e-08	G	+	10	96540889	CYP2C18	1
10:96541373:A:G	GTEx/v7	Esophagus_Mucosa	ENSG00000108242	G	6.44775e-13	-0.417968	1.03494e-08	A	+	10	96541373	CYP2C18	1
10:96542689:A:G	GTEx/v7	Esophagus_Mucosa	ENSG00000108242	G	8.86353e-12	-0.385777	1.03494e-08	A	+	10	96542689	CYP2C18	1
10:96543753:C:G	GTEx/v7	Esophagus_Mucosa	ENSG00000108242	G	1.65176e-05	-0.268033	1.03494e-08	C	+	10	96543753	CYP2C18	1
10:96544815:C:T	GTEx/v7	Esophagus_Mucosa	ENSG00000108242	C	7.71965e-11	-0.377846	1.03494e-08	T	+	10	96544815	CYP2C18	1
10:96544980:C:T	GTEx/v7	Esophagus_Mucosa	ENSG00000108242	T	1.52727e-11	-0.384522	1.03494e-08	C	+	10	96544980	CYP2C18	1
10:96545475:C:T	GTEx/v7	Esophagus_Mucosa	ENSG00000108242	T	1.07037e-05	-0.27122	1.03494e-08	C	+	10	96545475	CYP2C18	1
10:96545632:C:T	GTEx/v7	Esophagus_Mucosa	ENSG00000108242	T	1.07037e-05	-0.27122	1.03494e-08	C	+	10	96545632	CYP2C18	1
10:96546020:A:T	GTEx/v7	Esophagus_Mucosa	ENSG00000108242	A	1.07037e-05	-0.27122	1.03494e-08	T	+	10	96546020	CYP2C18	1
10:96546246:G:T	GTEx/v7	Esophagus_Mucosa	ENSG00000108242	T	1.07037e-05	-0.27122	1.03494e-08	G	+	10	96546246	CYP2C18	1
10:96546697:A:C	GTEx/v7	Esophagus_Mucosa	ENSG00000108242	C	9.52811e-06	-0.273508	1.03494e-08	A	+	10	96546697	CYP2C18	1
10:96547356:A:T	GTEx/v7	Esophagus_Mucosa	ENSG00000108242	A	4.53917e-11	-0.376248	1.03494e-08	T	+	10	96547356	CYP2C18	1
10:96547736:A:T	GTEx/v7	Esophagus_Mucosa	ENSG00000108242	A	1.78773e-05	-0.266733	1.03494e-08	T	+	10	96547736	CYP2C18	1
10:96548490:C:T	GTEx/v7	Esophagus_Mucosa	ENSG00000108242	T	9.23429e-12	-0.384988	1.03494e-08	C	+	10	96548490	CYP2C18	1
10:96548877:G:GT	GTEx/v7	Esophagus_Mucosa	ENSG00000108242	GT	1.14163e-05	-0.270089	1.03494e-08	NA	NA	10	96548877	CYP2C18	1
10:96549486:C:T	GTEx/v7	Esophagus_Mucosa	ENSG00000108242	T	4.19781e-11	-0.376678	1.03494e-08	C	+	10	96549486	CYP2C18	1
10:96549859:A:T	GTEx/v7	Esophagus_Mucosa	ENSG00000108242	T	4.53917e-11	-0.376248	1.03494e-08	A	+	10	96549859	CYP2C18	1
10:96549881:C:CT	GTEx/v7	Esophagus_Mucosa	ENSG00000108242	C	7.71965e-11	-0.377846	1.03494e-08	NA	NA	10	96549881	CYP2C18	1
10:96550077:A:T	GTEx/v7	Esophagus_Mucosa	ENSG00000108242	T	7.71965e-11	-0.377846	1.03494e-08	A	+	10	96550077	CYP2C18	1
10:96550919:A:T	GTEx/v7	Esophagus_Mucosa	ENSG00000108242	A	1.07037e-05	-0.27122	1.03494e-08	T	+	10	96550919	CYP2C18	1
10:96551090:A:G	GTEx/v7	Esophagus_Mucosa	ENSG00000108242	G	8.86353e-12	-0.385777	1.03494e-08	A	+	10	96551090	CYP2C18	1
10:96551092:C:T	GTEx/v7	Esophagus_Mucosa	ENSG00000108242	T	1.06249e-11	-0.384601	1.03494e-08	C	+	10	96551092	CYP2C18	1
10:96551216:C:G	GTEx/v7	Esophagus_Mucosa	ENSG00000108242	C	1.07037e-05	-0.27122	1.03494e-08	G	+	10	96551216	CYP2C18	1
10:96551475:A:G	GTEx/v7	Esophagus_Mucosa	ENSG00000108242	A	3.41402e-05	-0.249613	1.03494e-08	NA	NA	10	96551475	CYP2C18	1
10:96552187:C:T	GTEx/v7	Esophagus_Mucosa	ENSG00000108242	T	1.07037e-05	-0.27122	1.03494e-08	C	+	10	96552187	CYP2C18	1
10:96552188:A:T	GTEx/v7	Esophagus_Mucosa	ENSG00000108242	A	8.86353e-12	-0.385777	1.03494e-08	T	+	10	96552188	CYP2C18	1
10:96552327:A:G	GTEx/v7	Esophagus_Mucosa	ENSG00000108242	G	5.99839e-11	-0.376614	1.03494e-08	A	+	10	96552327	CYP2C18	1
10:96553499:C:G	GTEx/v7	Esophagus_Mucosa	ENSG00000108242	C	8.86353e-12	-0.385777	1.03494e-08	G	+	10	96553499	CYP2C18	1
10:96553520:A:G	GTEx/v7	Esophagus_Mucosa	ENSG00000108242	A	7.71965e-11	-0.377846	1.03494e-08	G	+	10	96553520	CYP2C18	1
10:96553577:A:G	GTEx/v7	Esophagus_Mucosa	ENSG00000108242	G	1.07037e-05	-0.27122	1.03494e-08	A	+	10	96553577	CYP2C18	1
10:96553689:G:T	GTEx/v7	Esophagus_Mucosa	ENSG00000108242	G	4.53917e-11	-0.376248	1.03494e-08	T	+	10	96553689	CYP2C18	1
10:96553753:A:G	GTEx/v7	Esophagus_Mucosa	ENSG00000108242	A	6.33569e-06	-0.275348	1.03494e-08	G	+	10	96553753	CYP2C18	1
10:96553758:G:T	GTEx/v7	Esophagus_Mucosa	ENSG00000108242	G	8.86353e-12	-0.385777	1.03494e-08	T	+	10	96553758	CYP2C18	1
10:96553918:C:T	GTEx/v7	Esophagus_Mucosa	ENSG00000108242	T	1.07037e-05	-0.27122	1.03494e-08	C	+	10	96553918	CYP2C18	1
10:96554049:C:G	GTEx/v7	Esophagus_Mucosa	ENSG00000108242	G	8.86353e-12	-0.385777	1.03494e-08	C	+	10	96554049	CYP2C18	1
10:96554771:C:T	GTEx/v7	Esophagus_Mucosa	ENSG00000108242	C	2.26212e-05	-0.257493	1.03494e-08	T	+	10	96554771	CYP2C18	1
10:96555316:G:T	GTEx/v7	Esophagus_Mucosa	ENSG00000108242	G	1.27952e-11	-0.388288	1.03494e-08	T	+	10	96555316	CYP2C18	1
10:96555447:A:G	GTEx/v7	Esophagus_Mucosa	ENSG00000108242	G	8.86353e-12	-0.385777	1.03494e-08	A	+	10	96555447	CYP2C18	1
10:96555605:G:GT	GTEx/v7	Esophagus_Mucosa	ENSG00000108242	G	4.61772e-11	-0.375987	1.03494e-08	NA	NA	10	96555605	CYP2C18	1
10:96556316:A:G	GTEx/v7	Esophagus_Mucosa	ENSG00000108242	A	8.30647e-11	-0.377107	1.03494e-08	G	+	10	96556316	CYP2C18	1
10:96556671:A:T	GTEx/v7	Esophagus_Mucosa	ENSG00000108242	A	8.86353e-12	-0.385777	1.03494e-08	T	+	10	96556671	CYP2C18	1
10:96557212:G:T	GTEx/v7	Esophagus_Mucosa	ENSG00000108242	T	8.67544e-07	-0.290059	1.03494e-08	G	+	10	96557212	CYP2C18	1
10:96560487:C:T	GTEx/v7	Esophagus_Mucosa	ENSG00000108242	C	8.86353e-12	-0.385777	1.03494e-08	T	+	10	96560487	CYP2C18	1
10:96560618:G:T	GTEx/v7	Esophagus_Mucosa	ENSG00000108242	G	7.71965e-11	-0.377846	1.03494e-08	T	+	10	96560618	CYP2C18	1
10:96560695:A:G	GTEx/v7	Esophagus_Mucosa	ENSG00000108242	G	7.71965e-11	-0.377846	1.03494e-08	A	+	10	96560695	CYP2C18	1
10:96560911:C:T	GTEx/v7	Esophagus_Mucosa	ENSG00000108242	T	1.07037e-05	-0.27122	1.03494e-08	C	+	10	96560911	CYP2C18	1
10:96561988:A:G	GTEx/v7	Esophagus_Mucosa	ENSG00000108242	A	1.50665e-05	-0.267006	1.03494e-08	G	+	10	96561988	CYP2C18	1
10:96562482:C:T	GTEx/v7	Esophagus_Mucosa	ENSG00000108242	C	7.71965e-11	-0.377846	1.03494e-08	T	+	10	96562482	CYP2C18	1
10:96565151:A:C	GTEx/v7	Esophagus_Mucosa	ENSG00000108242	C	8.86353e-12	-0.385777	1.03494e-08	A	+	10	96565151	CYP2C18	1
10:96566698:A:G	GTEx/v7	Esophagus_Mucosa	ENSG00000108242	G	1.1947e-05	-0.270083	1.03494e-08	A	+	10	96566698	CYP2C18	1
10:96566779:G:T	GTEx/v7	Esophagus_Mucosa	ENSG00000108242	G	3.84074e-06	-0.29998	1.03494e-08	T	+	10	96566779	CYP2C18	1
10:96568033:T:TA	GTEx/v7	Esophagus_Mucosa	ENSG00000108242	T	9.28919e-12	-0.386551	1.03494e-08	NA	NA	10	96568033	CYP2C18	1
10:96568035:A:T	GTEx/v7	Esophagus_Mucosa	ENSG00000108242	T	2.59361e-11	0.396831	1.03494e-08	NA	NA	10	96568035	CYP2C18	1
10:96569827:C:T	GTEx/v7	Esophagus_Mucosa	ENSG00000108242	T	1.07037e-05	-0.27122	1.03494e-08	C	+	10	96569827	CYP2C18	1
10:96570276:C:CTT	GTEx/v7	Esophagus_Mucosa	ENSG00000108242	CTT	1.55522e-07	-0.3232	1.03494e-08	NA	NA	10	96570276	CYP2C18	1
10:96570501:A:T	GTEx/v7	Esophagus_Mucosa	ENSG00000108242	T	1.82186e-05	-0.2663	1.03494e-08	A	+	10	96570501	CYP2C18	1
10:96570509:G:T	GTEx/v7	Esophagus_Mucosa	ENSG00000108242	T	1.19995e-05	-0.269895	1.03494e-08	G	+	10	96570509	CYP2C18	1
10:96571199:A:C	GTEx/v7	Esophagus_Mucosa	ENSG00000108242	C	3.15354e-11	-0.379014	1.03494e-08	A	+	10	96571199	CYP2C18	1
10:96573396:C:G	GTEx/v7	Esophagus_Mucosa	ENSG00000108242	G	1.07037e-05	-0.27122	1.03494e-08	C	+	10	96573396	CYP2C18	1
10:96575280:A:G	GTEx/v7	Esophagus_Mucosa	ENSG00000108242	G	8.86353e-12	-0.385777	1.03494e-08	A	+	10	96575280	CYP2C18	1
10:96576190:A:C	GTEx/v7	Esophagus_Mucosa	ENSG00000108242	C	6.74348e-06	-0.279052	1.03494e-08	A	+	10	96576190	CYP2C18	1
10:96580064:A:T	GTEx/v7	Esophagus_Mucosa	ENSG00000108242	T	1.07037e-05	-0.27122	1.03494e-08	NA	NA	10	96580064	CYP2C18	1
10:96580140:G:T	GTEx/v7	Esophagus_Mucosa	ENSG00000108242	G	1.07037e-05	-0.27122	1.03494e-08	T	+	10	96580140	CYP2C18	1
10:96582914:A:G	GTEx/v7	Esophagus_Mucosa	ENSG00000108242	A	1.70099e-05	-0.258108	1.03494e-08	G	+	10	96582914	CYP2C18	1
10:96588811:C:T	GTEx/v7	Esophagus_Mucosa	ENSG00000108242	T	1.07037e-05	-0.27122	1.03494e-08	NA	NA	10	96588811	CYP2C18	1
10:96589138:C:G	GTEx/v7	Esophagus_Mucosa	ENSG00000108242	G	1.07037e-05	-0.27122	1.03494e-08	NA	NA	10	96589138	CYP2C18	1
10:96590970:C:CT	GTEx/v7	Esophagus_Mucosa	ENSG00000108242	CT	2.15287e-11	-0.383754	1.03494e-08	NA	NA	10	96590970	CYP2C18	1
10:96594700:C:T	GTEx/v7	Esophagus_Mucosa	ENSG00000108242	T	1.07037e-05	-0.27122	1.03494e-08	C	+	10	96594700	CYP2C18	1
10:96596151:G:GT	GTEx/v7	Esophagus_Mucosa	ENSG00000108242	GT	2.36865e-06	-0.288783	1.03494e-08	NA	NA	10	96596151	CYP2C18	1
10:96596436:A:G	GTEx/v7	Esophagus_Mucosa	ENSG00000108242	A	1.36342e-05	-0.267604	1.03494e-08	G	+	10	96596436	CYP2C18	1
10:96596483:C:T	GTEx/v7	Esophagus_Mucosa	ENSG00000108242	T	8.86353e-12	-0.385777	1.03494e-08	NA	NA	10	96596483	CYP2C18	1
10:96596641:C:G	GTEx/v7	Esophagus_Mucosa	ENSG00000108242	G	1.07037e-05	-0.27122	1.03494e-08	C	+	10	96596641	CYP2C18	1
10:96596695:G:GC	GTEx/v7	Esophagus_Mucosa	ENSG00000108242	G	4.53917e-11	-0.376248	1.03494e-08	NA	NA	10	96596695	CYP2C18	1
10:96596750:C:G	GTEx/v7	Esophagus_Mucosa	ENSG00000108242	G	8.86353e-12	-0.385777	1.03494e-08	C	+	10	96596750	CYP2C18	1
10:96598316:C:T	GTEx/v7	Esophagus_Mucosa	ENSG00000108242	T	1.07037e-05	-0.27122	1.03494e-08	C	+	10	96598316	CYP2C18	1
10:96598815:A:G	GTEx/v7	Esophagus_Mucosa	ENSG00000108242	G	2.61289e-11	-0.374072	1.03494e-08	A	+	10	96598815	CYP2C18	1
10:96599761:A:T	GTEx/v7	Esophagus_Mucosa	ENSG00000108242	T	1.02203e-11	-0.389707	1.03494e-08	A	+	10	96599761	CYP2C18	1
10:96600123:A:G	GTEx/v7	Esophagus_Mucosa	ENSG00000108242	A	1.07037e-05	-0.27122	1.03494e-08	G	+	10	96600123	CYP2C18	1
10:96601144:A:G	GTEx/v7	Esophagus_Mucosa	ENSG00000108242	A	1.07037e-05	-0.27122	1.03494e-08	G	+	10	96601144	CYP2C18	1
10:96601761:C:T	GTEx/v7	Esophagus_Mucosa	ENSG00000108242	T	8.86353e-12	-0.385777	1.03494e-08	C	+	10	96601761	CYP2C18	1
10:96602623:A:G	GTEx/v7	Esophagus_Mucosa	ENSG00000108242	A	1.07037e-05	-0.27122	1.03494e-08	G	+	10	96602623	CYP2C18	1
10:96603091:A:T	GTEx/v7	Esophagus_Mucosa	ENSG00000108242	A	1.07037e-05	-0.27122	1.03494e-08	T	+	10	96603091	CYP2C18	1
10:96603745:C:T	GTEx/v7	Esophagus_Mucosa	ENSG00000108242	C	1.07037e-05	-0.27122	1.03494e-08	T	+	10	96603745	CYP2C18	1
10:96607676:C:G	GTEx/v7	Esophagus_Mucosa	ENSG00000108242	G	8.63157e-06	-0.273024	1.03494e-08	NA	NA	10	96607676	CYP2C18	1
10:96608264:A:G	GTEx/v7	Esophagus_Mucosa	ENSG00000108242	G	1.65176e-05	-0.268033	1.03494e-08	NA	NA	10	96608264	CYP2C18	1
10:96610082:A:T	GTEx/v7	Esophagus_Mucosa	ENSG00000108242	T	5.13326e-11	-0.375152	1.03494e-08	A	+	10	96610082	CYP2C18	1
10:96610628:C:G	GTEx/v7	Esophagus_Mucosa	ENSG00000108242	G	1.07037e-05	-0.27122	1.03494e-08	C	+	10	96610628	CYP2C18	1
10:96610631:C:T	GTEx/v7	Esophagus_Mucosa	ENSG00000108242	C	1.07037e-05	-0.27122	1.03494e-08	T	+	10	96610631	CYP2C18	1
10:96611177:C:T	GTEx/v7	Esophagus_Mucosa	ENSG00000108242	T	1.54509e-05	-0.269684	1.03494e-08	C	+	10	96611177	CYP2C18	1
10:96619002:A:G	GTEx/v7	Esophagus_Mucosa	ENSG00000108242	A	7.71965e-11	-0.377846	1.03494e-08	G	+	10	96619002	CYP2C18	1
10:96619025:C:T	GTEx/v7	Esophagus_Mucosa	ENSG00000108242	T	1.07037e-05	-0.27122	1.03494e-08	C	+	10	96619025	CYP2C18	1
10:96619086:G:T	GTEx/v7	Esophagus_Mucosa	ENSG00000108242	T	4.53917e-11	-0.376248	1.03494e-08	G	+	10	96619086	CYP2C18	1
10:96620304:G:T	GTEx/v7	Esophagus_Mucosa	ENSG00000108242	G	6.5556e-13	-0.418232	1.03494e-08	T	+	10	96620304	CYP2C18	1
10:96626682:C:T	GTEx/v7	Esophagus_Mucosa	ENSG00000108242	T	1.29567e-05	-0.268781	1.03494e-08	C	+	10	96626682	CYP2C18	1
10:96630716:A:G	GTEx/v7	Esophagus_Mucosa	ENSG00000108242	A	1.07037e-05	-0.27122	1.03494e-08	G	+	10	96630716	CYP2C18	1
10:96632871:C:T	GTEx/v7	Esophagus_Mucosa	ENSG00000108242	T	6.35767e-10	-0.350322	1.03494e-08	C	+	10	96632871	CYP2C18	1
10:96633434:A:G	GTEx/v7	Esophagus_Mucosa	ENSG00000108242	A	1.60021e-05	-0.267912	1.03494e-08	G	+	10	96633434	CYP2C18	1
10:96634735:C:T	GTEx/v7	Esophagus_Mucosa	ENSG00000108242	T	1.58444e-05	-0.270626	1.03494e-08	C	+	10	96634735	CYP2C18	1
10:96635396:C:T	GTEx/v7	Esophagus_Mucosa	ENSG00000108242	C	1.12696e-05	-0.270153	1.03494e-08	T	+	10	96635396	CYP2C18	1
10:96638446:C:T	GTEx/v7	Esophagus_Mucosa	ENSG00000108242	C	4.49089e-06	-0.284203	1.03494e-08	T	+	10	96638446	CYP2C18	1
10:96638896:A:G	GTEx/v7	Esophagus_Mucosa	ENSG00000108242	A	7.29181e-08	-0.323582	1.03494e-08	G	+	10	96638896	CYP2C18	1
10:96639896:A:G	GTEx/v7	Esophagus_Mucosa	ENSG00000108242	G	6.67269e-08	-0.324747	1.03494e-08	A	+	10	96639896	CYP2C18	1
10:96641794:A:C	GTEx/v7	Esophagus_Mucosa	ENSG00000108242	C	1.07037e-05	-0.27122	1.03494e-08	A	+	10	96641794	CYP2C18	1
10:96642431:C:G	GTEx/v7	Esophagus_Mucosa	ENSG00000108242	G	1.07037e-05	-0.27122	1.03494e-08	C	+	10	96642431	CYP2C18	1
10:96643896:A:T	GTEx/v7	Esophagus_Mucosa	ENSG00000108242	A	1.00533e-07	-0.321289	1.03494e-08	T	+	10	96643896	CYP2C18	1
10:96645428:C:T	GTEx/v7	Esophagus_Mucosa	ENSG00000108242	C	1.13224e-06	-0.313942	1.03494e-08	T	+	10	96645428	CYP2C18	1
10:96649690:C:T	GTEx/v7	Esophagus_Mucosa	ENSG00000108242	T	1.07037e-05	-0.27122	1.03494e-08	C	+	10	96649690	CYP2C18	1
10:96650048:C:T	GTEx/v7	Esophagus_Mucosa	ENSG00000108242	T	8.82574e-06	-0.273833	1.03494e-08	C	+	10	96650048	CYP2C18	1
10:96651789:A:G	GTEx/v7	Esophagus_Mucosa	ENSG00000108242	G	7.29181e-08	-0.323582	1.03494e-08	A	+	10	96651789	CYP2C18	1
10:96652252:A:G	GTEx/v7	Esophagus_Mucosa	ENSG00000108242	A	6.11553e-08	-0.32535	1.03494e-08	G	+	10	96652252	CYP2C18	1
10:96652882:G:T	GTEx/v7	Esophagus_Mucosa	ENSG00000108242	G	7.29181e-08	-0.323582	1.03494e-08	T	+	10	96652882	CYP2C18	1
10:96652935:A:G	GTEx/v7	Esophagus_Mucosa	ENSG00000108242	A	7.80782e-08	-0.323122	1.03494e-08	G	+	10	96652935	CYP2C18	1
10:96653067:C:G	GTEx/v7	Esophagus_Mucosa	ENSG00000108242	G	1.07037e-05	-0.27122	1.03494e-08	C	+	10	96653067	CYP2C18	1
10:96653083:A:T	GTEx/v7	Esophagus_Mucosa	ENSG00000108242	T	1.54821e-05	-0.267457	1.03494e-08	A	+	10	96653083	CYP2C18	1
10:96653255:A:C	GTEx/v7	Esophagus_Mucosa	ENSG00000108242	C	1.07037e-05	-0.27122	1.03494e-08	A	+	10	96653255	CYP2C18	1
10:96653493:A:G	GTEx/v7	Esophagus_Mucosa	ENSG00000108242	A	1.07037e-05	-0.27122	1.03494e-08	G	+	10	96653493	CYP2C18	1
10:96653616:C:G	GTEx/v7	Esophagus_Mucosa	ENSG00000108242	C	1.07037e-05	-0.27122	1.03494e-08	NA	NA	10	96653616	CYP2C18	1
10:96653801:C:T	GTEx/v7	Esophagus_Mucosa	ENSG00000108242	C	7.29181e-08	-0.323582	1.03494e-08	NA	NA	10	96653801	CYP2C18	1
10:96653812:G:T	GTEx/v7	Esophagus_Mucosa	ENSG00000108242	G	7.29181e-08	-0.323582	1.03494e-08	NA	NA	10	96653812	CYP2C18	1
10:96653825:A:G	GTEx/v7	Esophagus_Mucosa	ENSG00000108242	G	7.29181e-08	-0.323582	1.03494e-08	NA	NA	10	96653825	CYP2C18	1
10:96653917:A:C	GTEx/v7	Esophagus_Mucosa	ENSG00000108242	A	7.29181e-08	-0.323582	1.03494e-08	NA	NA	10	96653917	CYP2C18	1
10:96653919:C:G	GTEx/v7	Esophagus_Mucosa	ENSG00000108242	G	1.51322e-09	-0.340796	1.03494e-08	NA	NA	10	96653919	CYP2C18	1
10:96654088:G:T	GTEx/v7	Esophagus_Mucosa	ENSG00000108242	G	4.46678e-07	-0.30604	1.03494e-08	NA	NA	10	96654088	CYP2C18	1
10:96654299:A:G	GTEx/v7	Esophagus_Mucosa	ENSG00000108242	A	1.51322e-09	-0.340796	1.03494e-08	NA	NA	10	96654299	CYP2C18	1
10:96654477:A:G	GTEx/v7	Esophagus_Mucosa	ENSG00000108242	G	7.29181e-08	-0.323582	1.03494e-08	A	+	10	96654477	CYP2C18	1
10:96655042:C:T	GTEx/v7	Esophagus_Mucosa	ENSG00000108242	C	7.29181e-08	-0.323582	1.03494e-08	NA	NA	10	96655042	CYP2C18	1
10:96655208:G:T	GTEx/v7	Esophagus_Mucosa	ENSG00000108242	G	6.85691e-06	-0.278799	1.03494e-08	T	+	10	96655208	CYP2C18	1
10:96655485:A:T	GTEx/v7	Esophagus_Mucosa	ENSG00000108242	A	1.07037e-05	-0.27122	1.03494e-08	NA	NA	10	96655485	CYP2C18	1
10:96657400:A:T	GTEx/v7	Esophagus_Mucosa	ENSG00000108242	T	1.51322e-09	-0.340796	1.03494e-08	A	+	10	96657400	CYP2C18	1
10:96657484:C:T	GTEx/v7	Esophagus_Mucosa	ENSG00000108242	C	1.07037e-05	-0.27122	1.03494e-08	T	+	10	96657484	CYP2C18	1
10:96658495:A:G	GTEx/v7	Esophagus_Mucosa	ENSG00000108242	A	7.29181e-08	-0.323582	1.03494e-08	G	+	10	96658495	CYP2C18	1
10:96659607:A:G	GTEx/v7	Esophagus_Mucosa	ENSG00000108242	A	1.07037e-05	-0.27122	1.03494e-08	NA	NA	10	96659607	CYP2C18	1
10:96660014:C:T	GTEx/v7	Esophagus_Mucosa	ENSG00000108242	T	1.07037e-05	-0.27122	1.03494e-08	C	+	10	96660014	CYP2C18	1
10:96660168:A:G	GTEx/v7	Esophagus_Mucosa	ENSG00000108242	G	1.51322e-09	-0.340796	1.03494e-08	NA	NA	10	96660168	CYP2C18	1
10:96660169:C:T	GTEx/v7	Esophagus_Mucosa	ENSG00000108242	C	1.51322e-09	-0.340796	1.03494e-08	NA	NA	10	96660169	CYP2C18	1
10:96661210:A:C	GTEx/v7	Esophagus_Mucosa	ENSG00000108242	C	1.07037e-05	-0.27122	1.03494e-08	A	+	10	96661210	CYP2C18	1
10:96663688:A:C	GTEx/v7	Esophagus_Mucosa	ENSG00000108242	A	6.34276e-07	-0.298559	1.03494e-08	C	+	10	96663688	CYP2C18	1
10:96664668:A:G	GTEx/v7	Esophagus_Mucosa	ENSG00000108242	G	9.46183e-07	-0.292004	1.03494e-08	A	+	10	96664668	CYP2C18	1
10:96666317:C:T	GTEx/v7	Esophagus_Mucosa	ENSG00000108242	T	1.18527e-06	-0.290812	1.03494e-08	C	+	10	96666317	CYP2C18	1
10:96668700:A:G	GTEx/v7	Esophagus_Mucosa	ENSG00000108242	G	9.46183e-07	-0.292004	1.03494e-08	A	+	10	96668700	CYP2C18	1
10:96669255:A:C	GTEx/v7	Esophagus_Mucosa	ENSG00000108242	C	9.46183e-07	-0.292004	1.03494e-08	A	+	10	96669255	CYP2C18	1
10:96670080:C:T	GTEx/v7	Esophagus_Mucosa	ENSG00000108242	C	7.39131e-07	-0.298138	1.03494e-08	T	+	10	96670080	CYP2C18	1
10:96672194:A:G	GTEx/v7	Esophagus_Mucosa	ENSG00000108242	G	2.27768e-08	-0.313666	1.03494e-08	A	+	10	96672194	CYP2C18	1
10:96672756:C:T	GTEx/v7	Esophagus_Mucosa	ENSG00000108242	C	9.46183e-07	-0.292004	1.03494e-08	T	+	10	96672756	CYP2C18	1
10:96672874:A:G	GTEx/v7	Esophagus_Mucosa	ENSG00000108242	G	2.16682e-06	-0.286078	1.03494e-08	A	+	10	96672874	CYP2C18	1
10:96672979:C:G	GTEx/v7	Esophagus_Mucosa	ENSG00000108242	G	9.46183e-07	-0.292004	1.03494e-08	C	+	10	96672979	CYP2C18	1
10:96674678:G:T	GTEx/v7	Esophagus_Mucosa	ENSG00000108242	T	9.46183e-07	-0.292004	1.03494e-08	G	+	10	96674678	CYP2C18	1
10:96675093:G:T	GTEx/v7	Esophagus_Mucosa	ENSG00000108242	G	6.19483e-05	-0.245719	1.03494e-08	T	+	10	96675093	CYP2C18	1
10:96675513:C:G	GTEx/v7	Esophagus_Mucosa	ENSG00000108242	G	9.46183e-07	-0.292004	1.03494e-08	C	+	10	96675513	CYP2C18	1
10:96678696:C:T	GTEx/v7	Esophagus_Mucosa	ENSG00000108242	C	1.29801e-07	-0.325912	1.03494e-08	T	+	10	96678696	CYP2C18	1
10:96679176:C:G	GTEx/v7	Esophagus_Mucosa	ENSG00000108242	C	1.60336e-06	-0.291008	1.03494e-08	G	+	10	96679176	CYP2C18	1
10:96680701:A:T	GTEx/v7	Esophagus_Mucosa	ENSG00000108242	A	9.46183e-07	-0.292004	1.03494e-08	T	+	10	96680701	CYP2C18	1
10:96681133:A:G	GTEx/v7	Esophagus_Mucosa	ENSG00000108242	A	1.47544e-06	-0.289464	1.03494e-08	G	+	10	96681133	CYP2C18	1
10:96682129:C:G	GTEx/v7	Esophagus_Mucosa	ENSG00000108242	C	1.47544e-06	-0.289464	1.03494e-08	G	+	10	96682129	CYP2C18	1
10:96683734:A:G	GTEx/v7	Esophagus_Mucosa	ENSG00000108242	A	2.21585e-07	-0.322508	1.03494e-08	G	+	10	96683734	CYP2C18	1
10:96692627:A:G	GTEx/v7	Esophagus_Mucosa	ENSG00000108242	G	6.38055e-05	-0.24522	1.03494e-08	A	+	10	96692627	CYP2C18	1
10:96692779:A:C	GTEx/v7	Esophagus_Mucosa	ENSG00000108242	A	2.18728e-05	-0.237933	1.03494e-08	C	+	10	96692779	CYP2C18	1
10:96693563:A:G	GTEx/v7	Esophagus_Mucosa	ENSG00000108242	A	5.60402e-05	-0.242977	1.03494e-08	G	+	10	96693563	CYP2C18	1
10:96696555:C:G	GTEx/v7	Esophagus_Mucosa	ENSG00000108242	G	5.60402e-05	-0.242977	1.03494e-08	C	+	10	96696555	CYP2C18	1
10:96696903:A:G	GTEx/v7	Esophagus_Mucosa	ENSG00000108242	A	5.60402e-05	-0.242977	1.03494e-08	G	+	10	96696903	CYP2C18	1
10:96698970:G:T	GTEx/v7	Esophagus_Mucosa	ENSG00000108242	G	5.60402e-05	-0.242977	1.03494e-08	T	+	10	96698970	CYP2C18	1
10:96699010:C:CAG	GTEx/v7	Esophagus_Mucosa	ENSG00000108242	CAG	5.60402e-05	-0.242977	1.03494e-08	NA	NA	10	96699010	CYP2C18	1
10:96711706:C:G	GTEx/v7	Esophagus_Mucosa	ENSG00000108242	C	5.60402e-05	-0.242977	1.03494e-08	G	+	10	96711706	CYP2C18	1
10:96712978:C:T	GTEx/v7	Esophagus_Mucosa	ENSG00000108242	C	5.60402e-05	-0.242977	1.03494e-08	T	+	10	96712978	CYP2C18	1
10:96713180:A:AATATATTATT	GTEx/v7	Esophagus_Mucosa	ENSG00000108242	A	6.79798e-05	-0.242725	1.03494e-08	NA	NA	10	96713180	CYP2C18	1
10:96713372:C:T	GTEx/v7	Esophagus_Mucosa	ENSG00000108242	T	5.60402e-05	-0.242977	1.03494e-08	C	+	10	96713372	CYP2C18	1
10:96713995:A:G	GTEx/v7	Esophagus_Mucosa	ENSG00000108242	G	5.60402e-05	-0.242977	1.03494e-08	A	+	10	96713995	CYP2C18	1
10:96714425:A:C	GTEx/v7	Esophagus_Mucosa	ENSG00000108242	A	5.60402e-05	-0.242977	1.03494e-08	C	+	10	96714425	CYP2C18	1
10:96719521:A:G	GTEx/v7	Esophagus_Mucosa	ENSG00000108242	A	6.95345e-05	-0.222731	1.03494e-08	G	+	10	96719521	CYP2C18	1
10:96720169:A:G	GTEx/v7	Esophagus_Mucosa	ENSG00000108242	G	5.60402e-05	-0.242977	1.03494e-08	A	+	10	96720169	CYP2C18	1
10:96721662:C:T	GTEx/v7	Esophagus_Mucosa	ENSG00000108242	C	5.14572e-05	-0.244042	1.03494e-08	T	+	10	96721662	CYP2C18	1
10:96722552:C:T	GTEx/v7	Esophagus_Mucosa	ENSG00000108242	C	1.51535e-05	-0.270464	1.03494e-08	T	+	10	96722552	CYP2C18	1
10:96724115:C:T	GTEx/v7	Esophagus_Mucosa	ENSG00000108242	T	5.60402e-05	-0.242977	1.03494e-08	C	+	10	96724115	CYP2C18	1
10:96726084:C:CT	GTEx/v7	Esophagus_Mucosa	ENSG00000108242	CT	3.50254e-06	-0.299028	1.03494e-08	NA	NA	10	96726084	CYP2C18	1
10:96728688:C:T	GTEx/v7	Esophagus_Mucosa	ENSG00000108242	C	7.30964e-05	-0.2417	1.03494e-08	NA	NA	10	96728688	CYP2C18	1
10:96734466:A:T	GTEx/v7	Esophagus_Mucosa	ENSG00000108242	A	7.12001e-05	-0.244257	1.03494e-08	T	+	10	96734466	CYP2C18	1
10:96737177:A:G	GTEx/v7	Esophagus_Mucosa	ENSG00000108242	G	5.92751e-05	-0.242164	1.03494e-08	A	+	10	96737177	CYP2C18	1
10:96743108:C:T	GTEx/v7	Esophagus_Mucosa	ENSG00000108242	C	5.60402e-05	-0.242977	1.03494e-08	T	+	10	96743108	CYP2C18	1
10:96743502:G:GAGCTTCTTCATTCCCCCCTATGCAGGGC	GTEx/v7	Esophagus_Mucosa	ENSG00000108242	GAGCTTCTTCATTCCCCCCTATGCAGGGC	3.96017e-05	-0.251819	1.03494e-08	NA	NA	10	96743502	CYP2C18	1
10:96744727:A:AC	GTEx/v7	Esophagus_Mucosa	ENSG00000108242	A	5.60402e-05	-0.242977	1.03494e-08	NA	NA	10	96744727	CYP2C18	1
10:96744732:C:T	GTEx/v7	Esophagus_Mucosa	ENSG00000108242	T	5.60402e-05	-0.242977	1.03494e-08	NA	NA	10	96744732	CYP2C18	1
10:96750694:C:T	GTEx/v7	Esophagus_Mucosa	ENSG00000108242	C	3.14687e-05	-0.254995	1.03494e-08	T	+	10	96750694	CYP2C18	1
10:96752127:G:GCT	GTEx/v7	Esophagus_Mucosa	ENSG00000108242	G	5.60402e-05	-0.242977	1.03494e-08	NA	NA	10	96752127	CYP2C18	1
10:96752130:G:GA	GTEx/v7	Esophagus_Mucosa	ENSG00000108242	G	5.60402e-05	-0.242977	1.03494e-08	NA	NA	10	96752130	CYP2C18	1
10:96753645:G:T	GTEx/v7	Esophagus_Mucosa	ENSG00000108242	G	5.60402e-05	-0.242977	1.03494e-08	T	+	10	96753645	CYP2C18	1
10:96753828:A:G	GTEx/v7	Esophagus_Mucosa	ENSG00000108242	G	7.45068e-05	-0.241044	1.03494e-08	A	+	10	96753828	CYP2C18	1
10:96753908:A:C	GTEx/v7	Esophagus_Mucosa	ENSG00000108242	A	5.60402e-05	-0.242977	1.03494e-08	C	+	10	96753908	CYP2C18	1
10:96754246:C:T	GTEx/v7	Esophagus_Mucosa	ENSG00000108242	C	5.60402e-05	-0.242977	1.03494e-08	T	+	10	96754246	CYP2C18	1
10:96754259:A:G	GTEx/v7	Esophagus_Mucosa	ENSG00000108242	A	5.60402e-05	-0.242977	1.03494e-08	G	+	10	96754259	CYP2C18	1
10:96754368:C:T	GTEx/v7	Esophagus_Mucosa	ENSG00000108242	C	5.60402e-05	-0.242977	1.03494e-08	T	+	10	96754368	CYP2C18	1
10:96754962:A:AT	GTEx/v7	Esophagus_Mucosa	ENSG00000108242	A	2.03419e-05	-0.257447	1.03494e-08	NA	NA	10	96754962	CYP2C18	1
10:96754975:A:T	GTEx/v7	Esophagus_Mucosa	ENSG00000108242	T	5.60402e-05	-0.242977	1.03494e-08	A	+	10	96754975	CYP2C18	1
10:96755252:C:T	GTEx/v7	Esophagus_Mucosa	ENSG00000108242	T	5.60402e-05	-0.242977	1.03494e-08	C	+	10	96755252	CYP2C18	1
10:96755297:A:G	GTEx/v7	Esophagus_Mucosa	ENSG00000108242	G	5.60402e-05	-0.242977	1.03494e-08	A	+	10	96755297	CYP2C18	1
10:96755474:C:T	GTEx/v7	Esophagus_Mucosa	ENSG00000108242	T	5.60402e-05	-0.242977	1.03494e-08	C	+	10	96755474	CYP2C18	1
10:96755566:A:C	GTEx/v7	Esophagus_Mucosa	ENSG00000108242	A	5.60402e-05	-0.242977	1.03494e-08	C	+	10	96755566	CYP2C18	1
10:96756792:G:T	GTEx/v7	Esophagus_Mucosa	ENSG00000108242	G	5.60402e-05	-0.242977	1.03494e-08	T	+	10	96756792	CYP2C18	1
10:96757090:G:T	GTEx/v7	Esophagus_Mucosa	ENSG00000108242	T	5.60402e-05	-0.242977	1.03494e-08	G	+	10	96757090	CYP2C18	1
10:96757467:A:ATTCCCTTACAGGAAATGTCTTGCCTTTTGGGATAAGGCTCAAT	GTEx/v7	Esophagus_Mucosa	ENSG00000108242	ATTCCCTTACAGGAAATGTCTTGCCTTTTGGGATAAGGCTCAAT	4.86781e-05	-0.24564	1.03494e-08	NA	NA	10	96757467	CYP2C18	1
10:96444512:G:T	GTEx/v6	Esophagus_Mucosa	ENSG00000108242	G	2.01217e-06	-4.89307	0.000312239	T	+	10	96444512	CYP2C18	1
10:96455800:C:T	GTEx/v6	Esophagus_Mucosa	ENSG00000108242	C	2.91338e-06	-4.8112	0.000312239	T	+	10	96455800	CYP2C18	1
10:96456685:A:G	GTEx/v6	Esophagus_Mucosa	ENSG00000108242	G	6.6656e-10	-6.48233	0.000312239	A	+	10	96456685	CYP2C18	1
10:96457208:C:T	GTEx/v6	Esophagus_Mucosa	ENSG00000108242	T	1.88716e-05	-4.38116	0.000312239	NA	NA	10	96457208	CYP2C18	1
10:96464730:A:G	GTEx/v6	Esophagus_Mucosa	ENSG00000108242	A	6.17815e-10	-6.49614	0.000312239	G	+	10	96464730	CYP2C18	1
10:96492543:A:G	GTEx/v6	Esophagus_Mucosa	ENSG00000108242	A	5.51095e-10	-6.51688	0.000312239	G	+	10	96492543	CYP2C18	1
10:96499512:A:T	GTEx/v6	Esophagus_Mucosa	ENSG00000108242	T	3.25727e-09	-6.18954	0.000312239	A	+	10	96499512	CYP2C18	1
10:96499555:G:T	GTEx/v6	Esophagus_Mucosa	ENSG00000108242	G	1.90433e-09	-6.28956	0.000312239	T	+	10	96499555	CYP2C18	1
10:96499924:C:T	GTEx/v6	Esophagus_Mucosa	ENSG00000108242	C	1.90433e-09	-6.28956	0.000312239	T	+	10	96499924	CYP2C18	1
10:96500010:A:T	GTEx/v6	Esophagus_Mucosa	ENSG00000108242	A	1.90433e-09	-6.28956	0.000312239	T	+	10	96500010	CYP2C18	1
10:96501004:C:T	GTEx/v6	Esophagus_Mucosa	ENSG00000108242	C	1.90433e-09	-6.28956	0.000312239	T	+	10	96501004	CYP2C18	1
10:96501069:A:T	GTEx/v6	Esophagus_Mucosa	ENSG00000108242	T	3.67603e-09	-6.16687	0.000312239	A	+	10	96501069	CYP2C18	1
10:96501175:A:T	GTEx/v6	Esophagus_Mucosa	ENSG00000108242	A	3.67603e-09	-6.16687	0.000312239	T	+	10	96501175	CYP2C18	1
10:96503017:C:T	GTEx/v6	Esophagus_Mucosa	ENSG00000108242	C	1.90433e-09	-6.28956	0.000312239	T	+	10	96503017	CYP2C18	1
10:96505880:C:G	GTEx/v6	Esophagus_Mucosa	ENSG00000108242	G	3.25394e-09	-6.18973	0.000312239	C	+	10	96505880	CYP2C18	1
10:96507589:A:G	GTEx/v6	Esophagus_Mucosa	ENSG00000108242	G	1.36443e-09	-6.35117	0.000312239	A	+	10	96507589	CYP2C18	1
10:96508011:C:T	GTEx/v6	Esophagus_Mucosa	ENSG00000108242	C	1.43642e-08	-5.90748	0.000312239	T	+	10	96508011	CYP2C18	1
10:96508039:A:C	GTEx/v6	Esophagus_Mucosa	ENSG00000108242	C	1.06153e-09	-6.39732	0.000312239	A	+	10	96508039	CYP2C18	1
10:96508789:T:TA	GTEx/v6	Esophagus_Mucosa	ENSG00000108242	T	1.79293e-08	-5.86458	0.000312239	NA	NA	10	96508789	CYP2C18	1
10:96509914:T:TC	GTEx/v6	Esophagus_Mucosa	ENSG00000108242	T	2.02615e-09	-6.27806	0.000312239	NA	NA	10	96509914	CYP2C18	1
10:96511724:A:G	GTEx/v6	Esophagus_Mucosa	ENSG00000108242	G	5.50486e-10	-6.51708	0.000312239	A	+	10	96511724	CYP2C18	1
10:96512547:C:G	GTEx/v6	Esophagus_Mucosa	ENSG00000108242	G	1.06539e-09	-6.39666	0.000312239	C	+	10	96512547	CYP2C18	1
10:96513106:A:G	GTEx/v6	Esophagus_Mucosa	ENSG00000108242	A	5.50486e-10	-6.51708	0.000312239	G	+	10	96513106	CYP2C18	1
10:96514363:A:T	GTEx/v6	Esophagus_Mucosa	ENSG00000108242	T	2.02772e-09	-6.27791	0.000312239	A	+	10	96514363	CYP2C18	1
10:96514609:T:TC	GTEx/v6	Esophagus_Mucosa	ENSG00000108242	T	2.02772e-09	-6.27791	0.000312239	NA	NA	10	96514609	CYP2C18	1
10:96514778:A:C	GTEx/v6	Esophagus_Mucosa	ENSG00000108242	C	5.50486e-10	-6.51708	0.000312239	A	+	10	96514778	CYP2C18	1
10:96515341:A:G	GTEx/v6	Esophagus_Mucosa	ENSG00000108242	A	2.02772e-09	-6.27791	0.000312239	G	+	10	96515341	CYP2C18	1
10:96516575:C:T	GTEx/v6	Esophagus_Mucosa	ENSG00000108242	C	5.50486e-10	-6.51708	0.000312239	T	+	10	96516575	CYP2C18	1
10:96518705:C:T	GTEx/v6	Esophagus_Mucosa	ENSG00000108242	T	5.50257e-10	-6.51716	0.000312239	C	+	10	96518705	CYP2C18	1
10:96518844:A:G	GTEx/v6	Esophagus_Mucosa	ENSG00000108242	G	4.82365e-10	-6.54101	0.000312239	A	+	10	96518844	CYP2C18	1
10:96521045:C:T	GTEx/v6	Esophagus_Mucosa	ENSG00000108242	T	5.50638e-10	-6.51703	0.000312239	C	+	10	96521045	CYP2C18	1
10:96521574:G:T	GTEx/v6	Esophagus_Mucosa	ENSG00000108242	G	6.22163e-09	-6.06757	0.000312239	T	+	10	96521574	CYP2C18	1
10:96522561:C:T	GTEx/v6	Esophagus_Mucosa	ENSG00000108242	C	3.56855e-09	-6.17243	0.000312239	T	+	10	96522561	CYP2C18	1
10:96523402:A:G	GTEx/v6	Esophagus_Mucosa	ENSG00000108242	A	1.05491e-09	-6.39847	0.000312239	G	+	10	96523402	CYP2C18	1
10:96525300:C:G	GTEx/v6	Esophagus_Mucosa	ENSG00000108242	C	1.35532e-09	-6.35241	0.000312239	G	+	10	96525300	CYP2C18	1
10:96526531:A:C	GTEx/v6	Esophagus_Mucosa	ENSG00000108242	C	5.50562e-10	-6.51706	0.000312239	A	+	10	96526531	CYP2C18	1
10:96527384:C:G	GTEx/v6	Esophagus_Mucosa	ENSG00000108242	C	5.50562e-10	-6.51706	0.000312239	G	+	10	96527384	CYP2C18	1
10:96528430:C:T	GTEx/v6	Esophagus_Mucosa	ENSG00000108242	C	9.39656e-09	-5.98903	0.000312239	T	+	10	96528430	CYP2C18	1
10:96529544:C:T	GTEx/v6	Esophagus_Mucosa	ENSG00000108242	C	6.11019e-10	-6.49815	0.000312239	T	+	10	96529544	CYP2C18	1
10:96530260:C:T	GTEx/v6	Esophagus_Mucosa	ENSG00000108242	C	3.24891e-09	-6.19002	0.000312239	T	+	10	96530260	CYP2C18	1
10:96531260:G:T	GTEx/v6	Esophagus_Mucosa	ENSG00000108242	G	5.19437e-10	-6.5276	0.000312239	T	+	10	96531260	CYP2C18	1
10:96531369:G:T	GTEx/v6	Esophagus_Mucosa	ENSG00000108242	G	2.03332e-09	-6.2774	0.000312239	T	+	10	96531369	CYP2C18	1
10:96531598:C:T	GTEx/v6	Esophagus_Mucosa	ENSG00000108242	T	2.03332e-09	-6.2774	0.000312239	C	+	10	96531598	CYP2C18	1
10:96532930:A:G	GTEx/v6	Esophagus_Mucosa	ENSG00000108242	A	7.82136e-09	-6.02407	0.000312239	G	+	10	96532930	CYP2C18	1
10:96533587:C:T	GTEx/v6	Esophagus_Mucosa	ENSG00000108242	C	1.27619e-09	-6.36349	0.000312239	T	+	10	96533587	CYP2C18	1
10:96533767:A:G	GTEx/v6	Esophagus_Mucosa	ENSG00000108242	G	5.50525e-10	-6.51707	0.000312239	A	+	10	96533767	CYP2C18	1
10:96534043:A:T	GTEx/v6	Esophagus_Mucosa	ENSG00000108242	A	2.03332e-09	-6.2774	0.000312239	T	+	10	96534043	CYP2C18	1
10:96534475:G:T	GTEx/v6	Esophagus_Mucosa	ENSG00000108242	G	2.03332e-09	-6.2774	0.000312239	T	+	10	96534475	CYP2C18	1
10:96535628:C:T	GTEx/v6	Esophagus_Mucosa	ENSG00000108242	C	1.06807e-09	-6.3962	0.000312239	T	+	10	96535628	CYP2C18	1
10:96539144:A:G	GTEx/v6	Esophagus_Mucosa	ENSG00000108242	G	2.03332e-09	-6.2774	0.000312239	A	+	10	96539144	CYP2C18	1
10:96540889:A:G	GTEx/v6	Esophagus_Mucosa	ENSG00000108242	A	6.22383e-09	-6.06751	0.000312239	G	+	10	96540889	CYP2C18	1
10:96541373:A:G	GTEx/v6	Esophagus_Mucosa	ENSG00000108242	G	4.28372e-10	-6.56246	0.000312239	A	+	10	96541373	CYP2C18	1
10:96542689:A:G	GTEx/v6	Esophagus_Mucosa	ENSG00000108242	G	5.50525e-10	-6.51707	0.000312239	A	+	10	96542689	CYP2C18	1
10:96544815:C:T	GTEx/v6	Esophagus_Mucosa	ENSG00000108242	C	6.21745e-09	-6.0677	0.000312239	T	+	10	96544815	CYP2C18	1
10:96544980:C:T	GTEx/v6	Esophagus_Mucosa	ENSG00000108242	T	5.50525e-10	-6.51707	0.000312239	C	+	10	96544980	CYP2C18	1
10:96547356:A:T	GTEx/v6	Esophagus_Mucosa	ENSG00000108242	A	2.03096e-09	-6.27762	0.000312239	T	+	10	96547356	CYP2C18	1
10:96548490:C:T	GTEx/v6	Esophagus_Mucosa	ENSG00000108242	T	5.50488e-10	-6.51708	0.000312239	C	+	10	96548490	CYP2C18	1
10:96549486:C:T	GTEx/v6	Esophagus_Mucosa	ENSG00000108242	T	2.03096e-09	-6.27762	0.000312239	C	+	10	96549486	CYP2C18	1
10:96549859:A:T	GTEx/v6	Esophagus_Mucosa	ENSG00000108242	T	2.03568e-09	-6.27718	0.000312239	A	+	10	96549859	CYP2C18	1
10:96549881:C:CT	GTEx/v6	Esophagus_Mucosa	ENSG00000108242	C	6.21745e-09	-6.0677	0.000312239	NA	NA	10	96549881	CYP2C18	1
10:96550077:A:T	GTEx/v6	Esophagus_Mucosa	ENSG00000108242	T	6.21745e-09	-6.0677	0.000312239	A	+	10	96550077	CYP2C18	1
10:96550919:A:T	GTEx/v6	Esophagus_Mucosa	ENSG00000108242	A	1.45274e-05	-4.44322	0.000312239	T	+	10	96550919	CYP2C18	1
10:96551090:A:G	GTEx/v6	Esophagus_Mucosa	ENSG00000108242	G	2.03096e-09	-6.27762	0.000312239	A	+	10	96551090	CYP2C18	1
10:96551092:C:T	GTEx/v6	Esophagus_Mucosa	ENSG00000108242	T	2.03096e-09	-6.27762	0.000312239	C	+	10	96551092	CYP2C18	1
10:96552188:A:T	GTEx/v6	Esophagus_Mucosa	ENSG00000108242	A	1.06828e-09	-6.39616	0.000312239	T	+	10	96552188	CYP2C18	1
10:96552327:A:G	GTEx/v6	Esophagus_Mucosa	ENSG00000108242	G	2.03096e-09	-6.27762	0.000312239	A	+	10	96552327	CYP2C18	1
10:96553499:C:G	GTEx/v6	Esophagus_Mucosa	ENSG00000108242	C	1.46324e-08	-5.90391	0.000312239	G	+	10	96553499	CYP2C18	1
10:96553520:A:G	GTEx/v6	Esophagus_Mucosa	ENSG00000108242	A	2.04354e-09	-6.27647	0.000312239	G	+	10	96553520	CYP2C18	1
10:96553689:G:T	GTEx/v6	Esophagus_Mucosa	ENSG00000108242	G	5.08335e-09	-6.10582	0.000312239	T	+	10	96553689	CYP2C18	1
10:96553758:G:T	GTEx/v6	Esophagus_Mucosa	ENSG00000108242	G	4.05504e-08	-5.70484	0.000312239	T	+	10	96553758	CYP2C18	1
10:96554049:C:G	GTEx/v6	Esophagus_Mucosa	ENSG00000108242	G	5.50367e-10	-6.51712	0.000312239	C	+	10	96554049	CYP2C18	1
10:96555316:G:T	GTEx/v6	Esophagus_Mucosa	ENSG00000108242	G	6.21745e-09	-6.0677	0.000312239	T	+	10	96555316	CYP2C18	1
10:96555447:A:G	GTEx/v6	Esophagus_Mucosa	ENSG00000108242	G	2.03096e-09	-6.27762	0.000312239	A	+	10	96555447	CYP2C18	1
10:96556316:A:G	GTEx/v6	Esophagus_Mucosa	ENSG00000108242	A	6.21745e-09	-6.0677	0.000312239	G	+	10	96556316	CYP2C18	1
10:96556671:A:T	GTEx/v6	Esophagus_Mucosa	ENSG00000108242	A	2.03096e-09	-6.27762	0.000312239	T	+	10	96556671	CYP2C18	1
10:96557212:G:T	GTEx/v6	Esophagus_Mucosa	ENSG00000108242	T	2.1194e-06	-4.88165	0.000312239	G	+	10	96557212	CYP2C18	1
10:96560487:C:T	GTEx/v6	Esophagus_Mucosa	ENSG00000108242	C	1.05098e-09	-6.39915	0.000312239	T	+	10	96560487	CYP2C18	1
10:96560618:G:T	GTEx/v6	Esophagus_Mucosa	ENSG00000108242	G	3.23858e-09	-6.19062	0.000312239	T	+	10	96560618	CYP2C18	1
10:96560695:A:G	GTEx/v6	Esophagus_Mucosa	ENSG00000108242	G	6.21108e-09	-6.06789	0.000312239	A	+	10	96560695	CYP2C18	1
10:96562482:C:T	GTEx/v6	Esophagus_Mucosa	ENSG00000108242	C	3.23858e-09	-6.19062	0.000312239	T	+	10	96562482	CYP2C18	1
10:96565151:A:C	GTEx/v6	Esophagus_Mucosa	ENSG00000108242	C	9.94369e-10	-6.4093	0.000312239	A	+	10	96565151	CYP2C18	1
10:96571199:A:C	GTEx/v6	Esophagus_Mucosa	ENSG00000108242	C	6.77072e-10	-6.47948	0.000312239	A	+	10	96571199	CYP2C18	1
10:96575280:A:G	GTEx/v6	Esophagus_Mucosa	ENSG00000108242	G	6.25322e-10	-6.49394	0.000312239	A	+	10	96575280	CYP2C18	1
10:96590970:C:CT	GTEx/v6	Esophagus_Mucosa	ENSG00000108242	CT	6.39331e-10	-6.48991	0.000312239	NA	NA	10	96590970	CYP2C18	1
10:96596483:C:T	GTEx/v6	Esophagus_Mucosa	ENSG00000108242	T	1.21274e-09	-6.37287	0.000312239	NA	NA	10	96596483	CYP2C18	1
10:96596695:G:GC	GTEx/v6	Esophagus_Mucosa	ENSG00000108242	G	1.29519e-09	-6.36077	0.000312239	NA	NA	10	96596695	CYP2C18	1
10:96596750:C:G	GTEx/v6	Esophagus_Mucosa	ENSG00000108242	G	1.29519e-09	-6.36077	0.000312239	C	+	10	96596750	CYP2C18	1
10:96598815:A:G	GTEx/v6	Esophagus_Mucosa	ENSG00000108242	G	1.29519e-09	-6.36077	0.000312239	A	+	10	96598815	CYP2C18	1
10:96599761:A:T	GTEx/v6	Esophagus_Mucosa	ENSG00000108242	T	1.15423e-08	-5.9496	0.000312239	A	+	10	96599761	CYP2C18	1
10:96601761:C:T	GTEx/v6	Esophagus_Mucosa	ENSG00000108242	T	6.78728e-10	-6.47904	0.000312239	C	+	10	96601761	CYP2C18	1
10:96610082:A:T	GTEx/v6	Esophagus_Mucosa	ENSG00000108242	T	1.29519e-09	-6.36077	0.000312239	A	+	10	96610082	CYP2C18	1
10:96619002:A:G	GTEx/v6	Esophagus_Mucosa	ENSG00000108242	A	4.19565e-09	-6.14201	0.000312239	G	+	10	96619002	CYP2C18	1
10:96619086:G:T	GTEx/v6	Esophagus_Mucosa	ENSG00000108242	T	1.31334e-09	-6.3582	0.000312239	G	+	10	96619086	CYP2C18	1
10:96620304:G:T	GTEx/v6	Esophagus_Mucosa	ENSG00000108242	G	7.11731e-10	-6.47039	0.000312239	T	+	10	96620304	CYP2C18	1
10:96632871:C:T	GTEx/v6	Esophagus_Mucosa	ENSG00000108242	T	1.84681e-08	-5.85884	0.000312239	C	+	10	96632871	CYP2C18	1
10:96638896:A:G	GTEx/v6	Esophagus_Mucosa	ENSG00000108242	A	2.87903e-07	-5.30816	0.000312239	G	+	10	96638896	CYP2C18	1
10:96639896:A:G	GTEx/v6	Esophagus_Mucosa	ENSG00000108242	G	2.87903e-07	-5.30816	0.000312239	A	+	10	96639896	CYP2C18	1
10:96643896:A:T	GTEx/v6	Esophagus_Mucosa	ENSG00000108242	A	2.87903e-07	-5.30816	0.000312239	T	+	10	96643896	CYP2C18	1
10:96651789:A:G	GTEx/v6	Esophagus_Mucosa	ENSG00000108242	G	2.87903e-07	-5.30816	0.000312239	A	+	10	96651789	CYP2C18	1
10:96652252:A:G	GTEx/v6	Esophagus_Mucosa	ENSG00000108242	A	2.88159e-07	-5.30797	0.000312239	G	+	10	96652252	CYP2C18	1
10:96652882:G:T	GTEx/v6	Esophagus_Mucosa	ENSG00000108242	G	2.88159e-07	-5.30797	0.000312239	T	+	10	96652882	CYP2C18	1
10:96652935:A:G	GTEx/v6	Esophagus_Mucosa	ENSG00000108242	A	2.88159e-07	-5.30797	0.000312239	G	+	10	96652935	CYP2C18	1
10:96653801:C:T	GTEx/v6	Esophagus_Mucosa	ENSG00000108242	C	2.47272e-07	-5.33967	0.000312239	NA	NA	10	96653801	CYP2C18	1
10:96653812:G:T	GTEx/v6	Esophagus_Mucosa	ENSG00000108242	G	1.07283e-07	-5.51038	0.000312239	NA	NA	10	96653812	CYP2C18	1
10:96653825:A:G	GTEx/v6	Esophagus_Mucosa	ENSG00000108242	G	5.42739e-08	-5.64706	0.000312239	NA	NA	10	96653825	CYP2C18	1
10:96653919:C:G	GTEx/v6	Esophagus_Mucosa	ENSG00000108242	G	1.63357e-08	-5.88262	0.000312239	NA	NA	10	96653919	CYP2C18	1
10:96654088:G:T	GTEx/v6	Esophagus_Mucosa	ENSG00000108242	G	2.87626e-07	-5.30836	0.000312239	NA	NA	10	96654088	CYP2C18	1
10:96654299:A:G	GTEx/v6	Esophagus_Mucosa	ENSG00000108242	A	2.19625e-06	-4.8738	0.000312239	NA	NA	10	96654299	CYP2C18	1
10:96654477:A:G	GTEx/v6	Esophagus_Mucosa	ENSG00000108242	G	2.42021e-07	-5.3441	0.000312239	A	+	10	96654477	CYP2C18	1
10:96655042:C:T	GTEx/v6	Esophagus_Mucosa	ENSG00000108242	C	2.88159e-07	-5.30797	0.000312239	NA	NA	10	96655042	CYP2C18	1
10:96657400:A:T	GTEx/v6	Esophagus_Mucosa	ENSG00000108242	T	1.76458e-08	-5.86767	0.000312239	A	+	10	96657400	CYP2C18	1
10:96658495:A:G	GTEx/v6	Esophagus_Mucosa	ENSG00000108242	A	3.05201e-07	-5.29604	0.000312239	G	+	10	96658495	CYP2C18	1
10:96660168:A:G	GTEx/v6	Esophagus_Mucosa	ENSG00000108242	G	2.8043e-07	-5.31361	0.000312239	NA	NA	10	96660168	CYP2C18	1
10:96660169:C:T	GTEx/v6	Esophagus_Mucosa	ENSG00000108242	C	2.83233e-07	-5.31155	0.000312239	NA	NA	10	96660169	CYP2C18	1
10:96663688:A:C	GTEx/v6	Esophagus_Mucosa	ENSG00000108242	A	3.9888e-06	-4.7409	0.000312239	C	+	10	96663688	CYP2C18	1
10:96664668:A:G	GTEx/v6	Esophagus_Mucosa	ENSG00000108242	G	3.9888e-06	-4.7409	0.000312239	A	+	10	96664668	CYP2C18	1
10:96666317:C:T	GTEx/v6	Esophagus_Mucosa	ENSG00000108242	T	3.99195e-06	-4.74072	0.000312239	C	+	10	96666317	CYP2C18	1
10:96668700:A:G	GTEx/v6	Esophagus_Mucosa	ENSG00000108242	G	3.99195e-06	-4.74072	0.000312239	A	+	10	96668700	CYP2C18	1
10:96669255:A:C	GTEx/v6	Esophagus_Mucosa	ENSG00000108242	C	3.99467e-06	-4.74057	0.000312239	A	+	10	96669255	CYP2C18	1
10:96670080:C:T	GTEx/v6	Esophagus_Mucosa	ENSG00000108242	C	3.99512e-06	-4.74054	0.000312239	T	+	10	96670080	CYP2C18	1
10:96672194:A:G	GTEx/v6	Esophagus_Mucosa	ENSG00000108242	G	6.86911e-07	-5.12546	0.000312239	A	+	10	96672194	CYP2C18	1
10:96672756:C:T	GTEx/v6	Esophagus_Mucosa	ENSG00000108242	C	3.99828e-06	-4.74036	0.000312239	T	+	10	96672756	CYP2C18	1
10:96672874:A:G	GTEx/v6	Esophagus_Mucosa	ENSG00000108242	G	3.99828e-06	-4.74036	0.000312239	A	+	10	96672874	CYP2C18	1
10:96672979:C:G	GTEx/v6	Esophagus_Mucosa	ENSG00000108242	G	3.99828e-06	-4.74036	0.000312239	C	+	10	96672979	CYP2C18	1
10:96674678:G:T	GTEx/v6	Esophagus_Mucosa	ENSG00000108242	T	3.99828e-06	-4.74036	0.000312239	G	+	10	96674678	CYP2C18	1
10:96675513:C:G	GTEx/v6	Esophagus_Mucosa	ENSG00000108242	G	4.00145e-06	-4.74018	0.000312239	C	+	10	96675513	CYP2C18	1
10:96678696:C:T	GTEx/v6	Esophagus_Mucosa	ENSG00000108242	C	3.99025e-06	-4.74081	0.000312239	T	+	10	96678696	CYP2C18	1
10:96679176:C:G	GTEx/v6	Esophagus_Mucosa	ENSG00000108242	C	3.98709e-06	-4.74099	0.000312239	G	+	10	96679176	CYP2C18	1
10:96680701:A:T	GTEx/v6	Esophagus_Mucosa	ENSG00000108242	A	3.98083e-06	-4.74135	0.000312239	T	+	10	96680701	CYP2C18	1
10:96681133:A:G	GTEx/v6	Esophagus_Mucosa	ENSG00000108242	A	3.97772e-06	-4.74152	0.000312239	G	+	10	96681133	CYP2C18	1
10:96682129:C:G	GTEx/v6	Esophagus_Mucosa	ENSG00000108242	C	4.05421e-06	-4.73724	0.000312239	G	+	10	96682129	CYP2C18	1
10:96683734:A:G	GTEx/v6	Esophagus_Mucosa	ENSG00000108242	A	3.86283e-06	-4.74811	0.000312239	G	+	10	96683734	CYP2C18	1
10:96456685:A:G	GTEx/v8	Skin_Sun_Exposed_Lower_leg	ENSG00000108242	G	7.6715e-07	-0.256431	7.0611e-05	A	+	10	96456685	CYP2C18	1
10:96464730:A:G	GTEx/v8	Skin_Sun_Exposed_Lower_leg	ENSG00000108242	A	7.6715e-07	-0.256431	7.0611e-05	G	+	10	96464730	CYP2C18	1
10:96492543:A:G	GTEx/v8	Skin_Sun_Exposed_Lower_leg	ENSG00000108242	A	7.6715e-07	-0.256431	7.0611e-05	G	+	10	96492543	CYP2C18	1
10:96499512:A:T	GTEx/v8	Skin_Sun_Exposed_Lower_leg	ENSG00000108242	T	2.60531e-07	-0.278047	7.0611e-05	A	+	10	96499512	CYP2C18	1
10:96499555:G:T	GTEx/v8	Skin_Sun_Exposed_Lower_leg	ENSG00000108242	G	1.2427e-07	-0.282025	7.0611e-05	T	+	10	96499555	CYP2C18	1
10:96499924:C:T	GTEx/v8	Skin_Sun_Exposed_Lower_leg	ENSG00000108242	C	1.2427e-07	-0.282025	7.0611e-05	T	+	10	96499924	CYP2C18	1
10:96500010:A:T	GTEx/v8	Skin_Sun_Exposed_Lower_leg	ENSG00000108242	A	1.2427e-07	-0.282025	7.0611e-05	T	+	10	96500010	CYP2C18	1
10:96501004:C:T	GTEx/v8	Skin_Sun_Exposed_Lower_leg	ENSG00000108242	C	1.2427e-07	-0.282025	7.0611e-05	T	+	10	96501004	CYP2C18	1
10:96501069:A:T	GTEx/v8	Skin_Sun_Exposed_Lower_leg	ENSG00000108242	T	2.28801e-06	-0.261215	7.0611e-05	A	+	10	96501069	CYP2C18	1
10:96501175:A:T	GTEx/v8	Skin_Sun_Exposed_Lower_leg	ENSG00000108242	A	2.28801e-06	-0.261215	7.0611e-05	T	+	10	96501175	CYP2C18	1
10:96503017:C:T	GTEx/v8	Skin_Sun_Exposed_Lower_leg	ENSG00000108242	C	1.2427e-07	-0.282025	7.0611e-05	T	+	10	96503017	CYP2C18	1
10:96505880:C:G	GTEx/v8	Skin_Sun_Exposed_Lower_leg	ENSG00000108242	G	2.57123e-07	-0.278267	7.0611e-05	C	+	10	96505880	CYP2C18	1
10:96507589:A:G	GTEx/v8	Skin_Sun_Exposed_Lower_leg	ENSG00000108242	G	1.62988e-06	-0.250996	7.0611e-05	A	+	10	96507589	CYP2C18	1
10:96508011:C:T	GTEx/v8	Skin_Sun_Exposed_Lower_leg	ENSG00000108242	C	7.6715e-07	-0.256431	7.0611e-05	T	+	10	96508011	CYP2C18	1
10:96508039:A:C	GTEx/v8	Skin_Sun_Exposed_Lower_leg	ENSG00000108242	C	1.1474e-05	-0.235341	7.0611e-05	A	+	10	96508039	CYP2C18	1
10:96508789:T:TA	GTEx/v8	Skin_Sun_Exposed_Lower_leg	ENSG00000108242	T	1.1474e-05	-0.235341	7.0611e-05	NA	NA	10	96508789	CYP2C18	1
10:96509914:T:TC	GTEx/v8	Skin_Sun_Exposed_Lower_leg	ENSG00000108242	T	2.31514e-05	-0.229272	7.0611e-05	NA	NA	10	96509914	CYP2C18	1
10:96510711:C:CT	GTEx/v8	Skin_Sun_Exposed_Lower_leg	ENSG00000108242	C	2.31514e-05	-0.229272	7.0611e-05	NA	NA	10	96510711	CYP2C18	1
10:96511724:A:G	GTEx/v8	Skin_Sun_Exposed_Lower_leg	ENSG00000108242	G	7.6715e-07	-0.256431	7.0611e-05	A	+	10	96511724	CYP2C18	1
10:96512547:C:G	GTEx/v8	Skin_Sun_Exposed_Lower_leg	ENSG00000108242	G	1.1474e-05	-0.235341	7.0611e-05	C	+	10	96512547	CYP2C18	1
10:96513106:A:G	GTEx/v8	Skin_Sun_Exposed_Lower_leg	ENSG00000108242	A	7.6715e-07	-0.256431	7.0611e-05	G	+	10	96513106	CYP2C18	1
10:96514363:A:T	GTEx/v8	Skin_Sun_Exposed_Lower_leg	ENSG00000108242	T	2.31514e-05	-0.229272	7.0611e-05	A	+	10	96514363	CYP2C18	1
10:96514609:T:TC	GTEx/v8	Skin_Sun_Exposed_Lower_leg	ENSG00000108242	T	2.31514e-05	-0.229272	7.0611e-05	NA	NA	10	96514609	CYP2C18	1
10:96514778:A:C	GTEx/v8	Skin_Sun_Exposed_Lower_leg	ENSG00000108242	C	7.6715e-07	-0.256431	7.0611e-05	A	+	10	96514778	CYP2C18	1
10:96515341:A:G	GTEx/v8	Skin_Sun_Exposed_Lower_leg	ENSG00000108242	A	2.31514e-05	-0.229272	7.0611e-05	G	+	10	96515341	CYP2C18	1
10:96516575:C:T	GTEx/v8	Skin_Sun_Exposed_Lower_leg	ENSG00000108242	C	7.6715e-07	-0.256431	7.0611e-05	T	+	10	96516575	CYP2C18	1
10:96518705:C:T	GTEx/v8	Skin_Sun_Exposed_Lower_leg	ENSG00000108242	T	7.6715e-07	-0.256431	7.0611e-05	C	+	10	96518705	CYP2C18	1
10:96518844:A:G	GTEx/v8	Skin_Sun_Exposed_Lower_leg	ENSG00000108242	G	7.6715e-07	-0.256431	7.0611e-05	A	+	10	96518844	CYP2C18	1
10:96521045:C:T	GTEx/v8	Skin_Sun_Exposed_Lower_leg	ENSG00000108242	T	7.6715e-07	-0.256431	7.0611e-05	C	+	10	96521045	CYP2C18	1
10:96521574:G:T	GTEx/v8	Skin_Sun_Exposed_Lower_leg	ENSG00000108242	G	4.60755e-06	-0.256572	7.0611e-05	T	+	10	96521574	CYP2C18	1
10:96522561:C:T	GTEx/v8	Skin_Sun_Exposed_Lower_leg	ENSG00000108242	T	7.6715e-07	0.256431	7.0611e-05	T	+	10	96522561	CYP2C18	1
10:96523402:A:G	GTEx/v8	Skin_Sun_Exposed_Lower_leg	ENSG00000108242	A	1.62988e-06	-0.250996	7.0611e-05	G	+	10	96523402	CYP2C18	1
10:96525300:C:G	GTEx/v8	Skin_Sun_Exposed_Lower_leg	ENSG00000108242	C	7.6715e-07	-0.256431	7.0611e-05	G	+	10	96525300	CYP2C18	1
10:96526531:A:C	GTEx/v8	Skin_Sun_Exposed_Lower_leg	ENSG00000108242	C	7.6715e-07	-0.256431	7.0611e-05	A	+	10	96526531	CYP2C18	1
10:96527384:C:G	GTEx/v8	Skin_Sun_Exposed_Lower_leg	ENSG00000108242	C	9.32357e-07	-0.256222	7.0611e-05	G	+	10	96527384	CYP2C18	1
10:96528430:C:T	GTEx/v8	Skin_Sun_Exposed_Lower_leg	ENSG00000108242	C	9.32357e-07	-0.256222	7.0611e-05	T	+	10	96528430	CYP2C18	1
10:96529544:C:T	GTEx/v8	Skin_Sun_Exposed_Lower_leg	ENSG00000108242	C	9.32357e-07	-0.256222	7.0611e-05	T	+	10	96529544	CYP2C18	1
10:96530260:C:T	GTEx/v8	Skin_Sun_Exposed_Lower_leg	ENSG00000108242	C	2.60531e-07	-0.278047	7.0611e-05	T	+	10	96530260	CYP2C18	1
10:96531260:G:T	GTEx/v8	Skin_Sun_Exposed_Lower_leg	ENSG00000108242	G	9.32357e-07	-0.256222	7.0611e-05	T	+	10	96531260	CYP2C18	1
10:96531369:G:T	GTEx/v8	Skin_Sun_Exposed_Lower_leg	ENSG00000108242	G	2.31514e-05	-0.229272	7.0611e-05	T	+	10	96531369	CYP2C18	1
10:96531598:C:T	GTEx/v8	Skin_Sun_Exposed_Lower_leg	ENSG00000108242	T	2.31514e-05	-0.229272	7.0611e-05	C	+	10	96531598	CYP2C18	1
10:96532930:A:G	GTEx/v8	Skin_Sun_Exposed_Lower_leg	ENSG00000108242	A	7.6715e-07	-0.256431	7.0611e-05	G	+	10	96532930	CYP2C18	1
10:96533587:C:T	GTEx/v8	Skin_Sun_Exposed_Lower_leg	ENSG00000108242	C	1.38557e-05	-0.234892	7.0611e-05	T	+	10	96533587	CYP2C18	1
10:96533767:A:G	GTEx/v8	Skin_Sun_Exposed_Lower_leg	ENSG00000108242	G	9.32357e-07	-0.256222	7.0611e-05	A	+	10	96533767	CYP2C18	1
10:96534043:A:T	GTEx/v8	Skin_Sun_Exposed_Lower_leg	ENSG00000108242	A	2.31514e-05	-0.229272	7.0611e-05	T	+	10	96534043	CYP2C18	1
10:96534475:G:T	GTEx/v8	Skin_Sun_Exposed_Lower_leg	ENSG00000108242	G	2.31514e-05	-0.229272	7.0611e-05	T	+	10	96534475	CYP2C18	1
10:96535628:C:T	GTEx/v8	Skin_Sun_Exposed_Lower_leg	ENSG00000108242	C	1.38557e-05	-0.234892	7.0611e-05	T	+	10	96535628	CYP2C18	1
10:96539144:A:G	GTEx/v8	Skin_Sun_Exposed_Lower_leg	ENSG00000108242	G	2.31514e-05	-0.229272	7.0611e-05	A	+	10	96539144	CYP2C18	1
10:96540889:A:G	GTEx/v8	Skin_Sun_Exposed_Lower_leg	ENSG00000108242	A	4.60755e-06	-0.256572	7.0611e-05	G	+	10	96540889	CYP2C18	1
10:96541373:A:G	GTEx/v8	Skin_Sun_Exposed_Lower_leg	ENSG00000108242	G	9.32357e-07	-0.256222	7.0611e-05	A	+	10	96541373	CYP2C18	1
10:96542689:A:G	GTEx/v8	Skin_Sun_Exposed_Lower_leg	ENSG00000108242	G	9.32357e-07	-0.256222	7.0611e-05	A	+	10	96542689	CYP2C18	1
10:96544815:C:T	GTEx/v8	Skin_Sun_Exposed_Lower_leg	ENSG00000108242	C	4.60755e-06	-0.256572	7.0611e-05	T	+	10	96544815	CYP2C18	1
10:96544980:C:T	GTEx/v8	Skin_Sun_Exposed_Lower_leg	ENSG00000108242	T	9.32357e-07	-0.256222	7.0611e-05	C	+	10	96544980	CYP2C18	1
10:96547356:A:T	GTEx/v8	Skin_Sun_Exposed_Lower_leg	ENSG00000108242	A	2.31514e-05	-0.229272	7.0611e-05	T	+	10	96547356	CYP2C18	1
10:96548490:C:T	GTEx/v8	Skin_Sun_Exposed_Lower_leg	ENSG00000108242	T	9.32357e-07	-0.256222	7.0611e-05	C	+	10	96548490	CYP2C18	1
10:96549486:C:T	GTEx/v8	Skin_Sun_Exposed_Lower_leg	ENSG00000108242	T	2.31514e-05	-0.229272	7.0611e-05	C	+	10	96549486	CYP2C18	1
10:96549859:A:T	GTEx/v8	Skin_Sun_Exposed_Lower_leg	ENSG00000108242	T	2.31514e-05	-0.229272	7.0611e-05	A	+	10	96549859	CYP2C18	1
10:96549881:C:CT	GTEx/v8	Skin_Sun_Exposed_Lower_leg	ENSG00000108242	C	4.60755e-06	-0.256572	7.0611e-05	NA	NA	10	96549881	CYP2C18	1
10:96550077:A:T	GTEx/v8	Skin_Sun_Exposed_Lower_leg	ENSG00000108242	T	4.60755e-06	-0.256572	7.0611e-05	A	+	10	96550077	CYP2C18	1
10:96551090:A:G	GTEx/v8	Skin_Sun_Exposed_Lower_leg	ENSG00000108242	G	1.38557e-05	-0.234892	7.0611e-05	A	+	10	96551090	CYP2C18	1
10:96551092:C:T	GTEx/v8	Skin_Sun_Exposed_Lower_leg	ENSG00000108242	T	1.38557e-05	-0.234892	7.0611e-05	C	+	10	96551092	CYP2C18	1
10:96552188:A:T	GTEx/v8	Skin_Sun_Exposed_Lower_leg	ENSG00000108242	A	1.38557e-05	-0.234892	7.0611e-05	T	+	10	96552188	CYP2C18	1
10:96552327:A:G	GTEx/v8	Skin_Sun_Exposed_Lower_leg	ENSG00000108242	G	2.31514e-05	-0.229272	7.0611e-05	A	+	10	96552327	CYP2C18	1
10:96553499:C:G	GTEx/v8	Skin_Sun_Exposed_Lower_leg	ENSG00000108242	C	1.38557e-05	-0.234892	7.0611e-05	G	+	10	96553499	CYP2C18	1
10:96553520:A:G	GTEx/v8	Skin_Sun_Exposed_Lower_leg	ENSG00000108242	A	4.60755e-06	-0.256572	7.0611e-05	G	+	10	96553520	CYP2C18	1
10:96553689:G:T	GTEx/v8	Skin_Sun_Exposed_Lower_leg	ENSG00000108242	G	2.31514e-05	-0.229272	7.0611e-05	T	+	10	96553689	CYP2C18	1
10:96553758:G:T	GTEx/v8	Skin_Sun_Exposed_Lower_leg	ENSG00000108242	G	1.38557e-05	-0.234892	7.0611e-05	T	+	10	96553758	CYP2C18	1
10:96554049:C:G	GTEx/v8	Skin_Sun_Exposed_Lower_leg	ENSG00000108242	G	1.31329e-06	-0.253731	7.0611e-05	C	+	10	96554049	CYP2C18	1
10:96555316:G:T	GTEx/v8	Skin_Sun_Exposed_Lower_leg	ENSG00000108242	G	2.98857e-06	-0.260725	7.0611e-05	T	+	10	96555316	CYP2C18	1
10:96555447:A:G	GTEx/v8	Skin_Sun_Exposed_Lower_leg	ENSG00000108242	G	1.38557e-05	-0.234892	7.0611e-05	A	+	10	96555447	CYP2C18	1
10:96555605:G:GT	GTEx/v8	Skin_Sun_Exposed_Lower_leg	ENSG00000108242	G	2.31514e-05	-0.229272	7.0611e-05	NA	NA	10	96555605	CYP2C18	1
10:96556316:A:G	GTEx/v8	Skin_Sun_Exposed_Lower_leg	ENSG00000108242	A	4.60755e-06	-0.256572	7.0611e-05	G	+	10	96556316	CYP2C18	1
10:96556671:A:T	GTEx/v8	Skin_Sun_Exposed_Lower_leg	ENSG00000108242	A	1.38557e-05	-0.234892	7.0611e-05	T	+	10	96556671	CYP2C18	1
10:96557212:G:T	GTEx/v8	Skin_Sun_Exposed_Lower_leg	ENSG00000108242	T	5.23373e-05	-0.227061	7.0611e-05	G	+	10	96557212	CYP2C18	1
10:96560487:C:T	GTEx/v8	Skin_Sun_Exposed_Lower_leg	ENSG00000108242	C	9.32357e-07	-0.256222	7.0611e-05	T	+	10	96560487	CYP2C18	1
10:96560618:G:T	GTEx/v8	Skin_Sun_Exposed_Lower_leg	ENSG00000108242	G	2.60531e-07	-0.278047	7.0611e-05	T	+	10	96560618	CYP2C18	1
10:96560695:A:G	GTEx/v8	Skin_Sun_Exposed_Lower_leg	ENSG00000108242	G	4.60755e-06	-0.256572	7.0611e-05	A	+	10	96560695	CYP2C18	1
10:96562482:C:T	GTEx/v8	Skin_Sun_Exposed_Lower_leg	ENSG00000108242	C	2.60531e-07	-0.278047	7.0611e-05	T	+	10	96562482	CYP2C18	1
10:96565151:A:C	GTEx/v8	Skin_Sun_Exposed_Lower_leg	ENSG00000108242	C	9.32357e-07	-0.256222	7.0611e-05	A	+	10	96565151	CYP2C18	1
10:96568033:T:TA	GTEx/v8	Skin_Sun_Exposed_Lower_leg	ENSG00000108242	T	9.32357e-07	-0.256222	7.0611e-05	NA	NA	10	96568033	CYP2C18	1
10:96571199:A:C	GTEx/v8	Skin_Sun_Exposed_Lower_leg	ENSG00000108242	C	2.04675e-06	-0.24969	7.0611e-05	A	+	10	96571199	CYP2C18	1
10:96575280:A:G	GTEx/v8	Skin_Sun_Exposed_Lower_leg	ENSG00000108242	G	9.32357e-07	-0.256222	7.0611e-05	A	+	10	96575280	CYP2C18	1
10:96590970:C:CT	GTEx/v8	Skin_Sun_Exposed_Lower_leg	ENSG00000108242	CT	9.32357e-07	-0.256222	7.0611e-05	NA	NA	10	96590970	CYP2C18	1
10:96596483:C:T	GTEx/v8	Skin_Sun_Exposed_Lower_leg	ENSG00000108242	T	9.32357e-07	-0.256222	7.0611e-05	NA	NA	10	96596483	CYP2C18	1
10:96596695:G:GC	GTEx/v8	Skin_Sun_Exposed_Lower_leg	ENSG00000108242	G	2.31514e-05	-0.229272	7.0611e-05	NA	NA	10	96596695	CYP2C18	1
10:96596750:C:G	GTEx/v8	Skin_Sun_Exposed_Lower_leg	ENSG00000108242	G	9.32357e-07	-0.256222	7.0611e-05	C	+	10	96596750	CYP2C18	1
10:96598815:A:G	GTEx/v8	Skin_Sun_Exposed_Lower_leg	ENSG00000108242	G	7.6715e-07	-0.256431	7.0611e-05	A	+	10	96598815	CYP2C18	1
10:96599761:A:T	GTEx/v8	Skin_Sun_Exposed_Lower_leg	ENSG00000108242	T	1.62988e-06	-0.250996	7.0611e-05	A	+	10	96599761	CYP2C18	1
10:96601761:C:T	GTEx/v8	Skin_Sun_Exposed_Lower_leg	ENSG00000108242	T	9.32357e-07	-0.256222	7.0611e-05	C	+	10	96601761	CYP2C18	1
10:96610082:A:T	GTEx/v8	Skin_Sun_Exposed_Lower_leg	ENSG00000108242	T	2.31514e-05	-0.229272	7.0611e-05	A	+	10	96610082	CYP2C18	1
10:96619002:A:G	GTEx/v8	Skin_Sun_Exposed_Lower_leg	ENSG00000108242	A	4.60755e-06	-0.256572	7.0611e-05	G	+	10	96619002	CYP2C18	1
10:96619086:G:T	GTEx/v8	Skin_Sun_Exposed_Lower_leg	ENSG00000108242	T	2.31514e-05	-0.229272	7.0611e-05	G	+	10	96619086	CYP2C18	1
10:96620304:G:T	GTEx/v8	Skin_Sun_Exposed_Lower_leg	ENSG00000108242	G	9.32357e-07	-0.256222	7.0611e-05	T	+	10	96620304	CYP2C18	1
10:96632871:C:T	GTEx/v8	Skin_Sun_Exposed_Lower_leg	ENSG00000108242	T	5.40067e-05	-0.216064	7.0611e-05	C	+	10	96632871	CYP2C18	1
10:96638896:A:G	GTEx/v8	Skin_Sun_Exposed_Lower_leg	ENSG00000108242	A	0.000157686	-0.220498	7.0611e-05	G	+	10	96638896	CYP2C18	1
10:96639896:A:G	GTEx/v8	Skin_Sun_Exposed_Lower_leg	ENSG00000108242	G	0.000157686	-0.220498	7.0611e-05	A	+	10	96639896	CYP2C18	1
10:96643896:A:T	GTEx/v8	Skin_Sun_Exposed_Lower_leg	ENSG00000108242	A	0.000157686	-0.220498	7.0611e-05	T	+	10	96643896	CYP2C18	1
10:96651789:A:G	GTEx/v8	Skin_Sun_Exposed_Lower_leg	ENSG00000108242	G	0.000157686	-0.220498	7.0611e-05	A	+	10	96651789	CYP2C18	1
10:96652252:A:G	GTEx/v8	Skin_Sun_Exposed_Lower_leg	ENSG00000108242	A	0.000173521	-0.21901	7.0611e-05	G	+	10	96652252	CYP2C18	1
10:96652882:G:T	GTEx/v8	Skin_Sun_Exposed_Lower_leg	ENSG00000108242	G	0.000157686	-0.220498	7.0611e-05	T	+	10	96652882	CYP2C18	1
10:96652935:A:G	GTEx/v8	Skin_Sun_Exposed_Lower_leg	ENSG00000108242	A	0.000140875	-0.222146	7.0611e-05	G	+	10	96652935	CYP2C18	1
10:96653917:A:C	GTEx/v8	Skin_Sun_Exposed_Lower_leg	ENSG00000108242	A	0.000157686	-0.220498	7.0611e-05	NA	NA	10	96653917	CYP2C18	1
10:96653919:C:G	GTEx/v8	Skin_Sun_Exposed_Lower_leg	ENSG00000108242	G	4.38495e-05	-0.217342	7.0611e-05	NA	NA	10	96653919	CYP2C18	1
10:96654088:G:T	GTEx/v8	Skin_Sun_Exposed_Lower_leg	ENSG00000108242	G	0.000157686	-0.220498	7.0611e-05	NA	NA	10	96654088	CYP2C18	1
10:96654477:A:G	GTEx/v8	Skin_Sun_Exposed_Lower_leg	ENSG00000108242	G	0.000157686	-0.220498	7.0611e-05	A	+	10	96654477	CYP2C18	1
10:96655042:C:T	GTEx/v8	Skin_Sun_Exposed_Lower_leg	ENSG00000108242	C	0.000157686	-0.220498	7.0611e-05	NA	NA	10	96655042	CYP2C18	1
10:96655923:A:T	GTEx/v8	Skin_Sun_Exposed_Lower_leg	ENSG00000108242	A	0.000157686	-0.220498	7.0611e-05	NA	NA	10	96655923	CYP2C18	1
10:96657400:A:T	GTEx/v8	Skin_Sun_Exposed_Lower_leg	ENSG00000108242	T	4.38495e-05	-0.217342	7.0611e-05	A	+	10	96657400	CYP2C18	1
10:96658495:A:G	GTEx/v8	Skin_Sun_Exposed_Lower_leg	ENSG00000108242	A	0.000203394	-0.211781	7.0611e-05	G	+	10	96658495	CYP2C18	1
10:96660014:C:T	GTEx/v8	Skin_Sun_Exposed_Lower_leg	ENSG00000108242	T	0.000202389	-0.219935	7.0611e-05	C	+	10	96660014	CYP2C18	1
10:96660168:A:G	GTEx/v8	Skin_Sun_Exposed_Lower_leg	ENSG00000108242	G	4.38495e-05	-0.217342	7.0611e-05	NA	NA	10	96660168	CYP2C18	1
10:96660169:C:T	GTEx/v8	Skin_Sun_Exposed_Lower_leg	ENSG00000108242	C	4.38495e-05	-0.217342	7.0611e-05	NA	NA	10	96660169	CYP2C18	1
10:96663688:A:C	GTEx/v8	Skin_Sun_Exposed_Lower_leg	ENSG00000108242	A	0.000173717	-0.214515	7.0611e-05	C	+	10	96663688	CYP2C18	1
10:96664668:A:G	GTEx/v8	Skin_Sun_Exposed_Lower_leg	ENSG00000108242	G	0.000173717	-0.214515	7.0611e-05	A	+	10	96664668	CYP2C18	1
10:96666317:C:T	GTEx/v8	Skin_Sun_Exposed_Lower_leg	ENSG00000108242	T	9.82454e-05	-0.221089	7.0611e-05	C	+	10	96666317	CYP2C18	1
10:96668700:A:G	GTEx/v8	Skin_Sun_Exposed_Lower_leg	ENSG00000108242	G	9.82454e-05	-0.221089	7.0611e-05	A	+	10	96668700	CYP2C18	1
10:96669255:A:C	GTEx/v8	Skin_Sun_Exposed_Lower_leg	ENSG00000108242	C	9.82454e-05	-0.221089	7.0611e-05	A	+	10	96669255	CYP2C18	1
10:96670080:C:T	GTEx/v8	Skin_Sun_Exposed_Lower_leg	ENSG00000108242	C	9.82454e-05	-0.221089	7.0611e-05	T	+	10	96670080	CYP2C18	1
10:96671474:C:T	GTEx/v8	Skin_Sun_Exposed_Lower_leg	ENSG00000108242	T	9.82454e-05	-0.221089	7.0611e-05	NA	NA	10	96671474	CYP2C18	1
10:96672194:A:G	GTEx/v8	Skin_Sun_Exposed_Lower_leg	ENSG00000108242	G	4.79987e-05	-0.212462	7.0611e-05	A	+	10	96672194	CYP2C18	1
10:96672756:C:T	GTEx/v8	Skin_Sun_Exposed_Lower_leg	ENSG00000108242	C	9.82454e-05	-0.221089	7.0611e-05	T	+	10	96672756	CYP2C18	1
10:96672874:A:G	GTEx/v8	Skin_Sun_Exposed_Lower_leg	ENSG00000108242	G	9.82454e-05	-0.221089	7.0611e-05	A	+	10	96672874	CYP2C18	1
10:96672979:C:G	GTEx/v8	Skin_Sun_Exposed_Lower_leg	ENSG00000108242	G	9.82454e-05	-0.221089	7.0611e-05	C	+	10	96672979	CYP2C18	1
10:96674678:G:T	GTEx/v8	Skin_Sun_Exposed_Lower_leg	ENSG00000108242	T	9.82454e-05	-0.221089	7.0611e-05	G	+	10	96674678	CYP2C18	1
10:96675513:C:G	GTEx/v8	Skin_Sun_Exposed_Lower_leg	ENSG00000108242	G	9.82454e-05	-0.221089	7.0611e-05	C	+	10	96675513	CYP2C18	1
10:96678696:C:T	GTEx/v8	Skin_Sun_Exposed_Lower_leg	ENSG00000108242	C	9.82454e-05	-0.221089	7.0611e-05	T	+	10	96678696	CYP2C18	1
10:96679176:C:G	GTEx/v8	Skin_Sun_Exposed_Lower_leg	ENSG00000108242	C	9.82454e-05	-0.221089	7.0611e-05	G	+	10	96679176	CYP2C18	1
10:96680701:A:T	GTEx/v8	Skin_Sun_Exposed_Lower_leg	ENSG00000108242	A	0.000110214	-0.22068	7.0611e-05	T	+	10	96680701	CYP2C18	1
10:96681133:A:G	GTEx/v8	Skin_Sun_Exposed_Lower_leg	ENSG00000108242	A	9.82454e-05	-0.221089	7.0611e-05	G	+	10	96681133	CYP2C18	1
10:96682129:C:G	GTEx/v8	Skin_Sun_Exposed_Lower_leg	ENSG00000108242	C	9.82454e-05	-0.221089	7.0611e-05	G	+	10	96682129	CYP2C18	1
10:96683734:A:G	GTEx/v8	Skin_Sun_Exposed_Lower_leg	ENSG00000108242	A	9.82454e-05	-0.221089	7.0611e-05	G	+	10	96683734	CYP2C18	1
10:96692779:A:C	GTEx/v8	Skin_Sun_Exposed_Lower_leg	ENSG00000108242	A	0.000177293	-0.193988	7.0611e-05	C	+	10	96692779	CYP2C18	1
10:96456685:A:G	GTEx/v7	Skin_Sun_Exposed_Lower_leg	ENSG00000108242	G	1.19425e-05	-0.283306	0.002809	A	+	10	96456685	CYP2C18	1
10:96464730:A:G	GTEx/v7	Skin_Sun_Exposed_Lower_leg	ENSG00000108242	A	1.09148e-05	-0.284589	0.002809	G	+	10	96464730	CYP2C18	1
10:96492543:A:G	GTEx/v7	Skin_Sun_Exposed_Lower_leg	ENSG00000108242	A	1.09148e-05	-0.284589	0.002809	G	+	10	96492543	CYP2C18	1
10:96499512:A:T	GTEx/v7	Skin_Sun_Exposed_Lower_leg	ENSG00000108242	T	1.38552e-05	-0.288466	0.002809	A	+	10	96499512	CYP2C18	1
10:96499555:G:T	GTEx/v7	Skin_Sun_Exposed_Lower_leg	ENSG00000108242	G	6.46143e-06	-0.295791	0.002809	T	+	10	96499555	CYP2C18	1
10:96499924:C:T	GTEx/v7	Skin_Sun_Exposed_Lower_leg	ENSG00000108242	C	7.73739e-06	-0.293222	0.002809	T	+	10	96499924	CYP2C18	1
10:96500010:A:T	GTEx/v7	Skin_Sun_Exposed_Lower_leg	ENSG00000108242	A	9.96207e-06	-0.301672	0.002809	T	+	10	96500010	CYP2C18	1
10:96501004:C:T	GTEx/v7	Skin_Sun_Exposed_Lower_leg	ENSG00000108242	C	8.81249e-06	-0.291252	0.002809	T	+	10	96501004	CYP2C18	1
10:96501069:A:T	GTEx/v7	Skin_Sun_Exposed_Lower_leg	ENSG00000108242	T	8.81249e-06	-0.291252	0.002809	A	+	10	96501069	CYP2C18	1
10:96501175:A:T	GTEx/v7	Skin_Sun_Exposed_Lower_leg	ENSG00000108242	A	8.81249e-06	-0.291252	0.002809	T	+	10	96501175	CYP2C18	1
10:96503017:C:T	GTEx/v7	Skin_Sun_Exposed_Lower_leg	ENSG00000108242	C	8.81249e-06	-0.291252	0.002809	T	+	10	96503017	CYP2C18	1
10:96505880:C:G	GTEx/v7	Skin_Sun_Exposed_Lower_leg	ENSG00000108242	G	1.3201e-05	-0.28919	0.002809	C	+	10	96505880	CYP2C18	1
10:96507589:A:G	GTEx/v7	Skin_Sun_Exposed_Lower_leg	ENSG00000108242	G	7.24556e-06	-0.306754	0.002809	A	+	10	96507589	CYP2C18	1
10:96508011:C:T	GTEx/v7	Skin_Sun_Exposed_Lower_leg	ENSG00000108242	C	1.24268e-05	-0.283045	0.002809	T	+	10	96508011	CYP2C18	1
10:96508039:A:C	GTEx/v7	Skin_Sun_Exposed_Lower_leg	ENSG00000108242	C	1.11146e-05	-0.286066	0.002809	A	+	10	96508039	CYP2C18	1
10:96508789:T:TA	GTEx/v7	Skin_Sun_Exposed_Lower_leg	ENSG00000108242	T	9.17766e-06	-0.288892	0.002809	NA	NA	10	96508789	CYP2C18	1
10:96509914:T:TC	GTEx/v7	Skin_Sun_Exposed_Lower_leg	ENSG00000108242	T	2.35257e-05	-0.280111	0.002809	NA	NA	10	96509914	CYP2C18	1
10:96510711:C:CT	GTEx/v7	Skin_Sun_Exposed_Lower_leg	ENSG00000108242	C	3.88856e-05	-0.273056	0.002809	NA	NA	10	96510711	CYP2C18	1
10:96511724:A:G	GTEx/v7	Skin_Sun_Exposed_Lower_leg	ENSG00000108242	G	9.24348e-06	-0.286865	0.002809	A	+	10	96511724	CYP2C18	1
10:96512547:C:G	GTEx/v7	Skin_Sun_Exposed_Lower_leg	ENSG00000108242	G	1.09148e-05	-0.284589	0.002809	C	+	10	96512547	CYP2C18	1
10:96513106:A:G	GTEx/v7	Skin_Sun_Exposed_Lower_leg	ENSG00000108242	A	1.09148e-05	-0.284589	0.002809	G	+	10	96513106	CYP2C18	1
10:96514363:A:T	GTEx/v7	Skin_Sun_Exposed_Lower_leg	ENSG00000108242	T	1.72729e-05	-0.281394	0.002809	A	+	10	96514363	CYP2C18	1
10:96514609:T:TC	GTEx/v7	Skin_Sun_Exposed_Lower_leg	ENSG00000108242	T	1.72729e-05	-0.281394	0.002809	NA	NA	10	96514609	CYP2C18	1
10:96514778:A:C	GTEx/v7	Skin_Sun_Exposed_Lower_leg	ENSG00000108242	C	6.16112e-06	-0.29427	0.002809	A	+	10	96514778	CYP2C18	1
10:96515341:A:G	GTEx/v7	Skin_Sun_Exposed_Lower_leg	ENSG00000108242	A	1.9747e-05	-0.279585	0.002809	G	+	10	96515341	CYP2C18	1
10:96516575:C:T	GTEx/v7	Skin_Sun_Exposed_Lower_leg	ENSG00000108242	C	1.09148e-05	-0.284589	0.002809	T	+	10	96516575	CYP2C18	1
10:96518705:C:T	GTEx/v7	Skin_Sun_Exposed_Lower_leg	ENSG00000108242	T	6.07007e-06	-0.294966	0.002809	C	+	10	96518705	CYP2C18	1
10:96518844:A:G	GTEx/v7	Skin_Sun_Exposed_Lower_leg	ENSG00000108242	G	1.09148e-05	-0.284589	0.002809	A	+	10	96518844	CYP2C18	1
10:96521045:C:T	GTEx/v7	Skin_Sun_Exposed_Lower_leg	ENSG00000108242	T	1.09148e-05	-0.284589	0.002809	C	+	10	96521045	CYP2C18	1
10:96521574:G:T	GTEx/v7	Skin_Sun_Exposed_Lower_leg	ENSG00000108242	G	1.56678e-05	-0.286806	0.002809	T	+	10	96521574	CYP2C18	1
10:96522561:C:T	GTEx/v7	Skin_Sun_Exposed_Lower_leg	ENSG00000108242	C	1.09148e-05	-0.284589	0.002809	T	+	10	96522561	CYP2C18	1
10:96523402:A:G	GTEx/v7	Skin_Sun_Exposed_Lower_leg	ENSG00000108242	A	1.72729e-05	-0.281394	0.002809	G	+	10	96523402	CYP2C18	1
10:96525300:C:G	GTEx/v7	Skin_Sun_Exposed_Lower_leg	ENSG00000108242	C	1.30071e-05	-0.283802	0.002809	G	+	10	96525300	CYP2C18	1
10:96526531:A:C	GTEx/v7	Skin_Sun_Exposed_Lower_leg	ENSG00000108242	C	1.09148e-05	-0.284589	0.002809	A	+	10	96526531	CYP2C18	1
10:96527384:C:G	GTEx/v7	Skin_Sun_Exposed_Lower_leg	ENSG00000108242	C	1.11234e-05	-0.286801	0.002809	G	+	10	96527384	CYP2C18	1
10:96528430:C:T	GTEx/v7	Skin_Sun_Exposed_Lower_leg	ENSG00000108242	C	1.11234e-05	-0.286801	0.002809	T	+	10	96528430	CYP2C18	1
10:96529544:C:T	GTEx/v7	Skin_Sun_Exposed_Lower_leg	ENSG00000108242	C	1.11234e-05	-0.286801	0.002809	T	+	10	96529544	CYP2C18	1
10:96530260:C:T	GTEx/v7	Skin_Sun_Exposed_Lower_leg	ENSG00000108242	C	1.38552e-05	-0.288466	0.002809	T	+	10	96530260	CYP2C18	1
10:96531260:G:T	GTEx/v7	Skin_Sun_Exposed_Lower_leg	ENSG00000108242	G	1.11234e-05	-0.286801	0.002809	T	+	10	96531260	CYP2C18	1
10:96531369:G:T	GTEx/v7	Skin_Sun_Exposed_Lower_leg	ENSG00000108242	G	1.72729e-05	-0.281394	0.002809	T	+	10	96531369	CYP2C18	1
10:96531598:C:T	GTEx/v7	Skin_Sun_Exposed_Lower_leg	ENSG00000108242	T	1.72729e-05	-0.281394	0.002809	C	+	10	96531598	CYP2C18	1
10:96532930:A:G	GTEx/v7	Skin_Sun_Exposed_Lower_leg	ENSG00000108242	A	1.09148e-05	-0.284589	0.002809	G	+	10	96532930	CYP2C18	1
10:96533587:C:T	GTEx/v7	Skin_Sun_Exposed_Lower_leg	ENSG00000108242	C	1.11234e-05	-0.286801	0.002809	T	+	10	96533587	CYP2C18	1
10:96533767:A:G	GTEx/v7	Skin_Sun_Exposed_Lower_leg	ENSG00000108242	G	1.11234e-05	-0.286801	0.002809	A	+	10	96533767	CYP2C18	1
10:96534043:A:T	GTEx/v7	Skin_Sun_Exposed_Lower_leg	ENSG00000108242	A	1.72729e-05	-0.281394	0.002809	T	+	10	96534043	CYP2C18	1
10:96534475:G:T	GTEx/v7	Skin_Sun_Exposed_Lower_leg	ENSG00000108242	G	1.72729e-05	-0.281394	0.002809	T	+	10	96534475	CYP2C18	1
10:96535628:C:T	GTEx/v7	Skin_Sun_Exposed_Lower_leg	ENSG00000108242	C	1.11234e-05	-0.286801	0.002809	T	+	10	96535628	CYP2C18	1
10:96539144:A:G	GTEx/v7	Skin_Sun_Exposed_Lower_leg	ENSG00000108242	G	1.56698e-05	-0.282684	0.002809	A	+	10	96539144	CYP2C18	1
10:96540889:A:G	GTEx/v7	Skin_Sun_Exposed_Lower_leg	ENSG00000108242	A	1.38552e-05	-0.288466	0.002809	G	+	10	96540889	CYP2C18	1
10:96541373:A:G	GTEx/v7	Skin_Sun_Exposed_Lower_leg	ENSG00000108242	G	6.8879e-06	-0.305215	0.002809	A	+	10	96541373	CYP2C18	1
10:96542689:A:G	GTEx/v7	Skin_Sun_Exposed_Lower_leg	ENSG00000108242	G	1.11234e-05	-0.286801	0.002809	A	+	10	96542689	CYP2C18	1
10:96544815:C:T	GTEx/v7	Skin_Sun_Exposed_Lower_leg	ENSG00000108242	C	1.38552e-05	-0.288466	0.002809	T	+	10	96544815	CYP2C18	1
10:96544980:C:T	GTEx/v7	Skin_Sun_Exposed_Lower_leg	ENSG00000108242	T	1.11234e-05	-0.286801	0.002809	C	+	10	96544980	CYP2C18	1
10:96547356:A:T	GTEx/v7	Skin_Sun_Exposed_Lower_leg	ENSG00000108242	A	1.72729e-05	-0.281394	0.002809	T	+	10	96547356	CYP2C18	1
10:96548490:C:T	GTEx/v7	Skin_Sun_Exposed_Lower_leg	ENSG00000108242	T	1.24085e-05	-0.285266	0.002809	C	+	10	96548490	CYP2C18	1
10:96549486:C:T	GTEx/v7	Skin_Sun_Exposed_Lower_leg	ENSG00000108242	T	1.72729e-05	-0.281394	0.002809	C	+	10	96549486	CYP2C18	1
10:96549859:A:T	GTEx/v7	Skin_Sun_Exposed_Lower_leg	ENSG00000108242	T	1.72729e-05	-0.281394	0.002809	A	+	10	96549859	CYP2C18	1
10:96549881:C:CT	GTEx/v7	Skin_Sun_Exposed_Lower_leg	ENSG00000108242	C	1.38552e-05	-0.288466	0.002809	NA	NA	10	96549881	CYP2C18	1
10:96550077:A:T	GTEx/v7	Skin_Sun_Exposed_Lower_leg	ENSG00000108242	T	1.38552e-05	-0.288466	0.002809	A	+	10	96550077	CYP2C18	1
10:96551090:A:G	GTEx/v7	Skin_Sun_Exposed_Lower_leg	ENSG00000108242	G	1.34613e-05	-0.286994	0.002809	A	+	10	96551090	CYP2C18	1
10:96551092:C:T	GTEx/v7	Skin_Sun_Exposed_Lower_leg	ENSG00000108242	T	1.1277e-05	-0.289612	0.002809	C	+	10	96551092	CYP2C18	1
10:96552188:A:T	GTEx/v7	Skin_Sun_Exposed_Lower_leg	ENSG00000108242	A	1.11234e-05	-0.286801	0.002809	T	+	10	96552188	CYP2C18	1
10:96552327:A:G	GTEx/v7	Skin_Sun_Exposed_Lower_leg	ENSG00000108242	G	1.96654e-05	-0.280189	0.002809	A	+	10	96552327	CYP2C18	1
10:96553499:C:G	GTEx/v7	Skin_Sun_Exposed_Lower_leg	ENSG00000108242	C	1.11234e-05	-0.286801	0.002809	G	+	10	96553499	CYP2C18	1
10:96553520:A:G	GTEx/v7	Skin_Sun_Exposed_Lower_leg	ENSG00000108242	A	1.38552e-05	-0.288466	0.002809	G	+	10	96553520	CYP2C18	1
10:96553689:G:T	GTEx/v7	Skin_Sun_Exposed_Lower_leg	ENSG00000108242	G	1.72729e-05	-0.281394	0.002809	T	+	10	96553689	CYP2C18	1
10:96553758:G:T	GTEx/v7	Skin_Sun_Exposed_Lower_leg	ENSG00000108242	G	1.11234e-05	-0.286801	0.002809	T	+	10	96553758	CYP2C18	1
10:96554049:C:G	GTEx/v7	Skin_Sun_Exposed_Lower_leg	ENSG00000108242	G	1.31749e-05	-0.286221	0.002809	C	+	10	96554049	CYP2C18	1
10:96555316:G:T	GTEx/v7	Skin_Sun_Exposed_Lower_leg	ENSG00000108242	G	8.77082e-06	-0.294059	0.002809	T	+	10	96555316	CYP2C18	1
10:96555447:A:G	GTEx/v7	Skin_Sun_Exposed_Lower_leg	ENSG00000108242	G	1.11234e-05	-0.286801	0.002809	A	+	10	96555447	CYP2C18	1
10:96555605:G:GT	GTEx/v7	Skin_Sun_Exposed_Lower_leg	ENSG00000108242	G	1.72729e-05	-0.281394	0.002809	NA	NA	10	96555605	CYP2C18	1
10:96556316:A:G	GTEx/v7	Skin_Sun_Exposed_Lower_leg	ENSG00000108242	A	1.30239e-05	-0.289396	0.002809	G	+	10	96556316	CYP2C18	1
10:96556671:A:T	GTEx/v7	Skin_Sun_Exposed_Lower_leg	ENSG00000108242	A	1.11234e-05	-0.286801	0.002809	T	+	10	96556671	CYP2C18	1
10:96560487:C:T	GTEx/v7	Skin_Sun_Exposed_Lower_leg	ENSG00000108242	C	1.11234e-05	-0.286801	0.002809	T	+	10	96560487	CYP2C18	1
10:96560618:G:T	GTEx/v7	Skin_Sun_Exposed_Lower_leg	ENSG00000108242	G	1.38552e-05	-0.288466	0.002809	T	+	10	96560618	CYP2C18	1
10:96560695:A:G	GTEx/v7	Skin_Sun_Exposed_Lower_leg	ENSG00000108242	G	1.38552e-05	-0.288466	0.002809	A	+	10	96560695	CYP2C18	1
10:96562482:C:T	GTEx/v7	Skin_Sun_Exposed_Lower_leg	ENSG00000108242	C	1.38552e-05	-0.288466	0.002809	T	+	10	96562482	CYP2C18	1
10:96565151:A:C	GTEx/v7	Skin_Sun_Exposed_Lower_leg	ENSG00000108242	C	1.11234e-05	-0.286801	0.002809	A	+	10	96565151	CYP2C18	1
10:96568033:T:TA	GTEx/v7	Skin_Sun_Exposed_Lower_leg	ENSG00000108242	T	1.11802e-05	-0.287407	0.002809	NA	NA	10	96568033	CYP2C18	1
10:96568035:A:T	GTEx/v7	Skin_Sun_Exposed_Lower_leg	ENSG00000108242	T	8.33677e-06	0.297369	0.002809	NA	NA	10	96568035	CYP2C18	1
10:96571199:A:C	GTEx/v7	Skin_Sun_Exposed_Lower_leg	ENSG00000108242	C	1.58042e-05	-0.282815	0.002809	A	+	10	96571199	CYP2C18	1
10:96575280:A:G	GTEx/v7	Skin_Sun_Exposed_Lower_leg	ENSG00000108242	G	1.11234e-05	-0.286801	0.002809	A	+	10	96575280	CYP2C18	1
10:96590970:C:CT	GTEx/v7	Skin_Sun_Exposed_Lower_leg	ENSG00000108242	CT	1.20382e-05	-0.286898	0.002809	NA	NA	10	96590970	CYP2C18	1
10:96596483:C:T	GTEx/v7	Skin_Sun_Exposed_Lower_leg	ENSG00000108242	T	1.11234e-05	-0.286801	0.002809	NA	NA	10	96596483	CYP2C18	1
10:96596695:G:GC	GTEx/v7	Skin_Sun_Exposed_Lower_leg	ENSG00000108242	G	1.72729e-05	-0.281394	0.002809	NA	NA	10	96596695	CYP2C18	1
10:96596750:C:G	GTEx/v7	Skin_Sun_Exposed_Lower_leg	ENSG00000108242	G	1.11234e-05	-0.286801	0.002809	C	+	10	96596750	CYP2C18	1
10:96598815:A:G	GTEx/v7	Skin_Sun_Exposed_Lower_leg	ENSG00000108242	G	1.82105e-05	-0.277889	0.002809	A	+	10	96598815	CYP2C18	1
10:96599761:A:T	GTEx/v7	Skin_Sun_Exposed_Lower_leg	ENSG00000108242	T	1.92659e-05	-0.282162	0.002809	A	+	10	96599761	CYP2C18	1
10:96601761:C:T	GTEx/v7	Skin_Sun_Exposed_Lower_leg	ENSG00000108242	T	1.11234e-05	-0.286801	0.002809	C	+	10	96601761	CYP2C18	1
10:96610082:A:T	GTEx/v7	Skin_Sun_Exposed_Lower_leg	ENSG00000108242	T	1.56416e-05	-0.283	0.002809	A	+	10	96610082	CYP2C18	1
10:96619002:A:G	GTEx/v7	Skin_Sun_Exposed_Lower_leg	ENSG00000108242	A	1.38552e-05	-0.288466	0.002809	G	+	10	96619002	CYP2C18	1
10:96619086:G:T	GTEx/v7	Skin_Sun_Exposed_Lower_leg	ENSG00000108242	T	1.72729e-05	-0.281394	0.002809	G	+	10	96619086	CYP2C18	1
10:96620304:G:T	GTEx/v7	Skin_Sun_Exposed_Lower_leg	ENSG00000108242	G	3.45698e-06	-0.317144	0.002809	T	+	10	96620304	CYP2C18	1
10:96632871:C:T	GTEx/v7	Skin_Sun_Exposed_Lower_leg	ENSG00000108242	T	3.22183e-05	-0.26799	0.002809	C	+	10	96632871	CYP2C18	1
10:96653919:C:G	GTEx/v7	Skin_Sun_Exposed_Lower_leg	ENSG00000108242	G	2.71683e-05	-0.268028	0.002809	NA	NA	10	96653919	CYP2C18	1
10:96654299:A:G	GTEx/v7	Skin_Sun_Exposed_Lower_leg	ENSG00000108242	A	2.71683e-05	-0.268028	0.002809	NA	NA	10	96654299	CYP2C18	1
10:96657400:A:T	GTEx/v7	Skin_Sun_Exposed_Lower_leg	ENSG00000108242	T	2.71683e-05	-0.268028	0.002809	A	+	10	96657400	CYP2C18	1
10:96660168:A:G	GTEx/v7	Skin_Sun_Exposed_Lower_leg	ENSG00000108242	G	2.71683e-05	-0.268028	0.002809	NA	NA	10	96660168	CYP2C18	1
10:96660169:C:T	GTEx/v7	Skin_Sun_Exposed_Lower_leg	ENSG00000108242	C	2.71683e-05	-0.268028	0.002809	NA	NA	10	96660169	CYP2C18	1
10:96672194:A:G	GTEx/v7	Skin_Sun_Exposed_Lower_leg	ENSG00000108242	G	7.24108e-05	-0.248448	0.002809	A	+	10	96672194	CYP2C18	1
10:96748492:A:G	GTEx/v8	Skin_Not_Sun_Exposed_Suprapubic	ENSG00000165841	A	9.42658e-05	-0.221587	1.5235e-17	G	+	10	96748492	CYP2C19	1
10:96383524:A:G	GTEx/v8	Adipose_Subcutaneous	ENSG00000138115	G	1.32293e-05	0.447521	0.000111213	A	-	10	96383524	CYP2C8	1
10:96388364:G:T	GTEx/v8	Adipose_Subcutaneous	ENSG00000138115	G	1.32293e-05	0.447521	0.000111213	T	-	10	96388364	CYP2C8	1
10:96388665:C:T	GTEx/v8	Adipose_Subcutaneous	ENSG00000138115	T	1.34937e-05	0.393528	0.000111213	C	-	10	96388665	CYP2C8	1
10:96389223:A:G	GTEx/v8	Adipose_Subcutaneous	ENSG00000138115	G	1.34937e-05	0.393528	0.000111213	A	-	10	96389223	CYP2C8	1
10:96389784:A:G	GTEx/v8	Adipose_Subcutaneous	ENSG00000138115	A	1.32293e-05	0.447521	0.000111213	G	-	10	96389784	CYP2C8	1
10:96389786:C:T	GTEx/v8	Adipose_Subcutaneous	ENSG00000138115	T	1.34937e-05	0.393528	0.000111213	C	-	10	96389786	CYP2C8	1
10:96390079:A:G	GTEx/v8	Adipose_Subcutaneous	ENSG00000138115	A	1.32293e-05	0.447521	0.000111213	G	-	10	96390079	CYP2C8	1
10:96392063:C:T	GTEx/v8	Adipose_Subcutaneous	ENSG00000138115	C	1.32293e-05	0.447521	0.000111213	T	-	10	96392063	CYP2C8	1
10:96392186:G:T	GTEx/v8	Adipose_Subcutaneous	ENSG00000138115	T	1.34937e-05	0.393528	0.000111213	G	-	10	96392186	CYP2C8	1
10:96393683:A:G	GTEx/v8	Adipose_Subcutaneous	ENSG00000138115	G	1.32293e-05	0.447521	0.000111213	A	-	10	96393683	CYP2C8	1
10:96394254:C:T	GTEx/v8	Adipose_Subcutaneous	ENSG00000138115	T	1.32293e-05	0.447521	0.000111213	C	-	10	96394254	CYP2C8	1
10:96397539:G:T	GTEx/v8	Adipose_Subcutaneous	ENSG00000138115	T	1.32293e-05	0.447521	0.000111213	G	-	10	96397539	CYP2C8	1
10:96397876:C:T	GTEx/v8	Adipose_Subcutaneous	ENSG00000138115	T	1.32293e-05	0.447521	0.000111213	C	-	10	96397876	CYP2C8	1
10:96400221:C:T	GTEx/v8	Adipose_Subcutaneous	ENSG00000138115	T	1.32293e-05	0.447521	0.000111213	C	-	10	96400221	CYP2C8	1
10:96406092:A:G	GTEx/v8	Adipose_Subcutaneous	ENSG00000138115	A	1.32293e-05	0.447521	0.000111213	G	-	10	96406092	CYP2C8	1
10:96406166:A:G	GTEx/v8	Adipose_Subcutaneous	ENSG00000138115	A	1.34937e-05	0.393528	0.000111213	G	-	10	96406166	CYP2C8	1
10:96411252:G:T	GTEx/v8	Adipose_Subcutaneous	ENSG00000138115	T	1.32293e-05	0.447521	0.000111213	G	-	10	96411252	CYP2C8	1
10:96414633:C:T	GTEx/v8	Adipose_Subcutaneous	ENSG00000138115	T	1.32293e-05	0.447521	0.000111213	C	-	10	96414633	CYP2C8	1
10:96419165:A:C	GTEx/v8	Adipose_Subcutaneous	ENSG00000138115	C	1.14252e-05	0.446146	0.000111213	A	-	10	96419165	CYP2C8	1
10:96424148:G:T	GTEx/v8	Adipose_Subcutaneous	ENSG00000138115	T	1.14252e-05	0.446146	0.000111213	G	-	10	96424148	CYP2C8	1
10:96424439:A:G	GTEx/v8	Adipose_Subcutaneous	ENSG00000138115	G	1.14252e-05	0.446146	0.000111213	A	-	10	96424439	CYP2C8	1
10:96427354:C:T	GTEx/v8	Adipose_Subcutaneous	ENSG00000138115	C	1.14252e-05	0.446146	0.000111213	T	-	10	96427354	CYP2C8	1
10:96429130:A:G	GTEx/v8	Adipose_Subcutaneous	ENSG00000138115	G	9.88832e-06	0.446301	0.000111213	A	-	10	96429130	CYP2C8	1
10:96436439:A:G	GTEx/v8	Adipose_Subcutaneous	ENSG00000138115	G	1.14252e-05	0.446146	0.000111213	A	-	10	96436439	CYP2C8	1
10:96441082:C:T	GTEx/v8	Adipose_Subcutaneous	ENSG00000138115	C	1.14252e-05	0.446146	0.000111213	T	-	10	96441082	CYP2C8	1
10:96441927:C:G	GTEx/v8	Adipose_Subcutaneous	ENSG00000138115	C	1.14252e-05	0.446146	0.000111213	G	-	10	96441927	CYP2C8	1
10:96441949:A:G	GTEx/v8	Adipose_Subcutaneous	ENSG00000138115	A	1.14252e-05	0.446146	0.000111213	G	-	10	96441949	CYP2C8	1
10:96449450:A:C	GTEx/v8	Adipose_Subcutaneous	ENSG00000138115	C	1.14252e-05	0.446146	0.000111213	A	-	10	96449450	CYP2C8	1
10:96450169:G:T	GTEx/v8	Adipose_Subcutaneous	ENSG00000138115	T	1.14252e-05	0.446146	0.000111213	G	-	10	96450169	CYP2C8	1
10:96451060:A:C	GTEx/v8	Adipose_Subcutaneous	ENSG00000138115	A	1.14252e-05	0.446146	0.000111213	C	-	10	96451060	CYP2C8	1
10:96452024:A:C	GTEx/v8	Adipose_Subcutaneous	ENSG00000138115	A	1.14252e-05	0.446146	0.000111213	C	-	10	96452024	CYP2C8	1
10:96452818:C:T	GTEx/v8	Adipose_Subcutaneous	ENSG00000138115	T	1.14252e-05	0.446146	0.000111213	C	-	10	96452818	CYP2C8	1
10:96455800:C:T	GTEx/v8	Adipose_Subcutaneous	ENSG00000138115	C	1.14252e-05	0.446146	0.000111213	T	-	10	96455800	CYP2C8	1
10:96455809:G:T	GTEx/v8	Adipose_Subcutaneous	ENSG00000138115	T	1.14252e-05	0.446146	0.000111213	NA	NA	10	96455809	CYP2C8	1
10:96456121:A:C	GTEx/v8	Adipose_Subcutaneous	ENSG00000138115	A	1.14252e-05	0.446146	0.000111213	C	-	10	96456121	CYP2C8	1
10:96457019:G:T	GTEx/v8	Adipose_Subcutaneous	ENSG00000138115	G	1.14252e-05	0.446146	0.000111213	T	-	10	96457019	CYP2C8	1
10:96457208:C:T	GTEx/v8	Adipose_Subcutaneous	ENSG00000138115	T	1.1e-05	0.443896	0.000111213	NA	NA	10	96457208	CYP2C8	1
10:96460278:A:G	GTEx/v8	Adipose_Subcutaneous	ENSG00000138115	A	1.19988e-05	0.4415	0.000111213	G	-	10	96460278	CYP2C8	1
10:96460294:A:G	GTEx/v8	Adipose_Subcutaneous	ENSG00000138115	A	1.14252e-05	0.446146	0.000111213	G	-	10	96460294	CYP2C8	1
10:96462251:C:G	GTEx/v8	Adipose_Subcutaneous	ENSG00000138115	C	1.14252e-05	0.446146	0.000111213	G	-	10	96462251	CYP2C8	1
10:96462701:A:G	GTEx/v8	Adipose_Subcutaneous	ENSG00000138115	G	1.14252e-05	0.446146	0.000111213	A	-	10	96462701	CYP2C8	1
10:96468755:C:T	GTEx/v8	Adipose_Subcutaneous	ENSG00000138115	C	1.14252e-05	0.446146	0.000111213	T	-	10	96468755	CYP2C8	1
10:96475624:G:T	GTEx/v8	Adipose_Subcutaneous	ENSG00000138115	T	1.14252e-05	0.446146	0.000111213	G	-	10	96475624	CYP2C8	1
10:96476102:C:G	GTEx/v8	Adipose_Subcutaneous	ENSG00000138115	G	1.14252e-05	0.446146	0.000111213	C	-	10	96476102	CYP2C8	1
10:96476786:A:G	GTEx/v8	Adipose_Subcutaneous	ENSG00000138115	A	1.14252e-05	0.446146	0.000111213	G	-	10	96476786	CYP2C8	1
10:96482852:A:G	GTEx/v8	Adipose_Subcutaneous	ENSG00000138115	G	1.14252e-05	0.446146	0.000111213	A	-	10	96482852	CYP2C8	1
10:96483008:C:G	GTEx/v8	Adipose_Subcutaneous	ENSG00000138115	C	1.14252e-05	0.446146	0.000111213	G	-	10	96483008	CYP2C8	1
10:96493332:C:T	GTEx/v8	Adipose_Subcutaneous	ENSG00000138115	T	1.14252e-05	0.446146	0.000111213	C	-	10	96493332	CYP2C8	1
10:96493750:A:G	GTEx/v8	Adipose_Subcutaneous	ENSG00000138115	A	1.14252e-05	0.446146	0.000111213	G	-	10	96493750	CYP2C8	1
10:96494912:C:T	GTEx/v8	Adipose_Subcutaneous	ENSG00000138115	T	1.14252e-05	0.446146	0.000111213	C	-	10	96494912	CYP2C8	1
10:96495266:A:G	GTEx/v8	Adipose_Subcutaneous	ENSG00000138115	A	2.62071e-05	0.417741	0.000111213	G	-	10	96495266	CYP2C8	1
10:96498144:A:G	GTEx/v8	Adipose_Subcutaneous	ENSG00000138115	G	1.14252e-05	0.446146	0.000111213	A	-	10	96498144	CYP2C8	1
10:96498813:C:T	GTEx/v8	Adipose_Subcutaneous	ENSG00000138115	C	1.14252e-05	0.446146	0.000111213	T	-	10	96498813	CYP2C8	1
10:96499512:A:T	GTEx/v8	Adipose_Subcutaneous	ENSG00000138115	T	0.000269768	0.345473	0.000111213	A	-	10	96499512	CYP2C8	1
10:96499555:G:T	GTEx/v8	Adipose_Subcutaneous	ENSG00000138115	G	0.000197859	0.348328	0.000111213	T	-	10	96499555	CYP2C8	1
10:96499710:A:C	GTEx/v8	Adipose_Subcutaneous	ENSG00000138115	A	1.14252e-05	0.446146	0.000111213	C	-	10	96499710	CYP2C8	1
10:96499813:G:T	GTEx/v8	Adipose_Subcutaneous	ENSG00000138115	G	1.14252e-05	0.446146	0.000111213	T	-	10	96499813	CYP2C8	1
10:96499924:C:T	GTEx/v8	Adipose_Subcutaneous	ENSG00000138115	C	0.000197859	0.348328	0.000111213	T	-	10	96499924	CYP2C8	1
10:96500010:A:T	GTEx/v8	Adipose_Subcutaneous	ENSG00000138115	A	0.000197859	0.348328	0.000111213	T	-	10	96500010	CYP2C8	1
10:96500563:C:T	GTEx/v8	Adipose_Subcutaneous	ENSG00000138115	C	1.14252e-05	0.446146	0.000111213	T	-	10	96500563	CYP2C8	1
10:96501004:C:T	GTEx/v8	Adipose_Subcutaneous	ENSG00000138115	C	0.000197859	0.348328	0.000111213	T	-	10	96501004	CYP2C8	1
10:96501069:A:T	GTEx/v8	Adipose_Subcutaneous	ENSG00000138115	T	0.000170076	0.35954	0.000111213	A	-	10	96501069	CYP2C8	1
10:96501175:A:T	GTEx/v8	Adipose_Subcutaneous	ENSG00000138115	A	0.000170076	0.35954	0.000111213	T	-	10	96501175	CYP2C8	1
10:96501708:A:G	GTEx/v8	Adipose_Subcutaneous	ENSG00000138115	A	1.14252e-05	0.446146	0.000111213	G	-	10	96501708	CYP2C8	1
10:96502658:A:G	GTEx/v8	Adipose_Subcutaneous	ENSG00000138115	A	1.14252e-05	0.446146	0.000111213	G	-	10	96502658	CYP2C8	1
10:96503017:C:T	GTEx/v8	Adipose_Subcutaneous	ENSG00000138115	C	0.000197859	0.348328	0.000111213	T	-	10	96503017	CYP2C8	1
10:96504395:A:G	GTEx/v8	Adipose_Subcutaneous	ENSG00000138115	A	1.14252e-05	0.446146	0.000111213	G	-	10	96504395	CYP2C8	1
10:96505880:C:G	GTEx/v8	Adipose_Subcutaneous	ENSG00000138115	G	0.000290048	0.343725	0.000111213	C	-	10	96505880	CYP2C8	1
10:96507575:C:T	GTEx/v8	Adipose_Subcutaneous	ENSG00000138115	T	1.14252e-05	0.446146	0.000111213	C	-	10	96507575	CYP2C8	1
10:96508039:A:C	GTEx/v8	Adipose_Subcutaneous	ENSG00000138115	C	0.000315103	0.337194	0.000111213	A	-	10	96508039	CYP2C8	1
10:96508789:T:TA	GTEx/v8	Adipose_Subcutaneous	ENSG00000138115	T	0.000315103	0.337194	0.000111213	NA	NA	10	96508789	CYP2C8	1
10:96512547:C:G	GTEx/v8	Adipose_Subcutaneous	ENSG00000138115	G	0.000315103	0.337194	0.000111213	C	-	10	96512547	CYP2C8	1
10:96514016:A:G	GTEx/v8	Adipose_Subcutaneous	ENSG00000138115	G	1.14252e-05	0.446146	0.000111213	A	-	10	96514016	CYP2C8	1
10:96515342:C:T	GTEx/v8	Adipose_Subcutaneous	ENSG00000138115	C	1.14252e-05	0.446146	0.000111213	T	-	10	96515342	CYP2C8	1
10:96516699:G:T	GTEx/v8	Adipose_Subcutaneous	ENSG00000138115	G	1.14252e-05	0.446146	0.000111213	T	-	10	96516699	CYP2C8	1
10:96517626:A:C	GTEx/v8	Adipose_Subcutaneous	ENSG00000138115	A	1.14252e-05	0.446146	0.000111213	C	-	10	96517626	CYP2C8	1
10:96519132:C:T	GTEx/v8	Adipose_Subcutaneous	ENSG00000138115	T	1.14252e-05	0.446146	0.000111213	C	-	10	96519132	CYP2C8	1
10:96519134:G:T	GTEx/v8	Adipose_Subcutaneous	ENSG00000138115	T	1.14252e-05	0.446146	0.000111213	G	-	10	96519134	CYP2C8	1
10:96519244:G:T	GTEx/v8	Adipose_Subcutaneous	ENSG00000138115	G	1.14252e-05	0.446146	0.000111213	T	-	10	96519244	CYP2C8	1
10:96519691:A:G	GTEx/v8	Adipose_Subcutaneous	ENSG00000138115	A	1.14252e-05	0.446146	0.000111213	G	-	10	96519691	CYP2C8	1
10:96519743:C:T	GTEx/v8	Adipose_Subcutaneous	ENSG00000138115	C	1.14252e-05	0.446146	0.000111213	T	-	10	96519743	CYP2C8	1
10:96521574:G:T	GTEx/v8	Adipose_Subcutaneous	ENSG00000138115	G	0.000230975	0.357228	0.000111213	T	-	10	96521574	CYP2C8	1
10:96522561:C:T	GTEx/v8	Adipose_Subcutaneous	ENSG00000138115	T	0.000257716	-0.335194	0.000111213	T	-	10	96522561	CYP2C8	1
10:96530260:C:T	GTEx/v8	Adipose_Subcutaneous	ENSG00000138115	C	0.000269768	0.345473	0.000111213	T	-	10	96530260	CYP2C8	1
10:96530497:A:G	GTEx/v8	Adipose_Subcutaneous	ENSG00000138115	G	1.14252e-05	0.446146	0.000111213	A	-	10	96530497	CYP2C8	1
10:96532073:C:T	GTEx/v8	Adipose_Subcutaneous	ENSG00000138115	C	1.14252e-05	0.446146	0.000111213	T	-	10	96532073	CYP2C8	1
10:96533173:C:T	GTEx/v8	Adipose_Subcutaneous	ENSG00000138115	T	1.14252e-05	0.446146	0.000111213	C	-	10	96533173	CYP2C8	1
10:96534234:A:G	GTEx/v8	Adipose_Subcutaneous	ENSG00000138115	G	1.14252e-05	0.446146	0.000111213	A	-	10	96534234	CYP2C8	1
10:96539980:C:CTT	GTEx/v8	Adipose_Subcutaneous	ENSG00000138115	C	1.14252e-05	0.446146	0.000111213	NA	NA	10	96539980	CYP2C8	1
10:96540889:A:G	GTEx/v8	Adipose_Subcutaneous	ENSG00000138115	A	0.000230975	0.357228	0.000111213	G	-	10	96540889	CYP2C8	1
10:96543753:C:G	GTEx/v8	Adipose_Subcutaneous	ENSG00000138115	G	1.14252e-05	0.446146	0.000111213	C	-	10	96543753	CYP2C8	1
10:96544815:C:T	GTEx/v8	Adipose_Subcutaneous	ENSG00000138115	C	0.000230975	0.357228	0.000111213	T	-	10	96544815	CYP2C8	1
10:96545475:C:T	GTEx/v8	Adipose_Subcutaneous	ENSG00000138115	T	1.14252e-05	0.446146	0.000111213	C	-	10	96545475	CYP2C8	1
10:96545632:C:T	GTEx/v8	Adipose_Subcutaneous	ENSG00000138115	T	1.14252e-05	0.446146	0.000111213	C	-	10	96545632	CYP2C8	1
10:96546020:A:T	GTEx/v8	Adipose_Subcutaneous	ENSG00000138115	A	1.14252e-05	0.446146	0.000111213	T	-	10	96546020	CYP2C8	1
10:96546246:G:T	GTEx/v8	Adipose_Subcutaneous	ENSG00000138115	T	1.14252e-05	0.446146	0.000111213	G	-	10	96546246	CYP2C8	1
10:96546697:A:C	GTEx/v8	Adipose_Subcutaneous	ENSG00000138115	C	1.21317e-05	0.444986	0.000111213	A	-	10	96546697	CYP2C8	1
10:96547736:A:T	GTEx/v8	Adipose_Subcutaneous	ENSG00000138115	A	1.64903e-05	0.441348	0.000111213	T	-	10	96547736	CYP2C8	1
10:96548877:G:GT	GTEx/v8	Adipose_Subcutaneous	ENSG00000138115	GT	1.3931e-05	0.446559	0.000111213	NA	NA	10	96548877	CYP2C8	1
10:96549881:C:CT	GTEx/v8	Adipose_Subcutaneous	ENSG00000138115	C	0.000230975	0.357228	0.000111213	NA	NA	10	96549881	CYP2C8	1
10:96550077:A:T	GTEx/v8	Adipose_Subcutaneous	ENSG00000138115	T	0.000230975	0.357228	0.000111213	A	-	10	96550077	CYP2C8	1
10:96550919:A:T	GTEx/v8	Adipose_Subcutaneous	ENSG00000138115	A	1.14252e-05	0.446146	0.000111213	T	-	10	96550919	CYP2C8	1
10:96551216:C:G	GTEx/v8	Adipose_Subcutaneous	ENSG00000138115	C	1.14252e-05	0.446146	0.000111213	G	-	10	96551216	CYP2C8	1
10:96551475:A:G	GTEx/v8	Adipose_Subcutaneous	ENSG00000138115	A	1.60067e-05	0.430627	0.000111213	NA	NA	10	96551475	CYP2C8	1
10:96552187:C:T	GTEx/v8	Adipose_Subcutaneous	ENSG00000138115	T	1.14252e-05	0.446146	0.000111213	C	-	10	96552187	CYP2C8	1
10:96553520:A:G	GTEx/v8	Adipose_Subcutaneous	ENSG00000138115	A	0.000230975	0.357228	0.000111213	G	-	10	96553520	CYP2C8	1
10:96553577:A:G	GTEx/v8	Adipose_Subcutaneous	ENSG00000138115	G	1.14252e-05	0.446146	0.000111213	A	-	10	96553577	CYP2C8	1
10:96553753:A:G	GTEx/v8	Adipose_Subcutaneous	ENSG00000138115	A	5.3331e-06	0.453429	0.000111213	G	-	10	96553753	CYP2C8	1
10:96553918:C:T	GTEx/v8	Adipose_Subcutaneous	ENSG00000138115	T	1.14252e-05	0.446146	0.000111213	C	-	10	96553918	CYP2C8	1
10:96554771:C:T	GTEx/v8	Adipose_Subcutaneous	ENSG00000138115	C	7.53433e-06	0.446057	0.000111213	T	-	10	96554771	CYP2C8	1
10:96555316:G:T	GTEx/v8	Adipose_Subcutaneous	ENSG00000138115	G	0.000211053	0.358027	0.000111213	T	-	10	96555316	CYP2C8	1
10:96556316:A:G	GTEx/v8	Adipose_Subcutaneous	ENSG00000138115	A	0.000230975	0.357228	0.000111213	G	-	10	96556316	CYP2C8	1
10:96557212:G:T	GTEx/v8	Adipose_Subcutaneous	ENSG00000138115	T	3.64789e-05	0.398844	0.000111213	G	-	10	96557212	CYP2C8	1
10:96560618:G:T	GTEx/v8	Adipose_Subcutaneous	ENSG00000138115	G	0.000269768	0.345473	0.000111213	T	-	10	96560618	CYP2C8	1
10:96560695:A:G	GTEx/v8	Adipose_Subcutaneous	ENSG00000138115	G	0.000230975	0.357228	0.000111213	A	-	10	96560695	CYP2C8	1
10:96560911:C:T	GTEx/v8	Adipose_Subcutaneous	ENSG00000138115	T	1.14252e-05	0.446146	0.000111213	C	-	10	96560911	CYP2C8	1
10:96561988:A:G	GTEx/v8	Adipose_Subcutaneous	ENSG00000138115	A	1.83901e-05	0.424587	0.000111213	G	-	10	96561988	CYP2C8	1
10:96562482:C:T	GTEx/v8	Adipose_Subcutaneous	ENSG00000138115	C	0.000269768	0.345473	0.000111213	T	-	10	96562482	CYP2C8	1
10:96566698:A:G	GTEx/v8	Adipose_Subcutaneous	ENSG00000138115	G	1.14252e-05	0.446146	0.000111213	A	-	10	96566698	CYP2C8	1
10:96566779:G:T	GTEx/v8	Adipose_Subcutaneous	ENSG00000138115	G	1.14252e-05	0.446146	0.000111213	T	-	10	96566779	CYP2C8	1
10:96569827:C:T	GTEx/v8	Adipose_Subcutaneous	ENSG00000138115	T	1.14252e-05	0.446146	0.000111213	C	-	10	96569827	CYP2C8	1
10:96570276:C:CTT	GTEx/v8	Adipose_Subcutaneous	ENSG00000138115	CTT	0.000183781	0.39011	0.000111213	NA	NA	10	96570276	CYP2C8	1
10:96570501:A:T	GTEx/v8	Adipose_Subcutaneous	ENSG00000138115	T	1.14252e-05	0.446146	0.000111213	A	-	10	96570501	CYP2C8	1
10:96570509:G:T	GTEx/v8	Adipose_Subcutaneous	ENSG00000138115	T	1.14252e-05	0.446146	0.000111213	G	-	10	96570509	CYP2C8	1
10:96573396:C:G	GTEx/v8	Adipose_Subcutaneous	ENSG00000138115	G	1.14252e-05	0.446146	0.000111213	C	-	10	96573396	CYP2C8	1
10:96574699:C:T	GTEx/v8	Adipose_Subcutaneous	ENSG00000138115	T	2.25722e-05	0.409618	0.000111213	NA	NA	10	96574699	CYP2C8	1
10:96576110:C:T	GTEx/v8	Adipose_Subcutaneous	ENSG00000138115	C	1.14252e-05	0.446146	0.000111213	T	-	10	96576110	CYP2C8	1
10:96576190:A:C	GTEx/v8	Adipose_Subcutaneous	ENSG00000138115	C	1.14252e-05	0.446146	0.000111213	A	-	10	96576190	CYP2C8	1
10:96580064:A:T	GTEx/v8	Adipose_Subcutaneous	ENSG00000138115	T	1.14252e-05	0.446146	0.000111213	NA	NA	10	96580064	CYP2C8	1
10:96580140:G:T	GTEx/v8	Adipose_Subcutaneous	ENSG00000138115	G	1.14252e-05	0.446146	0.000111213	T	-	10	96580140	CYP2C8	1
10:96582914:A:G	GTEx/v8	Adipose_Subcutaneous	ENSG00000138115	A	1.14252e-05	0.446146	0.000111213	G	-	10	96582914	CYP2C8	1
10:96588811:C:T	GTEx/v8	Adipose_Subcutaneous	ENSG00000138115	T	1.64903e-05	0.441348	0.000111213	NA	NA	10	96588811	CYP2C8	1
10:96589138:C:G	GTEx/v8	Adipose_Subcutaneous	ENSG00000138115	G	1.14252e-05	0.446146	0.000111213	NA	NA	10	96589138	CYP2C8	1
10:96594700:C:T	GTEx/v8	Adipose_Subcutaneous	ENSG00000138115	T	1.45983e-05	0.437099	0.000111213	C	-	10	96594700	CYP2C8	1
10:96596151:G:GT	GTEx/v8	Adipose_Subcutaneous	ENSG00000138115	GT	9.88832e-06	0.446301	0.000111213	NA	NA	10	96596151	CYP2C8	1
10:96596436:A:G	GTEx/v8	Adipose_Subcutaneous	ENSG00000138115	A	1.34687e-05	0.437766	0.000111213	G	-	10	96596436	CYP2C8	1
10:96596641:C:G	GTEx/v8	Adipose_Subcutaneous	ENSG00000138115	G	1.14252e-05	0.446146	0.000111213	C	-	10	96596641	CYP2C8	1
10:96598316:C:T	GTEx/v8	Adipose_Subcutaneous	ENSG00000138115	T	1.14252e-05	0.446146	0.000111213	C	-	10	96598316	CYP2C8	1
10:96600123:A:G	GTEx/v8	Adipose_Subcutaneous	ENSG00000138115	A	1.14252e-05	0.446146	0.000111213	G	-	10	96600123	CYP2C8	1
10:96601144:A:G	GTEx/v8	Adipose_Subcutaneous	ENSG00000138115	A	1.14252e-05	0.446146	0.000111213	G	-	10	96601144	CYP2C8	1
10:96602623:A:G	GTEx/v8	Adipose_Subcutaneous	ENSG00000138115	G	1.14252e-05	-0.446146	0.000111213	G	-	10	96602623	CYP2C8	1
10:96603091:A:T	GTEx/v8	Adipose_Subcutaneous	ENSG00000138115	A	1.14252e-05	0.446146	0.000111213	T	-	10	96603091	CYP2C8	1
10:96603745:C:T	GTEx/v8	Adipose_Subcutaneous	ENSG00000138115	C	1.14252e-05	0.446146	0.000111213	T	-	10	96603745	CYP2C8	1
10:96607676:C:G	GTEx/v8	Adipose_Subcutaneous	ENSG00000138115	G	8.03357e-06	0.451346	0.000111213	NA	NA	10	96607676	CYP2C8	1
10:96608264:A:G	GTEx/v8	Adipose_Subcutaneous	ENSG00000138115	G	1.14252e-05	0.446146	0.000111213	NA	NA	10	96608264	CYP2C8	1
10:96610628:C:G	GTEx/v8	Adipose_Subcutaneous	ENSG00000138115	G	1.14252e-05	0.446146	0.000111213	C	-	10	96610628	CYP2C8	1
10:96610631:C:T	GTEx/v8	Adipose_Subcutaneous	ENSG00000138115	C	1.14252e-05	0.446146	0.000111213	T	-	10	96610631	CYP2C8	1
10:96611177:C:T	GTEx/v8	Adipose_Subcutaneous	ENSG00000138115	T	1.14252e-05	0.446146	0.000111213	C	-	10	96611177	CYP2C8	1
10:96619002:A:G	GTEx/v8	Adipose_Subcutaneous	ENSG00000138115	A	0.000230975	0.357228	0.000111213	G	-	10	96619002	CYP2C8	1
10:96619025:C:T	GTEx/v8	Adipose_Subcutaneous	ENSG00000138115	T	1.14252e-05	0.446146	0.000111213	C	-	10	96619025	CYP2C8	1
10:96626220:A:G	GTEx/v8	Adipose_Subcutaneous	ENSG00000138115	G	5.34469e-06	0.471562	0.000111213	A	-	10	96626220	CYP2C8	1
10:96626365:C:T	GTEx/v8	Adipose_Subcutaneous	ENSG00000138115	T	1.14252e-05	0.446146	0.000111213	C	-	10	96626365	CYP2C8	1
10:96626682:C:T	GTEx/v8	Adipose_Subcutaneous	ENSG00000138115	T	1.14252e-05	0.446146	0.000111213	C	-	10	96626682	CYP2C8	1
10:96630463:A:G	GTEx/v8	Adipose_Subcutaneous	ENSG00000138115	A	0.000176305	0.246562	0.000111213	G	-	10	96630463	CYP2C8	1
10:96630716:A:G	GTEx/v8	Adipose_Subcutaneous	ENSG00000138115	A	1.14252e-05	0.446146	0.000111213	G	-	10	96630716	CYP2C8	1
10:96633434:A:G	GTEx/v8	Adipose_Subcutaneous	ENSG00000138115	A	1.14252e-05	0.446146	0.000111213	G	-	10	96633434	CYP2C8	1
10:96634735:C:T	GTEx/v8	Adipose_Subcutaneous	ENSG00000138115	T	1.14252e-05	0.446146	0.000111213	C	-	10	96634735	CYP2C8	1
10:96635396:C:T	GTEx/v8	Adipose_Subcutaneous	ENSG00000138115	C	1.14252e-05	0.446146	0.000111213	T	-	10	96635396	CYP2C8	1
10:96638446:C:T	GTEx/v8	Adipose_Subcutaneous	ENSG00000138115	C	1.14252e-05	0.446146	0.000111213	T	-	10	96638446	CYP2C8	1
10:96638896:A:G	GTEx/v8	Adipose_Subcutaneous	ENSG00000138115	A	9.06281e-05	0.390361	0.000111213	G	-	10	96638896	CYP2C8	1
10:96639896:A:G	GTEx/v8	Adipose_Subcutaneous	ENSG00000138115	G	9.06281e-05	0.390361	0.000111213	A	-	10	96639896	CYP2C8	1
10:96641794:A:C	GTEx/v8	Adipose_Subcutaneous	ENSG00000138115	C	1.14252e-05	0.446146	0.000111213	A	-	10	96641794	CYP2C8	1
10:96642431:C:G	GTEx/v8	Adipose_Subcutaneous	ENSG00000138115	G	1.14252e-05	0.446146	0.000111213	C	-	10	96642431	CYP2C8	1
10:96643896:A:T	GTEx/v8	Adipose_Subcutaneous	ENSG00000138115	A	9.06281e-05	0.390361	0.000111213	T	-	10	96643896	CYP2C8	1
10:96645428:C:T	GTEx/v8	Adipose_Subcutaneous	ENSG00000138115	C	1.14252e-05	0.446146	0.000111213	T	-	10	96645428	CYP2C8	1
10:96649690:C:T	GTEx/v8	Adipose_Subcutaneous	ENSG00000138115	T	1.14252e-05	0.446146	0.000111213	C	-	10	96649690	CYP2C8	1
10:96650048:C:T	GTEx/v8	Adipose_Subcutaneous	ENSG00000138115	T	1.14252e-05	0.446146	0.000111213	C	-	10	96650048	CYP2C8	1
10:96651789:A:G	GTEx/v8	Adipose_Subcutaneous	ENSG00000138115	G	9.06281e-05	0.390361	0.000111213	A	-	10	96651789	CYP2C8	1
10:96652252:A:G	GTEx/v8	Adipose_Subcutaneous	ENSG00000138115	A	9.37272e-05	0.389725	0.000111213	G	-	10	96652252	CYP2C8	1
10:96652787:C:T	GTEx/v8	Adipose_Subcutaneous	ENSG00000138115	C	0.000285264	0.237961	0.000111213	T	-	10	96652787	CYP2C8	1
10:96652882:G:T	GTEx/v8	Adipose_Subcutaneous	ENSG00000138115	G	9.06281e-05	0.390361	0.000111213	T	-	10	96652882	CYP2C8	1
10:96652935:A:G	GTEx/v8	Adipose_Subcutaneous	ENSG00000138115	A	9.3102e-05	0.3898	0.000111213	G	-	10	96652935	CYP2C8	1
10:96653067:C:G	GTEx/v8	Adipose_Subcutaneous	ENSG00000138115	G	1.14252e-05	0.446146	0.000111213	C	-	10	96653067	CYP2C8	1
10:96653083:A:T	GTEx/v8	Adipose_Subcutaneous	ENSG00000138115	T	1.14252e-05	0.446146	0.000111213	A	-	10	96653083	CYP2C8	1
10:96653255:A:C	GTEx/v8	Adipose_Subcutaneous	ENSG00000138115	C	1.14252e-05	0.446146	0.000111213	A	-	10	96653255	CYP2C8	1
10:96653493:A:G	GTEx/v8	Adipose_Subcutaneous	ENSG00000138115	A	1.14252e-05	0.446146	0.000111213	G	-	10	96653493	CYP2C8	1
10:96653610:A:G	GTEx/v8	Adipose_Subcutaneous	ENSG00000138115	A	0.000235746	0.241536	0.000111213	NA	NA	10	96653610	CYP2C8	1
10:96653611:C:T	GTEx/v8	Adipose_Subcutaneous	ENSG00000138115	T	0.000235746	0.241536	0.000111213	C	-	10	96653611	CYP2C8	1
10:96653616:C:G	GTEx/v8	Adipose_Subcutaneous	ENSG00000138115	C	1.14252e-05	0.446146	0.000111213	NA	NA	10	96653616	CYP2C8	1
10:96653917:A:C	GTEx/v8	Adipose_Subcutaneous	ENSG00000138115	A	9.06281e-05	0.390361	0.000111213	NA	NA	10	96653917	CYP2C8	1
10:96654088:G:T	GTEx/v8	Adipose_Subcutaneous	ENSG00000138115	G	9.06281e-05	0.390361	0.000111213	NA	NA	10	96654088	CYP2C8	1
10:96654477:A:G	GTEx/v8	Adipose_Subcutaneous	ENSG00000138115	G	9.06281e-05	0.390361	0.000111213	A	-	10	96654477	CYP2C8	1
10:96654668:A:G	GTEx/v8	Adipose_Subcutaneous	ENSG00000138115	A	0.000276428	0.238781	0.000111213	G	-	10	96654668	CYP2C8	1
10:96655042:C:T	GTEx/v8	Adipose_Subcutaneous	ENSG00000138115	C	9.06281e-05	0.390361	0.000111213	NA	NA	10	96655042	CYP2C8	1
10:96655208:G:T	GTEx/v8	Adipose_Subcutaneous	ENSG00000138115	G	1.14252e-05	0.446146	0.000111213	T	-	10	96655208	CYP2C8	1
10:96655485:A:T	GTEx/v8	Adipose_Subcutaneous	ENSG00000138115	A	1.14252e-05	0.446146	0.000111213	NA	NA	10	96655485	CYP2C8	1
10:96655923:A:T	GTEx/v8	Adipose_Subcutaneous	ENSG00000138115	A	9.06281e-05	0.390361	0.000111213	NA	NA	10	96655923	CYP2C8	1
10:96657484:C:T	GTEx/v8	Adipose_Subcutaneous	ENSG00000138115	C	1.14252e-05	0.446146	0.000111213	T	-	10	96657484	CYP2C8	1
10:96658495:A:G	GTEx/v8	Adipose_Subcutaneous	ENSG00000138115	A	8.70962e-05	0.380679	0.000111213	G	-	10	96658495	CYP2C8	1
10:96659607:A:G	GTEx/v8	Adipose_Subcutaneous	ENSG00000138115	A	1.14252e-05	0.446146	0.000111213	NA	NA	10	96659607	CYP2C8	1
10:96660014:C:T	GTEx/v8	Adipose_Subcutaneous	ENSG00000138115	T	1.14252e-05	0.446146	0.000111213	C	-	10	96660014	CYP2C8	1
10:96660718:A:C	GTEx/v8	Adipose_Subcutaneous	ENSG00000138115	A	0.000235746	0.241536	0.000111213	C	-	10	96660718	CYP2C8	1
10:96661210:A:C	GTEx/v8	Adipose_Subcutaneous	ENSG00000138115	C	1.14252e-05	0.446146	0.000111213	A	-	10	96661210	CYP2C8	1
10:96665937:C:T	GTEx/v8	Adipose_Subcutaneous	ENSG00000138115	T	8.6337e-05	0.393256	0.000111213	C	-	10	96665937	CYP2C8	1
10:96671063:A:C	GTEx/v8	Adipose_Subcutaneous	ENSG00000138115	A	8.6337e-05	0.393256	0.000111213	C	-	10	96671063	CYP2C8	1
10:96672702:C:T	GTEx/v8	Adipose_Subcutaneous	ENSG00000138115	T	8.6337e-05	0.393256	0.000111213	C	-	10	96672702	CYP2C8	1
10:96674360:G:T	GTEx/v8	Adipose_Subcutaneous	ENSG00000138115	G	8.6337e-05	0.393256	0.000111213	T	-	10	96674360	CYP2C8	1
10:96675093:G:T	GTEx/v8	Adipose_Subcutaneous	ENSG00000138115	G	8.6337e-05	0.393256	0.000111213	T	-	10	96675093	CYP2C8	1
10:96675470:A:T	GTEx/v8	Adipose_Subcutaneous	ENSG00000138115	A	8.6337e-05	0.393256	0.000111213	T	-	10	96675470	CYP2C8	1
10:96676190:C:G	GTEx/v8	Adipose_Subcutaneous	ENSG00000138115	C	8.6337e-05	0.393256	0.000111213	G	-	10	96676190	CYP2C8	1
10:96680954:A:AG	GTEx/v8	Adipose_Subcutaneous	ENSG00000138115	A	8.6337e-05	0.393256	0.000111213	NA	NA	10	96680954	CYP2C8	1
10:96684066:A:ACT	GTEx/v8	Adipose_Subcutaneous	ENSG00000138115	A	8.6337e-05	0.393256	0.000111213	NA	NA	10	96684066	CYP2C8	1
10:96684436:A:T	GTEx/v8	Adipose_Subcutaneous	ENSG00000138115	A	8.6337e-05	0.393256	0.000111213	T	-	10	96684436	CYP2C8	1
10:96686366:C:T	GTEx/v8	Adipose_Subcutaneous	ENSG00000138115	C	0.000287822	0.361966	0.000111213	T	-	10	96686366	CYP2C8	1
10:96689543:C:T	GTEx/v8	Adipose_Subcutaneous	ENSG00000138115	C	0.000287822	0.361966	0.000111213	T	-	10	96689543	CYP2C8	1
10:96689887:A:C	GTEx/v8	Adipose_Subcutaneous	ENSG00000138115	A	0.000287822	0.361966	0.000111213	C	-	10	96689887	CYP2C8	1
10:96691021:A:G	GTEx/v8	Adipose_Subcutaneous	ENSG00000138115	G	0.000225132	0.370453	0.000111213	A	-	10	96691021	CYP2C8	1
10:96692627:A:G	GTEx/v8	Adipose_Subcutaneous	ENSG00000138115	G	0.000225132	0.370453	0.000111213	A	-	10	96692627	CYP2C8	1
10:96694843:A:G	GTEx/v8	Adipose_Subcutaneous	ENSG00000138115	G	0.000170384	0.250083	0.000111213	A	-	10	96694843	CYP2C8	1
10:96694861:A:G	GTEx/v8	Adipose_Subcutaneous	ENSG00000138115	A	0.000287822	0.361966	0.000111213	G	-	10	96694861	CYP2C8	1
10:96695080:C:T	GTEx/v8	Adipose_Subcutaneous	ENSG00000138115	C	0.000170384	0.250083	0.000111213	T	-	10	96695080	CYP2C8	1
10:96696529:C:T	GTEx/v8	Adipose_Subcutaneous	ENSG00000138115	C	0.000225132	0.370453	0.000111213	T	-	10	96696529	CYP2C8	1
10:96697459:A:G	GTEx/v8	Adipose_Subcutaneous	ENSG00000138115	A	0.000287822	0.361966	0.000111213	G	-	10	96697459	CYP2C8	1
10:96699512:A:G	GTEx/v8	Adipose_Subcutaneous	ENSG00000138115	G	0.000225132	0.370453	0.000111213	A	-	10	96699512	CYP2C8	1
10:96699682:C:T	GTEx/v8	Adipose_Subcutaneous	ENSG00000138115	T	0.000287822	0.361966	0.000111213	C	-	10	96699682	CYP2C8	1
10:96699980:C:T	GTEx/v8	Adipose_Subcutaneous	ENSG00000138115	C	0.000242541	0.367749	0.000111213	T	-	10	96699980	CYP2C8	1
10:96702363:C:T	GTEx/v8	Adipose_Subcutaneous	ENSG00000138115	C	0.000287822	0.361966	0.000111213	T	-	10	96702363	CYP2C8	1
10:96703109:G:T	GTEx/v8	Adipose_Subcutaneous	ENSG00000138115	T	0.000287822	0.361966	0.000111213	G	-	10	96703109	CYP2C8	1
10:96704918:A:G	GTEx/v8	Adipose_Subcutaneous	ENSG00000138115	G	0.000225132	0.370453	0.000111213	A	-	10	96704918	CYP2C8	1
10:96705891:C:T	GTEx/v8	Adipose_Subcutaneous	ENSG00000138115	T	0.000287822	0.361966	0.000111213	C	-	10	96705891	CYP2C8	1
10:96706316:C:T	GTEx/v8	Adipose_Subcutaneous	ENSG00000138115	T	0.000225132	0.370453	0.000111213	C	-	10	96706316	CYP2C8	1
10:96707202:C:T	GTEx/v8	Adipose_Subcutaneous	ENSG00000138115	T	0.000152903	0.252562	0.000111213	C	-	10	96707202	CYP2C8	1
10:96709877:A:G	GTEx/v8	Adipose_Subcutaneous	ENSG00000138115	A	0.000287822	0.361966	0.000111213	G	-	10	96709877	CYP2C8	1
10:96711949:G:GTCTT	GTEx/v8	Adipose_Subcutaneous	ENSG00000138115	G	0.000225132	0.370453	0.000111213	NA	NA	10	96711949	CYP2C8	1
10:96713180:A:AATATATTATT	GTEx/v8	Adipose_Subcutaneous	ENSG00000138115	A	0.000287822	0.361966	0.000111213	NA	NA	10	96713180	CYP2C8	1
10:96713686:C:G	GTEx/v8	Adipose_Subcutaneous	ENSG00000138115	G	0.000287822	0.361966	0.000111213	C	-	10	96713686	CYP2C8	1
10:96714647:T:TA	GTEx/v8	Adipose_Subcutaneous	ENSG00000138115	T	0.000225132	0.370453	0.000111213	NA	NA	10	96714647	CYP2C8	1
10:96715585:G:T	GTEx/v8	Adipose_Subcutaneous	ENSG00000138115	T	0.000287822	0.361966	0.000111213	G	-	10	96715585	CYP2C8	1
10:96717122:A:T	GTEx/v8	Adipose_Subcutaneous	ENSG00000138115	A	0.000225132	0.370453	0.000111213	NA	NA	10	96717122	CYP2C8	1
10:96718308:A:T	GTEx/v8	Adipose_Subcutaneous	ENSG00000138115	A	0.000194625	0.248242	0.000111213	T	-	10	96718308	CYP2C8	1
10:96718609:C:G	GTEx/v8	Adipose_Subcutaneous	ENSG00000138115	C	0.000287822	0.361966	0.000111213	G	-	10	96718609	CYP2C8	1
10:96718815:C:T	GTEx/v8	Adipose_Subcutaneous	ENSG00000138115	T	0.000287822	0.361966	0.000111213	C	-	10	96718815	CYP2C8	1
10:96719845:G:T	GTEx/v8	Adipose_Subcutaneous	ENSG00000138115	T	0.000152903	0.252562	0.000111213	G	-	10	96719845	CYP2C8	1
10:96719846:A:T	GTEx/v8	Adipose_Subcutaneous	ENSG00000138115	T	0.000152903	0.252562	0.000111213	A	-	10	96719846	CYP2C8	1
10:96724395:G:T	GTEx/v8	Adipose_Subcutaneous	ENSG00000138115	G	0.000225132	0.370453	0.000111213	T	-	10	96724395	CYP2C8	1
10:96725037:A:C	GTEx/v8	Adipose_Subcutaneous	ENSG00000138115	A	0.000287822	0.361966	0.000111213	C	-	10	96725037	CYP2C8	1
10:96725535:A:C	GTEx/v8	Adipose_Subcutaneous	ENSG00000138115	C	0.000152903	0.252562	0.000111213	A	-	10	96725535	CYP2C8	1
10:96727403:A:C	GTEx/v8	Adipose_Subcutaneous	ENSG00000138115	A	0.000287822	0.361966	0.000111213	C	-	10	96727403	CYP2C8	1
10:96728169:A:C	GTEx/v8	Adipose_Subcutaneous	ENSG00000138115	C	0.000143904	0.254051	0.000111213	NA	NA	10	96728169	CYP2C8	1
10:96728688:C:T	GTEx/v8	Adipose_Subcutaneous	ENSG00000138115	C	0.000287822	0.361966	0.000111213	NA	NA	10	96728688	CYP2C8	1
10:96730086:A:G	GTEx/v8	Adipose_Subcutaneous	ENSG00000138115	A	0.000225132	0.370453	0.000111213	NA	NA	10	96730086	CYP2C8	1
10:96730151:C:T	GTEx/v8	Adipose_Subcutaneous	ENSG00000138115	T	0.000225132	0.370453	0.000111213	NA	NA	10	96730151	CYP2C8	1
10:96730214:C:T	GTEx/v8	Adipose_Subcutaneous	ENSG00000138115	C	0.00030647	0.362407	0.000111213	NA	NA	10	96730214	CYP2C8	1
10:96731310:A:G	GTEx/v8	Adipose_Subcutaneous	ENSG00000138115	G	0.000225132	0.370453	0.000111213	A	-	10	96731310	CYP2C8	1
10:96732599:A:G	GTEx/v8	Adipose_Subcutaneous	ENSG00000138115	A	0.000225132	0.370453	0.000111213	G	-	10	96732599	CYP2C8	1
10:96734582:A:G	GTEx/v8	Adipose_Subcutaneous	ENSG00000138115	A	0.000192038	0.376264	0.000111213	G	-	10	96734582	CYP2C8	1
10:96734676:C:T	GTEx/v8	Adipose_Subcutaneous	ENSG00000138115	C	0.000152903	0.252562	0.000111213	T	-	10	96734676	CYP2C8	1
10:96735126:T:TAG	GTEx/v8	Adipose_Subcutaneous	ENSG00000138115	TAG	0.000152903	0.252562	0.000111213	NA	NA	10	96735126	CYP2C8	1
10:96735342:A:T	GTEx/v8	Adipose_Subcutaneous	ENSG00000138115	T	0.000287822	0.361966	0.000111213	A	-	10	96735342	CYP2C8	1
10:96736184:A:G	GTEx/v8	Adipose_Subcutaneous	ENSG00000138115	A	0.000295546	0.363969	0.000111213	G	-	10	96736184	CYP2C8	1
10:96737210:A:C	GTEx/v8	Adipose_Subcutaneous	ENSG00000138115	A	0.000287822	0.361966	0.000111213	C	-	10	96737210	CYP2C8	1
10:96737791:C:G	GTEx/v8	Adipose_Subcutaneous	ENSG00000138115	G	0.000287822	0.361966	0.000111213	C	-	10	96737791	CYP2C8	1
10:96741053:A:C	GTEx/v8	Adipose_Subcutaneous	ENSG00000138115	C	0.000225132	0.370453	0.000111213	A	-	10	96741053	CYP2C8	1
10:96743228:A:C	GTEx/v8	Adipose_Subcutaneous	ENSG00000138115	C	0.000225132	0.370453	0.000111213	A	-	10	96743228	CYP2C8	1
10:96743502:G:GAGCTTCTTCATTCCCCCCTATGCAGGGC	GTEx/v8	Adipose_Subcutaneous	ENSG00000138115	GAGCTTCTTCATTCCCCCCTATGCAGGGC	0.000289538	0.36395	0.000111213	NA	NA	10	96743502	CYP2C8	1
10:96743943:A:G	GTEx/v8	Adipose_Subcutaneous	ENSG00000138115	A	0.000152903	0.252562	0.000111213	G	-	10	96743943	CYP2C8	1
10:96744890:A:T	GTEx/v8	Adipose_Subcutaneous	ENSG00000138115	T	0.000225132	0.370453	0.000111213	A	-	10	96744890	CYP2C8	1
10:96745180:G:T	GTEx/v8	Adipose_Subcutaneous	ENSG00000138115	G	0.000225132	0.370453	0.000111213	T	-	10	96745180	CYP2C8	1
10:96745984:A:T	GTEx/v8	Adipose_Subcutaneous	ENSG00000138115	T	0.000287822	0.361966	0.000111213	A	-	10	96745984	CYP2C8	1
10:96747206:G:T	GTEx/v8	Adipose_Subcutaneous	ENSG00000138115	T	0.000225132	0.370453	0.000111213	G	-	10	96747206	CYP2C8	1
10:96748492:A:G	GTEx/v8	Adipose_Subcutaneous	ENSG00000138115	A	0.000112151	0.268608	0.000111213	G	-	10	96748492	CYP2C8	1
10:96748737:A:T	GTEx/v8	Adipose_Subcutaneous	ENSG00000138115	T	0.000287822	0.361966	0.000111213	A	-	10	96748737	CYP2C8	1
10:96749181:A:T	GTEx/v8	Adipose_Subcutaneous	ENSG00000138115	A	0.000225132	0.370453	0.000111213	T	-	10	96749181	CYP2C8	1
10:96749620:A:G	GTEx/v8	Adipose_Subcutaneous	ENSG00000138115	A	8.0615e-05	0.390184	0.000111213	G	-	10	96749620	CYP2C8	1
10:96749936:G:T	GTEx/v8	Adipose_Subcutaneous	ENSG00000138115	G	0.000127233	0.255921	0.000111213	T	-	10	96749936	CYP2C8	1
10:96750251:C:T	GTEx/v8	Adipose_Subcutaneous	ENSG00000138115	T	0.000152903	0.252562	0.000111213	C	-	10	96750251	CYP2C8	1
10:96750866:G:T	GTEx/v8	Adipose_Subcutaneous	ENSG00000138115	G	0.000225132	0.370453	0.000111213	T	-	10	96750866	CYP2C8	1
10:96757633:C:G	GTEx/v8	Adipose_Subcutaneous	ENSG00000138115	G	0.000242955	0.367045	0.000111213	C	-	10	96757633	CYP2C8	1
10:96383524:A:G	GTEx/v7	Adipose_Subcutaneous	ENSG00000138115	G	9.00076e-05	0.493467	0.017924	A	-	10	96383524	CYP2C8	1
10:96388364:G:T	GTEx/v7	Adipose_Subcutaneous	ENSG00000138115	G	9.00076e-05	0.493467	0.017924	T	-	10	96388364	CYP2C8	1
10:96388665:C:T	GTEx/v7	Adipose_Subcutaneous	ENSG00000138115	T	3.60218e-05	0.453582	0.017924	C	-	10	96388665	CYP2C8	1
10:96389223:A:G	GTEx/v7	Adipose_Subcutaneous	ENSG00000138115	G	3.60218e-05	0.453582	0.017924	A	-	10	96389223	CYP2C8	1
10:96389784:A:G	GTEx/v7	Adipose_Subcutaneous	ENSG00000138115	A	9.00076e-05	0.493467	0.017924	G	-	10	96389784	CYP2C8	1
10:96389786:C:T	GTEx/v7	Adipose_Subcutaneous	ENSG00000138115	T	3.60218e-05	0.453582	0.017924	C	-	10	96389786	CYP2C8	1
10:96390079:A:G	GTEx/v7	Adipose_Subcutaneous	ENSG00000138115	A	9.00076e-05	0.493467	0.017924	G	-	10	96390079	CYP2C8	1
10:96392063:C:T	GTEx/v7	Adipose_Subcutaneous	ENSG00000138115	C	9.00076e-05	0.493467	0.017924	T	-	10	96392063	CYP2C8	1
10:96392186:G:T	GTEx/v7	Adipose_Subcutaneous	ENSG00000138115	T	5.05523e-05	0.447014	0.017924	G	-	10	96392186	CYP2C8	1
10:96393683:A:G	GTEx/v7	Adipose_Subcutaneous	ENSG00000138115	G	9.00076e-05	0.493467	0.017924	A	-	10	96393683	CYP2C8	1
10:96394254:C:T	GTEx/v7	Adipose_Subcutaneous	ENSG00000138115	T	8.20365e-05	0.501006	0.017924	C	-	10	96394254	CYP2C8	1
10:96397539:G:T	GTEx/v7	Adipose_Subcutaneous	ENSG00000138115	T	9.00076e-05	0.493467	0.017924	G	-	10	96397539	CYP2C8	1
10:96400221:C:T	GTEx/v7	Adipose_Subcutaneous	ENSG00000138115	T	9.00076e-05	0.493467	0.017924	C	-	10	96400221	CYP2C8	1
10:96406092:A:G	GTEx/v7	Adipose_Subcutaneous	ENSG00000138115	A	9.00076e-05	0.493467	0.017924	G	-	10	96406092	CYP2C8	1
10:96406166:A:G	GTEx/v7	Adipose_Subcutaneous	ENSG00000138115	A	3.60218e-05	0.453582	0.017924	G	-	10	96406166	CYP2C8	1
10:96411252:G:T	GTEx/v7	Adipose_Subcutaneous	ENSG00000138115	T	9.00076e-05	0.493467	0.017924	G	-	10	96411252	CYP2C8	1
10:96414633:C:T	GTEx/v7	Adipose_Subcutaneous	ENSG00000138115	T	9.00076e-05	0.493467	0.017924	C	-	10	96414633	CYP2C8	1
10:96419165:A:C	GTEx/v7	Adipose_Subcutaneous	ENSG00000138115	C	6.74491e-05	0.496917	0.017924	A	-	10	96419165	CYP2C8	1
10:96424148:G:T	GTEx/v7	Adipose_Subcutaneous	ENSG00000138115	T	6.74491e-05	0.496917	0.017924	G	-	10	96424148	CYP2C8	1
10:96424439:A:G	GTEx/v7	Adipose_Subcutaneous	ENSG00000138115	G	6.74491e-05	0.496917	0.017924	A	-	10	96424439	CYP2C8	1
10:96427354:C:T	GTEx/v7	Adipose_Subcutaneous	ENSG00000138115	C	6.74491e-05	0.496917	0.017924	T	-	10	96427354	CYP2C8	1
10:96429130:A:G	GTEx/v7	Adipose_Subcutaneous	ENSG00000138115	G	6.74275e-05	0.49318	0.017924	A	-	10	96429130	CYP2C8	1
10:96436439:A:G	GTEx/v7	Adipose_Subcutaneous	ENSG00000138115	G	6.74491e-05	0.496917	0.017924	A	-	10	96436439	CYP2C8	1
10:96441082:C:T	GTEx/v7	Adipose_Subcutaneous	ENSG00000138115	C	6.06741e-05	0.500126	0.017924	T	-	10	96441082	CYP2C8	1
10:96441927:C:G	GTEx/v7	Adipose_Subcutaneous	ENSG00000138115	C	6.74491e-05	0.496917	0.017924	G	-	10	96441927	CYP2C8	1
10:96441949:A:G	GTEx/v7	Adipose_Subcutaneous	ENSG00000138115	A	7.33657e-05	0.494732	0.017924	G	-	10	96441949	CYP2C8	1
10:96449450:A:C	GTEx/v7	Adipose_Subcutaneous	ENSG00000138115	C	6.74491e-05	0.496917	0.017924	A	-	10	96449450	CYP2C8	1
10:96450169:G:T	GTEx/v7	Adipose_Subcutaneous	ENSG00000138115	T	6.74491e-05	0.496917	0.017924	G	-	10	96450169	CYP2C8	1
10:96451060:A:C	GTEx/v7	Adipose_Subcutaneous	ENSG00000138115	A	6.74491e-05	0.496917	0.017924	C	-	10	96451060	CYP2C8	1
10:96452024:A:C	GTEx/v7	Adipose_Subcutaneous	ENSG00000138115	A	4.49062e-05	0.512921	0.017924	C	-	10	96452024	CYP2C8	1
10:96452818:C:T	GTEx/v7	Adipose_Subcutaneous	ENSG00000138115	T	6.74491e-05	0.496917	0.017924	C	-	10	96452818	CYP2C8	1
10:96455800:C:T	GTEx/v7	Adipose_Subcutaneous	ENSG00000138115	C	6.74491e-05	0.496917	0.017924	T	-	10	96455800	CYP2C8	1
10:96455809:G:T	GTEx/v7	Adipose_Subcutaneous	ENSG00000138115	T	8.96337e-05	0.490486	0.017924	NA	NA	10	96455809	CYP2C8	1
10:96456121:A:C	GTEx/v7	Adipose_Subcutaneous	ENSG00000138115	A	6.74491e-05	0.496917	0.017924	C	-	10	96456121	CYP2C8	1
10:96457019:G:T	GTEx/v7	Adipose_Subcutaneous	ENSG00000138115	G	6.74491e-05	0.496917	0.017924	T	-	10	96457019	CYP2C8	1
10:96457208:C:T	GTEx/v7	Adipose_Subcutaneous	ENSG00000138115	T	6.74275e-05	0.49318	0.017924	NA	NA	10	96457208	CYP2C8	1
10:96460278:A:G	GTEx/v7	Adipose_Subcutaneous	ENSG00000138115	A	6.74491e-05	0.496917	0.017924	G	-	10	96460278	CYP2C8	1
10:96460294:A:G	GTEx/v7	Adipose_Subcutaneous	ENSG00000138115	A	6.74491e-05	0.496917	0.017924	G	-	10	96460294	CYP2C8	1
10:96462251:C:G	GTEx/v7	Adipose_Subcutaneous	ENSG00000138115	C	6.74491e-05	0.496917	0.017924	G	-	10	96462251	CYP2C8	1
10:96462701:A:G	GTEx/v7	Adipose_Subcutaneous	ENSG00000138115	G	6.74491e-05	0.496917	0.017924	A	-	10	96462701	CYP2C8	1
10:96468755:C:T	GTEx/v7	Adipose_Subcutaneous	ENSG00000138115	C	6.74491e-05	0.496917	0.017924	T	-	10	96468755	CYP2C8	1
10:96475624:G:T	GTEx/v7	Adipose_Subcutaneous	ENSG00000138115	T	8.54061e-05	0.49458	0.017924	G	-	10	96475624	CYP2C8	1
10:96476102:C:G	GTEx/v7	Adipose_Subcutaneous	ENSG00000138115	G	6.74491e-05	0.496917	0.017924	C	-	10	96476102	CYP2C8	1
10:96476786:A:G	GTEx/v7	Adipose_Subcutaneous	ENSG00000138115	A	6.74491e-05	0.496917	0.017924	G	-	10	96476786	CYP2C8	1
10:96482852:A:G	GTEx/v7	Adipose_Subcutaneous	ENSG00000138115	G	6.74491e-05	0.496917	0.017924	A	-	10	96482852	CYP2C8	1
10:96483008:C:G	GTEx/v7	Adipose_Subcutaneous	ENSG00000138115	C	6.74491e-05	0.496917	0.017924	G	-	10	96483008	CYP2C8	1
10:96493332:C:T	GTEx/v7	Adipose_Subcutaneous	ENSG00000138115	T	6.74491e-05	0.496917	0.017924	C	-	10	96493332	CYP2C8	1
10:96493750:A:G	GTEx/v7	Adipose_Subcutaneous	ENSG00000138115	A	6.74491e-05	0.496917	0.017924	G	-	10	96493750	CYP2C8	1
10:96494912:C:T	GTEx/v7	Adipose_Subcutaneous	ENSG00000138115	T	6.74491e-05	0.496917	0.017924	C	-	10	96494912	CYP2C8	1
10:96495747:G:GA	GTEx/v7	Adipose_Subcutaneous	ENSG00000138115	GA	2.41351e-05	0.531216	0.017924	NA	NA	10	96495747	CYP2C8	1
10:96498144:A:G	GTEx/v7	Adipose_Subcutaneous	ENSG00000138115	G	6.74491e-05	0.496917	0.017924	A	-	10	96498144	CYP2C8	1
10:96498813:C:T	GTEx/v7	Adipose_Subcutaneous	ENSG00000138115	C	6.74491e-05	0.496917	0.017924	T	-	10	96498813	CYP2C8	1
10:96499710:A:C	GTEx/v7	Adipose_Subcutaneous	ENSG00000138115	A	6.74491e-05	0.496917	0.017924	C	-	10	96499710	CYP2C8	1
10:96499813:G:T	GTEx/v7	Adipose_Subcutaneous	ENSG00000138115	G	6.74491e-05	0.496917	0.017924	T	-	10	96499813	CYP2C8	1
10:96500563:C:T	GTEx/v7	Adipose_Subcutaneous	ENSG00000138115	C	7.04798e-05	0.500995	0.017924	T	-	10	96500563	CYP2C8	1
10:96501708:A:G	GTEx/v7	Adipose_Subcutaneous	ENSG00000138115	A	6.74491e-05	0.496917	0.017924	G	-	10	96501708	CYP2C8	1
10:96502658:A:G	GTEx/v7	Adipose_Subcutaneous	ENSG00000138115	A	6.74491e-05	0.496917	0.017924	G	-	10	96502658	CYP2C8	1
10:96504395:A:G	GTEx/v7	Adipose_Subcutaneous	ENSG00000138115	A	6.74491e-05	0.496917	0.017924	G	-	10	96504395	CYP2C8	1
10:96507575:C:T	GTEx/v7	Adipose_Subcutaneous	ENSG00000138115	T	2.81989e-05	0.525925	0.017924	C	-	10	96507575	CYP2C8	1
10:96514016:A:G	GTEx/v7	Adipose_Subcutaneous	ENSG00000138115	G	6.74491e-05	0.496917	0.017924	A	-	10	96514016	CYP2C8	1
10:96515342:C:T	GTEx/v7	Adipose_Subcutaneous	ENSG00000138115	C	6.74491e-05	0.496917	0.017924	T	-	10	96515342	CYP2C8	1
10:96516699:G:T	GTEx/v7	Adipose_Subcutaneous	ENSG00000138115	G	6.74491e-05	0.496917	0.017924	T	-	10	96516699	CYP2C8	1
10:96517626:A:C	GTEx/v7	Adipose_Subcutaneous	ENSG00000138115	A	6.74491e-05	0.496917	0.017924	C	-	10	96517626	CYP2C8	1
10:96519132:C:T	GTEx/v7	Adipose_Subcutaneous	ENSG00000138115	T	6.74491e-05	0.496917	0.017924	C	-	10	96519132	CYP2C8	1
10:96519134:G:T	GTEx/v7	Adipose_Subcutaneous	ENSG00000138115	T	6.74491e-05	0.496917	0.017924	G	-	10	96519134	CYP2C8	1
10:96519244:G:T	GTEx/v7	Adipose_Subcutaneous	ENSG00000138115	G	6.74491e-05	0.496917	0.017924	T	-	10	96519244	CYP2C8	1
10:96519691:A:G	GTEx/v7	Adipose_Subcutaneous	ENSG00000138115	A	6.74491e-05	0.496917	0.017924	G	-	10	96519691	CYP2C8	1
10:96530497:A:G	GTEx/v7	Adipose_Subcutaneous	ENSG00000138115	G	6.74491e-05	0.496917	0.017924	A	-	10	96530497	CYP2C8	1
10:96532073:C:T	GTEx/v7	Adipose_Subcutaneous	ENSG00000138115	C	6.74491e-05	0.496917	0.017924	T	-	10	96532073	CYP2C8	1
10:96533173:C:T	GTEx/v7	Adipose_Subcutaneous	ENSG00000138115	T	6.74491e-05	0.496917	0.017924	C	-	10	96533173	CYP2C8	1
10:96534234:A:G	GTEx/v7	Adipose_Subcutaneous	ENSG00000138115	G	6.74491e-05	0.496917	0.017924	A	-	10	96534234	CYP2C8	1
10:96539980:C:CTT	GTEx/v7	Adipose_Subcutaneous	ENSG00000138115	C	6.93893e-05	0.496217	0.017924	NA	NA	10	96539980	CYP2C8	1
10:96543753:C:G	GTEx/v7	Adipose_Subcutaneous	ENSG00000138115	G	6.74491e-05	0.496917	0.017924	C	-	10	96543753	CYP2C8	1
10:96545475:C:T	GTEx/v7	Adipose_Subcutaneous	ENSG00000138115	T	6.74491e-05	0.496917	0.017924	C	-	10	96545475	CYP2C8	1
10:96545632:C:T	GTEx/v7	Adipose_Subcutaneous	ENSG00000138115	T	6.74491e-05	0.496917	0.017924	C	-	10	96545632	CYP2C8	1
10:96546020:A:T	GTEx/v7	Adipose_Subcutaneous	ENSG00000138115	A	6.74491e-05	0.496917	0.017924	T	-	10	96546020	CYP2C8	1
10:96546246:G:T	GTEx/v7	Adipose_Subcutaneous	ENSG00000138115	T	6.74491e-05	0.496917	0.017924	G	-	10	96546246	CYP2C8	1
10:96546697:A:C	GTEx/v7	Adipose_Subcutaneous	ENSG00000138115	C	7.28863e-05	0.494731	0.017924	A	-	10	96546697	CYP2C8	1
10:96547736:A:T	GTEx/v7	Adipose_Subcutaneous	ENSG00000138115	A	6.74491e-05	0.496917	0.017924	T	-	10	96547736	CYP2C8	1
10:96550919:A:T	GTEx/v7	Adipose_Subcutaneous	ENSG00000138115	A	6.98432e-05	0.501022	0.017924	T	-	10	96550919	CYP2C8	1
10:96551216:C:G	GTEx/v7	Adipose_Subcutaneous	ENSG00000138115	C	6.74491e-05	0.496917	0.017924	G	-	10	96551216	CYP2C8	1
10:96551475:A:G	GTEx/v7	Adipose_Subcutaneous	ENSG00000138115	A	8.27482e-05	0.478338	0.017924	NA	NA	10	96551475	CYP2C8	1
10:96552187:C:T	GTEx/v7	Adipose_Subcutaneous	ENSG00000138115	T	6.74491e-05	0.496917	0.017924	C	-	10	96552187	CYP2C8	1
10:96553577:A:G	GTEx/v7	Adipose_Subcutaneous	ENSG00000138115	G	6.74491e-05	0.496917	0.017924	A	-	10	96553577	CYP2C8	1
10:96553753:A:G	GTEx/v7	Adipose_Subcutaneous	ENSG00000138115	A	4.10725e-05	0.503724	0.017924	G	-	10	96553753	CYP2C8	1
10:96553918:C:T	GTEx/v7	Adipose_Subcutaneous	ENSG00000138115	T	6.74491e-05	0.496917	0.017924	C	-	10	96553918	CYP2C8	1
10:96554771:C:T	GTEx/v7	Adipose_Subcutaneous	ENSG00000138115	C	5.2305e-05	0.490733	0.017924	T	-	10	96554771	CYP2C8	1
10:96560911:C:T	GTEx/v7	Adipose_Subcutaneous	ENSG00000138115	T	6.74491e-05	0.496917	0.017924	C	-	10	96560911	CYP2C8	1
10:96566698:A:G	GTEx/v7	Adipose_Subcutaneous	ENSG00000138115	G	6.22172e-05	0.499149	0.017924	A	-	10	96566698	CYP2C8	1
10:96566779:G:T	GTEx/v7	Adipose_Subcutaneous	ENSG00000138115	G	4.66688e-05	0.53061	0.017924	T	-	10	96566779	CYP2C8	1
10:96569827:C:T	GTEx/v7	Adipose_Subcutaneous	ENSG00000138115	T	6.74491e-05	0.496917	0.017924	C	-	10	96569827	CYP2C8	1
10:96573396:C:G	GTEx/v7	Adipose_Subcutaneous	ENSG00000138115	G	6.74491e-05	0.496917	0.017924	C	-	10	96573396	CYP2C8	1
10:96576190:A:C	GTEx/v7	Adipose_Subcutaneous	ENSG00000138115	C	2.96484e-05	0.524412	0.017924	A	-	10	96576190	CYP2C8	1
10:96580064:A:T	GTEx/v7	Adipose_Subcutaneous	ENSG00000138115	T	6.74491e-05	0.496917	0.017924	NA	NA	10	96580064	CYP2C8	1
10:96580140:G:T	GTEx/v7	Adipose_Subcutaneous	ENSG00000138115	G	6.74491e-05	0.496917	0.017924	T	-	10	96580140	CYP2C8	1
10:96588811:C:T	GTEx/v7	Adipose_Subcutaneous	ENSG00000138115	T	6.74491e-05	0.496917	0.017924	NA	NA	10	96588811	CYP2C8	1
10:96589138:C:G	GTEx/v7	Adipose_Subcutaneous	ENSG00000138115	G	6.74491e-05	0.496917	0.017924	NA	NA	10	96589138	CYP2C8	1
10:96594700:C:T	GTEx/v7	Adipose_Subcutaneous	ENSG00000138115	T	6.74491e-05	0.496917	0.017924	C	-	10	96594700	CYP2C8	1
10:96596151:G:GT	GTEx/v7	Adipose_Subcutaneous	ENSG00000138115	GT	4.63774e-05	0.510851	0.017924	NA	NA	10	96596151	CYP2C8	1
10:96596641:C:G	GTEx/v7	Adipose_Subcutaneous	ENSG00000138115	G	6.74491e-05	0.496917	0.017924	C	-	10	96596641	CYP2C8	1
10:96598316:C:T	GTEx/v7	Adipose_Subcutaneous	ENSG00000138115	T	6.74491e-05	0.496917	0.017924	C	-	10	96598316	CYP2C8	1
10:96600123:A:G	GTEx/v7	Adipose_Subcutaneous	ENSG00000138115	A	6.74491e-05	0.496917	0.017924	G	-	10	96600123	CYP2C8	1
10:96601144:A:G	GTEx/v7	Adipose_Subcutaneous	ENSG00000138115	A	6.74491e-05	0.496917	0.017924	G	-	10	96601144	CYP2C8	1
10:96602623:A:G	GTEx/v7	Adipose_Subcutaneous	ENSG00000138115	A	6.74491e-05	0.496917	0.017924	G	-	10	96602623	CYP2C8	1
10:96603091:A:T	GTEx/v7	Adipose_Subcutaneous	ENSG00000138115	A	6.74491e-05	0.496917	0.017924	T	-	10	96603091	CYP2C8	1
10:96603745:C:T	GTEx/v7	Adipose_Subcutaneous	ENSG00000138115	C	6.74491e-05	0.496917	0.017924	T	-	10	96603745	CYP2C8	1
10:96607676:C:G	GTEx/v7	Adipose_Subcutaneous	ENSG00000138115	G	3.81587e-05	0.509782	0.017924	NA	NA	10	96607676	CYP2C8	1
10:96608264:A:G	GTEx/v7	Adipose_Subcutaneous	ENSG00000138115	G	6.74491e-05	0.496917	0.017924	NA	NA	10	96608264	CYP2C8	1
10:96610628:C:G	GTEx/v7	Adipose_Subcutaneous	ENSG00000138115	G	6.74491e-05	0.496917	0.017924	C	-	10	96610628	CYP2C8	1
10:96610631:C:T	GTEx/v7	Adipose_Subcutaneous	ENSG00000138115	C	6.74491e-05	0.496917	0.017924	T	-	10	96610631	CYP2C8	1
10:96611177:C:T	GTEx/v7	Adipose_Subcutaneous	ENSG00000138115	T	5.83916e-05	0.508461	0.017924	C	-	10	96611177	CYP2C8	1
10:96619025:C:T	GTEx/v7	Adipose_Subcutaneous	ENSG00000138115	T	6.74491e-05	0.496917	0.017924	C	-	10	96619025	CYP2C8	1
10:96626682:C:T	GTEx/v7	Adipose_Subcutaneous	ENSG00000138115	T	6.46207e-05	0.498094	0.017924	C	-	10	96626682	CYP2C8	1
10:96630716:A:G	GTEx/v7	Adipose_Subcutaneous	ENSG00000138115	A	6.74491e-05	0.496917	0.017924	G	-	10	96630716	CYP2C8	1
10:96633434:A:G	GTEx/v7	Adipose_Subcutaneous	ENSG00000138115	A	6.43479e-05	0.498353	0.017924	G	-	10	96633434	CYP2C8	1
10:96634735:C:T	GTEx/v7	Adipose_Subcutaneous	ENSG00000138115	T	4.05401e-05	0.516041	0.017924	C	-	10	96634735	CYP2C8	1
10:96635396:C:T	GTEx/v7	Adipose_Subcutaneous	ENSG00000138115	C	6.39552e-05	0.498581	0.017924	T	-	10	96635396	CYP2C8	1
10:96638446:C:T	GTEx/v7	Adipose_Subcutaneous	ENSG00000138115	C	8.54552e-05	0.491188	0.017924	T	-	10	96638446	CYP2C8	1
10:96641794:A:C	GTEx/v7	Adipose_Subcutaneous	ENSG00000138115	C	6.74491e-05	0.496917	0.017924	A	-	10	96641794	CYP2C8	1
10:96642431:C:G	GTEx/v7	Adipose_Subcutaneous	ENSG00000138115	G	6.74491e-05	0.496917	0.017924	C	-	10	96642431	CYP2C8	1
10:96645428:C:T	GTEx/v7	Adipose_Subcutaneous	ENSG00000138115	C	2.17511e-05	0.553379	0.017924	T	-	10	96645428	CYP2C8	1
10:96649690:C:T	GTEx/v7	Adipose_Subcutaneous	ENSG00000138115	T	5.33323e-05	0.503854	0.017924	C	-	10	96649690	CYP2C8	1
10:96650048:C:T	GTEx/v7	Adipose_Subcutaneous	ENSG00000138115	T	7.28382e-05	0.49457	0.017924	C	-	10	96650048	CYP2C8	1
10:96653067:C:G	GTEx/v7	Adipose_Subcutaneous	ENSG00000138115	G	6.74491e-05	0.496917	0.017924	C	-	10	96653067	CYP2C8	1
10:96653083:A:T	GTEx/v7	Adipose_Subcutaneous	ENSG00000138115	T	6.74491e-05	0.496917	0.017924	A	-	10	96653083	CYP2C8	1
10:96653255:A:C	GTEx/v7	Adipose_Subcutaneous	ENSG00000138115	C	6.74491e-05	0.496917	0.017924	A	-	10	96653255	CYP2C8	1
10:96653493:A:G	GTEx/v7	Adipose_Subcutaneous	ENSG00000138115	A	6.74491e-05	0.496917	0.017924	G	-	10	96653493	CYP2C8	1
10:96653616:C:G	GTEx/v7	Adipose_Subcutaneous	ENSG00000138115	C	6.74491e-05	0.496917	0.017924	NA	NA	10	96653616	CYP2C8	1
10:96655208:G:T	GTEx/v7	Adipose_Subcutaneous	ENSG00000138115	G	8.37297e-05	0.496823	0.017924	T	-	10	96655208	CYP2C8	1
10:96655485:A:T	GTEx/v7	Adipose_Subcutaneous	ENSG00000138115	A	6.74491e-05	0.496917	0.017924	NA	NA	10	96655485	CYP2C8	1
10:96657484:C:T	GTEx/v7	Adipose_Subcutaneous	ENSG00000138115	C	6.74491e-05	0.496917	0.017924	T	-	10	96657484	CYP2C8	1
10:96659607:A:G	GTEx/v7	Adipose_Subcutaneous	ENSG00000138115	A	6.74491e-05	0.496917	0.017924	NA	NA	10	96659607	CYP2C8	1
10:96660014:C:T	GTEx/v7	Adipose_Subcutaneous	ENSG00000138115	T	6.74491e-05	0.496917	0.017924	C	-	10	96660014	CYP2C8	1
10:96661210:A:C	GTEx/v7	Adipose_Subcutaneous	ENSG00000138115	C	6.74491e-05	0.496917	0.017924	A	-	10	96661210	CYP2C8	1
10:96702295:A:G	GTEx/v8	Artery_Aorta	ENSG00000138115	A	0.000122949	0.297793	1.88917e-11	G	-	10	96702295	CYP2C8	1
10:96694843:A:G	PsychENCODE	PsychENCODE_eQTLs	ENSG00000138115	G	4.3554e-05	0.126944	0.00405922	A	-	10	96694843	CYP2C8	1
10:96695080:C:T	PsychENCODE	PsychENCODE_eQTLs	ENSG00000138115	C	4.34414e-05	0.126957	0.0040499	T	-	10	96695080	CYP2C8	1
10:96718308:A:T	PsychENCODE	PsychENCODE_eQTLs	ENSG00000138115	A	4.22266e-05	0.127366	0.0039494	T	-	10	96718308	CYP2C8	1
10:96719845:G:T	PsychENCODE	PsychENCODE_eQTLs	ENSG00000138115	T	8.19958e-05	0.123719	0.00708162	G	-	10	96719845	CYP2C8	1
10:96719846:A:T	PsychENCODE	PsychENCODE_eQTLs	ENSG00000138115	T	8.20949e-05	0.123722	0.00708904	A	-	10	96719846	CYP2C8	1
10:96734676:C:T	PsychENCODE	PsychENCODE_eQTLs	ENSG00000138115	C	0.000110483	0.120695	0.00918488	T	-	10	96734676	CYP2C8	1
10:96749936:G:T	PsychENCODE	PsychENCODE_eQTLs	ENSG00000138115	G	0.00015354	0.117304	0.0122107	T	-	10	96749936	CYP2C8	1
10:96750543:A:C	PsychENCODE	PsychENCODE_eQTLs	ENSG00000138115	A	0.000151128	0.118674	0.0120453	C	-	10	96750543	CYP2C8	1
10:96629138:C:T	GTEx/v8	Thyroid	ENSG00000138115	C	0.00019813	0.193329	7.94254e-10	T	-	10	96629138	CYP2C8	1
10:96630463:A:G	GTEx/v8	Thyroid	ENSG00000138115	A	0.000208573	0.19292	7.94254e-10	G	-	10	96630463	CYP2C8	1
10:96634189:C:T	GTEx/v8	Thyroid	ENSG00000138115	C	0.000146315	0.196385	7.94254e-10	T	-	10	96634189	CYP2C8	1
10:96634310:A:G	GTEx/v8	Thyroid	ENSG00000138115	G	9.79304e-05	0.20235	7.94254e-10	A	-	10	96634310	CYP2C8	1
10:96636173:C:CT	GTEx/v8	Thyroid	ENSG00000138115	CT	0.000148768	0.196198	7.94254e-10	NA	NA	10	96636173	CYP2C8	1
10:96637090:A:G	GTEx/v8	Thyroid	ENSG00000138115	G	0.000148768	0.196198	7.94254e-10	A	-	10	96637090	CYP2C8	1
10:96641092:T:TC	GTEx/v8	Thyroid	ENSG00000138115	T	2.60867e-05	0.268643	7.94254e-10	NA	NA	10	96641092	CYP2C8	1
10:96652787:C:T	GTEx/v8	Thyroid	ENSG00000138115	C	0.000288859	0.187562	7.94254e-10	T	-	10	96652787	CYP2C8	1
10:96653610:A:G	GTEx/v8	Thyroid	ENSG00000138115	A	0.000236998	0.190355	7.94254e-10	NA	NA	10	96653610	CYP2C8	1
10:96653611:C:T	GTEx/v8	Thyroid	ENSG00000138115	T	0.000236998	0.190355	7.94254e-10	C	-	10	96653611	CYP2C8	1
10:96654221:G:T	GTEx/v8	Thyroid	ENSG00000138115	G	0.000131329	0.197494	7.94254e-10	NA	NA	10	96654221	CYP2C8	1
10:96654668:A:G	GTEx/v8	Thyroid	ENSG00000138115	A	0.000120897	0.199018	7.94254e-10	G	-	10	96654668	CYP2C8	1
10:96656647:C:T	GTEx/v8	Thyroid	ENSG00000138115	C	1.11708e-05	0.280303	7.94254e-10	NA	NA	10	96656647	CYP2C8	1
10:96656957:A:G	GTEx/v8	Thyroid	ENSG00000138115	G	0.000142403	0.196976	7.94254e-10	NA	NA	10	96656957	CYP2C8	1
10:96658509:A:T	GTEx/v8	Thyroid	ENSG00000138115	A	0.000148768	0.196198	7.94254e-10	T	-	10	96658509	CYP2C8	1
10:96658617:A:G	GTEx/v8	Thyroid	ENSG00000138115	G	0.000148768	0.196198	7.94254e-10	A	-	10	96658617	CYP2C8	1
10:96660718:A:C	GTEx/v8	Thyroid	ENSG00000138115	A	0.000236998	0.190355	7.94254e-10	C	-	10	96660718	CYP2C8	1
10:96666504:C:T	GTEx/v8	Thyroid	ENSG00000138115	C	0.000123078	0.199301	7.94254e-10	T	-	10	96666504	CYP2C8	1
10:96669360:C:T	GTEx/v8	Thyroid	ENSG00000138115	C	0.000118141	0.199365	7.94254e-10	T	-	10	96669360	CYP2C8	1
10:96694843:A:G	GTEx/v8	Thyroid	ENSG00000138115	G	1.7576e-06	0.248111	7.94254e-10	A	-	10	96694843	CYP2C8	1
10:96695080:C:T	GTEx/v8	Thyroid	ENSG00000138115	C	1.7576e-06	0.248111	7.94254e-10	T	-	10	96695080	CYP2C8	1
10:96702295:A:G	GTEx/v8	Thyroid	ENSG00000138115	A	1.36865e-05	0.208605	7.94254e-10	G	-	10	96702295	CYP2C8	1
10:96702472:A:G	GTEx/v8	Thyroid	ENSG00000138115	G	1.26603e-05	0.225742	7.94254e-10	A	-	10	96702472	CYP2C8	1
10:96707202:C:T	GTEx/v8	Thyroid	ENSG00000138115	T	1.25337e-06	0.252747	7.94254e-10	C	-	10	96707202	CYP2C8	1
10:96716813:C:G	GTEx/v8	Thyroid	ENSG00000138115	C	1.68648e-05	0.27782	7.94254e-10	NA	NA	10	96716813	CYP2C8	1
10:96717133:G:T	GTEx/v8	Thyroid	ENSG00000138115	G	1.77033e-05	0.276002	7.94254e-10	NA	NA	10	96717133	CYP2C8	1
10:96718308:A:T	GTEx/v8	Thyroid	ENSG00000138115	A	1.44463e-06	0.250662	7.94254e-10	T	-	10	96718308	CYP2C8	1
10:96719845:G:T	GTEx/v8	Thyroid	ENSG00000138115	T	1.25337e-06	0.252747	7.94254e-10	G	-	10	96719845	CYP2C8	1
10:96719846:A:T	GTEx/v8	Thyroid	ENSG00000138115	T	1.25337e-06	0.252747	7.94254e-10	A	-	10	96719846	CYP2C8	1
10:96725535:A:C	GTEx/v8	Thyroid	ENSG00000138115	C	1.25337e-06	0.252747	7.94254e-10	A	-	10	96725535	CYP2C8	1
10:96726912:C:T	GTEx/v8	Thyroid	ENSG00000138115	T	1.44944e-05	0.28039	7.94254e-10	NA	NA	10	96726912	CYP2C8	1
10:96728169:A:C	GTEx/v8	Thyroid	ENSG00000138115	C	1.81164e-05	0.224379	7.94254e-10	NA	NA	10	96728169	CYP2C8	1
10:96731788:A:G	GTEx/v8	Thyroid	ENSG00000138115	G	1.26603e-05	0.225742	7.94254e-10	A	-	10	96731788	CYP2C8	1
10:96734676:C:T	GTEx/v8	Thyroid	ENSG00000138115	C	1.25337e-06	0.252747	7.94254e-10	T	-	10	96734676	CYP2C8	1
10:96735126:T:TAG	GTEx/v8	Thyroid	ENSG00000138115	TAG	1.25337e-06	0.252747	7.94254e-10	NA	NA	10	96735126	CYP2C8	1
10:96743943:A:G	GTEx/v8	Thyroid	ENSG00000138115	A	1.25337e-06	0.252747	7.94254e-10	G	-	10	96743943	CYP2C8	1
10:96748492:A:G	GTEx/v8	Thyroid	ENSG00000138115	A	4.90963e-05	0.223813	7.94254e-10	G	-	10	96748492	CYP2C8	1
10:96749936:G:T	GTEx/v8	Thyroid	ENSG00000138115	G	2.60754e-06	0.244546	7.94254e-10	T	-	10	96749936	CYP2C8	1
10:96750251:C:T	GTEx/v8	Thyroid	ENSG00000138115	T	1.11561e-06	0.253202	7.94254e-10	C	-	10	96750251	CYP2C8	1
10:96694843:A:G	GTEx/v7	Thyroid	ENSG00000138115	G	4.20652e-05	0.256355	3.74088e-07	A	-	10	96694843	CYP2C8	1
10:96695080:C:T	GTEx/v7	Thyroid	ENSG00000138115	C	4.78738e-05	0.254814	3.74088e-07	T	-	10	96695080	CYP2C8	1
10:96707202:C:T	GTEx/v7	Thyroid	ENSG00000138115	T	3.21274e-05	0.261321	3.74088e-07	C	-	10	96707202	CYP2C8	1
10:96717286:C:G	GTEx/v7	Thyroid	ENSG00000138115	C	3.804e-05	0.258781	3.74088e-07	NA	NA	10	96717286	CYP2C8	1
10:96718308:A:T	GTEx/v7	Thyroid	ENSG00000138115	A	3.51338e-05	0.259821	3.74088e-07	T	-	10	96718308	CYP2C8	1
10:96719845:G:T	GTEx/v7	Thyroid	ENSG00000138115	T	3.21274e-05	0.261321	3.74088e-07	G	-	10	96719845	CYP2C8	1
10:96719846:A:T	GTEx/v7	Thyroid	ENSG00000138115	T	3.21274e-05	0.261321	3.74088e-07	A	-	10	96719846	CYP2C8	1
10:96725535:A:C	GTEx/v7	Thyroid	ENSG00000138115	C	3.21274e-05	0.261321	3.74088e-07	A	-	10	96725535	CYP2C8	1
10:96734676:C:T	GTEx/v7	Thyroid	ENSG00000138115	C	3.04737e-05	0.261785	3.74088e-07	T	-	10	96734676	CYP2C8	1
10:96735126:T:TAG	GTEx/v7	Thyroid	ENSG00000138115	TAG	6.75481e-05	0.251699	3.74088e-07	NA	NA	10	96735126	CYP2C8	1
10:96743943:A:G	GTEx/v7	Thyroid	ENSG00000138115	A	3.21274e-05	0.261321	3.74088e-07	G	-	10	96743943	CYP2C8	1
10:96749936:G:T	GTEx/v7	Thyroid	ENSG00000138115	G	7.21904e-05	0.250013	3.74088e-07	T	-	10	96749936	CYP2C8	1
10:96750251:C:T	GTEx/v7	Thyroid	ENSG00000138115	T	3.21274e-05	0.261321	3.74088e-07	C	-	10	96750251	CYP2C8	1
10:96750543:A:C	GTEx/v7	Thyroid	ENSG00000138115	A	7.74798e-05	0.266861	3.74088e-07	C	-	10	96750543	CYP2C8	1
10:96383524:A:G	GTEx/v8	Adipose_Subcutaneous	ENSG00000138109	G	2.01688e-11	0.689601	1.43644e-09	A	-	10	96383524	CYP2C9	1
10:96388364:G:T	GTEx/v8	Adipose_Subcutaneous	ENSG00000138109	G	2.01688e-11	0.689601	1.43644e-09	T	-	10	96388364	CYP2C9	1
10:96388665:C:T	GTEx/v8	Adipose_Subcutaneous	ENSG00000138109	T	1.17188e-12	0.641827	1.43644e-09	C	-	10	96388665	CYP2C9	1
10:96389223:A:G	GTEx/v8	Adipose_Subcutaneous	ENSG00000138109	G	1.17188e-12	0.641827	1.43644e-09	A	-	10	96389223	CYP2C9	1
10:96389784:A:G	GTEx/v8	Adipose_Subcutaneous	ENSG00000138109	A	2.01688e-11	0.689601	1.43644e-09	G	-	10	96389784	CYP2C9	1
10:96389786:C:T	GTEx/v8	Adipose_Subcutaneous	ENSG00000138109	T	1.17188e-12	0.641827	1.43644e-09	C	-	10	96389786	CYP2C9	1
10:96390079:A:G	GTEx/v8	Adipose_Subcutaneous	ENSG00000138109	A	2.01688e-11	0.689601	1.43644e-09	G	-	10	96390079	CYP2C9	1
10:96392063:C:T	GTEx/v8	Adipose_Subcutaneous	ENSG00000138109	C	2.01688e-11	0.689601	1.43644e-09	T	-	10	96392063	CYP2C9	1
10:96392186:G:T	GTEx/v8	Adipose_Subcutaneous	ENSG00000138109	T	1.17188e-12	0.641827	1.43644e-09	G	-	10	96392186	CYP2C9	1
10:96393683:A:G	GTEx/v8	Adipose_Subcutaneous	ENSG00000138109	G	2.01688e-11	0.689601	1.43644e-09	A	-	10	96393683	CYP2C9	1
10:96394254:C:T	GTEx/v8	Adipose_Subcutaneous	ENSG00000138109	T	2.01688e-11	0.689601	1.43644e-09	C	-	10	96394254	CYP2C9	1
10:96397539:G:T	GTEx/v8	Adipose_Subcutaneous	ENSG00000138109	T	2.01688e-11	0.689601	1.43644e-09	G	-	10	96397539	CYP2C9	1
10:96397876:C:T	GTEx/v8	Adipose_Subcutaneous	ENSG00000138109	T	2.01688e-11	0.689601	1.43644e-09	C	-	10	96397876	CYP2C9	1
10:96400221:C:T	GTEx/v8	Adipose_Subcutaneous	ENSG00000138109	T	2.01688e-11	0.689601	1.43644e-09	C	-	10	96400221	CYP2C9	1
10:96406092:A:G	GTEx/v8	Adipose_Subcutaneous	ENSG00000138109	A	2.01688e-11	0.689601	1.43644e-09	G	-	10	96406092	CYP2C9	1
10:96406166:A:G	GTEx/v8	Adipose_Subcutaneous	ENSG00000138109	A	1.17188e-12	0.641827	1.43644e-09	G	-	10	96406166	CYP2C9	1
10:96411252:G:T	GTEx/v8	Adipose_Subcutaneous	ENSG00000138109	T	2.01688e-11	0.689601	1.43644e-09	G	-	10	96411252	CYP2C9	1
10:96414633:C:T	GTEx/v8	Adipose_Subcutaneous	ENSG00000138109	T	2.01688e-11	0.689601	1.43644e-09	C	-	10	96414633	CYP2C9	1
10:96419165:A:C	GTEx/v8	Adipose_Subcutaneous	ENSG00000138109	C	1.14025e-11	0.690618	1.43644e-09	A	-	10	96419165	CYP2C9	1
10:96424148:G:T	GTEx/v8	Adipose_Subcutaneous	ENSG00000138109	T	1.14025e-11	0.690618	1.43644e-09	G	-	10	96424148	CYP2C9	1
10:96424439:A:G	GTEx/v8	Adipose_Subcutaneous	ENSG00000138109	G	1.14025e-11	0.690618	1.43644e-09	A	-	10	96424439	CYP2C9	1
10:96427354:C:T	GTEx/v8	Adipose_Subcutaneous	ENSG00000138109	C	1.14025e-11	0.690618	1.43644e-09	T	-	10	96427354	CYP2C9	1
10:96429130:A:G	GTEx/v8	Adipose_Subcutaneous	ENSG00000138109	G	2.36196e-11	0.675815	1.43644e-09	A	-	10	96429130	CYP2C9	1
10:96436439:A:G	GTEx/v8	Adipose_Subcutaneous	ENSG00000138109	G	1.14025e-11	0.690618	1.43644e-09	A	-	10	96436439	CYP2C9	1
10:96441082:C:T	GTEx/v8	Adipose_Subcutaneous	ENSG00000138109	C	1.14025e-11	0.690618	1.43644e-09	T	-	10	96441082	CYP2C9	1
10:96441927:C:G	GTEx/v8	Adipose_Subcutaneous	ENSG00000138109	C	1.14025e-11	0.690618	1.43644e-09	G	-	10	96441927	CYP2C9	1
10:96441949:A:G	GTEx/v8	Adipose_Subcutaneous	ENSG00000138109	A	1.14025e-11	0.690618	1.43644e-09	G	-	10	96441949	CYP2C9	1
10:96449450:A:C	GTEx/v8	Adipose_Subcutaneous	ENSG00000138109	C	1.14025e-11	0.690618	1.43644e-09	A	-	10	96449450	CYP2C9	1
10:96450169:G:T	GTEx/v8	Adipose_Subcutaneous	ENSG00000138109	T	1.14025e-11	0.690618	1.43644e-09	G	-	10	96450169	CYP2C9	1
10:96451060:A:C	GTEx/v8	Adipose_Subcutaneous	ENSG00000138109	A	1.14025e-11	0.690618	1.43644e-09	C	-	10	96451060	CYP2C9	1
10:96452024:A:C	GTEx/v8	Adipose_Subcutaneous	ENSG00000138109	A	1.14025e-11	0.690618	1.43644e-09	C	-	10	96452024	CYP2C9	1
10:96452818:C:T	GTEx/v8	Adipose_Subcutaneous	ENSG00000138109	T	1.14025e-11	0.690618	1.43644e-09	C	-	10	96452818	CYP2C9	1
10:96455800:C:T	GTEx/v8	Adipose_Subcutaneous	ENSG00000138109	C	1.14025e-11	0.690618	1.43644e-09	T	-	10	96455800	CYP2C9	1
10:96455809:G:T	GTEx/v8	Adipose_Subcutaneous	ENSG00000138109	T	1.14025e-11	0.690618	1.43644e-09	NA	NA	10	96455809	CYP2C9	1
10:96456121:A:C	GTEx/v8	Adipose_Subcutaneous	ENSG00000138109	A	1.14025e-11	0.690618	1.43644e-09	C	-	10	96456121	CYP2C9	1
10:96456685:A:G	GTEx/v8	Adipose_Subcutaneous	ENSG00000138109	G	8.92769e-09	0.529154	1.43644e-09	A	-	10	96456685	CYP2C9	1
10:96457019:G:T	GTEx/v8	Adipose_Subcutaneous	ENSG00000138109	G	1.14025e-11	0.690618	1.43644e-09	T	-	10	96457019	CYP2C9	1
10:96457208:C:T	GTEx/v8	Adipose_Subcutaneous	ENSG00000138109	T	2.39314e-11	0.67545	1.43644e-09	NA	NA	10	96457208	CYP2C9	1
10:96460278:A:G	GTEx/v8	Adipose_Subcutaneous	ENSG00000138109	A	9.0733e-11	0.655466	1.43644e-09	G	-	10	96460278	CYP2C9	1
10:96460294:A:G	GTEx/v8	Adipose_Subcutaneous	ENSG00000138109	A	1.14025e-11	0.690618	1.43644e-09	G	-	10	96460294	CYP2C9	1
10:96462251:C:G	GTEx/v8	Adipose_Subcutaneous	ENSG00000138109	C	1.14025e-11	0.690618	1.43644e-09	G	-	10	96462251	CYP2C9	1
10:96462701:A:G	GTEx/v8	Adipose_Subcutaneous	ENSG00000138109	G	1.14025e-11	0.690618	1.43644e-09	A	-	10	96462701	CYP2C9	1
10:96464730:A:G	GTEx/v8	Adipose_Subcutaneous	ENSG00000138109	A	8.92769e-09	0.529154	1.43644e-09	G	-	10	96464730	CYP2C9	1
10:96468755:C:T	GTEx/v8	Adipose_Subcutaneous	ENSG00000138109	C	1.14025e-11	0.690618	1.43644e-09	T	-	10	96468755	CYP2C9	1
10:96475624:G:T	GTEx/v8	Adipose_Subcutaneous	ENSG00000138109	T	1.14025e-11	0.690618	1.43644e-09	G	-	10	96475624	CYP2C9	1
10:96476102:C:G	GTEx/v8	Adipose_Subcutaneous	ENSG00000138109	G	1.14025e-11	0.690618	1.43644e-09	C	-	10	96476102	CYP2C9	1
10:96476786:A:G	GTEx/v8	Adipose_Subcutaneous	ENSG00000138109	A	1.14025e-11	0.690618	1.43644e-09	G	-	10	96476786	CYP2C9	1
10:96482852:A:G	GTEx/v8	Adipose_Subcutaneous	ENSG00000138109	G	1.14025e-11	0.690618	1.43644e-09	A	-	10	96482852	CYP2C9	1
10:96483008:C:G	GTEx/v8	Adipose_Subcutaneous	ENSG00000138109	C	1.14025e-11	0.690618	1.43644e-09	G	-	10	96483008	CYP2C9	1
10:96492543:A:G	GTEx/v8	Adipose_Subcutaneous	ENSG00000138109	A	8.92769e-09	0.529154	1.43644e-09	G	-	10	96492543	CYP2C9	1
10:96493332:C:T	GTEx/v8	Adipose_Subcutaneous	ENSG00000138109	T	1.14025e-11	0.690618	1.43644e-09	C	-	10	96493332	CYP2C9	1
10:96493750:A:G	GTEx/v8	Adipose_Subcutaneous	ENSG00000138109	A	1.14025e-11	0.690618	1.43644e-09	G	-	10	96493750	CYP2C9	1
10:96494912:C:T	GTEx/v8	Adipose_Subcutaneous	ENSG00000138109	T	1.14025e-11	0.690618	1.43644e-09	C	-	10	96494912	CYP2C9	1
10:96495266:A:G	GTEx/v8	Adipose_Subcutaneous	ENSG00000138109	A	5.99835e-12	0.683188	1.43644e-09	G	-	10	96495266	CYP2C9	1
10:96498144:A:G	GTEx/v8	Adipose_Subcutaneous	ENSG00000138109	G	1.14025e-11	0.690618	1.43644e-09	A	-	10	96498144	CYP2C9	1
10:96498813:C:T	GTEx/v8	Adipose_Subcutaneous	ENSG00000138109	C	1.14025e-11	0.690618	1.43644e-09	T	-	10	96498813	CYP2C9	1
10:96499512:A:T	GTEx/v8	Adipose_Subcutaneous	ENSG00000138109	T	2.0309e-09	0.570161	1.43644e-09	A	-	10	96499512	CYP2C9	1
10:96499555:G:T	GTEx/v8	Adipose_Subcutaneous	ENSG00000138109	G	1.70332e-08	0.530508	1.43644e-09	T	-	10	96499555	CYP2C9	1
10:96499710:A:C	GTEx/v8	Adipose_Subcutaneous	ENSG00000138109	A	1.14025e-11	0.690618	1.43644e-09	C	-	10	96499710	CYP2C9	1
10:96499813:G:T	GTEx/v8	Adipose_Subcutaneous	ENSG00000138109	G	1.14025e-11	0.690618	1.43644e-09	T	-	10	96499813	CYP2C9	1
10:96499924:C:T	GTEx/v8	Adipose_Subcutaneous	ENSG00000138109	C	1.70332e-08	0.530508	1.43644e-09	T	-	10	96499924	CYP2C9	1
10:96500010:A:T	GTEx/v8	Adipose_Subcutaneous	ENSG00000138109	A	1.70332e-08	0.530508	1.43644e-09	T	-	10	96500010	CYP2C9	1
10:96500563:C:T	GTEx/v8	Adipose_Subcutaneous	ENSG00000138109	C	1.14025e-11	0.690618	1.43644e-09	T	-	10	96500563	CYP2C9	1
10:96501004:C:T	GTEx/v8	Adipose_Subcutaneous	ENSG00000138109	C	1.70332e-08	0.530508	1.43644e-09	T	-	10	96501004	CYP2C9	1
10:96501069:A:T	GTEx/v8	Adipose_Subcutaneous	ENSG00000138109	T	3.81245e-09	0.565587	1.43644e-09	A	-	10	96501069	CYP2C9	1
10:96501175:A:T	GTEx/v8	Adipose_Subcutaneous	ENSG00000138109	A	3.81245e-09	0.565587	1.43644e-09	T	-	10	96501175	CYP2C9	1
10:96501708:A:G	GTEx/v8	Adipose_Subcutaneous	ENSG00000138109	A	1.14025e-11	0.690618	1.43644e-09	G	-	10	96501708	CYP2C9	1
10:96502658:A:G	GTEx/v8	Adipose_Subcutaneous	ENSG00000138109	A	1.14025e-11	0.690618	1.43644e-09	G	-	10	96502658	CYP2C9	1
10:96503017:C:T	GTEx/v8	Adipose_Subcutaneous	ENSG00000138109	C	1.70332e-08	0.530508	1.43644e-09	T	-	10	96503017	CYP2C9	1
10:96504395:A:G	GTEx/v8	Adipose_Subcutaneous	ENSG00000138109	A	1.14025e-11	0.690618	1.43644e-09	G	-	10	96504395	CYP2C9	1
10:96505880:C:G	GTEx/v8	Adipose_Subcutaneous	ENSG00000138109	G	2.40226e-09	0.567654	1.43644e-09	C	-	10	96505880	CYP2C9	1
10:96507575:C:T	GTEx/v8	Adipose_Subcutaneous	ENSG00000138109	T	1.14025e-11	0.690618	1.43644e-09	C	-	10	96507575	CYP2C9	1
10:96507589:A:G	GTEx/v8	Adipose_Subcutaneous	ENSG00000138109	G	1.19855e-09	0.563882	1.43644e-09	A	-	10	96507589	CYP2C9	1
10:96508011:C:T	GTEx/v8	Adipose_Subcutaneous	ENSG00000138109	C	8.92769e-09	0.529154	1.43644e-09	T	-	10	96508011	CYP2C9	1
10:96508039:A:C	GTEx/v8	Adipose_Subcutaneous	ENSG00000138109	C	1.99576e-09	0.56288	1.43644e-09	A	-	10	96508039	CYP2C9	1
10:96508789:T:TA	GTEx/v8	Adipose_Subcutaneous	ENSG00000138109	T	1.99576e-09	0.56288	1.43644e-09	NA	NA	10	96508789	CYP2C9	1
10:96509914:T:TC	GTEx/v8	Adipose_Subcutaneous	ENSG00000138109	T	2.23455e-10	0.600386	1.43644e-09	NA	NA	10	96509914	CYP2C9	1
10:96510711:C:CT	GTEx/v8	Adipose_Subcutaneous	ENSG00000138109	C	2.23455e-10	0.600386	1.43644e-09	NA	NA	10	96510711	CYP2C9	1
10:96511724:A:G	GTEx/v8	Adipose_Subcutaneous	ENSG00000138109	G	8.92769e-09	0.529154	1.43644e-09	A	-	10	96511724	CYP2C9	1
10:96512547:C:G	GTEx/v8	Adipose_Subcutaneous	ENSG00000138109	G	1.99576e-09	0.56288	1.43644e-09	C	-	10	96512547	CYP2C9	1
10:96513106:A:G	GTEx/v8	Adipose_Subcutaneous	ENSG00000138109	A	8.92769e-09	0.529154	1.43644e-09	G	-	10	96513106	CYP2C9	1
10:96514016:A:G	GTEx/v8	Adipose_Subcutaneous	ENSG00000138109	G	1.14025e-11	0.690618	1.43644e-09	A	-	10	96514016	CYP2C9	1
10:96514363:A:T	GTEx/v8	Adipose_Subcutaneous	ENSG00000138109	T	2.23455e-10	0.600386	1.43644e-09	A	-	10	96514363	CYP2C9	1
10:96514609:T:TC	GTEx/v8	Adipose_Subcutaneous	ENSG00000138109	T	2.23455e-10	0.600386	1.43644e-09	NA	NA	10	96514609	CYP2C9	1
10:96514778:A:C	GTEx/v8	Adipose_Subcutaneous	ENSG00000138109	C	8.92769e-09	0.529154	1.43644e-09	A	-	10	96514778	CYP2C9	1
10:96515341:A:G	GTEx/v8	Adipose_Subcutaneous	ENSG00000138109	A	2.23455e-10	0.600386	1.43644e-09	G	-	10	96515341	CYP2C9	1
10:96515342:C:T	GTEx/v8	Adipose_Subcutaneous	ENSG00000138109	C	1.14025e-11	0.690618	1.43644e-09	T	-	10	96515342	CYP2C9	1
10:96516575:C:T	GTEx/v8	Adipose_Subcutaneous	ENSG00000138109	C	8.92769e-09	0.529154	1.43644e-09	T	-	10	96516575	CYP2C9	1
10:96516699:G:T	GTEx/v8	Adipose_Subcutaneous	ENSG00000138109	G	1.14025e-11	0.690618	1.43644e-09	T	-	10	96516699	CYP2C9	1
10:96517626:A:C	GTEx/v8	Adipose_Subcutaneous	ENSG00000138109	A	1.14025e-11	0.690618	1.43644e-09	C	-	10	96517626	CYP2C9	1
10:96518705:C:T	GTEx/v8	Adipose_Subcutaneous	ENSG00000138109	T	8.92769e-09	0.529154	1.43644e-09	C	-	10	96518705	CYP2C9	1
10:96518844:A:G	GTEx/v8	Adipose_Subcutaneous	ENSG00000138109	G	8.92769e-09	0.529154	1.43644e-09	A	-	10	96518844	CYP2C9	1
10:96519132:C:T	GTEx/v8	Adipose_Subcutaneous	ENSG00000138109	T	1.14025e-11	0.690618	1.43644e-09	C	-	10	96519132	CYP2C9	1
10:96519134:G:T	GTEx/v8	Adipose_Subcutaneous	ENSG00000138109	T	1.14025e-11	0.690618	1.43644e-09	G	-	10	96519134	CYP2C9	1
10:96519244:G:T	GTEx/v8	Adipose_Subcutaneous	ENSG00000138109	G	1.14025e-11	0.690618	1.43644e-09	T	-	10	96519244	CYP2C9	1
10:96519691:A:G	GTEx/v8	Adipose_Subcutaneous	ENSG00000138109	A	1.14025e-11	0.690618	1.43644e-09	G	-	10	96519691	CYP2C9	1
10:96519743:C:T	GTEx/v8	Adipose_Subcutaneous	ENSG00000138109	C	1.14025e-11	0.690618	1.43644e-09	T	-	10	96519743	CYP2C9	1
10:96521045:C:T	GTEx/v8	Adipose_Subcutaneous	ENSG00000138109	T	8.92769e-09	0.529154	1.43644e-09	C	-	10	96521045	CYP2C9	1
10:96521574:G:T	GTEx/v8	Adipose_Subcutaneous	ENSG00000138109	G	3.70652e-10	0.608628	1.43644e-09	T	-	10	96521574	CYP2C9	1
10:96522561:C:T	GTEx/v8	Adipose_Subcutaneous	ENSG00000138109	T	1.93653e-08	-0.517799	1.43644e-09	T	-	10	96522561	CYP2C9	1
10:96523402:A:G	GTEx/v8	Adipose_Subcutaneous	ENSG00000138109	A	1.19855e-09	0.563882	1.43644e-09	G	-	10	96523402	CYP2C9	1
10:96525300:C:G	GTEx/v8	Adipose_Subcutaneous	ENSG00000138109	C	8.92769e-09	0.529154	1.43644e-09	G	-	10	96525300	CYP2C9	1
10:96526531:A:C	GTEx/v8	Adipose_Subcutaneous	ENSG00000138109	C	8.92769e-09	0.529154	1.43644e-09	A	-	10	96526531	CYP2C9	1
10:96527384:C:G	GTEx/v8	Adipose_Subcutaneous	ENSG00000138109	C	1.8657e-09	0.555877	1.43644e-09	G	-	10	96527384	CYP2C9	1
10:96528430:C:T	GTEx/v8	Adipose_Subcutaneous	ENSG00000138109	C	1.8657e-09	0.555877	1.43644e-09	T	-	10	96528430	CYP2C9	1
10:96529544:C:T	GTEx/v8	Adipose_Subcutaneous	ENSG00000138109	C	1.8657e-09	0.555877	1.43644e-09	T	-	10	96529544	CYP2C9	1
10:96530260:C:T	GTEx/v8	Adipose_Subcutaneous	ENSG00000138109	C	2.0309e-09	0.570161	1.43644e-09	T	-	10	96530260	CYP2C9	1
10:96530497:A:G	GTEx/v8	Adipose_Subcutaneous	ENSG00000138109	G	1.14025e-11	0.690618	1.43644e-09	A	-	10	96530497	CYP2C9	1
10:96531260:G:T	GTEx/v8	Adipose_Subcutaneous	ENSG00000138109	G	1.8657e-09	0.555877	1.43644e-09	T	-	10	96531260	CYP2C9	1
10:96531369:G:T	GTEx/v8	Adipose_Subcutaneous	ENSG00000138109	G	2.23455e-10	0.600386	1.43644e-09	T	-	10	96531369	CYP2C9	1
10:96531598:C:T	GTEx/v8	Adipose_Subcutaneous	ENSG00000138109	T	2.23455e-10	0.600386	1.43644e-09	C	-	10	96531598	CYP2C9	1
10:96532073:C:T	GTEx/v8	Adipose_Subcutaneous	ENSG00000138109	C	1.14025e-11	0.690618	1.43644e-09	T	-	10	96532073	CYP2C9	1
10:96532930:A:G	GTEx/v8	Adipose_Subcutaneous	ENSG00000138109	A	8.92769e-09	0.529154	1.43644e-09	G	-	10	96532930	CYP2C9	1
10:96533173:C:T	GTEx/v8	Adipose_Subcutaneous	ENSG00000138109	T	1.14025e-11	0.690618	1.43644e-09	C	-	10	96533173	CYP2C9	1
10:96533587:C:T	GTEx/v8	Adipose_Subcutaneous	ENSG00000138109	C	3.71359e-10	0.591044	1.43644e-09	T	-	10	96533587	CYP2C9	1
10:96533767:A:G	GTEx/v8	Adipose_Subcutaneous	ENSG00000138109	G	1.8657e-09	0.555877	1.43644e-09	A	-	10	96533767	CYP2C9	1
10:96534043:A:T	GTEx/v8	Adipose_Subcutaneous	ENSG00000138109	A	2.23455e-10	0.600386	1.43644e-09	T	-	10	96534043	CYP2C9	1
10:96534234:A:G	GTEx/v8	Adipose_Subcutaneous	ENSG00000138109	G	1.14025e-11	0.690618	1.43644e-09	A	-	10	96534234	CYP2C9	1
10:96534475:G:T	GTEx/v8	Adipose_Subcutaneous	ENSG00000138109	G	2.23455e-10	0.600386	1.43644e-09	T	-	10	96534475	CYP2C9	1
10:96535628:C:T	GTEx/v8	Adipose_Subcutaneous	ENSG00000138109	C	3.71359e-10	0.591044	1.43644e-09	T	-	10	96535628	CYP2C9	1
10:96539144:A:G	GTEx/v8	Adipose_Subcutaneous	ENSG00000138109	G	2.23455e-10	0.600386	1.43644e-09	A	-	10	96539144	CYP2C9	1
10:96539980:C:CTT	GTEx/v8	Adipose_Subcutaneous	ENSG00000138109	C	1.14025e-11	0.690618	1.43644e-09	NA	NA	10	96539980	CYP2C9	1
10:96540889:A:G	GTEx/v8	Adipose_Subcutaneous	ENSG00000138109	A	3.70652e-10	0.608628	1.43644e-09	G	-	10	96540889	CYP2C9	1
10:96541373:A:G	GTEx/v8	Adipose_Subcutaneous	ENSG00000138109	G	1.8657e-09	0.555877	1.43644e-09	A	-	10	96541373	CYP2C9	1
10:96542689:A:G	GTEx/v8	Adipose_Subcutaneous	ENSG00000138109	G	1.8657e-09	0.555877	1.43644e-09	A	-	10	96542689	CYP2C9	1
10:96543753:C:G	GTEx/v8	Adipose_Subcutaneous	ENSG00000138109	G	1.14025e-11	0.690618	1.43644e-09	C	-	10	96543753	CYP2C9	1
10:96544815:C:T	GTEx/v8	Adipose_Subcutaneous	ENSG00000138109	C	3.70652e-10	0.608628	1.43644e-09	T	-	10	96544815	CYP2C9	1
10:96544980:C:T	GTEx/v8	Adipose_Subcutaneous	ENSG00000138109	T	1.8657e-09	0.555877	1.43644e-09	C	-	10	96544980	CYP2C9	1
10:96545475:C:T	GTEx/v8	Adipose_Subcutaneous	ENSG00000138109	T	1.14025e-11	0.690618	1.43644e-09	C	-	10	96545475	CYP2C9	1
10:96545632:C:T	GTEx/v8	Adipose_Subcutaneous	ENSG00000138109	T	1.14025e-11	0.690618	1.43644e-09	C	-	10	96545632	CYP2C9	1
10:96546020:A:T	GTEx/v8	Adipose_Subcutaneous	ENSG00000138109	A	1.14025e-11	0.690618	1.43644e-09	T	-	10	96546020	CYP2C9	1
10:96546246:G:T	GTEx/v8	Adipose_Subcutaneous	ENSG00000138109	T	1.14025e-11	0.690618	1.43644e-09	G	-	10	96546246	CYP2C9	1
10:96546697:A:C	GTEx/v8	Adipose_Subcutaneous	ENSG00000138109	C	1.61793e-11	0.68591	1.43644e-09	A	-	10	96546697	CYP2C9	1
10:96547356:A:T	GTEx/v8	Adipose_Subcutaneous	ENSG00000138109	A	2.23455e-10	0.600386	1.43644e-09	T	-	10	96547356	CYP2C9	1
10:96547736:A:T	GTEx/v8	Adipose_Subcutaneous	ENSG00000138109	A	2.25585e-12	0.718205	1.43644e-09	T	-	10	96547736	CYP2C9	1
10:96548490:C:T	GTEx/v8	Adipose_Subcutaneous	ENSG00000138109	T	1.8657e-09	0.555877	1.43644e-09	C	-	10	96548490	CYP2C9	1
10:96548877:G:GT	GTEx/v8	Adipose_Subcutaneous	ENSG00000138109	GT	4.88252e-12	0.709934	1.43644e-09	NA	NA	10	96548877	CYP2C9	1
10:96549486:C:T	GTEx/v8	Adipose_Subcutaneous	ENSG00000138109	T	2.23455e-10	0.600386	1.43644e-09	C	-	10	96549486	CYP2C9	1
10:96549859:A:T	GTEx/v8	Adipose_Subcutaneous	ENSG00000138109	T	2.23455e-10	0.600386	1.43644e-09	A	-	10	96549859	CYP2C9	1
10:96549881:C:CT	GTEx/v8	Adipose_Subcutaneous	ENSG00000138109	C	3.70652e-10	0.608628	1.43644e-09	NA	NA	10	96549881	CYP2C9	1
10:96550077:A:T	GTEx/v8	Adipose_Subcutaneous	ENSG00000138109	T	3.70652e-10	0.608628	1.43644e-09	A	-	10	96550077	CYP2C9	1
10:96550919:A:T	GTEx/v8	Adipose_Subcutaneous	ENSG00000138109	A	1.14025e-11	0.690618	1.43644e-09	T	-	10	96550919	CYP2C9	1
10:96551090:A:G	GTEx/v8	Adipose_Subcutaneous	ENSG00000138109	G	3.71359e-10	0.591044	1.43644e-09	A	-	10	96551090	CYP2C9	1
10:96551092:C:T	GTEx/v8	Adipose_Subcutaneous	ENSG00000138109	T	3.71359e-10	0.591044	1.43644e-09	C	-	10	96551092	CYP2C9	1
10:96551216:C:G	GTEx/v8	Adipose_Subcutaneous	ENSG00000138109	C	1.14025e-11	0.690618	1.43644e-09	G	-	10	96551216	CYP2C9	1
10:96551475:A:G	GTEx/v8	Adipose_Subcutaneous	ENSG00000138109	A	1.25837e-11	0.676445	1.43644e-09	NA	NA	10	96551475	CYP2C9	1
10:96552187:C:T	GTEx/v8	Adipose_Subcutaneous	ENSG00000138109	T	1.14025e-11	0.690618	1.43644e-09	C	-	10	96552187	CYP2C9	1
10:96552188:A:T	GTEx/v8	Adipose_Subcutaneous	ENSG00000138109	A	3.71359e-10	0.591044	1.43644e-09	T	-	10	96552188	CYP2C9	1
10:96552327:A:G	GTEx/v8	Adipose_Subcutaneous	ENSG00000138109	G	2.23455e-10	0.600386	1.43644e-09	A	-	10	96552327	CYP2C9	1
10:96553499:C:G	GTEx/v8	Adipose_Subcutaneous	ENSG00000138109	C	3.71359e-10	0.591044	1.43644e-09	G	-	10	96553499	CYP2C9	1
10:96553520:A:G	GTEx/v8	Adipose_Subcutaneous	ENSG00000138109	A	3.70652e-10	0.608628	1.43644e-09	G	-	10	96553520	CYP2C9	1
10:96553577:A:G	GTEx/v8	Adipose_Subcutaneous	ENSG00000138109	G	1.14025e-11	0.690618	1.43644e-09	A	-	10	96553577	CYP2C9	1
10:96553689:G:T	GTEx/v8	Adipose_Subcutaneous	ENSG00000138109	G	2.23455e-10	0.600386	1.43644e-09	T	-	10	96553689	CYP2C9	1
10:96553753:A:G	GTEx/v8	Adipose_Subcutaneous	ENSG00000138109	A	1.87923e-11	0.670326	1.43644e-09	G	-	10	96553753	CYP2C9	1
10:96553758:G:T	GTEx/v8	Adipose_Subcutaneous	ENSG00000138109	G	3.71359e-10	0.591044	1.43644e-09	T	-	10	96553758	CYP2C9	1
10:96553918:C:T	GTEx/v8	Adipose_Subcutaneous	ENSG00000138109	T	1.14025e-11	0.690618	1.43644e-09	C	-	10	96553918	CYP2C9	1
10:96554049:C:G	GTEx/v8	Adipose_Subcutaneous	ENSG00000138109	G	5.55633e-09	0.541664	1.43644e-09	C	-	10	96554049	CYP2C9	1
10:96554771:C:T	GTEx/v8	Adipose_Subcutaneous	ENSG00000138109	C	4.52672e-12	0.689477	1.43644e-09	T	-	10	96554771	CYP2C9	1
10:96555316:G:T	GTEx/v8	Adipose_Subcutaneous	ENSG00000138109	G	4.10897e-10	0.604769	1.43644e-09	T	-	10	96555316	CYP2C9	1
10:96555447:A:G	GTEx/v8	Adipose_Subcutaneous	ENSG00000138109	G	3.71359e-10	0.591044	1.43644e-09	A	-	10	96555447	CYP2C9	1
10:96555605:G:GT	GTEx/v8	Adipose_Subcutaneous	ENSG00000138109	G	2.23455e-10	0.600386	1.43644e-09	NA	NA	10	96555605	CYP2C9	1
10:96556316:A:G	GTEx/v8	Adipose_Subcutaneous	ENSG00000138109	A	3.70652e-10	0.608628	1.43644e-09	G	-	10	96556316	CYP2C9	1
10:96556671:A:T	GTEx/v8	Adipose_Subcutaneous	ENSG00000138109	A	3.71359e-10	0.591044	1.43644e-09	T	-	10	96556671	CYP2C9	1
10:96557212:G:T	GTEx/v8	Adipose_Subcutaneous	ENSG00000138109	T	3.10209e-10	0.609697	1.43644e-09	G	-	10	96557212	CYP2C9	1
10:96560487:C:T	GTEx/v8	Adipose_Subcutaneous	ENSG00000138109	C	1.8657e-09	0.555877	1.43644e-09	T	-	10	96560487	CYP2C9	1
10:96560618:G:T	GTEx/v8	Adipose_Subcutaneous	ENSG00000138109	G	2.0309e-09	0.570161	1.43644e-09	T	-	10	96560618	CYP2C9	1
10:96560695:A:G	GTEx/v8	Adipose_Subcutaneous	ENSG00000138109	G	3.70652e-10	0.608628	1.43644e-09	A	-	10	96560695	CYP2C9	1
10:96560911:C:T	GTEx/v8	Adipose_Subcutaneous	ENSG00000138109	T	1.14025e-11	0.690618	1.43644e-09	C	-	10	96560911	CYP2C9	1
10:96561988:A:G	GTEx/v8	Adipose_Subcutaneous	ENSG00000138109	A	2.36032e-11	0.662977	1.43644e-09	G	-	10	96561988	CYP2C9	1
10:96562482:C:T	GTEx/v8	Adipose_Subcutaneous	ENSG00000138109	C	2.0309e-09	0.570161	1.43644e-09	T	-	10	96562482	CYP2C9	1
10:96565151:A:C	GTEx/v8	Adipose_Subcutaneous	ENSG00000138109	C	1.8657e-09	0.555877	1.43644e-09	A	-	10	96565151	CYP2C9	1
10:96566698:A:G	GTEx/v8	Adipose_Subcutaneous	ENSG00000138109	G	1.14025e-11	0.690618	1.43644e-09	A	-	10	96566698	CYP2C9	1
10:96566779:G:T	GTEx/v8	Adipose_Subcutaneous	ENSG00000138109	G	1.14025e-11	0.690618	1.43644e-09	T	-	10	96566779	CYP2C9	1
10:96568033:T:TA	GTEx/v8	Adipose_Subcutaneous	ENSG00000138109	T	1.8657e-09	0.555877	1.43644e-09	NA	NA	10	96568033	CYP2C9	1
10:96569827:C:T	GTEx/v8	Adipose_Subcutaneous	ENSG00000138109	T	1.14025e-11	0.690618	1.43644e-09	C	-	10	96569827	CYP2C9	1
10:96570276:C:CTT	GTEx/v8	Adipose_Subcutaneous	ENSG00000138109	CTT	5.22169e-11	0.684427	1.43644e-09	NA	NA	10	96570276	CYP2C9	1
10:96570501:A:T	GTEx/v8	Adipose_Subcutaneous	ENSG00000138109	T	1.14025e-11	0.690618	1.43644e-09	A	-	10	96570501	CYP2C9	1
10:96570509:G:T	GTEx/v8	Adipose_Subcutaneous	ENSG00000138109	T	1.14025e-11	0.690618	1.43644e-09	G	-	10	96570509	CYP2C9	1
10:96571199:A:C	GTEx/v8	Adipose_Subcutaneous	ENSG00000138109	C	7.61663e-10	0.572507	1.43644e-09	A	-	10	96571199	CYP2C9	1
10:96573396:C:G	GTEx/v8	Adipose_Subcutaneous	ENSG00000138109	G	1.14025e-11	0.690618	1.43644e-09	C	-	10	96573396	CYP2C9	1
10:96574699:C:T	GTEx/v8	Adipose_Subcutaneous	ENSG00000138109	T	4.13287e-12	0.669547	1.43644e-09	NA	NA	10	96574699	CYP2C9	1
10:96575280:A:G	GTEx/v8	Adipose_Subcutaneous	ENSG00000138109	G	1.8657e-09	0.555877	1.43644e-09	A	-	10	96575280	CYP2C9	1
10:96576110:C:T	GTEx/v8	Adipose_Subcutaneous	ENSG00000138109	C	1.14025e-11	0.690618	1.43644e-09	T	-	10	96576110	CYP2C9	1
10:96576190:A:C	GTEx/v8	Adipose_Subcutaneous	ENSG00000138109	C	1.14025e-11	0.690618	1.43644e-09	A	-	10	96576190	CYP2C9	1
10:96580064:A:T	GTEx/v8	Adipose_Subcutaneous	ENSG00000138109	T	1.14025e-11	0.690618	1.43644e-09	NA	NA	10	96580064	CYP2C9	1
10:96580140:G:T	GTEx/v8	Adipose_Subcutaneous	ENSG00000138109	G	1.14025e-11	0.690618	1.43644e-09	T	-	10	96580140	CYP2C9	1
10:96582914:A:G	GTEx/v8	Adipose_Subcutaneous	ENSG00000138109	A	1.14025e-11	0.690618	1.43644e-09	G	-	10	96582914	CYP2C9	1
10:96588811:C:T	GTEx/v8	Adipose_Subcutaneous	ENSG00000138109	T	2.25585e-12	0.718205	1.43644e-09	NA	NA	10	96588811	CYP2C9	1
10:96589138:C:G	GTEx/v8	Adipose_Subcutaneous	ENSG00000138109	G	1.14025e-11	0.690618	1.43644e-09	NA	NA	10	96589138	CYP2C9	1
10:96590970:C:CT	GTEx/v8	Adipose_Subcutaneous	ENSG00000138109	CT	1.8657e-09	0.555877	1.43644e-09	NA	NA	10	96590970	CYP2C9	1
10:96594700:C:T	GTEx/v8	Adipose_Subcutaneous	ENSG00000138109	T	9.40489e-12	0.6875	1.43644e-09	C	-	10	96594700	CYP2C9	1
10:96596151:G:GT	GTEx/v8	Adipose_Subcutaneous	ENSG00000138109	GT	2.36196e-11	0.675815	1.43644e-09	NA	NA	10	96596151	CYP2C9	1
10:96596436:A:G	GTEx/v8	Adipose_Subcutaneous	ENSG00000138109	A	1.54173e-10	0.645834	1.43644e-09	G	-	10	96596436	CYP2C9	1
10:96596483:C:T	GTEx/v8	Adipose_Subcutaneous	ENSG00000138109	T	1.8657e-09	0.555877	1.43644e-09	NA	NA	10	96596483	CYP2C9	1
10:96596641:C:G	GTEx/v8	Adipose_Subcutaneous	ENSG00000138109	G	1.14025e-11	0.690618	1.43644e-09	C	-	10	96596641	CYP2C9	1
10:96596695:G:GC	GTEx/v8	Adipose_Subcutaneous	ENSG00000138109	G	2.23455e-10	0.600386	1.43644e-09	NA	NA	10	96596695	CYP2C9	1
10:96596750:C:G	GTEx/v8	Adipose_Subcutaneous	ENSG00000138109	G	1.8657e-09	0.555877	1.43644e-09	C	-	10	96596750	CYP2C9	1
10:96598316:C:T	GTEx/v8	Adipose_Subcutaneous	ENSG00000138109	T	1.14025e-11	0.690618	1.43644e-09	C	-	10	96598316	CYP2C9	1
10:96598815:A:G	GTEx/v8	Adipose_Subcutaneous	ENSG00000138109	G	8.92769e-09	0.529154	1.43644e-09	A	-	10	96598815	CYP2C9	1
10:96599761:A:T	GTEx/v8	Adipose_Subcutaneous	ENSG00000138109	T	1.19855e-09	0.563882	1.43644e-09	A	-	10	96599761	CYP2C9	1
10:96600123:A:G	GTEx/v8	Adipose_Subcutaneous	ENSG00000138109	A	1.14025e-11	0.690618	1.43644e-09	G	-	10	96600123	CYP2C9	1
10:96601144:A:G	GTEx/v8	Adipose_Subcutaneous	ENSG00000138109	A	1.14025e-11	0.690618	1.43644e-09	G	-	10	96601144	CYP2C9	1
10:96601761:C:T	GTEx/v8	Adipose_Subcutaneous	ENSG00000138109	T	1.8657e-09	0.555877	1.43644e-09	C	-	10	96601761	CYP2C9	1
10:96602623:A:G	GTEx/v8	Adipose_Subcutaneous	ENSG00000138109	G	1.14025e-11	-0.690618	1.43644e-09	G	-	10	96602623	CYP2C9	1
10:96603091:A:T	GTEx/v8	Adipose_Subcutaneous	ENSG00000138109	A	1.14025e-11	0.690618	1.43644e-09	T	-	10	96603091	CYP2C9	1
10:96603745:C:T	GTEx/v8	Adipose_Subcutaneous	ENSG00000138109	C	1.14025e-11	0.690618	1.43644e-09	T	-	10	96603745	CYP2C9	1
10:96607676:C:G	GTEx/v8	Adipose_Subcutaneous	ENSG00000138109	G	6.44498e-12	0.694907	1.43644e-09	NA	NA	10	96607676	CYP2C9	1
10:96608264:A:G	GTEx/v8	Adipose_Subcutaneous	ENSG00000138109	G	1.14025e-11	0.690618	1.43644e-09	NA	NA	10	96608264	CYP2C9	1
10:96610082:A:T	GTEx/v8	Adipose_Subcutaneous	ENSG00000138109	T	2.23455e-10	0.600386	1.43644e-09	A	-	10	96610082	CYP2C9	1
10:96610628:C:G	GTEx/v8	Adipose_Subcutaneous	ENSG00000138109	G	1.14025e-11	0.690618	1.43644e-09	C	-	10	96610628	CYP2C9	1
10:96610631:C:T	GTEx/v8	Adipose_Subcutaneous	ENSG00000138109	C	1.14025e-11	0.690618	1.43644e-09	T	-	10	96610631	CYP2C9	1
10:96611177:C:T	GTEx/v8	Adipose_Subcutaneous	ENSG00000138109	T	1.14025e-11	0.690618	1.43644e-09	C	-	10	96611177	CYP2C9	1
10:96619002:A:G	GTEx/v8	Adipose_Subcutaneous	ENSG00000138109	A	3.70652e-10	0.608628	1.43644e-09	G	-	10	96619002	CYP2C9	1
10:96619025:C:T	GTEx/v8	Adipose_Subcutaneous	ENSG00000138109	T	1.14025e-11	0.690618	1.43644e-09	C	-	10	96619025	CYP2C9	1
10:96619086:G:T	GTEx/v8	Adipose_Subcutaneous	ENSG00000138109	T	2.23455e-10	0.600386	1.43644e-09	G	-	10	96619086	CYP2C9	1
10:96620304:G:T	GTEx/v8	Adipose_Subcutaneous	ENSG00000138109	G	1.8657e-09	0.555877	1.43644e-09	T	-	10	96620304	CYP2C9	1
10:96626220:A:G	GTEx/v8	Adipose_Subcutaneous	ENSG00000138109	G	1.23114e-10	0.669351	1.43644e-09	A	-	10	96626220	CYP2C9	1
10:96626365:C:T	GTEx/v8	Adipose_Subcutaneous	ENSG00000138109	T	1.14025e-11	0.690618	1.43644e-09	C	-	10	96626365	CYP2C9	1
10:96626682:C:T	GTEx/v8	Adipose_Subcutaneous	ENSG00000138109	T	1.14025e-11	0.690618	1.43644e-09	C	-	10	96626682	CYP2C9	1
10:96630716:A:G	GTEx/v8	Adipose_Subcutaneous	ENSG00000138109	A	1.14025e-11	0.690618	1.43644e-09	G	-	10	96630716	CYP2C9	1
10:96632871:C:T	GTEx/v8	Adipose_Subcutaneous	ENSG00000138109	T	3.31083e-09	0.554186	1.43644e-09	C	-	10	96632871	CYP2C9	1
10:96633434:A:G	GTEx/v8	Adipose_Subcutaneous	ENSG00000138109	A	1.14025e-11	0.690618	1.43644e-09	G	-	10	96633434	CYP2C9	1
10:96634310:A:G	GTEx/v8	Adipose_Subcutaneous	ENSG00000138109	G	0.00024586	0.243892	1.43644e-09	A	-	10	96634310	CYP2C9	1
10:96634735:C:T	GTEx/v8	Adipose_Subcutaneous	ENSG00000138109	T	1.14025e-11	0.690618	1.43644e-09	C	-	10	96634735	CYP2C9	1
10:96635396:C:T	GTEx/v8	Adipose_Subcutaneous	ENSG00000138109	C	1.14025e-11	0.690618	1.43644e-09	T	-	10	96635396	CYP2C9	1
10:96638446:C:T	GTEx/v8	Adipose_Subcutaneous	ENSG00000138109	C	1.14025e-11	0.690618	1.43644e-09	T	-	10	96638446	CYP2C9	1
10:96638896:A:G	GTEx/v8	Adipose_Subcutaneous	ENSG00000138109	A	5.70616e-12	0.685554	1.43644e-09	G	-	10	96638896	CYP2C9	1
10:96639896:A:G	GTEx/v8	Adipose_Subcutaneous	ENSG00000138109	G	5.70616e-12	0.685554	1.43644e-09	A	-	10	96639896	CYP2C9	1
10:96641794:A:C	GTEx/v8	Adipose_Subcutaneous	ENSG00000138109	C	1.14025e-11	0.690618	1.43644e-09	A	-	10	96641794	CYP2C9	1
10:96642431:C:G	GTEx/v8	Adipose_Subcutaneous	ENSG00000138109	G	1.14025e-11	0.690618	1.43644e-09	C	-	10	96642431	CYP2C9	1
10:96643896:A:T	GTEx/v8	Adipose_Subcutaneous	ENSG00000138109	A	5.70616e-12	0.685554	1.43644e-09	T	-	10	96643896	CYP2C9	1
10:96645428:C:T	GTEx/v8	Adipose_Subcutaneous	ENSG00000138109	C	1.14025e-11	0.690618	1.43644e-09	T	-	10	96645428	CYP2C9	1
10:96649690:C:T	GTEx/v8	Adipose_Subcutaneous	ENSG00000138109	T	1.14025e-11	0.690618	1.43644e-09	C	-	10	96649690	CYP2C9	1
10:96650048:C:T	GTEx/v8	Adipose_Subcutaneous	ENSG00000138109	T	1.14025e-11	0.690618	1.43644e-09	C	-	10	96650048	CYP2C9	1
10:96651789:A:G	GTEx/v8	Adipose_Subcutaneous	ENSG00000138109	G	5.70616e-12	0.685554	1.43644e-09	A	-	10	96651789	CYP2C9	1
10:96652252:A:G	GTEx/v8	Adipose_Subcutaneous	ENSG00000138109	A	3.95084e-12	0.690791	1.43644e-09	G	-	10	96652252	CYP2C9	1
10:96652882:G:T	GTEx/v8	Adipose_Subcutaneous	ENSG00000138109	G	5.70616e-12	0.685554	1.43644e-09	T	-	10	96652882	CYP2C9	1
10:96652935:A:G	GTEx/v8	Adipose_Subcutaneous	ENSG00000138109	A	6.42584e-12	0.684082	1.43644e-09	G	-	10	96652935	CYP2C9	1
10:96653067:C:G	GTEx/v8	Adipose_Subcutaneous	ENSG00000138109	G	1.14025e-11	0.690618	1.43644e-09	C	-	10	96653067	CYP2C9	1
10:96653083:A:T	GTEx/v8	Adipose_Subcutaneous	ENSG00000138109	T	1.14025e-11	0.690618	1.43644e-09	A	-	10	96653083	CYP2C9	1
10:96653255:A:C	GTEx/v8	Adipose_Subcutaneous	ENSG00000138109	C	1.14025e-11	0.690618	1.43644e-09	A	-	10	96653255	CYP2C9	1
10:96653493:A:G	GTEx/v8	Adipose_Subcutaneous	ENSG00000138109	A	1.14025e-11	0.690618	1.43644e-09	G	-	10	96653493	CYP2C9	1
10:96653616:C:G	GTEx/v8	Adipose_Subcutaneous	ENSG00000138109	C	1.14025e-11	0.690618	1.43644e-09	NA	NA	10	96653616	CYP2C9	1
10:96653917:A:C	GTEx/v8	Adipose_Subcutaneous	ENSG00000138109	A	5.70616e-12	0.685554	1.43644e-09	NA	NA	10	96653917	CYP2C9	1
10:96653919:C:G	GTEx/v8	Adipose_Subcutaneous	ENSG00000138109	G	1.53927e-08	0.527461	1.43644e-09	NA	NA	10	96653919	CYP2C9	1
10:96654088:G:T	GTEx/v8	Adipose_Subcutaneous	ENSG00000138109	G	5.70616e-12	0.685554	1.43644e-09	NA	NA	10	96654088	CYP2C9	1
10:96654477:A:G	GTEx/v8	Adipose_Subcutaneous	ENSG00000138109	G	5.70616e-12	0.685554	1.43644e-09	A	-	10	96654477	CYP2C9	1
10:96655042:C:T	GTEx/v8	Adipose_Subcutaneous	ENSG00000138109	C	5.70616e-12	0.685554	1.43644e-09	NA	NA	10	96655042	CYP2C9	1
10:96655208:G:T	GTEx/v8	Adipose_Subcutaneous	ENSG00000138109	G	1.14025e-11	0.690618	1.43644e-09	T	-	10	96655208	CYP2C9	1
10:96655485:A:T	GTEx/v8	Adipose_Subcutaneous	ENSG00000138109	A	1.14025e-11	0.690618	1.43644e-09	NA	NA	10	96655485	CYP2C9	1
10:96655923:A:T	GTEx/v8	Adipose_Subcutaneous	ENSG00000138109	A	5.70616e-12	0.685554	1.43644e-09	NA	NA	10	96655923	CYP2C9	1
10:96657400:A:T	GTEx/v8	Adipose_Subcutaneous	ENSG00000138109	T	1.53927e-08	0.527461	1.43644e-09	A	-	10	96657400	CYP2C9	1
10:96657484:C:T	GTEx/v8	Adipose_Subcutaneous	ENSG00000138109	C	1.14025e-11	0.690618	1.43644e-09	T	-	10	96657484	CYP2C9	1
10:96658495:A:G	GTEx/v8	Adipose_Subcutaneous	ENSG00000138109	A	1.61808e-11	0.653067	1.43644e-09	G	-	10	96658495	CYP2C9	1
10:96659607:A:G	GTEx/v8	Adipose_Subcutaneous	ENSG00000138109	A	1.14025e-11	0.690618	1.43644e-09	NA	NA	10	96659607	CYP2C9	1
10:96660014:C:T	GTEx/v8	Adipose_Subcutaneous	ENSG00000138109	T	1.14025e-11	0.690618	1.43644e-09	C	-	10	96660014	CYP2C9	1
10:96660168:A:G	GTEx/v8	Adipose_Subcutaneous	ENSG00000138109	G	1.53927e-08	0.527461	1.43644e-09	NA	NA	10	96660168	CYP2C9	1
10:96660169:C:T	GTEx/v8	Adipose_Subcutaneous	ENSG00000138109	C	1.53927e-08	0.527461	1.43644e-09	NA	NA	10	96660169	CYP2C9	1
10:96661210:A:C	GTEx/v8	Adipose_Subcutaneous	ENSG00000138109	C	1.14025e-11	0.690618	1.43644e-09	A	-	10	96661210	CYP2C9	1
10:96663688:A:C	GTEx/v8	Adipose_Subcutaneous	ENSG00000138109	A	3.19853e-12	0.682002	1.43644e-09	C	-	10	96663688	CYP2C9	1
10:96664668:A:G	GTEx/v8	Adipose_Subcutaneous	ENSG00000138109	G	3.19853e-12	0.682002	1.43644e-09	A	-	10	96664668	CYP2C9	1
10:96665937:C:T	GTEx/v8	Adipose_Subcutaneous	ENSG00000138109	T	6.28038e-12	0.687309	1.43644e-09	C	-	10	96665937	CYP2C9	1
10:96666317:C:T	GTEx/v8	Adipose_Subcutaneous	ENSG00000138109	T	3.57023e-12	0.676748	1.43644e-09	C	-	10	96666317	CYP2C9	1
10:96668700:A:G	GTEx/v8	Adipose_Subcutaneous	ENSG00000138109	G	3.57023e-12	0.676748	1.43644e-09	A	-	10	96668700	CYP2C9	1
10:96669255:A:C	GTEx/v8	Adipose_Subcutaneous	ENSG00000138109	C	3.57023e-12	0.676748	1.43644e-09	A	-	10	96669255	CYP2C9	1
10:96670080:C:T	GTEx/v8	Adipose_Subcutaneous	ENSG00000138109	C	3.57023e-12	0.676748	1.43644e-09	T	-	10	96670080	CYP2C9	1
10:96671063:A:C	GTEx/v8	Adipose_Subcutaneous	ENSG00000138109	A	6.28038e-12	0.687309	1.43644e-09	C	-	10	96671063	CYP2C9	1
10:96671474:C:T	GTEx/v8	Adipose_Subcutaneous	ENSG00000138109	T	3.57023e-12	0.676748	1.43644e-09	NA	NA	10	96671474	CYP2C9	1
10:96672194:A:G	GTEx/v8	Adipose_Subcutaneous	ENSG00000138109	G	8.36765e-09	0.529617	1.43644e-09	A	-	10	96672194	CYP2C9	1
10:96672702:C:T	GTEx/v8	Adipose_Subcutaneous	ENSG00000138109	T	6.28038e-12	0.687309	1.43644e-09	C	-	10	96672702	CYP2C9	1
10:96672756:C:T	GTEx/v8	Adipose_Subcutaneous	ENSG00000138109	C	3.57023e-12	0.676748	1.43644e-09	T	-	10	96672756	CYP2C9	1
10:96672874:A:G	GTEx/v8	Adipose_Subcutaneous	ENSG00000138109	G	3.57023e-12	0.676748	1.43644e-09	A	-	10	96672874	CYP2C9	1
10:96672979:C:G	GTEx/v8	Adipose_Subcutaneous	ENSG00000138109	G	3.57023e-12	0.676748	1.43644e-09	C	-	10	96672979	CYP2C9	1
10:96674360:G:T	GTEx/v8	Adipose_Subcutaneous	ENSG00000138109	G	6.28038e-12	0.687309	1.43644e-09	T	-	10	96674360	CYP2C9	1
10:96674678:G:T	GTEx/v8	Adipose_Subcutaneous	ENSG00000138109	T	3.57023e-12	0.676748	1.43644e-09	G	-	10	96674678	CYP2C9	1
10:96675093:G:T	GTEx/v8	Adipose_Subcutaneous	ENSG00000138109	G	6.28038e-12	0.687309	1.43644e-09	T	-	10	96675093	CYP2C9	1
10:96675470:A:T	GTEx/v8	Adipose_Subcutaneous	ENSG00000138109	A	6.28038e-12	0.687309	1.43644e-09	T	-	10	96675470	CYP2C9	1
10:96675513:C:G	GTEx/v8	Adipose_Subcutaneous	ENSG00000138109	G	3.57023e-12	0.676748	1.43644e-09	C	-	10	96675513	CYP2C9	1
10:96676190:C:G	GTEx/v8	Adipose_Subcutaneous	ENSG00000138109	C	6.28038e-12	0.687309	1.43644e-09	G	-	10	96676190	CYP2C9	1
10:96678696:C:T	GTEx/v8	Adipose_Subcutaneous	ENSG00000138109	C	3.57023e-12	0.676748	1.43644e-09	T	-	10	96678696	CYP2C9	1
10:96679176:C:G	GTEx/v8	Adipose_Subcutaneous	ENSG00000138109	C	3.57023e-12	0.676748	1.43644e-09	G	-	10	96679176	CYP2C9	1
10:96680701:A:T	GTEx/v8	Adipose_Subcutaneous	ENSG00000138109	A	3.57023e-12	0.676748	1.43644e-09	T	-	10	96680701	CYP2C9	1
10:96680954:A:AG	GTEx/v8	Adipose_Subcutaneous	ENSG00000138109	A	6.28038e-12	0.687309	1.43644e-09	NA	NA	10	96680954	CYP2C9	1
10:96681133:A:G	GTEx/v8	Adipose_Subcutaneous	ENSG00000138109	A	3.57023e-12	0.676748	1.43644e-09	G	-	10	96681133	CYP2C9	1
10:96682129:C:G	GTEx/v8	Adipose_Subcutaneous	ENSG00000138109	C	3.57023e-12	0.676748	1.43644e-09	G	-	10	96682129	CYP2C9	1
10:96683734:A:G	GTEx/v8	Adipose_Subcutaneous	ENSG00000138109	A	3.57023e-12	0.676748	1.43644e-09	G	-	10	96683734	CYP2C9	1
10:96684066:A:ACT	GTEx/v8	Adipose_Subcutaneous	ENSG00000138109	A	6.28038e-12	0.687309	1.43644e-09	NA	NA	10	96684066	CYP2C9	1
10:96684436:A:T	GTEx/v8	Adipose_Subcutaneous	ENSG00000138109	A	6.28038e-12	0.687309	1.43644e-09	T	-	10	96684436	CYP2C9	1
10:96686366:C:T	GTEx/v8	Adipose_Subcutaneous	ENSG00000138109	C	1.2318e-12	0.705891	1.43644e-09	T	-	10	96686366	CYP2C9	1
10:96689543:C:T	GTEx/v8	Adipose_Subcutaneous	ENSG00000138109	C	1.2318e-12	0.705891	1.43644e-09	T	-	10	96689543	CYP2C9	1
10:96689887:A:C	GTEx/v8	Adipose_Subcutaneous	ENSG00000138109	A	1.2318e-12	0.705891	1.43644e-09	C	-	10	96689887	CYP2C9	1
10:96691021:A:G	GTEx/v8	Adipose_Subcutaneous	ENSG00000138109	G	1.0652e-12	0.712174	1.43644e-09	A	-	10	96691021	CYP2C9	1
10:96692627:A:G	GTEx/v8	Adipose_Subcutaneous	ENSG00000138109	G	1.0652e-12	0.712174	1.43644e-09	A	-	10	96692627	CYP2C9	1
10:96692779:A:C	GTEx/v8	Adipose_Subcutaneous	ENSG00000138109	A	1.22164e-09	0.549044	1.43644e-09	C	-	10	96692779	CYP2C9	1
10:96693563:A:G	GTEx/v8	Adipose_Subcutaneous	ENSG00000138109	A	6.02484e-13	0.707058	1.43644e-09	G	-	10	96693563	CYP2C9	1
10:96694591:A:G	GTEx/v8	Adipose_Subcutaneous	ENSG00000138109	A	6.02484e-13	0.707058	1.43644e-09	G	-	10	96694591	CYP2C9	1
10:96694843:A:G	GTEx/v8	Adipose_Subcutaneous	ENSG00000138109	G	0.00010511	0.261474	1.43644e-09	A	-	10	96694843	CYP2C9	1
10:96694861:A:G	GTEx/v8	Adipose_Subcutaneous	ENSG00000138109	A	1.2318e-12	0.705891	1.43644e-09	G	-	10	96694861	CYP2C9	1
10:96695080:C:T	GTEx/v8	Adipose_Subcutaneous	ENSG00000138109	C	0.00010511	0.261474	1.43644e-09	T	-	10	96695080	CYP2C9	1
10:96696529:C:T	GTEx/v8	Adipose_Subcutaneous	ENSG00000138109	C	1.0652e-12	0.712174	1.43644e-09	T	-	10	96696529	CYP2C9	1
10:96696555:C:G	GTEx/v8	Adipose_Subcutaneous	ENSG00000138109	G	6.02484e-13	0.707058	1.43644e-09	C	-	10	96696555	CYP2C9	1
10:96696903:A:G	GTEx/v8	Adipose_Subcutaneous	ENSG00000138109	A	6.02484e-13	0.707058	1.43644e-09	G	-	10	96696903	CYP2C9	1
10:96697459:A:G	GTEx/v8	Adipose_Subcutaneous	ENSG00000138109	A	1.2318e-12	0.705891	1.43644e-09	G	-	10	96697459	CYP2C9	1
10:96698970:G:T	GTEx/v8	Adipose_Subcutaneous	ENSG00000138109	G	6.02484e-13	0.707058	1.43644e-09	T	-	10	96698970	CYP2C9	1
10:96699010:C:CAG	GTEx/v8	Adipose_Subcutaneous	ENSG00000138109	CAG	6.02484e-13	0.707058	1.43644e-09	NA	NA	10	96699010	CYP2C9	1
10:96699512:A:G	GTEx/v8	Adipose_Subcutaneous	ENSG00000138109	G	1.0652e-12	0.712174	1.43644e-09	A	-	10	96699512	CYP2C9	1
10:96699682:C:T	GTEx/v8	Adipose_Subcutaneous	ENSG00000138109	T	1.2318e-12	0.705891	1.43644e-09	C	-	10	96699682	CYP2C9	1
10:96699980:C:T	GTEx/v8	Adipose_Subcutaneous	ENSG00000138109	C	2.24147e-12	0.700778	1.43644e-09	T	-	10	96699980	CYP2C9	1
10:96702295:A:G	GTEx/v8	Adipose_Subcutaneous	ENSG00000138109	A	6.27663e-05	0.249215	1.43644e-09	G	-	10	96702295	CYP2C9	1
10:96702363:C:T	GTEx/v8	Adipose_Subcutaneous	ENSG00000138109	C	1.2318e-12	0.705891	1.43644e-09	T	-	10	96702363	CYP2C9	1
10:96702472:A:G	GTEx/v8	Adipose_Subcutaneous	ENSG00000138109	G	5.07098e-05	0.272166	1.43644e-09	A	-	10	96702472	CYP2C9	1
10:96703109:G:T	GTEx/v8	Adipose_Subcutaneous	ENSG00000138109	T	1.2318e-12	0.705891	1.43644e-09	G	-	10	96703109	CYP2C9	1
10:96704918:A:G	GTEx/v8	Adipose_Subcutaneous	ENSG00000138109	G	1.0652e-12	0.712174	1.43644e-09	A	-	10	96704918	CYP2C9	1
10:96705891:C:T	GTEx/v8	Adipose_Subcutaneous	ENSG00000138109	T	1.2318e-12	0.705891	1.43644e-09	C	-	10	96705891	CYP2C9	1
10:96706316:C:T	GTEx/v8	Adipose_Subcutaneous	ENSG00000138109	T	1.0652e-12	0.712174	1.43644e-09	C	-	10	96706316	CYP2C9	1
10:96707202:C:T	GTEx/v8	Adipose_Subcutaneous	ENSG00000138109	T	9.34471e-05	0.264109	1.43644e-09	C	-	10	96707202	CYP2C9	1
10:96709877:A:G	GTEx/v8	Adipose_Subcutaneous	ENSG00000138109	A	1.2318e-12	0.705891	1.43644e-09	G	-	10	96709877	CYP2C9	1
10:96711706:C:G	GTEx/v8	Adipose_Subcutaneous	ENSG00000138109	C	6.02484e-13	0.707058	1.43644e-09	G	-	10	96711706	CYP2C9	1
10:96711949:G:GTCTT	GTEx/v8	Adipose_Subcutaneous	ENSG00000138109	G	1.0652e-12	0.712174	1.43644e-09	NA	NA	10	96711949	CYP2C9	1
10:96712978:C:T	GTEx/v8	Adipose_Subcutaneous	ENSG00000138109	C	6.02484e-13	0.707058	1.43644e-09	T	-	10	96712978	CYP2C9	1
10:96713180:A:AATATATTATT	GTEx/v8	Adipose_Subcutaneous	ENSG00000138109	A	1.2318e-12	0.705891	1.43644e-09	NA	NA	10	96713180	CYP2C9	1
10:96713372:C:T	GTEx/v8	Adipose_Subcutaneous	ENSG00000138109	T	6.02484e-13	0.707058	1.43644e-09	C	-	10	96713372	CYP2C9	1
10:96713686:C:G	GTEx/v8	Adipose_Subcutaneous	ENSG00000138109	G	1.2318e-12	0.705891	1.43644e-09	C	-	10	96713686	CYP2C9	1
10:96713995:A:G	GTEx/v8	Adipose_Subcutaneous	ENSG00000138109	G	6.02484e-13	0.707058	1.43644e-09	A	-	10	96713995	CYP2C9	1
10:96714425:A:C	GTEx/v8	Adipose_Subcutaneous	ENSG00000138109	A	6.02484e-13	0.707058	1.43644e-09	C	-	10	96714425	CYP2C9	1
10:96714647:T:TA	GTEx/v8	Adipose_Subcutaneous	ENSG00000138109	T	1.0652e-12	0.712174	1.43644e-09	NA	NA	10	96714647	CYP2C9	1
10:96715585:G:T	GTEx/v8	Adipose_Subcutaneous	ENSG00000138109	T	1.2318e-12	0.705891	1.43644e-09	G	-	10	96715585	CYP2C9	1
10:96717122:A:T	GTEx/v8	Adipose_Subcutaneous	ENSG00000138109	A	1.0652e-12	0.712174	1.43644e-09	NA	NA	10	96717122	CYP2C9	1
10:96718308:A:T	GTEx/v8	Adipose_Subcutaneous	ENSG00000138109	A	0.000109297	0.261212	1.43644e-09	T	-	10	96718308	CYP2C9	1
10:96718609:C:G	GTEx/v8	Adipose_Subcutaneous	ENSG00000138109	C	1.2318e-12	0.705891	1.43644e-09	G	-	10	96718609	CYP2C9	1
10:96718815:C:T	GTEx/v8	Adipose_Subcutaneous	ENSG00000138109	T	1.2318e-12	0.705891	1.43644e-09	C	-	10	96718815	CYP2C9	1
10:96719521:A:G	GTEx/v8	Adipose_Subcutaneous	ENSG00000138109	A	1.15843e-09	0.552376	1.43644e-09	G	-	10	96719521	CYP2C9	1
10:96719845:G:T	GTEx/v8	Adipose_Subcutaneous	ENSG00000138109	T	9.34471e-05	0.264109	1.43644e-09	G	-	10	96719845	CYP2C9	1
10:96719846:A:T	GTEx/v8	Adipose_Subcutaneous	ENSG00000138109	T	9.34471e-05	0.264109	1.43644e-09	A	-	10	96719846	CYP2C9	1
10:96720169:A:G	GTEx/v8	Adipose_Subcutaneous	ENSG00000138109	G	6.02484e-13	0.707058	1.43644e-09	A	-	10	96720169	CYP2C9	1
10:96721662:C:T	GTEx/v8	Adipose_Subcutaneous	ENSG00000138109	C	6.02484e-13	0.707058	1.43644e-09	T	-	10	96721662	CYP2C9	1
10:96722552:C:T	GTEx/v8	Adipose_Subcutaneous	ENSG00000138109	C	6.02484e-13	0.707058	1.43644e-09	T	-	10	96722552	CYP2C9	1
10:96724115:C:T	GTEx/v8	Adipose_Subcutaneous	ENSG00000138109	T	6.02484e-13	0.707058	1.43644e-09	C	-	10	96724115	CYP2C9	1
10:96724395:G:T	GTEx/v8	Adipose_Subcutaneous	ENSG00000138109	G	1.0652e-12	0.712174	1.43644e-09	T	-	10	96724395	CYP2C9	1
10:96725037:A:C	GTEx/v8	Adipose_Subcutaneous	ENSG00000138109	A	1.2318e-12	0.705891	1.43644e-09	C	-	10	96725037	CYP2C9	1
10:96725535:A:C	GTEx/v8	Adipose_Subcutaneous	ENSG00000138109	C	9.34471e-05	0.264109	1.43644e-09	A	-	10	96725535	CYP2C9	1
10:96727403:A:C	GTEx/v8	Adipose_Subcutaneous	ENSG00000138109	A	1.2318e-12	0.705891	1.43644e-09	C	-	10	96727403	CYP2C9	1
10:96728169:A:C	GTEx/v8	Adipose_Subcutaneous	ENSG00000138109	C	2.31218e-05	0.286298	1.43644e-09	NA	NA	10	96728169	CYP2C9	1
10:96728688:C:T	GTEx/v8	Adipose_Subcutaneous	ENSG00000138109	C	1.2318e-12	0.705891	1.43644e-09	NA	NA	10	96728688	CYP2C9	1
10:96730086:A:G	GTEx/v8	Adipose_Subcutaneous	ENSG00000138109	A	1.0652e-12	0.712174	1.43644e-09	NA	NA	10	96730086	CYP2C9	1
10:96730151:C:T	GTEx/v8	Adipose_Subcutaneous	ENSG00000138109	T	1.0652e-12	0.712174	1.43644e-09	NA	NA	10	96730151	CYP2C9	1
10:96730214:C:T	GTEx/v8	Adipose_Subcutaneous	ENSG00000138109	C	9.41086e-12	0.68256	1.43644e-09	NA	NA	10	96730214	CYP2C9	1
10:96731310:A:G	GTEx/v8	Adipose_Subcutaneous	ENSG00000138109	G	1.0652e-12	0.712174	1.43644e-09	A	-	10	96731310	CYP2C9	1
10:96731788:A:G	GTEx/v8	Adipose_Subcutaneous	ENSG00000138109	G	5.07098e-05	0.272166	1.43644e-09	A	-	10	96731788	CYP2C9	1
10:96732599:A:G	GTEx/v8	Adipose_Subcutaneous	ENSG00000138109	A	1.0652e-12	0.712174	1.43644e-09	G	-	10	96732599	CYP2C9	1
10:96734466:A:T	GTEx/v8	Adipose_Subcutaneous	ENSG00000138109	A	6.02484e-13	0.707058	1.43644e-09	T	-	10	96734466	CYP2C9	1
10:96734582:A:G	GTEx/v8	Adipose_Subcutaneous	ENSG00000138109	A	1.71431e-12	0.70934	1.43644e-09	G	-	10	96734582	CYP2C9	1
10:96734676:C:T	GTEx/v8	Adipose_Subcutaneous	ENSG00000138109	C	9.34471e-05	0.264109	1.43644e-09	T	-	10	96734676	CYP2C9	1
10:96734790:A:T	GTEx/v8	Adipose_Subcutaneous	ENSG00000138109	T	6.02484e-13	0.707058	1.43644e-09	A	-	10	96734790	CYP2C9	1
10:96735126:T:TAG	GTEx/v8	Adipose_Subcutaneous	ENSG00000138109	TAG	9.34471e-05	0.264109	1.43644e-09	NA	NA	10	96735126	CYP2C9	1
10:96735342:A:T	GTEx/v8	Adipose_Subcutaneous	ENSG00000138109	T	1.2318e-12	0.705891	1.43644e-09	A	-	10	96735342	CYP2C9	1
10:96736184:A:G	GTEx/v8	Adipose_Subcutaneous	ENSG00000138109	A	2.37889e-12	0.702395	1.43644e-09	G	-	10	96736184	CYP2C9	1
10:96737177:A:G	GTEx/v8	Adipose_Subcutaneous	ENSG00000138109	G	6.02484e-13	0.707058	1.43644e-09	A	-	10	96737177	CYP2C9	1
10:96737210:A:C	GTEx/v8	Adipose_Subcutaneous	ENSG00000138109	A	1.2318e-12	0.705891	1.43644e-09	C	-	10	96737210	CYP2C9	1
10:96737791:C:G	GTEx/v8	Adipose_Subcutaneous	ENSG00000138109	G	1.2318e-12	0.705891	1.43644e-09	C	-	10	96737791	CYP2C9	1
10:96741053:A:C	GTEx/v8	Adipose_Subcutaneous	ENSG00000138109	C	1.0652e-12	0.712174	1.43644e-09	A	-	10	96741053	CYP2C9	1
10:96743108:C:T	GTEx/v8	Adipose_Subcutaneous	ENSG00000138109	C	6.02484e-13	0.707058	1.43644e-09	T	-	10	96743108	CYP2C9	1
10:96743228:A:C	GTEx/v8	Adipose_Subcutaneous	ENSG00000138109	C	1.0652e-12	0.712174	1.43644e-09	A	-	10	96743228	CYP2C9	1
10:96743502:G:GAGCTTCTTCATTCCCCCCTATGCAGGGC	GTEx/v8	Adipose_Subcutaneous	ENSG00000138109	GAGCTTCTTCATTCCCCCCTATGCAGGGC	1.55095e-12	0.70702	1.43644e-09	NA	NA	10	96743502	CYP2C9	1
10:96743943:A:G	GTEx/v8	Adipose_Subcutaneous	ENSG00000138109	A	9.34471e-05	0.264109	1.43644e-09	G	-	10	96743943	CYP2C9	1
10:96744727:A:AC	GTEx/v8	Adipose_Subcutaneous	ENSG00000138109	A	6.02484e-13	0.707058	1.43644e-09	NA	NA	10	96744727	CYP2C9	1
10:96744732:C:T	GTEx/v8	Adipose_Subcutaneous	ENSG00000138109	T	6.02484e-13	0.707058	1.43644e-09	NA	NA	10	96744732	CYP2C9	1
10:96744890:A:T	GTEx/v8	Adipose_Subcutaneous	ENSG00000138109	T	1.0652e-12	0.712174	1.43644e-09	A	-	10	96744890	CYP2C9	1
10:96745180:G:T	GTEx/v8	Adipose_Subcutaneous	ENSG00000138109	G	1.0652e-12	0.712174	1.43644e-09	T	-	10	96745180	CYP2C9	1
10:96745984:A:T	GTEx/v8	Adipose_Subcutaneous	ENSG00000138109	T	1.2318e-12	0.705891	1.43644e-09	A	-	10	96745984	CYP2C9	1
10:96747206:G:T	GTEx/v8	Adipose_Subcutaneous	ENSG00000138109	T	1.0652e-12	0.712174	1.43644e-09	G	-	10	96747206	CYP2C9	1
10:96748492:A:G	GTEx/v8	Adipose_Subcutaneous	ENSG00000138109	A	1.67662e-05	0.302924	1.43644e-09	G	-	10	96748492	CYP2C9	1
10:96748737:A:T	GTEx/v8	Adipose_Subcutaneous	ENSG00000138109	T	1.2318e-12	0.705891	1.43644e-09	A	-	10	96748737	CYP2C9	1
10:96749181:A:T	GTEx/v8	Adipose_Subcutaneous	ENSG00000138109	A	1.0652e-12	0.712174	1.43644e-09	T	-	10	96749181	CYP2C9	1
10:96749620:A:G	GTEx/v8	Adipose_Subcutaneous	ENSG00000138109	A	1.03528e-13	0.731936	1.43644e-09	G	-	10	96749620	CYP2C9	1
10:96749936:G:T	GTEx/v8	Adipose_Subcutaneous	ENSG00000138109	G	0.000106399	0.262391	1.43644e-09	T	-	10	96749936	CYP2C9	1
10:96750251:C:T	GTEx/v8	Adipose_Subcutaneous	ENSG00000138109	T	9.34471e-05	0.264109	1.43644e-09	C	-	10	96750251	CYP2C9	1
10:96750694:C:T	GTEx/v8	Adipose_Subcutaneous	ENSG00000138109	C	6.02484e-13	0.707058	1.43644e-09	T	-	10	96750694	CYP2C9	1
10:96750866:G:T	GTEx/v8	Adipose_Subcutaneous	ENSG00000138109	G	1.0652e-12	0.712174	1.43644e-09	T	-	10	96750866	CYP2C9	1
10:96752127:G:GCT	GTEx/v8	Adipose_Subcutaneous	ENSG00000138109	G	5.34192e-13	0.712547	1.43644e-09	NA	NA	10	96752127	CYP2C9	1
10:96752130:G:GA	GTEx/v8	Adipose_Subcutaneous	ENSG00000138109	G	5.34192e-13	0.712547	1.43644e-09	NA	NA	10	96752130	CYP2C9	1
10:96753645:G:T	GTEx/v8	Adipose_Subcutaneous	ENSG00000138109	G	5.34192e-13	0.712547	1.43644e-09	T	-	10	96753645	CYP2C9	1
10:96753828:A:G	GTEx/v8	Adipose_Subcutaneous	ENSG00000138109	G	5.34192e-13	0.712547	1.43644e-09	A	-	10	96753828	CYP2C9	1
10:96753908:A:C	GTEx/v8	Adipose_Subcutaneous	ENSG00000138109	A	5.34192e-13	0.712547	1.43644e-09	C	-	10	96753908	CYP2C9	1
10:96754246:C:T	GTEx/v8	Adipose_Subcutaneous	ENSG00000138109	C	5.34192e-13	0.712547	1.43644e-09	T	-	10	96754246	CYP2C9	1
10:96754259:A:G	GTEx/v8	Adipose_Subcutaneous	ENSG00000138109	A	7.91533e-13	0.697682	1.43644e-09	G	-	10	96754259	CYP2C9	1
10:96754368:C:T	GTEx/v8	Adipose_Subcutaneous	ENSG00000138109	C	5.34192e-13	0.712547	1.43644e-09	T	-	10	96754368	CYP2C9	1
10:96754975:A:T	GTEx/v8	Adipose_Subcutaneous	ENSG00000138109	T	5.34192e-13	0.712547	1.43644e-09	A	-	10	96754975	CYP2C9	1
10:96755252:C:T	GTEx/v8	Adipose_Subcutaneous	ENSG00000138109	T	5.34192e-13	0.712547	1.43644e-09	C	-	10	96755252	CYP2C9	1
10:96755297:A:G	GTEx/v8	Adipose_Subcutaneous	ENSG00000138109	G	5.34192e-13	0.712547	1.43644e-09	A	-	10	96755297	CYP2C9	1
10:96755474:C:T	GTEx/v8	Adipose_Subcutaneous	ENSG00000138109	T	5.34192e-13	0.712547	1.43644e-09	C	-	10	96755474	CYP2C9	1
10:96755566:A:C	GTEx/v8	Adipose_Subcutaneous	ENSG00000138109	A	5.34192e-13	0.712547	1.43644e-09	C	-	10	96755566	CYP2C9	1
10:96756792:G:T	GTEx/v8	Adipose_Subcutaneous	ENSG00000138109	G	5.34192e-13	0.712547	1.43644e-09	T	-	10	96756792	CYP2C9	1
10:96757090:G:T	GTEx/v8	Adipose_Subcutaneous	ENSG00000138109	T	5.34192e-13	0.712547	1.43644e-09	G	-	10	96757090	CYP2C9	1
10:96757467:A:ATTCCCTTACAGGAAATGTCTTGCCTTTTGGGATAAGGCTCAAT	GTEx/v8	Adipose_Subcutaneous	ENSG00000138109	ATTCCCTTACAGGAAATGTCTTGCCTTTTGGGATAAGGCTCAAT	5.34192e-13	0.712547	1.43644e-09	NA	NA	10	96757467	CYP2C9	1
10:96757633:C:G	GTEx/v8	Adipose_Subcutaneous	ENSG00000138109	G	4.17381e-12	0.691213	1.43644e-09	C	-	10	96757633	CYP2C9	1
10:96757715:C:T	GTEx/v8	Adipose_Subcutaneous	ENSG00000138109	T	2.03518e-12	0.692925	1.43644e-09	C	-	10	96757715	CYP2C9	1
10:96383524:A:G	GTEx/v7	Adipose_Subcutaneous	ENSG00000138109	G	7.75699e-09	0.730073	1.0225e-06	A	-	10	96383524	CYP2C9	1
10:96388364:G:T	GTEx/v7	Adipose_Subcutaneous	ENSG00000138109	G	7.75699e-09	0.730073	1.0225e-06	T	-	10	96388364	CYP2C9	1
10:96388665:C:T	GTEx/v7	Adipose_Subcutaneous	ENSG00000138109	T	7.01603e-10	0.67771	1.0225e-06	C	-	10	96388665	CYP2C9	1
10:96389223:A:G	GTEx/v7	Adipose_Subcutaneous	ENSG00000138109	G	7.01603e-10	0.67771	1.0225e-06	A	-	10	96389223	CYP2C9	1
10:96389784:A:G	GTEx/v7	Adipose_Subcutaneous	ENSG00000138109	A	7.75699e-09	0.730073	1.0225e-06	G	-	10	96389784	CYP2C9	1
10:96389786:C:T	GTEx/v7	Adipose_Subcutaneous	ENSG00000138109	T	7.01603e-10	0.67771	1.0225e-06	C	-	10	96389786	CYP2C9	1
10:96390079:A:G	GTEx/v7	Adipose_Subcutaneous	ENSG00000138109	A	7.75699e-09	0.730073	1.0225e-06	G	-	10	96390079	CYP2C9	1
10:96392063:C:T	GTEx/v7	Adipose_Subcutaneous	ENSG00000138109	C	7.75699e-09	0.730073	1.0225e-06	T	-	10	96392063	CYP2C9	1
10:96392186:G:T	GTEx/v7	Adipose_Subcutaneous	ENSG00000138109	T	5.14377e-10	0.685579	1.0225e-06	G	-	10	96392186	CYP2C9	1
10:96393683:A:G	GTEx/v7	Adipose_Subcutaneous	ENSG00000138109	G	7.75699e-09	0.730073	1.0225e-06	A	-	10	96393683	CYP2C9	1
10:96394254:C:T	GTEx/v7	Adipose_Subcutaneous	ENSG00000138109	T	1.49238e-08	0.723641	1.0225e-06	C	-	10	96394254	CYP2C9	1
10:96397539:G:T	GTEx/v7	Adipose_Subcutaneous	ENSG00000138109	T	7.75699e-09	0.730073	1.0225e-06	G	-	10	96397539	CYP2C9	1
10:96397876:C:T	GTEx/v7	Adipose_Subcutaneous	ENSG00000138109	T	5.85506e-09	0.749973	1.0225e-06	C	-	10	96397876	CYP2C9	1
10:96400221:C:T	GTEx/v7	Adipose_Subcutaneous	ENSG00000138109	T	7.75699e-09	0.730073	1.0225e-06	C	-	10	96400221	CYP2C9	1
10:96406092:A:G	GTEx/v7	Adipose_Subcutaneous	ENSG00000138109	A	7.75699e-09	0.730073	1.0225e-06	G	-	10	96406092	CYP2C9	1
10:96406166:A:G	GTEx/v7	Adipose_Subcutaneous	ENSG00000138109	A	7.01603e-10	0.67771	1.0225e-06	G	-	10	96406166	CYP2C9	1
10:96411252:G:T	GTEx/v7	Adipose_Subcutaneous	ENSG00000138109	T	7.75699e-09	0.730073	1.0225e-06	G	-	10	96411252	CYP2C9	1
10:96414633:C:T	GTEx/v7	Adipose_Subcutaneous	ENSG00000138109	T	7.75699e-09	0.730073	1.0225e-06	C	-	10	96414633	CYP2C9	1
10:96419165:A:C	GTEx/v7	Adipose_Subcutaneous	ENSG00000138109	C	7.18502e-09	0.724277	1.0225e-06	A	-	10	96419165	CYP2C9	1
10:96424148:G:T	GTEx/v7	Adipose_Subcutaneous	ENSG00000138109	T	7.18502e-09	0.724277	1.0225e-06	G	-	10	96424148	CYP2C9	1
10:96424439:A:G	GTEx/v7	Adipose_Subcutaneous	ENSG00000138109	G	7.18502e-09	0.724277	1.0225e-06	A	-	10	96424439	CYP2C9	1
10:96427354:C:T	GTEx/v7	Adipose_Subcutaneous	ENSG00000138109	C	7.18502e-09	0.724277	1.0225e-06	T	-	10	96427354	CYP2C9	1
10:96429130:A:G	GTEx/v7	Adipose_Subcutaneous	ENSG00000138109	G	1.24312e-08	0.707867	1.0225e-06	A	-	10	96429130	CYP2C9	1
10:96436439:A:G	GTEx/v7	Adipose_Subcutaneous	ENSG00000138109	G	7.18502e-09	0.724277	1.0225e-06	A	-	10	96436439	CYP2C9	1
10:96441082:C:T	GTEx/v7	Adipose_Subcutaneous	ENSG00000138109	C	6.0926e-09	0.727792	1.0225e-06	T	-	10	96441082	CYP2C9	1
10:96441927:C:G	GTEx/v7	Adipose_Subcutaneous	ENSG00000138109	C	7.18502e-09	0.724277	1.0225e-06	G	-	10	96441927	CYP2C9	1
10:96441949:A:G	GTEx/v7	Adipose_Subcutaneous	ENSG00000138109	A	5.85057e-09	0.728727	1.0225e-06	G	-	10	96441949	CYP2C9	1
10:96444512:G:T	GTEx/v7	Adipose_Subcutaneous	ENSG00000138109	G	1.48772e-10	0.682856	1.0225e-06	T	-	10	96444512	CYP2C9	1
10:96449450:A:C	GTEx/v7	Adipose_Subcutaneous	ENSG00000138109	C	7.18502e-09	0.724277	1.0225e-06	A	-	10	96449450	CYP2C9	1
10:96450169:G:T	GTEx/v7	Adipose_Subcutaneous	ENSG00000138109	T	7.18502e-09	0.724277	1.0225e-06	G	-	10	96450169	CYP2C9	1
10:96451060:A:C	GTEx/v7	Adipose_Subcutaneous	ENSG00000138109	A	7.18502e-09	0.724277	1.0225e-06	C	-	10	96451060	CYP2C9	1
10:96452024:A:C	GTEx/v7	Adipose_Subcutaneous	ENSG00000138109	A	1.24428e-08	0.719388	1.0225e-06	C	-	10	96452024	CYP2C9	1
10:96452818:C:T	GTEx/v7	Adipose_Subcutaneous	ENSG00000138109	T	7.18502e-09	0.724277	1.0225e-06	C	-	10	96452818	CYP2C9	1
10:96455800:C:T	GTEx/v7	Adipose_Subcutaneous	ENSG00000138109	C	7.18502e-09	0.724277	1.0225e-06	T	-	10	96455800	CYP2C9	1
10:96455809:G:T	GTEx/v7	Adipose_Subcutaneous	ENSG00000138109	T	1.83013e-08	0.708009	1.0225e-06	NA	NA	10	96455809	CYP2C9	1
10:96456121:A:C	GTEx/v7	Adipose_Subcutaneous	ENSG00000138109	A	7.18502e-09	0.724277	1.0225e-06	C	-	10	96456121	CYP2C9	1
10:96456685:A:G	GTEx/v7	Adipose_Subcutaneous	ENSG00000138109	G	1.18114e-07	0.611087	1.0225e-06	A	-	10	96456685	CYP2C9	1
10:96457019:G:T	GTEx/v7	Adipose_Subcutaneous	ENSG00000138109	G	7.18502e-09	0.724277	1.0225e-06	T	-	10	96457019	CYP2C9	1
10:96457208:C:T	GTEx/v7	Adipose_Subcutaneous	ENSG00000138109	T	1.24312e-08	0.707867	1.0225e-06	NA	NA	10	96457208	CYP2C9	1
10:96460278:A:G	GTEx/v7	Adipose_Subcutaneous	ENSG00000138109	A	7.18502e-09	0.724277	1.0225e-06	G	-	10	96460278	CYP2C9	1
10:96460294:A:G	GTEx/v7	Adipose_Subcutaneous	ENSG00000138109	A	7.18502e-09	0.724277	1.0225e-06	G	-	10	96460294	CYP2C9	1
10:96462251:C:G	GTEx/v7	Adipose_Subcutaneous	ENSG00000138109	C	7.18502e-09	0.724277	1.0225e-06	G	-	10	96462251	CYP2C9	1
10:96462701:A:G	GTEx/v7	Adipose_Subcutaneous	ENSG00000138109	G	7.18502e-09	0.724277	1.0225e-06	A	-	10	96462701	CYP2C9	1
10:96464730:A:G	GTEx/v7	Adipose_Subcutaneous	ENSG00000138109	A	1.19268e-07	0.610902	1.0225e-06	G	-	10	96464730	CYP2C9	1
10:96468755:C:T	GTEx/v7	Adipose_Subcutaneous	ENSG00000138109	C	7.18502e-09	0.724277	1.0225e-06	T	-	10	96468755	CYP2C9	1
10:96475624:G:T	GTEx/v7	Adipose_Subcutaneous	ENSG00000138109	T	3.5962e-08	0.697672	1.0225e-06	G	-	10	96475624	CYP2C9	1
10:96476102:C:G	GTEx/v7	Adipose_Subcutaneous	ENSG00000138109	G	7.18502e-09	0.724277	1.0225e-06	C	-	10	96476102	CYP2C9	1
10:96476786:A:G	GTEx/v7	Adipose_Subcutaneous	ENSG00000138109	A	7.18502e-09	0.724277	1.0225e-06	G	-	10	96476786	CYP2C9	1
10:96482852:A:G	GTEx/v7	Adipose_Subcutaneous	ENSG00000138109	G	7.18502e-09	0.724277	1.0225e-06	A	-	10	96482852	CYP2C9	1
10:96483008:C:G	GTEx/v7	Adipose_Subcutaneous	ENSG00000138109	C	7.18502e-09	0.724277	1.0225e-06	G	-	10	96483008	CYP2C9	1
10:96492543:A:G	GTEx/v7	Adipose_Subcutaneous	ENSG00000138109	A	1.23476e-07	0.61	1.0225e-06	G	-	10	96492543	CYP2C9	1
10:96493332:C:T	GTEx/v7	Adipose_Subcutaneous	ENSG00000138109	T	7.18502e-09	0.724277	1.0225e-06	C	-	10	96493332	CYP2C9	1
10:96493750:A:G	GTEx/v7	Adipose_Subcutaneous	ENSG00000138109	A	7.18502e-09	0.724277	1.0225e-06	G	-	10	96493750	CYP2C9	1
10:96494912:C:T	GTEx/v7	Adipose_Subcutaneous	ENSG00000138109	T	7.18502e-09	0.724277	1.0225e-06	C	-	10	96494912	CYP2C9	1
10:96495266:A:G	GTEx/v7	Adipose_Subcutaneous	ENSG00000138109	A	3.30306e-09	0.723124	1.0225e-06	G	-	10	96495266	CYP2C9	1
10:96495747:G:GA	GTEx/v7	Adipose_Subcutaneous	ENSG00000138109	GA	1.90958e-08	0.711794	1.0225e-06	NA	NA	10	96495747	CYP2C9	1
10:96498144:A:G	GTEx/v7	Adipose_Subcutaneous	ENSG00000138109	G	7.18502e-09	0.724277	1.0225e-06	A	-	10	96498144	CYP2C9	1
10:96498813:C:T	GTEx/v7	Adipose_Subcutaneous	ENSG00000138109	C	7.18502e-09	0.724277	1.0225e-06	T	-	10	96498813	CYP2C9	1
10:96499512:A:T	GTEx/v7	Adipose_Subcutaneous	ENSG00000138109	T	3.07088e-08	0.653581	1.0225e-06	A	-	10	96499512	CYP2C9	1
10:96499555:G:T	GTEx/v7	Adipose_Subcutaneous	ENSG00000138109	G	3.26391e-07	0.596617	1.0225e-06	T	-	10	96499555	CYP2C9	1
10:96499710:A:C	GTEx/v7	Adipose_Subcutaneous	ENSG00000138109	A	7.18502e-09	0.724277	1.0225e-06	C	-	10	96499710	CYP2C9	1
10:96499813:G:T	GTEx/v7	Adipose_Subcutaneous	ENSG00000138109	G	7.18502e-09	0.724277	1.0225e-06	T	-	10	96499813	CYP2C9	1
10:96499924:C:T	GTEx/v7	Adipose_Subcutaneous	ENSG00000138109	C	3.86279e-07	0.592716	1.0225e-06	T	-	10	96499924	CYP2C9	1
10:96500010:A:T	GTEx/v7	Adipose_Subcutaneous	ENSG00000138109	A	1.91125e-07	0.629439	1.0225e-06	T	-	10	96500010	CYP2C9	1
10:96500563:C:T	GTEx/v7	Adipose_Subcutaneous	ENSG00000138109	C	8.43384e-09	0.728852	1.0225e-06	T	-	10	96500563	CYP2C9	1
10:96501004:C:T	GTEx/v7	Adipose_Subcutaneous	ENSG00000138109	C	3.33413e-07	0.59577	1.0225e-06	T	-	10	96501004	CYP2C9	1
10:96501069:A:T	GTEx/v7	Adipose_Subcutaneous	ENSG00000138109	T	3.33413e-07	0.59577	1.0225e-06	A	-	10	96501069	CYP2C9	1
10:96501175:A:T	GTEx/v7	Adipose_Subcutaneous	ENSG00000138109	A	3.33413e-07	0.59577	1.0225e-06	T	-	10	96501175	CYP2C9	1
10:96501708:A:G	GTEx/v7	Adipose_Subcutaneous	ENSG00000138109	A	7.18502e-09	0.724277	1.0225e-06	G	-	10	96501708	CYP2C9	1
10:96502658:A:G	GTEx/v7	Adipose_Subcutaneous	ENSG00000138109	A	7.18502e-09	0.724277	1.0225e-06	G	-	10	96502658	CYP2C9	1
10:96503017:C:T	GTEx/v7	Adipose_Subcutaneous	ENSG00000138109	C	3.33413e-07	0.59577	1.0225e-06	T	-	10	96503017	CYP2C9	1
10:96504395:A:G	GTEx/v7	Adipose_Subcutaneous	ENSG00000138109	A	7.18502e-09	0.724277	1.0225e-06	G	-	10	96504395	CYP2C9	1
10:96505880:C:G	GTEx/v7	Adipose_Subcutaneous	ENSG00000138109	G	3.54324e-08	0.651014	1.0225e-06	C	-	10	96505880	CYP2C9	1
10:96507575:C:T	GTEx/v7	Adipose_Subcutaneous	ENSG00000138109	T	1.76937e-08	0.712045	1.0225e-06	C	-	10	96507575	CYP2C9	1
10:96507589:A:G	GTEx/v7	Adipose_Subcutaneous	ENSG00000138109	G	7.76326e-09	0.698469	1.0225e-06	A	-	10	96507589	CYP2C9	1
10:96508011:C:T	GTEx/v7	Adipose_Subcutaneous	ENSG00000138109	C	1.69757e-07	0.603955	1.0225e-06	T	-	10	96508011	CYP2C9	1
10:96508039:A:C	GTEx/v7	Adipose_Subcutaneous	ENSG00000138109	C	2.78337e-07	0.597321	1.0225e-06	A	-	10	96508039	CYP2C9	1
10:96508789:T:TA	GTEx/v7	Adipose_Subcutaneous	ENSG00000138109	T	1.61631e-07	0.609461	1.0225e-06	NA	NA	10	96508789	CYP2C9	1
10:96509914:T:TC	GTEx/v7	Adipose_Subcutaneous	ENSG00000138109	T	3.76541e-08	0.654243	1.0225e-06	NA	NA	10	96509914	CYP2C9	1
10:96510711:C:CT	GTEx/v7	Adipose_Subcutaneous	ENSG00000138109	C	5.77615e-09	0.684628	1.0225e-06	NA	NA	10	96510711	CYP2C9	1
10:96511724:A:G	GTEx/v7	Adipose_Subcutaneous	ENSG00000138109	G	1.05057e-07	0.613186	1.0225e-06	A	-	10	96511724	CYP2C9	1
10:96512547:C:G	GTEx/v7	Adipose_Subcutaneous	ENSG00000138109	G	1.19268e-07	0.610902	1.0225e-06	C	-	10	96512547	CYP2C9	1
10:96513106:A:G	GTEx/v7	Adipose_Subcutaneous	ENSG00000138109	A	1.19268e-07	0.610902	1.0225e-06	G	-	10	96513106	CYP2C9	1
10:96514016:A:G	GTEx/v7	Adipose_Subcutaneous	ENSG00000138109	G	7.18502e-09	0.724277	1.0225e-06	A	-	10	96514016	CYP2C9	1
10:96514363:A:T	GTEx/v7	Adipose_Subcutaneous	ENSG00000138109	T	1.19649e-08	0.661813	1.0225e-06	A	-	10	96514363	CYP2C9	1
10:96514609:T:TC	GTEx/v7	Adipose_Subcutaneous	ENSG00000138109	T	1.19649e-08	0.661813	1.0225e-06	NA	NA	10	96514609	CYP2C9	1
10:96514778:A:C	GTEx/v7	Adipose_Subcutaneous	ENSG00000138109	C	1.83905e-07	0.607329	1.0225e-06	A	-	10	96514778	CYP2C9	1
10:96515341:A:G	GTEx/v7	Adipose_Subcutaneous	ENSG00000138109	A	1.47585e-08	0.657869	1.0225e-06	G	-	10	96515341	CYP2C9	1
10:96515342:C:T	GTEx/v7	Adipose_Subcutaneous	ENSG00000138109	C	7.18502e-09	0.724277	1.0225e-06	T	-	10	96515342	CYP2C9	1
10:96516575:C:T	GTEx/v7	Adipose_Subcutaneous	ENSG00000138109	C	1.19268e-07	0.610902	1.0225e-06	T	-	10	96516575	CYP2C9	1
10:96516699:G:T	GTEx/v7	Adipose_Subcutaneous	ENSG00000138109	G	7.18502e-09	0.724277	1.0225e-06	T	-	10	96516699	CYP2C9	1
10:96517626:A:C	GTEx/v7	Adipose_Subcutaneous	ENSG00000138109	A	7.18502e-09	0.724277	1.0225e-06	C	-	10	96517626	CYP2C9	1
10:96518705:C:T	GTEx/v7	Adipose_Subcutaneous	ENSG00000138109	T	1.45049e-07	0.613433	1.0225e-06	C	-	10	96518705	CYP2C9	1
10:96518844:A:G	GTEx/v7	Adipose_Subcutaneous	ENSG00000138109	G	1.19268e-07	0.610902	1.0225e-06	A	-	10	96518844	CYP2C9	1
10:96519132:C:T	GTEx/v7	Adipose_Subcutaneous	ENSG00000138109	T	7.18502e-09	0.724277	1.0225e-06	C	-	10	96519132	CYP2C9	1
10:96519134:G:T	GTEx/v7	Adipose_Subcutaneous	ENSG00000138109	T	7.18502e-09	0.724277	1.0225e-06	G	-	10	96519134	CYP2C9	1
10:96519244:G:T	GTEx/v7	Adipose_Subcutaneous	ENSG00000138109	G	7.18502e-09	0.724277	1.0225e-06	T	-	10	96519244	CYP2C9	1
10:96519691:A:G	GTEx/v7	Adipose_Subcutaneous	ENSG00000138109	A	7.18502e-09	0.724277	1.0225e-06	G	-	10	96519691	CYP2C9	1
10:96519743:C:T	GTEx/v7	Adipose_Subcutaneous	ENSG00000138109	C	9.43478e-09	0.726305	1.0225e-06	T	-	10	96519743	CYP2C9	1
10:96521045:C:T	GTEx/v7	Adipose_Subcutaneous	ENSG00000138109	T	1.19268e-07	0.610902	1.0225e-06	C	-	10	96521045	CYP2C9	1
10:96521574:G:T	GTEx/v7	Adipose_Subcutaneous	ENSG00000138109	G	3.35626e-08	0.651346	1.0225e-06	T	-	10	96521574	CYP2C9	1
10:96522561:C:T	GTEx/v7	Adipose_Subcutaneous	ENSG00000138109	C	1.19268e-07	0.610902	1.0225e-06	T	-	10	96522561	CYP2C9	1
10:96523402:A:G	GTEx/v7	Adipose_Subcutaneous	ENSG00000138109	A	1.19649e-08	0.661813	1.0225e-06	G	-	10	96523402	CYP2C9	1
10:96525300:C:G	GTEx/v7	Adipose_Subcutaneous	ENSG00000138109	C	2.15338e-07	0.603002	1.0225e-06	G	-	10	96525300	CYP2C9	1
10:96526531:A:C	GTEx/v7	Adipose_Subcutaneous	ENSG00000138109	C	1.19268e-07	0.610902	1.0225e-06	A	-	10	96526531	CYP2C9	1
10:96527384:C:G	GTEx/v7	Adipose_Subcutaneous	ENSG00000138109	C	1.76045e-08	0.652035	1.0225e-06	G	-	10	96527384	CYP2C9	1
10:96528430:C:T	GTEx/v7	Adipose_Subcutaneous	ENSG00000138109	C	1.76045e-08	0.652035	1.0225e-06	T	-	10	96528430	CYP2C9	1
10:96529544:C:T	GTEx/v7	Adipose_Subcutaneous	ENSG00000138109	C	1.76045e-08	0.652035	1.0225e-06	T	-	10	96529544	CYP2C9	1
10:96530260:C:T	GTEx/v7	Adipose_Subcutaneous	ENSG00000138109	C	3.07088e-08	0.653581	1.0225e-06	T	-	10	96530260	CYP2C9	1
10:96530497:A:G	GTEx/v7	Adipose_Subcutaneous	ENSG00000138109	G	7.18502e-09	0.724277	1.0225e-06	A	-	10	96530497	CYP2C9	1
10:96531260:G:T	GTEx/v7	Adipose_Subcutaneous	ENSG00000138109	G	1.76045e-08	0.652035	1.0225e-06	T	-	10	96531260	CYP2C9	1
10:96531369:G:T	GTEx/v7	Adipose_Subcutaneous	ENSG00000138109	G	1.19649e-08	0.661813	1.0225e-06	T	-	10	96531369	CYP2C9	1
10:96531598:C:T	GTEx/v7	Adipose_Subcutaneous	ENSG00000138109	T	1.19649e-08	0.661813	1.0225e-06	C	-	10	96531598	CYP2C9	1
10:96532073:C:T	GTEx/v7	Adipose_Subcutaneous	ENSG00000138109	C	7.18502e-09	0.724277	1.0225e-06	T	-	10	96532073	CYP2C9	1
10:96532930:A:G	GTEx/v7	Adipose_Subcutaneous	ENSG00000138109	A	1.19268e-07	0.610902	1.0225e-06	G	-	10	96532930	CYP2C9	1
10:96533173:C:T	GTEx/v7	Adipose_Subcutaneous	ENSG00000138109	T	7.18502e-09	0.724277	1.0225e-06	C	-	10	96533173	CYP2C9	1
10:96533587:C:T	GTEx/v7	Adipose_Subcutaneous	ENSG00000138109	C	1.76045e-08	0.652035	1.0225e-06	T	-	10	96533587	CYP2C9	1
10:96533767:A:G	GTEx/v7	Adipose_Subcutaneous	ENSG00000138109	G	1.76045e-08	0.652035	1.0225e-06	A	-	10	96533767	CYP2C9	1
10:96534043:A:T	GTEx/v7	Adipose_Subcutaneous	ENSG00000138109	A	1.19649e-08	0.661813	1.0225e-06	T	-	10	96534043	CYP2C9	1
10:96534234:A:G	GTEx/v7	Adipose_Subcutaneous	ENSG00000138109	G	7.18502e-09	0.724277	1.0225e-06	A	-	10	96534234	CYP2C9	1
10:96534475:G:T	GTEx/v7	Adipose_Subcutaneous	ENSG00000138109	G	1.19649e-08	0.661813	1.0225e-06	T	-	10	96534475	CYP2C9	1
10:96535628:C:T	GTEx/v7	Adipose_Subcutaneous	ENSG00000138109	C	1.76045e-08	0.652035	1.0225e-06	T	-	10	96535628	CYP2C9	1
10:96539144:A:G	GTEx/v7	Adipose_Subcutaneous	ENSG00000138109	G	1.39121e-08	0.658842	1.0225e-06	A	-	10	96539144	CYP2C9	1
10:96539980:C:CTT	GTEx/v7	Adipose_Subcutaneous	ENSG00000138109	C	7.07619e-09	0.724755	1.0225e-06	NA	NA	10	96539980	CYP2C9	1
10:96540889:A:G	GTEx/v7	Adipose_Subcutaneous	ENSG00000138109	A	3.07088e-08	0.653581	1.0225e-06	G	-	10	96540889	CYP2C9	1
10:96541373:A:G	GTEx/v7	Adipose_Subcutaneous	ENSG00000138109	G	6.40442e-09	0.692669	1.0225e-06	A	-	10	96541373	CYP2C9	1
10:96542689:A:G	GTEx/v7	Adipose_Subcutaneous	ENSG00000138109	G	1.76045e-08	0.652035	1.0225e-06	A	-	10	96542689	CYP2C9	1
10:96543753:C:G	GTEx/v7	Adipose_Subcutaneous	ENSG00000138109	G	7.18502e-09	0.724277	1.0225e-06	C	-	10	96543753	CYP2C9	1
10:96544815:C:T	GTEx/v7	Adipose_Subcutaneous	ENSG00000138109	C	3.07088e-08	0.653581	1.0225e-06	T	-	10	96544815	CYP2C9	1
10:96544980:C:T	GTEx/v7	Adipose_Subcutaneous	ENSG00000138109	T	1.76045e-08	0.652035	1.0225e-06	C	-	10	96544980	CYP2C9	1
10:96545475:C:T	GTEx/v7	Adipose_Subcutaneous	ENSG00000138109	T	7.18502e-09	0.724277	1.0225e-06	C	-	10	96545475	CYP2C9	1
10:96545632:C:T	GTEx/v7	Adipose_Subcutaneous	ENSG00000138109	T	7.18502e-09	0.724277	1.0225e-06	C	-	10	96545632	CYP2C9	1
10:96546020:A:T	GTEx/v7	Adipose_Subcutaneous	ENSG00000138109	A	7.18502e-09	0.724277	1.0225e-06	T	-	10	96546020	CYP2C9	1
10:96546246:G:T	GTEx/v7	Adipose_Subcutaneous	ENSG00000138109	T	7.18502e-09	0.724277	1.0225e-06	G	-	10	96546246	CYP2C9	1
10:96546697:A:C	GTEx/v7	Adipose_Subcutaneous	ENSG00000138109	C	9.38083e-09	0.719017	1.0225e-06	A	-	10	96546697	CYP2C9	1
10:96547356:A:T	GTEx/v7	Adipose_Subcutaneous	ENSG00000138109	A	1.19649e-08	0.661813	1.0225e-06	T	-	10	96547356	CYP2C9	1
10:96547736:A:T	GTEx/v7	Adipose_Subcutaneous	ENSG00000138109	A	7.18502e-09	0.724277	1.0225e-06	T	-	10	96547736	CYP2C9	1
10:96548490:C:T	GTEx/v7	Adipose_Subcutaneous	ENSG00000138109	T	1.76045e-08	0.652035	1.0225e-06	C	-	10	96548490	CYP2C9	1
10:96548877:G:GT	GTEx/v7	Adipose_Subcutaneous	ENSG00000138109	GT	8.62531e-09	0.725379	1.0225e-06	NA	NA	10	96548877	CYP2C9	1
10:96549486:C:T	GTEx/v7	Adipose_Subcutaneous	ENSG00000138109	T	1.19649e-08	0.661813	1.0225e-06	C	-	10	96549486	CYP2C9	1
10:96549859:A:T	GTEx/v7	Adipose_Subcutaneous	ENSG00000138109	T	1.19649e-08	0.661813	1.0225e-06	A	-	10	96549859	CYP2C9	1
10:96549881:C:CT	GTEx/v7	Adipose_Subcutaneous	ENSG00000138109	C	3.07088e-08	0.653581	1.0225e-06	NA	NA	10	96549881	CYP2C9	1
10:96550077:A:T	GTEx/v7	Adipose_Subcutaneous	ENSG00000138109	T	3.07088e-08	0.653581	1.0225e-06	A	-	10	96550077	CYP2C9	1
10:96550919:A:T	GTEx/v7	Adipose_Subcutaneous	ENSG00000138109	A	8.13786e-09	0.729229	1.0225e-06	T	-	10	96550919	CYP2C9	1
10:96551090:A:G	GTEx/v7	Adipose_Subcutaneous	ENSG00000138109	G	1.76045e-08	0.652035	1.0225e-06	A	-	10	96551090	CYP2C9	1
10:96551092:C:T	GTEx/v7	Adipose_Subcutaneous	ENSG00000138109	T	1.45818e-08	0.65588	1.0225e-06	C	-	10	96551092	CYP2C9	1
10:96551216:C:G	GTEx/v7	Adipose_Subcutaneous	ENSG00000138109	C	7.18502e-09	0.724277	1.0225e-06	G	-	10	96551216	CYP2C9	1
10:96551475:A:G	GTEx/v7	Adipose_Subcutaneous	ENSG00000138109	A	9.57978e-09	0.700012	1.0225e-06	NA	NA	10	96551475	CYP2C9	1
10:96552187:C:T	GTEx/v7	Adipose_Subcutaneous	ENSG00000138109	T	7.18502e-09	0.724277	1.0225e-06	C	-	10	96552187	CYP2C9	1
10:96552188:A:T	GTEx/v7	Adipose_Subcutaneous	ENSG00000138109	A	1.76045e-08	0.652035	1.0225e-06	T	-	10	96552188	CYP2C9	1
10:96552327:A:G	GTEx/v7	Adipose_Subcutaneous	ENSG00000138109	G	1.19649e-08	0.661813	1.0225e-06	A	-	10	96552327	CYP2C9	1
10:96553499:C:G	GTEx/v7	Adipose_Subcutaneous	ENSG00000138109	C	1.76045e-08	0.652035	1.0225e-06	G	-	10	96553499	CYP2C9	1
10:96553520:A:G	GTEx/v7	Adipose_Subcutaneous	ENSG00000138109	A	3.07088e-08	0.653581	1.0225e-06	G	-	10	96553520	CYP2C9	1
10:96553577:A:G	GTEx/v7	Adipose_Subcutaneous	ENSG00000138109	G	7.18502e-09	0.724277	1.0225e-06	A	-	10	96553577	CYP2C9	1
10:96553689:G:T	GTEx/v7	Adipose_Subcutaneous	ENSG00000138109	G	1.19649e-08	0.661813	1.0225e-06	T	-	10	96553689	CYP2C9	1
10:96553753:A:G	GTEx/v7	Adipose_Subcutaneous	ENSG00000138109	A	1.67257e-08	0.697068	1.0225e-06	G	-	10	96553753	CYP2C9	1
10:96553758:G:T	GTEx/v7	Adipose_Subcutaneous	ENSG00000138109	G	1.76045e-08	0.652035	1.0225e-06	T	-	10	96553758	CYP2C9	1
10:96553918:C:T	GTEx/v7	Adipose_Subcutaneous	ENSG00000138109	T	7.18502e-09	0.724277	1.0225e-06	C	-	10	96553918	CYP2C9	1
10:96554049:C:G	GTEx/v7	Adipose_Subcutaneous	ENSG00000138109	G	3.18919e-08	0.645771	1.0225e-06	C	-	10	96554049	CYP2C9	1
10:96554771:C:T	GTEx/v7	Adipose_Subcutaneous	ENSG00000138109	C	3.78267e-09	0.717251	1.0225e-06	T	-	10	96554771	CYP2C9	1
10:96555316:G:T	GTEx/v7	Adipose_Subcutaneous	ENSG00000138109	G	3.60596e-08	0.647673	1.0225e-06	T	-	10	96555316	CYP2C9	1
10:96555447:A:G	GTEx/v7	Adipose_Subcutaneous	ENSG00000138109	G	1.76045e-08	0.652035	1.0225e-06	A	-	10	96555447	CYP2C9	1
10:96555605:G:GT	GTEx/v7	Adipose_Subcutaneous	ENSG00000138109	G	1.19649e-08	0.661813	1.0225e-06	NA	NA	10	96555605	CYP2C9	1
10:96556316:A:G	GTEx/v7	Adipose_Subcutaneous	ENSG00000138109	A	2.91536e-08	0.654776	1.0225e-06	G	-	10	96556316	CYP2C9	1
10:96556671:A:T	GTEx/v7	Adipose_Subcutaneous	ENSG00000138109	A	1.76045e-08	0.652035	1.0225e-06	T	-	10	96556671	CYP2C9	1
10:96557212:G:T	GTEx/v7	Adipose_Subcutaneous	ENSG00000138109	T	7.11181e-08	0.642107	1.0225e-06	G	-	10	96557212	CYP2C9	1
10:96560487:C:T	GTEx/v7	Adipose_Subcutaneous	ENSG00000138109	C	1.76045e-08	0.652035	1.0225e-06	T	-	10	96560487	CYP2C9	1
10:96560618:G:T	GTEx/v7	Adipose_Subcutaneous	ENSG00000138109	G	3.07088e-08	0.653581	1.0225e-06	T	-	10	96560618	CYP2C9	1
10:96560695:A:G	GTEx/v7	Adipose_Subcutaneous	ENSG00000138109	G	3.07088e-08	0.653581	1.0225e-06	A	-	10	96560695	CYP2C9	1
10:96560911:C:T	GTEx/v7	Adipose_Subcutaneous	ENSG00000138109	T	7.18502e-09	0.724277	1.0225e-06	C	-	10	96560911	CYP2C9	1
10:96561988:A:G	GTEx/v7	Adipose_Subcutaneous	ENSG00000138109	A	2.1617e-08	0.679614	1.0225e-06	G	-	10	96561988	CYP2C9	1
10:96562482:C:T	GTEx/v7	Adipose_Subcutaneous	ENSG00000138109	C	3.07088e-08	0.653581	1.0225e-06	T	-	10	96562482	CYP2C9	1
10:96565151:A:C	GTEx/v7	Adipose_Subcutaneous	ENSG00000138109	C	1.76045e-08	0.652035	1.0225e-06	A	-	10	96565151	CYP2C9	1
10:96566698:A:G	GTEx/v7	Adipose_Subcutaneous	ENSG00000138109	G	7.61151e-09	0.722989	1.0225e-06	A	-	10	96566698	CYP2C9	1
10:96566779:G:T	GTEx/v7	Adipose_Subcutaneous	ENSG00000138109	G	1.86221e-09	0.784917	1.0225e-06	T	-	10	96566779	CYP2C9	1
10:96568033:T:TA	GTEx/v7	Adipose_Subcutaneous	ENSG00000138109	T	2.24669e-08	0.647523	1.0225e-06	NA	NA	10	96568033	CYP2C9	1
10:96568035:A:T	GTEx/v7	Adipose_Subcutaneous	ENSG00000138109	T	2.94166e-08	-0.640443	1.0225e-06	NA	NA	10	96568035	CYP2C9	1
10:96569827:C:T	GTEx/v7	Adipose_Subcutaneous	ENSG00000138109	T	7.18502e-09	0.724277	1.0225e-06	C	-	10	96569827	CYP2C9	1
10:96570276:C:CTT	GTEx/v7	Adipose_Subcutaneous	ENSG00000138109	CTT	4.99055e-09	0.757023	1.0225e-06	NA	NA	10	96570276	CYP2C9	1
10:96570501:A:T	GTEx/v7	Adipose_Subcutaneous	ENSG00000138109	T	1.20072e-08	0.726871	1.0225e-06	A	-	10	96570501	CYP2C9	1
10:96570509:G:T	GTEx/v7	Adipose_Subcutaneous	ENSG00000138109	T	1.43312e-08	0.723294	1.0225e-06	G	-	10	96570509	CYP2C9	1
10:96571199:A:C	GTEx/v7	Adipose_Subcutaneous	ENSG00000138109	C	1.22083e-08	0.661847	1.0225e-06	A	-	10	96571199	CYP2C9	1
10:96573396:C:G	GTEx/v7	Adipose_Subcutaneous	ENSG00000138109	G	7.18502e-09	0.724277	1.0225e-06	C	-	10	96573396	CYP2C9	1
10:96575280:A:G	GTEx/v7	Adipose_Subcutaneous	ENSG00000138109	G	1.76045e-08	0.652035	1.0225e-06	A	-	10	96575280	CYP2C9	1
10:96576190:A:C	GTEx/v7	Adipose_Subcutaneous	ENSG00000138109	C	1.48327e-08	0.715524	1.0225e-06	A	-	10	96576190	CYP2C9	1
10:96580064:A:T	GTEx/v7	Adipose_Subcutaneous	ENSG00000138109	T	7.18502e-09	0.724277	1.0225e-06	NA	NA	10	96580064	CYP2C9	1
10:96580140:G:T	GTEx/v7	Adipose_Subcutaneous	ENSG00000138109	G	7.18502e-09	0.724277	1.0225e-06	T	-	10	96580140	CYP2C9	1
10:96582914:A:G	GTEx/v7	Adipose_Subcutaneous	ENSG00000138109	A	7.38429e-09	0.703952	1.0225e-06	G	-	10	96582914	CYP2C9	1
10:96588811:C:T	GTEx/v7	Adipose_Subcutaneous	ENSG00000138109	T	7.18502e-09	0.724277	1.0225e-06	NA	NA	10	96588811	CYP2C9	1
10:96589138:C:G	GTEx/v7	Adipose_Subcutaneous	ENSG00000138109	G	7.18502e-09	0.724277	1.0225e-06	NA	NA	10	96589138	CYP2C9	1
10:96590970:C:CT	GTEx/v7	Adipose_Subcutaneous	ENSG00000138109	CT	1.23577e-08	0.669595	1.0225e-06	NA	NA	10	96590970	CYP2C9	1
10:96594700:C:T	GTEx/v7	Adipose_Subcutaneous	ENSG00000138109	T	7.18502e-09	0.724277	1.0225e-06	C	-	10	96594700	CYP2C9	1
10:96596151:G:GT	GTEx/v7	Adipose_Subcutaneous	ENSG00000138109	GT	4.19816e-09	0.739586	1.0225e-06	NA	NA	10	96596151	CYP2C9	1
10:96596436:A:G	GTEx/v7	Adipose_Subcutaneous	ENSG00000138109	A	3.26621e-08	0.687907	1.0225e-06	G	-	10	96596436	CYP2C9	1
10:96596483:C:T	GTEx/v7	Adipose_Subcutaneous	ENSG00000138109	T	1.76045e-08	0.652035	1.0225e-06	NA	NA	10	96596483	CYP2C9	1
10:96596641:C:G	GTEx/v7	Adipose_Subcutaneous	ENSG00000138109	G	7.18502e-09	0.724277	1.0225e-06	C	-	10	96596641	CYP2C9	1
10:96596695:G:GC	GTEx/v7	Adipose_Subcutaneous	ENSG00000138109	G	1.19649e-08	0.661813	1.0225e-06	NA	NA	10	96596695	CYP2C9	1
10:96596750:C:G	GTEx/v7	Adipose_Subcutaneous	ENSG00000138109	G	1.76045e-08	0.652035	1.0225e-06	C	-	10	96596750	CYP2C9	1
10:96598316:C:T	GTEx/v7	Adipose_Subcutaneous	ENSG00000138109	T	7.18502e-09	0.724277	1.0225e-06	C	-	10	96598316	CYP2C9	1
10:96598815:A:G	GTEx/v7	Adipose_Subcutaneous	ENSG00000138109	G	1.36127e-07	0.608815	1.0225e-06	A	-	10	96598815	CYP2C9	1
10:96599761:A:T	GTEx/v7	Adipose_Subcutaneous	ENSG00000138109	T	1.7431e-08	0.657898	1.0225e-06	A	-	10	96599761	CYP2C9	1
10:96600123:A:G	GTEx/v7	Adipose_Subcutaneous	ENSG00000138109	A	7.18502e-09	0.724277	1.0225e-06	G	-	10	96600123	CYP2C9	1
10:96601144:A:G	GTEx/v7	Adipose_Subcutaneous	ENSG00000138109	A	7.18502e-09	0.724277	1.0225e-06	G	-	10	96601144	CYP2C9	1
10:96601761:C:T	GTEx/v7	Adipose_Subcutaneous	ENSG00000138109	T	1.76045e-08	0.652035	1.0225e-06	C	-	10	96601761	CYP2C9	1
10:96602623:A:G	GTEx/v7	Adipose_Subcutaneous	ENSG00000138109	A	7.18502e-09	0.724277	1.0225e-06	G	-	10	96602623	CYP2C9	1
10:96603091:A:T	GTEx/v7	Adipose_Subcutaneous	ENSG00000138109	A	7.18502e-09	0.724277	1.0225e-06	T	-	10	96603091	CYP2C9	1
10:96603745:C:T	GTEx/v7	Adipose_Subcutaneous	ENSG00000138109	C	7.18502e-09	0.724277	1.0225e-06	T	-	10	96603745	CYP2C9	1
10:96607676:C:G	GTEx/v7	Adipose_Subcutaneous	ENSG00000138109	G	3.1912e-09	0.735471	1.0225e-06	NA	NA	10	96607676	CYP2C9	1
10:96608264:A:G	GTEx/v7	Adipose_Subcutaneous	ENSG00000138109	G	7.18502e-09	0.724277	1.0225e-06	NA	NA	10	96608264	CYP2C9	1
10:96610082:A:T	GTEx/v7	Adipose_Subcutaneous	ENSG00000138109	T	1.19649e-08	0.661813	1.0225e-06	A	-	10	96610082	CYP2C9	1
10:96610628:C:G	GTEx/v7	Adipose_Subcutaneous	ENSG00000138109	G	7.18502e-09	0.724277	1.0225e-06	C	-	10	96610628	CYP2C9	1
10:96610631:C:T	GTEx/v7	Adipose_Subcutaneous	ENSG00000138109	C	7.18502e-09	0.724277	1.0225e-06	T	-	10	96610631	CYP2C9	1
10:96611177:C:T	GTEx/v7	Adipose_Subcutaneous	ENSG00000138109	T	1.09565e-08	0.726371	1.0225e-06	C	-	10	96611177	CYP2C9	1
10:96619002:A:G	GTEx/v7	Adipose_Subcutaneous	ENSG00000138109	A	3.07088e-08	0.653581	1.0225e-06	G	-	10	96619002	CYP2C9	1
10:96619025:C:T	GTEx/v7	Adipose_Subcutaneous	ENSG00000138109	T	7.18502e-09	0.724277	1.0225e-06	C	-	10	96619025	CYP2C9	1
10:96619086:G:T	GTEx/v7	Adipose_Subcutaneous	ENSG00000138109	T	1.19649e-08	0.661813	1.0225e-06	G	-	10	96619086	CYP2C9	1
10:96620304:G:T	GTEx/v7	Adipose_Subcutaneous	ENSG00000138109	G	7.19552e-09	0.698739	1.0225e-06	T	-	10	96620304	CYP2C9	1
10:96626365:C:T	GTEx/v7	Adipose_Subcutaneous	ENSG00000138109	T	1.30818e-08	0.863697	1.0225e-06	C	-	10	96626365	CYP2C9	1
10:96626682:C:T	GTEx/v7	Adipose_Subcutaneous	ENSG00000138109	T	6.16105e-09	0.72725	1.0225e-06	C	-	10	96626682	CYP2C9	1
10:96630716:A:G	GTEx/v7	Adipose_Subcutaneous	ENSG00000138109	A	7.18502e-09	0.724277	1.0225e-06	G	-	10	96630716	CYP2C9	1
10:96632871:C:T	GTEx/v7	Adipose_Subcutaneous	ENSG00000138109	T	3.94185e-07	0.584706	1.0225e-06	C	-	10	96632871	CYP2C9	1
10:96633434:A:G	GTEx/v7	Adipose_Subcutaneous	ENSG00000138109	A	8.64589e-09	0.720687	1.0225e-06	G	-	10	96633434	CYP2C9	1
10:96634735:C:T	GTEx/v7	Adipose_Subcutaneous	ENSG00000138109	T	1.41749e-08	0.717016	1.0225e-06	C	-	10	96634735	CYP2C9	1
10:96635396:C:T	GTEx/v7	Adipose_Subcutaneous	ENSG00000138109	C	6.82565e-09	0.725489	1.0225e-06	T	-	10	96635396	CYP2C9	1
10:96638446:C:T	GTEx/v7	Adipose_Subcutaneous	ENSG00000138109	C	1.32905e-08	0.713557	1.0225e-06	T	-	10	96638446	CYP2C9	1
10:96638896:A:G	GTEx/v7	Adipose_Subcutaneous	ENSG00000138109	A	1.87675e-09	0.732859	1.0225e-06	G	-	10	96638896	CYP2C9	1
10:96639896:A:G	GTEx/v7	Adipose_Subcutaneous	ENSG00000138109	G	1.9555e-09	0.740621	1.0225e-06	A	-	10	96639896	CYP2C9	1
10:96641794:A:C	GTEx/v7	Adipose_Subcutaneous	ENSG00000138109	C	7.18502e-09	0.724277	1.0225e-06	A	-	10	96641794	CYP2C9	1
10:96642431:C:G	GTEx/v7	Adipose_Subcutaneous	ENSG00000138109	G	7.18502e-09	0.724277	1.0225e-06	C	-	10	96642431	CYP2C9	1
10:96643896:A:T	GTEx/v7	Adipose_Subcutaneous	ENSG00000138109	A	1.84612e-09	0.733138	1.0225e-06	T	-	10	96643896	CYP2C9	1
10:96645428:C:T	GTEx/v7	Adipose_Subcutaneous	ENSG00000138109	C	3.93014e-09	0.77074	1.0225e-06	T	-	10	96645428	CYP2C9	1
10:96649690:C:T	GTEx/v7	Adipose_Subcutaneous	ENSG00000138109	T	5.20066e-09	0.730982	1.0225e-06	C	-	10	96649690	CYP2C9	1
10:96650048:C:T	GTEx/v7	Adipose_Subcutaneous	ENSG00000138109	T	7.29382e-09	0.723797	1.0225e-06	C	-	10	96650048	CYP2C9	1
10:96651789:A:G	GTEx/v7	Adipose_Subcutaneous	ENSG00000138109	G	1.95992e-09	0.737179	1.0225e-06	A	-	10	96651789	CYP2C9	1
10:96652252:A:G	GTEx/v7	Adipose_Subcutaneous	ENSG00000138109	A	1.42926e-09	0.738579	1.0225e-06	G	-	10	96652252	CYP2C9	1
10:96652882:G:T	GTEx/v7	Adipose_Subcutaneous	ENSG00000138109	G	1.87675e-09	0.732859	1.0225e-06	T	-	10	96652882	CYP2C9	1
10:96652935:A:G	GTEx/v7	Adipose_Subcutaneous	ENSG00000138109	A	2.05578e-09	0.731165	1.0225e-06	G	-	10	96652935	CYP2C9	1
10:96653067:C:G	GTEx/v7	Adipose_Subcutaneous	ENSG00000138109	G	7.18502e-09	0.724277	1.0225e-06	C	-	10	96653067	CYP2C9	1
10:96653083:A:T	GTEx/v7	Adipose_Subcutaneous	ENSG00000138109	T	7.18502e-09	0.724277	1.0225e-06	A	-	10	96653083	CYP2C9	1
10:96653255:A:C	GTEx/v7	Adipose_Subcutaneous	ENSG00000138109	C	7.18502e-09	0.724277	1.0225e-06	A	-	10	96653255	CYP2C9	1
10:96653493:A:G	GTEx/v7	Adipose_Subcutaneous	ENSG00000138109	A	7.18502e-09	0.724277	1.0225e-06	G	-	10	96653493	CYP2C9	1
10:96653616:C:G	GTEx/v7	Adipose_Subcutaneous	ENSG00000138109	C	7.18502e-09	0.724277	1.0225e-06	NA	NA	10	96653616	CYP2C9	1
10:96653801:C:T	GTEx/v7	Adipose_Subcutaneous	ENSG00000138109	C	1.87675e-09	0.732859	1.0225e-06	NA	NA	10	96653801	CYP2C9	1
10:96653812:G:T	GTEx/v7	Adipose_Subcutaneous	ENSG00000138109	G	1.87675e-09	0.732859	1.0225e-06	NA	NA	10	96653812	CYP2C9	1
10:96653825:A:G	GTEx/v7	Adipose_Subcutaneous	ENSG00000138109	G	1.87675e-09	0.732859	1.0225e-06	NA	NA	10	96653825	CYP2C9	1
10:96653917:A:C	GTEx/v7	Adipose_Subcutaneous	ENSG00000138109	A	1.87675e-09	0.732859	1.0225e-06	NA	NA	10	96653917	CYP2C9	1
10:96653919:C:G	GTEx/v7	Adipose_Subcutaneous	ENSG00000138109	G	1.80522e-06	0.54907	1.0225e-06	NA	NA	10	96653919	CYP2C9	1
10:96654088:G:T	GTEx/v7	Adipose_Subcutaneous	ENSG00000138109	G	3.81583e-09	0.725758	1.0225e-06	NA	NA	10	96654088	CYP2C9	1
10:96654299:A:G	GTEx/v7	Adipose_Subcutaneous	ENSG00000138109	A	1.80522e-06	0.54907	1.0225e-06	NA	NA	10	96654299	CYP2C9	1
10:96654477:A:G	GTEx/v7	Adipose_Subcutaneous	ENSG00000138109	G	1.87675e-09	0.732859	1.0225e-06	A	-	10	96654477	CYP2C9	1
10:96655042:C:T	GTEx/v7	Adipose_Subcutaneous	ENSG00000138109	C	1.87675e-09	0.732859	1.0225e-06	NA	NA	10	96655042	CYP2C9	1
10:96655208:G:T	GTEx/v7	Adipose_Subcutaneous	ENSG00000138109	G	1.87987e-08	0.713679	1.0225e-06	T	-	10	96655208	CYP2C9	1
10:96655485:A:T	GTEx/v7	Adipose_Subcutaneous	ENSG00000138109	A	7.18502e-09	0.724277	1.0225e-06	NA	NA	10	96655485	CYP2C9	1
10:96657400:A:T	GTEx/v7	Adipose_Subcutaneous	ENSG00000138109	T	1.80522e-06	0.54907	1.0225e-06	A	-	10	96657400	CYP2C9	1
10:96657484:C:T	GTEx/v7	Adipose_Subcutaneous	ENSG00000138109	C	7.18502e-09	0.724277	1.0225e-06	T	-	10	96657484	CYP2C9	1
10:96658495:A:G	GTEx/v7	Adipose_Subcutaneous	ENSG00000138109	A	1.29691e-09	0.726831	1.0225e-06	G	-	10	96658495	CYP2C9	1
10:96659607:A:G	GTEx/v7	Adipose_Subcutaneous	ENSG00000138109	A	7.18502e-09	0.724277	1.0225e-06	NA	NA	10	96659607	CYP2C9	1
10:96660014:C:T	GTEx/v7	Adipose_Subcutaneous	ENSG00000138109	T	7.18502e-09	0.724277	1.0225e-06	C	-	10	96660014	CYP2C9	1
10:96660168:A:G	GTEx/v7	Adipose_Subcutaneous	ENSG00000138109	G	1.80522e-06	0.54907	1.0225e-06	NA	NA	10	96660168	CYP2C9	1
10:96660169:C:T	GTEx/v7	Adipose_Subcutaneous	ENSG00000138109	C	1.80522e-06	0.54907	1.0225e-06	NA	NA	10	96660169	CYP2C9	1
10:96661210:A:C	GTEx/v7	Adipose_Subcutaneous	ENSG00000138109	C	7.18502e-09	0.724277	1.0225e-06	A	-	10	96661210	CYP2C9	1
10:96663688:A:C	GTEx/v7	Adipose_Subcutaneous	ENSG00000138109	A	3.41983e-10	0.754395	1.0225e-06	C	-	10	96663688	CYP2C9	1
10:96664668:A:G	GTEx/v7	Adipose_Subcutaneous	ENSG00000138109	G	1.08451e-09	0.723956	1.0225e-06	A	-	10	96664668	CYP2C9	1
10:96665937:C:T	GTEx/v7	Adipose_Subcutaneous	ENSG00000138109	T	2.04086e-09	0.732652	1.0225e-06	C	-	10	96665937	CYP2C9	1
10:96666317:C:T	GTEx/v7	Adipose_Subcutaneous	ENSG00000138109	T	2.49344e-09	0.711504	1.0225e-06	C	-	10	96666317	CYP2C9	1
10:96668700:A:G	GTEx/v7	Adipose_Subcutaneous	ENSG00000138109	G	1.20345e-09	0.71824	1.0225e-06	A	-	10	96668700	CYP2C9	1
10:96669255:A:C	GTEx/v7	Adipose_Subcutaneous	ENSG00000138109	C	1.20345e-09	0.71824	1.0225e-06	A	-	10	96669255	CYP2C9	1
10:96670080:C:T	GTEx/v7	Adipose_Subcutaneous	ENSG00000138109	C	1.20345e-09	0.71824	1.0225e-06	T	-	10	96670080	CYP2C9	1
10:96671063:A:C	GTEx/v7	Adipose_Subcutaneous	ENSG00000138109	A	3.76683e-09	0.719052	1.0225e-06	C	-	10	96671063	CYP2C9	1
10:96672194:A:G	GTEx/v7	Adipose_Subcutaneous	ENSG00000138109	G	9.02539e-07	0.553883	1.0225e-06	A	-	10	96672194	CYP2C9	1
10:96672702:C:T	GTEx/v7	Adipose_Subcutaneous	ENSG00000138109	T	3.51407e-09	0.720518	1.0225e-06	C	-	10	96672702	CYP2C9	1
10:96672756:C:T	GTEx/v7	Adipose_Subcutaneous	ENSG00000138109	C	1.20345e-09	0.71824	1.0225e-06	T	-	10	96672756	CYP2C9	1
10:96672874:A:G	GTEx/v7	Adipose_Subcutaneous	ENSG00000138109	G	1.20345e-09	0.71824	1.0225e-06	A	-	10	96672874	CYP2C9	1
10:96672979:C:G	GTEx/v7	Adipose_Subcutaneous	ENSG00000138109	G	1.20345e-09	0.71824	1.0225e-06	C	-	10	96672979	CYP2C9	1
10:96674360:G:T	GTEx/v7	Adipose_Subcutaneous	ENSG00000138109	G	2.81047e-09	0.730523	1.0225e-06	T	-	10	96674360	CYP2C9	1
10:96674678:G:T	GTEx/v7	Adipose_Subcutaneous	ENSG00000138109	T	1.20345e-09	0.71824	1.0225e-06	G	-	10	96674678	CYP2C9	1
10:96675093:G:T	GTEx/v7	Adipose_Subcutaneous	ENSG00000138109	G	1.17508e-09	0.751883	1.0225e-06	T	-	10	96675093	CYP2C9	1
10:96675470:A:T	GTEx/v7	Adipose_Subcutaneous	ENSG00000138109	A	3.76683e-09	0.719052	1.0225e-06	T	-	10	96675470	CYP2C9	1
10:96675513:C:G	GTEx/v7	Adipose_Subcutaneous	ENSG00000138109	G	1.20345e-09	0.71824	1.0225e-06	C	-	10	96675513	CYP2C9	1
10:96676190:C:G	GTEx/v7	Adipose_Subcutaneous	ENSG00000138109	C	8.79757e-09	0.713656	1.0225e-06	G	-	10	96676190	CYP2C9	1
10:96678696:C:T	GTEx/v7	Adipose_Subcutaneous	ENSG00000138109	C	3.25857e-10	0.767277	1.0225e-06	T	-	10	96678696	CYP2C9	1
10:96679176:C:G	GTEx/v7	Adipose_Subcutaneous	ENSG00000138109	C	1.11436e-09	0.719715	1.0225e-06	G	-	10	96679176	CYP2C9	1
10:96680701:A:T	GTEx/v7	Adipose_Subcutaneous	ENSG00000138109	A	1.20345e-09	0.71824	1.0225e-06	T	-	10	96680701	CYP2C9	1
10:96680954:A:AG	GTEx/v7	Adipose_Subcutaneous	ENSG00000138109	A	3.76683e-09	0.719052	1.0225e-06	NA	NA	10	96680954	CYP2C9	1
10:96681133:A:G	GTEx/v7	Adipose_Subcutaneous	ENSG00000138109	A	1.20345e-09	0.71824	1.0225e-06	G	-	10	96681133	CYP2C9	1
10:96682129:C:G	GTEx/v7	Adipose_Subcutaneous	ENSG00000138109	C	1.20345e-09	0.71824	1.0225e-06	G	-	10	96682129	CYP2C9	1
10:96683734:A:G	GTEx/v7	Adipose_Subcutaneous	ENSG00000138109	A	4.0738e-10	0.763326	1.0225e-06	G	-	10	96683734	CYP2C9	1
10:96684066:A:ACT	GTEx/v7	Adipose_Subcutaneous	ENSG00000138109	A	1.02482e-08	0.711255	1.0225e-06	NA	NA	10	96684066	CYP2C9	1
10:96684436:A:T	GTEx/v7	Adipose_Subcutaneous	ENSG00000138109	A	3.52467e-09	0.720407	1.0225e-06	T	-	10	96684436	CYP2C9	1
10:96686366:C:T	GTEx/v7	Adipose_Subcutaneous	ENSG00000138109	C	1.33438e-09	0.733639	1.0225e-06	T	-	10	96686366	CYP2C9	1
10:96689543:C:T	GTEx/v7	Adipose_Subcutaneous	ENSG00000138109	C	1.33438e-09	0.733639	1.0225e-06	T	-	10	96689543	CYP2C9	1
10:96689887:A:C	GTEx/v7	Adipose_Subcutaneous	ENSG00000138109	A	1.33438e-09	0.733639	1.0225e-06	C	-	10	96689887	CYP2C9	1
10:96691021:A:G	GTEx/v7	Adipose_Subcutaneous	ENSG00000138109	G	1.12094e-09	0.742136	1.0225e-06	A	-	10	96691021	CYP2C9	1
10:96692627:A:G	GTEx/v7	Adipose_Subcutaneous	ENSG00000138109	G	1.82148e-09	0.740455	1.0225e-06	A	-	10	96692627	CYP2C9	1
10:96692779:A:C	GTEx/v7	Adipose_Subcutaneous	ENSG00000138109	A	5.21154e-06	0.510246	1.0225e-06	C	-	10	96692779	CYP2C9	1
10:96693563:A:G	GTEx/v7	Adipose_Subcutaneous	ENSG00000138109	A	3.97839e-10	0.745253	1.0225e-06	G	-	10	96693563	CYP2C9	1
10:96694591:A:G	GTEx/v7	Adipose_Subcutaneous	ENSG00000138109	A	2.37489e-10	0.79343	1.0225e-06	G	-	10	96694591	CYP2C9	1
10:96694861:A:G	GTEx/v7	Adipose_Subcutaneous	ENSG00000138109	A	1.33438e-09	0.733639	1.0225e-06	G	-	10	96694861	CYP2C9	1
10:96696529:C:T	GTEx/v7	Adipose_Subcutaneous	ENSG00000138109	C	1.13224e-09	0.741541	1.0225e-06	T	-	10	96696529	CYP2C9	1
10:96696555:C:G	GTEx/v7	Adipose_Subcutaneous	ENSG00000138109	G	3.97839e-10	0.745253	1.0225e-06	C	-	10	96696555	CYP2C9	1
10:96696903:A:G	GTEx/v7	Adipose_Subcutaneous	ENSG00000138109	A	3.97839e-10	0.745253	1.0225e-06	G	-	10	96696903	CYP2C9	1
10:96697459:A:G	GTEx/v7	Adipose_Subcutaneous	ENSG00000138109	A	1.33438e-09	0.733639	1.0225e-06	G	-	10	96697459	CYP2C9	1
10:96698970:G:T	GTEx/v7	Adipose_Subcutaneous	ENSG00000138109	G	3.97839e-10	0.745253	1.0225e-06	T	-	10	96698970	CYP2C9	1
10:96699010:C:CAG	GTEx/v7	Adipose_Subcutaneous	ENSG00000138109	CAG	3.97839e-10	0.745253	1.0225e-06	NA	NA	10	96699010	CYP2C9	1
10:96699512:A:G	GTEx/v7	Adipose_Subcutaneous	ENSG00000138109	G	1.12094e-09	0.742136	1.0225e-06	A	-	10	96699512	CYP2C9	1
10:96699682:C:T	GTEx/v7	Adipose_Subcutaneous	ENSG00000138109	T	1.33438e-09	0.733639	1.0225e-06	C	-	10	96699682	CYP2C9	1
10:96699980:C:T	GTEx/v7	Adipose_Subcutaneous	ENSG00000138109	C	1.12094e-09	0.742136	1.0225e-06	T	-	10	96699980	CYP2C9	1
10:96702363:C:T	GTEx/v7	Adipose_Subcutaneous	ENSG00000138109	C	1.33438e-09	0.733639	1.0225e-06	T	-	10	96702363	CYP2C9	1
10:96703109:G:T	GTEx/v7	Adipose_Subcutaneous	ENSG00000138109	T	1.33438e-09	0.733639	1.0225e-06	G	-	10	96703109	CYP2C9	1
10:96704918:A:G	GTEx/v7	Adipose_Subcutaneous	ENSG00000138109	G	1.12094e-09	0.742136	1.0225e-06	A	-	10	96704918	CYP2C9	1
10:96705891:C:T	GTEx/v7	Adipose_Subcutaneous	ENSG00000138109	T	1.33438e-09	0.733639	1.0225e-06	C	-	10	96705891	CYP2C9	1
10:96706316:C:T	GTEx/v7	Adipose_Subcutaneous	ENSG00000138109	T	8.84308e-10	0.746481	1.0225e-06	C	-	10	96706316	CYP2C9	1
10:96709877:A:G	GTEx/v7	Adipose_Subcutaneous	ENSG00000138109	A	1.33438e-09	0.733639	1.0225e-06	G	-	10	96709877	CYP2C9	1
10:96711706:C:G	GTEx/v7	Adipose_Subcutaneous	ENSG00000138109	C	3.97839e-10	0.745253	1.0225e-06	G	-	10	96711706	CYP2C9	1
10:96711949:G:GTCTT	GTEx/v7	Adipose_Subcutaneous	ENSG00000138109	G	5.56759e-09	0.723474	1.0225e-06	NA	NA	10	96711949	CYP2C9	1
10:96712978:C:T	GTEx/v7	Adipose_Subcutaneous	ENSG00000138109	C	3.97839e-10	0.745253	1.0225e-06	T	-	10	96712978	CYP2C9	1
10:96713180:A:AATATATTATT	GTEx/v7	Adipose_Subcutaneous	ENSG00000138109	A	1.36237e-09	0.733288	1.0225e-06	NA	NA	10	96713180	CYP2C9	1
10:96713372:C:T	GTEx/v7	Adipose_Subcutaneous	ENSG00000138109	T	3.97839e-10	0.745253	1.0225e-06	C	-	10	96713372	CYP2C9	1
10:96713686:C:G	GTEx/v7	Adipose_Subcutaneous	ENSG00000138109	G	1.33438e-09	0.733639	1.0225e-06	C	-	10	96713686	CYP2C9	1
10:96713995:A:G	GTEx/v7	Adipose_Subcutaneous	ENSG00000138109	G	3.97839e-10	0.745253	1.0225e-06	A	-	10	96713995	CYP2C9	1
10:96714425:A:C	GTEx/v7	Adipose_Subcutaneous	ENSG00000138109	A	3.97839e-10	0.745253	1.0225e-06	C	-	10	96714425	CYP2C9	1
10:96714647:T:TA	GTEx/v7	Adipose_Subcutaneous	ENSG00000138109	T	4.43464e-09	0.723303	1.0225e-06	NA	NA	10	96714647	CYP2C9	1
10:96715585:G:T	GTEx/v7	Adipose_Subcutaneous	ENSG00000138109	T	1.33438e-09	0.733639	1.0225e-06	G	-	10	96715585	CYP2C9	1
10:96717122:A:T	GTEx/v7	Adipose_Subcutaneous	ENSG00000138109	A	1.12094e-09	0.742136	1.0225e-06	NA	NA	10	96717122	CYP2C9	1
10:96718609:C:G	GTEx/v7	Adipose_Subcutaneous	ENSG00000138109	C	1.33438e-09	0.733639	1.0225e-06	G	-	10	96718609	CYP2C9	1
10:96718815:C:T	GTEx/v7	Adipose_Subcutaneous	ENSG00000138109	T	1.33438e-09	0.733639	1.0225e-06	C	-	10	96718815	CYP2C9	1
10:96719521:A:G	GTEx/v7	Adipose_Subcutaneous	ENSG00000138109	A	1.94785e-06	0.528851	1.0225e-06	G	-	10	96719521	CYP2C9	1
10:96720169:A:G	GTEx/v7	Adipose_Subcutaneous	ENSG00000138109	G	3.97839e-10	0.745253	1.0225e-06	A	-	10	96720169	CYP2C9	1
10:96721662:C:T	GTEx/v7	Adipose_Subcutaneous	ENSG00000138109	C	8.18959e-10	0.735692	1.0225e-06	T	-	10	96721662	CYP2C9	1
10:96722552:C:T	GTEx/v7	Adipose_Subcutaneous	ENSG00000138109	C	1.01655e-10	0.795338	1.0225e-06	T	-	10	96722552	CYP2C9	1
10:96724115:C:T	GTEx/v7	Adipose_Subcutaneous	ENSG00000138109	T	3.97839e-10	0.745253	1.0225e-06	C	-	10	96724115	CYP2C9	1
10:96724395:G:T	GTEx/v7	Adipose_Subcutaneous	ENSG00000138109	G	6.03603e-10	0.772239	1.0225e-06	T	-	10	96724395	CYP2C9	1
10:96725037:A:C	GTEx/v7	Adipose_Subcutaneous	ENSG00000138109	A	1.33438e-09	0.733639	1.0225e-06	C	-	10	96725037	CYP2C9	1
10:96726084:C:CT	GTEx/v7	Adipose_Subcutaneous	ENSG00000138109	CT	1.95379e-09	0.763695	1.0225e-06	NA	NA	10	96726084	CYP2C9	1
10:96727403:A:C	GTEx/v7	Adipose_Subcutaneous	ENSG00000138109	A	3.70962e-09	0.720924	1.0225e-06	C	-	10	96727403	CYP2C9	1
10:96728657:A:G	GTEx/v7	Adipose_Subcutaneous	ENSG00000138109	A	5.11149e-09	0.725806	1.0225e-06	NA	NA	10	96728657	CYP2C9	1
10:96728688:C:T	GTEx/v7	Adipose_Subcutaneous	ENSG00000138109	C	1.56684e-09	0.731001	1.0225e-06	NA	NA	10	96728688	CYP2C9	1
10:96731310:A:G	GTEx/v7	Adipose_Subcutaneous	ENSG00000138109	G	1.12094e-09	0.742136	1.0225e-06	A	-	10	96731310	CYP2C9	1
10:96732599:A:G	GTEx/v7	Adipose_Subcutaneous	ENSG00000138109	A	1.12094e-09	0.742136	1.0225e-06	G	-	10	96732599	CYP2C9	1
10:96734466:A:T	GTEx/v7	Adipose_Subcutaneous	ENSG00000138109	A	1.23842e-09	0.737505	1.0225e-06	T	-	10	96734466	CYP2C9	1
10:96734582:A:G	GTEx/v7	Adipose_Subcutaneous	ENSG00000138109	A	2.04336e-09	0.736099	1.0225e-06	G	-	10	96734582	CYP2C9	1
10:96734790:A:T	GTEx/v7	Adipose_Subcutaneous	ENSG00000138109	T	3.97839e-10	0.745253	1.0225e-06	A	-	10	96734790	CYP2C9	1
10:96735342:A:T	GTEx/v7	Adipose_Subcutaneous	ENSG00000138109	T	2.29508e-09	0.728699	1.0225e-06	A	-	10	96735342	CYP2C9	1
10:96736184:A:G	GTEx/v7	Adipose_Subcutaneous	ENSG00000138109	A	6.1672e-09	0.718706	1.0225e-06	G	-	10	96736184	CYP2C9	1
10:96737177:A:G	GTEx/v7	Adipose_Subcutaneous	ENSG00000138109	G	3.97865e-10	0.745958	1.0225e-06	A	-	10	96737177	CYP2C9	1
10:96737210:A:C	GTEx/v7	Adipose_Subcutaneous	ENSG00000138109	A	1.3961e-09	0.733732	1.0225e-06	C	-	10	96737210	CYP2C9	1
10:96737791:C:G	GTEx/v7	Adipose_Subcutaneous	ENSG00000138109	G	1.52351e-09	0.731791	1.0225e-06	C	-	10	96737791	CYP2C9	1
10:96741053:A:C	GTEx/v7	Adipose_Subcutaneous	ENSG00000138109	C	1.12094e-09	0.742136	1.0225e-06	A	-	10	96741053	CYP2C9	1
10:96743108:C:T	GTEx/v7	Adipose_Subcutaneous	ENSG00000138109	C	3.97839e-10	0.745253	1.0225e-06	T	-	10	96743108	CYP2C9	1
10:96743228:A:C	GTEx/v7	Adipose_Subcutaneous	ENSG00000138109	C	1.12094e-09	0.742136	1.0225e-06	A	-	10	96743228	CYP2C9	1
10:96743502:G:GAGCTTCTTCATTCCCCCCTATGCAGGGC	GTEx/v7	Adipose_Subcutaneous	ENSG00000138109	GAGCTTCTTCATTCCCCCCTATGCAGGGC	1.32685e-09	0.739901	1.0225e-06	NA	NA	10	96743502	CYP2C9	1
10:96744727:A:AC	GTEx/v7	Adipose_Subcutaneous	ENSG00000138109	A	3.97839e-10	0.745253	1.0225e-06	NA	NA	10	96744727	CYP2C9	1
10:96744732:C:T	GTEx/v7	Adipose_Subcutaneous	ENSG00000138109	T	3.97839e-10	0.745253	1.0225e-06	NA	NA	10	96744732	CYP2C9	1
10:96744890:A:T	GTEx/v7	Adipose_Subcutaneous	ENSG00000138109	T	1.22511e-09	0.740662	1.0225e-06	A	-	10	96744890	CYP2C9	1
10:96745180:G:T	GTEx/v7	Adipose_Subcutaneous	ENSG00000138109	G	1.12094e-09	0.742136	1.0225e-06	T	-	10	96745180	CYP2C9	1
10:96745984:A:T	GTEx/v7	Adipose_Subcutaneous	ENSG00000138109	T	9.09985e-10	0.740441	1.0225e-06	A	-	10	96745984	CYP2C9	1
10:96747206:G:T	GTEx/v7	Adipose_Subcutaneous	ENSG00000138109	T	1.12094e-09	0.742136	1.0225e-06	G	-	10	96747206	CYP2C9	1
10:96748737:A:T	GTEx/v7	Adipose_Subcutaneous	ENSG00000138109	T	1.33438e-09	0.733639	1.0225e-06	A	-	10	96748737	CYP2C9	1
10:96749181:A:T	GTEx/v7	Adipose_Subcutaneous	ENSG00000138109	A	1.12094e-09	0.742136	1.0225e-06	T	-	10	96749181	CYP2C9	1
10:96749620:A:G	GTEx/v7	Adipose_Subcutaneous	ENSG00000138109	A	1.33438e-09	0.733639	1.0225e-06	G	-	10	96749620	CYP2C9	1
10:96750694:C:T	GTEx/v7	Adipose_Subcutaneous	ENSG00000138109	C	4.84483e-10	0.747995	1.0225e-06	T	-	10	96750694	CYP2C9	1
10:96750866:G:T	GTEx/v7	Adipose_Subcutaneous	ENSG00000138109	G	1.12094e-09	0.742136	1.0225e-06	T	-	10	96750866	CYP2C9	1
10:96752127:G:GCT	GTEx/v7	Adipose_Subcutaneous	ENSG00000138109	G	3.52304e-10	0.751541	1.0225e-06	NA	NA	10	96752127	CYP2C9	1
10:96752130:G:GA	GTEx/v7	Adipose_Subcutaneous	ENSG00000138109	G	3.52304e-10	0.751541	1.0225e-06	NA	NA	10	96752130	CYP2C9	1
10:96753645:G:T	GTEx/v7	Adipose_Subcutaneous	ENSG00000138109	G	3.52304e-10	0.751541	1.0225e-06	T	-	10	96753645	CYP2C9	1
10:96753828:A:G	GTEx/v7	Adipose_Subcutaneous	ENSG00000138109	G	3.52304e-10	0.751541	1.0225e-06	A	-	10	96753828	CYP2C9	1
10:96753908:A:C	GTEx/v7	Adipose_Subcutaneous	ENSG00000138109	A	3.52304e-10	0.751541	1.0225e-06	C	-	10	96753908	CYP2C9	1
10:96754246:C:T	GTEx/v7	Adipose_Subcutaneous	ENSG00000138109	C	3.52304e-10	0.751541	1.0225e-06	T	-	10	96754246	CYP2C9	1
10:96754259:A:G	GTEx/v7	Adipose_Subcutaneous	ENSG00000138109	A	3.65487e-10	0.751135	1.0225e-06	G	-	10	96754259	CYP2C9	1
10:96754368:C:T	GTEx/v7	Adipose_Subcutaneous	ENSG00000138109	C	3.52304e-10	0.751541	1.0225e-06	T	-	10	96754368	CYP2C9	1
10:96754962:A:AT	GTEx/v7	Adipose_Subcutaneous	ENSG00000138109	A	3.95095e-10	0.753078	1.0225e-06	NA	NA	10	96754962	CYP2C9	1
10:96754975:A:T	GTEx/v7	Adipose_Subcutaneous	ENSG00000138109	T	3.52304e-10	0.751541	1.0225e-06	A	-	10	96754975	CYP2C9	1
10:96755252:C:T	GTEx/v7	Adipose_Subcutaneous	ENSG00000138109	T	3.52304e-10	0.751541	1.0225e-06	C	-	10	96755252	CYP2C9	1
10:96755297:A:G	GTEx/v7	Adipose_Subcutaneous	ENSG00000138109	G	3.52304e-10	0.751541	1.0225e-06	A	-	10	96755297	CYP2C9	1
10:96755474:C:T	GTEx/v7	Adipose_Subcutaneous	ENSG00000138109	T	3.52304e-10	0.751541	1.0225e-06	C	-	10	96755474	CYP2C9	1
10:96755566:A:C	GTEx/v7	Adipose_Subcutaneous	ENSG00000138109	A	3.52304e-10	0.751541	1.0225e-06	C	-	10	96755566	CYP2C9	1
10:96756792:G:T	GTEx/v7	Adipose_Subcutaneous	ENSG00000138109	G	3.52304e-10	0.751541	1.0225e-06	T	-	10	96756792	CYP2C9	1
10:96757090:G:T	GTEx/v7	Adipose_Subcutaneous	ENSG00000138109	T	3.52304e-10	0.751541	1.0225e-06	G	-	10	96757090	CYP2C9	1
10:96757467:A:ATTCCCTTACAGGAAATGTCTTGCCTTTTGGGATAAGGCTCAAT	GTEx/v7	Adipose_Subcutaneous	ENSG00000138109	ATTCCCTTACAGGAAATGTCTTGCCTTTTGGGATAAGGCTCAAT	6.47593e-10	0.748092	1.0225e-06	NA	NA	10	96757467	CYP2C9	1
10:96757633:C:G	GTEx/v7	Adipose_Subcutaneous	ENSG00000138109	G	2.05197e-09	0.724231	1.0225e-06	C	-	10	96757633	CYP2C9	1
10:96757715:C:T	GTEx/v7	Adipose_Subcutaneous	ENSG00000138109	T	6.58079e-10	0.733856	1.0225e-06	C	-	10	96757715	CYP2C9	1
10:96383524:A:G	GTEx/v6	Adipose_Subcutaneous	ENSG00000138109	G	8.07316e-09	5.96553	0.000270753	A	-	10	96383524	CYP2C9	1
10:96387031:G:T	GTEx/v6	Adipose_Subcutaneous	ENSG00000138109	G	7.18945e-09	5.98707	0.000270753	T	-	10	96387031	CYP2C9	1
10:96388364:G:T	GTEx/v6	Adipose_Subcutaneous	ENSG00000138109	G	7.19151e-09	5.98702	0.000270753	T	-	10	96388364	CYP2C9	1
10:96388665:C:T	GTEx/v6	Adipose_Subcutaneous	ENSG00000138109	T	1.32417e-09	6.29542	0.000270753	C	-	10	96388665	CYP2C9	1
10:96389223:A:G	GTEx/v6	Adipose_Subcutaneous	ENSG00000138109	G	1.32173e-09	6.29575	0.000270753	A	-	10	96389223	CYP2C9	1
10:96389784:A:G	GTEx/v6	Adipose_Subcutaneous	ENSG00000138109	A	7.17936e-09	5.98733	0.000270753	G	-	10	96389784	CYP2C9	1
10:96389786:C:T	GTEx/v6	Adipose_Subcutaneous	ENSG00000138109	T	1.32109e-09	6.29584	0.000270753	C	-	10	96389786	CYP2C9	1
10:96390079:A:G	GTEx/v6	Adipose_Subcutaneous	ENSG00000138109	A	7.16998e-09	5.98757	0.000270753	G	-	10	96390079	CYP2C9	1
10:96392063:C:T	GTEx/v6	Adipose_Subcutaneous	ENSG00000138109	C	7.14457e-09	5.98823	0.000270753	T	-	10	96392063	CYP2C9	1
10:96392186:G:T	GTEx/v6	Adipose_Subcutaneous	ENSG00000138109	T	1.31501e-09	6.29667	0.000270753	G	-	10	96392186	CYP2C9	1
10:96392306:A:G	GTEx/v6	Adipose_Subcutaneous	ENSG00000138109	G	2.46671e-09	6.18328	0.000270753	A	-	10	96392306	CYP2C9	1
10:96393683:A:G	GTEx/v6	Adipose_Subcutaneous	ENSG00000138109	G	7.1286e-09	5.98865	0.000270753	A	-	10	96393683	CYP2C9	1
10:96394254:C:T	GTEx/v6	Adipose_Subcutaneous	ENSG00000138109	T	7.1193e-09	5.98889	0.000270753	C	-	10	96394254	CYP2C9	1
10:96397539:G:T	GTEx/v6	Adipose_Subcutaneous	ENSG00000138109	T	7.08262e-09	5.98985	0.000270753	G	-	10	96397539	CYP2C9	1
10:96397876:C:T	GTEx/v6	Adipose_Subcutaneous	ENSG00000138109	T	7.07342e-09	5.99009	0.000270753	C	-	10	96397876	CYP2C9	1
10:96400221:C:T	GTEx/v6	Adipose_Subcutaneous	ENSG00000138109	T	7.04857e-09	5.99074	0.000270753	C	-	10	96400221	CYP2C9	1
10:96406092:A:G	GTEx/v6	Adipose_Subcutaneous	ENSG00000138109	A	6.96854e-09	5.99286	0.000270753	G	-	10	96406092	CYP2C9	1
10:96406166:A:G	GTEx/v6	Adipose_Subcutaneous	ENSG00000138109	A	1.28255e-09	6.30114	0.000270753	G	-	10	96406166	CYP2C9	1
10:96410154:G:T	GTEx/v6	Adipose_Subcutaneous	ENSG00000138109	T	7.78046e-09	5.9724	0.000270753	G	-	10	96410154	CYP2C9	1
10:96411252:G:T	GTEx/v6	Adipose_Subcutaneous	ENSG00000138109	T	7.12521e-09	5.98873	0.000270753	G	-	10	96411252	CYP2C9	1
10:96414633:C:T	GTEx/v6	Adipose_Subcutaneous	ENSG00000138109	T	7.34857e-09	5.98301	0.000270753	C	-	10	96414633	CYP2C9	1
10:96419165:A:C	GTEx/v6	Adipose_Subcutaneous	ENSG00000138109	C	7.76825e-09	5.97269	0.000270753	A	-	10	96419165	CYP2C9	1
10:96424148:G:T	GTEx/v6	Adipose_Subcutaneous	ENSG00000138109	T	9.55657e-09	5.9341	0.000270753	G	-	10	96424148	CYP2C9	1
10:96424439:A:G	GTEx/v6	Adipose_Subcutaneous	ENSG00000138109	G	1.02622e-08	5.92079	0.000270753	A	-	10	96424439	CYP2C9	1
10:96427354:C:T	GTEx/v6	Adipose_Subcutaneous	ENSG00000138109	C	1.29276e-08	5.8775	0.000270753	T	-	10	96427354	CYP2C9	1
10:96429130:A:G	GTEx/v6	Adipose_Subcutaneous	ENSG00000138109	G	1.63964e-08	5.8327	0.000270753	A	-	10	96429130	CYP2C9	1
10:96436439:A:G	GTEx/v6	Adipose_Subcutaneous	ENSG00000138109	G	1.28472e-08	5.87867	0.000270753	A	-	10	96436439	CYP2C9	1
10:96441082:C:T	GTEx/v6	Adipose_Subcutaneous	ENSG00000138109	C	1.31158e-08	5.87478	0.000270753	T	-	10	96441082	CYP2C9	1
10:96441927:C:G	GTEx/v6	Adipose_Subcutaneous	ENSG00000138109	C	1.38513e-08	5.86452	0.000270753	G	-	10	96441927	CYP2C9	1
10:96441949:A:G	GTEx/v6	Adipose_Subcutaneous	ENSG00000138109	A	1.38513e-08	5.86452	0.000270753	G	-	10	96441949	CYP2C9	1
10:96444512:G:T	GTEx/v6	Adipose_Subcutaneous	ENSG00000138109	G	1.18297e-08	5.89417	0.000270753	T	-	10	96444512	CYP2C9	1
10:96449450:A:C	GTEx/v6	Adipose_Subcutaneous	ENSG00000138109	C	1.40424e-08	5.86194	0.000270753	A	-	10	96449450	CYP2C9	1
10:96450169:G:T	GTEx/v6	Adipose_Subcutaneous	ENSG00000138109	T	1.40522e-08	5.86181	0.000270753	G	-	10	96450169	CYP2C9	1
10:96451060:A:C	GTEx/v6	Adipose_Subcutaneous	ENSG00000138109	A	1.40718e-08	5.86154	0.000270753	C	-	10	96451060	CYP2C9	1
10:96452024:A:C	GTEx/v6	Adipose_Subcutaneous	ENSG00000138109	A	1.40915e-08	5.86128	0.000270753	C	-	10	96452024	CYP2C9	1
10:96452818:C:T	GTEx/v6	Adipose_Subcutaneous	ENSG00000138109	T	3.15154e-08	5.70825	0.000270753	C	-	10	96452818	CYP2C9	1
10:96455800:C:T	GTEx/v6	Adipose_Subcutaneous	ENSG00000138109	C	6.69284e-08	5.56233	0.000270753	T	-	10	96455800	CYP2C9	1
10:96455809:G:T	GTEx/v6	Adipose_Subcutaneous	ENSG00000138109	T	1.4151e-08	5.86049	0.000270753	NA	NA	10	96455809	CYP2C9	1
10:96456121:A:C	GTEx/v6	Adipose_Subcutaneous	ENSG00000138109	A	1.4151e-08	5.86049	0.000270753	C	-	10	96456121	CYP2C9	1
10:96456685:A:G	GTEx/v6	Adipose_Subcutaneous	ENSG00000138109	G	2.0832e-08	5.78732	0.000270753	A	-	10	96456685	CYP2C9	1
10:96457019:G:T	GTEx/v6	Adipose_Subcutaneous	ENSG00000138109	G	1.4161e-08	5.86035	0.000270753	T	-	10	96457019	CYP2C9	1
10:96457208:C:T	GTEx/v6	Adipose_Subcutaneous	ENSG00000138109	T	3.46913e-08	5.6898	0.000270753	NA	NA	10	96457208	CYP2C9	1
10:96460278:A:G	GTEx/v6	Adipose_Subcutaneous	ENSG00000138109	A	1.9471e-08	5.80015	0.000270753	G	-	10	96460278	CYP2C9	1
10:96460294:A:G	GTEx/v6	Adipose_Subcutaneous	ENSG00000138109	A	1.41911e-08	5.85995	0.000270753	G	-	10	96460294	CYP2C9	1
10:96462251:C:G	GTEx/v6	Adipose_Subcutaneous	ENSG00000138109	C	1.42113e-08	5.85969	0.000270753	G	-	10	96462251	CYP2C9	1
10:96462701:A:G	GTEx/v6	Adipose_Subcutaneous	ENSG00000138109	G	1.42214e-08	5.85955	0.000270753	A	-	10	96462701	CYP2C9	1
10:96464730:A:G	GTEx/v6	Adipose_Subcutaneous	ENSG00000138109	A	4.94082e-08	5.62147	0.000270753	G	-	10	96464730	CYP2C9	1
10:96468755:C:T	GTEx/v6	Adipose_Subcutaneous	ENSG00000138109	C	7.73992e-08	5.53385	0.000270753	T	-	10	96468755	CYP2C9	1
10:96475624:G:T	GTEx/v6	Adipose_Subcutaneous	ENSG00000138109	T	1.92225e-08	5.80259	0.000270753	G	-	10	96475624	CYP2C9	1
10:96476102:C:G	GTEx/v6	Adipose_Subcutaneous	ENSG00000138109	G	1.51045e-08	5.84819	0.000270753	C	-	10	96476102	CYP2C9	1
10:96476786:A:G	GTEx/v6	Adipose_Subcutaneous	ENSG00000138109	A	1.51158e-08	5.84805	0.000270753	G	-	10	96476786	CYP2C9	1
10:96482852:A:G	GTEx/v6	Adipose_Subcutaneous	ENSG00000138109	G	1.51516e-08	5.84761	0.000270753	A	-	10	96482852	CYP2C9	1
10:96483008:C:G	GTEx/v6	Adipose_Subcutaneous	ENSG00000138109	C	1.51516e-08	5.84761	0.000270753	G	-	10	96483008	CYP2C9	1
10:96492543:A:G	GTEx/v6	Adipose_Subcutaneous	ENSG00000138109	A	4.94082e-08	5.62147	0.000270753	G	-	10	96492543	CYP2C9	1
10:96493332:C:T	GTEx/v6	Adipose_Subcutaneous	ENSG00000138109	T	1.59932e-08	5.8374	0.000270753	C	-	10	96493332	CYP2C9	1
10:96493750:A:G	GTEx/v6	Adipose_Subcutaneous	ENSG00000138109	A	1.60396e-08	5.83686	0.000270753	G	-	10	96493750	CYP2C9	1
10:96494912:C:T	GTEx/v6	Adipose_Subcutaneous	ENSG00000138109	T	1.60836e-08	5.83634	0.000270753	C	-	10	96494912	CYP2C9	1
10:96495266:A:G	GTEx/v6	Adipose_Subcutaneous	ENSG00000138109	A	9.87737e-09	5.92793	0.000270753	G	-	10	96495266	CYP2C9	1
10:96495747:G:GA	GTEx/v6	Adipose_Subcutaneous	ENSG00000138109	GA	3.45012e-07	5.23446	0.000270753	NA	NA	10	96495747	CYP2C9	1
10:96498144:A:G	GTEx/v6	Adipose_Subcutaneous	ENSG00000138109	G	1.6135e-08	5.83574	0.000270753	A	-	10	96498144	CYP2C9	1
10:96498813:C:T	GTEx/v6	Adipose_Subcutaneous	ENSG00000138109	C	1.61488e-08	5.83557	0.000270753	T	-	10	96498813	CYP2C9	1
10:96499512:A:T	GTEx/v6	Adipose_Subcutaneous	ENSG00000138109	T	2.37558e-08	5.76232	0.000270753	A	-	10	96499512	CYP2C9	1
10:96499555:G:T	GTEx/v6	Adipose_Subcutaneous	ENSG00000138109	G	1.22062e-07	5.44388	0.000270753	T	-	10	96499555	CYP2C9	1
10:96499710:A:C	GTEx/v6	Adipose_Subcutaneous	ENSG00000138109	A	1.61627e-08	5.83541	0.000270753	C	-	10	96499710	CYP2C9	1
10:96499813:G:T	GTEx/v6	Adipose_Subcutaneous	ENSG00000138109	G	1.61627e-08	5.83541	0.000270753	T	-	10	96499813	CYP2C9	1
10:96499924:C:T	GTEx/v6	Adipose_Subcutaneous	ENSG00000138109	C	1.22062e-07	5.44388	0.000270753	T	-	10	96499924	CYP2C9	1
10:96500010:A:T	GTEx/v6	Adipose_Subcutaneous	ENSG00000138109	A	1.22062e-07	5.44388	0.000270753	T	-	10	96500010	CYP2C9	1
10:96500563:C:T	GTEx/v6	Adipose_Subcutaneous	ENSG00000138109	C	1.61627e-08	5.83541	0.000270753	T	-	10	96500563	CYP2C9	1
10:96501004:C:T	GTEx/v6	Adipose_Subcutaneous	ENSG00000138109	C	1.22062e-07	5.44388	0.000270753	T	-	10	96501004	CYP2C9	1
10:96501069:A:T	GTEx/v6	Adipose_Subcutaneous	ENSG00000138109	T	2.3879e-07	5.30933	0.000270753	A	-	10	96501069	CYP2C9	1
10:96501175:A:T	GTEx/v6	Adipose_Subcutaneous	ENSG00000138109	A	2.3879e-07	5.30933	0.000270753	T	-	10	96501175	CYP2C9	1
10:96501708:A:G	GTEx/v6	Adipose_Subcutaneous	ENSG00000138109	A	1.61718e-08	5.8353	0.000270753	G	-	10	96501708	CYP2C9	1
10:96502658:A:G	GTEx/v6	Adipose_Subcutaneous	ENSG00000138109	A	1.61627e-08	5.83541	0.000270753	G	-	10	96502658	CYP2C9	1
10:96503017:C:T	GTEx/v6	Adipose_Subcutaneous	ENSG00000138109	C	1.22062e-07	5.44388	0.000270753	T	-	10	96503017	CYP2C9	1
10:96504395:A:G	GTEx/v6	Adipose_Subcutaneous	ENSG00000138109	A	1.61627e-08	5.83541	0.000270753	G	-	10	96504395	CYP2C9	1
10:96505880:C:G	GTEx/v6	Adipose_Subcutaneous	ENSG00000138109	G	1.69242e-07	5.37867	0.000270753	C	-	10	96505880	CYP2C9	1
10:96507575:C:T	GTEx/v6	Adipose_Subcutaneous	ENSG00000138109	T	1.61627e-08	5.83541	0.000270753	C	-	10	96507575	CYP2C9	1
10:96507589:A:G	GTEx/v6	Adipose_Subcutaneous	ENSG00000138109	G	1.2774e-07	5.43485	0.000270753	A	-	10	96507589	CYP2C9	1
10:96508011:C:T	GTEx/v6	Adipose_Subcutaneous	ENSG00000138109	C	4.77767e-07	5.16755	0.000270753	T	-	10	96508011	CYP2C9	1
10:96508039:A:C	GTEx/v6	Adipose_Subcutaneous	ENSG00000138109	C	9.86606e-08	5.48605	0.000270753	A	-	10	96508039	CYP2C9	1
10:96508789:T:TA	GTEx/v6	Adipose_Subcutaneous	ENSG00000138109	T	2.08012e-07	5.3372	0.000270753	NA	NA	10	96508789	CYP2C9	1
10:96509914:T:TC	GTEx/v6	Adipose_Subcutaneous	ENSG00000138109	T	1.54335e-07	5.39713	0.000270753	NA	NA	10	96509914	CYP2C9	1
10:96511724:A:G	GTEx/v6	Adipose_Subcutaneous	ENSG00000138109	G	4.93581e-08	5.62166	0.000270753	A	-	10	96511724	CYP2C9	1
10:96512547:C:G	GTEx/v6	Adipose_Subcutaneous	ENSG00000138109	G	9.60689e-08	5.49131	0.000270753	C	-	10	96512547	CYP2C9	1
10:96513106:A:G	GTEx/v6	Adipose_Subcutaneous	ENSG00000138109	A	4.93581e-08	5.62166	0.000270753	G	-	10	96513106	CYP2C9	1
10:96514016:A:G	GTEx/v6	Adipose_Subcutaneous	ENSG00000138109	G	1.61436e-08	5.83563	0.000270753	A	-	10	96514016	CYP2C9	1
10:96514363:A:T	GTEx/v6	Adipose_Subcutaneous	ENSG00000138109	T	2.31634e-08	5.76713	0.000270753	A	-	10	96514363	CYP2C9	1
10:96514609:T:TC	GTEx/v6	Adipose_Subcutaneous	ENSG00000138109	T	1.54229e-07	5.39726	0.000270753	NA	NA	10	96514609	CYP2C9	1
10:96514778:A:C	GTEx/v6	Adipose_Subcutaneous	ENSG00000138109	C	4.93581e-08	5.62166	0.000270753	A	-	10	96514778	CYP2C9	1
10:96515341:A:G	GTEx/v6	Adipose_Subcutaneous	ENSG00000138109	A	2.31634e-08	5.76713	0.000270753	G	-	10	96515341	CYP2C9	1
10:96515342:C:T	GTEx/v6	Adipose_Subcutaneous	ENSG00000138109	C	1.61436e-08	5.83563	0.000270753	T	-	10	96515342	CYP2C9	1
10:96516575:C:T	GTEx/v6	Adipose_Subcutaneous	ENSG00000138109	C	4.93581e-08	5.62166	0.000270753	T	-	10	96516575	CYP2C9	1
10:96516699:G:T	GTEx/v6	Adipose_Subcutaneous	ENSG00000138109	G	1.61436e-08	5.83563	0.000270753	T	-	10	96516699	CYP2C9	1
10:96517626:A:C	GTEx/v6	Adipose_Subcutaneous	ENSG00000138109	A	1.61245e-08	5.83586	0.000270753	C	-	10	96517626	CYP2C9	1
10:96518705:C:T	GTEx/v6	Adipose_Subcutaneous	ENSG00000138109	T	4.93048e-08	5.62187	0.000270753	C	-	10	96518705	CYP2C9	1
10:96518844:A:G	GTEx/v6	Adipose_Subcutaneous	ENSG00000138109	G	5.37927e-08	5.60495	0.000270753	A	-	10	96518844	CYP2C9	1
10:96519132:C:T	GTEx/v6	Adipose_Subcutaneous	ENSG00000138109	T	1.61627e-08	5.83541	0.000270753	C	-	10	96519132	CYP2C9	1
10:96519134:G:T	GTEx/v6	Adipose_Subcutaneous	ENSG00000138109	T	1.61627e-08	5.83541	0.000270753	G	-	10	96519134	CYP2C9	1
10:96519244:G:T	GTEx/v6	Adipose_Subcutaneous	ENSG00000138109	G	1.61627e-08	5.83541	0.000270753	T	-	10	96519244	CYP2C9	1
10:96519691:A:G	GTEx/v6	Adipose_Subcutaneous	ENSG00000138109	A	1.61627e-08	5.83541	0.000270753	G	-	10	96519691	CYP2C9	1
10:96519743:C:T	GTEx/v6	Adipose_Subcutaneous	ENSG00000138109	C	1.61627e-08	5.83541	0.000270753	T	-	10	96519743	CYP2C9	1
10:96521045:C:T	GTEx/v6	Adipose_Subcutaneous	ENSG00000138109	T	4.94082e-08	5.62147	0.000270753	C	-	10	96521045	CYP2C9	1
10:96521574:G:T	GTEx/v6	Adipose_Subcutaneous	ENSG00000138109	G	4.78487e-08	5.62769	0.000270753	T	-	10	96521574	CYP2C9	1
10:96522561:C:T	GTEx/v6	Adipose_Subcutaneous	ENSG00000138109	C	2.15288e-08	5.78106	0.000270753	T	-	10	96522561	CYP2C9	1
10:96523402:A:G	GTEx/v6	Adipose_Subcutaneous	ENSG00000138109	A	1.1532e-08	5.89895	0.000270753	G	-	10	96523402	CYP2C9	1
10:96525300:C:G	GTEx/v6	Adipose_Subcutaneous	ENSG00000138109	C	1.08705e-07	5.46687	0.000270753	G	-	10	96525300	CYP2C9	1
10:96526531:A:C	GTEx/v6	Adipose_Subcutaneous	ENSG00000138109	C	7.65102e-09	5.97552	0.000270753	A	-	10	96526531	CYP2C9	1
10:96527384:C:G	GTEx/v6	Adipose_Subcutaneous	ENSG00000138109	C	1.30348e-08	5.87595	0.000270753	G	-	10	96527384	CYP2C9	1
10:96528430:C:T	GTEx/v6	Adipose_Subcutaneous	ENSG00000138109	C	2.9657e-08	5.71991	0.000270753	T	-	10	96528430	CYP2C9	1
10:96529544:C:T	GTEx/v6	Adipose_Subcutaneous	ENSG00000138109	C	1.38181e-08	5.86497	0.000270753	T	-	10	96529544	CYP2C9	1
10:96530260:C:T	GTEx/v6	Adipose_Subcutaneous	ENSG00000138109	C	2.37478e-08	5.76238	0.000270753	T	-	10	96530260	CYP2C9	1
10:96530497:A:G	GTEx/v6	Adipose_Subcutaneous	ENSG00000138109	G	1.61627e-08	5.83541	0.000270753	A	-	10	96530497	CYP2C9	1
10:96531260:G:T	GTEx/v6	Adipose_Subcutaneous	ENSG00000138109	G	1.80657e-08	5.81435	0.000270753	T	-	10	96531260	CYP2C9	1
10:96531369:G:T	GTEx/v6	Adipose_Subcutaneous	ENSG00000138109	G	2.31965e-08	5.76686	0.000270753	T	-	10	96531369	CYP2C9	1
10:96531598:C:T	GTEx/v6	Adipose_Subcutaneous	ENSG00000138109	T	2.31965e-08	5.76686	0.000270753	C	-	10	96531598	CYP2C9	1
10:96532073:C:T	GTEx/v6	Adipose_Subcutaneous	ENSG00000138109	C	1.61627e-08	5.83541	0.000270753	T	-	10	96532073	CYP2C9	1
10:96532930:A:G	GTEx/v6	Adipose_Subcutaneous	ENSG00000138109	A	7.40208e-08	5.54261	0.000270753	G	-	10	96532930	CYP2C9	1
10:96533173:C:T	GTEx/v6	Adipose_Subcutaneous	ENSG00000138109	T	1.61627e-08	5.83541	0.000270753	C	-	10	96533173	CYP2C9	1
10:96533587:C:T	GTEx/v6	Adipose_Subcutaneous	ENSG00000138109	C	2.3035e-08	5.76819	0.000270753	T	-	10	96533587	CYP2C9	1
10:96533767:A:G	GTEx/v6	Adipose_Subcutaneous	ENSG00000138109	G	1.30348e-08	5.87595	0.000270753	A	-	10	96533767	CYP2C9	1
10:96534043:A:T	GTEx/v6	Adipose_Subcutaneous	ENSG00000138109	A	2.31965e-08	5.76686	0.000270753	T	-	10	96534043	CYP2C9	1
10:96534234:A:G	GTEx/v6	Adipose_Subcutaneous	ENSG00000138109	G	1.61627e-08	5.83541	0.000270753	A	-	10	96534234	CYP2C9	1
10:96534475:G:T	GTEx/v6	Adipose_Subcutaneous	ENSG00000138109	G	2.31965e-08	5.76686	0.000270753	T	-	10	96534475	CYP2C9	1
10:96535628:C:T	GTEx/v6	Adipose_Subcutaneous	ENSG00000138109	C	2.53622e-08	5.74984	0.000270753	T	-	10	96535628	CYP2C9	1
10:96539144:A:G	GTEx/v6	Adipose_Subcutaneous	ENSG00000138109	G	2.31965e-08	5.76686	0.000270753	A	-	10	96539144	CYP2C9	1
10:96539980:C:CTT	GTEx/v6	Adipose_Subcutaneous	ENSG00000138109	C	1.37785e-07	5.41977	0.000270753	NA	NA	10	96539980	CYP2C9	1
10:96540889:A:G	GTEx/v6	Adipose_Subcutaneous	ENSG00000138109	A	4.78487e-08	5.62769	0.000270753	G	-	10	96540889	CYP2C9	1
10:96541373:A:G	GTEx/v6	Adipose_Subcutaneous	ENSG00000138109	G	1.26903e-08	5.88098	0.000270753	A	-	10	96541373	CYP2C9	1
10:96542689:A:G	GTEx/v6	Adipose_Subcutaneous	ENSG00000138109	G	1.30227e-08	5.87612	0.000270753	A	-	10	96542689	CYP2C9	1
10:96543753:C:G	GTEx/v6	Adipose_Subcutaneous	ENSG00000138109	G	1.61627e-08	5.83541	0.000270753	C	-	10	96543753	CYP2C9	1
10:96544815:C:T	GTEx/v6	Adipose_Subcutaneous	ENSG00000138109	C	4.78389e-08	5.62773	0.000270753	T	-	10	96544815	CYP2C9	1
10:96544980:C:T	GTEx/v6	Adipose_Subcutaneous	ENSG00000138109	T	1.30227e-08	5.87612	0.000270753	C	-	10	96544980	CYP2C9	1
10:96545475:C:T	GTEx/v6	Adipose_Subcutaneous	ENSG00000138109	T	1.61627e-08	5.83541	0.000270753	C	-	10	96545475	CYP2C9	1
10:96545632:C:T	GTEx/v6	Adipose_Subcutaneous	ENSG00000138109	T	1.61627e-08	5.83541	0.000270753	C	-	10	96545632	CYP2C9	1
10:96546020:A:T	GTEx/v6	Adipose_Subcutaneous	ENSG00000138109	A	1.61627e-08	5.83541	0.000270753	T	-	10	96546020	CYP2C9	1
10:96546246:G:T	GTEx/v6	Adipose_Subcutaneous	ENSG00000138109	T	1.61627e-08	5.83541	0.000270753	G	-	10	96546246	CYP2C9	1
10:96546697:A:C	GTEx/v6	Adipose_Subcutaneous	ENSG00000138109	C	1.61627e-08	5.83541	0.000270753	A	-	10	96546697	CYP2C9	1
10:96547356:A:T	GTEx/v6	Adipose_Subcutaneous	ENSG00000138109	A	2.31894e-08	5.76692	0.000270753	T	-	10	96547356	CYP2C9	1
10:96547736:A:T	GTEx/v6	Adipose_Subcutaneous	ENSG00000138109	A	1.61627e-08	5.83541	0.000270753	T	-	10	96547736	CYP2C9	1
10:96548490:C:T	GTEx/v6	Adipose_Subcutaneous	ENSG00000138109	T	1.30227e-08	5.87612	0.000270753	C	-	10	96548490	CYP2C9	1
10:96548877:G:GT	GTEx/v6	Adipose_Subcutaneous	ENSG00000138109	GT	1.61627e-08	5.83541	0.000270753	NA	NA	10	96548877	CYP2C9	1
10:96549486:C:T	GTEx/v6	Adipose_Subcutaneous	ENSG00000138109	T	2.31894e-08	5.76692	0.000270753	C	-	10	96549486	CYP2C9	1
10:96549859:A:T	GTEx/v6	Adipose_Subcutaneous	ENSG00000138109	T	2.32035e-08	5.7668	0.000270753	A	-	10	96549859	CYP2C9	1
10:96549881:C:CT	GTEx/v6	Adipose_Subcutaneous	ENSG00000138109	C	4.78389e-08	5.62773	0.000270753	NA	NA	10	96549881	CYP2C9	1
10:96550077:A:T	GTEx/v6	Adipose_Subcutaneous	ENSG00000138109	T	4.78389e-08	5.62773	0.000270753	A	-	10	96550077	CYP2C9	1
10:96550919:A:T	GTEx/v6	Adipose_Subcutaneous	ENSG00000138109	A	6.11929e-09	6.01692	0.000270753	T	-	10	96550919	CYP2C9	1
10:96551090:A:G	GTEx/v6	Adipose_Subcutaneous	ENSG00000138109	G	2.31894e-08	5.76692	0.000270753	A	-	10	96551090	CYP2C9	1
10:96551092:C:T	GTEx/v6	Adipose_Subcutaneous	ENSG00000138109	T	2.31894e-08	5.76692	0.000270753	C	-	10	96551092	CYP2C9	1
10:96551216:C:G	GTEx/v6	Adipose_Subcutaneous	ENSG00000138109	C	1.61627e-08	5.83541	0.000270753	G	-	10	96551216	CYP2C9	1
10:96551475:A:G	GTEx/v6	Adipose_Subcutaneous	ENSG00000138109	A	1.61627e-08	5.83541	0.000270753	NA	NA	10	96551475	CYP2C9	1
10:96552187:C:T	GTEx/v6	Adipose_Subcutaneous	ENSG00000138109	T	1.61627e-08	5.83541	0.000270753	C	-	10	96552187	CYP2C9	1
10:96552188:A:T	GTEx/v6	Adipose_Subcutaneous	ENSG00000138109	A	2.53255e-08	5.75011	0.000270753	T	-	10	96552188	CYP2C9	1
10:96552327:A:G	GTEx/v6	Adipose_Subcutaneous	ENSG00000138109	G	2.31894e-08	5.76692	0.000270753	A	-	10	96552327	CYP2C9	1
10:96553499:C:G	GTEx/v6	Adipose_Subcutaneous	ENSG00000138109	C	2.50741e-07	5.29944	0.000270753	G	-	10	96553499	CYP2C9	1
10:96553520:A:G	GTEx/v6	Adipose_Subcutaneous	ENSG00000138109	A	5.11245e-08	5.61484	0.000270753	G	-	10	96553520	CYP2C9	1
10:96553577:A:G	GTEx/v6	Adipose_Subcutaneous	ENSG00000138109	G	1.61627e-08	5.83541	0.000270753	A	-	10	96553577	CYP2C9	1
10:96553689:G:T	GTEx/v6	Adipose_Subcutaneous	ENSG00000138109	G	5.26965e-08	5.60895	0.000270753	T	-	10	96553689	CYP2C9	1
10:96553753:A:G	GTEx/v6	Adipose_Subcutaneous	ENSG00000138109	A	4.32046e-08	5.64746	0.000270753	G	-	10	96553753	CYP2C9	1
10:96553758:G:T	GTEx/v6	Adipose_Subcutaneous	ENSG00000138109	G	1.56617e-07	5.39419	0.000270753	T	-	10	96553758	CYP2C9	1
10:96553918:C:T	GTEx/v6	Adipose_Subcutaneous	ENSG00000138109	T	1.61627e-08	5.83541	0.000270753	C	-	10	96553918	CYP2C9	1
10:96554049:C:G	GTEx/v6	Adipose_Subcutaneous	ENSG00000138109	G	1.31399e-08	5.87444	0.000270753	C	-	10	96554049	CYP2C9	1
10:96554771:C:T	GTEx/v6	Adipose_Subcutaneous	ENSG00000138109	C	1.61627e-08	5.83541	0.000270753	T	-	10	96554771	CYP2C9	1
10:96555316:G:T	GTEx/v6	Adipose_Subcutaneous	ENSG00000138109	G	4.78389e-08	5.62773	0.000270753	T	-	10	96555316	CYP2C9	1
10:96555447:A:G	GTEx/v6	Adipose_Subcutaneous	ENSG00000138109	G	2.32059e-08	5.76678	0.000270753	A	-	10	96555447	CYP2C9	1
10:96556316:A:G	GTEx/v6	Adipose_Subcutaneous	ENSG00000138109	A	4.78389e-08	5.62773	0.000270753	G	-	10	96556316	CYP2C9	1
10:96556671:A:T	GTEx/v6	Adipose_Subcutaneous	ENSG00000138109	A	2.32059e-08	5.76678	0.000270753	T	-	10	96556671	CYP2C9	1
10:96557212:G:T	GTEx/v6	Adipose_Subcutaneous	ENSG00000138109	T	2.23041e-08	5.77433	0.000270753	G	-	10	96557212	CYP2C9	1
10:96560487:C:T	GTEx/v6	Adipose_Subcutaneous	ENSG00000138109	C	1.15324e-08	5.89894	0.000270753	T	-	10	96560487	CYP2C9	1
10:96560618:G:T	GTEx/v6	Adipose_Subcutaneous	ENSG00000138109	G	2.37359e-08	5.76248	0.000270753	T	-	10	96560618	CYP2C9	1
10:96560695:A:G	GTEx/v6	Adipose_Subcutaneous	ENSG00000138109	G	4.78291e-08	5.62777	0.000270753	A	-	10	96560695	CYP2C9	1
10:96560911:C:T	GTEx/v6	Adipose_Subcutaneous	ENSG00000138109	T	1.61627e-08	5.83541	0.000270753	C	-	10	96560911	CYP2C9	1
10:96561988:A:G	GTEx/v6	Adipose_Subcutaneous	ENSG00000138109	A	1.6001e-08	5.83731	0.000270753	G	-	10	96561988	CYP2C9	1
10:96562482:C:T	GTEx/v6	Adipose_Subcutaneous	ENSG00000138109	C	2.37359e-08	5.76248	0.000270753	T	-	10	96562482	CYP2C9	1
10:96565151:A:C	GTEx/v6	Adipose_Subcutaneous	ENSG00000138109	C	1.14023e-08	5.90107	0.000270753	A	-	10	96565151	CYP2C9	1
10:96566698:A:G	GTEx/v6	Adipose_Subcutaneous	ENSG00000138109	G	1.61627e-08	5.83541	0.000270753	A	-	10	96566698	CYP2C9	1
10:96566779:G:T	GTEx/v6	Adipose_Subcutaneous	ENSG00000138109	G	1.61627e-08	5.83541	0.000270753	T	-	10	96566779	CYP2C9	1
10:96569827:C:T	GTEx/v6	Adipose_Subcutaneous	ENSG00000138109	T	1.61627e-08	5.83541	0.000270753	C	-	10	96569827	CYP2C9	1
10:96570501:A:T	GTEx/v6	Adipose_Subcutaneous	ENSG00000138109	T	1.61627e-08	5.83541	0.000270753	A	-	10	96570501	CYP2C9	1
10:96570509:G:T	GTEx/v6	Adipose_Subcutaneous	ENSG00000138109	T	2.28411e-08	5.7698	0.000270753	G	-	10	96570509	CYP2C9	1
10:96571199:A:C	GTEx/v6	Adipose_Subcutaneous	ENSG00000138109	C	1.13318e-08	5.90223	0.000270753	A	-	10	96571199	CYP2C9	1
10:96573396:C:G	GTEx/v6	Adipose_Subcutaneous	ENSG00000138109	G	1.61627e-08	5.83541	0.000270753	C	-	10	96573396	CYP2C9	1
10:96574699:C:T	GTEx/v6	Adipose_Subcutaneous	ENSG00000138109	T	1.61627e-08	5.83541	0.000270753	NA	NA	10	96574699	CYP2C9	1
10:96575280:A:G	GTEx/v6	Adipose_Subcutaneous	ENSG00000138109	G	1.31329e-08	5.87454	0.000270753	A	-	10	96575280	CYP2C9	1
10:96576110:C:T	GTEx/v6	Adipose_Subcutaneous	ENSG00000138109	C	1.61627e-08	5.83541	0.000270753	T	-	10	96576110	CYP2C9	1
10:96576190:A:C	GTEx/v6	Adipose_Subcutaneous	ENSG00000138109	C	1.61627e-08	5.83541	0.000270753	A	-	10	96576190	CYP2C9	1
10:96580064:A:T	GTEx/v6	Adipose_Subcutaneous	ENSG00000138109	T	1.61627e-08	5.83541	0.000270753	NA	NA	10	96580064	CYP2C9	1
10:96580140:G:T	GTEx/v6	Adipose_Subcutaneous	ENSG00000138109	G	1.61627e-08	5.83541	0.000270753	T	-	10	96580140	CYP2C9	1
10:96582914:A:G	GTEx/v6	Adipose_Subcutaneous	ENSG00000138109	A	1.61627e-08	5.83541	0.000270753	G	-	10	96582914	CYP2C9	1
10:96588811:C:T	GTEx/v6	Adipose_Subcutaneous	ENSG00000138109	T	1.61627e-08	5.83541	0.000270753	NA	NA	10	96588811	CYP2C9	1
10:96589138:C:G	GTEx/v6	Adipose_Subcutaneous	ENSG00000138109	G	1.61627e-08	5.83541	0.000270753	NA	NA	10	96589138	CYP2C9	1
10:96590970:C:CT	GTEx/v6	Adipose_Subcutaneous	ENSG00000138109	CT	1.25798e-08	5.88262	0.000270753	NA	NA	10	96590970	CYP2C9	1
10:96594700:C:T	GTEx/v6	Adipose_Subcutaneous	ENSG00000138109	T	1.61627e-08	5.83541	0.000270753	C	-	10	96594700	CYP2C9	1
10:96596436:A:G	GTEx/v6	Adipose_Subcutaneous	ENSG00000138109	A	2.05674e-08	5.78975	0.000270753	G	-	10	96596436	CYP2C9	1
10:96596483:C:T	GTEx/v6	Adipose_Subcutaneous	ENSG00000138109	T	2.16273e-08	5.7802	0.000270753	NA	NA	10	96596483	CYP2C9	1
10:96596641:C:G	GTEx/v6	Adipose_Subcutaneous	ENSG00000138109	G	1.57334e-08	5.8405	0.000270753	C	-	10	96596641	CYP2C9	1
10:96596695:G:GC	GTEx/v6	Adipose_Subcutaneous	ENSG00000138109	G	2.23776e-08	5.77371	0.000270753	NA	NA	10	96596695	CYP2C9	1
10:96596750:C:G	GTEx/v6	Adipose_Subcutaneous	ENSG00000138109	G	2.23776e-08	5.77371	0.000270753	C	-	10	96596750	CYP2C9	1
10:96598316:C:T	GTEx/v6	Adipose_Subcutaneous	ENSG00000138109	T	1.61627e-08	5.83541	0.000270753	C	-	10	96598316	CYP2C9	1
10:96598815:A:G	GTEx/v6	Adipose_Subcutaneous	ENSG00000138109	G	2.21227e-08	5.77589	0.000270753	A	-	10	96598815	CYP2C9	1
10:96599761:A:T	GTEx/v6	Adipose_Subcutaneous	ENSG00000138109	T	1.94312e-09	6.22646	0.000270753	A	-	10	96599761	CYP2C9	1
10:96600123:A:G	GTEx/v6	Adipose_Subcutaneous	ENSG00000138109	A	1.65272e-08	5.8312	0.000270753	G	-	10	96600123	CYP2C9	1
10:96601144:A:G	GTEx/v6	Adipose_Subcutaneous	ENSG00000138109	A	1.61627e-08	5.83541	0.000270753	G	-	10	96601144	CYP2C9	1
10:96601761:C:T	GTEx/v6	Adipose_Subcutaneous	ENSG00000138109	T	1.18276e-08	5.8942	0.000270753	C	-	10	96601761	CYP2C9	1
10:96602623:A:G	GTEx/v6	Adipose_Subcutaneous	ENSG00000138109	A	1.61627e-08	5.83541	0.000270753	G	-	10	96602623	CYP2C9	1
10:96603091:A:T	GTEx/v6	Adipose_Subcutaneous	ENSG00000138109	A	1.61627e-08	5.83541	0.000270753	T	-	10	96603091	CYP2C9	1
10:96603745:C:T	GTEx/v6	Adipose_Subcutaneous	ENSG00000138109	C	1.61627e-08	5.83541	0.000270753	T	-	10	96603745	CYP2C9	1
10:96607676:C:G	GTEx/v6	Adipose_Subcutaneous	ENSG00000138109	G	4.05431e-08	5.65975	0.000270753	NA	NA	10	96607676	CYP2C9	1
10:96610082:A:T	GTEx/v6	Adipose_Subcutaneous	ENSG00000138109	T	2.23776e-08	5.77371	0.000270753	A	-	10	96610082	CYP2C9	1
10:96610628:C:G	GTEx/v6	Adipose_Subcutaneous	ENSG00000138109	G	1.78515e-08	5.81661	0.000270753	C	-	10	96610628	CYP2C9	1
10:96610631:C:T	GTEx/v6	Adipose_Subcutaneous	ENSG00000138109	C	1.61627e-08	5.83541	0.000270753	T	-	10	96610631	CYP2C9	1
10:96611177:C:T	GTEx/v6	Adipose_Subcutaneous	ENSG00000138109	T	1.61627e-08	5.83541	0.000270753	C	-	10	96611177	CYP2C9	1
10:96619002:A:G	GTEx/v6	Adipose_Subcutaneous	ENSG00000138109	A	4.83395e-08	5.62571	0.000270753	G	-	10	96619002	CYP2C9	1
10:96619025:C:T	GTEx/v6	Adipose_Subcutaneous	ENSG00000138109	T	1.61627e-08	5.83541	0.000270753	C	-	10	96619025	CYP2C9	1
10:96619086:G:T	GTEx/v6	Adipose_Subcutaneous	ENSG00000138109	T	2.23052e-08	5.77432	0.000270753	G	-	10	96619086	CYP2C9	1
10:96620304:G:T	GTEx/v6	Adipose_Subcutaneous	ENSG00000138109	G	9.03791e-09	5.94451	0.000270753	T	-	10	96620304	CYP2C9	1
10:96626220:A:G	GTEx/v6	Adipose_Subcutaneous	ENSG00000138109	G	1.61627e-08	5.83541	0.000270753	A	-	10	96626220	CYP2C9	1
10:96626365:C:T	GTEx/v6	Adipose_Subcutaneous	ENSG00000138109	T	1.61627e-08	5.83541	0.000270753	C	-	10	96626365	CYP2C9	1
10:96626682:C:T	GTEx/v6	Adipose_Subcutaneous	ENSG00000138109	T	1.61627e-08	5.83541	0.000270753	C	-	10	96626682	CYP2C9	1
10:96630716:A:G	GTEx/v6	Adipose_Subcutaneous	ENSG00000138109	A	1.57334e-08	5.8405	0.000270753	G	-	10	96630716	CYP2C9	1
10:96632871:C:T	GTEx/v6	Adipose_Subcutaneous	ENSG00000138109	T	8.94251e-07	5.03686	0.000270753	C	-	10	96632871	CYP2C9	1
10:96633434:A:G	GTEx/v6	Adipose_Subcutaneous	ENSG00000138109	A	1.61627e-08	5.83541	0.000270753	G	-	10	96633434	CYP2C9	1
10:96634735:C:T	GTEx/v6	Adipose_Subcutaneous	ENSG00000138109	T	1.61627e-08	5.83541	0.000270753	C	-	10	96634735	CYP2C9	1
10:96635396:C:T	GTEx/v6	Adipose_Subcutaneous	ENSG00000138109	C	1.61234e-08	5.83587	0.000270753	T	-	10	96635396	CYP2C9	1
10:96638446:C:T	GTEx/v6	Adipose_Subcutaneous	ENSG00000138109	C	1.93205e-08	5.80162	0.000270753	T	-	10	96638446	CYP2C9	1
10:96638896:A:G	GTEx/v6	Adipose_Subcutaneous	ENSG00000138109	A	3.83343e-08	5.67056	0.000270753	G	-	10	96638896	CYP2C9	1
10:96639896:A:G	GTEx/v6	Adipose_Subcutaneous	ENSG00000138109	G	3.82922e-08	5.67078	0.000270753	A	-	10	96639896	CYP2C9	1
10:96641794:A:C	GTEx/v6	Adipose_Subcutaneous	ENSG00000138109	C	1.59288e-08	5.83816	0.000270753	A	-	10	96641794	CYP2C9	1
10:96642431:C:G	GTEx/v6	Adipose_Subcutaneous	ENSG00000138109	G	1.59096e-08	5.83839	0.000270753	C	-	10	96642431	CYP2C9	1
10:96643896:A:T	GTEx/v6	Adipose_Subcutaneous	ENSG00000138109	A	3.8e-08	5.67225	0.000270753	T	-	10	96643896	CYP2C9	1
10:96645428:C:T	GTEx/v6	Adipose_Subcutaneous	ENSG00000138109	C	1.57192e-08	5.84067	0.000270753	T	-	10	96645428	CYP2C9	1
10:96649690:C:T	GTEx/v6	Adipose_Subcutaneous	ENSG00000138109	T	9.75567e-09	5.93025	0.000270753	C	-	10	96649690	CYP2C9	1
10:96650048:C:T	GTEx/v6	Adipose_Subcutaneous	ENSG00000138109	T	9.44563e-09	5.93628	0.000270753	C	-	10	96650048	CYP2C9	1
10:96651789:A:G	GTEx/v6	Adipose_Subcutaneous	ENSG00000138109	G	2.34029e-08	5.76517	0.000270753	A	-	10	96651789	CYP2C9	1
10:96652252:A:G	GTEx/v6	Adipose_Subcutaneous	ENSG00000138109	A	2.3391e-08	5.76527	0.000270753	G	-	10	96652252	CYP2C9	1
10:96652882:G:T	GTEx/v6	Adipose_Subcutaneous	ENSG00000138109	G	2.3363e-08	5.7655	0.000270753	T	-	10	96652882	CYP2C9	1
10:96652935:A:G	GTEx/v6	Adipose_Subcutaneous	ENSG00000138109	A	2.3363e-08	5.7655	0.000270753	G	-	10	96652935	CYP2C9	1
10:96653067:C:G	GTEx/v6	Adipose_Subcutaneous	ENSG00000138109	G	1.7438e-08	5.82105	0.000270753	C	-	10	96653067	CYP2C9	1
10:96653083:A:T	GTEx/v6	Adipose_Subcutaneous	ENSG00000138109	T	9.27739e-09	5.93963	0.000270753	A	-	10	96653083	CYP2C9	1
10:96653255:A:C	GTEx/v6	Adipose_Subcutaneous	ENSG00000138109	C	9.27134e-09	5.93975	0.000270753	A	-	10	96653255	CYP2C9	1
10:96653493:A:G	GTEx/v6	Adipose_Subcutaneous	ENSG00000138109	A	9.26531e-09	5.93988	0.000270753	G	-	10	96653493	CYP2C9	1
10:96653616:C:G	GTEx/v6	Adipose_Subcutaneous	ENSG00000138109	C	9.2732e-09	5.93972	0.000270753	NA	NA	10	96653616	CYP2C9	1
10:96653801:C:T	GTEx/v6	Adipose_Subcutaneous	ENSG00000138109	C	1.41065e-08	5.86108	0.000270753	NA	NA	10	96653801	CYP2C9	1
10:96653812:G:T	GTEx/v6	Adipose_Subcutaneous	ENSG00000138109	G	7.05259e-09	5.99063	0.000270753	NA	NA	10	96653812	CYP2C9	1
10:96653825:A:G	GTEx/v6	Adipose_Subcutaneous	ENSG00000138109	G	2.24368e-07	5.32192	0.000270753	NA	NA	10	96653825	CYP2C9	1
10:96653919:C:G	GTEx/v6	Adipose_Subcutaneous	ENSG00000138109	G	3.95993e-06	4.71581	0.000270753	NA	NA	10	96653919	CYP2C9	1
10:96654088:G:T	GTEx/v6	Adipose_Subcutaneous	ENSG00000138109	G	2.33503e-08	5.7656	0.000270753	NA	NA	10	96654088	CYP2C9	1
10:96654477:A:G	GTEx/v6	Adipose_Subcutaneous	ENSG00000138109	G	2.86659e-08	5.72642	0.000270753	A	-	10	96654477	CYP2C9	1
10:96655042:C:T	GTEx/v6	Adipose_Subcutaneous	ENSG00000138109	C	2.32799e-08	5.76618	0.000270753	NA	NA	10	96655042	CYP2C9	1
10:96655208:G:T	GTEx/v6	Adipose_Subcutaneous	ENSG00000138109	G	9.24132e-09	5.94036	0.000270753	T	-	10	96655208	CYP2C9	1
10:96655485:A:T	GTEx/v6	Adipose_Subcutaneous	ENSG00000138109	A	9.23536e-09	5.94048	0.000270753	NA	NA	10	96655485	CYP2C9	1
10:96657400:A:T	GTEx/v6	Adipose_Subcutaneous	ENSG00000138109	T	2.86646e-06	4.78692	0.000270753	A	-	10	96657400	CYP2C9	1
10:96657484:C:T	GTEx/v6	Adipose_Subcutaneous	ENSG00000138109	C	9.20573e-09	5.94108	0.000270753	T	-	10	96657484	CYP2C9	1
10:96658495:A:G	GTEx/v6	Adipose_Subcutaneous	ENSG00000138109	A	2.08567e-08	5.78709	0.000270753	G	-	10	96658495	CYP2C9	1
10:96659607:A:G	GTEx/v6	Adipose_Subcutaneous	ENSG00000138109	A	8.03662e-09	5.96638	0.000270753	NA	NA	10	96659607	CYP2C9	1
10:96660014:C:T	GTEx/v6	Adipose_Subcutaneous	ENSG00000138109	T	8.02406e-09	5.96667	0.000270753	C	-	10	96660014	CYP2C9	1
10:96660168:A:G	GTEx/v6	Adipose_Subcutaneous	ENSG00000138109	G	4.87639e-06	4.66956	0.000270753	NA	NA	10	96660168	CYP2C9	1
10:96660169:C:T	GTEx/v6	Adipose_Subcutaneous	ENSG00000138109	C	4.96113e-06	4.66572	0.000270753	NA	NA	10	96660169	CYP2C9	1
10:96661210:A:C	GTEx/v6	Adipose_Subcutaneous	ENSG00000138109	C	8.00911e-09	5.96701	0.000270753	A	-	10	96661210	CYP2C9	1
10:96663688:A:C	GTEx/v6	Adipose_Subcutaneous	ENSG00000138109	A	5.19996e-09	6.04696	0.000270753	C	-	10	96663688	CYP2C9	1
10:96664668:A:G	GTEx/v6	Adipose_Subcutaneous	ENSG00000138109	G	5.19089e-09	6.04728	0.000270753	A	-	10	96664668	CYP2C9	1
10:96665937:C:T	GTEx/v6	Adipose_Subcutaneous	ENSG00000138109	T	1.91676e-09	6.22892	0.000270753	C	-	10	96665937	CYP2C9	1
10:96666317:C:T	GTEx/v6	Adipose_Subcutaneous	ENSG00000138109	T	5.12275e-09	6.04972	0.000270753	C	-	10	96666317	CYP2C9	1
10:96668700:A:G	GTEx/v6	Adipose_Subcutaneous	ENSG00000138109	G	5.10225e-09	6.05046	0.000270753	A	-	10	96668700	CYP2C9	1
10:96669255:A:C	GTEx/v6	Adipose_Subcutaneous	ENSG00000138109	C	5.32641e-09	6.04253	0.000270753	A	-	10	96669255	CYP2C9	1
10:96670080:C:T	GTEx/v6	Adipose_Subcutaneous	ENSG00000138109	C	5.09128e-09	6.05085	0.000270753	T	-	10	96670080	CYP2C9	1
10:96671063:A:C	GTEx/v6	Adipose_Subcutaneous	ENSG00000138109	A	8.94619e-10	6.36541	0.000270753	C	-	10	96671063	CYP2C9	1
10:96672194:A:G	GTEx/v6	Adipose_Subcutaneous	ENSG00000138109	G	1.42745e-06	4.93767	0.000270753	A	-	10	96672194	CYP2C9	1
10:96672702:C:T	GTEx/v6	Adipose_Subcutaneous	ENSG00000138109	T	1.89082e-09	6.23138	0.000270753	C	-	10	96672702	CYP2C9	1
10:96672756:C:T	GTEx/v6	Adipose_Subcutaneous	ENSG00000138109	C	5.0634e-09	6.05186	0.000270753	T	-	10	96672756	CYP2C9	1
10:96672874:A:G	GTEx/v6	Adipose_Subcutaneous	ENSG00000138109	G	5.0634e-09	6.05186	0.000270753	A	-	10	96672874	CYP2C9	1
10:96672979:C:G	GTEx/v6	Adipose_Subcutaneous	ENSG00000138109	G	5.06059e-09	6.05197	0.000270753	C	-	10	96672979	CYP2C9	1
10:96674360:G:T	GTEx/v6	Adipose_Subcutaneous	ENSG00000138109	G	1.88397e-09	6.23203	0.000270753	T	-	10	96674360	CYP2C9	1
10:96674678:G:T	GTEx/v6	Adipose_Subcutaneous	ENSG00000138109	T	5.04383e-09	6.05258	0.000270753	G	-	10	96674678	CYP2C9	1
10:96675093:G:T	GTEx/v6	Adipose_Subcutaneous	ENSG00000138109	G	1.88059e-09	6.23236	0.000270753	T	-	10	96675093	CYP2C9	1
10:96675470:A:T	GTEx/v6	Adipose_Subcutaneous	ENSG00000138109	A	1.87946e-09	6.23247	0.000270753	T	-	10	96675470	CYP2C9	1
10:96675513:C:G	GTEx/v6	Adipose_Subcutaneous	ENSG00000138109	G	5.03615e-09	6.05286	0.000270753	C	-	10	96675513	CYP2C9	1
10:96676190:C:G	GTEx/v6	Adipose_Subcutaneous	ENSG00000138109	C	1.87651e-09	6.23275	0.000270753	G	-	10	96676190	CYP2C9	1
10:96678696:C:T	GTEx/v6	Adipose_Subcutaneous	ENSG00000138109	C	5.0045e-09	6.05402	0.000270753	T	-	10	96678696	CYP2C9	1
10:96679176:C:G	GTEx/v6	Adipose_Subcutaneous	ENSG00000138109	C	4.99904e-09	6.05422	0.000270753	G	-	10	96679176	CYP2C9	1
10:96680701:A:T	GTEx/v6	Adipose_Subcutaneous	ENSG00000138109	A	4.98365e-09	6.05479	0.000270753	T	-	10	96680701	CYP2C9	1
10:96680954:A:AG	GTEx/v6	Adipose_Subcutaneous	ENSG00000138109	A	2.80523e-08	5.73056	0.000270753	NA	NA	10	96680954	CYP2C9	1
10:96681133:A:G	GTEx/v6	Adipose_Subcutaneous	ENSG00000138109	A	4.97587e-09	6.05507	0.000270753	G	-	10	96681133	CYP2C9	1
10:96682129:C:G	GTEx/v6	Adipose_Subcutaneous	ENSG00000138109	C	4.98321e-09	6.0548	0.000270753	G	-	10	96682129	CYP2C9	1
10:96683734:A:G	GTEx/v6	Adipose_Subcutaneous	ENSG00000138109	A	4.76443e-09	6.06306	0.000270753	G	-	10	96683734	CYP2C9	1
10:96684066:A:ACT	GTEx/v6	Adipose_Subcutaneous	ENSG00000138109	A	1.75082e-09	6.24525	0.000270753	NA	NA	10	96684066	CYP2C9	1
10:96684436:A:T	GTEx/v6	Adipose_Subcutaneous	ENSG00000138109	A	1.74864e-09	6.24547	0.000270753	T	-	10	96684436	CYP2C9	1
10:96686366:C:T	GTEx/v6	Adipose_Subcutaneous	ENSG00000138109	C	1.72621e-09	6.2478	0.000270753	T	-	10	96686366	CYP2C9	1
10:96689543:C:T	GTEx/v6	Adipose_Subcutaneous	ENSG00000138109	C	1.73244e-09	6.24715	0.000270753	T	-	10	96689543	CYP2C9	1
10:96689887:A:C	GTEx/v6	Adipose_Subcutaneous	ENSG00000138109	A	1.73638e-09	6.24674	0.000270753	C	-	10	96689887	CYP2C9	1
10:96691021:A:G	GTEx/v6	Adipose_Subcutaneous	ENSG00000138109	G	1.7502e-09	6.24531	0.000270753	A	-	10	96691021	CYP2C9	1
10:96692627:A:G	GTEx/v6	Adipose_Subcutaneous	ENSG00000138109	G	1.76993e-09	6.24329	0.000270753	A	-	10	96692627	CYP2C9	1
10:96692779:A:C	GTEx/v6	Adipose_Subcutaneous	ENSG00000138109	A	2.79153e-07	5.27765	0.000270753	C	-	10	96692779	CYP2C9	1
10:96693563:A:G	GTEx/v6	Adipose_Subcutaneous	ENSG00000138109	A	1.79357e-09	6.2409	0.000270753	G	-	10	96693563	CYP2C9	1
10:96694591:A:G	GTEx/v6	Adipose_Subcutaneous	ENSG00000138109	A	1.80766e-09	6.23949	0.000270753	G	-	10	96694591	CYP2C9	1
10:96694861:A:G	GTEx/v6	Adipose_Subcutaneous	ENSG00000138109	A	1.81151e-09	6.23911	0.000270753	G	-	10	96694861	CYP2C9	1
10:96696529:C:T	GTEx/v6	Adipose_Subcutaneous	ENSG00000138109	C	1.85745e-09	6.23459	0.000270753	T	-	10	96696529	CYP2C9	1
10:96696555:C:G	GTEx/v6	Adipose_Subcutaneous	ENSG00000138109	G	1.76659e-09	6.24363	0.000270753	C	-	10	96696555	CYP2C9	1
10:96696903:A:G	GTEx/v6	Adipose_Subcutaneous	ENSG00000138109	A	8.29094e-10	6.37892	0.000270753	G	-	10	96696903	CYP2C9	1
10:96697459:A:G	GTEx/v6	Adipose_Subcutaneous	ENSG00000138109	A	1.27056e-09	6.30282	0.000270753	G	-	10	96697459	CYP2C9	1
10:96698970:G:T	GTEx/v6	Adipose_Subcutaneous	ENSG00000138109	G	1.2702e-09	6.30287	0.000270753	T	-	10	96698970	CYP2C9	1
10:96699010:C:CAG	GTEx/v6	Adipose_Subcutaneous	ENSG00000138109	CAG	2.11317e-07	5.33402	0.000270753	NA	NA	10	96699010	CYP2C9	1
10:96699512:A:G	GTEx/v6	Adipose_Subcutaneous	ENSG00000138109	G	1.27091e-09	6.30277	0.000270753	A	-	10	96699512	CYP2C9	1
10:96699682:C:T	GTEx/v6	Adipose_Subcutaneous	ENSG00000138109	T	1.27091e-09	6.30277	0.000270753	C	-	10	96699682	CYP2C9	1
10:96699980:C:T	GTEx/v6	Adipose_Subcutaneous	ENSG00000138109	C	1.85745e-09	6.23459	0.000270753	T	-	10	96699980	CYP2C9	1
10:96702363:C:T	GTEx/v6	Adipose_Subcutaneous	ENSG00000138109	C	1.2226e-09	6.30971	0.000270753	T	-	10	96702363	CYP2C9	1
10:96703109:G:T	GTEx/v6	Adipose_Subcutaneous	ENSG00000138109	T	1.22762e-09	6.30898	0.000270753	G	-	10	96703109	CYP2C9	1
10:96704918:A:G	GTEx/v6	Adipose_Subcutaneous	ENSG00000138109	G	1.22677e-09	6.3091	0.000270753	A	-	10	96704918	CYP2C9	1
10:96705891:C:T	GTEx/v6	Adipose_Subcutaneous	ENSG00000138109	T	1.22687e-09	6.30908	0.000270753	C	-	10	96705891	CYP2C9	1
10:96706316:C:T	GTEx/v6	Adipose_Subcutaneous	ENSG00000138109	T	1.22687e-09	6.30908	0.000270753	C	-	10	96706316	CYP2C9	1
10:96709877:A:G	GTEx/v6	Adipose_Subcutaneous	ENSG00000138109	A	5.7962e-09	6.02694	0.000270753	G	-	10	96709877	CYP2C9	1
10:96711706:C:G	GTEx/v6	Adipose_Subcutaneous	ENSG00000138109	C	5.7962e-09	6.02694	0.000270753	G	-	10	96711706	CYP2C9	1
10:96711949:G:GTCTT	GTEx/v6	Adipose_Subcutaneous	ENSG00000138109	G	5.28e-09	6.04415	0.000270753	NA	NA	10	96711949	CYP2C9	1
10:96712978:C:T	GTEx/v6	Adipose_Subcutaneous	ENSG00000138109	C	7.24707e-08	5.54676	0.000270753	T	-	10	96712978	CYP2C9	1
10:96713180:A:AATATATTATT	GTEx/v6	Adipose_Subcutaneous	ENSG00000138109	A	5.10797e-09	6.05025	0.000270753	NA	NA	10	96713180	CYP2C9	1
10:96713372:C:T	GTEx/v6	Adipose_Subcutaneous	ENSG00000138109	T	4.94934e-09	6.05606	0.000270753	C	-	10	96713372	CYP2C9	1
10:96713686:C:G	GTEx/v6	Adipose_Subcutaneous	ENSG00000138109	G	4.7226e-09	6.06468	0.000270753	C	-	10	96713686	CYP2C9	1
10:96713995:A:G	GTEx/v6	Adipose_Subcutaneous	ENSG00000138109	G	4.51725e-09	6.07285	0.000270753	A	-	10	96713995	CYP2C9	1
10:96714425:A:C	GTEx/v6	Adipose_Subcutaneous	ENSG00000138109	A	4.24167e-09	6.08441	0.000270753	C	-	10	96714425	CYP2C9	1
10:96714647:T:TA	GTEx/v6	Adipose_Subcutaneous	ENSG00000138109	T	4.03395e-09	6.09361	0.000270753	NA	NA	10	96714647	CYP2C9	1
10:96715585:G:T	GTEx/v6	Adipose_Subcutaneous	ENSG00000138109	T	6.81283e-09	5.99705	0.000270753	G	-	10	96715585	CYP2C9	1
10:96717122:A:T	GTEx/v6	Adipose_Subcutaneous	ENSG00000138109	A	2.94008e-09	6.15138	0.000270753	NA	NA	10	96717122	CYP2C9	1
10:96718609:C:G	GTEx/v6	Adipose_Subcutaneous	ENSG00000138109	C	2.44582e-09	6.18483	0.000270753	G	-	10	96718609	CYP2C9	1
10:96718815:C:T	GTEx/v6	Adipose_Subcutaneous	ENSG00000138109	T	2.38479e-09	6.18941	0.000270753	C	-	10	96718815	CYP2C9	1
10:96719521:A:G	GTEx/v6	Adipose_Subcutaneous	ENSG00000138109	A	1.21287e-07	5.44515	0.000270753	G	-	10	96719521	CYP2C9	1
10:96720169:A:G	GTEx/v6	Adipose_Subcutaneous	ENSG00000138109	G	2.04244e-09	6.21745	0.000270753	A	-	10	96720169	CYP2C9	1
10:96721662:C:T	GTEx/v6	Adipose_Subcutaneous	ENSG00000138109	C	1.74199e-09	6.24616	0.000270753	T	-	10	96721662	CYP2C9	1
10:96722552:C:T	GTEx/v6	Adipose_Subcutaneous	ENSG00000138109	C	1.5932e-09	6.26223	0.000270753	T	-	10	96722552	CYP2C9	1
10:96724115:C:T	GTEx/v6	Adipose_Subcutaneous	ENSG00000138109	T	1.38055e-09	6.28795	0.000270753	C	-	10	96724115	CYP2C9	1
10:96724395:G:T	GTEx/v6	Adipose_Subcutaneous	ENSG00000138109	G	1.3479e-09	6.29224	0.000270753	T	-	10	96724395	CYP2C9	1
10:96725037:A:C	GTEx/v6	Adipose_Subcutaneous	ENSG00000138109	A	1.27706e-09	6.30191	0.000270753	C	-	10	96725037	CYP2C9	1
10:96726084:C:CT	GTEx/v6	Adipose_Subcutaneous	ENSG00000138109	CT	2.2391e-10	6.60855	0.000270753	NA	NA	10	96726084	CYP2C9	1
10:96727403:A:C	GTEx/v6	Adipose_Subcutaneous	ENSG00000138109	A	1.22753e-09	6.30899	0.000270753	C	-	10	96727403	CYP2C9	1
10:96728657:A:G	GTEx/v6	Adipose_Subcutaneous	ENSG00000138109	A	1.21771e-09	6.31043	0.000270753	NA	NA	10	96728657	CYP2C9	1
10:96728688:C:T	GTEx/v6	Adipose_Subcutaneous	ENSG00000138109	C	1.22677e-09	6.3091	0.000270753	NA	NA	10	96728688	CYP2C9	1
10:96731310:A:G	GTEx/v6	Adipose_Subcutaneous	ENSG00000138109	G	1.22677e-09	6.3091	0.000270753	A	-	10	96731310	CYP2C9	1
10:96731595:C:CA	GTEx/v6	Adipose_Subcutaneous	ENSG00000138109	CA	9.12029e-10	6.36198	0.000270753	NA	NA	10	96731595	CYP2C9	1
10:96732484:C:T	GTEx/v6	Adipose_Subcutaneous	ENSG00000138109	C	1.23806e-09	6.30746	0.000270753	T	-	10	96732484	CYP2C9	1
10:96732599:A:G	GTEx/v6	Adipose_Subcutaneous	ENSG00000138109	A	1.247e-09	6.30617	0.000270753	G	-	10	96732599	CYP2C9	1
10:96734339:G:T	GTEx/v6	Adipose_Subcutaneous	ENSG00000138109	T	1.85745e-09	6.23459	0.000270753	G	-	10	96734339	CYP2C9	1
10:96734466:A:T	GTEx/v6	Adipose_Subcutaneous	ENSG00000138109	A	1.85232e-09	6.23509	0.000270753	T	-	10	96734466	CYP2C9	1
10:96734582:A:G	GTEx/v6	Adipose_Subcutaneous	ENSG00000138109	A	1.85745e-09	6.23459	0.000270753	G	-	10	96734582	CYP2C9	1
10:96734790:A:T	GTEx/v6	Adipose_Subcutaneous	ENSG00000138109	T	1.85745e-09	6.23459	0.000270753	A	-	10	96734790	CYP2C9	1
10:96735342:A:T	GTEx/v6	Adipose_Subcutaneous	ENSG00000138109	T	1.85745e-09	6.23459	0.000270753	A	-	10	96735342	CYP2C9	1
10:96736184:A:G	GTEx/v6	Adipose_Subcutaneous	ENSG00000138109	A	1.85745e-09	6.23459	0.000270753	G	-	10	96736184	CYP2C9	1
10:96737177:A:G	GTEx/v6	Adipose_Subcutaneous	ENSG00000138109	G	1.85745e-09	6.23459	0.000270753	A	-	10	96737177	CYP2C9	1
10:96737210:A:C	GTEx/v6	Adipose_Subcutaneous	ENSG00000138109	A	1.85745e-09	6.23459	0.000270753	C	-	10	96737210	CYP2C9	1
10:96737791:C:G	GTEx/v6	Adipose_Subcutaneous	ENSG00000138109	G	1.85745e-09	6.23459	0.000270753	C	-	10	96737791	CYP2C9	1
10:96741053:A:C	GTEx/v6	Adipose_Subcutaneous	ENSG00000138109	C	1.85745e-09	6.23459	0.000270753	A	-	10	96741053	CYP2C9	1
10:96743108:C:T	GTEx/v6	Adipose_Subcutaneous	ENSG00000138109	C	8.29094e-10	6.37892	0.000270753	T	-	10	96743108	CYP2C9	1
10:96743228:A:C	GTEx/v6	Adipose_Subcutaneous	ENSG00000138109	C	1.85745e-09	6.23459	0.000270753	A	-	10	96743228	CYP2C9	1
10:96744727:A:AC	GTEx/v6	Adipose_Subcutaneous	ENSG00000138109	A	1.25017e-09	6.30572	0.000270753	NA	NA	10	96744727	CYP2C9	1
10:96744890:A:T	GTEx/v6	Adipose_Subcutaneous	ENSG00000138109	T	1.85745e-09	6.23459	0.000270753	A	-	10	96744890	CYP2C9	1
10:96745180:G:T	GTEx/v6	Adipose_Subcutaneous	ENSG00000138109	G	1.85745e-09	6.23459	0.000270753	T	-	10	96745180	CYP2C9	1
10:96745984:A:T	GTEx/v6	Adipose_Subcutaneous	ENSG00000138109	T	1.83634e-09	6.23665	0.000270753	A	-	10	96745984	CYP2C9	1
10:96747206:G:T	GTEx/v6	Adipose_Subcutaneous	ENSG00000138109	T	1.85745e-09	6.23459	0.000270753	G	-	10	96747206	CYP2C9	1
10:96748737:A:T	GTEx/v6	Adipose_Subcutaneous	ENSG00000138109	T	1.63456e-09	6.25762	0.000270753	A	-	10	96748737	CYP2C9	1
10:96749181:A:T	GTEx/v6	Adipose_Subcutaneous	ENSG00000138109	A	1.38771e-09	6.28702	0.000270753	T	-	10	96749181	CYP2C9	1
10:96749620:A:G	GTEx/v6	Adipose_Subcutaneous	ENSG00000138109	A	7.53762e-09	5.97829	0.000270753	G	-	10	96749620	CYP2C9	1
10:96750694:C:T	GTEx/v6	Adipose_Subcutaneous	ENSG00000138109	C	7.83256e-10	6.38902	0.000270753	T	-	10	96750694	CYP2C9	1
10:96750866:G:T	GTEx/v6	Adipose_Subcutaneous	ENSG00000138109	G	1.14589e-09	6.32129	0.000270753	T	-	10	96750866	CYP2C9	1
10:96752127:G:GCT	GTEx/v6	Adipose_Subcutaneous	ENSG00000138109	G	1.24532e-09	6.30642	0.000270753	NA	NA	10	96752127	CYP2C9	1
10:96752130:G:GA	GTEx/v6	Adipose_Subcutaneous	ENSG00000138109	G	1.24776e-09	6.30606	0.000270753	NA	NA	10	96752130	CYP2C9	1
10:96753645:G:T	GTEx/v6	Adipose_Subcutaneous	ENSG00000138109	G	1.71482e-09	6.24899	0.000270753	T	-	10	96753645	CYP2C9	1
10:96753828:A:G	GTEx/v6	Adipose_Subcutaneous	ENSG00000138109	G	1.80131e-09	6.24013	0.000270753	A	-	10	96753828	CYP2C9	1
10:96753908:A:C	GTEx/v6	Adipose_Subcutaneous	ENSG00000138109	A	1.83823e-09	6.23647	0.000270753	C	-	10	96753908	CYP2C9	1
10:96754246:C:T	GTEx/v6	Adipose_Subcutaneous	ENSG00000138109	C	2.01737e-09	6.21968	0.000270753	T	-	10	96754246	CYP2C9	1
10:96754259:A:G	GTEx/v6	Adipose_Subcutaneous	ENSG00000138109	A	2.22282e-09	6.20215	0.000270753	G	-	10	96754259	CYP2C9	1
10:96754368:C:T	GTEx/v6	Adipose_Subcutaneous	ENSG00000138109	C	2.09226e-09	6.2131	0.000270753	T	-	10	96754368	CYP2C9	1
10:96754975:A:T	GTEx/v6	Adipose_Subcutaneous	ENSG00000138109	T	2.53778e-09	6.17813	0.000270753	A	-	10	96754975	CYP2C9	1
10:96755252:C:T	GTEx/v6	Adipose_Subcutaneous	ENSG00000138109	T	2.7864e-09	6.16115	0.000270753	C	-	10	96755252	CYP2C9	1
10:96755297:A:G	GTEx/v6	Adipose_Subcutaneous	ENSG00000138109	G	2.83371e-09	6.15809	0.000270753	A	-	10	96755297	CYP2C9	1
10:96755474:C:T	GTEx/v6	Adipose_Subcutaneous	ENSG00000138109	T	3.01668e-09	6.1467	0.000270753	C	-	10	96755474	CYP2C9	1
10:96755566:A:C	GTEx/v6	Adipose_Subcutaneous	ENSG00000138109	A	3.12042e-09	6.14054	0.000270753	C	-	10	96755566	CYP2C9	1
10:96756792:G:T	GTEx/v6	Adipose_Subcutaneous	ENSG00000138109	G	9.90933e-09	5.92733	0.000270753	T	-	10	96756792	CYP2C9	1
10:96757090:G:T	GTEx/v6	Adipose_Subcutaneous	ENSG00000138109	T	1.87055e-08	5.80776	0.000270753	G	-	10	96757090	CYP2C9	1
10:96757501:A:G	GTEx/v6	Adipose_Subcutaneous	ENSG00000138109	A	6.79039e-07	5.09457	0.000270753	NA	NA	10	96757501	CYP2C9	1
10:96757633:C:G	GTEx/v6	Adipose_Subcutaneous	ENSG00000138109	G	3.15603e-08	5.70798	0.000270753	C	-	10	96757633	CYP2C9	1
10:96757715:C:T	GTEx/v6	Adipose_Subcutaneous	ENSG00000138109	T	3.37846e-08	5.69489	0.000270753	C	-	10	96757715	CYP2C9	1
10:96383524:A:G	GTEx/v8	Adipose_Visceral_Omentum	ENSG00000138109	G	4.40239e-06	0.494052	0.00111031	A	-	10	96383524	CYP2C9	1
10:96388364:G:T	GTEx/v8	Adipose_Visceral_Omentum	ENSG00000138109	G	4.40239e-06	0.494052	0.00111031	T	-	10	96388364	CYP2C9	1
10:96388665:C:T	GTEx/v8	Adipose_Visceral_Omentum	ENSG00000138109	T	1.9346e-05	0.410677	0.00111031	C	-	10	96388665	CYP2C9	1
10:96389223:A:G	GTEx/v8	Adipose_Visceral_Omentum	ENSG00000138109	G	1.9346e-05	0.410677	0.00111031	A	-	10	96389223	CYP2C9	1
10:96389784:A:G	GTEx/v8	Adipose_Visceral_Omentum	ENSG00000138109	A	4.40239e-06	0.494052	0.00111031	G	-	10	96389784	CYP2C9	1
10:96389786:C:T	GTEx/v8	Adipose_Visceral_Omentum	ENSG00000138109	T	1.9346e-05	0.410677	0.00111031	C	-	10	96389786	CYP2C9	1
10:96390079:A:G	GTEx/v8	Adipose_Visceral_Omentum	ENSG00000138109	A	4.40239e-06	0.494052	0.00111031	G	-	10	96390079	CYP2C9	1
10:96392063:C:T	GTEx/v8	Adipose_Visceral_Omentum	ENSG00000138109	C	4.40239e-06	0.494052	0.00111031	T	-	10	96392063	CYP2C9	1
10:96392186:G:T	GTEx/v8	Adipose_Visceral_Omentum	ENSG00000138109	T	1.9346e-05	0.410677	0.00111031	G	-	10	96392186	CYP2C9	1
10:96393683:A:G	GTEx/v8	Adipose_Visceral_Omentum	ENSG00000138109	G	4.40239e-06	0.494052	0.00111031	A	-	10	96393683	CYP2C9	1
10:96394254:C:T	GTEx/v8	Adipose_Visceral_Omentum	ENSG00000138109	T	4.40239e-06	0.494052	0.00111031	C	-	10	96394254	CYP2C9	1
10:96397539:G:T	GTEx/v8	Adipose_Visceral_Omentum	ENSG00000138109	T	4.40239e-06	0.494052	0.00111031	G	-	10	96397539	CYP2C9	1
10:96397876:C:T	GTEx/v8	Adipose_Visceral_Omentum	ENSG00000138109	T	4.40239e-06	0.494052	0.00111031	C	-	10	96397876	CYP2C9	1
10:96400221:C:T	GTEx/v8	Adipose_Visceral_Omentum	ENSG00000138109	T	4.40239e-06	0.494052	0.00111031	C	-	10	96400221	CYP2C9	1
10:96406092:A:G	GTEx/v8	Adipose_Visceral_Omentum	ENSG00000138109	A	4.40239e-06	0.494052	0.00111031	G	-	10	96406092	CYP2C9	1
10:96406166:A:G	GTEx/v8	Adipose_Visceral_Omentum	ENSG00000138109	A	1.9346e-05	0.410677	0.00111031	G	-	10	96406166	CYP2C9	1
10:96411252:G:T	GTEx/v8	Adipose_Visceral_Omentum	ENSG00000138109	T	4.40239e-06	0.494052	0.00111031	G	-	10	96411252	CYP2C9	1
10:96414633:C:T	GTEx/v8	Adipose_Visceral_Omentum	ENSG00000138109	T	4.40239e-06	0.494052	0.00111031	C	-	10	96414633	CYP2C9	1
10:96419165:A:C	GTEx/v8	Adipose_Visceral_Omentum	ENSG00000138109	C	5.16759e-06	0.48692	0.00111031	A	-	10	96419165	CYP2C9	1
10:96424148:G:T	GTEx/v8	Adipose_Visceral_Omentum	ENSG00000138109	T	5.16759e-06	0.48692	0.00111031	G	-	10	96424148	CYP2C9	1
10:96424439:A:G	GTEx/v8	Adipose_Visceral_Omentum	ENSG00000138109	G	5.16759e-06	0.48692	0.00111031	A	-	10	96424439	CYP2C9	1
10:96427354:C:T	GTEx/v8	Adipose_Visceral_Omentum	ENSG00000138109	C	5.16759e-06	0.48692	0.00111031	T	-	10	96427354	CYP2C9	1
10:96429130:A:G	GTEx/v8	Adipose_Visceral_Omentum	ENSG00000138109	G	1.08236e-05	0.467089	0.00111031	A	-	10	96429130	CYP2C9	1
10:96436439:A:G	GTEx/v8	Adipose_Visceral_Omentum	ENSG00000138109	G	5.16759e-06	0.48692	0.00111031	A	-	10	96436439	CYP2C9	1
10:96441082:C:T	GTEx/v8	Adipose_Visceral_Omentum	ENSG00000138109	C	5.16759e-06	0.48692	0.00111031	T	-	10	96441082	CYP2C9	1
10:96441927:C:G	GTEx/v8	Adipose_Visceral_Omentum	ENSG00000138109	C	5.16759e-06	0.48692	0.00111031	G	-	10	96441927	CYP2C9	1
10:96441949:A:G	GTEx/v8	Adipose_Visceral_Omentum	ENSG00000138109	A	5.16759e-06	0.48692	0.00111031	G	-	10	96441949	CYP2C9	1
10:96449450:A:C	GTEx/v8	Adipose_Visceral_Omentum	ENSG00000138109	C	5.16759e-06	0.48692	0.00111031	A	-	10	96449450	CYP2C9	1
10:96450169:G:T	GTEx/v8	Adipose_Visceral_Omentum	ENSG00000138109	T	5.16759e-06	0.48692	0.00111031	G	-	10	96450169	CYP2C9	1
10:96451060:A:C	GTEx/v8	Adipose_Visceral_Omentum	ENSG00000138109	A	5.16759e-06	0.48692	0.00111031	C	-	10	96451060	CYP2C9	1
10:96452024:A:C	GTEx/v8	Adipose_Visceral_Omentum	ENSG00000138109	A	5.16759e-06	0.48692	0.00111031	C	-	10	96452024	CYP2C9	1
10:96452818:C:T	GTEx/v8	Adipose_Visceral_Omentum	ENSG00000138109	T	5.16759e-06	0.48692	0.00111031	C	-	10	96452818	CYP2C9	1
10:96455800:C:T	GTEx/v8	Adipose_Visceral_Omentum	ENSG00000138109	C	5.16759e-06	0.48692	0.00111031	T	-	10	96455800	CYP2C9	1
10:96455809:G:T	GTEx/v8	Adipose_Visceral_Omentum	ENSG00000138109	T	5.16759e-06	0.48692	0.00111031	NA	NA	10	96455809	CYP2C9	1
10:96456121:A:C	GTEx/v8	Adipose_Visceral_Omentum	ENSG00000138109	A	5.16759e-06	0.48692	0.00111031	C	-	10	96456121	CYP2C9	1
10:96456685:A:G	GTEx/v8	Adipose_Visceral_Omentum	ENSG00000138109	G	3.9322e-05	0.390004	0.00111031	A	-	10	96456685	CYP2C9	1
10:96457019:G:T	GTEx/v8	Adipose_Visceral_Omentum	ENSG00000138109	G	5.16759e-06	0.48692	0.00111031	T	-	10	96457019	CYP2C9	1
10:96457208:C:T	GTEx/v8	Adipose_Visceral_Omentum	ENSG00000138109	T	1.30192e-05	0.462844	0.00111031	NA	NA	10	96457208	CYP2C9	1
10:96460278:A:G	GTEx/v8	Adipose_Visceral_Omentum	ENSG00000138109	A	4.06027e-06	0.483226	0.00111031	G	-	10	96460278	CYP2C9	1
10:96460294:A:G	GTEx/v8	Adipose_Visceral_Omentum	ENSG00000138109	A	5.16759e-06	0.48692	0.00111031	G	-	10	96460294	CYP2C9	1
10:96462251:C:G	GTEx/v8	Adipose_Visceral_Omentum	ENSG00000138109	C	5.16759e-06	0.48692	0.00111031	G	-	10	96462251	CYP2C9	1
10:96462701:A:G	GTEx/v8	Adipose_Visceral_Omentum	ENSG00000138109	G	5.16759e-06	0.48692	0.00111031	A	-	10	96462701	CYP2C9	1
10:96464730:A:G	GTEx/v8	Adipose_Visceral_Omentum	ENSG00000138109	A	3.9322e-05	0.390004	0.00111031	G	-	10	96464730	CYP2C9	1
10:96468755:C:T	GTEx/v8	Adipose_Visceral_Omentum	ENSG00000138109	C	5.16759e-06	0.48692	0.00111031	T	-	10	96468755	CYP2C9	1
10:96475624:G:T	GTEx/v8	Adipose_Visceral_Omentum	ENSG00000138109	T	5.16759e-06	0.48692	0.00111031	G	-	10	96475624	CYP2C9	1
10:96476102:C:G	GTEx/v8	Adipose_Visceral_Omentum	ENSG00000138109	G	5.16759e-06	0.48692	0.00111031	C	-	10	96476102	CYP2C9	1
10:96476786:A:G	GTEx/v8	Adipose_Visceral_Omentum	ENSG00000138109	A	5.16759e-06	0.48692	0.00111031	G	-	10	96476786	CYP2C9	1
10:96482852:A:G	GTEx/v8	Adipose_Visceral_Omentum	ENSG00000138109	G	5.16759e-06	0.48692	0.00111031	A	-	10	96482852	CYP2C9	1
10:96483008:C:G	GTEx/v8	Adipose_Visceral_Omentum	ENSG00000138109	C	5.16759e-06	0.48692	0.00111031	G	-	10	96483008	CYP2C9	1
10:96492543:A:G	GTEx/v8	Adipose_Visceral_Omentum	ENSG00000138109	A	3.9322e-05	0.390004	0.00111031	G	-	10	96492543	CYP2C9	1
10:96493332:C:T	GTEx/v8	Adipose_Visceral_Omentum	ENSG00000138109	T	5.16759e-06	0.48692	0.00111031	C	-	10	96493332	CYP2C9	1
10:96493750:A:G	GTEx/v8	Adipose_Visceral_Omentum	ENSG00000138109	A	5.16759e-06	0.48692	0.00111031	G	-	10	96493750	CYP2C9	1
10:96494912:C:T	GTEx/v8	Adipose_Visceral_Omentum	ENSG00000138109	T	5.16759e-06	0.48692	0.00111031	C	-	10	96494912	CYP2C9	1
10:96495266:A:G	GTEx/v8	Adipose_Visceral_Omentum	ENSG00000138109	A	2.80357e-06	0.486492	0.00111031	G	-	10	96495266	CYP2C9	1
10:96498144:A:G	GTEx/v8	Adipose_Visceral_Omentum	ENSG00000138109	G	5.16759e-06	0.48692	0.00111031	A	-	10	96498144	CYP2C9	1
10:96498813:C:T	GTEx/v8	Adipose_Visceral_Omentum	ENSG00000138109	C	5.16759e-06	0.48692	0.00111031	T	-	10	96498813	CYP2C9	1
10:96499512:A:T	GTEx/v8	Adipose_Visceral_Omentum	ENSG00000138109	T	1.36763e-05	0.431406	0.00111031	A	-	10	96499512	CYP2C9	1
10:96499555:G:T	GTEx/v8	Adipose_Visceral_Omentum	ENSG00000138109	G	6.40033e-05	0.390475	0.00111031	T	-	10	96499555	CYP2C9	1
10:96499710:A:C	GTEx/v8	Adipose_Visceral_Omentum	ENSG00000138109	A	5.16759e-06	0.48692	0.00111031	C	-	10	96499710	CYP2C9	1
10:96499813:G:T	GTEx/v8	Adipose_Visceral_Omentum	ENSG00000138109	G	5.16759e-06	0.48692	0.00111031	T	-	10	96499813	CYP2C9	1
10:96499924:C:T	GTEx/v8	Adipose_Visceral_Omentum	ENSG00000138109	C	6.40033e-05	0.390475	0.00111031	T	-	10	96499924	CYP2C9	1
10:96500010:A:T	GTEx/v8	Adipose_Visceral_Omentum	ENSG00000138109	A	6.40033e-05	0.390475	0.00111031	T	-	10	96500010	CYP2C9	1
10:96500563:C:T	GTEx/v8	Adipose_Visceral_Omentum	ENSG00000138109	C	5.16759e-06	0.48692	0.00111031	T	-	10	96500563	CYP2C9	1
10:96501004:C:T	GTEx/v8	Adipose_Visceral_Omentum	ENSG00000138109	C	6.40033e-05	0.390475	0.00111031	T	-	10	96501004	CYP2C9	1
10:96501069:A:T	GTEx/v8	Adipose_Visceral_Omentum	ENSG00000138109	T	2.31496e-05	0.419903	0.00111031	A	-	10	96501069	CYP2C9	1
10:96501175:A:T	GTEx/v8	Adipose_Visceral_Omentum	ENSG00000138109	A	2.31496e-05	0.419903	0.00111031	T	-	10	96501175	CYP2C9	1
10:96501708:A:G	GTEx/v8	Adipose_Visceral_Omentum	ENSG00000138109	A	5.16759e-06	0.48692	0.00111031	G	-	10	96501708	CYP2C9	1
10:96502658:A:G	GTEx/v8	Adipose_Visceral_Omentum	ENSG00000138109	A	5.16759e-06	0.48692	0.00111031	G	-	10	96502658	CYP2C9	1
10:96503017:C:T	GTEx/v8	Adipose_Visceral_Omentum	ENSG00000138109	C	6.40033e-05	0.390475	0.00111031	T	-	10	96503017	CYP2C9	1
10:96504395:A:G	GTEx/v8	Adipose_Visceral_Omentum	ENSG00000138109	A	5.16759e-06	0.48692	0.00111031	G	-	10	96504395	CYP2C9	1
10:96505880:C:G	GTEx/v8	Adipose_Visceral_Omentum	ENSG00000138109	G	1.36763e-05	0.431406	0.00111031	C	-	10	96505880	CYP2C9	1
10:96507575:C:T	GTEx/v8	Adipose_Visceral_Omentum	ENSG00000138109	T	5.16759e-06	0.48692	0.00111031	C	-	10	96507575	CYP2C9	1
10:96507589:A:G	GTEx/v8	Adipose_Visceral_Omentum	ENSG00000138109	G	8.97842e-06	0.426186	0.00111031	A	-	10	96507589	CYP2C9	1
10:96508011:C:T	GTEx/v8	Adipose_Visceral_Omentum	ENSG00000138109	C	3.9322e-05	0.390004	0.00111031	T	-	10	96508011	CYP2C9	1
10:96508039:A:C	GTEx/v8	Adipose_Visceral_Omentum	ENSG00000138109	C	1.447e-05	0.41719	0.00111031	A	-	10	96508039	CYP2C9	1
10:96508789:T:TA	GTEx/v8	Adipose_Visceral_Omentum	ENSG00000138109	T	1.447e-05	0.41719	0.00111031	NA	NA	10	96508789	CYP2C9	1
10:96509914:T:TC	GTEx/v8	Adipose_Visceral_Omentum	ENSG00000138109	T	2.95772e-06	0.454834	0.00111031	NA	NA	10	96509914	CYP2C9	1
10:96510711:C:CT	GTEx/v8	Adipose_Visceral_Omentum	ENSG00000138109	C	2.95772e-06	0.454834	0.00111031	NA	NA	10	96510711	CYP2C9	1
10:96511724:A:G	GTEx/v8	Adipose_Visceral_Omentum	ENSG00000138109	G	3.9322e-05	0.390004	0.00111031	A	-	10	96511724	CYP2C9	1
10:96512547:C:G	GTEx/v8	Adipose_Visceral_Omentum	ENSG00000138109	G	1.447e-05	0.41719	0.00111031	C	-	10	96512547	CYP2C9	1
10:96513106:A:G	GTEx/v8	Adipose_Visceral_Omentum	ENSG00000138109	A	3.9322e-05	0.390004	0.00111031	G	-	10	96513106	CYP2C9	1
10:96514016:A:G	GTEx/v8	Adipose_Visceral_Omentum	ENSG00000138109	G	5.16759e-06	0.48692	0.00111031	A	-	10	96514016	CYP2C9	1
10:96514363:A:T	GTEx/v8	Adipose_Visceral_Omentum	ENSG00000138109	T	2.95772e-06	0.454834	0.00111031	A	-	10	96514363	CYP2C9	1
10:96514609:T:TC	GTEx/v8	Adipose_Visceral_Omentum	ENSG00000138109	T	2.95772e-06	0.454834	0.00111031	NA	NA	10	96514609	CYP2C9	1
[truncated: 22,777,015 more chars]
