## Appendix F for "Common genetic variants associated with urinary phthalate levels in children: a genome-wide study"

### Sheet: Codebook
Table F0. Codebook of the variables obtained with FUMA for the comparison with SNPs in the GWAS catalog
Variable	Definition
GenomicLocus	Index of the locus.
IndSigSNP	One of the independent significant SNPs that are in LD with the SNP.
chr	chromosome
bp	position on hg19
snp	rsID of reported SNP in GWAS catalog
DateAddedToCatalog	Date added in GWAScatalog
PMID	rsID of reported SNP in GWAS catalog
FirstAuth	First author reported in GWAScatalog
Date	Date of publication
Journal	Abbreviated journal name
Link	PubMed URL
Study	Title of paper
Trait	The trait reported in GWAScatalog
	Trait : Disease or trait examined in study
InitialN	Sample size and ancestry description for stage 1 of GWAS (summing across multiple Stage 1 populations, if applicable)
ReplicationN	Sample size and ancestry description for subsequent replication(s) (summing across multiple populations, if applicable)
Region	Cytogenetic region associated with rs number
ReportedGene	Gene(s) reported by author
MappedGene	Gene(s) mapped to the strongest SNP. If the SNP is located within a gene, that gene is listed. If the SNP is intergenic, the upstream and downstream genes are listed, separated by a hyphen.
UpGene	Entrez Gene ID for nearest upstream gene to rs number, if not within gene
DownGene	Entrez Gene ID for nearest downstream gene to rs number, if not within gene
SNP_Gene_ID	Entrez Gene ID, if rs number within gene; multiple genes denotes overlapping transcripts
UpGeneDist	distance in kb for nearest upstream gene to rs number, if not within gene
DownGeneDist	distance in kb for nearest downstream gene to rs number, if not within gene
Strongest	SNP(s) most strongly associated with trait + risk allele (? for unknown risk allele). May also refer to a haplotype.
SNPs	Strongest SNP; if a haplotype it may include more than one rs number (multiple SNPs comprising the haplotype)
merged	denotes whether the SNP has been merged into a subsequent rs record (0 = no; 1 = yes;)
SNP_ID_cur	current rs number (will differ from strongest SNP when merged = 1)
Context	SNP functional class
intergenic	denotes whether SNP is in intergenic region (0 = no; 1 = yes)
RiskAF	Reported risk/effect allele frequency associated with strongest SNP in controls (if not available among all controls, among the control group with the largest sample size). If the associated locus is a haplotype the haplotype frequency will be extracted.
P	Reported p-value for strongest SNP risk allele (linked to dbGaP Association Browser). Note that p-values are rounded to 1 significant digit (for example, a published p-value of 4.8 x 10-7 is rounded to 5 x 10-7).
Pmlog	.-log(p-value)
Ptext	Information describing context of p-value (e.g. females, smokers).
OrBeta	Reported odds ratio or beta-coefficient associated with strongest SNP risk allele. Note that if an OR <1 is reported this is inverted, along with the reported allele, so that all ORs included in the Catalog are >1. Appropriate unit and increase/decrease are included for beta coefficients.
95CI	Reported 95% confidence interval associated with strongest SNP risk allele, along with unit in the case of beta-coefficients. If 95% CIs are not published, we estimate these using the standard error, where available.
Platform	Genotyping platform manufacturer used in Stage 1; also includes notation of pooled DNA study design or imputation of SNPs, where applicable
CNV	Study of copy number variation (yes/no)
Relevant associations based on the potential relationship between the phthlate compounds and the GWAS trait are highlighed in red

### Sheet: MBzP
Table F1. Annotation to the GWAS catalog of SNPs associated with phthalate levels or ratios at suggestive significance (p-value <1E-05) and additional SNPs in linkage disequilibrium (r2>0.6)
GenomicLocus	IndSigSNP	chr	bp	snp	DateAddedToCatalog	PMID	FirstAuth	Date	Journal	Link	Study	Trait	InitialN	ReplicationN	Region	ReportedGene	MappedGene	UpGene	DownGene	SNP_Gene_ID	UpGeneDist	DownGeneDist	Strongest	SNPs	merged	SNP_ID_cur	Context	intergenic	RiskAF	P	Pmlog	Ptext	OrBeta	95CI	Platform	CNV

### Sheet: MEP
Table F2. Annotation to the GWAS catalog of SNPs associated with phthalate levels or ratios at suggestive significance (p-value <1E-05) and additional SNPs in linkage disequilibrium (r2>0.6)
GenomicLocus	IndSigSNP	chr	bp	snp	DateAddedToCatalog	PMID	FirstAuth	Date	Journal	Link	Study	Trait	InitialN	ReplicationN	Region	ReportedGene	MappedGene	UpGene	DownGene	SNP_Gene_ID	UpGeneDist	DownGeneDist	Strongest	SNPs	marged	SNP_ID_cur	Context	intergenic	RiskAF	P	Pmlog	Ptext	OrBeta	95CI	Platform	CNV
5	rs62536879	9	38084431	rs62536879	2021-12-14	34594039	Sakaue S	2021-09-30	Nat Genet	www.ncbi.nlm.nih.gov/pubmed/34594039	A cross-population atlas of genetic associations for 220 human phenotypes.	Systolic blood pressure	340,159 European ancestry individuals, 145,505 East Asian ancestry individuals	NA	9p13.1		SHB - U8	ENSG00000107338	ENSG00000200191		15207	62994	rs62536879-T	rs62536879	0	62536879	regulatory_region_variant	1	NR	4e-09	8.39794		0.0139	[0.0092-0.0186] unit decrease	Affymetrix, Illumina [20537302] (imputed)	N
5	9:38070583:G:A	9	38088244	rs7019055	2019-02-10	27841878	Hoffmann TJ	2016-11-14	Nat Genet	www.ncbi.nlm.nih.gov/pubmed/27841878	Genome-wide association analyses using electronic health records identify new loci influencing blood pressure variation.	Pulse pressure	80,792 European ancestry individuals, 8,231 Latino individuals, 3,058 African American individuals, 7,243 East Asian ancestry individuals, 461 South Asian ancestry individuals	NA	9p13.1	SHB, ALDH1B1	SHB - U8	ENSG00000107338	ENSG00000200191		19020	59181	rs7019055-A	rs7019055	0	7019055	regulatory_region_variant	1		4e-06	5.39794	(EA)	0.185	unit increase	Affymetrix [at least 2696785] (imputed)	N
5	9:38070583:G:A	9	38088244	rs7019055	2019-02-10	27841878	Hoffmann TJ	2016-11-14	Nat Genet	www.ncbi.nlm.nih.gov/pubmed/27841878	Genome-wide association analyses using electronic health records identify new loci influencing blood pressure variation.	Pulse pressure	295,529 European ancestry individuals, 8,231 Latino individuals, 3,058 African American individuals, 2,029 African British individuals, 7,701 East Asian ancestry individuals, 2,735 South Asian ancestry individuals, 1,979 mixed and unknown ancestry individuals	NA	9p13.1	SHB, ALDH1B1	SHB - U8	ENSG00000107338	ENSG00000200191		19020	59181	rs7019055-A	rs7019055	0	7019055	regulatory_region_variant	1		7e-09	8.1549		0.15	unit increase	Affymetrix [at least 2696785] (imputed)	N
5	9:38070583:G:A	9	38088244	rs7019055	2019-02-10	27841878	Hoffmann TJ	2016-11-14	Nat Genet	www.ncbi.nlm.nih.gov/pubmed/27841878	Genome-wide association analyses using electronic health records identify new loci influencing blood pressure variation.	Systolic blood pressure	295,529 European ancestry individuals, 8,231 Latino individuals, 3,058 African American individuals, 2,029 African British individuals, 7,701 East Asian ancestry individuals, 2,735 South Asian ancestry individuals, 1,979 mixed and unknown ancestry individuals	NA	9p13.1	SHB, ALDH1B1	SHB - U8	ENSG00000107338	ENSG00000200191		19020	59181	rs7019055-A	rs7019055	0	7019055	regulatory_region_variant	1		3e-06	5.52288		0.18	unit increase	Affymetrix [at least 2696785] (imputed)	N
5	9:38070583:G:A	9	38134424	rs12550953	2022-08-24	35762941	Plotnikov D	2022-06-01	Invest Ophthalmol Vis Sci	www.ncbi.nlm.nih.gov/pubmed/35762941	High Blood Pressure and Intraocular Pressure: A Mendelian Randomization Study.	Pulse pressure	526,001 European ancestry individuals	NA	9p13.1		SHB - U8	ENSG00000107338	ENSG00000200191		65200	13001	rs12550953-A	rs12550953	0	12550953	regulatory_region_variant	1	NR	2e-09	8.69897		0.1494	[0.1-0.2] unit decrease	NR [NR] (imputed)	N

### Sheet: MiBP
Table F3. Annotation to the GWAS catalog of SNPs associated with phthalate levels or ratios at suggestive significance (p-value <1E-05) and additional SNPs in linkage disequilibrium (r2>0.6)
GenomicLocus	IndSigSNP	chr	bp	snp	DateAddedToCatalog	PMID	FirstAuth	Date	Journal	Link	Study	Trait	InitialN	ReplicationN	Region	ReportedGene	MappedGene	UpGene	DownGene	SNP_Gene_ID	UpGeneDist	DownGeneDist	Strongest	SNPs	marged	SNP_ID_cur	Context	intergenic	RiskAF	P	Pmlog	Ptext	OrBeta	95CI	Platform	CNV
1	rs12118438	1	168776296	rs78240895	2022-10-24	36168886	Thareja G	2022-09-28	Hum Mol Genet	www.ncbi.nlm.nih.gov/pubmed/36168886	Differences and commonalities in the genetic architecture of protein quantitative trait loci in European and Arab populations.	Calcium/calmodulin-dependent protein kinase type 1 levels	2,935 Qatari ancestry individuals	NA	1q24.2		LINC00626 - SUMO1P2	ENSG00000225826	ENSG00000229612		14172	91078	rs78240895-G	rs78240895	0	78240895	intron_variant	1	0.120613	1e-14	14		0.31698	[0.24-0.4] unit decrease	NR [10004359]	N
2	rs11706021	3	12899890	rs7645264	2022-09-01	31882771	Al-Khelaifi F	2019-12-27	Sci Rep	www.ncbi.nlm.nih.gov/pubmed/31882771	Metabolic GWAS of elite athletes reveals novel genetically-influenced metabolites associated with athletic performance.	Adrenoylcarnitine (C22:4) levels in elite athletes	490 individuals	NA	3p25.2		CAND2			ENSG00000144712	NA	NA	rs7645264-?	rs7645264	0	7645264	intron_variant	0	NR	4e-06	5.39794		0.604269	[0.35-0.86] unit increase	Illumina [275016]	N
4	5:82913559:C:G	5	82869258	rs309584	2020-02-05	31666681	Zhao B	2019-10-30	Mol Psychiatry	www.ncbi.nlm.nih.gov/pubmed/31666681	Large-scale GWAS reveals genetic architecture of brain white matter microstructure and genetic overlap with cognitive and mental health traits (nâ€‰=â€‰17,706).	White matter microstructure (mean diusivities)	17,706 European ancestry individuals	NA	5q14.3	NR	VCAN-AS1, VCAN			ENSG00000249835, ENSG00000038427	NA	NA	rs309584-?	rs309584	0	309584	intron_variant	0		2e-08	7.69897	(Anterior corona radiata)	NA		NR [8955960] (imputed)	N
4	5:82913559:C:G	5	82869258	rs309584	2020-02-05	31666681	Zhao B	2019-10-30	Mol Psychiatry	www.ncbi.nlm.nih.gov/pubmed/31666681	Large-scale GWAS reveals genetic architecture of brain white matter microstructure and genetic overlap with cognitive and mental health traits (nâ€‰=â€‰17,706).	White matter microstructure (mean diusivities)	17,706 European ancestry individuals	NA	5q14.3	NR	VCAN-AS1, VCAN			ENSG00000249835, ENSG00000038427	NA	NA	rs309584-?	rs309584	0	309584	intron_variant	0		3e-08	7.52288	(Retrolenticular part of internal capsule)	NA		NR [8955960] (imputed)	N
4	5:82913559:C:G	5	82869258	rs309584	2020-02-05	31666681	Zhao B	2019-10-30	Mol Psychiatry	www.ncbi.nlm.nih.gov/pubmed/31666681	Large-scale GWAS reveals genetic architecture of brain white matter microstructure and genetic overlap with cognitive and mental health traits (nâ€‰=â€‰17,706).	White matter microstructure (radial diusivities)	17,706 European ancestry individuals	NA	5q14.3	NR	VCAN-AS1, VCAN			ENSG00000249835, ENSG00000038427	NA	NA	rs309584-?	rs309584	0	309584	intron_variant	0		8e-09	8.09691	(Uncinate fasciculus)	NA		NR [8955960] (imputed)	N
4	5:82913559:C:G	5	82869258	rs309584	2020-02-05	31666681	Zhao B	2019-10-30	Mol Psychiatry	www.ncbi.nlm.nih.gov/pubmed/31666681	Large-scale GWAS reveals genetic architecture of brain white matter microstructure and genetic overlap with cognitive and mental health traits (nâ€‰=â€‰17,706).	White matter microstructure (radial diusivities)	17,706 European ancestry individuals	NA	5q14.3	NR	VCAN-AS1, VCAN			ENSG00000249835, ENSG00000038427	NA	NA	rs309584-?	rs309584	0	309584	intron_variant	0		8e-09	8.09691	(Sagittal stratum)	NA		NR [8955960] (imputed)	N
4	5:82913559:C:G	5	82898339	rs309571	2020-02-05	31666681	Zhao B	2019-10-30	Mol Psychiatry	www.ncbi.nlm.nih.gov/pubmed/31666681	Large-scale GWAS reveals genetic architecture of brain white matter microstructure and genetic overlap with cognitive and mental health traits (nâ€‰=â€‰17,706).	White matter microstructure (mean diusivities)	17,706 European ancestry individuals	NA	5q14.3	NR	VCAN - HAPLN1	ENSG00000038427	ENSG00000145681		20217	35285	rs309571-?	rs309571	0	309571	intergenic_variant	1		2e-08	7.69897	(Sagittal stratum)	NA		NR [8955960] (imputed)	N
4	5:82913559:C:G	5	82898339	rs309571	2020-02-05	31666681	Zhao B	2019-10-30	Mol Psychiatry	www.ncbi.nlm.nih.gov/pubmed/31666681	Large-scale GWAS reveals genetic architecture of brain white matter microstructure and genetic overlap with cognitive and mental health traits (nâ€‰=â€‰17,706).	White matter microstructure (radial diusivities)	17,706 European ancestry individuals	NA	5q14.3	NR	VCAN - HAPLN1	ENSG00000038427	ENSG00000145681		20217	35285	rs309571-?	rs309571	0	309571	intergenic_variant	1		1e-08	8	(Average across all tracts)	NA		NR [8955960] (imputed)	N
4	5:82913559:C:G	5	82898339	rs309571	2020-02-05	31666681	Zhao B	2019-10-30	Mol Psychiatry	www.ncbi.nlm.nih.gov/pubmed/31666681	Large-scale GWAS reveals genetic architecture of brain white matter microstructure and genetic overlap with cognitive and mental health traits (nâ€‰=â€‰17,706).	White matter microstructure (mean diusivities)	17,706 European ancestry individuals	NA	5q14.3	NR	VCAN - HAPLN1	ENSG00000038427	ENSG00000145681		20217	35285	rs309571-?	rs309571	0	309571	intergenic_variant	1		1e-08	8	(Average across all tracts)	NA		NR [8955960] (imputed)	N
4	5:82913559:C:G	5	82898339	rs309571	2020-02-05	31666681	Zhao B	2019-10-30	Mol Psychiatry	www.ncbi.nlm.nih.gov/pubmed/31666681	Large-scale GWAS reveals genetic architecture of brain white matter microstructure and genetic overlap with cognitive and mental health traits (nâ€‰=â€‰17,706).	White matter microstructure (mean diusivities)	17,706 European ancestry individuals	NA	5q14.3	NR	VCAN - HAPLN1	ENSG00000038427	ENSG00000145681		20217	35285	rs309571-?	rs309571	0	309571	intergenic_variant	1		2e-08	7.69897	(Posterior thalamic radiation)	NA		NR [8955960] (imputed)	N
4	5:82913559:C:G	5	82898339	rs309571	2020-02-05	31666681	Zhao B	2019-10-30	Mol Psychiatry	www.ncbi.nlm.nih.gov/pubmed/31666681	Large-scale GWAS reveals genetic architecture of brain white matter microstructure and genetic overlap with cognitive and mental health traits (nâ€‰=â€‰17,706).	White matter microstructure (radial diusivities)	17,706 European ancestry individuals	NA	5q14.3	NR	VCAN - HAPLN1	ENSG00000038427	ENSG00000145681		20217	35285	rs309571-?	rs309571	0	309571	intergenic_variant	1		5e-11	10.301	(Splenium of corpus callosum)	NA		NR [8955960] (imputed)	N
4	5:82913559:C:G	5	82898339	rs309571	2020-02-05	31666681	Zhao B	2019-10-30	Mol Psychiatry	www.ncbi.nlm.nih.gov/pubmed/31666681	Large-scale GWAS reveals genetic architecture of brain white matter microstructure and genetic overlap with cognitive and mental health traits (nâ€‰=â€‰17,706).	White matter microstructure (fractional anisotropy)	17,706 European ancestry individuals	NA	5q14.3	NR	VCAN - HAPLN1	ENSG00000038427	ENSG00000145681		20217	35285	rs309571-?	rs309571	0	309571	intergenic_variant	1		2e-10	9.69897	(Splenium of corpus callosum)	NA		NR [8955960] (imputed)	N
4	5:82913559:C:G	5	82913486	rs7447467	2022-04-01	34852643	Wai Yeung M	2021-12-02	Arterioscler Thromb Vasc Biol	www.ncbi.nlm.nih.gov/pubmed/34852643	Twenty-Five Novel Loci for Carotid Intima-Media Thickness: A Genome-Wide Association Study in >45 000 Individuals and Meta-Analysis of >100 000 Individuals.	Carotid intima media thickness (maximum)	22,652 European ancestry women, 256 Asian ancestry women, 153 Black women, 138 Mixed ancestry women, 159 women	NA	5q14.3		VCAN - HAPLN1	ENSG00000038427	ENSG00000145681		35364	20138	rs7447467-?	rs7447467	0	7447467	intergenic_variant	1	0.51	4e-08	7.39794		0.043	[0.027-0.059] unit decrease	Affymetrix [11247984] (imputed)	N
8	rs4465437	12	84196529	rs11116045	2013-04-09	23251661	Comuzzie AG	2012-12-04	PLoS One	www.ncbi.nlm.nih.gov/pubmed/23251661	Novel genetic loci identified for the pathophysiology of childhood obesity in the Hispanic population.	Obesity-related traits	815 Hispanic children from 263 families	NA	12q21.31	RPL6P25					NA	NA	rs11116045-G	rs11116045	0	11116045	intergenic_variant	1	0.269	2e-07	6.69897	(Eotaxin )	0.03	[NR] pg/mL increase	Illumina [899892]	N

### Sheet: MnBP
Table F4. Annotation to the GWAS catalog of SNPs associated with phthalate levels or ratios at suggestive significance (p-value <1E-05) and additional SNPs in linkage disequilibrium (r2>0.6)
GenomicLocus	IndSigSNP	chr	bp	snp	DateAddedToCatalog	PMID	FirstAuth	Date	Journal	Link	Study	Trait	InitialN	ReplicationN	Region	ReportedGene	MappedGene	UpGene	DownGene	SNP_Gene_ID	UpGeneDist	DownGeneDist	Strongest	SNPs	marged	SNP_ID_cur	Context	intergenic	RiskAF	P	Pmlog	Ptext	OrBeta	95CI	Platform	CNV
2	rs1394032	4	70566583	rs10794695	2021-12-14	34594039	Sakaue S	2021-09-30	Nat Genet	www.ncbi.nlm.nih.gov/pubmed/34594039	A cross-population atlas of genetic associations for 220 human phenotypes.	Uterine fibroids	21,024 European ancestry cases, 237,694 European ancestry controls, 14,475 East Asian ancestry cases, 65,733 East Asian ancestry controls	NA	4q13.3		UGT2A1 - SULT1B1	ENSG00000173610	ENSG00000173597		47616	20302	rs10794695-A	rs10794695	0	10794695	intergenic_variant	1	NR	1e-21	21		0.084	[0.067-0.101] unit increase	Affymetrix, Illumina [25795146] (imputed)	N
2	rs1394032	4	70608872	rs1604744	2020-04-16	31488892	Masuda T	2019-09-05	Eur J Hum Genet	www.ncbi.nlm.nih.gov/pubmed/31488892	GWAS of five gynecologic diseases and cross-trait analysis in Japanese.	Uterine fibroids	5,236 Japanese ancestry cases, 39,556 Japanese ancestry controls	NA	4q13.3	Intergenic	SULT1B1			ENSG00000173597	NA	NA	rs1604744-?	rs1604744	0	1604744	intron_variant	0		7e-06	5.1549		1.09	[1.05-1.13]	Illumina [7645193] (imputed)	N
2	rs1394032	4	70608872	rs1604744	2020-04-16	31488892	Masuda T	2019-09-05	Eur J Hum Genet	www.ncbi.nlm.nih.gov/pubmed/31488892	GWAS of five gynecologic diseases and cross-trait analysis in Japanese.	Uterine fibroids (MTAG)	5,236 Japanese ancestry cases, 39,556 Japanese ancestry controls	NA	4q13.3	Intergenic	SULT1B1			ENSG00000173597	NA	NA	rs1604744-?	rs1604744	0	1604744	intron_variant	0		7e-06	5.1549		1.03	[1.02-1.04]	Illumina [7645193] (imputed)	N
2	rs1394032	4	70608872	rs1604744	2021-12-14	34594039	Sakaue S	2021-09-30	Nat Genet	www.ncbi.nlm.nih.gov/pubmed/34594039	A cross-population atlas of genetic associations for 220 human phenotypes.	Uterine fibroids	14,475 East Asian ancestry cases, 65,733 East Asian ancestry controls	NA	4q13.3		SULT1B1			ENSG00000173597	NA	NA	rs1604744-T	rs1604744	0	1604744	intron_variant	0	0.333256	5e-11	10.301		0.0950246	[0.067-0.123] unit increase	Illumina [13401454] (imputed)	N
8	rs2610534	14	62432013	rs2784505	2014-10-29	24688116	Deelen J	2014-03-31	Hum Mol Genet	www.ncbi.nlm.nih.gov/pubmed/24688116	Genome-wide association meta-analysis of human longevity identifies a novel locus conferring survival beyond 90 years of age.	Longevity (90 years and older)	5,406 European ancestry cases, 15,112 European ancestry controls	7,330 European ancestry cases, 61,156 European ancestry controls	14q23.2	SYT16	SYT16			ENSG00000139973	NA	NA	rs2784505-G	rs2784505	0	2784505	intron_variant	0	0.066	9e-06	5.04576		1.15	[1.08-1.22]	Illumina [2470825] (imputed)	N
8	rs2610534	14	62463311	rs62639692	2020-01-27	31667592	Milet J	2019-10-30	Hum Genet	www.ncbi.nlm.nih.gov/pubmed/31667592	First genome-wide association study of non-severe malaria in two birth cohorts in Benin.	Recurrence of mild malaria attacks	525 Beninese individuals	250 Beninese individuals	14q23.2	SYT16	SYT16			ENSG00000139973	NA	NA	rs62639692-G	rs62639692	0	62639692	intron_variant	0	0.047	6e-06	5.22185		1.69	[1.33-2.16]	Illumina [15566900] (imputed)	N
10	rs28591280	19	55564615	rs2124089	2022-02-15	35078996	Gudjonsson A	2022-01-25	Nat Commun	www.ncbi.nlm.nih.gov/pubmed/35078996	A genome-wide association study of serum proteins reveals shared loci with common diseases.	Serum levels of protein GP6	5,361 Icelandic ancestry individuals	NA	19q13.42		RDH13, RDH13, RDH13, RDH13, RDH13, RDH13, RDH13, RDH13, RDH13, RDH13			ENSG00000160439, ENSG00000276826, ENSG00000278284, ENSG00000274418, ENSG00000273944, ENSG00000276341, ENSG00000274504, ENSG00000275474, ENSG00000276684, ENSG00000278149	NA	NA	rs2124089-C	rs2124089	0	2124089	intron_variant	0	0.1004	1e-46	46		0.43845	[0.38-0.5] unit increase	Illumina [7506463] (imputed)	N
10	rs28591280	19	55565634	rs11672111	2022-04-11	28240269	Suhre K	2017-02-27	Nat Commun	www.ncbi.nlm.nih.gov/pubmed/28240269	Connecting genetic risk to disease end points through the human blood plasma proteome.	Platelet glycoprotein VI levels	997 European ancestry individuals	338 Greater Middle Eastern (Middle Eastern, North African or Persian), South Asian ancestry, Asian ancestry individuals	19q13.42		RDH13, RDH13, RDH13, RDH13, RDH13, RDH13, RDH13, RDH13, RDH13, RDH13			ENSG00000160439, ENSG00000276826, ENSG00000278284, ENSG00000274418, ENSG00000273944, ENSG00000276341, ENSG00000274504, ENSG00000275474, ENSG00000276684, ENSG00000278149	NA	NA	rs11672111-C	rs11672111	0	11672111	intron_variant	0	NR	7e-13	12.1549	(EA)	0.5135	[0.38-0.65] unit increase	Affymetrix [509946]	N
10	rs28591280	19	55565791	rs11672139	2020-09-18	32888494	Vuckovic D	2020-09-01	Cell	www.ncbi.nlm.nih.gov/pubmed/32888494	The Polygenic and Monogenic Basis of Blood Traits and Diseases.	Mean platelet volume	408,112 British individuals	NA	19q13.42	RDH13	RDH13, RDH13, RDH13, RDH13, RDH13, RDH13, RDH13, RDH13, RDH13, RDH13			ENSG00000160439, ENSG00000276826, ENSG00000278284, ENSG00000274418, ENSG00000273944, ENSG00000276341, ENSG00000274504, ENSG00000275474, ENSG00000276684, ENSG00000278149	NA	NA	rs11672139-A	rs11672139	0	11672139	intron_variant	0	0.102612	1e-09	9		0.0226216	[0.015-0.03] unit increase	Affymetrix [93095623] (imputed)	N
10	rs28591280	19	55565929	rs76119016	2020-09-18	32888494	Vuckovic D	2020-09-01	Cell	www.ncbi.nlm.nih.gov/pubmed/32888494	The Polygenic and Monogenic Basis of Blood Traits and Diseases.	Platelet distribution width	408,112 British individuals	NA	19q13.42	RDH13	RDH13, RDH13, RDH13, RDH13, RDH13, RDH13, RDH13, RDH13, RDH13, RDH13			ENSG00000160439, ENSG00000276826, ENSG00000278284, ENSG00000274418, ENSG00000273944, ENSG00000276341, ENSG00000274504, ENSG00000275474, ENSG00000276684, ENSG00000278149	NA	NA	rs76119016-A	rs76119016	0	76119016	intron_variant	0	0.10284	2e-12	11.699		0.0263364	[0.019-0.034] unit increase	Affymetrix [93095623] (imputed)	N

### Sheet: MEHP
Table F5. Annotation to the GWAS catalog of SNPs associated with phthalate levels or ratios at suggestive significance (p-value <1E-05) and additional SNPs in linkage disequilibrium (r2>0.6)
GenomicLocus	IndSigSNP	chr	bp	snp	DateAddedToCatalog	PMID	FirstAuth	Date	Journal	Link	Study	Trait	InitialN	ReplicationN	Region	ReportedGene	MappedGene	UpGene	DownGene	SNP_Gene_ID	UpGeneDist	DownGeneDist	Strongest	SNPs	marged	SNP_ID_cur	Context	intergenic	RiskAF	P	Pmlog	Ptext	OrBeta	95CI	Platform	CNV
2	rs9818140	3	118676492	rs4687833	2014-03-28	24023788	Ong BA	2013-09-02	PLoS One	www.ncbi.nlm.nih.gov/pubmed/24023788	Gene network analysis in a pediatric cohort identifies novel lung function genes.	Lung function (forced expiratory flow during mid-portion (25% and 75%) of forced vital capacity)	1,015 European ancestry individuals, 541 African American individuals	NA	3q13.32	NR	IGSF11			ENSG00000144847	NA	NA	rs4687833-?	rs4687833	0	4687833	intron_variant	0		4e-06	5.39794	(AA)	NA		Illumina [up to 524000]	N
3	rs6762346	3	124129357	rs9809750	2022-09-09	35974158	Bibi S	2022-08-16	Pediatr Res	www.ncbi.nlm.nih.gov/pubmed/35974158	Polygenic risk scores and the need for pharmacotherapy in neonatal abstinence syndrome.	Neonatal abstinence syndrome	231 European ancestry cases, 151 European ancestry controls	NA	3q21.2		KALRN			ENSG00000160145	NA	NA	rs9809750-?	rs9809750	0	9809750	non_coding_transcript_exon_variant	0	NR	4e-06	5.39794		0.693542	[0.4-0.99] unit decrease	Illumina [NR] (imputed)	N

### Sheet: MEHHP
Table F6. Annotation to the GWAS catalog of SNPs associated with phthalate levels or ratios at suggestive significance (p-value <1E-05) and additional SNPs in linkage disequilibrium (r2>0.6)
GenomicLocus	IndSigSNP	chr	bp	snp	DateAddedToCatalog	PMID	FirstAuth	Date	Journal	Link	Study	Trait	InitialN	ReplicationN	Region	ReportedGene	MappedGene	UpGene	DownGene	SNP_Gene_ID	UpGeneDist	DownGeneDist	Strongest	SNPs	marged	SNP_ID_cur	Context	intergenic	RiskAF	P	Pmlog	Ptext	OrBeta	95CI	Platform	CNV
3	rs17366139	1	154090501	rs17366139	2020-03-23	31900758	Han X	2020-01-03	Eur J Epidemiol	www.ncbi.nlm.nih.gov/pubmed/31900758	Using Mendelian randomization to evaluate the causal relationship between serum C-reactive protein levels and age-related macular degeneration.	C-reactive protein levels	418,642 British ancestry individuals	NA	1q21.3	NR	NUP210L			ENSG00000143552	NA	NA	rs17366139-C	rs17366139	0	17366139	intron_variant	0	0.890677	1e-09	9		0.0194117	[0.013-0.026] unit decrease	NR [NR]	N
11	rs78140006	13	60226553	rs78780899	2022-08-05	35835914	Watanabe K	2022-07-14	Nat Genet	www.ncbi.nlm.nih.gov/pubmed/35835914	Genome-wide meta-analysis of insomnia prioritizes genes associated with metabolic and psychiatric pathways.	Insomnia	593,724 European ancestry cases, 1,771,286 European ancestry controls	NA	13q21.2		RNU7-88P - DIAPH3	ENSG00000239003	ENSG00000139734		172287	13164	rs78780899-A	rs78780899	0	78780899	intergenic_variant	1	NR	3e-08	7.52288		0.013	[0.0091-0.0169] unit decrease	Illumina [10713943] (imputed)	N
11	rs78140006	13	60362013	rs11838830	2019-06-25	30804565	Jansen PR	2019-02-25	Nat Genet	www.ncbi.nlm.nih.gov/pubmed/30804565	Genome-wide analysis of insomnia in 1,331,010 individuals identifies new risk loci and functional pathways.	Insomnia	651,923 European ancestry males, 679,087 European ancestry females	NA	13q21.2	NR	DIAPH3			ENSG00000139734	NA	NA	rs11838830-G	rs11838830	0	11838830	intron_variant	0	0.0564	5e-10	9.30103		1.08342	[1.06-1.11]	Affymetrix, Illumina [NR] (imputed)	N
11	rs78140006	13	60445329	rs139963101	2022-08-05	35835914	Watanabe K	2022-07-14	Nat Genet	www.ncbi.nlm.nih.gov/pubmed/35835914	Genome-wide meta-analysis of insomnia prioritizes genes associated with metabolic and psychiatric pathways.	Insomnia	593,724 European ancestry cases, 1,771,286 European ancestry controls	NA	13q21.2		DIAPH3			ENSG00000139734	NA	NA	rs139963101-T	rs139963101	0	139963101	intron_variant	0	NR	4e-16	15.3979		0.016	[0.012-0.02] unit decrease	Illumina [10713943] (imputed)	N
11	rs78140006	13	60445329	rs139963101	2022-08-05	35835914	Watanabe K	2022-07-14	Nat Genet	www.ncbi.nlm.nih.gov/pubmed/35835914	Genome-wide meta-analysis of insomnia prioritizes genes associated with metabolic and psychiatric pathways.	Insomnia	390,751 European ancestry female cases, 1,018,386 European ancestry female controls	NA	13q21.2		DIAPH3			ENSG00000139734	NA	NA	rs139963101-T	rs139963101	0	139963101	intron_variant	0	NR	7e-14	13.1549		0.019	[0.015-0.023] unit decrease	Illumina [10288913] (imputed)	N
16	18:76807781:G:A	18	76928989	rs7240419	2018-08-24	29724592	Pottier C	2018-04-30	Lancet Neurol	www.ncbi.nlm.nih.gov/pubmed/29724592	Potential genetic modifiers of disease risk and age at onset in patients with frontotemporal lobar degeneration and GRN mutations: a genome-wide association study.	Frontotemporal dementia with GRN mutation	382 European ancestry cases, 1,146 European ancestry controls	67 European ancestry cases, 1,798 European ancestry controls	18q23	ATP9B	ATP9B, ATP9B, ATP9B			ENSG00000166377, ENSG00000274273, ENSG00000282266	NA	NA	rs7240419-A	rs7240419	0	7240419	intron_variant	0	0.23	1e-06	6		1.52	[1.28-1.79]	Illumina [7033776] (imputed)	N
16	18:76807781:G:A	18	76928989	rs7240419	2018-08-24	29724592	Pottier C	2018-04-30	Lancet Neurol	www.ncbi.nlm.nih.gov/pubmed/29724592	Potential genetic modifiers of disease risk and age at onset in patients with frontotemporal lobar degeneration and GRN mutations: a genome-wide association study.	Frontotemporal dementia	382 European ancestry GRN mutation carrier cases, 1,146 European ancestry controls	67 GRN mutation carrier European ancestry cases, 143 GRN-negative European ancestry cases, 1,798 European ancestry controls	18q23	ATP9B	ATP9B, ATP9B, ATP9B			ENSG00000166377, ENSG00000274273, ENSG00000282266	NA	NA	rs7240419-A	rs7240419	0	7240419	intron_variant	0	0.22	6e-06	5.22185		1.41	[1.21-1.63]	Illumina [7033776] (imputed)	N

### Sheet: MECPP
Table F7. Annotation to the GWAS catalog of SNPs associated with phthalate levels or ratios at suggestive significance (p-value <1E-05) and additional SNPs in linkage disequilibrium (r2>0.6)
GenomicLocus	IndSigSNP	chr	bp	snp	DateAddedToCatalog	PMID	FirstAuth	Date	Journal	Link	Study	Trait	InitialN	ReplicationN	Region	ReportedGene	MappedGene	UpGene	DownGene	SNP_Gene_ID	UpGeneDist	DownGeneDist	Strongest	SNPs	marged	SNP_ID_cur	Context	intergenic	RiskAF	P	Pmlog	Ptext	OrBeta	95CI	Platform	CNV
1	rs17366139	1	154090501	rs17366139	2020-03-23	31900758	Han X	2020-01-03	Eur J Epidemiol	www.ncbi.nlm.nih.gov/pubmed/31900758	Using Mendelian randomization to evaluate the causal relationship between serum C-reactive protein levels and age-related macular degeneration.	C-reactive protein levels	418,642 British ancestry individuals	NA	1q21.3	NR	NUP210L			ENSG00000143552	NA	NA	rs17366139-C	rs17366139	0	17366139	intron_variant	0	0.890677	1e-09	9		0.0194117	[0.013-0.026] unit decrease	NR [NR]	N
6	6:25710087:C:G	6	25723527	rs6922556	2022-02-15	35078996	Gudjonsson A	2022-01-25	Nat Commun	www.ncbi.nlm.nih.gov/pubmed/35078996	A genome-wide association study of serum proteins reveals shared loci with common diseases.	Serum levels of protein ALB	5,345 Icelandic ancestry individuals	NA	6p22.2		SCGN - H2AC1	ENSG00000079689	ENSG00000164508		21516	2764	rs6922556-G	rs6922556	0	6922556	upstream_gene_variant	1	0.4167	4e-13	12.3979		0.120468	[0.088-0.153] unit decrease	Illumina [7506463] (imputed)	N
6	rs12209125	6	25759066	rs12212049	2020-03-05	31959995	Schlosser P	2020-01-20	Nat Genet	www.ncbi.nlm.nih.gov/pubmed/31959995	Genetic studies of urinary metabolites illuminate mechanisms of detoxification and excretion in humans.	Urinary metabolite modules (eigenmetabolites) in chronic kidney disease	1,221 cases	406 cases	6p22.2	SLC17A1, SLC17A3, SLC17A4	SLC17A4			ENSG00000146039	NA	NA	rs12212049-T	rs12212049	0	12212049	intron_variant	0	0.44	7e-12	11.1549	(X-12822, X-17682, X-19913, X-24339, X-24588)	0.006	[0.004-0.008] unit decrease	Illumina [7750367] (imputed)	N
6	rs12209125	6	25759066	rs12212049	2019-10-29	31578528	Tin A	2019-10-02	Nat Genet	www.ncbi.nlm.nih.gov/pubmed/31578528	Target genes, variants, tissues and transcriptional pathways influencing human serum urate levels.	Urate levels	288,649 European ancestry individuals, 125,725 East Asian ancestry individuals, 33,671 African American individuals, 9,037 South Asian ancestry individuals, 608 Hispanic individuals	NA	6p22.2	SLC17A4	SLC17A4			ENSG00000146039	NA	NA	rs12212049-T	rs12212049	0	12212049	intron_variant	0	0.4572	4e-11	10.3979	(South Asian)	0.1343	[0.095-0.174] mg/dL decrease	Affymetrix, Illumina [8249849] (imputed)	N
6	rs12209125	6	25759066	rs12212049	2022-11-14	35347128	Yin X	2022-03-28	Nat Commun	www.ncbi.nlm.nih.gov/pubmed/35347128	Genome-wide association studies of metabolites in Finnish men identify disease-relevant loci.	X-12798 levels	6,136 Finnish ancestry individuals	NA	6p22.2		SLC17A4			ENSG00000146039	NA	NA	rs12212049-T	rs12212049	0	12212049	intron_variant	0	NR	5e-17	16.301		0.16	unit increase	NR [16000000] (imputed)	N
6	rs12209125	6	25759066	rs12212049	2022-11-14	35347128	Yin X	2022-03-28	Nat Commun	www.ncbi.nlm.nih.gov/pubmed/35347128	Genome-wide association studies of metabolites in Finnish men identify disease-relevant loci.	N-acetylphenylalanine levels	6,136 Finnish ancestry individuals	NA	6p22.2		SLC17A4			ENSG00000146039	NA	NA	rs12212049-T	rs12212049	0	12212049	intron_variant	0	NR	3e-22	21.5229		0.21	unit decrease	NR [16000000] (imputed)	N
6	rs12209125	6	25759066	rs12212049	2022-11-14	35347128	Yin X	2022-03-28	Nat Commun	www.ncbi.nlm.nih.gov/pubmed/35347128	Genome-wide association studies of metabolites in Finnish men identify disease-relevant loci.	N-acetylhistidine levels	6,136 Finnish ancestry individuals	NA	6p22.2		SLC17A4			ENSG00000146039	NA	NA	rs12212049-T	rs12212049	0	12212049	intron_variant	0	NR	3e-11	10.5229		0.14	unit decrease	NR [16000000] (imputed)	N
6	rs12209125	6	25759066	rs12212049	2022-11-14	35347128	Yin X	2022-03-28	Nat Commun	www.ncbi.nlm.nih.gov/pubmed/35347128	Genome-wide association studies of metabolites in Finnish men identify disease-relevant loci.	N-acetylkynurenine (2) levels	6,136 Finnish ancestry individuals	NA	6p22.2		SLC17A4			ENSG00000146039	NA	NA	rs12212049-T	rs12212049	0	12212049	intron_variant	0	NR	3e-21	20.5229		0.21	unit decrease	NR [16000000] (imputed)	N
6	rs12209125	6	25762646	rs3799340	2020-03-03	31959995	Schlosser P	2020-01-20	Nat Genet	www.ncbi.nlm.nih.gov/pubmed/31959995	Genetic studies of urinary metabolites illuminate mechanisms of detoxification and excretion in humans.	Urinary metabolite levels in chronic kidney disease	1,221 cases	406 cases	6p22.2	SLC17A1, SLC17A3, SLC17A4	SLC17A4			ENSG00000146039	NA	NA	rs3799340-T	rs3799340	0	3799340	intron_variant	0	0.45	8e-32	31.0969	(isocaproylglutamine)	0.353	[0.29-0.41] unit decrease	Illumina [7750367] (imputed)	N
6	rs12209125	6	25762646	rs3799340	2020-03-03	31959995	Schlosser P	2020-01-20	Nat Genet	www.ncbi.nlm.nih.gov/pubmed/31959995	Genetic studies of urinary metabolites illuminate mechanisms of detoxification and excretion in humans.	Urinary metabolite levels in chronic kidney disease	1,221 cases	406 cases	6p22.2	SLC17A1, SLC17A3, SLC17A4	SLC17A4			ENSG00000146039	NA	NA	rs3799340-T	rs3799340	0	3799340	intron_variant	0	0.45	8e-20	19.0969	(X - 23196)	0.246	[0.19-0.3] unit decrease	Illumina [7750367] (imputed)	N
6	rs12209125	6	25768992	rs1892249	2020-03-05	31959995	Schlosser P	2020-01-20	Nat Genet	www.ncbi.nlm.nih.gov/pubmed/31959995	Genetic studies of urinary metabolites illuminate mechanisms of detoxification and excretion in humans.	Urinary metabolite modules (eigenmetabolites) in chronic kidney disease	1,221 cases	406 cases	6p22.2	SLC17A1, SLC17A3, SLC17A4	SLC17A4			ENSG00000146039	NA	NA	rs1892249-G	rs1892249	0	1892249	intron_variant	0	0.45	2e-30	29.699	(heptanoylglutamine, hexanoylglutamine, isocaproylglutamine, N-octanoylglutamine, X-12636, X-12839, X-24347, X-24350)	0.009	[0.007-0.011] unit decrease	Illumina [7750367] (imputed)	N
6	rs12209125	6	25768992	rs1892249	2020-03-03	31959995	Schlosser P	2020-01-20	Nat Genet	www.ncbi.nlm.nih.gov/pubmed/31959995	Genetic studies of urinary metabolites illuminate mechanisms of detoxification and excretion in humans.	Urinary metabolite levels in chronic kidney disease	1,221 cases	406 cases	6p22.2	SLC17A1, SLC17A3, SLC17A4	SLC17A4			ENSG00000146039	NA	NA	rs1892249-G	rs1892249	0	1892249	intron_variant	0	0.45	1e-22	22	(X - 12839)	0.392	[0.31-0.47] unit decrease	Illumina [7750367] (imputed)	N
6	rs12209125	6	25768992	rs1892249	2020-03-03	31959995	Schlosser P	2020-01-20	Nat Genet	www.ncbi.nlm.nih.gov/pubmed/31959995	Genetic studies of urinary metabolites illuminate mechanisms of detoxification and excretion in humans.	Urinary metabolite levels in chronic kidney disease	1,221 cases	406 cases	6p22.2	SLC17A1, SLC17A3, SLC17A4	SLC17A4			ENSG00000146039	NA	NA	rs1892249-G	rs1892249	0	1892249	intron_variant	0	0.45	2e-11	10.699	(X - 24350)	0.373	[0.26-0.48] unit decrease	Illumina [7750367] (imputed)	N
6	rs12209125	6	25770866	rs3757130	2020-03-03	31959995	Schlosser P	2020-01-20	Nat Genet	www.ncbi.nlm.nih.gov/pubmed/31959995	Genetic studies of urinary metabolites illuminate mechanisms of detoxification and excretion in humans.	Urinary metabolite levels in chronic kidney disease	1,221 cases	406 cases	6p22.2	SLC17A1, SLC17A3, SLC17A4	SLC17A4			ENSG00000146039	NA	NA	rs3757130-A	rs3757130	0	3757130	intron_variant	0	0.45	3e-13	12.5229	(X - 24347)	0.224	[0.16-0.28] unit decrease	Illumina [7750367] (imputed)	N
6	rs12209125	6	25776949	rs11754288	2014-12-10	24816252	Shin SY	2014-05-11	Nat Genet	www.ncbi.nlm.nih.gov/pubmed/24816252	An atlas of genetic influences on human blood metabolites.	Blood metabolite levels	7,824 European ancestry individuals	NA	6p22.2	SLC17A3	SLC17A4			ENSG00000146039	NA	NA	rs11754288-A	rs11754288	0	11754288	missense_variant	0	0.44	2e-12	11.699	(X-11469)	0.043	[0.031-0.055] unit increase	Affymetrix, Illumina [2100000] (imputed)	N
6	rs12209125	6	25776949	rs11754288	2011-10-20	21943158	Middelberg RP	2011-09-24	BMC Med Genet	www.ncbi.nlm.nih.gov/pubmed/21943158	Genetic variants in LPL, OASL and TOMM40/APOE-C1-C2-C4 genes are associated with multiple cardiovascular-related traits.	Cardiovascular disease risk factors	11,683 European ancestry individuals	NA	6p22.2	SLC17A4	SLC17A4			ENSG00000146039	NA	NA	rs11754288-A	rs11754288	0	11754288	missense_variant	0	0.43	4e-09	8.39794	(UA)	0.084	[0.057-0.111] umol/l decrease	Illumina [NR] (imputed)	N
6	rs12209125	6	25784800	rs35720558	2022-11-14	35347128	Yin X	2022-03-28	Nat Commun	www.ncbi.nlm.nih.gov/pubmed/35347128	Genome-wide association studies of metabolites in Finnish men identify disease-relevant loci.	Androstenediol (3beta,17beta) disulfate (2) levels	6,136 Finnish ancestry individuals	NA	6p22.2		SLC17A1			ENSG00000124568	NA	NA	rs35720558-C	rs35720558	0	35720558	intron_variant	0	NR	6e-23	22.2218		0.21	unit increase	NR [16000000] (imputed)	N
6	rs12209125	6	25785935	rs13197601	2022-11-14	35347128	Yin X	2022-03-28	Nat Commun	www.ncbi.nlm.nih.gov/pubmed/35347128	Genome-wide association studies of metabolites in Finnish men identify disease-relevant loci.	Decadienedioic acid (C10:2-DC) levels	6,136 Finnish ancestry individuals	NA	6p22.2		SLC17A1			ENSG00000124568	NA	NA	rs13197601-A	rs13197601	0	13197601	intron_variant	0	NR	5e-19	18.301		0.19	unit increase	NR [16000000] (imputed)	N
6	rs12209125	6	25785935	rs13197601	2022-11-14	35347128	Yin X	2022-03-28	Nat Commun	www.ncbi.nlm.nih.gov/pubmed/35347128	Genome-wide association studies of metabolites in Finnish men identify disease-relevant loci.	Androstenediol (3beta,17beta) disulfate (1) levels	6,136 Finnish ancestry individuals	NA	6p22.2		SLC17A1			ENSG00000124568	NA	NA	rs13197601-A	rs13197601	0	13197601	intron_variant	0	NR	9e-12	11.0458		0.14	unit increase	NR [16000000] (imputed)	N
6	rs12209125	6	25785935	rs13197601	2022-11-14	35347128	Yin X	2022-03-28	Nat Commun	www.ncbi.nlm.nih.gov/pubmed/35347128	Genome-wide association studies of metabolites in Finnish men identify disease-relevant loci.	Androstenediol (3beta,17beta) monosulfate (2) levels	6,136 Finnish ancestry individuals	NA	6p22.2		SLC17A1			ENSG00000124568	NA	NA	rs13197601-A	rs13197601	0	13197601	intron_variant	0	NR	3e-14	13.5229		0.16	unit increase	NR [16000000] (imputed)	N
6	rs12209125	6	25785991	rs13197514	2020-03-03	31959995	Schlosser P	2020-01-20	Nat Genet	www.ncbi.nlm.nih.gov/pubmed/31959995	Genetic studies of urinary metabolites illuminate mechanisms of detoxification and excretion in humans.	Urinary metabolite levels in chronic kidney disease	1,221 cases	406 cases	6p22.2	SLC17A1, SLC17A3, SLC17A4	SLC17A1			ENSG00000124568	NA	NA	rs13197514-T	rs13197514	0	13197514	intron_variant	0	0.45	9e-18	17.0458	(N-octanoylglutamine)	0.343	[0.26-0.42] unit decrease	Illumina [7750367] (imputed)	N
6	rs12209125	6	25794431	rs2762353	2014-12-10	24816252	Shin SY	2014-05-11	Nat Genet	www.ncbi.nlm.nih.gov/pubmed/24816252	An atlas of genetic influences on human blood metabolites.	Blood metabolite levels	7,824 European ancestry individuals	NA	6p22.2	SLC17A3	SLC17A1			ENSG00000124568	NA	NA	rs2762353-A	rs2762353	0	2762353	intron_variant	0	0.45	3e-13	12.5229	(4-androsten-3beta,17beta-diol disulfate 2)	0.03	[0.022-0.038] unit increase	Affymetrix, Illumina [2100000] (imputed)	N
6	rs12209125	6	25794431	rs2762353	2020-03-03	31959995	Schlosser P	2020-01-20	Nat Genet	www.ncbi.nlm.nih.gov/pubmed/31959995	Genetic studies of urinary metabolites illuminate mechanisms of detoxification and excretion in humans.	Urinary metabolite levels in chronic kidney disease	1,221 cases	406 cases	6p22.2	SLC17A1, SLC17A3, SLC17A4	SLC17A1			ENSG00000124568	NA	NA	rs2762353-A	rs2762353	0	2762353	intron_variant	0	0.47	1e-43	43	(hexanoylglutamine)	0.432	[0.37-0.49] unit decrease	Illumina [7750367] (imputed)	N
6	rs12209125	6	25794431	rs2762353	2019-05-07	30993211	Nakatochi M	2019-04-08	Commun Biol	www.ncbi.nlm.nih.gov/pubmed/30993211	Genome-wide meta-analysis identifies multiple novel loci associated with serum uric acid levels in Japanese individuals.	Serum uric acid levels	121,745 Japanese ancestry individuals	at least 101,293 European ancestry individuals	6p22.2	SLC17A1	SLC17A1			ENSG00000124568	NA	NA	rs2762353-A	rs2762353	0	2762353	intron_variant	0	0.16	9e-24	23.0458	(Japanese)	0.054	[0.044-0.064] unit decrease	Illumina [5864938] (imputed)	N
6	rs12209125	6	25794431	rs2762353	2019-10-29	31578528	Tin A	2019-10-02	Nat Genet	www.ncbi.nlm.nih.gov/pubmed/31578528	Target genes, variants, tissues and transcriptional pathways influencing human serum urate levels.	Urate levels	288,649 European ancestry individuals, 125,725 East Asian ancestry individuals, 33,671 African American individuals, 9,037 South Asian ancestry individuals, 608 Hispanic individuals	NA	6p22.2	SLC17A1	SLC17A1			ENSG00000124568	NA	NA	rs2762353-A	rs2762353	0	2762353	intron_variant	0	0.1594	2e-24	23.699	(East Asian)	0.08	[0.065-0.095] mg/dL decrease	Affymetrix, Illumina [8249849] (imputed)	N
6	rs12209125	6	25794431	rs2762353	2022-11-17	35995766	Tahir UA	2022-08-22	Nat Commun	www.ncbi.nlm.nih.gov/pubmed/35995766	Whole Genome Association Study of the Plasma Metabolome Identifies Metabolites Linked to Cardiometabolic Disease in Black Individuals.	Metabolite peak levels (QI3783)	2,466 Black/admixed ancestry individuals	up to 1,653 European, Hispanic, Asian or Black individuals	6p22.2		SLC17A1			ENSG00000124568	NA	NA	rs2762353-G	rs2762353	0	2762353	intron_variant	0	NR	3e-14	13.5229		0.325747	[0.24-0.41] unit increase	Illumina [160163]	N
6	rs12209125	6	25794431	rs2762353	2021-12-14	34594039	Sakaue S	2021-09-30	Nat Genet	www.ncbi.nlm.nih.gov/pubmed/34594039	A cross-population atlas of genetic associations for 220 human phenotypes.	Serum uric acid levels	343,836 European ancestry individuals, 129,405 East Asian ancestry individuals	NA	6p22.2		SLC17A1			ENSG00000124568	NA	NA	rs2762353-G	rs2762353	0	2762353	intron_variant	0	NR	7e-276	275.155		0.0668	[0.063-0.071] unit increase	Affymetrix, Illumina [20535231] (imputed)	N
6	rs12209125	6	25799676	rs1165213	2020-03-03	31959995	Schlosser P	2020-01-20	Nat Genet	www.ncbi.nlm.nih.gov/pubmed/31959995	Genetic studies of urinary metabolites illuminate mechanisms of detoxification and excretion in humans.	Urinary metabolite levels in chronic kidney disease	1,221 cases	406 cases	6p22.2	SLC17A1, SLC17A3, SLC17A4	SLC17A1			ENSG00000124568	NA	NA	rs1165213-G	rs1165213	0	1165213	intron_variant	0	0.47	8e-44	43.0969	(X - 24339)	0.333	[0.29-0.38] unit decrease	Illumina [7750367] (imputed)	N
6	rs12209125	6	25799676	rs1165213	2020-09-29	31985003	Boocock J	2020-01-27	Hum Mol Genet	www.ncbi.nlm.nih.gov/pubmed/31985003	Genomic dissection of 43 serum urate-associated loci provides multiple insights into molecular mechanisms of urate control.	Urate levels	110,238 European ancestry individuals, 21,471 East Asian individuals	NA	6p22.2	SLC17A1	SLC17A1			ENSG00000124568	NA	NA	rs1165213-G	rs1165213	0	1165213	intron_variant	0		5e-67	66.301		0.08	[0.07-0.09] mg/dl decrease	NR [NR] (imputed)	N
6	rs12209125	6	25801319	rs1165209	2016-01-25	25811787	Huffman JE	2015-03-26	PLoS One	www.ncbi.nlm.nih.gov/pubmed/25811787	Modulation of genetic associations with serum urate levels by body-mass-index in humans.	Urate levels in lean individuals	up to 5,529 European ancestry male individuals, up to 9,753 European ancestry female individuals	NA	6p22.2	SLC17A1, SLC17A4	SLC17A1			ENSG00000124568	NA	NA	rs1165209-G	rs1165209	0	1165209	intron_variant	0	0.46	3e-13	12.5229		0.085	[0.061-0.109] kg/m2 decrease	Affymetrix, Illumina [at least 188473] (imputed)	N
6	rs12209125	6	25801319	rs1165209	2016-01-25	25811787	Huffman JE	2015-03-26	PLoS One	www.ncbi.nlm.nih.gov/pubmed/25811787	Modulation of genetic associations with serum urate levels by body-mass-index in humans.	Urate levels in lean individuals	up to 5,529 European ancestry male individuals, up to 9,753 European ancestry female individuals	NA	6p22.2	SLC17A1, SLC17A4	SLC17A1			ENSG00000124568	NA	NA	rs1165209-G	rs1165209	0	1165209	intron_variant	0	0.46	1e-11	11	(Women)	0.096	[0.069-0.123] kg/m2 decrease	Affymetrix, Illumina [at least 188473] (imputed)	N
6	rs12209125	6	25801319	rs1165209	2016-01-25	25811787	Huffman JE	2015-03-26	PLoS One	www.ncbi.nlm.nih.gov/pubmed/25811787	Modulation of genetic associations with serum urate levels by body-mass-index in humans.	Urate levels in overweight individuals	up to 10,058 European ancestry male individuals, up to 7,189 European ancestry female individuals	NA	6p22.2	SLC17A1, SLC17A4	SLC17A1			ENSG00000124568	NA	NA	rs1165209-G	rs1165209	0	1165209	intron_variant	0	0.46	4e-15	14.3979		0.086	[0.064-0.108] kg/m2 decrease	Affymetrix, Illumina [at least 188473] (imputed)	N
6	rs12209125	6	25801319	rs1165209	2022-11-14	35347128	Yin X	2022-03-28	Nat Commun	www.ncbi.nlm.nih.gov/pubmed/35347128	Genome-wide association studies of metabolites in Finnish men identify disease-relevant loci.	N-acetyltryptophan levels	6,136 Finnish ancestry individuals	NA	6p22.2		SLC17A1			ENSG00000124568	NA	NA	rs1165209-A	rs1165209	0	1165209	intron_variant	0	NR	9e-61	60.0458		0.33	unit increase	NR [16000000] (imputed)	N
6	rs12209125	6	25802083	rs2328895	2021-07-09	33031748	Feofanova EV	2020-10-01	Am J Hum Genet	www.ncbi.nlm.nih.gov/pubmed/33031748	A Genome-wide Association Study Discovers 46 Loci of the Human Metabolome in the Hispanic Community Health Study/Study of Latinos.	Serum metabolite levels	3,926 Hispanic/Latino individuals	NA	6p22.2	SLC17A1	SLC17A1			ENSG00000124568	NA	NA	rs2328895-C	rs2328895	0	2328895	intron_variant	0	0.314048	1e-14	14	(N-acetylkynurenine (2))	0.187	[0.14-0.23] unit decrease	Illumina [13039987] (imputed)	N
6	rs12209125	6	25802083	rs2328895	2021-07-09	33031748	Feofanova EV	2020-10-01	Am J Hum Genet	www.ncbi.nlm.nih.gov/pubmed/33031748	A Genome-wide Association Study Discovers 46 Loci of the Human Metabolome in the Hispanic Community Health Study/Study of Latinos.	Serum metabolite levels	3,926 Hispanic/Latino individuals	NA	6p22.2	SLC17A1	SLC17A1			ENSG00000124568	NA	NA	rs2328895-C	rs2328895	0	2328895	intron_variant	0	0.314048	7e-24	23.1549	(N-acetyltryptophan)	0.242	[0.19-0.29] unit decrease	Illumina [13039987] (imputed)	N
6	rs12209125	6	25802083	rs2328895	2021-07-09	33031748	Feofanova EV	2020-10-01	Am J Hum Genet	www.ncbi.nlm.nih.gov/pubmed/33031748	A Genome-wide Association Study Discovers 46 Loci of the Human Metabolome in the Hispanic Community Health Study/Study of Latinos.	Serum metabolite levels	3,926 Hispanic/Latino individuals	1,509 European ancestry individuals	6p22.2	SLC17A1	SLC17A1			ENSG00000124568	NA	NA	rs2328895-C	rs2328895	0	2328895	intron_variant	0	0.314048	1e-14	14	(N-acetylkynurenine (2))	0.187	[0.14-0.23] unit decrease	Illumina [13039987] (imputed)	N
6	rs12209125	6	25802083	rs2328895	2021-07-09	33031748	Feofanova EV	2020-10-01	Am J Hum Genet	www.ncbi.nlm.nih.gov/pubmed/33031748	A Genome-wide Association Study Discovers 46 Loci of the Human Metabolome in the Hispanic Community Health Study/Study of Latinos.	Serum metabolite levels	3,926 Hispanic/Latino individuals	1,509 European ancestry individuals	6p22.2	SLC17A1	SLC17A1			ENSG00000124568	NA	NA	rs2328895-C	rs2328895	0	2328895	intron_variant	0	0.314048	7e-24	23.1549	(N-acetyltryptophan)	0.242	[0.19-0.29] unit decrease	Illumina [13039987] (imputed)	N
6	rs12209125	6	25802083	rs2328895	2022-11-17	36329257	Lee CJ	2022-11-03	Commun Biol	www.ncbi.nlm.nih.gov/pubmed/36329257	Phenome-wide analysis of Taiwan Biobank reveals novel glycemia-related loci and genetic risks for diabetes.	Uric acid levels	76,779 Taiwanese ancestry individuals	NA	6p22.2		SLC17A1			ENSG00000124568	NA	NA	rs2328895-?	rs2328895	0	2328895	intron_variant	0	NR	2e-17	16.699		0.0803025	unit increase	NR [5925277] (imputed)	N
6	rs12209125	6	25802083	rs2328895	2022-11-17	35995766	Tahir UA	2022-08-22	Nat Commun	www.ncbi.nlm.nih.gov/pubmed/35995766	Whole Genome Association Study of the Plasma Metabolome Identifies Metabolites Linked to Cardiometabolic Disease in Black Individuals.	Metabolite peak levels (QI4584)	2,466 Black/admixed ancestry individuals	up to 1,653 European, Hispanic, Asian or Black individuals	6p22.2		SLC17A1			ENSG00000124568	NA	NA	rs2328895-T	rs2328895	0	2328895	intron_variant	0	NR	3e-11	10.5229	(African American or Afro-Caribbean)	0.286331	[0.2-0.37] unit decrease	Illumina [170306]	N
6	rs12209125	6	25807603	rs2817188	2020-03-03	31959995	Schlosser P	2020-01-20	Nat Genet	www.ncbi.nlm.nih.gov/pubmed/31959995	Genetic studies of urinary metabolites illuminate mechanisms of detoxification and excretion in humans.	Urinary metabolite levels in chronic kidney disease	1,221 cases	406 cases	6p22.2	SLC17A1, SLC17A3, SLC17A4	SLC17A1			ENSG00000124568	NA	NA	rs2817188-A	rs2817188	0	2817188	intron_variant	0	0.47	1e-32	32	(ferulic acid 4-sulfate)	0.534	[0.45-0.62] unit decrease	Illumina [7750367] (imputed)	N
6	rs12209125	6	25807603	rs2817188	2020-03-03	31959995	Schlosser P	2020-01-20	Nat Genet	www.ncbi.nlm.nih.gov/pubmed/31959995	Genetic studies of urinary metabolites illuminate mechanisms of detoxification and excretion in humans.	Urinary metabolite levels in chronic kidney disease	1,221 cases	406 cases	6p22.2	SLC17A1, SLC17A3, SLC17A4	SLC17A1			ENSG00000124568	NA	NA	rs2817188-A	rs2817188	0	2817188	intron_variant	0	0.47	2e-20	19.699	(heptanoylglutamine)	0.537	[0.42-0.65] unit decrease	Illumina [7750367] (imputed)	N
6	rs12209125	6	25807603	rs2817188	2020-07-21	32238385	Nakayama A	2020-04-01	Ann Rheum Dis	www.ncbi.nlm.nih.gov/pubmed/32238385	Subtype-specific gout susceptibility loci and enrichment of selection pressure on ABCG2 and ALDH2 identified by subtype genome-wide meta-analyses of clinically defined gout patients.	Gout	3,053 Japanese ancestry male cases, 4,554 Japanese ancestry male controls	NA	6p22.2	SLC17A1	SLC17A1			ENSG00000124568	NA	NA	rs2817188-G	rs2817188	0	2817188	intron_variant	0	0.825	1e-08	8		1.35	[1.22-1.50]	Illumina [7206774] (imputed)	N
6	rs12209125	6	25807603	rs2817188	2020-03-03	31959995	Schlosser P	2020-01-20	Nat Genet	www.ncbi.nlm.nih.gov/pubmed/31959995	Genetic studies of urinary metabolites illuminate mechanisms of detoxification and excretion in humans.	Urinary metabolite levels in chronic kidney disease	1,221 cases	406 cases	6p22.2	SLC17A1, SLC17A3, SLC17A4	SLC17A1			ENSG00000124568	NA	NA	rs2817188-A	rs2817188	0	2817188	intron_variant	0	0.47	5e-21	20.301	(X - 23518)	0.594	[0.47-0.72] unit decrease	Illumina [7750367] (imputed)	N
6	rs12209125	6	25807603	rs2817188	2022-11-14	35347128	Yin X	2022-03-28	Nat Commun	www.ncbi.nlm.nih.gov/pubmed/35347128	Genome-wide association studies of metabolites in Finnish men identify disease-relevant loci.	Phenylacetylglutamate levels	6,136 Finnish ancestry individuals	NA	6p22.2		SLC17A1			ENSG00000124568	NA	NA	rs2817188-G	rs2817188	0	2817188	intron_variant	0	NR	1e-14	14		0.18	unit decrease	NR [16000000] (imputed)	N
6	rs12209125	6	25807603	rs2817188	2022-11-14	35347128	Yin X	2022-03-28	Nat Commun	www.ncbi.nlm.nih.gov/pubmed/35347128	Genome-wide association studies of metabolites in Finnish men identify disease-relevant loci.	21-hydroxypregnenolone disulfate levels	6,136 Finnish ancestry individuals	NA	6p22.2		SLC17A1			ENSG00000124568	NA	NA	rs2817188-G	rs2817188	0	2817188	intron_variant	0	NR	7e-31	30.1549		0.24	unit decrease	NR [16000000] (imputed)	N
6	rs12209125	6	25809069	rs1177442	2021-07-09	33031748	Feofanova EV	2020-10-01	Am J Hum Genet	www.ncbi.nlm.nih.gov/pubmed/33031748	A Genome-wide Association Study Discovers 46 Loci of the Human Metabolome in the Hispanic Community Health Study/Study of Latinos.	Serum metabolite levels	3,926 Hispanic/Latino individuals	NA	6p22.2	SLC17A1	SLC17A1			ENSG00000124568	NA	NA	rs1177442-A	rs1177442	0	1177442	intron_variant	0	0.313227	3e-14	13.5229	(21-hydroxypregnenolone disulfate)	0.185	[0.14-0.23] unit increase	Illumina [13039987] (imputed)	N
6	rs12209125	6	25809069	rs1177442	2021-07-09	33031748	Feofanova EV	2020-10-01	Am J Hum Genet	www.ncbi.nlm.nih.gov/pubmed/33031748	A Genome-wide Association Study Discovers 46 Loci of the Human Metabolome in the Hispanic Community Health Study/Study of Latinos.	Serum metabolite levels	3,926 Hispanic/Latino individuals	1,509 European ancestry individuals	6p22.2	SLC17A1	SLC17A1			ENSG00000124568	NA	NA	rs1177442-A	rs1177442	0	1177442	intron_variant	0	0.313227	3e-14	13.5229	(21-hydroxypregnenolone disulfate)	0.185	[0.14-0.23] unit increase	Illumina [13039987] (imputed)	N
6	rs12209125	6	25809087	rs1165199	2022-11-14	35347128	Yin X	2022-03-28	Nat Commun	www.ncbi.nlm.nih.gov/pubmed/35347128	Genome-wide association studies of metabolites in Finnish men identify disease-relevant loci.	X-13866 levels	6,136 Finnish ancestry individuals	NA	6p22.2		SLC17A1			ENSG00000124568	NA	NA	rs1165199-T	rs1165199	0	1165199	intron_variant	0	NR	9e-50	49.0458		0.29	unit increase	NR [16000000] (imputed)	N
6	rs12209125	6	25809716	rs1359232	2019-10-29	31578528	Tin A	2019-10-02	Nat Genet	www.ncbi.nlm.nih.gov/pubmed/31578528	Target genes, variants, tissues and transcriptional pathways influencing human serum urate levels.	Gout	13,179 European, African American and unknown ancestry cases, 750,634 European, African American and unknown ancestry controls	NA	6p22.2	SLC17A4	SLC17A1			ENSG00000124568	NA	NA	rs1359232-?	rs1359232	0	1359232	intron_variant	0	NR	8e-32	31.0969	(EA)	NA		Affymetrix, Illumina [8249849] (imputed)	N
6	rs12209125	6	25809716	rs1359232	2019-10-29	31578528	Tin A	2019-10-02	Nat Genet	www.ncbi.nlm.nih.gov/pubmed/31578528	Target genes, variants, tissues and transcriptional pathways influencing human serum urate levels.	Urate levels	174,111 European, East Asian, African American, South Asian and Hispanic ancestry men, 172,102 European, East Asian, African American, South Asian and Hispanic ancestry women	NA	6p22.2	NR	SLC17A1			ENSG00000124568	NA	NA	rs1359232-A	rs1359232	0	1359232	intron_variant	0	0.3886	2e-68	67.699	(men)	0.0943	[0.084-0.105] mg/dL decrease	Affymetrix, Illumina [8249849] (imputed)	N
6	rs12209125	6	25809716	rs1359232	2019-10-29	31578528	Tin A	2019-10-02	Nat Genet	www.ncbi.nlm.nih.gov/pubmed/31578528	Target genes, variants, tissues and transcriptional pathways influencing human serum urate levels.	Urate levels	288,649 European ancestry individuals, 125,725 East Asian ancestry individuals, 33,671 African American individuals, 9,037 South Asian ancestry individuals, 608 Hispanic individuals	NA	6p22.2	SLC17A1	SLC17A1			ENSG00000124568	NA	NA	rs1359232-A	rs1359232	0	1359232	intron_variant	0	0.4007	6e-159	158.222		0.0891	[0.083-0.096] mg/dL decrease	Affymetrix, Illumina [8249849] (imputed)	N
6	rs12209125	6	25809716	rs1359232	2019-10-29	31578528	Tin A	2019-10-02	Nat Genet	www.ncbi.nlm.nih.gov/pubmed/31578528	Target genes, variants, tissues and transcriptional pathways influencing human serum urate levels.	Urate levels	288,649 European ancestry individuals	NA	6p22.2	SLC17A1	SLC17A1			ENSG00000124568	NA	NA	rs1359232-A	rs1359232	0	1359232	intron_variant	0	0.466	4e-126	125.398		0.090844	[0.083-0.098] mg/dL decrease	Affymetrix, Illumina [8217339] (imputed)	N
6	rs12209125	6	25809716	rs1359232	2019-10-29	31578528	Tin A	2019-10-02	Nat Genet	www.ncbi.nlm.nih.gov/pubmed/31578528	Target genes, variants, tissues and transcriptional pathways influencing human serum urate levels.	Urate levels	174,111 European, East Asian, African American, South Asian and Hispanic ancestry men, 172,102 European, East Asian, African American, South Asian and Hispanic ancestry women	NA	6p22.2	NR	SLC17A1			ENSG00000124568	NA	NA	rs1359232-A	rs1359232	0	1359232	intron_variant	0	0.4033	1e-60	60	(women)	0.079	[0.07-0.088] mg/dL decrease	Affymetrix, Illumina [8249849] (imputed)	N
6	rs12209125	6	25813150	rs1165196	2014-02-13	21983786	Sulem P	2011-10-09	Nat Genet	www.ncbi.nlm.nih.gov/pubmed/21983786	Identification of low-frequency variants associated with gout and serum uric acid levels.	Serum uric acid levels	15,506 European ancestry individuals	NA	6p22.2	SLC17A cluster	SLC17A1			ENSG00000124568	NA	NA	rs1165196-A	rs1165196	0	1165196	missense_variant	0	0.492	3e-06	5.52288		0.05	[0.03-0.07] s.d. increase	Illumina [15957390] (imputed)	N
6	rs12209125	6	25813150	rs1165196	2016-01-25	25811787	Huffman JE	2015-03-26	PLoS One	www.ncbi.nlm.nih.gov/pubmed/25811787	Modulation of genetic associations with serum urate levels by body-mass-index in humans.	Urate levels in overweight individuals	up to 10,058 European ancestry male individuals, up to 7,189 European ancestry female individuals	NA	6p22.2	SLC17A1, SLC17A4	SLC17A1			ENSG00000124568	NA	NA	rs1165196-G	rs1165196	0	1165196	missense_variant	0	0.46	1e-09	9	(men)	0.086	[0.059-0.113] kg/m2 decrease	Affymetrix, Illumina [at least 188473] (imputed)	N
6	rs12209125	6	25813150	rs1165196	2018-07-28	29403010	Kanai M	2018-02-05	Nat Genet	www.ncbi.nlm.nih.gov/pubmed/29403010	Genetic analysis of quantitative traits in the Japanese population links cell types to complex human diseases.	Serum uric acid levels	109,029 Japanese ancestry individuals	NA	6p22.2	SLC17A1	SLC17A1			ENSG00000124568	NA	NA	rs1165196-?	rs1165196	0	1165196	missense_variant	0	NR	1e-19	19		0.05158	[0.04-0.063] unit increase novel	Illumina [6108953] (imputed)	N
6	rs12209125	6	25813150	rs1165196	2010-10-15	20884846	Yang Q	2010-09-30	Circ Cardiovasc Genet	www.ncbi.nlm.nih.gov/pubmed/20884846	Multiple genetic loci influence serum urate levels and their relationship with gout and cardiovascular disease risk factors.	Urate levels	28,283 European ancestry individuals	22,054 European ancestry individuals	6p22.2	SLC17A1	SLC17A1			ENSG00000124568	NA	NA	rs1165196-G	rs1165196	0	1165196	missense_variant	0	0.46	5e-25	24.301	(Urate)	6.21	[5.03-7.39] umol/l decrease	Affymetrix, Illumina [~ 2500000] (imputed)	N
6	rs12209125	6	25813150	rs1165196	2021-09-08	33832965	Sandoval-Plata G	2021-04-08	Ann Rheum Dis	www.ncbi.nlm.nih.gov/pubmed/33832965	Variants in urate transporters, ADH1B, GCKR and MEPE genes associate with transition from asymptomatic hyperuricaemia to gout: results of the first gout versus asymptomatic hyperuricaemia GWAS in Caucasians using data from the UK Biobank.	Gout	7,049 European ancestry cases, 64,424 European ancestry controls	NA	6p22.2	SLC17A1	SLC17A1			ENSG00000124568	NA	NA	rs1165196-G	rs1165196	0	1165196	missense_variant	0	0.43	5e-36	35.301		0.78	[0.75-0.81]	Affymetrix [710030]	N
6	rs12209125	6	25813150	rs1165196	2021-02-17	33356394	Gill D	2020-12-28	Hypertension	www.ncbi.nlm.nih.gov/pubmed/33356394	Urate, Blood Pressure, and Cardiovascular Disease: Evidence From Mendelian Randomization and Meta-Analysis of Clinical Trials.	Urate levels	454,183 European ancestry individuals	NA	6p22.2	NR	SLC17A1			ENSG00000124568	NA	NA	rs1165196-A	rs1165196	0	1165196	missense_variant	0	0.57	5e-295	294.301		0.0672	[0.064-0.071] unit increase	NR [NR]	N
6	rs12209125	6	25813150	rs1165196	2022-11-17	36281732	Sumpter NA	2022-10-25	Arthritis Rheumatol	www.ncbi.nlm.nih.gov/pubmed/36281732	Association of Gout Polygenic Risk Score with Age at Disease Onset and Tophaceous Disease in European and Polynesian Men with Gout.	Gout	7,131 European ancestry cases, 325,239 European ancestry controls	NA	6p22.2		SLC17A1			ENSG00000124568	NA	NA	rs1165196-A	rs1165196	0	1165196	missense_variant	0	0.574	4e-26	25.3979		1.2	[1.16-1.25]	Affymetrix [27287012] (imputed)	N
6	rs12209125	6	25815080	rs1165195	2022-11-14	35347128	Yin X	2022-03-28	Nat Commun	www.ncbi.nlm.nih.gov/pubmed/35347128	Genome-wide association studies of metabolites in Finnish men identify disease-relevant loci.	X-12822 levels	6,136 Finnish ancestry individuals	NA	6p22.2		SLC17A1			ENSG00000124568	NA	NA	rs1165195-G	rs1165195	0	1165195	intron_variant	0	NR	2e-33	32.699		0.27	unit increase	NR [16000000] (imputed)	N
6	rs12209125	6	25815080	rs1165195	2022-11-14	35347128	Yin X	2022-03-28	Nat Commun	www.ncbi.nlm.nih.gov/pubmed/35347128	Genome-wide association studies of metabolites in Finnish men identify disease-relevant loci.	X-24556 levels	6,136 Finnish ancestry individuals	NA	6p22.2		SLC17A1			ENSG00000124568	NA	NA	rs1165195-G	rs1165195	0	1165195	intron_variant	0	NR	3e-27	26.5229		0.21	unit decrease	NR [16000000] (imputed)	N
6	rs12209125	6	25815080	rs1165195	2022-11-14	35347128	Yin X	2022-03-28	Nat Commun	www.ncbi.nlm.nih.gov/pubmed/35347128	Genome-wide association studies of metabolites in Finnish men identify disease-relevant loci.	X-25371 levels	6,136 Finnish ancestry individuals	NA	6p22.2		SLC17A1			ENSG00000124568	NA	NA	rs1165195-G	rs1165195	0	1165195	intron_variant	0	NR	7e-33	32.1549		0.24	unit decrease	NR [16000000] (imputed)	N
6	rs12209125	6	25815080	rs1165195	2022-11-14	35347128	Yin X	2022-03-28	Nat Commun	www.ncbi.nlm.nih.gov/pubmed/35347128	Genome-wide association studies of metabolites in Finnish men identify disease-relevant loci.	X-16087 levels	6,136 Finnish ancestry individuals	NA	6p22.2		SLC17A1			ENSG00000124568	NA	NA	rs1165195-G	rs1165195	0	1165195	intron_variant	0	NR	3e-26	25.5229		0.23	unit decrease	NR [16000000] (imputed)	N
6	rs12209125	6	25815080	rs1165195	2022-11-14	35347128	Yin X	2022-03-28	Nat Commun	www.ncbi.nlm.nih.gov/pubmed/35347128	Genome-wide association studies of metabolites in Finnish men identify disease-relevant loci.	X-19141 levels	6,136 Finnish ancestry individuals	NA	6p22.2		SLC17A1			ENSG00000124568	NA	NA	rs1165195-G	rs1165195	0	1165195	intron_variant	0	NR	1e-68	68		0.36	unit decrease	NR [16000000] (imputed)	N
6	rs12209125	6	25815080	rs1165195	2022-11-14	35347128	Yin X	2022-03-28	Nat Commun	www.ncbi.nlm.nih.gov/pubmed/35347128	Genome-wide association studies of metabolites in Finnish men identify disease-relevant loci.	X-21364 levels	6,136 Finnish ancestry individuals	NA	6p22.2		SLC17A1			ENSG00000124568	NA	NA	rs1165195-G	rs1165195	0	1165195	intron_variant	0	NR	4e-22	21.3979		0.2	unit decrease	NR [16000000] (imputed)	N
6	rs12209125	6	25815080	rs1165195	2022-11-14	35347128	Yin X	2022-03-28	Nat Commun	www.ncbi.nlm.nih.gov/pubmed/35347128	Genome-wide association studies of metabolites in Finnish men identify disease-relevant loci.	Hexanoylglutamine levels	6,136 Finnish ancestry individuals	NA	6p22.2		SLC17A1			ENSG00000124568	NA	NA	rs1165195-G	rs1165195	0	1165195	intron_variant	0	NR	3e-69	68.5229		0.36	unit increase	NR [16000000] (imputed)	N
6	rs12209125	6	25815080	rs1165195	2021-12-14	34594039	Sakaue S	2021-09-30	Nat Genet	www.ncbi.nlm.nih.gov/pubmed/34594039	A cross-population atlas of genetic associations for 220 human phenotypes.	Serum uric acid levels	129,405 East Asian ancestry individuals	NA	6p22.2		SLC17A1			ENSG00000124568	NA	NA	rs1165195-G	rs1165195	0	1165195	intron_variant	0	0.839992	5e-44	43.301		0.0663006	[0.057-0.076] unit increase	Illumina [13475706] (imputed)	N
6	rs12209125	6	25817216	rs1165154	2022-11-14	35347128	Yin X	2022-03-28	Nat Commun	www.ncbi.nlm.nih.gov/pubmed/35347128	Genome-wide association studies of metabolites in Finnish men identify disease-relevant loci.	Suberoylcarnitine (C8-DC) levels	6,136 Finnish ancestry individuals	NA	6p22.2		SLC17A1			ENSG00000124568	NA	NA	rs1165154-C	rs1165154	0	1165154	intron_variant	0	NR	2e-16	15.699		0.18	unit increase	NR [16000000] (imputed)	N
6	rs12209125	6	25818588	rs1185567	2014-12-10	24816252	Shin SY	2014-05-11	Nat Genet	www.ncbi.nlm.nih.gov/pubmed/24816252	An atlas of genetic influences on human blood metabolites.	Blood metabolite ratios	Up to 5,591 European ancestry individuals	Up to 1,767 European ancestry individuals	6p22.2	SLC17A3	SLC17A1			ENSG00000124568	NA	NA	rs1185567-A	rs1185567	0	1185567	intron_variant	0	0.44	1e-26	26	(DHEA-S/4-androsten-3beta,17beta-diol disulfate 2)	0.028	[0.022-0.034] unit decrease	Affymetrix, Illumina [2100000] (imputed)	N
6	rs12209125	6	25818588	rs1185567	2022-11-14	35347128	Yin X	2022-03-28	Nat Commun	www.ncbi.nlm.nih.gov/pubmed/35347128	Genome-wide association studies of metabolites in Finnish men identify disease-relevant loci.	X-15486 levels	6,136 Finnish ancestry individuals	NA	6p22.2		SLC17A1			ENSG00000124568	NA	NA	rs1185567-G	rs1185567	0	1185567	intron_variant	0	NR	1e-21	21		0.19	unit increase	NR [16000000] (imputed)	N
6	rs12209125	6	25818646	rs1183200	2021-07-09	33031748	Feofanova EV	2020-10-01	Am J Hum Genet	www.ncbi.nlm.nih.gov/pubmed/33031748	A Genome-wide Association Study Discovers 46 Loci of the Human Metabolome in the Hispanic Community Health Study/Study of Latinos.	Serum metabolite levels	3,926 Hispanic/Latino individuals	NA	6p22.2	SLC17A1	SLC17A1			ENSG00000124568	NA	NA	rs1183200-G	rs1183200	0	1183200	intron_variant	0	0.315206	9e-42	41.0458	(hexanoylglutamine)	0.324	[0.28-0.37] unit decrease	Illumina [13039987] (imputed)	N
6	rs12209125	6	25818646	rs1183200	2022-11-17	35995766	Tahir UA	2022-08-22	Nat Commun	www.ncbi.nlm.nih.gov/pubmed/35995766	Whole Genome Association Study of the Plasma Metabolome Identifies Metabolites Linked to Cardiometabolic Disease in Black Individuals.	Metabolite peak levels (QI11461)	2,466 Black/admixed ancestry individuals	up to 1,653 European, Hispanic, Asian or Black individuals	6p22.2		SLC17A1			ENSG00000124568	NA	NA	rs1183200-C	rs1183200	0	1183200	intron_variant	0	NR	4e-12	11.3979		0.294699	[0.21-0.38] unit decrease	Illumina [153346]	N
6	rs12209125	6	25818766	rs1165152	2020-03-03	31959995	Schlosser P	2020-01-20	Nat Genet	www.ncbi.nlm.nih.gov/pubmed/31959995	Genetic studies of urinary metabolites illuminate mechanisms of detoxification and excretion in humans.	Urinary metabolite levels in chronic kidney disease	1,221 cases	406 cases	6p22.2	SLC17A1, SLC17A3, SLC17A4	SLC17A1			ENSG00000124568	NA	NA	rs1165152-A	rs1165152	0	1165152	intron_variant	0	0.47	4e-11	10.3979	(pyridoxal)	0.39	[0.27-0.51] unit decrease	Illumina [7750367] (imputed)	N
6	rs12209125	6	25818766	rs1165152	2020-03-03	31959995	Schlosser P	2020-01-20	Nat Genet	www.ncbi.nlm.nih.gov/pubmed/31959995	Genetic studies of urinary metabolites illuminate mechanisms of detoxification and excretion in humans.	Urinary metabolite levels in chronic kidney disease	1,221 cases	406 cases	6p22.2	SLC17A1, SLC17A3, SLC17A4	SLC17A1			ENSG00000124568	NA	NA	rs1165152-A	rs1165152	0	1165152	intron_variant	0	0.47	2e-11	10.699	(X - 18938)	0.351	[0.25-0.45] unit decrease	Illumina [7750367] (imputed)	N
6	rs12209125	6	25818766	rs1165152	2020-03-03	31959995	Schlosser P	2020-01-20	Nat Genet	www.ncbi.nlm.nih.gov/pubmed/31959995	Genetic studies of urinary metabolites illuminate mechanisms of detoxification and excretion in humans.	Urinary metabolite levels in chronic kidney disease	1,221 cases	406 cases	6p22.2	SLC17A1, SLC17A3, SLC17A4	SLC17A1			ENSG00000124568	NA	NA	rs1165152-A	rs1165152	0	1165152	intron_variant	0	0.47	6e-12	11.2218	(X - 21829)	0.173	[0.12-0.22] unit decrease	Illumina [7750367] (imputed)	N
6	rs12209125	6	25818766	rs1165152	2020-03-03	31959995	Schlosser P	2020-01-20	Nat Genet	www.ncbi.nlm.nih.gov/pubmed/31959995	Genetic studies of urinary metabolites illuminate mechanisms of detoxification and excretion in humans.	Urinary metabolite levels in chronic kidney disease	1,221 cases	406 cases	6p22.2	SLC17A1, SLC17A3, SLC17A4	SLC17A1			ENSG00000124568	NA	NA	rs1165152-A	rs1165152	0	1165152	intron_variant	0	0.47	5e-46	45.301	(X - 12822)	0.299	[0.26-0.34] unit decrease	Illumina [7750367] (imputed)	N
6	rs12209125	6	25818766	rs1165152	2016-01-25	25811787	Huffman JE	2015-03-26	PLoS One	www.ncbi.nlm.nih.gov/pubmed/25811787	Modulation of genetic associations with serum urate levels by body-mass-index in humans.	Urate levels in overweight individuals	up to 10,058 European ancestry male individuals, up to 7,189 European ancestry female individuals	NA	6p22.2	SLC17A1, SLC17A4, SLC17A3	SLC17A1			ENSG00000124568	NA	NA	rs1165152-G	rs1165152	0	1165152	intron_variant	0	0.54	1e-07	7	(women)	0.088	[0.055-0.121] kg/m2 increase	Affymetrix, Illumina [at least 188473] (imputed)	N
6	rs12209125	6	25821616	rs1165151	2020-03-03	31959995	Schlosser P	2020-01-20	Nat Genet	www.ncbi.nlm.nih.gov/pubmed/31959995	Genetic studies of urinary metabolites illuminate mechanisms of detoxification and excretion in humans.	Urinary metabolite levels in chronic kidney disease	1,221 cases	406 cases	6p22.2	SLC17A1, SLC17A3, SLC17A4	SLC17A1			ENSG00000124568	NA	NA	rs1165151-T	rs1165151	0	1165151	intron_variant	0	0.49	2e-14	13.699	(X - 13866)	0.594	[0.44-0.75] unit decrease	Illumina [7750367] (imputed)	N
6	rs12209125	6	25821616	rs1165151	2013-03-15	23263486	Kottgen A	2012-12-23	Nat Genet	www.ncbi.nlm.nih.gov/pubmed/23263486	Genome-wide association analyses identify 18 new loci associated with serum urate concentrations.	Urate levels	49,825 European ancestry males, 60,522 European ancestry females	Up to 32,813 European ancestry individuals	6p22.2	SLC17A1, SLC17A3	SLC17A1			ENSG00000124568	NA	NA	rs1165151-T	rs1165151	0	1165151	intron_variant	0	0.47	7e-70	69.1549		0.091	[0.081-0.101] mg/dl decrease	Affymetrix, Illumina, Perlegen [2450547] (imputed)	N
6	rs12209125	6	25821807	rs1747522	2020-03-03	31959995	Schlosser P	2020-01-20	Nat Genet	www.ncbi.nlm.nih.gov/pubmed/31959995	Genetic studies of urinary metabolites illuminate mechanisms of detoxification and excretion in humans.	Urinary metabolite levels in chronic kidney disease	1,221 cases	406 cases	6p22.2	SLC17A1, SLC17A3, SLC17A4	SLC17A1			ENSG00000124568	NA	NA	rs1747522-T	rs1747522	0	1747522	intron_variant	0	0.48	6e-13	12.2218	(X - 18888)	0.229	[0.17-0.29] unit decrease	Illumina [7750367] (imputed)	N
6	rs12209125	6	25821807	rs1747522	2022-11-17	35995766	Tahir UA	2022-08-22	Nat Commun	www.ncbi.nlm.nih.gov/pubmed/35995766	Whole Genome Association Study of the Plasma Metabolome Identifies Metabolites Linked to Cardiometabolic Disease in Black Individuals.	Metabolite peak levels (QI13644)	2,466 Black/admixed ancestry individuals	up to 1,653 European, Hispanic, Asian or Black individuals	6p22.2		SLC17A1			ENSG00000124568	NA	NA	rs1747522-A	rs1747522	0	1747522	intron_variant	0	NR	3e-16	15.5229		0.336804	[0.26-0.42] unit decrease	Illumina [167638]	N
6	rs12209125	6	25823444	rs1183201	2009-06-22	19503597	Kolz M	2009-06-05	PLoS Genet	www.ncbi.nlm.nih.gov/pubmed/19503597	Meta-analysis of 28,141 individuals identifies common variants within five new loci that influence uric acid concentrations.	Uric acid levels	12,328 European ancestry males, 15,813 European ancestry females	NA	6p22.2	SLC17A1	SLC17A1			ENSG00000124568	NA	NA	rs1183201-A	rs1183201	0	1183201	intron_variant	0	0.48	3e-14	13.5229		0.06	[0.459-0.078] mg/dl decrease	Affymetrix, Illumina [2493963] (imputed)	N
6	rs12209125	6	25827516	rs1165178	2019-05-08	30993211	Nakatochi M	2019-04-08	Commun Biol	www.ncbi.nlm.nih.gov/pubmed/30993211	Genome-wide meta-analysis identifies multiple novel loci associated with serum uric acid levels in Japanese individuals.	Serum uric acid levels	121,745 Japanese ancestry individuals, at least 88,461 European ancestry individuals	NA	6p22.2	SLC17A1	SLC17A1			ENSG00000124568	NA	NA	rs1165178-A	rs1165178	0	1165178	intron_variant	0	0.508	3e-66	65.5229	(EA)	0.0657143	[0.058-0.073] unit decrease	Illumina [1986983] (imputed)	N
6	rs12209125	6	25827516	rs1165178	2019-05-08	30993211	Nakatochi M	2019-04-08	Commun Biol	www.ncbi.nlm.nih.gov/pubmed/30993211	Genome-wide meta-analysis identifies multiple novel loci associated with serum uric acid levels in Japanese individuals.	Serum uric acid levels	121,745 Japanese ancestry individuals, at least 88,461 European ancestry individuals	NA	6p22.2	SLC17A1	SLC17A1			ENSG00000124568	NA	NA	rs1165178-A	rs1165178	0	1165178	intron_variant	0	0.162	1e-22	22	(Japanese)	0.0527	[0.042-0.063] unit decrease	Illumina [1986983] (imputed)	N
6	rs12209125	6	25828242	rs765285	2020-03-03	31959995	Schlosser P	2020-01-20	Nat Genet	www.ncbi.nlm.nih.gov/pubmed/31959995	Genetic studies of urinary metabolites illuminate mechanisms of detoxification and excretion in humans.	Urinary metabolite levels in chronic kidney disease	1,221 cases	406 cases	6p22.2	SLC17A1, SLC17A3, SLC17A4	SLC17A1			ENSG00000124568	NA	NA	rs765285-G	rs765285	0	765285	intron_variant	0	0.49	4e-14	13.3979	(gamma-CEHC sulfate)	0.498	[0.37-0.63] unit decrease	Illumina [7750367] (imputed)	N
6	rs12209125	6	25830298	rs1165176	2017-04-21	27899376	Nakayama A	2016-11-29	Ann Rheum Dis	www.ncbi.nlm.nih.gov/pubmed/27899376	GWAS of clinically defined gout and subtypes identifies multiple susceptibility loci that include urate transporter genes.	Gout	945 Japanese ancestry cases, 1,213 Japanese ancestry controls	1,396 Japanese ancestry cases, 1,268 Japanese ancestry controls, 1,319 European ancestry cases, 514 European ancestry controls, 971 Polynesian ancestry cases, 565 Polynesian ancestry controls	6p22.2	SLC17A1	SLC17A1			ENSG00000124568	NA	NA	rs1165176-G	rs1165176	0	1165176	intron_variant	0	0.834	1e-09	9	(Japanese)	1.42	[1.27-1.59]	Illumina [570442]	N
6	rs12209125	6	25842032	rs1165150	2020-03-05	31959995	Schlosser P	2020-01-20	Nat Genet	www.ncbi.nlm.nih.gov/pubmed/31959995	Genetic studies of urinary metabolites illuminate mechanisms of detoxification and excretion in humans.	Urinary metabolite modules (eigenmetabolites) in chronic kidney disease	1,221 cases	406 cases	6p22.2	SLC17A1, SLC17A3, SLC17A4	SLC17A3			ENSG00000124564	NA	NA	rs1165150-C	rs1165150	0	1165150	3_prime_UTR_variant	0	0.49	2e-11	10.699	(3-hydroxysebacate, X-13874, X-18888, X-18938, X-21827)	0.006	[0.004-0.008] unit decrease	Illumina [7750367] (imputed)	N
6	rs12209125	6	25842032	rs1165150	2021-07-09	33031748	Feofanova EV	2020-10-01	Am J Hum Genet	www.ncbi.nlm.nih.gov/pubmed/33031748	A Genome-wide Association Study Discovers 46 Loci of the Human Metabolome in the Hispanic Community Health Study/Study of Latinos.	Serum metabolite levels	3,926 Hispanic/Latino individuals	NA	6p22.2	SLC17A1, SLC17A3	SLC17A3			ENSG00000124564	NA	NA	rs1165150-C	rs1165150	0	1165150	3_prime_UTR_variant	0	0.325786	2e-14	13.699	(androstenediol (3beta,17beta) disulfate (2))	0.184	[0.14-0.23] unit increase	Illumina [13039987] (imputed)	N
6	rs12209125	6	25842032	rs1165150	2021-07-09	33031748	Feofanova EV	2020-10-01	Am J Hum Genet	www.ncbi.nlm.nih.gov/pubmed/33031748	A Genome-wide Association Study Discovers 46 Loci of the Human Metabolome in the Hispanic Community Health Study/Study of Latinos.	Serum metabolite levels	3,926 Hispanic/Latino individuals	1,509 European ancestry individuals	6p22.2	SLC17A1, SLC17A3	SLC17A3			ENSG00000124564	NA	NA	rs1165150-C	rs1165150	0	1165150	3_prime_UTR_variant	0	0.325786	2e-14	13.699	(androstenediol (3beta,17beta) disulfate (2))	0.184	[0.14-0.23] unit increase	Illumina [13039987] (imputed)	N
6	rs12209125	6	25870542	rs1165205	2008-11-12	18834626	Dehghan A	2008-10-01	Lancet	www.ncbi.nlm.nih.gov/pubmed/18834626	Association of three genetic loci with uric acid concentration and risk of gout: a genome-wide association study.	Urate levels	11,847 European ancestry individuals	11,024 European ancestry individuals, 3,843 African American individuals	6p22.2	SLC17A3	SLC17A3			ENSG00000124564	NA	NA	rs1165205-?	rs1165205	0	1165205	intron_variant	0	0.47	4e-29	28.3979	(EA)	0.09	[0.07-0.11] unit decrease	Affymetrix, Illumina [up to 530683]	N
6	rs12209125	6	25878361	rs566530	2020-09-10	32514006	Cho SK	2020-06-08	Sci Rep	www.ncbi.nlm.nih.gov/pubmed/32514006	Polygenic analysis of the effect of common and low-frequency genetic variants on serum uric acid levels in Korean individuals.	Serum uric acid levels	6,881 Korean ancestry individuals	3,914 Korean ancestry individuals	6p22.2	SLC17A3, SLC17A2	SLC17A3			ENSG00000124564	NA	NA	rs566530-T	rs566530	0	566530	intron_variant	0	0.1452	2e-09	8.69897		0.1452	[0.098-0.193] unit decrease	Affymetrix, Illumina [6129701] (imputed)	N
6	rs12209125	6	25878361	rs566530	2022-11-14	35347128	Yin X	2022-03-28	Nat Commun	www.ncbi.nlm.nih.gov/pubmed/35347128	Genome-wide association studies of metabolites in Finnish men identify disease-relevant loci.	Xanthurenate levels	6,136 Finnish ancestry individuals	NA	6p22.2		SLC17A3			ENSG00000124564	NA	NA	rs566530-C	rs566530	0	566530	intron_variant	0	NR	2e-14	13.699		0.15	unit increase	NR [16000000] (imputed)	N
6	6:26069495:C:T	6	25953684	rs9423544 x rs199725	2020-07-28	32450446	Wang H	2020-04-29	Neurobiol Aging	www.ncbi.nlm.nih.gov/pubmed/32450446	Genome-wide interaction analysis of pathological hallmarks in Alzheimer's disease.	Diffuse plaques (SNP x SNP interaction)	1,316 individuals	NA	6p22.2	NR x NR	No mapped genes x SLC17A2 - TRIM38				NA	NA	rs9423544-? x rs199725-?	rs9423544 x rs199725	0	NA	intron_variant x intergenic_variant	NA	NR	8e-08	7.09691		NA		Affymetrix, Illumina [279409] (imputed)	N
6	6:26069495:C:T	6	26044369	rs2032447	2018-02-23	29326435	Hill WD	2018-01-11	Mol Psychiatry	www.ncbi.nlm.nih.gov/pubmed/29326435	A combined analysis of genetically correlated traits identifies 187 loci and a role for neurogenesis and myelination in intelligence.	Intelligence (MTAG)	120,934 British ancestry individuals, 127,548 individuals	NA	6p22.2	ENSG00000234816	H2AC5P			ENSG00000234816	NA	NA	rs2032447-A	rs2032447	0	2032447	non_coding_transcript_exon_variant	0	NR	2e-08	7.69897		0.0177254	[0.012-0.024] unit decrease	Affymetrix [NR]	N
6	6:26069495:C:T	6	26085807	rs1971508	2021-12-13	34469753	Kachuri L	2021-08-26	Am J Hum Genet	www.ncbi.nlm.nih.gov/pubmed/34469753	Genetic determinants of blood-cell traits influence susceptibility to childhood acute lymphoblastic leukemia.	Monocyte count	234,690 European ancestry individuals	100,494 European ancestry individuals	6p22.2		H1-2 - HFE	ENSG00000187837	ENSG00000010704		29109	1702	rs1971508-A	rs1971508	0	1971508	intergenic_variant	1	0.456	5e-09	8.30103		NA		Affymetrix [10369434] (imputed)	N
6	6:26069495:C:T	6	26085807	rs1971508	2021-12-13	34469753	Kachuri L	2021-08-26	Am J Hum Genet	www.ncbi.nlm.nih.gov/pubmed/34469753	Genetic determinants of blood-cell traits influence susceptibility to childhood acute lymphoblastic leukemia.	Neutrophil count	234,802 European ancestry individuals	100,556 European ancestry individuals	6p22.2		H1-2 - HFE	ENSG00000187837	ENSG00000010704		29109	1702	rs1971508-A	rs1971508	0	1971508	intergenic_variant	1	0.456	1e-08	8		NA		Affymetrix [10369434] (imputed)	N
6	6:26069495:C:T	6	26085807	rs1971508	2021-08-24	34021172	Christakoudi S	2021-05-21	Sci Rep	www.ncbi.nlm.nih.gov/pubmed/34021172	GWAS of allometric body-shape indices in UK Biobank identifies loci suggesting associations with morphogenesis, organogenesis, adrenal cell renewal and cancer.	Hip circumference adjusted for BMI	219,872 British ancestry women	NA	6p22.2	HFE	H1-2 - HFE	ENSG00000187837	ENSG00000010704		29109	1702	rs1971508-A	rs1971508	0	1971508	intergenic_variant	1	NR	1e-09	9		0.0170743	[0.012-0.023] unit increase	Affymetrix [321016] (imputed)	N
6	6:26069495:C:T	6	26104096	rs198853	2019-07-17	28552196	Tachmazidou I	2017-06-01	Am J Hum Genet	www.ncbi.nlm.nih.gov/pubmed/28552196	Whole-Genome Sequencing Coupled to Imputation Discovers Genetic Signals for Anthropometric Traits.	Height	1,249 whole genome sequenced European ancestry individuals, 3,541 whole genome sequenced individuals, 46,910 European ancestry individuals, 471 Carlantino (founder/genetic isolate) individuals, 1,197 Friuli Venezia Giulia (founder/genetic isolate) individuals, 1,043 Mylopotamos (founder/genetic isolate) individuals, 933 Pomak (founder/genetic isolate) individuals, 1,785 Val Borbera (founder/genetic isolate) individuals	205,003 European ancestry individuals	6p22.2	HIST1H4C	HFE - H4C3	ENSG00000010704	ENSG00000197061		5525	65	rs198853-T	rs198853	0	198853	TF_binding_site_variant	1	0.6835	5e-06	5.30103		0.0316	[0.018-0.045] unit decrease	Affymetrix, Illumina, Perlegen [15844966] (imputed)	N
6	6:26069495:C:T	6	26124243	rs198820	2021-08-24	34021172	Christakoudi S	2021-05-21	Sci Rep	www.ncbi.nlm.nih.gov/pubmed/34021172	GWAS of allometric body-shape indices in UK Biobank identifies loci suggesting associations with morphogenesis, organogenesis, adrenal cell renewal and cancer.	Waist circumference adjusted for body mass index	186,825 British ancestry men	NA	6p22.2	HIST1H2BC	H2BC4 - H2AC6	ENSG00000180596	ENSG00000180573		89	130	rs198820-A	rs198820	0	198820	TF_binding_site_variant	1	NR	7e-11	10.1549		0.0208013	[0.015-0.027] unit increase	Affymetrix [321114] (imputed)	N
6	6:26069495:C:T	6	26124243	rs198820	2021-08-24	34021172	Christakoudi S	2021-05-21	Sci Rep	www.ncbi.nlm.nih.gov/pubmed/34021172	GWAS of allometric body-shape indices in UK Biobank identifies loci suggesting associations with morphogenesis, organogenesis, adrenal cell renewal and cancer.	Hip circumference adjusted for BMI	219,872 British ancestry women	NA	6p22.2	HIST1H2BC	H2BC4 - H2AC6	ENSG00000180596	ENSG00000180573		89	130	rs198820-A	rs198820	0	198820	TF_binding_site_variant	1	NR	4e-10	9.39794		0.0182068	[0.013-0.024] unit increase	Affymetrix [321016] (imputed)	N
6	6:26069495:C:T	6	26124243	rs198820	2021-08-24	34021172	Christakoudi S	2021-05-21	Sci Rep	www.ncbi.nlm.nih.gov/pubmed/34021172	GWAS of allometric body-shape indices in UK Biobank identifies loci suggesting associations with morphogenesis, organogenesis, adrenal cell renewal and cancer.	Hip circumference adjusted for BMI	186,825 British ancestry men	NA	6p22.2	HIST1H2BC	H2BC4 - H2AC6	ENSG00000180596	ENSG00000180573		89	130	rs198820-A	rs198820	0	198820	TF_binding_site_variant	1	NR	1e-11	11		0.0214887	[0.015-0.028] unit increase	Affymetrix [323123] (imputed)	N
6	6:26069495:C:T	6	26139741	rs198801	2019-03-18	30643258	Karlsson Linner R	2019-01-14	Nat Genet	www.ncbi.nlm.nih.gov/pubmed/30643258	Genome-wide association analyses of risk tolerance and risky behaviors in over 1 million individuals identify hundreds of loci and shared genetic influences.	General risk tolerance (MTAG)	975,353 European ancestry individuals	NA	6p22.2	HIST1H2AC	H2AC6 - H1-4	ENSG00000180573	ENSG00000168298		397	16816	rs198801-T	rs198801	0	198801	regulatory_region_variant	1	0.63	4e-10	9.39794		0.0076	[0.0052-0.01] unit decrease	Affymetrix, Illumina [5869552] (imputed)	N
9	rs28499061	8	17194830	rs56198943	2021-10-15	34343768	Chu X	2021-07-01	Sleep Med	www.ncbi.nlm.nih.gov/pubmed/34343768	Insomnia affects the levels of plasma bilirubin and protein metabolism: an observational study and GWGEIS in UK Biobank cohort.	Total protein levels x insomnia interaction	93,452 cases with insomnia, 78,122 controls without insomnia	NA	8p22		MTMR7			ENSG00000003987	NA	NA	rs56198943-?	rs56198943	0	56198943	intron_variant	0	NR	6e-09	8.22185		NA		Affymetrix [NR] (imputed)	N
9	rs28499061	8	17198730	rs2285285	2021-10-15	34343768	Chu X	2021-07-01	Sleep Med	www.ncbi.nlm.nih.gov/pubmed/34343768	Insomnia affects the levels of plasma bilirubin and protein metabolism: an observational study and GWGEIS in UK Biobank cohort.	Total protein levels x insomnia interaction	93,452 cases with insomnia, 78,122 controls without insomnia	NA	8p22		MTMR7			ENSG00000003987	NA	NA	rs2285285-?	rs2285285	0	2285285	intron_variant	0	NR	3e-08	7.52288		NA		Affymetrix [NR] (imputed)	N
9	rs28499061	8	17199610	rs1989759	2021-10-15	34343768	Chu X	2021-07-01	Sleep Med	www.ncbi.nlm.nih.gov/pubmed/34343768	Insomnia affects the levels of plasma bilirubin and protein metabolism: an observational study and GWGEIS in UK Biobank cohort.	Total protein levels x insomnia interaction	93,452 cases with insomnia, 78,122 controls without insomnia	NA	8p22		MTMR7			ENSG00000003987	NA	NA	rs1989759-?	rs1989759	0	1989759	intron_variant	0	NR	5e-08	7.30103		NA		Affymetrix [NR] (imputed)	N
12	rs78273824	10	96464730	rs7896133	2018-09-12	23093944	Krumsiek J	2012-10-18	PLoS Genet	www.ncbi.nlm.nih.gov/pubmed/23093944	Mining the unknown: a systems approach to metabolite identification combining genetic and metabolic information.	Serum metabolite levels	1,678 European ancestry individuals	NA	10q23.33	CYP2C18, CYP2C19	CYP2C18			ENSG00000108242	NA	NA	rs7896133-?	rs7896133	0	7896133	intron_variant	0	NR	4e-26	25.3979	(X-11787)	0.05619	[NR] unit decrease	Affymetrix [655658]	N
12	rs78273824	10	96568035	rs11188082	2022-11-17	36210801	Asiimwe IG	2022-09-23	Front Pharmacol	www.ncbi.nlm.nih.gov/pubmed/36210801	A genome-wide association study of plasma concentrations of warfarin enantiomers and metabolites in sub-Saharan black-African patients.	S-warfarin to R-warfarin ratio	524 Sub-Saharan African ancestry individuals	NA	10q23.33		CYP2C19			ENSG00000165841	NA	NA	rs11188082-?	rs11188082	0	11188082	intron_variant	0	NR	2e-17	16.699		0.47719	[0.37-0.58] unit decrease	Illumina [17268054] (imputed)	N
12	rs78273824	10	96568035	rs11188082	2022-11-17	36210801	Asiimwe IG	2022-09-23	Front Pharmacol	www.ncbi.nlm.nih.gov/pubmed/36210801	A genome-wide association study of plasma concentrations of warfarin enantiomers and metabolites in sub-Saharan black-African patients.	S-warfarin levels	531 Sub-Saharan African ancestry individuals	NA	10q23.33		CYP2C19			ENSG00000165841	NA	NA	rs11188082-?	rs11188082	0	11188082	intron_variant	0	NR	9e-06	5.04576		0.28493	[0.16-0.41] unit decrease	Illumina [17268054] (imputed)	N
12	rs78273824	10	96639896	rs17110321	2018-09-12	23093944	Krumsiek J	2012-10-18	PLoS Genet	www.ncbi.nlm.nih.gov/pubmed/23093944	Mining the unknown: a systems approach to metabolite identification combining genetic and metabolic information.	Serum metabolite levels	1,678 European ancestry individuals	NA	10q23.33	CYP2C18, CYP2C19, CYP2C9	CYP2C58P - RPL7AP52	ENSG00000235199	ENSG00000225354		7010	2415	rs17110321-?	rs17110321	0	17110321	regulatory_region_variant	1	NR	7e-23	22.1549	(X-11787)	0.05321	[NR] unit decrease	Affymetrix [655658]	N
12	rs78273824	10	96665937	rs1853207	2014-12-10	24816252	Shin SY	2014-05-11	Nat Genet	www.ncbi.nlm.nih.gov/pubmed/24816252	An atlas of genetic influences on human blood metabolites.	Blood metabolite levels	7,824 European ancestry individuals	NA	10q23.33	CYP2C9	RPL7AP52 - CYP2C9	ENSG00000225354	ENSG00000138109		22837	32478	rs1853207-T	rs1853207	0	1853207	intergenic_variant	1	0.06	1e-12	12	(X-11247)	0.109	[0.08-0.138] unit increase	Affymetrix, Illumina [2100000] (imputed)	N
12	rs78273824	10	96696555	rs9332093	2022-11-14	35347128	Yin X	2022-03-28	Nat Commun	www.ncbi.nlm.nih.gov/pubmed/35347128	Genome-wide association studies of metabolites in Finnish men identify disease-relevant loci.	X-11308 levels	6,136 Finnish ancestry individuals	NA	10q23.33		RPL7AP52 - CYP2C9	ENSG00000225354	ENSG00000138109		53455	1860	rs9332093-G	rs9332093	0	9332093	upstream_gene_variant	1	NR	7e-18	17.1549		0.35	unit increase	NR [16000000] (imputed)	N
12	rs78273824	10	96696555	rs9332093	2022-11-14	35347128	Yin X	2022-03-28	Nat Commun	www.ncbi.nlm.nih.gov/pubmed/35347128	Genome-wide association studies of metabolites in Finnish men identify disease-relevant loci.	X-17654 levels	6,136 Finnish ancestry individuals	NA	10q23.33		RPL7AP52 - CYP2C9	ENSG00000225354	ENSG00000138109		53455	1860	rs9332093-G	rs9332093	0	9332093	upstream_gene_variant	1	NR	3e-45	44.5229		0.58	unit increase	NR [16000000] (imputed)	N
12	rs78273824	10	96696903	rs61604699	2022-11-14	35347128	Yin X	2022-03-28	Nat Commun	www.ncbi.nlm.nih.gov/pubmed/35347128	Genome-wide association studies of metabolites in Finnish men identify disease-relevant loci.	Glycine conjugate of C10H14O2 (1) levels	6,136 Finnish ancestry individuals	NA	10q23.33		RPL7AP52 - CYP2C9	ENSG00000225354	ENSG00000138109		53803	1512	rs61604699-A	rs61604699	0	61604699	upstream_gene_variant	1	NR	1e-30	30		0.47	unit increase	NR [16000000] (imputed)	N
12	rs61886778	10	96707202	rs4086116	2008-06-26	18535201	Cooper GM	2008-06-05	Blood	www.ncbi.nlm.nih.gov/pubmed/18535201	A genome-wide scan for common genetic variants with a large influence on warfarin maintenance dose.	Warfarin maintenance dose	181 European ancestry individuals	374 European ancestry individuals	10q23.33	CYP2C9	CYP2C9			ENSG00000138109	NA	NA	rs4086116-?	rs4086116	0	4086116	intron_variant	0	NR	6e-12	11.2218		NA		Illumina [538629]	N
12	rs61886778	10	96719845	rs74494115	2022-11-14	35347128	Yin X	2022-03-28	Nat Commun	www.ncbi.nlm.nih.gov/pubmed/35347128	Genome-wide association studies of metabolites in Finnish men identify disease-relevant loci.	X-11787 levels	6,136 Finnish ancestry individuals	NA	10q23.33		CYP2C9			ENSG00000138109	NA	NA	rs74494115-T	rs74494115	0	74494115	intron_variant	0	NR	5e-64	63.301		0.41	unit decrease	NR [16000000] (imputed)	N
12	rs61886778	10	96728169	rs55891451	2022-08-31	35692035	Borges MC	2022-06-13	BMC Med	www.ncbi.nlm.nih.gov/pubmed/35692035	Role of circulating polyunsaturated fatty acids on cardiovascular diseases risk: analysis using Mendelian randomization and fatty acid genetic association data from over 114,000 UK Biobank participants.	Total omega-3 fatty acid levels	114,999 European ancestry individuals	NA	10q23.33		CYP2C9			ENSG00000138109	NA	NA	rs55891451-A	rs55891451	0	55891451	intron_variant	0	0.8	2e-11	10.699		0.034	[0.024-0.044] unit decrease	NR [12321876] (imputed)	N
12	rs61886778	10	96728169	rs55891451	2022-08-31	35692035	Borges MC	2022-06-13	BMC Med	www.ncbi.nlm.nih.gov/pubmed/35692035	Role of circulating polyunsaturated fatty acids on cardiovascular diseases risk: analysis using Mendelian randomization and fatty acid genetic association data from over 114,000 UK Biobank participants.	Circulating docosahexaenoic acid levels	114,999 European ancestry individuals	NA	10q23.33		CYP2C9			ENSG00000138109	NA	NA	rs55891451-A	rs55891451	0	55891451	intron_variant	0	0.8	1e-10	10		0.032	[0.022-0.042] unit decrease	NR [12321876] (imputed)	N
12	rs61886778	10	96728169	rs55891451	2022-04-27	35213538	Richardson TG	2022-02-25	PLoS Biol	www.ncbi.nlm.nih.gov/pubmed/35213538	Characterising metabolomic signatures of lipid-modifying therapies through drug target mendelian randomisation.	Docosahexaenoic acid levels	115,006 European ancestry individuals	NA	10q23.33		CYP2C9			ENSG00000138109	NA	NA	rs55891451-A	rs55891451	0	55891451	intron_variant	0	0.79828	1e-10	10		0.03156	[0.022-0.041] unit decrease	NR [11722792] (imputed)	N
12	rs61886778	10	96728169	rs55891451	2022-04-27	35213538	Richardson TG	2022-02-25	PLoS Biol	www.ncbi.nlm.nih.gov/pubmed/35213538	Characterising metabolomic signatures of lipid-modifying therapies through drug target mendelian randomisation.	Omega-3 fatty acid levels	115,006 European ancestry individuals	NA	10q23.33		CYP2C9			ENSG00000138109	NA	NA	rs55891451-A	rs55891451	0	55891451	intron_variant	0	0.79828	2e-11	10.699		0.033166	[0.023-0.043] unit decrease	NR [11722792] (imputed)	N
12	rs78273824	10	96730086	rs370247558	2022-11-14	35347128	Yin X	2022-03-28	Nat Commun	www.ncbi.nlm.nih.gov/pubmed/35347128	Genome-wide association studies of metabolites in Finnish men identify disease-relevant loci.	Thymol sulfate levels	6,136 Finnish ancestry individuals	NA	10q23.33		CYP2C9			ENSG00000138109	NA	NA	rs370247558-A	rs370247558	0	370247558	intron_variant	0	NR	3e-14	13.5229		0.32	unit increase	NR [16000000] (imputed)	N
12	rs78273824	10	96734339	rs10509680	2010-10-05	20833655	Cha PC	2010-09-10	Hum Mol Genet	www.ncbi.nlm.nih.gov/pubmed/20833655	Genome-wide association study identifies genetic determinants of warfarin responsiveness for Japanese.	Warfarin maintenance dose	807 Japanese ancestry low dose individuals, 701 Japanese ancestry high dose individuals	444 Japanese ancestry individuals	10q23.33	CYP2C9	CYP2C9			ENSG00000138109	NA	NA	rs10509680-?	rs10509680	0	10509680	intron_variant	0	NR	4e-07	6.39794		NA		Illumina [485227]	N
12	rs61886778	10	96734676	rs1934963	2014-12-10	24816252	Shin SY	2014-05-11	Nat Genet	www.ncbi.nlm.nih.gov/pubmed/24816252	An atlas of genetic influences on human blood metabolites.	Blood metabolite levels	7,824 European ancestry individuals	NA	10q23.33	CYP2C9	CYP2C9			ENSG00000138109	NA	NA	rs1934963-T	rs1934963	0	1934963	intron_variant	0	0.8	9e-65	64.0458	(X-11787)	0.029	[0.025-0.033] unit increase	Affymetrix, Illumina [2100000] (imputed)	N
12	rs78273824	10	96741053	rs1057910	2009-03-30	19300499	Takeuchi F	2009-03-20	PLoS Genet	www.ncbi.nlm.nih.gov/pubmed/19300499	A genome-wide association study confirms VKORC1, CYP2C9, and CYP4F2 as principal genetic determinants of warfarin dose.	Warfarin maintenance dose	1,053 European ancestry individuals	588 European ancestry individuals	10q23.33	CYP2C9	CYP2C9			ENSG00000138109	NA	NA	rs1057910-?	rs1057910	0	1057910	missense_variant	0	0.07	3e-79	78.5229		1.11	[1.00-1.22] mg/week decrease	Illumina [325997]	N
12	rs61886778	10	96748492	rs9332238	2022-04-27	35213538	Richardson TG	2022-02-25	PLoS Biol	www.ncbi.nlm.nih.gov/pubmed/35213538	Characterising metabolomic signatures of lipid-modifying therapies through drug target mendelian randomisation.	Ratio of omega-6 fatty acids to omega-3 fatty acids	115,006 European ancestry individuals	NA	10q23.33		CYP2C9			ENSG00000138109	NA	NA	rs9332238-G	rs9332238	0	9332238	intron_variant	0	0.801701	3e-12	11.5229		0.0347177	[0.025-0.044] unit increase	NR [11722792] (imputed)	N
12	rs78273824	10	96749181	rs9332245	2018-09-12	23093944	Krumsiek J	2012-10-18	PLoS Genet	www.ncbi.nlm.nih.gov/pubmed/23093944	Mining the unknown: a systems approach to metabolite identification combining genetic and metabolic information.	Serum metabolite levels	1,678 European ancestry individuals	NA	10q23.33	CYP2C19, CYP2C9	CYP2C9			ENSG00000138109	NA	NA	rs9332245-?	rs9332245	0	9332245	3_prime_UTR_variant	0	NR	7e-21	20.1549	(X-11787)	0.0504	[NR] unit decrease	Affymetrix [655658]	N
12	rs61886778	10	96749936	rs61886804	2022-04-27	35213538	Richardson TG	2022-02-25	PLoS Biol	www.ncbi.nlm.nih.gov/pubmed/35213538	Characterising metabolomic signatures of lipid-modifying therapies through drug target mendelian randomisation.	Ratio of docosahexaenoic acid to total fatty acid levels	115,006 European ancestry individuals	NA	10q23.33		CYP2C9 - CYP2C59P	ENSG00000138109	ENSG00000228460		88	16947	rs61886804-T	rs61886804	0	61886804	downstream_gene_variant	1	0.799762	3e-08	7.52288		0.0277284	[0.018-0.037] unit decrease	NR [11722792] (imputed)	N
12	rs61886778	10	96749936	rs61886804	2022-04-27	35213538	Richardson TG	2022-02-25	PLoS Biol	www.ncbi.nlm.nih.gov/pubmed/35213538	Characterising metabolomic signatures of lipid-modifying therapies through drug target mendelian randomisation.	Ratio of omega-3 fatty acids to total fatty acids	115,006 European ancestry individuals	NA	10q23.33		CYP2C9 - CYP2C59P	ENSG00000138109	ENSG00000228460		88	16947	rs61886804-T	rs61886804	0	61886804	downstream_gene_variant	1	0.799762	1e-12	12		0.0351105	[0.025-0.045] unit decrease	NR [11722792] (imputed)	N
12	rs61886778	10	96750543	rs4918798	2016-08-17	26265036	Parra EJ	2015-08-12	Pharmacogenomics	www.ncbi.nlm.nih.gov/pubmed/26265036	Genome-wide association study of warfarin maintenance dose in a Brazilian sample.	Warfarin maintenance dose	180 Brazilian ancestry low dose individuals, 187 Brazilian ancestry high dose individuals	798 European ancestry individuals, 1611 Japanese ancestry individuals, 191 African American individuals	10q23.33	CYP2C9	CYP2C9 - CYP2C59P	ENSG00000138109	ENSG00000228460		695	16340	rs4918798-C	rs4918798	0	4918798	intergenic_variant	1		2e-13	12.699	(Brazilian)	6.22		Affymetrix [> 650000] (imputed)	N
13	rs76195040	13	60226553	rs78780899	2022-08-05	35835914	Watanabe K	2022-07-14	Nat Genet	www.ncbi.nlm.nih.gov/pubmed/35835914	Genome-wide meta-analysis of insomnia prioritizes genes associated with metabolic and psychiatric pathways.	Insomnia	593,724 European ancestry cases, 1,771,286 European ancestry controls	NA	13q21.2		RNU7-88P - DIAPH3	ENSG00000239003	ENSG00000139734		172287	13164	rs78780899-A	rs78780899	0	78780899	intergenic_variant	1	NR	3e-08	7.52288		0.013	[0.0091-0.0169] unit decrease	Illumina [10713943] (imputed)	N
13	rs76195040	13	60362013	rs11838830	2019-06-25	30804565	Jansen PR	2019-02-25	Nat Genet	www.ncbi.nlm.nih.gov/pubmed/30804565	Genome-wide analysis of insomnia in 1,331,010 individuals identifies new risk loci and functional pathways.	Insomnia	651,923 European ancestry males, 679,087 European ancestry females	NA	13q21.2	NR	DIAPH3			ENSG00000139734	NA	NA	rs11838830-G	rs11838830	0	11838830	intron_variant	0	0.0564	5e-10	9.30103		1.08342	[1.06-1.11]	Affymetrix, Illumina [NR] (imputed)	N
16	18:76807781:G:A	18	76928989	rs7240419	2018-08-24	29724592	Pottier C	2018-04-30	Lancet Neurol	www.ncbi.nlm.nih.gov/pubmed/29724592	Potential genetic modifiers of disease risk and age at onset in patients with frontotemporal lobar degeneration and GRN mutations: a genome-wide association study.	Frontotemporal dementia with GRN mutation	382 European ancestry cases, 1,146 European ancestry controls	67 European ancestry cases, 1,798 European ancestry controls	18q23	ATP9B	ATP9B, ATP9B, ATP9B			ENSG00000166377, ENSG00000274273, ENSG00000282266	NA	NA	rs7240419-A	rs7240419	0	7240419	intron_variant	0	0.23	1e-06	6		1.52	[1.28-1.79]	Illumina [7033776] (imputed)	N
16	18:76807781:G:A	18	76928989	rs7240419	2018-08-24	29724592	Pottier C	2018-04-30	Lancet Neurol	www.ncbi.nlm.nih.gov/pubmed/29724592	Potential genetic modifiers of disease risk and age at onset in patients with frontotemporal lobar degeneration and GRN mutations: a genome-wide association study.	Frontotemporal dementia	382 European ancestry GRN mutation carrier cases, 1,146 European ancestry controls	67 GRN mutation carrier European ancestry cases, 143 GRN-negative European ancestry cases, 1,798 European ancestry controls	18q23	ATP9B	ATP9B, ATP9B, ATP9B			ENSG00000166377, ENSG00000274273, ENSG00000282266	NA	NA	rs7240419-A	rs7240419	0	7240419	intron_variant	0	0.22	6e-06	5.22185		1.41	[1.21-1.63]	Illumina [7033776] (imputed)	N

### Sheet: MEOHP
Table F8. Annotation to the GWAS catalog of SNPs associated with phthalate levels or ratios at suggestive significance (p-value <1E-05) and additional SNPs in linkage disequilibrium (r2>0.6)
GenomicLocus	IndSigSNP	chr	bp	snp	DateAddedToCatalog	PMID	FirstAuth	Date	Journal	Link	Study	Trait	InitialN	ReplicationN	Region	ReportedGene	MappedGene	UpGene	DownGene	SNP_Gene_ID	UpGeneDist	DownGeneDist	Strongest	SNPs	marged	SNP_ID_cur	Context	intergenic	RiskAF	P	Pmlog	Ptext	OrBeta	95CI	Platform	CNV
3	rs17366139	1	154090501	rs17366139	2020-03-23	31900758	Han X	2020-01-03	Eur J Epidemiol	www.ncbi.nlm.nih.gov/pubmed/31900758	Using Mendelian randomization to evaluate the causal relationship between serum C-reactive protein levels and age-related macular degeneration.	C-reactive protein levels	418,642 British ancestry individuals	NA	1q21.3	NR	NUP210L			ENSG00000143552	NA	NA	rs17366139-C	rs17366139	0	17366139	intron_variant	0	0.890677	1e-09	9		0.0194117	[0.013-0.026] unit decrease	NR [NR]	N
10	rs78140006	13	60226553	rs78780899	2022-08-05	35835914	Watanabe K	2022-07-14	Nat Genet	www.ncbi.nlm.nih.gov/pubmed/35835914	Genome-wide meta-analysis of insomnia prioritizes genes associated with metabolic and psychiatric pathways.	Insomnia	593,724 European ancestry cases, 1,771,286 European ancestry controls	NA	13q21.2		RNU7-88P - DIAPH3	ENSG00000239003	ENSG00000139734		172287	13164	rs78780899-A	rs78780899	0	78780899	intergenic_variant	1	NR	3e-08	7.52288		0.013	[0.0091-0.0169] unit decrease	Illumina [10713943] (imputed)	N
10	rs78140006	13	60362013	rs11838830	2019-06-25	30804565	Jansen PR	2019-02-25	Nat Genet	www.ncbi.nlm.nih.gov/pubmed/30804565	Genome-wide analysis of insomnia in 1,331,010 individuals identifies new risk loci and functional pathways.	Insomnia	651,923 European ancestry males, 679,087 European ancestry females	NA	13q21.2	NR	DIAPH3			ENSG00000139734	NA	NA	rs11838830-G	rs11838830	0	11838830	intron_variant	0	0.0564	5e-10	9.30103		1.08342	[1.06-1.11]	Affymetrix, Illumina [NR] (imputed)	N
10	rs78140006	13	60445329	rs139963101	2022-08-05	35835914	Watanabe K	2022-07-14	Nat Genet	www.ncbi.nlm.nih.gov/pubmed/35835914	Genome-wide meta-analysis of insomnia prioritizes genes associated with metabolic and psychiatric pathways.	Insomnia	593,724 European ancestry cases, 1,771,286 European ancestry controls	NA	13q21.2		DIAPH3			ENSG00000139734	NA	NA	rs139963101-T	rs139963101	0	139963101	intron_variant	0	NR	4e-16	15.3979		0.016	[0.012-0.02] unit decrease	Illumina [10713943] (imputed)	N
10	rs78140006	13	60445329	rs139963101	2022-08-05	35835914	Watanabe K	2022-07-14	Nat Genet	www.ncbi.nlm.nih.gov/pubmed/35835914	Genome-wide meta-analysis of insomnia prioritizes genes associated with metabolic and psychiatric pathways.	Insomnia	390,751 European ancestry female cases, 1,018,386 European ancestry female controls	NA	13q21.2		DIAPH3			ENSG00000139734	NA	NA	rs139963101-T	rs139963101	0	139963101	intron_variant	0	NR	7e-14	13.1549		0.019	[0.015-0.023] unit decrease	Illumina [10288913] (imputed)	N
13	18:76807781:G:A	18	76928989	rs7240419	2018-08-24	29724592	Pottier C	2018-04-30	Lancet Neurol	www.ncbi.nlm.nih.gov/pubmed/29724592	Potential genetic modifiers of disease risk and age at onset in patients with frontotemporal lobar degeneration and GRN mutations: a genome-wide association study.	Frontotemporal dementia with GRN mutation	382 European ancestry cases, 1,146 European ancestry controls	67 European ancestry cases, 1,798 European ancestry controls	18q23	ATP9B	ATP9B, ATP9B, ATP9B			ENSG00000166377, ENSG00000274273, ENSG00000282266	NA	NA	rs7240419-A	rs7240419	0	7240419	intron_variant	0	0.23	1e-06	6		1.52	[1.28-1.79]	Illumina [7033776] (imputed)	N
13	18:76807781:G:A	18	76928989	rs7240419	2018-08-24	29724592	Pottier C	2018-04-30	Lancet Neurol	www.ncbi.nlm.nih.gov/pubmed/29724592	Potential genetic modifiers of disease risk and age at onset in patients with frontotemporal lobar degeneration and GRN mutations: a genome-wide association study.	Frontotemporal dementia	382 European ancestry GRN mutation carrier cases, 1,146 European ancestry controls	67 GRN mutation carrier European ancestry cases, 143 GRN-negative European ancestry cases, 1,798 European ancestry controls	18q23	ATP9B	ATP9B, ATP9B, ATP9B			ENSG00000166377, ENSG00000274273, ENSG00000282266	NA	NA	rs7240419-A	rs7240419	0	7240419	intron_variant	0	0.22	6e-06	5.22185		1.41	[1.21-1.63]	Illumina [7033776] (imputed)	N

### Sheet: OH-MiNP
Table F9. Annotation to the GWAS catalog of SNPs associated with phthalate levels or ratios at suggestive significance (p-value <1E-05) and additional SNPs in linkage disequilibrium (r2>0.6)
GenomicLocus	IndSigSNP	chr	bp	snp	DateAddedToCatalog	PMID	FirstAuth	Date	Journal	Link	Study	Trait	InitialN	ReplicationN	Region	ReportedGene	MappedGene	UpGene	DownGene	SNP_Gene_ID	UpGeneDist	DownGeneDist	Strongest	SNPs	marged	SNP_ID_cur	Context	intergenic	RiskAF	P	Pmlog	Ptext	OrBeta	95CI	Platform	CNV
3	5:15712898:C:G	5	15681071	rs4702099	2020-10-23	32665545	van der Meer D	2020-07-14	Nat Commun	www.ncbi.nlm.nih.gov/pubmed/32665545	Understanding the genetic determinants of the brain with MOSTest.	Subcortical volume (MOSTest)	26,502 European ancestry individuals	NA	5p15.1	BCL11A	FBXL7			ENSG00000183580	NA	NA	rs4702099-?	rs4702099	0	4702099	intron_variant	0		5e-11	10.301		NA		NR [7428630] (imputed)	N
3	5:15712898:C:G	5	15690530	rs6554893	2022-03-07	34910505	van der Meer D	2021-12-15	Sci Adv	www.ncbi.nlm.nih.gov/pubmed/34910505	The genetic architecture of human cortical folding.	Vertex-wise sulcal depth	33,748 European ancestry individuals	NA	5p15.1		FBXL7			ENSG00000183580	NA	NA	rs6554893-G	rs6554893	0	6554893	intron_variant	0	0.41	1e-26	26		10.68	z score increase	Affymetrix [9061022] (imputed)	N
3	5:15712898:C:G	5	15734173	rs7713553	2022-03-28	33821002	Naqvi S	2021-04-05	Nat Genet	www.ncbi.nlm.nih.gov/pubmed/33821002	Shared heritability of human face and brain shape.	Brain shape (segment 3)	19,670 European ancestry individuals	NA	5p15.1		FBXL7			ENSG00000183580	NA	NA	rs7713553-?	rs7713553	0	7713553	intron_variant	0	NR	2e-11	10.699		NA		NR [9705931] (imputed)	N
3	5:15712898:C:G	5	15734173	rs7713553	2022-11-23	35164939	van der Meer D	2022-02-11	Biol Psychiatry	www.ncbi.nlm.nih.gov/pubmed/35164939	Boosting Schizophrenia Genetics by Utilizing Genetic Overlap With Brain Morphology.	Brain morphology (MOSTest)	33,735 white British ancestry individuals	NA	5p15.1		FBXL7			ENSG00000183580	NA	NA	rs7713553-?	rs7713553	0	7713553	intron_variant	0	NR	8e-15	14.0969		NA		NR [9061072] (imputed)	N
3	5:15712898:C:G	5	15735030	rs4582274	2022-03-07	34910505	van der Meer D	2021-12-15	Sci Adv	www.ncbi.nlm.nih.gov/pubmed/34910505	The genetic architecture of human cortical folding.	Vertex-wise cortical surface area	33,748 European ancestry individuals	NA	5p15.1		FBXL7			ENSG00000183580	NA	NA	rs4582274-G	rs4582274	0	4582274	intron_variant	0	0.41	8e-11	10.0969		6.49	z score increase	Affymetrix [9061022] (imputed)	N
6	9:8013300:T:C	9	8011093	rs4740923	2021-07-27	33232274	Mohammadnejad A	2020-11-24	Aging (Albany NY)	www.ncbi.nlm.nih.gov/pubmed/33232274	Generalized correlation coefficient for genome-wide association analysis of cognitive ability in twins.	Cognitive function (generalized correlation coefficient)	278 Chinese ancestry dizygotic twins	NA	9p24.1	NR					NA	NA	rs4740923-?	rs4740923	0	4740923	intergenic_variant	1	NR	1e-06	6		NA	[NR]	Illumina [5432814] (imputed)	N
7	rs4917744	10	98381191	rs4917743	2020-01-17	31484785	Wright KM	2019-09-04	G3 (Bethesda)	www.ncbi.nlm.nih.gov/pubmed/31484785	A Prospective Analysis of Genetic Variants Associated with Human Lifespan.	Parental longevity (mother's age at death or mother's attained age)	up to 699,000 individuals	NA	10q24.1	NR	PIK3AP1, RPS2P36			ENSG00000155629, ENSG00000227032	NA	NA	rs4917743-G	rs4917743	0	4917743	non_coding_transcript_exon_variant	0		6e-06	5.22185		NA		Illumina [458525]	N

### Sheet: OXO-MiNP
Table F10. Annotation to the GWAS catalog of SNPs associated with phthalate levels or ratios at suggestive significance (p-value <1E-05) and additional SNPs in linkage disequilibrium (r2>0.6)
GenomicLocus	IndSigSNP	chr	bp	snp	DateAddedToCatalog	PMID	FirstAuth	Date	Journal	Link	Study	Trait	InitialN	ReplicationN	Region	ReportedGene	MappedGene	UpGene	DownGene	SNP_Gene_ID	UpGeneDist	DownGeneDist	Strongest	SNPs	marged	SNP_ID_cur	Context	intergenic	RiskAF	P	Pmlog	Ptext	OrBeta	95CI	Platform	CNV

### Sheet: MEHHP_MEHP
Table F11. Annotation to the GWAS catalog of SNPs associated with phthalate levels or ratios at suggestive significance (p-value <1E-05) and additional SNPs in linkage disequilibrium (r2>0.6)
GenomicLocus	IndSigSNP	chr	bp	snp	DateAddedToCatalog	PMID	FirstAuth	Date	Journal	Link	Study	Trait	InitialN	ReplicationN	Region	ReportedGene	MappedGene	UpGene	DownGene	SNP_Gene_ID	UpGeneDist	DownGeneDist	Strongest	SNPs	marged	SNP_ID_cur	Context	intergenic	RiskAF	P	Pmlog	Ptext	OrBeta	95CI	Platform	CNV
2	rs1185977	6	25734920	rs3923725	2022-01-24	30026463	Sahibdeen V	2018-07-19	Nutr Diabetes	www.ncbi.nlm.nih.gov/pubmed/30026463	Genetic variants in SEC16B are associated with body composition in black South Africans.	Body composition traits	1,421 South African ancestry females, 505 South African ancestry males	NA	6p22.2	SLC17A1	H2AC2P - SLC17A4	ENSG00000216436	ENSG00000146039		1865	20007	rs3923725-A	rs3923725	0	3923725	upstream_gene_variant	1	0.01	6e-13	12.2218	(M, Waist-to-hip ratio)	0.16	[0.12-0.2] unit increase	Illumina [125878]	N
2	6:25802083:C:T	6	25759066	rs12212049	2020-03-05	31959995	Schlosser P	2020-01-20	Nat Genet	www.ncbi.nlm.nih.gov/pubmed/31959995	Genetic studies of urinary metabolites illuminate mechanisms of detoxification and excretion in humans.	Urinary metabolite modules (eigenmetabolites) in chronic kidney disease	1,221 cases	406 cases	6p22.2	SLC17A1, SLC17A3, SLC17A4	SLC17A4			ENSG00000146039	NA	NA	rs12212049-T	rs12212049	0	12212049	intron_variant	0	0.44	7e-12	11.1549	(X-12822, X-17682, X-19913, X-24339, X-24588)	0.006	[0.004-0.008] unit decrease	Illumina [7750367] (imputed)	N
2	6:25802083:C:T	6	25759066	rs12212049	2022-11-14	35347128	Yin X	2022-03-28	Nat Commun	www.ncbi.nlm.nih.gov/pubmed/35347128	Genome-wide association studies of metabolites in Finnish men identify disease-relevant loci.	X-12798 levels	6,136 Finnish ancestry individuals	NA	6p22.2		SLC17A4			ENSG00000146039	NA	NA	rs12212049-T	rs12212049	0	12212049	intron_variant	0	NR	5e-17	16.301		0.16	unit increase	NR [16000000] (imputed)	N
2	6:25802083:C:T	6	25759066	rs12212049	2023-03-13	36635386	Chen Y	2023-01-12	Nat Genet	www.ncbi.nlm.nih.gov/pubmed/36635386	Genomic atlas of the plasma metabolome prioritizes metabolites implicated in human diseases.	Thymol sulfate levels	8,063 European ancestry individuals	NA	6p22.2		SLC17A4			ENSG00000146039	NA	NA	rs12212049-T	rs12212049	0	12212049	intron_variant	0	0.412185	4e-12	11.3979		0.109871	[0.079-0.141] unit decrease	Affymetrix [15425707] (imputed)	N
2	6:25802083:C:T	6	25759066	rs12212049	2023-01-09	35050183	Hysi PG	2022-01-11	Metabolites	www.ncbi.nlm.nih.gov/pubmed/35050183	Metabolome Genome-Wide Association Study Identifies 74 Novel Genomic Regions Influencing Plasma Metabolites Levels.	Xanthurenate levels	8,809 European ancestry individuals	NA	6p22.2		SLC17A4			ENSG00000146039	NA	NA	rs12212049-T	rs12212049	0	12212049	intron_variant	0	NR	5e-16	15.301		0.129	[0.098-0.16] unit decrease	Affymetrix [10000000] (imputed)	N
2	6:25802083:C:T	6	25759066	rs12212049	2022-11-14	35347128	Yin X	2022-03-28	Nat Commun	www.ncbi.nlm.nih.gov/pubmed/35347128	Genome-wide association studies of metabolites in Finnish men identify disease-relevant loci.	N-acetylkynurenine (2) levels	6,136 Finnish ancestry individuals	NA	6p22.2		SLC17A4			ENSG00000146039	NA	NA	rs12212049-T	rs12212049	0	12212049	intron_variant	0	NR	3e-21	20.5229		0.21	unit decrease	NR [16000000] (imputed)	N
2	6:25802083:C:T	6	25759066	rs12212049	2022-11-14	35347128	Yin X	2022-03-28	Nat Commun	www.ncbi.nlm.nih.gov/pubmed/35347128	Genome-wide association studies of metabolites in Finnish men identify disease-relevant loci.	N-acetylphenylalanine levels	6,136 Finnish ancestry individuals	NA	6p22.2		SLC17A4			ENSG00000146039	NA	NA	rs12212049-T	rs12212049	0	12212049	intron_variant	0	NR	3e-22	21.5229		0.21	unit decrease	NR [16000000] (imputed)	N
2	6:25802083:C:T	6	25759066	rs12212049	2022-11-14	35347128	Yin X	2022-03-28	Nat Commun	www.ncbi.nlm.nih.gov/pubmed/35347128	Genome-wide association studies of metabolites in Finnish men identify disease-relevant loci.	N-acetylhistidine levels	6,136 Finnish ancestry individuals	NA	6p22.2		SLC17A4			ENSG00000146039	NA	NA	rs12212049-T	rs12212049	0	12212049	intron_variant	0	NR	3e-11	10.5229		0.14	unit decrease	NR [16000000] (imputed)	N
2	6:25802083:C:T	6	25759066	rs12212049	2019-10-29	31578528	Tin A	2019-10-02	Nat Genet	www.ncbi.nlm.nih.gov/pubmed/31578528	Target genes, variants, tissues and transcriptional pathways influencing human serum urate levels.	Urate levels	288,649 European ancestry individuals, 125,725 East Asian ancestry individuals, 33,671 African American individuals, 9,037 South Asian ancestry individuals, 608 Hispanic individuals	NA	6p22.2	SLC17A4	SLC17A4			ENSG00000146039	NA	NA	rs12212049-T	rs12212049	0	12212049	intron_variant	0	0.4572	4e-11	10.3979	(South Asian)	0.1343	[0.095-0.174] mg/dL decrease	Affymetrix, Illumina [8249849] (imputed)	N
2	6:25802083:C:T	6	25762646	rs3799340	2020-03-03	31959995	Schlosser P	2020-01-20	Nat Genet	www.ncbi.nlm.nih.gov/pubmed/31959995	Genetic studies of urinary metabolites illuminate mechanisms of detoxification and excretion in humans.	Urinary metabolite levels in chronic kidney disease	1,221 cases	406 cases	6p22.2	SLC17A1, SLC17A3, SLC17A4	SLC17A4			ENSG00000146039	NA	NA	rs3799340-T	rs3799340	0	3799340	intron_variant	0	0.45	8e-32	31.0969	(isocaproylglutamine)	0.353	[0.29-0.41] unit decrease	Illumina [7750367] (imputed)	N
2	6:25802083:C:T	6	25762646	rs3799340	2020-03-03	31959995	Schlosser P	2020-01-20	Nat Genet	www.ncbi.nlm.nih.gov/pubmed/31959995	Genetic studies of urinary metabolites illuminate mechanisms of detoxification and excretion in humans.	Urinary metabolite levels in chronic kidney disease	1,221 cases	406 cases	6p22.2	SLC17A1, SLC17A3, SLC17A4	SLC17A4			ENSG00000146039	NA	NA	rs3799340-T	rs3799340	0	3799340	intron_variant	0	0.45	8e-20	19.0969	(X - 23196)	0.246	[0.19-0.3] unit decrease	Illumina [7750367] (imputed)	N
2	6:25802083:C:T	6	25762646	rs3799340	2023-03-13	36635386	Chen Y	2023-01-12	Nat Genet	www.ncbi.nlm.nih.gov/pubmed/36635386	Genomic atlas of the plasma metabolome prioritizes metabolites implicated in human diseases.	Vanillic acid glycine levels	7,512 European ancestry individuals	NA	6p22.2		SLC17A4			ENSG00000146039	NA	NA	rs3799340-T	rs3799340	0	3799340	intron_variant	0	0.430149	6e-12	11.2218		0.112088	[0.08-0.144] unit increase	Affymetrix [15399584] (imputed)	N
2	6:25802083:C:T	6	25762646	rs3799340	2023-06-22	37277652	Schlosser P	2023-06-05	Nat Genet	www.ncbi.nlm.nih.gov/pubmed/37277652	Genetic studies of paired metabolomes reveal enzymatic and transport processes at the interface of plasma and urine.	Urine alpha-CEHC sulfate levels in chronic kidney disease	4,859 European ancestry individuals	NA	6p22.2		SLC17A4			ENSG00000146039	NA	NA	rs3799340-T	rs3799340	0	3799340	intron_variant	0	0.46	1e-20	20		0.234	[0.18-0.28] unit decrease	Illumina [7723504] (imputed)	N
2	rs1185977	6	25765390	rs1317816	2018-08-13	26148204	Wanga V	2015-09-01	Pharmacogenet Genomics	www.ncbi.nlm.nih.gov/pubmed/26148204	Genomewide association study of tenofovir pharmacokinetics and creatinine clearance in AIDS Clinical Trials Group protocol A5202.	Tenofovir clearance in HIV infection	243 European ancestry cases, 149 African American cases, 100 Hispanic American cases, 9 unknown ancestry cases	NA	6p22.2	NR	SLC17A4			ENSG00000146039	NA	NA	rs1317816-?	rs1317816	0	1317816	intron_variant	0	NR	5e-06	5.30103	(EA)	NA		Illumina [~ 5190000] (imputed)	N
2	6:25802083:C:T	6	25768992	rs1892249	2020-03-03	31959995	Schlosser P	2020-01-20	Nat Genet	www.ncbi.nlm.nih.gov/pubmed/31959995	Genetic studies of urinary metabolites illuminate mechanisms of detoxification and excretion in humans.	Urinary metabolite levels in chronic kidney disease	1,221 cases	406 cases	6p22.2	SLC17A1, SLC17A3, SLC17A4	SLC17A4			ENSG00000146039	NA	NA	rs1892249-G	rs1892249	0	1892249	intron_variant	0	0.45	1e-22	22	(X - 12839)	0.392	[0.31-0.47] unit decrease	Illumina [7750367] (imputed)	N
2	6:25802083:C:T	6	25768992	rs1892249	2020-03-05	31959995	Schlosser P	2020-01-20	Nat Genet	www.ncbi.nlm.nih.gov/pubmed/31959995	Genetic studies of urinary metabolites illuminate mechanisms of detoxification and excretion in humans.	Urinary metabolite modules (eigenmetabolites) in chronic kidney disease	1,221 cases	406 cases	6p22.2	SLC17A1, SLC17A3, SLC17A4	SLC17A4			ENSG00000146039	NA	NA	rs1892249-G	rs1892249	0	1892249	intron_variant	0	0.45	2e-30	29.699	(heptanoylglutamine, hexanoylglutamine, isocaproylglutamine, N-octanoylglutamine, X-12636, X-12839, X-24347, X-24350)	0.009	[0.007-0.011] unit decrease	Illumina [7750367] (imputed)	N
2	6:25802083:C:T	6	25768992	rs1892249	2020-03-03	31959995	Schlosser P	2020-01-20	Nat Genet	www.ncbi.nlm.nih.gov/pubmed/31959995	Genetic studies of urinary metabolites illuminate mechanisms of detoxification and excretion in humans.	Urinary metabolite levels in chronic kidney disease	1,221 cases	406 cases	6p22.2	SLC17A1, SLC17A3, SLC17A4	SLC17A4			ENSG00000146039	NA	NA	rs1892249-G	rs1892249	0	1892249	intron_variant	0	0.45	2e-11	10.699	(X - 24350)	0.373	[0.26-0.48] unit decrease	Illumina [7750367] (imputed)	N
2	6:25802083:C:T	6	25768992	rs1892249	2023-06-22	37277652	Schlosser P	2023-06-05	Nat Genet	www.ncbi.nlm.nih.gov/pubmed/37277652	Genetic studies of paired metabolomes reveal enzymatic and transport processes at the interface of plasma and urine.	Urine glutamine conjugate of C10H16O2 (2)* levels in chronic kidney disease	4,368 European ancestry individuals	NA	6p22.2		SLC17A4			ENSG00000146039	NA	NA	rs1892249-G	rs1892249	0	1892249	intron_variant	0	0.45	7e-19	18.1549		0.213	[0.17-0.26] unit decrease	Illumina [7723785] (imputed)	N
2	6:25802083:C:T	6	25768992	rs1892249	2023-06-22	37277652	Schlosser P	2023-06-05	Nat Genet	www.ncbi.nlm.nih.gov/pubmed/37277652	Genetic studies of paired metabolomes reveal enzymatic and transport processes at the interface of plasma and urine.	Urine glutamine conjugate of C9H16O2 (1)* levels in chronic kidney disease	4,906 European ancestry individuals	NA	6p22.2		SLC17A4			ENSG00000146039	NA	NA	rs1892249-G	rs1892249	0	1892249	intron_variant	0	0.46	6e-28	27.2218		0.195	[0.16-0.23] unit decrease	Illumina [7723601] (imputed)	N
2	6:25802083:C:T	6	25769789	rs12209125	2023-03-13	36635386	Chen Y	2023-01-12	Nat Genet	www.ncbi.nlm.nih.gov/pubmed/36635386	Genomic atlas of the plasma metabolome prioritizes metabolites implicated in human diseases.	N-acetylkynurenine (2) levels	6,193 European ancestry individuals	NA	6p22.2		SLC17A4			ENSG00000146039	NA	NA	rs12209125-C	rs12209125	0	12209125	intron_variant	0	0.400016	4e-14	13.3979		0.13445	[0.1-0.169] unit decrease	Affymetrix [15336781] (imputed)	N
2	6:25802083:C:T	6	25769789	rs12209125	2023-01-09	35050183	Hysi PG	2022-01-11	Metabolites	www.ncbi.nlm.nih.gov/pubmed/35050183	Metabolome Genome-Wide Association Study Identifies 74 Novel Genomic Regions Influencing Plasma Metabolites Levels.	X-21364 levels	8,809 European ancestry individuals	NA	6p22.2		SLC17A4			ENSG00000146039	NA	NA	rs12209125-C	rs12209125	0	12209125	intron_variant	0	NR	1e-12	12		0.102	[0.075-0.129] unit increase	Affymetrix [10000000] (imputed)	N
2	6:25802083:C:T	6	25769789	rs12209125	2023-06-22	37277652	Schlosser P	2023-06-05	Nat Genet	www.ncbi.nlm.nih.gov/pubmed/37277652	Genetic studies of paired metabolomes reveal enzymatic and transport processes at the interface of plasma and urine.	Urine 3-hydroxysebacate levels in chronic kidney disease	4,910 European ancestry individuals	NA	6p22.2		SLC17A4			ENSG00000146039	NA	NA	rs12209125-C	rs12209125	0	12209125	intron_variant	0	0.44	1e-22	22		0.2	[0.16-0.24] unit decrease	Illumina [7723593] (imputed)	N
2	6:25802083:C:T	6	25769789	rs12209125	2023-06-22	37277652	Schlosser P	2023-06-05	Nat Genet	www.ncbi.nlm.nih.gov/pubmed/37277652	Genetic studies of paired metabolomes reveal enzymatic and transport processes at the interface of plasma and urine.	Urine suberoylcarnitine (C8-DC) levels in chronic kidney disease	4,908 European ancestry individuals	NA	6p22.2		SLC17A4			ENSG00000146039	NA	NA	rs12209125-C	rs12209125	0	12209125	intron_variant	0	0.44	1e-11	11		0.125	[0.09-0.16] unit decrease	Illumina [7723533] (imputed)	N
2	6:25802083:C:T	6	25769789	rs12209125	2023-06-22	37277652	Schlosser P	2023-06-05	Nat Genet	www.ncbi.nlm.nih.gov/pubmed/37277652	Genetic studies of paired metabolomes reveal enzymatic and transport processes at the interface of plasma and urine.	Plasma suberoylcarnitine (C8-DC) levels in chronic kidney disease	4,861 European ancestry individuals	NA	6p22.2		SLC17A4			ENSG00000146039	NA	NA	rs12209125-C	rs12209125	0	12209125	intron_variant	0	0.44	3e-17	16.5229		0.151	[0.12-0.19] unit decrease	Illumina [7723621] (imputed)	N
2	6:25802083:C:T	6	25769789	rs12209125	2023-06-22	37277652	Schlosser P	2023-06-05	Nat Genet	www.ncbi.nlm.nih.gov/pubmed/37277652	Genetic studies of paired metabolomes reveal enzymatic and transport processes at the interface of plasma and urine.	Urine phenylacetylglutamate levels in chronic kidney disease	4,911 European ancestry individuals	NA	6p22.2		SLC17A4			ENSG00000146039	NA	NA	rs12209125-C	rs12209125	0	12209125	intron_variant	0	0.44	8e-15	14.0969		0.142	[0.11-0.18] unit increase	Illumina [7723627] (imputed)	N
2	rs1185977	6	25770707	rs4712970	2020-06-17	32327693	Oskarsson GR	2020-04-23	Commun Biol	www.ncbi.nlm.nih.gov/pubmed/32327693	Predicted loss and gain of function mutations in ACO1 are associated with erythropoiesis.	Hemoglobin levels	684,122 European ancestry individuals	NA	6p22.2	SLC17A4	SLC17A4			ENSG00000146039	NA	NA	rs4712970-A	rs4712970	0	4712970	splice_region_variant	0	NR	3e-70	69.5229		0.042	[NR] unit increase	Affymetrix, Illumina [43000000] (imputed)	N
2	6:25802083:C:T	6	25770866	rs3757130	2020-03-03	31959995	Schlosser P	2020-01-20	Nat Genet	www.ncbi.nlm.nih.gov/pubmed/31959995	Genetic studies of urinary metabolites illuminate mechanisms of detoxification and excretion in humans.	Urinary metabolite levels in chronic kidney disease	1,221 cases	406 cases	6p22.2	SLC17A1, SLC17A3, SLC17A4	SLC17A4			ENSG00000146039	NA	NA	rs3757130-A	rs3757130	0	3757130	intron_variant	0	0.45	3e-13	12.5229	(X - 24347)	0.224	[0.16-0.28] unit decrease	Illumina [7750367] (imputed)	N
2	6:25802083:C:T	6	25770866	rs3757130	2023-06-22	37277652	Schlosser P	2023-06-05	Nat Genet	www.ncbi.nlm.nih.gov/pubmed/37277652	Genetic studies of paired metabolomes reveal enzymatic and transport processes at the interface of plasma and urine.	Urine heptanoylglutamine levels in chronic kidney disease	4,225 European ancestry individuals	NA	6p22.2		SLC17A4			ENSG00000146039	NA	NA	rs3757130-A	rs3757130	0	3757130	intron_variant	0	0.44	8e-41	40.0969		0.291	[0.25-0.33] unit decrease	Illumina [7723272] (imputed)	N
2	6:25802083:C:T	6	25776949	rs11754288	2011-10-20	21943158	Middelberg RP	2011-09-24	BMC Med Genet	www.ncbi.nlm.nih.gov/pubmed/21943158	Genetic variants in LPL, OASL and TOMM40/APOE-C1-C2-C4 genes are associated with multiple cardiovascular-related traits.	Cardiovascular disease risk factors	11,683 European ancestry individuals	NA	6p22.2	SLC17A4	SLC17A4			ENSG00000146039	NA	NA	rs11754288-A	rs11754288	0	11754288	missense_variant	0	0.43	4e-09	8.39794	(UA)	0.084	[0.057-0.111] umol/l decrease	Illumina [NR] (imputed)	N
2	6:25802083:C:T	6	25776949	rs11754288	2022-12-09	24816252	Shin SY	2014-05-11	Nat Genet	www.ncbi.nlm.nih.gov/pubmed/24816252	An atlas of genetic influences on human blood metabolites.	X-11469 levels	7,779 European ancestry individuals	NA	6p22.2		SLC17A4			ENSG00000146039	NA	NA	rs11754288-A	rs11754288	0	11754288	missense_variant	0	0.44	2e-12	11.699		0.043	[0.031-0.055] unit increase	Affymetrix, Illumina [2100000] (imputed)	N
2	6:25802083:C:T	6	25776949	rs11754288	2023-06-22	37277652	Schlosser P	2023-06-05	Nat Genet	www.ncbi.nlm.nih.gov/pubmed/37277652	Genetic studies of paired metabolomes reveal enzymatic and transport processes at the interface of plasma and urine.	Urine dihydroferulic acid sulfate levels in chronic kidney disease	4,905 European ancestry individuals	NA	6p22.2		SLC17A4			ENSG00000146039	NA	NA	rs11754288-A	rs11754288	0	11754288	missense_variant	0	0.46	5e-22	21.301		0.287	[0.23-0.35] unit decrease	Illumina [7723641] (imputed)	N
2	rs1185977	6	25777481	rs9356988	2019-01-14	30367059	Teumer A	2018-10-26	Nat Commun	www.ncbi.nlm.nih.gov/pubmed/30367059	Genome-wide analyses identify a role for SLC17A4 and AADAT in thyroid hormone regulation.	Free thyroxine concentration	49,269 European ancestry individuals	up to 22,383 European ancestry individuals	6p22.2	SLC17A4	SLC17A4			ENSG00000146039	NA	NA	rs9356988-A	rs9356988	0	9356988	3_prime_UTR_variant	0	0.27	6e-14	13.2218		0.052	[0.038-0.066] unit decrease	Affymetrix, Illumina [8048941] (imputed)	N
2	rs1165206	6	25783315	rs3923	2021-02-19	33547301	Chen VL	2021-02-05	Nat Commun	www.ncbi.nlm.nih.gov/pubmed/33547301	Genome-wide association study of serum liver enzymes implicates diverse metabolic and liver pathology.	Serum alkaline phosphatase levels	390,964 European ancestry individuals	105,030 East Asian ancestry individuals	6p22.2	SLC17A1	SLC17A1			ENSG00000124568	NA	NA	rs3923-T	rs3923	0	3923	3_prime_UTR_variant	0	0.42	4e-18	17.3979		8.69	z-score increase	Affymetrix [4311822] (imputed)	N
2	6:25802083:C:T	6	25783909	rs3757131	2023-03-13	36635386	Chen Y	2023-01-12	Nat Genet	www.ncbi.nlm.nih.gov/pubmed/36635386	Genomic atlas of the plasma metabolome prioritizes metabolites implicated in human diseases.	Phenylacetylglutamate levels	6,227 European ancestry individuals	NA	6p22.2		SLC17A1			ENSG00000124568	NA	NA	rs3757131-T	rs3757131	0	3757131	intron_variant	0	0.443997	2e-22	21.699		0.165801	[0.13-0.2] unit increase	Affymetrix [15326869] (imputed)	N
2	rs1185977	6	25784481	rs12662869	2018-08-13	26148204	Wanga V	2015-09-01	Pharmacogenet Genomics	www.ncbi.nlm.nih.gov/pubmed/26148204	Genomewide association study of tenofovir pharmacokinetics and creatinine clearance in AIDS Clinical Trials Group protocol A5202.	Tenofovir clearance in HIV infection	243 European ancestry cases, 149 African American cases, 100 Hispanic American cases, 9 unknown ancestry cases	NA	6p22.2	SLC17A1	SLC17A1			ENSG00000124568	NA	NA	rs12662869-?	rs12662869	0	12662869	intron_variant	0	NR	7e-09	8.1549		NA		Illumina [~ 5190000] (imputed)	N
2	6:25802083:C:T	6	25784800	rs35720558	2023-06-22	37277652	Schlosser P	2023-06-05	Nat Genet	www.ncbi.nlm.nih.gov/pubmed/37277652	Genetic studies of paired metabolomes reveal enzymatic and transport processes at the interface of plasma and urine.	Plasma phenylacetylglutamate levels in chronic kidney disease	3,464 European ancestry individuals	NA	6p22.2		SLC17A1			ENSG00000124568	NA	NA	rs35720558-C	rs35720558	0	35720558	intron_variant	0	0.47	2e-12	11.699		0.157	[0.11-0.2] unit increase	Illumina [7722508] (imputed)	N
2	6:25802083:C:T	6	25784800	rs35720558	2022-11-14	35347128	Yin X	2022-03-28	Nat Commun	www.ncbi.nlm.nih.gov/pubmed/35347128	Genome-wide association studies of metabolites in Finnish men identify disease-relevant loci.	Androstenediol (3beta,17beta) disulfate (2) levels	6,136 Finnish ancestry individuals	NA	6p22.2		SLC17A1			ENSG00000124568	NA	NA	rs35720558-C	rs35720558	0	35720558	intron_variant	0	NR	6e-23	22.2218		0.21	unit increase	NR [16000000] (imputed)	N
2	6:25802083:C:T	6	25785935	rs13197601	2023-06-22	37277652	Schlosser P	2023-06-05	Nat Genet	www.ncbi.nlm.nih.gov/pubmed/37277652	Genetic studies of paired metabolomes reveal enzymatic and transport processes at the interface of plasma and urine.	Urine 4-methylhexanoylglutamine levels in chronic kidney disease	4,912 European ancestry individuals	NA	6p22.2		SLC17A1			ENSG00000124568	NA	NA	rs13197601-A	rs13197601	0	13197601	intron_variant	0	0.46	1e-15	15		0.177	[0.13-0.22] unit decrease	Illumina [7723603] (imputed)	N
2	6:25802083:C:T	6	25785935	rs13197601	2022-11-14	35347128	Yin X	2022-03-28	Nat Commun	www.ncbi.nlm.nih.gov/pubmed/35347128	Genome-wide association studies of metabolites in Finnish men identify disease-relevant loci.	Decadienedioic acid (C10:2-DC) levels	6,136 Finnish ancestry individuals	NA	6p22.2		SLC17A1			ENSG00000124568	NA	NA	rs13197601-A	rs13197601	0	13197601	intron_variant	0	NR	5e-19	18.301		0.19	unit increase	NR [16000000] (imputed)	N
2	6:25802083:C:T	6	25785935	rs13197601	2022-11-14	35347128	Yin X	2022-03-28	Nat Commun	www.ncbi.nlm.nih.gov/pubmed/35347128	Genome-wide association studies of metabolites in Finnish men identify disease-relevant loci.	Androstenediol (3beta,17beta) disulfate (1) levels	6,136 Finnish ancestry individuals	NA	6p22.2		SLC17A1			ENSG00000124568	NA	NA	rs13197601-A	rs13197601	0	13197601	intron_variant	0	NR	9e-12	11.0458		0.14	unit increase	NR [16000000] (imputed)	N
2	6:25802083:C:T	6	25785935	rs13197601	2022-11-14	35347128	Yin X	2022-03-28	Nat Commun	www.ncbi.nlm.nih.gov/pubmed/35347128	Genome-wide association studies of metabolites in Finnish men identify disease-relevant loci.	Androstenediol (3beta,17beta) monosulfate (2) levels	6,136 Finnish ancestry individuals	NA	6p22.2		SLC17A1			ENSG00000124568	NA	NA	rs13197601-A	rs13197601	0	13197601	intron_variant	0	NR	3e-14	13.5229		0.16	unit increase	NR [16000000] (imputed)	N
2	6:25802083:C:T	6	25785991	rs13197514	2020-03-03	31959995	Schlosser P	2020-01-20	Nat Genet	www.ncbi.nlm.nih.gov/pubmed/31959995	Genetic studies of urinary metabolites illuminate mechanisms of detoxification and excretion in humans.	Urinary metabolite levels in chronic kidney disease	1,221 cases	406 cases	6p22.2	SLC17A1, SLC17A3, SLC17A4	SLC17A1			ENSG00000124568	NA	NA	rs13197514-T	rs13197514	0	13197514	intron_variant	0	0.45	9e-18	17.0458	(N-octanoylglutamine)	0.343	[0.26-0.42] unit decrease	Illumina [7750367] (imputed)	N
2	6:25802083:C:T	6	25785991	rs13197514	2023-06-22	37277652	Schlosser P	2023-06-05	Nat Genet	www.ncbi.nlm.nih.gov/pubmed/37277652	Genetic studies of paired metabolomes reveal enzymatic and transport processes at the interface of plasma and urine.	Urine X-12839 levels in chronic kidney disease	4,911 European ancestry individuals	NA	6p22.2		SLC17A1			ENSG00000124568	NA	NA	rs13197514-T	rs13197514	0	13197514	intron_variant	0	0.46	1e-40	40		0.312	[0.27-0.36] unit decrease	Illumina [7723649] (imputed)	N
2	6:25802083:C:T	6	25785991	rs13197514	2023-06-22	37277652	Schlosser P	2023-06-05	Nat Genet	www.ncbi.nlm.nih.gov/pubmed/37277652	Genetic studies of paired metabolomes reveal enzymatic and transport processes at the interface of plasma and urine.	Urine 21-hydroxypregnenolone disulfate levels in chronic kidney disease	4,838 European ancestry individuals	NA	6p22.2		SLC17A1			ENSG00000124568	NA	NA	rs13197514-T	rs13197514	0	13197514	intron_variant	0	0.46	2e-13	12.699		0.177	[0.13-0.22] unit decrease	Illumina [7724452] (imputed)	N
2	6:25802083:C:T	6	25785991	rs13197514	2023-06-22	37277652	Schlosser P	2023-06-05	Nat Genet	www.ncbi.nlm.nih.gov/pubmed/37277652	Genetic studies of paired metabolomes reveal enzymatic and transport processes at the interface of plasma and urine.	Urine pregnenediol disulfate (C21H34O8S2)* levels in chronic kidney disease	4,885 European ancestry individuals	NA	6p22.2		SLC17A1			ENSG00000124568	NA	NA	rs13197514-T	rs13197514	0	13197514	intron_variant	0	0.46	2e-11	10.699		0.183	[0.13-0.24] unit decrease	Illumina [7724085] (imputed)	N
2	6:25802083:C:T	6	25786993	rs3799344	2023-01-09	35050183	Hysi PG	2022-01-11	Metabolites	www.ncbi.nlm.nih.gov/pubmed/35050183	Metabolome Genome-Wide Association Study Identifies 74 Novel Genomic Regions Influencing Plasma Metabolites Levels.	X-15486 levels	8,809 European ancestry individuals	NA	6p22.2		SLC17A1			ENSG00000124568	NA	NA	rs3799344-T	rs3799344	0	3799344	intron_variant	0	NR	1e-43	43		0.208	[0.18-0.24] unit decrease	Affymetrix [10000000] (imputed)	N
2	6:25802083:C:T	6	25786993	rs3799344	2023-06-22	37277652	Schlosser P	2023-06-05	Nat Genet	www.ncbi.nlm.nih.gov/pubmed/37277652	Genetic studies of paired metabolomes reveal enzymatic and transport processes at the interface of plasma and urine.	Urine glutamine conjugate of C8H12O2 (3)* levels in chronic kidney disease	4,665 European ancestry individuals	NA	6p22.2		SLC17A1			ENSG00000124568	NA	NA	rs3799344-T	rs3799344	0	3799344	intron_variant	0	0.46	1e-14	14		0.169	[0.13-0.21] unit decrease	Illumina [7722837] (imputed)	N
2	rs1165206	6	25787817	rs2096386	2023-06-23	36750564	Khunsriraksakul C	2023-02-07	Nat Commun	www.ncbi.nlm.nih.gov/pubmed/36750564	Multi-ancestry and multi-trait genome-wide association meta-analyses inform clinical risk prediction for systemic lupus erythematosus.	Systemic lupus erythematosus (MTAG)	at least 5,877 East Asian ancestry cases, at least 188,588 East Asian ancestry controls, at least 14,355 European ancestry cases, at least 505,956 European ancestry controls, at least 1,393 admixed American ancestry cases, at least 2,327 admixed American ancestry controls (MTAG boosted by autoimmune diseases samples)	NA	6p22.2		SLC17A1			ENSG00000124568	NA	NA	rs2096386-G	rs2096386	0	2096386	intron_variant	0	NR	2e-12	11.699		0.056	[0.041-0.071] unit increase	NR [NR]	N
2	6:25802083:C:T	6	25794431	rs2762353	2020-03-03	31959995	Schlosser P	2020-01-20	Nat Genet	www.ncbi.nlm.nih.gov/pubmed/31959995	Genetic studies of urinary metabolites illuminate mechanisms of detoxification and excretion in humans.	Urinary metabolite levels in chronic kidney disease	1,221 cases	406 cases	6p22.2	SLC17A1, SLC17A3, SLC17A4	SLC17A1			ENSG00000124568	NA	NA	rs2762353-A	rs2762353	0	2762353	intron_variant	0	0.47	1e-43	43	(hexanoylglutamine)	0.432	[0.37-0.49] unit decrease	Illumina [7750367] (imputed)	N
2	6:25802083:C:T	6	25794431	rs2762353	2019-05-07	30993211	Nakatochi M	2019-04-08	Commun Biol	www.ncbi.nlm.nih.gov/pubmed/30993211	Genome-wide meta-analysis identifies multiple novel loci associated with serum uric acid levels in Japanese individuals.	Serum uric acid levels	121,745 Japanese ancestry individuals	at least 101,293 European ancestry individuals	6p22.2	SLC17A1	SLC17A1			ENSG00000124568	NA	NA	rs2762353-A	rs2762353	0	2762353	intron_variant	0	0.16	9e-24	23.0458	(Japanese)	0.054	[0.044-0.064] unit decrease	Illumina [5864938] (imputed)	N
2	6:25802083:C:T	6	25794431	rs2762353	2023-03-13	36635386	Chen Y	2023-01-12	Nat Genet	www.ncbi.nlm.nih.gov/pubmed/36635386	Genomic atlas of the plasma metabolome prioritizes metabolites implicated in human diseases.	X-16087 levels	7,071 European ancestry individuals	NA	6p22.2		SLC17A1			ENSG00000124568	NA	NA	rs2762353-G	rs2762353	0	2762353	intron_variant	0	0.544739	1e-59	59		0.258319	[0.23-0.29] unit decrease	Affymetrix [15383204] (imputed)	N
2	6:25802083:C:T	6	25794431	rs2762353	2023-03-13	36635386	Chen Y	2023-01-12	Nat Genet	www.ncbi.nlm.nih.gov/pubmed/36635386	Genomic atlas of the plasma metabolome prioritizes metabolites implicated in human diseases.	Ferulic acid 4-sulfate levels	7,332 European ancestry individuals	NA	6p22.2		SLC17A1			ENSG00000124568	NA	NA	rs2762353-G	rs2762353	0	2762353	intron_variant	0	0.562064	3e-78	77.5229		0.30171	[0.27-0.33] unit increase	Affymetrix [15394111] (imputed)	N
2	6:25802083:C:T	6	25794431	rs2762353	2023-03-13	36635386	Chen Y	2023-01-12	Nat Genet	www.ncbi.nlm.nih.gov/pubmed/36635386	Genomic atlas of the plasma metabolome prioritizes metabolites implicated in human diseases.	X-12822 levels	7,957 European ancestry individuals	NA	6p22.2		SLC17A1			ENSG00000124568	NA	NA	rs2762353-G	rs2762353	0	2762353	intron_variant	0	0.561106	8e-67	66.0969		0.263314	[0.23-0.29] unit increase	Affymetrix [15420736] (imputed)	N
2	6:25802083:C:T	6	25794431	rs2762353	2022-12-09	24816252	Shin SY	2014-05-11	Nat Genet	www.ncbi.nlm.nih.gov/pubmed/24816252	An atlas of genetic influences on human blood metabolites.	4-androsten-3beta,17beta-diol disulfate 2 levels	7,776 European ancestry individuals	NA	6p22.2		SLC17A1			ENSG00000124568	NA	NA	rs2762353-A	rs2762353	0	2762353	intron_variant	0	0.45	3e-13	12.5229		0.03	[0.022-0.038] unit increase	Affymetrix, Illumina [2100000] (imputed)	N
2	6:25802083:C:T	6	25794431	rs2762353	2023-06-22	37277652	Schlosser P	2023-06-05	Nat Genet	www.ncbi.nlm.nih.gov/pubmed/37277652	Genetic studies of paired metabolomes reveal enzymatic and transport processes at the interface of plasma and urine.	Urine cyclo(leu-asp)* levels in chronic kidney disease	4,777 European ancestry individuals	NA	6p22.2		SLC17A1			ENSG00000124568	NA	NA	rs2762353-G	rs2762353	0	2762353	intron_variant	0	0.53	4e-13	12.3979		0.113	[0.082-0.144] unit increase	Illumina [7723618] (imputed)	N
2	6:25802083:C:T	6	25794431	rs2762353	2023-06-22	37277652	Schlosser P	2023-06-05	Nat Genet	www.ncbi.nlm.nih.gov/pubmed/37277652	Genetic studies of paired metabolomes reveal enzymatic and transport processes at the interface of plasma and urine.	Urine pyridoxal levels in chronic kidney disease	4,451 European ancestry individuals	NA	6p22.2		SLC17A1			ENSG00000124568	NA	NA	rs2762353-G	rs2762353	0	2762353	intron_variant	0	0.53	6e-38	37.2218		0.291	[0.25-0.34] unit increase	Illumina [7723288] (imputed)	N
2	6:25802083:C:T	6	25794431	rs2762353	2023-06-22	37277652	Schlosser P	2023-06-05	Nat Genet	www.ncbi.nlm.nih.gov/pubmed/37277652	Genetic studies of paired metabolomes reveal enzymatic and transport processes at the interface of plasma and urine.	Urine 2-hydroxysebacate levels in chronic kidney disease	4,908 European ancestry individuals	NA	6p22.2		SLC17A1			ENSG00000124568	NA	NA	rs2762353-G	rs2762353	0	2762353	intron_variant	0	0.53	1e-55	55		0.242	[0.21-0.27] unit increase	Illumina [7723563] (imputed)	N
2	6:25802083:C:T	6	25794431	rs2762353	2019-10-29	31578528	Tin A	2019-10-02	Nat Genet	www.ncbi.nlm.nih.gov/pubmed/31578528	Target genes, variants, tissues and transcriptional pathways influencing human serum urate levels.	Urate levels	288,649 European ancestry individuals, 125,725 East Asian ancestry individuals, 33,671 African American individuals, 9,037 South Asian ancestry individuals, 608 Hispanic individuals	NA	6p22.2	SLC17A1	SLC17A1			ENSG00000124568	NA	NA	rs2762353-A	rs2762353	0	2762353	intron_variant	0	0.1594	2e-24	23.699	(East Asian)	0.08	[0.065-0.095] mg/dL decrease	Affymetrix, Illumina [8249849] (imputed)	N
2	6:25802083:C:T	6	25794431	rs2762353	2022-11-17	35995766	Tahir UA	2022-08-22	Nat Commun	www.ncbi.nlm.nih.gov/pubmed/35995766	Whole Genome Association Study of the Plasma Metabolome Identifies Metabolites Linked to Cardiometabolic Disease in Black Individuals.	Metabolite peak levels (QI3783)	2,466 Black/admixed ancestry individuals	up to 1,653 European, Hispanic, Asian or Black individuals	6p22.2		SLC17A1			ENSG00000124568	NA	NA	rs2762353-G	rs2762353	0	2762353	intron_variant	0	NR	3e-14	13.5229		0.325747	[0.24-0.41] unit increase	Illumina [160163]	N
2	6:25802083:C:T	6	25794431	rs2762353	2021-12-14	34594039	Sakaue S	2021-09-30	Nat Genet	www.ncbi.nlm.nih.gov/pubmed/34594039	A cross-population atlas of genetic associations for 220 human phenotypes.	Serum uric acid levels	343,836 European ancestry individuals, 129,405 East Asian ancestry individuals	NA	6p22.2		SLC17A1			ENSG00000124568	NA	NA	rs2762353-G	rs2762353	0	2762353	intron_variant	0	NR	7e-276	275.155		0.0668	[0.063-0.071] unit increase	Affymetrix, Illumina [20535231] (imputed)	N
2	6:25802083:C:T	6	25798932	rs1165215	2023-06-22	37277652	Schlosser P	2023-06-05	Nat Genet	www.ncbi.nlm.nih.gov/pubmed/37277652	Genetic studies of paired metabolomes reveal enzymatic and transport processes at the interface of plasma and urine.	Urine 3-hydroxydodecanedioate* levels in chronic kidney disease	4,656 European ancestry individuals	NA	6p22.2		SLC17A1			ENSG00000124568	NA	NA	rs1165215-A	rs1165215	0	1165215	3_prime_UTR_variant	0	0.53	5e-35	34.301		0.296	[0.25-0.34] unit increase	Illumina [7723425] (imputed)	N
2	6:25802083:C:T	6	25799676	rs1165213	2020-09-29	31985003	Boocock J	2020-01-27	Hum Mol Genet	www.ncbi.nlm.nih.gov/pubmed/31985003	Genomic dissection of 43 serum urate-associated loci provides multiple insights into molecular mechanisms of urate control.	Urate levels	110,238 European ancestry individuals, 21,471 East Asian individuals	NA	6p22.2	SLC17A1	SLC17A1			ENSG00000124568	NA	NA	rs1165213-G	rs1165213	0	1165213	intron_variant	0	NR	5e-67	66.301		0.08	[0.07-0.09] mg/dl decrease	NR [NR] (imputed)	N
2	6:25802083:C:T	6	25799676	rs1165213	2020-03-03	31959995	Schlosser P	2020-01-20	Nat Genet	www.ncbi.nlm.nih.gov/pubmed/31959995	Genetic studies of urinary metabolites illuminate mechanisms of detoxification and excretion in humans.	Urinary metabolite levels in chronic kidney disease	1,221 cases	406 cases	6p22.2	SLC17A1, SLC17A3, SLC17A4	SLC17A1			ENSG00000124568	NA	NA	rs1165213-G	rs1165213	0	1165213	intron_variant	0	0.47	8e-44	43.0969	(X - 24339)	0.333	[0.29-0.38] unit decrease	Illumina [7750367] (imputed)	N
2	6:25802083:C:T	6	25799676	rs1165213	2023-06-22	37277652	Schlosser P	2023-06-05	Nat Genet	www.ncbi.nlm.nih.gov/pubmed/37277652	Genetic studies of paired metabolomes reveal enzymatic and transport processes at the interface of plasma and urine.	Urine X-18888 levels in chronic kidney disease	4,877 European ancestry individuals	NA	6p22.2		SLC17A1			ENSG00000124568	NA	NA	rs1165213-A	rs1165213	0	1165213	intron_variant	0	0.53	2e-40	39.699		0.242	[0.21-0.28] unit increase	Illumina [7723860] (imputed)	N
2	6:25802083:C:T	6	25799676	rs1165213	2023-06-22	37277652	Schlosser P	2023-06-05	Nat Genet	www.ncbi.nlm.nih.gov/pubmed/37277652	Genetic studies of paired metabolomes reveal enzymatic and transport processes at the interface of plasma and urine.	Urine X-13874 levels in chronic kidney disease	4,552 European ancestry individuals	NA	6p22.2		SLC17A1			ENSG00000124568	NA	NA	rs1165213-A	rs1165213	0	1165213	intron_variant	0	0.53	1e-40	40		0.234	[0.2-0.27] unit increase	Illumina [7723845] (imputed)	N
2	6:25802083:C:T	6	25799676	rs1165213	2023-06-22	37277652	Schlosser P	2023-06-05	Nat Genet	www.ncbi.nlm.nih.gov/pubmed/37277652	Genetic studies of paired metabolomes reveal enzymatic and transport processes at the interface of plasma and urine.	Urine azelate (C9-DC) levels in chronic kidney disease	4,885 European ancestry individuals	NA	6p22.2		SLC17A1			ENSG00000124568	NA	NA	rs1165213-A	rs1165213	0	1165213	intron_variant	0	0.53	4e-16	15.3979		0.204	[0.15-0.25] unit increase	Illumina [7724058] (imputed)	N
2	rs1185977	6	25800922	rs1165211	2023-03-13	36635386	Chen Y	2023-01-12	Nat Genet	www.ncbi.nlm.nih.gov/pubmed/36635386	Genomic atlas of the plasma metabolome prioritizes metabolites implicated in human diseases.	3-formylindole levels	8,256 European ancestry individuals	NA	6p22.2		SLC17A1			ENSG00000124568	NA	NA	rs1165211-C	rs1165211	0	1165211	intron_variant	0	0.301662	4e-10	9.39794		0.0995025	[0.068-0.131] unit increase	Affymetrix [15430066] (imputed)	N
2	6:25802083:C:T	6	25801319	rs1165209	2016-01-25	25811787	Huffman JE	2015-03-26	PLoS One	www.ncbi.nlm.nih.gov/pubmed/25811787	Modulation of genetic associations with serum urate levels by body-mass-index in humans.	Urate levels in lean individuals	up to 5,529 European ancestry male individuals, up to 9,753 European ancestry female individuals	NA	6p22.2	SLC17A1, SLC17A4	SLC17A1			ENSG00000124568	NA	NA	rs1165209-G	rs1165209	0	1165209	intron_variant	0	0.46	3e-13	12.5229		0.085	[0.061-0.109] kg/m2 decrease	Affymetrix, Illumina [at least 188473] (imputed)	N
2	6:25802083:C:T	6	25801319	rs1165209	2016-01-25	25811787	Huffman JE	2015-03-26	PLoS One	www.ncbi.nlm.nih.gov/pubmed/25811787	Modulation of genetic associations with serum urate levels by body-mass-index in humans.	Urate levels in lean individuals	up to 5,529 European ancestry male individuals, up to 9,753 European ancestry female individuals	NA	6p22.2	SLC17A1, SLC17A4	SLC17A1			ENSG00000124568	NA	NA	rs1165209-G	rs1165209	0	1165209	intron_variant	0	0.46	1e-11	11	(Women)	0.096	[0.069-0.123] kg/m2 decrease	Affymetrix, Illumina [at least 188473] (imputed)	N
2	6:25802083:C:T	6	25801319	rs1165209	2016-01-25	25811787	Huffman JE	2015-03-26	PLoS One	www.ncbi.nlm.nih.gov/pubmed/25811787	Modulation of genetic associations with serum urate levels by body-mass-index in humans.	Urate levels in overweight individuals	up to 10,058 European ancestry male individuals, up to 7,189 European ancestry female individuals	NA	6p22.2	SLC17A1, SLC17A4	SLC17A1			ENSG00000124568	NA	NA	rs1165209-G	rs1165209	0	1165209	intron_variant	0	0.46	4e-15	14.3979		0.086	[0.064-0.108] kg/m2 decrease	Affymetrix, Illumina [at least 188473] (imputed)	N
2	6:25802083:C:T	6	25801319	rs1165209	2023-06-22	37277652	Schlosser P	2023-06-05	Nat Genet	www.ncbi.nlm.nih.gov/pubmed/37277652	Genetic studies of paired metabolomes reveal enzymatic and transport processes at the interface of plasma and urine.	Urine 3-hydroxycinnamate sulfate levels in chronic kidney disease	4,764 European ancestry individuals	NA	6p22.2		SLC17A1			ENSG00000124568	NA	NA	rs1165209-A	rs1165209	0	1165209	intron_variant	0	0.53	1e-25	25		0.376	[0.31-0.45] unit increase	Illumina [7724116] (imputed)	N
2	6:25802083:C:T	6	25801319	rs1165209	2023-06-22	37277652	Schlosser P	2023-06-05	Nat Genet	www.ncbi.nlm.nih.gov/pubmed/37277652	Genetic studies of paired metabolomes reveal enzymatic and transport processes at the interface of plasma and urine.	Urine N-acetyl-met-phe levels in chronic kidney disease	2,737 European ancestry individuals	NA	6p22.2		SLC17A1			ENSG00000124568	NA	NA	rs1165209-A	rs1165209	0	1165209	intron_variant	0	0.5	2e-26	25.699		0.187	[0.15-0.22] unit decrease	Illumina [7724321] (imputed)	N
2	6:25802083:C:T	6	25801319	rs1165209	2022-11-14	35347128	Yin X	2022-03-28	Nat Commun	www.ncbi.nlm.nih.gov/pubmed/35347128	Genome-wide association studies of metabolites in Finnish men identify disease-relevant loci.	N-acetyltryptophan levels	6,136 Finnish ancestry individuals	NA	6p22.2		SLC17A1			ENSG00000124568	NA	NA	rs1165209-A	rs1165209	0	1165209	intron_variant	0	NR	9e-61	60.0458		0.33	unit increase	NR [16000000] (imputed)	N
2	6:25802083:C:T	6	25802083	rs2328895	2021-07-09	33031748	Feofanova EV	2020-10-01	Am J Hum Genet	www.ncbi.nlm.nih.gov/pubmed/33031748	A Genome-wide Association Study Discovers 46 Loci of the Human Metabolome in the Hispanic Community Health Study/Study of Latinos.	Serum metabolite levels	3,926 Hispanic/Latino individuals	1,509 European ancestry individuals	6p22.2	SLC17A1	SLC17A1			ENSG00000124568	NA	NA	rs2328895-C	rs2328895	0	2328895	intron_variant	0	0.314048	7e-24	23.1549	(N-acetyltryptophan)	0.242	[0.19-0.29] unit decrease	Illumina [13039987] (imputed)	N
2	6:25802083:C:T	6	25802083	rs2328895	2021-07-09	33031748	Feofanova EV	2020-10-01	Am J Hum Genet	www.ncbi.nlm.nih.gov/pubmed/33031748	A Genome-wide Association Study Discovers 46 Loci of the Human Metabolome in the Hispanic Community Health Study/Study of Latinos.	Serum metabolite levels	3,926 Hispanic/Latino individuals	1,509 European ancestry individuals	6p22.2	SLC17A1	SLC17A1			ENSG00000124568	NA	NA	rs2328895-C	rs2328895	0	2328895	intron_variant	0	0.314048	1e-14	14	(N-acetylkynurenine (2))	0.187	[0.14-0.23] unit decrease	Illumina [13039987] (imputed)	N
2	6:25802083:C:T	6	25802083	rs2328895	2021-07-09	33031748	Feofanova EV	2020-10-01	Am J Hum Genet	www.ncbi.nlm.nih.gov/pubmed/33031748	A Genome-wide Association Study Discovers 46 Loci of the Human Metabolome in the Hispanic Community Health Study/Study of Latinos.	Serum metabolite levels	3,926 Hispanic/Latino individuals	NA	6p22.2	SLC17A1	SLC17A1			ENSG00000124568	NA	NA	rs2328895-C	rs2328895	0	2328895	intron_variant	0	0.314048	1e-14	14	(N-acetylkynurenine (2))	0.187	[0.14-0.23] unit decrease	Illumina [13039987] (imputed)	N
2	6:25802083:C:T	6	25802083	rs2328895	2021-07-09	33031748	Feofanova EV	2020-10-01	Am J Hum Genet	www.ncbi.nlm.nih.gov/pubmed/33031748	A Genome-wide Association Study Discovers 46 Loci of the Human Metabolome in the Hispanic Community Health Study/Study of Latinos.	Serum metabolite levels	3,926 Hispanic/Latino individuals	NA	6p22.2	SLC17A1	SLC17A1			ENSG00000124568	NA	NA	rs2328895-C	rs2328895	0	2328895	intron_variant	0	0.314048	7e-24	23.1549	(N-acetyltryptophan)	0.242	[0.19-0.29] unit decrease	Illumina [13039987] (imputed)	N
2	6:25802083:C:T	6	25802083	rs2328895	2023-03-13	36635386	Chen Y	2023-01-12	Nat Genet	www.ncbi.nlm.nih.gov/pubmed/36635386	Genomic atlas of the plasma metabolome prioritizes metabolites implicated in human diseases.	X-24531 levels	6,455 European ancestry individuals	NA	6p22.2		SLC17A1			ENSG00000124568	NA	NA	rs2328895-T	rs2328895	0	2328895	intron_variant	0	0.546279	5e-33	32.301		0.199427	[0.17-0.23] unit decrease	Affymetrix [15348017] (imputed)	N
2	6:25802083:C:T	6	25802083	rs2328895	2023-03-13	36635386	Chen Y	2023-01-12	Nat Genet	www.ncbi.nlm.nih.gov/pubmed/36635386	Genomic atlas of the plasma metabolome prioritizes metabolites implicated in human diseases.	N-acetylphenylalanine levels	8,228 European ancestry individuals	NA	6p22.2		SLC17A1			ENSG00000124568	NA	NA	rs2328895-T	rs2328895	0	2328895	intron_variant	0	0.555529	3e-23	22.5229		0.147566	[0.12-0.18] unit increase	Affymetrix [15430074] (imputed)	N
2	6:25802083:C:T	6	25802083	rs2328895	2023-03-13	36635386	Chen Y	2023-01-12	Nat Genet	www.ncbi.nlm.nih.gov/pubmed/36635386	Genomic atlas of the plasma metabolome prioritizes metabolites implicated in human diseases.	Decadienedioic acid (C10:2-DC) levels	8,131 European ancestry individuals	NA	6p22.2		SLC17A1			ENSG00000124568	NA	NA	rs2328895-T	rs2328895	0	2328895	intron_variant	0	0.555391	2e-27	26.699		0.163892	[0.13-0.19] unit decrease	Affymetrix [15425095] (imputed)	N
2	6:25802083:C:T	6	25802083	rs2328895	2023-03-13	36635386	Chen Y	2023-01-12	Nat Genet	www.ncbi.nlm.nih.gov/pubmed/36635386	Genomic atlas of the plasma metabolome prioritizes metabolites implicated in human diseases.	3-carboxy-4-methyl-5-propyl-2-furanpropanoate (cmpf) levels	8,270 European ancestry individuals	NA	6p22.2		SLC17A1			ENSG00000124568	NA	NA	rs2328895-T	rs2328895	0	2328895	intron_variant	0	0.555367	1e-11	11		0.101977	[0.072-0.132] unit decrease	Affymetrix [15431473] (imputed)	N
2	6:25802083:C:T	6	25802083	rs2328895	2022-11-17	36329257	Lee CJ	2022-11-03	Commun Biol	www.ncbi.nlm.nih.gov/pubmed/36329257	Phenome-wide analysis of Taiwan Biobank reveals novel glycemia-related loci and genetic risks for diabetes.	Uric acid levels	76,779 Taiwanese ancestry individuals	NA	6p22.2		SLC17A1			ENSG00000124568	NA	NA	rs2328895-?	rs2328895	0	2328895	intron_variant	0	NR	2e-17	16.699		0.0803025	unit increase	NR [5925277] (imputed)	N
2	6:25802083:C:T	6	25802083	rs2328895	2023-06-22	37277652	Schlosser P	2023-06-05	Nat Genet	www.ncbi.nlm.nih.gov/pubmed/37277652	Genetic studies of paired metabolomes reveal enzymatic and transport processes at the interface of plasma and urine.	Urine X-23518 levels in chronic kidney disease	4,190 European ancestry individuals	NA	6p22.2		SLC17A1			ENSG00000124568	NA	NA	rs2328895-T	rs2328895	0	2328895	intron_variant	0	0.55	1e-32	32		0.388	[0.32-0.45] unit increase	Illumina [7723553] (imputed)	N
2	6:25802083:C:T	6	25802083	rs2328895	2023-06-22	37277652	Schlosser P	2023-06-05	Nat Genet	www.ncbi.nlm.nih.gov/pubmed/37277652	Genetic studies of paired metabolomes reveal enzymatic and transport processes at the interface of plasma and urine.	Urine X-13837 levels in chronic kidney disease	4,131 European ancestry individuals	NA	6p22.2		SLC17A1			ENSG00000124568	NA	NA	rs2328895-T	rs2328895	0	2328895	intron_variant	0	0.51	5e-18	17.301		0.24	[0.19-0.29] unit decrease	Illumina [7724345] (imputed)	N
2	6:25802083:C:T	6	25802083	rs2328895	2023-06-22	37277652	Schlosser P	2023-06-05	Nat Genet	www.ncbi.nlm.nih.gov/pubmed/37277652	Genetic studies of paired metabolomes reveal enzymatic and transport processes at the interface of plasma and urine.	Urine X-13866 levels in chronic kidney disease	4,494 European ancestry individuals	NA	6p22.2		SLC17A1			ENSG00000124568	NA	NA	rs2328895-T	rs2328895	0	2328895	intron_variant	0	0.54	1e-53	53		0.472	[0.41-0.53] unit increase	Illumina [7725274] (imputed)	N
2	6:25802083:C:T	6	25802083	rs2328895	2023-06-22	37277652	Schlosser P	2023-06-05	Nat Genet	www.ncbi.nlm.nih.gov/pubmed/37277652	Genetic studies of paired metabolomes reveal enzymatic and transport processes at the interface of plasma and urine.	Plasma X-19141 levels in chronic kidney disease	4,951 European ancestry individuals	NA	6p22.2		SLC17A1			ENSG00000124568	NA	NA	rs2328895-T	rs2328895	0	2328895	intron_variant	0	0.53	6e-55	54.2218		0.251	[0.22-0.28] unit decrease	Illumina [7723896] (imputed)	N
2	6:25802083:C:T	6	25802083	rs2328895	2023-06-22	37277652	Schlosser P	2023-06-05	Nat Genet	www.ncbi.nlm.nih.gov/pubmed/37277652	Genetic studies of paired metabolomes reveal enzymatic and transport processes at the interface of plasma and urine.	Plasma X-25371 levels in chronic kidney disease	4,917 European ancestry individuals	NA	6p22.2		SLC17A1			ENSG00000124568	NA	NA	rs2328895-T	rs2328895	0	2328895	intron_variant	0	0.53	8e-25	24.0969		0.124	[0.1-0.15] unit decrease	Illumina [7723556] (imputed)	N
2	6:25802083:C:T	6	25802083	rs2328895	2023-06-22	37277652	Schlosser P	2023-06-05	Nat Genet	www.ncbi.nlm.nih.gov/pubmed/37277652	Genetic studies of paired metabolomes reveal enzymatic and transport processes at the interface of plasma and urine.	Urine glutamine conjugate of C8H12O4 (1)* levels in chronic kidney disease	4,837 European ancestry individuals	NA	6p22.2		SLC17A1			ENSG00000124568	NA	NA	rs2328895-T	rs2328895	0	2328895	intron_variant	0	0.52	3e-43	42.5229		0.338	[0.29-0.39] unit decrease	Illumina [7724223] (imputed)	N
2	6:25802083:C:T	6	25802083	rs2328895	2023-06-22	37277652	Schlosser P	2023-06-05	Nat Genet	www.ncbi.nlm.nih.gov/pubmed/37277652	Genetic studies of paired metabolomes reveal enzymatic and transport processes at the interface of plasma and urine.	Urine ferulic acid 4-sulfate levels in chronic kidney disease	4,885 European ancestry individuals	NA	6p22.2		SLC17A1			ENSG00000124568	NA	NA	rs2328895-T	rs2328895	0	2328895	intron_variant	0	0.53	2e-86	85.699		0.539	[0.49-0.59] unit increase	Illumina [7724177] (imputed)	N
2	6:25802083:C:T	6	25802083	rs2328895	2022-11-17	35995766	Tahir UA	2022-08-22	Nat Commun	www.ncbi.nlm.nih.gov/pubmed/35995766	Whole Genome Association Study of the Plasma Metabolome Identifies Metabolites Linked to Cardiometabolic Disease in Black Individuals.	Metabolite peak levels (QI4584)	2,466 Black/admixed ancestry individuals	up to 1,653 European, Hispanic, Asian or Black individuals	6p22.2		SLC17A1			ENSG00000124568	NA	NA	rs2328895-T	rs2328895	0	2328895	intron_variant	0	NR	3e-11	10.5229	(African American or Afro-Caribbean)	0.286331	[0.2-0.37] unit decrease	Illumina [170306]	N
2	6:25802083:C:T	6	25807603	rs2817188	2020-03-03	31959995	Schlosser P	2020-01-20	Nat Genet	www.ncbi.nlm.nih.gov/pubmed/31959995	Genetic studies of urinary metabolites illuminate mechanisms of detoxification and excretion in humans.	Urinary metabolite levels in chronic kidney disease	1,221 cases	406 cases	6p22.2	SLC17A1, SLC17A3, SLC17A4	SLC17A1			ENSG00000124568	NA	NA	rs2817188-A	rs2817188	0	2817188	intron_variant	0	0.47	1e-32	32	(ferulic acid 4-sulfate)	0.534	[0.45-0.62] unit decrease	Illumina [7750367] (imputed)	N
2	6:25802083:C:T	6	25807603	rs2817188	2020-03-03	31959995	Schlosser P	2020-01-20	Nat Genet	www.ncbi.nlm.nih.gov/pubmed/31959995	Genetic studies of urinary metabolites illuminate mechanisms of detoxification and excretion in humans.	Urinary metabolite levels in chronic kidney disease	1,221 cases	406 cases	6p22.2	SLC17A1, SLC17A3, SLC17A4	SLC17A1			ENSG00000124568	NA	NA	rs2817188-A	rs2817188	0	2817188	intron_variant	0	0.47	2e-20	19.699	(heptanoylglutamine)	0.537	[0.42-0.65] unit decrease	Illumina [7750367] (imputed)	N
2	6:25802083:C:T	6	25807603	rs2817188	2020-07-21	32238385	Nakayama A	2020-04-01	Ann Rheum Dis	www.ncbi.nlm.nih.gov/pubmed/32238385	Subtype-specific gout susceptibility loci and enrichment of selection pressure on ABCG2 and ALDH2 identified by subtype genome-wide meta-analyses of clinically defined gout patients.	Gout	3,053 Japanese ancestry male cases, 4,554 Japanese ancestry male controls	NA	6p22.2	SLC17A1	SLC17A1			ENSG00000124568	NA	NA	rs2817188-G	rs2817188	0	2817188	intron_variant	0	0.825	1e-08	8		1.35	[1.22-1.50]	Illumina [7206774] (imputed)	N
2	6:25802083:C:T	6	25807603	rs2817188	2020-03-03	31959995	Schlosser P	2020-01-20	Nat Genet	www.ncbi.nlm.nih.gov/pubmed/31959995	Genetic studies of urinary metabolites illuminate mechanisms of detoxification and excretion in humans.	Urinary metabolite levels in chronic kidney disease	1,221 cases	406 cases	6p22.2	SLC17A1, SLC17A3, SLC17A4	SLC17A1			ENSG00000124568	NA	NA	rs2817188-A	rs2817188	0	2817188	intron_variant	0	0.47	5e-21	20.301	(X - 23518)	0.594	[0.47-0.72] unit decrease	Illumina [7750367] (imputed)	N
2	6:25802083:C:T	6	25807603	rs2817188	2022-11-14	35347128	Yin X	2022-03-28	Nat Commun	www.ncbi.nlm.nih.gov/pubmed/35347128	Genome-wide association studies of metabolites in Finnish men identify disease-relevant loci.	Phenylacetylglutamate levels	6,136 Finnish ancestry individuals	NA	6p22.2		SLC17A1			ENSG00000124568	NA	NA	rs2817188-G	rs2817188	0	2817188	intron_variant	0	NR	1e-14	14		0.18	unit decrease	NR [16000000] (imputed)	N
2	6:25802083:C:T	6	25807603	rs2817188	2023-03-13	36635386	Chen Y	2023-01-12	Nat Genet	www.ncbi.nlm.nih.gov/pubmed/36635386	Genomic atlas of the plasma metabolome prioritizes metabolites implicated in human diseases.	Hexanoylglutamine levels	8,128 European ancestry individuals	NA	6p22.2		SLC17A1			ENSG00000124568	NA	NA	rs2817188-G	rs2817188	0	2817188	intron_variant	0	0.558744	2e-100	99.699		0.317579	[0.29-0.35] unit increase	Affymetrix [15425917] (imputed)	N
2	6:25802083:C:T	6	25807603	rs2817188	2023-03-13	36635386	Chen Y	2023-01-12	Nat Genet	www.ncbi.nlm.nih.gov/pubmed/36635386	Genomic atlas of the plasma metabolome prioritizes metabolites implicated in human diseases.	N-succinyl-phenylalanine levels	6,199 European ancestry individuals	NA	6p22.2		SLC17A1			ENSG00000124568	NA	NA	rs2817188-G	rs2817188	0	2817188	intron_variant	0	0.533506	8e-100	99.0969		0.364471	[0.33-0.4] unit decrease	Affymetrix [15334862] (imputed)	N
2	6:25802083:C:T	6	25807603	rs2817188	2023-06-22	37277652	Schlosser P	2023-06-05	Nat Genet	www.ncbi.nlm.nih.gov/pubmed/37277652	Genetic studies of paired metabolomes reveal enzymatic and transport processes at the interface of plasma and urine.	Urine X-12704 levels in chronic kidney disease	4,249 European ancestry individuals	NA	6p22.2		SLC17A1			ENSG00000124568	NA	NA	rs2817188-G	rs2817188	0	2817188	intron_variant	0	0.54	2e-85	84.699		0.6	[0.54-0.66] unit increase	Illumina [7724944] (imputed)	N
2	6:25802083:C:T	6	25807603	rs2817188	2023-06-22	37277652	Schlosser P	2023-06-05	Nat Genet	www.ncbi.nlm.nih.gov/pubmed/37277652	Genetic studies of paired metabolomes reveal enzymatic and transport processes at the interface of plasma and urine.	Urine 4-hydroxycinnamate sulfate levels in chronic kidney disease	4,787 European ancestry individuals	NA	6p22.2		SLC17A1			ENSG00000124568	NA	NA	rs2817188-G	rs2817188	0	2817188	intron_variant	0	0.53	1e-28	28		0.302	[0.25-0.35] unit increase	Illumina [7724591] (imputed)	N
2	6:25802083:C:T	6	25807603	rs2817188	2023-06-22	37277652	Schlosser P	2023-06-05	Nat Genet	www.ncbi.nlm.nih.gov/pubmed/37277652	Genetic studies of paired metabolomes reveal enzymatic and transport processes at the interface of plasma and urine.	Plasma N-acetylphenylalanine levels in chronic kidney disease	4,926 European ancestry individuals	NA	6p22.2		SLC17A1			ENSG00000124568	NA	NA	rs2817188-G	rs2817188	0	2817188	intron_variant	0	0.53	9e-12	11.0458		0.069	[0.049-0.089] unit increase	Illumina [7724451] (imputed)	N
2	6:25802083:C:T	6	25807603	rs2817188	2023-06-22	37277652	Schlosser P	2023-06-05	Nat Genet	www.ncbi.nlm.nih.gov/pubmed/37277652	Genetic studies of paired metabolomes reveal enzymatic and transport processes at the interface of plasma and urine.	Urine adenosine levels in chronic kidney disease	4,861 European ancestry individuals	NA	6p22.2		SLC17A1			ENSG00000124568	NA	NA	rs2817188-G	rs2817188	0	2817188	intron_variant	0	0.53	6e-20	19.2218		0.13	[0.1-0.16] unit increase	Illumina [7723313] (imputed)	N
2	6:25802083:C:T	6	25807603	rs2817188	2023-06-22	37277652	Schlosser P	2023-06-05	Nat Genet	www.ncbi.nlm.nih.gov/pubmed/37277652	Genetic studies of paired metabolomes reveal enzymatic and transport processes at the interface of plasma and urine.	Plasma ferulic acid 4-sulfate levels in chronic kidney disease	4,223 European ancestry individuals	NA	6p22.2		SLC17A1			ENSG00000124568	NA	NA	rs2817188-G	rs2817188	0	2817188	intron_variant	0	0.54	3e-37	36.5229		0.321	[0.27-0.37] unit increase	Illumina [7724159] (imputed)	N
2	6:25802083:C:T	6	25807603	rs2817188	2022-11-14	35347128	Yin X	2022-03-28	Nat Commun	www.ncbi.nlm.nih.gov/pubmed/35347128	Genome-wide association studies of metabolites in Finnish men identify disease-relevant loci.	21-hydroxypregnenolone disulfate levels	6,136 Finnish ancestry individuals	NA	6p22.2		SLC17A1			ENSG00000124568	NA	NA	rs2817188-G	rs2817188	0	2817188	intron_variant	0	NR	7e-31	30.1549		0.24	unit decrease	NR [16000000] (imputed)	N
2	6:25802083:C:T	6	25809069	rs1177442	2021-07-09	33031748	Feofanova EV	2020-10-01	Am J Hum Genet	www.ncbi.nlm.nih.gov/pubmed/33031748	A Genome-wide Association Study Discovers 46 Loci of the Human Metabolome in the Hispanic Community Health Study/Study of Latinos.	Serum metabolite levels	3,926 Hispanic/Latino individuals	1,509 European ancestry individuals	6p22.2	SLC17A1	SLC17A1			ENSG00000124568	NA	NA	rs1177442-A	rs1177442	0	1177442	intron_variant	0	0.313227	3e-14	13.5229	(21-hydroxypregnenolone disulfate)	0.185	[0.14-0.23] unit increase	Illumina [13039987] (imputed)	N
2	6:25802083:C:T	6	25809069	rs1177442	2021-07-09	33031748	Feofanova EV	2020-10-01	Am J Hum Genet	www.ncbi.nlm.nih.gov/pubmed/33031748	A Genome-wide Association Study Discovers 46 Loci of the Human Metabolome in the Hispanic Community Health Study/Study of Latinos.	Serum metabolite levels	3,926 Hispanic/Latino individuals	NA	6p22.2	SLC17A1	SLC17A1			ENSG00000124568	NA	NA	rs1177442-A	rs1177442	0	1177442	intron_variant	0	0.313227	3e-14	13.5229	(21-hydroxypregnenolone disulfate)	0.185	[0.14-0.23] unit increase	Illumina [13039987] (imputed)	N
2	6:25802083:C:T	6	25809069	rs1177442	2023-03-13	36635386	Chen Y	2023-01-12	Nat Genet	www.ncbi.nlm.nih.gov/pubmed/36635386	Genomic atlas of the plasma metabolome prioritizes metabolites implicated in human diseases.	X-24949 levels	7,174 European ancestry individuals	NA	6p22.2		SLC17A1			ENSG00000124568	NA	NA	rs1177442-G	rs1177442	0	1177442	intron_variant	0	0.563145	3e-28	27.5229		0.181747	[0.15-0.21] unit increase	Affymetrix [15385214] (imputed)	N
2	6:25802083:C:T	6	25809069	rs1177442	2023-03-13	36635386	Chen Y	2023-01-12	Nat Genet	www.ncbi.nlm.nih.gov/pubmed/36635386	Genomic atlas of the plasma metabolome prioritizes metabolites implicated in human diseases.	Hydroxy-cmpf levels	8,254 European ancestry individuals	NA	6p22.2		SLC17A1			ENSG00000124568	NA	NA	rs1177442-G	rs1177442	0	1177442	intron_variant	0	0.555481	9e-13	12.0458		0.109911	[0.08-0.14] unit decrease	Affymetrix [15430070] (imputed)	N
2	6:25802083:C:T	6	25809069	rs1177442	2023-03-13	36635386	Chen Y	2023-01-12	Nat Genet	www.ncbi.nlm.nih.gov/pubmed/36635386	Genomic atlas of the plasma metabolome prioritizes metabolites implicated in human diseases.	X-12798 levels	8,186 European ancestry individuals	NA	6p22.2		SLC17A1			ENSG00000124568	NA	NA	rs1177442-G	rs1177442	0	1177442	intron_variant	0	0.555698	4e-11	10.3979		0.102816	[0.072-0.133] unit decrease	Affymetrix [15428167] (imputed)	N
2	6:25802083:C:T	6	25809087	rs1165199	2022-11-14	35347128	Yin X	2022-03-28	Nat Commun	www.ncbi.nlm.nih.gov/pubmed/35347128	Genome-wide association studies of metabolites in Finnish men identify disease-relevant loci.	X-13866 levels	6,136 Finnish ancestry individuals	NA	6p22.2		SLC17A1			ENSG00000124568	NA	NA	rs1165199-T	rs1165199	0	1165199	intron_variant	0	NR	9e-50	49.0458		0.29	unit increase	NR [16000000] (imputed)	N
2	6:25802083:C:T	6	25809087	rs1165199	2023-06-22	37277652	Schlosser P	2023-06-05	Nat Genet	www.ncbi.nlm.nih.gov/pubmed/37277652	Genetic studies of paired metabolomes reveal enzymatic and transport processes at the interface of plasma and urine.	Plasma X-13866 levels in chronic kidney disease	4,909 European ancestry individuals	NA	6p22.2		SLC17A1			ENSG00000124568	NA	NA	rs1165199-T	rs1165199	0	1165199	intron_variant	0	0.53	8e-99	98.0969		0.395	[0.36-0.43] unit increase	Illumina [7723811] (imputed)	N
2	6:25802083:C:T	6	25809716	rs1359232	2023-06-22	37277652	Schlosser P	2023-06-05	Nat Genet	www.ncbi.nlm.nih.gov/pubmed/37277652	Genetic studies of paired metabolomes reveal enzymatic and transport processes at the interface of plasma and urine.	Urine X-24339 levels in chronic kidney disease	4,909 European ancestry individuals	NA	6p22.2		SLC17A1			ENSG00000124568	NA	NA	rs1359232-A	rs1359232	0	1359232	intron_variant	0	0.47	6e-103	102.222		0.312	[0.28-0.34] unit decrease	Illumina [7723499] (imputed)	N
2	6:25802083:C:T	6	25809716	rs1359232	2019-10-29	31578528	Tin A	2019-10-02	Nat Genet	www.ncbi.nlm.nih.gov/pubmed/31578528	Target genes, variants, tissues and transcriptional pathways influencing human serum urate levels.	Gout	13,179 European, African American and unknown ancestry cases, 750,634 European, African American and unknown ancestry controls	NA	6p22.2	SLC17A4	SLC17A1			ENSG00000124568	NA	NA	rs1359232-?	rs1359232	0	1359232	intron_variant	0	NR	8e-32	31.0969	(EA)	NA		Affymetrix, Illumina [8249849] (imputed)	N
2	6:25802083:C:T	6	25809716	rs1359232	2019-10-29	31578528	Tin A	2019-10-02	Nat Genet	www.ncbi.nlm.nih.gov/pubmed/31578528	Target genes, variants, tissues and transcriptional pathways influencing human serum urate levels.	Urate levels	174,111 European, East Asian, African American, South Asian and Hispanic ancestry men, 172,102 European, East Asian, African American, South Asian and Hispanic ancestry women	NA	6p22.2	NR	SLC17A1			ENSG00000124568	NA	NA	rs1359232-A	rs1359232	0	1359232	intron_variant	0	0.4033	1e-60	60	(women)	0.079	[0.07-0.088] mg/dL decrease	Affymetrix, Illumina [8249849] (imputed)	N
2	6:25802083:C:T	6	25809716	rs1359232	2019-10-29	31578528	Tin A	2019-10-02	Nat Genet	www.ncbi.nlm.nih.gov/pubmed/31578528	Target genes, variants, tissues and transcriptional pathways influencing human serum urate levels.	Urate levels	288,649 European ancestry individuals	NA	6p22.2	SLC17A1	SLC17A1			ENSG00000124568	NA	NA	rs1359232-A	rs1359232	0	1359232	intron_variant	0	0.466	4e-126	125.398		0.090844	[0.083-0.098] mg/dL decrease	Affymetrix, Illumina [8217339] (imputed)	N
2	6:25802083:C:T	6	25809716	rs1359232	2019-10-29	31578528	Tin A	2019-10-02	Nat Genet	www.ncbi.nlm.nih.gov/pubmed/31578528	Target genes, variants, tissues and transcriptional pathways influencing human serum urate levels.	Urate levels	174,111 European, East Asian, African American, South Asian and Hispanic ancestry men, 172,102 European, East Asian, African American, South Asian and Hispanic ancestry women	NA	6p22.2	NR	SLC17A1			ENSG00000124568	NA	NA	rs1359232-A	rs1359232	0	1359232	intron_variant	0	0.3886	2e-68	67.699	(men)	0.0943	[0.084-0.105] mg/dL decrease	Affymetrix, Illumina [8249849] (imputed)	N
2	6:25802083:C:T	6	25809716	rs1359232	2019-10-29	31578528	Tin A	2019-10-02	Nat Genet	www.ncbi.nlm.nih.gov/pubmed/31578528	Target genes, variants, tissues and transcriptional pathways influencing human serum urate levels.	Urate levels	288,649 European ancestry individuals, 125,725 East Asian ancestry individuals, 33,671 African American individuals, 9,037 South Asian ancestry individuals, 608 Hispanic individuals	NA	6p22.2	SLC17A1	SLC17A1			ENSG00000124568	NA	NA	rs1359232-A	rs1359232	0	1359232	intron_variant	0	0.4007	6e-159	158.222		0.0891	[0.083-0.096] mg/dL decrease	Affymetrix, Illumina [8249849] (imputed)	N
2	6:25802083:C:T	6	25813150	rs1165196	2014-02-13	21983786	Sulem P	2011-10-09	Nat Genet	www.ncbi.nlm.nih.gov/pubmed/21983786	Identification of low-frequency variants associated with gout and serum uric acid levels.	Serum uric acid levels	15,506 European ancestry individuals	NA	6p22.2	SLC17A cluster	SLC17A1			ENSG00000124568	NA	NA	rs1165196-A	rs1165196	0	1165196	missense_variant	0	0.492	3e-06	5.52288		0.05	[0.03-0.07] s.d. increase	Illumina [15957390] (imputed)	N
2	6:25802083:C:T	6	25813150	rs1165196	2016-01-25	25811787	Huffman JE	2015-03-26	PLoS One	www.ncbi.nlm.nih.gov/pubmed/25811787	Modulation of genetic associations with serum urate levels by body-mass-index in humans.	Urate levels in overweight individuals	up to 10,058 European ancestry male individuals, up to 7,189 European ancestry female individuals	NA	6p22.2	SLC17A1, SLC17A4	SLC17A1			ENSG00000124568	NA	NA	rs1165196-G	rs1165196	0	1165196	missense_variant	0	0.46	1e-09	9	(men)	0.086	[0.059-0.113] kg/m2 decrease	Affymetrix, Illumina [at least 188473] (imputed)	N
2	6:25802083:C:T	6	25813150	rs1165196	2010-10-15	20884846	Yang Q	2010-09-30	Circ Cardiovasc Genet	www.ncbi.nlm.nih.gov/pubmed/20884846	Multiple genetic loci influence serum urate levels and their relationship with gout and cardiovascular disease risk factors.	Urate levels	28,283 European ancestry individuals	22,054 European ancestry individuals	6p22.2	SLC17A1	SLC17A1			ENSG00000124568	NA	NA	rs1165196-G	rs1165196	0	1165196	missense_variant	0	0.46	5e-25	24.301	(Urate)	6.21	[5.03-7.39] umol/l decrease	Affymetrix, Illumina [~ 2500000] (imputed)	N
2	6:25802083:C:T	6	25813150	rs1165196	2018-07-28	29403010	Kanai M	2018-02-05	Nat Genet	www.ncbi.nlm.nih.gov/pubmed/29403010	Genetic analysis of quantitative traits in the Japanese population links cell types to complex human diseases.	Serum uric acid levels	109,029 Japanese ancestry individuals	NA	6p22.2	SLC17A1	SLC17A1			ENSG00000124568	NA	NA	rs1165196-?	rs1165196	0	1165196	missense_variant	0	NR	1e-19	19		0.05158	[0.04-0.063] unit increase novel	Illumina [6108953] (imputed)	N
2	6:25802083:C:T	6	25813150	rs1165196	2021-02-17	33356394	Gill D	2020-12-28	Hypertension	www.ncbi.nlm.nih.gov/pubmed/33356394	Urate, Blood Pressure, and Cardiovascular Disease: Evidence From Mendelian Randomization and Meta-Analysis of Clinical Trials.	Urate levels	454,183 European ancestry individuals	NA	6p22.2	NR	SLC17A1			ENSG00000124568	NA	NA	rs1165196-A	rs1165196	0	1165196	missense_variant	0	0.57	5e-295	294.301		0.0672	[0.064-0.071] unit increase	NR [NR]	N
2	6:25802083:C:T	6	25813150	rs1165196	2021-09-08	33832965	Sandoval-Plata G	2021-04-08	Ann Rheum Dis	www.ncbi.nlm.nih.gov/pubmed/33832965	Variants in urate transporters, ADH1B, GCKR and MEPE genes associate with transition from asymptomatic hyperuricaemia to gout: results of the first gout versus asymptomatic hyperuricaemia GWAS in Caucasians using data from the UK Biobank.	Gout	7,049 European ancestry cases, 64,424 European ancestry controls	NA	6p22.2	SLC17A1	SLC17A1			ENSG00000124568	NA	NA	rs1165196-G	rs1165196	0	1165196	missense_variant	0	0.43	5e-36	35.301		0.78	[0.75-0.81]	Affymetrix [710030]	N
2	6:25802083:C:T	6	25813150	rs1165196	2023-03-13	36635386	Chen Y	2023-01-12	Nat Genet	www.ncbi.nlm.nih.gov/pubmed/36635386	Genomic atlas of the plasma metabolome prioritizes metabolites implicated in human diseases.	X-25371 levels	8,205 European ancestry individuals	NA	6p22.2		SLC17A1			ENSG00000124568	NA	NA	rs1165196-A	rs1165196	0	1165196	missense_variant	0	0.555135	2e-59	58.699		0.24604	[0.22-0.28] unit decrease	Affymetrix [15428528] (imputed)	N
2	6:25802083:C:T	6	25813150	rs1165196	2023-06-22	37277652	Schlosser P	2023-06-05	Nat Genet	www.ncbi.nlm.nih.gov/pubmed/37277652	Genetic studies of paired metabolomes reveal enzymatic and transport processes at the interface of plasma and urine.	Urine X-21841 levels in chronic kidney disease	4,801 European ancestry individuals	NA	6p22.2		SLC17A1			ENSG00000124568	NA	NA	rs1165196-A	rs1165196	0	1165196	missense_variant	0	0.52	6e-25	24.2218		0.204	[0.16-0.24] unit increase	Illumina [7723938] (imputed)	N
2	6:25802083:C:T	6	25813150	rs1165196	2023-06-22	37277652	Schlosser P	2023-06-05	Nat Genet	www.ncbi.nlm.nih.gov/pubmed/37277652	Genetic studies of paired metabolomes reveal enzymatic and transport processes at the interface of plasma and urine.	Urine N-octanoylglutamine levels in chronic kidney disease	4,696 European ancestry individuals	NA	6p22.2		SLC17A1			ENSG00000124568	NA	NA	rs1165196-A	rs1165196	0	1165196	missense_variant	0	0.53	5e-41	40.301		0.259	[0.22-0.3] unit increase	Illumina [7725590] (imputed)	N
2	6:25802083:C:T	6	25813150	rs1165196	2023-06-22	37277652	Schlosser P	2023-06-05	Nat Genet	www.ncbi.nlm.nih.gov/pubmed/37277652	Genetic studies of paired metabolomes reveal enzymatic and transport processes at the interface of plasma and urine.	Urine hexanoylglutamine levels in chronic kidney disease	4,909 European ancestry individuals	NA	6p22.2		SLC17A1			ENSG00000124568	NA	NA	rs1165196-A	rs1165196	0	1165196	missense_variant	0	0.53	2e-107	106.699		0.398	[0.36-0.43] unit increase	Illumina [7723446] (imputed)	N
2	6:25802083:C:T	6	25813150	rs1165196	2022-11-17	36281732	Sumpter NA	2022-10-25	Arthritis Rheumatol	www.ncbi.nlm.nih.gov/pubmed/36281732	Association of Gout Polygenic Risk Score with Age at Disease Onset and Tophaceous Disease in European and Polynesian Men with Gout.	Gout	7,131 European ancestry cases, 325,239 European ancestry controls	NA	6p22.2		SLC17A1			ENSG00000124568	NA	NA	rs1165196-A	rs1165196	0	1165196	missense_variant	0	0.574	4e-26	25.3979		1.2	[1.16-1.25]	Affymetrix [27287012] (imputed)	N
2	6:25802083:C:T	6	25815080	rs1165195	2022-11-14	35347128	Yin X	2022-03-28	Nat Commun	www.ncbi.nlm.nih.gov/pubmed/35347128	Genome-wide association studies of metabolites in Finnish men identify disease-relevant loci.	X-16087 levels	6,136 Finnish ancestry individuals	NA	6p22.2		SLC17A1			ENSG00000124568	NA	NA	rs1165195-G	rs1165195	0	1165195	intron_variant	0	NR	3e-26	25.5229		0.23	unit decrease	NR [16000000] (imputed)	N
2	6:25802083:C:T	6	25815080	rs1165195	2022-11-14	35347128	Yin X	2022-03-28	Nat Commun	www.ncbi.nlm.nih.gov/pubmed/35347128	Genome-wide association studies of metabolites in Finnish men identify disease-relevant loci.	X-19141 levels	6,136 Finnish ancestry individuals	NA	6p22.2		SLC17A1			ENSG00000124568	NA	NA	rs1165195-G	rs1165195	0	1165195	intron_variant	0	NR	1e-68	68		0.36	unit decrease	NR [16000000] (imputed)	N
2	6:25802083:C:T	6	25815080	rs1165195	2022-11-14	35347128	Yin X	2022-03-28	Nat Commun	www.ncbi.nlm.nih.gov/pubmed/35347128	Genome-wide association studies of metabolites in Finnish men identify disease-relevant loci.	X-21364 levels	6,136 Finnish ancestry individuals	NA	6p22.2		SLC17A1			ENSG00000124568	NA	NA	rs1165195-G	rs1165195	0	1165195	intron_variant	0	NR	4e-22	21.3979		0.2	unit decrease	NR [16000000] (imputed)	N
2	6:25802083:C:T	6	25815080	rs1165195	2022-11-14	35347128	Yin X	2022-03-28	Nat Commun	www.ncbi.nlm.nih.gov/pubmed/35347128	Genome-wide association studies of metabolites in Finnish men identify disease-relevant loci.	X-25371 levels	6,136 Finnish ancestry individuals	NA	6p22.2		SLC17A1			ENSG00000124568	NA	NA	rs1165195-G	rs1165195	0	1165195	intron_variant	0	NR	7e-33	32.1549		0.24	unit decrease	NR [16000000] (imputed)	N
2	6:25802083:C:T	6	25815080	rs1165195	2022-11-14	35347128	Yin X	2022-03-28	Nat Commun	www.ncbi.nlm.nih.gov/pubmed/35347128	Genome-wide association studies of metabolites in Finnish men identify disease-relevant loci.	X-24556 levels	6,136 Finnish ancestry individuals	NA	6p22.2		SLC17A1			ENSG00000124568	NA	NA	rs1165195-G	rs1165195	0	1165195	intron_variant	0	NR	3e-27	26.5229		0.21	unit decrease	NR [16000000] (imputed)	N
2	6:25802083:C:T	6	25815080	rs1165195	2022-11-14	35347128	Yin X	2022-03-28	Nat Commun	www.ncbi.nlm.nih.gov/pubmed/35347128	Genome-wide association studies of metabolites in Finnish men identify disease-relevant loci.	X-12822 levels	6,136 Finnish ancestry individuals	NA	6p22.2		SLC17A1			ENSG00000124568	NA	NA	rs1165195-G	rs1165195	0	1165195	intron_variant	0	NR	2e-33	32.699		0.27	unit increase	NR [16000000] (imputed)	N
2	6:25802083:C:T	6	25815080	rs1165195	2023-03-13	36635386	Chen Y	2023-01-12	Nat Genet	www.ncbi.nlm.nih.gov/pubmed/36635386	Genomic atlas of the plasma metabolome prioritizes metabolites implicated in human diseases.	X-24556 levels	8,004 European ancestry individuals	NA	6p22.2		SLC17A1			ENSG00000124568	NA	NA	rs1165195-G	rs1165195	0	1165195	intron_variant	0	0.554527	2e-47	46.699		0.223387	[0.19-0.25] unit decrease	Affymetrix [15422677] (imputed)	N
2	6:25802083:C:T	6	25815080	rs1165195	2023-03-13	36635386	Chen Y	2023-01-12	Nat Genet	www.ncbi.nlm.nih.gov/pubmed/36635386	Genomic atlas of the plasma metabolome prioritizes metabolites implicated in human diseases.	21-hydroxypregnenolone disulfate levels	8,132 European ancestry individuals	NA	6p22.2		SLC17A1			ENSG00000124568	NA	NA	rs1165195-G	rs1165195	0	1165195	intron_variant	0	0.555515	1e-28	28		0.162063	[0.13-0.19] unit decrease	Affymetrix [15427123] (imputed)	N
2	6:25802083:C:T	6	25815080	rs1165195	2023-03-13	36635386	Chen Y	2023-01-12	Nat Genet	www.ncbi.nlm.nih.gov/pubmed/36635386	Genomic atlas of the plasma metabolome prioritizes metabolites implicated in human diseases.	Androstenediol (3beta,17beta) disulfate (2) levels	8,205 European ancestry individuals	NA	6p22.2		SLC17A1			ENSG00000124568	NA	NA	rs1165195-G	rs1165195	0	1165195	intron_variant	0	0.555142	4e-11	10.3979		0.0909328	[0.064-0.118] unit decrease	Affymetrix [15429506] (imputed)	N
2	6:25802083:C:T	6	25815080	rs1165195	2023-03-13	36635386	Chen Y	2023-01-12	Nat Genet	www.ncbi.nlm.nih.gov/pubmed/36635386	Genomic atlas of the plasma metabolome prioritizes metabolites implicated in human diseases.	X-21364 levels	8,203 European ancestry individuals	NA	6p22.2		SLC17A1			ENSG00000124568	NA	NA	rs1165195-G	rs1165195	0	1165195	intron_variant	0	0.554667	9e-18	17.0458		0.12671	[0.098-0.156] unit decrease	Affymetrix [15429064] (imputed)	N
2	6:25802083:C:T	6	25815080	rs1165195	2021-12-14	34594039	Sakaue S	2021-09-30	Nat Genet	www.ncbi.nlm.nih.gov/pubmed/34594039	A cross-population atlas of genetic associations for 220 human phenotypes.	Serum uric acid levels	129,405 East Asian ancestry individuals	NA	6p22.2		SLC17A1			ENSG00000124568	NA	NA	rs1165195-G	rs1165195	0	1165195	intron_variant	0	0.839992	5e-44	43.301		0.0663006	[0.057-0.076] unit increase	Illumina [13475706] (imputed)	N
2	6:25802083:C:T	6	25815080	rs1165195	2023-06-22	37277652	Schlosser P	2023-06-05	Nat Genet	www.ncbi.nlm.nih.gov/pubmed/37277652	Genetic studies of paired metabolomes reveal enzymatic and transport processes at the interface of plasma and urine.	Urine isocaproylglutamine levels in chronic kidney disease	4,900 European ancestry individuals	NA	6p22.2		SLC17A1			ENSG00000124568	NA	NA	rs1165195-G	rs1165195	0	1165195	intron_variant	0	0.53	2e-101	100.699		0.35	[0.32-0.38] unit increase	Illumina [7723995] (imputed)	N
2	6:25802083:C:T	6	25815080	rs1165195	2023-06-22	37277652	Schlosser P	2023-06-05	Nat Genet	www.ncbi.nlm.nih.gov/pubmed/37277652	Genetic studies of paired metabolomes reveal enzymatic and transport processes at the interface of plasma and urine.	Urine sebacate (C10-DC) levels in chronic kidney disease	3,850 European ancestry individuals	NA	6p22.2		SLC17A1			ENSG00000124568	NA	NA	rs1165195-G	rs1165195	0	1165195	intron_variant	0	0.54	9e-16	15.0458		0.269	[0.2-0.33] unit increase	Illumina [7724336] (imputed)	N
2	6:25802083:C:T	6	25815080	rs1165195	2023-06-22	37277652	Schlosser P	2023-06-05	Nat Genet	www.ncbi.nlm.nih.gov/pubmed/37277652	Genetic studies of paired metabolomes reveal enzymatic and transport processes at the interface of plasma and urine.	Plasma hexanoylglutamine levels in chronic kidney disease	4,808 European ancestry individuals	NA	6p22.2		SLC17A1			ENSG00000124568	NA	NA	rs1165195-G	rs1165195	0	1165195	intron_variant	0	0.53	4e-85	84.3979		0.389	[0.35-0.43] unit increase	Illumina [7723483] (imputed)	N
2	6:25802083:C:T	6	25815080	rs1165195	2022-11-14	35347128	Yin X	2022-03-28	Nat Commun	www.ncbi.nlm.nih.gov/pubmed/35347128	Genome-wide association studies of metabolites in Finnish men identify disease-relevant loci.	Hexanoylglutamine levels	6,136 Finnish ancestry individuals	NA	6p22.2		SLC17A1			ENSG00000124568	NA	NA	rs1165195-G	rs1165195	0	1165195	intron_variant	0	NR	3e-69	68.5229		0.36	unit increase	NR [16000000] (imputed)	N
2	6:25802083:C:T	6	25817216	rs1165154	2022-11-14	35347128	Yin X	2022-03-28	Nat Commun	www.ncbi.nlm.nih.gov/pubmed/35347128	Genome-wide association studies of metabolites in Finnish men identify disease-relevant loci.	Suberoylcarnitine (C8-DC) levels	6,136 Finnish ancestry individuals	NA	6p22.2		SLC17A1			ENSG00000124568	NA	NA	rs1165154-C	rs1165154	0	1165154	intron_variant	0	NR	2e-16	15.699		0.18	unit increase	NR [16000000] (imputed)	N
2	6:25802083:C:T	6	25817216	rs1165154	2023-03-13	36635386	Chen Y	2023-01-12	Nat Genet	www.ncbi.nlm.nih.gov/pubmed/36635386	Genomic atlas of the plasma metabolome prioritizes metabolites implicated in human diseases.	X-12847 levels	7,790 European ancestry individuals	NA	6p22.2		SLC17A1			ENSG00000124568	NA	NA	rs1165154-C	rs1165154	0	1165154	intron_variant	0	0.559674	5e-18	17.301		0.138706	[0.11-0.17] unit increase	Affymetrix [15413150] (imputed)	N
2	6:25802083:C:T	6	25817216	rs1165154	2023-06-22	37277652	Schlosser P	2023-06-05	Nat Genet	www.ncbi.nlm.nih.gov/pubmed/37277652	Genetic studies of paired metabolomes reveal enzymatic and transport processes at the interface of plasma and urine.	Urine X-12822 levels in chronic kidney disease	4,911 European ancestry individuals	NA	6p22.2		SLC17A1			ENSG00000124568	NA	NA	rs1165154-C	rs1165154	0	1165154	intron_variant	0	0.53	2e-104	103.699		0.286	[0.26-0.31] unit increase	Illumina [7723610] (imputed)	N
2	6:25802083:C:T	6	25817789	rs1165153	2023-01-09	35050183	Hysi PG	2022-01-11	Metabolites	www.ncbi.nlm.nih.gov/pubmed/35050183	Metabolome Genome-Wide Association Study Identifies 74 Novel Genomic Regions Influencing Plasma Metabolites Levels.	N-acetylphenylalanine levels	8,809 European ancestry individuals	NA	6p22.2		SLC17A1			ENSG00000124568	NA	NA	rs1165153-A	rs1165153	0	1165153	intron_variant	0	NR	5e-31	30.301		0.167	[0.14-0.19] unit decrease	Affymetrix [10000000] (imputed)	N
2	6:25802083:C:T	6	25817789	rs1165153	2023-01-09	35050183	Hysi PG	2022-01-11	Metabolites	www.ncbi.nlm.nih.gov/pubmed/35050183	Metabolome Genome-Wide Association Study Identifies 74 Novel Genomic Regions Influencing Plasma Metabolites Levels.	N-acetylhistidine levels	8,809 European ancestry individuals	NA	6p22.2		SLC17A1			ENSG00000124568	NA	NA	rs1165153-A	rs1165153	0	1165153	intron_variant	0	NR	1e-13	13		0.118	[0.087-0.149] unit decrease	Affymetrix [10000000] (imputed)	N
2	6:25802083:C:T	6	25817789	rs1165153	2023-01-09	35050183	Hysi PG	2022-01-11	Metabolites	www.ncbi.nlm.nih.gov/pubmed/35050183	Metabolome Genome-Wide Association Study Identifies 74 Novel Genomic Regions Influencing Plasma Metabolites Levels.	Hydroxy-cmpf (X-02269) levels	8,809 European ancestry individuals	NA	6p22.2		SLC17A1			ENSG00000124568	NA	NA	rs1165153-A	rs1165153	0	1165153	intron_variant	0	NR	3e-15	14.5229		0.115	[0.086-0.144] unit increase	Affymetrix [10000000] (imputed)	N
2	6:25802083:C:T	6	25817789	rs1165153	2023-01-09	35050183	Hysi PG	2022-01-11	Metabolites	www.ncbi.nlm.nih.gov/pubmed/35050183	Metabolome Genome-Wide Association Study Identifies 74 Novel Genomic Regions Influencing Plasma Metabolites Levels.	X-19141 levels	8,809 European ancestry individuals	NA	6p22.2		SLC17A1			ENSG00000124568	NA	NA	rs1165153-A	rs1165153	0	1165153	intron_variant	0	NR	2e-114	113.699		0.333	[0.31-0.36] unit increase	Affymetrix [10000000] (imputed)	N
2	6:25802083:C:T	6	25817789	rs1165153	2023-01-09	35050183	Hysi PG	2022-01-11	Metabolites	www.ncbi.nlm.nih.gov/pubmed/35050183	Metabolome Genome-Wide Association Study Identifies 74 Novel Genomic Regions Influencing Plasma Metabolites Levels.	3-carboxy-4-methyl-5-propyl-2-furanpropanoate (cmpf) levels	8,809 European ancestry individuals	NA	6p22.2		SLC17A1			ENSG00000124568	NA	NA	rs1165153-A	rs1165153	0	1165153	intron_variant	0	NR	7e-18	17.1549		0.125	[0.098-0.152] unit increase	Affymetrix [10000000] (imputed)	N
2	6:25802083:C:T	6	25817789	rs1165153	2023-01-09	35050183	Hysi PG	2022-01-11	Metabolites	www.ncbi.nlm.nih.gov/pubmed/35050183	Metabolome Genome-Wide Association Study Identifies 74 Novel Genomic Regions Influencing Plasma Metabolites Levels.	21-hydroxypregnenolone disulfate levels	8,809 European ancestry individuals	NA	6p22.2		SLC17A1			ENSG00000124568	NA	NA	rs1165153-A	rs1165153	0	1165153	intron_variant	0	NR	2e-18	17.699		0.124	[0.097-0.151] unit increase	Affymetrix [10000000] (imputed)	N
2	6:25802083:C:T	6	25817789	rs1165153	2023-06-22	37277652	Schlosser P	2023-06-05	Nat Genet	www.ncbi.nlm.nih.gov/pubmed/37277652	Genetic studies of paired metabolomes reveal enzymatic and transport processes at the interface of plasma and urine.	Urine suberate (C8-DC) levels in chronic kidney disease	4,905 European ancestry individuals	NA	6p22.2		SLC17A1			ENSG00000124568	NA	NA	rs1165153-G	rs1165153	0	1165153	intron_variant	0	0.53	5e-32	31.301		0.18	[0.15-0.21] unit increase	Illumina [7723551] (imputed)	N
2	6:25802083:C:T	6	25818588	rs1185567	2022-11-14	35347128	Yin X	2022-03-28	Nat Commun	www.ncbi.nlm.nih.gov/pubmed/35347128	Genome-wide association studies of metabolites in Finnish men identify disease-relevant loci.	X-15486 levels	6,136 Finnish ancestry individuals	NA	6p22.2		SLC17A1			ENSG00000124568	NA	NA	rs1185567-G	rs1185567	0	1185567	intron_variant	0	NR	1e-21	21		0.19	unit increase	NR [16000000] (imputed)	N
2	6:25802083:C:T	6	25818588	rs1185567	2022-12-09	24816252	Shin SY	2014-05-11	Nat Genet	www.ncbi.nlm.nih.gov/pubmed/24816252	An atlas of genetic influences on human blood metabolites.	DHEA-S-to-4-androsten-3beta,17beta-diol disulfate 2 ratio	5,571 European ancestry individuals	1,757 European ancestry individuals	6p22.2		SLC17A1			ENSG00000124568	NA	NA	rs1185567-A	rs1185567	0	1185567	intron_variant	0	0.44	1e-26	26		0.028	[-0.022--0.034] unit decrease	Illumina [2100000] (imputed)	N
2	6:25802083:C:T	6	25818646	rs1183200	2021-07-09	33031748	Feofanova EV	2020-10-01	Am J Hum Genet	www.ncbi.nlm.nih.gov/pubmed/33031748	A Genome-wide Association Study Discovers 46 Loci of the Human Metabolome in the Hispanic Community Health Study/Study of Latinos.	Serum metabolite levels	3,926 Hispanic/Latino individuals	NA	6p22.2	SLC17A1	SLC17A1			ENSG00000124568	NA	NA	rs1183200-G	rs1183200	0	1183200	intron_variant	0	0.315206	9e-42	41.0458	(hexanoylglutamine)	0.324	[0.28-0.37] unit decrease	Illumina [13039987] (imputed)	N
2	6:25802083:C:T	6	25818646	rs1183200	2023-03-13	36635386	Chen Y	2023-01-12	Nat Genet	www.ncbi.nlm.nih.gov/pubmed/36635386	Genomic atlas of the plasma metabolome prioritizes metabolites implicated in human diseases.	X-13866 levels	8,252 European ancestry individuals	NA	6p22.2		SLC17A1			ENSG00000124568	NA	NA	rs1183200-C	rs1183200	0	1183200	intron_variant	0	0.555192	3e-91	90.5229		0.300222	[0.27-0.33] unit increase	Affymetrix [15430990] (imputed)	N
2	6:25802083:C:T	6	25818646	rs1183200	2022-11-17	35995766	Tahir UA	2022-08-22	Nat Commun	www.ncbi.nlm.nih.gov/pubmed/35995766	Whole Genome Association Study of the Plasma Metabolome Identifies Metabolites Linked to Cardiometabolic Disease in Black Individuals.	Metabolite peak levels (QI11461)	2,466 Black/admixed ancestry individuals	up to 1,653 European, Hispanic, Asian or Black individuals	6p22.2		SLC17A1			ENSG00000124568	NA	NA	rs1183200-C	rs1183200	0	1183200	intron_variant	0	NR	4e-12	11.3979		0.294699	[0.21-0.38] unit decrease	Illumina [153346]	N
2	6:25802083:C:T	6	25818766	rs1165152	2020-03-03	31959995	Schlosser P	2020-01-20	Nat Genet	www.ncbi.nlm.nih.gov/pubmed/31959995	Genetic studies of urinary metabolites illuminate mechanisms of detoxification and excretion in humans.	Urinary metabolite levels in chronic kidney disease	1,221 cases	406 cases	6p22.2	SLC17A1, SLC17A3, SLC17A4	SLC17A1			ENSG00000124568	NA	NA	rs1165152-A	rs1165152	0	1165152	intron_variant	0	0.47	4e-11	10.3979	(pyridoxal)	0.39	[0.27-0.51] unit decrease	Illumina [7750367] (imputed)	N
2	6:25802083:C:T	6	25818766	rs1165152	2020-03-03	31959995	Schlosser P	2020-01-20	Nat Genet	www.ncbi.nlm.nih.gov/pubmed/31959995	Genetic studies of urinary metabolites illuminate mechanisms of detoxification and excretion in humans.	Urinary metabolite levels in chronic kidney disease	1,221 cases	406 cases	6p22.2	SLC17A1, SLC17A3, SLC17A4	SLC17A1			ENSG00000124568	NA	NA	rs1165152-A	rs1165152	0	1165152	intron_variant	0	0.47	2e-11	10.699	(X - 18938)	0.351	[0.25-0.45] unit decrease	Illumina [7750367] (imputed)	N
2	6:25802083:C:T	6	25818766	rs1165152	2020-03-03	31959995	Schlosser P	2020-01-20	Nat Genet	www.ncbi.nlm.nih.gov/pubmed/31959995	Genetic studies of urinary metabolites illuminate mechanisms of detoxification and excretion in humans.	Urinary metabolite levels in chronic kidney disease	1,221 cases	406 cases	6p22.2	SLC17A1, SLC17A3, SLC17A4	SLC17A1			ENSG00000124568	NA	NA	rs1165152-A	rs1165152	0	1165152	intron_variant	0	0.47	6e-12	11.2218	(X - 21829)	0.173	[0.12-0.22] unit decrease	Illumina [7750367] (imputed)	N
2	6:25802083:C:T	6	25818766	rs1165152	2020-03-03	31959995	Schlosser P	2020-01-20	Nat Genet	www.ncbi.nlm.nih.gov/pubmed/31959995	Genetic studies of urinary metabolites illuminate mechanisms of detoxification and excretion in humans.	Urinary metabolite levels in chronic kidney disease	1,221 cases	406 cases	6p22.2	SLC17A1, SLC17A3, SLC17A4	SLC17A1			ENSG00000124568	NA	NA	rs1165152-A	rs1165152	0	1165152	intron_variant	0	0.47	5e-46	45.301	(X - 12822)	0.299	[0.26-0.34] unit decrease	Illumina [7750367] (imputed)	N
2	6:25802083:C:T	6	25818766	rs1165152	2016-01-25	25811787	Huffman JE	2015-03-26	PLoS One	www.ncbi.nlm.nih.gov/pubmed/25811787	Modulation of genetic associations with serum urate levels by body-mass-index in humans.	Urate levels in overweight individuals	up to 10,058 European ancestry male individuals, up to 7,189 European ancestry female individuals	NA	6p22.2	SLC17A1, SLC17A4, SLC17A3	SLC17A1			ENSG00000124568	NA	NA	rs1165152-G	rs1165152	0	1165152	intron_variant	0	0.54	1e-07	7	(women)	0.088	[0.055-0.121] kg/m2 increase	Affymetrix, Illumina [at least 188473] (imputed)	N
2	6:25802083:C:T	6	25818766	rs1165152	2023-03-13	36635386	Chen Y	2023-01-12	Nat Genet	www.ncbi.nlm.nih.gov/pubmed/36635386	Genomic atlas of the plasma metabolome prioritizes metabolites implicated in human diseases.	Carboxyethyl-gaba levels	8,090 European ancestry individuals	NA	6p22.2		SLC17A1			ENSG00000124568	NA	NA	rs1165152-G	rs1165152	0	1165152	intron_variant	0	0.554937	5e-19	18.301		0.137002	[0.11-0.17] unit decrease	Affymetrix [15425127] (imputed)	N
2	6:25802083:C:T	6	25818766	rs1165152	2023-06-22	37277652	Schlosser P	2023-06-05	Nat Genet	www.ncbi.nlm.nih.gov/pubmed/37277652	Genetic studies of paired metabolomes reveal enzymatic and transport processes at the interface of plasma and urine.	Urine X-21829 levels in chronic kidney disease	4,817 European ancestry individuals	NA	6p22.2		SLC17A1			ENSG00000124568	NA	NA	rs1165152-G	rs1165152	0	1165152	intron_variant	0	0.53	2e-19	18.699		0.137	[0.11-0.17] unit increase	Illumina [7723449] (imputed)	N
2	6:25802083:C:T	6	25818766	rs1165152	2023-06-22	37277652	Schlosser P	2023-06-05	Nat Genet	www.ncbi.nlm.nih.gov/pubmed/37277652	Genetic studies of paired metabolomes reveal enzymatic and transport processes at the interface of plasma and urine.	Urine X-24345 levels in chronic kidney disease	4,895 European ancestry individuals	NA	6p22.2		SLC17A1			ENSG00000124568	NA	NA	rs1165152-G	rs1165152	0	1165152	intron_variant	0	0.53	6e-22	21.2218		0.229	[0.18-0.28] unit increase	Illumina [7724088] (imputed)	N
2	6:25802083:C:T	6	25818766	rs1165152	2023-06-22	37277652	Schlosser P	2023-06-05	Nat Genet	www.ncbi.nlm.nih.gov/pubmed/37277652	Genetic studies of paired metabolomes reveal enzymatic and transport processes at the interface of plasma and urine.	Plasma X-24556 levels in chronic kidney disease	4,884 European ancestry individuals	NA	6p22.2		SLC17A1			ENSG00000124568	NA	NA	rs1165152-G	rs1165152	0	1165152	intron_variant	0	0.53	1e-12	12		0.115	[0.084-0.146] unit decrease	Illumina [7723816] (imputed)	N
2	6:25802083:C:T	6	25818766	rs1165152	2023-06-22	37277652	Schlosser P	2023-06-05	Nat Genet	www.ncbi.nlm.nih.gov/pubmed/37277652	Genetic studies of paired metabolomes reveal enzymatic and transport processes at the interface of plasma and urine.	Plasma X-12822 levels in chronic kidney disease	4,605 European ancestry individuals	NA	6p22.2		SLC17A1			ENSG00000124568	NA	NA	rs1165152-G	rs1165152	0	1165152	intron_variant	0	0.53	9e-53	52.0458		0.207	[0.18-0.23] unit increase	Illumina [7723424] (imputed)	N
2	6:25802083:C:T	6	25818766	rs1165152	2023-06-22	37277652	Schlosser P	2023-06-05	Nat Genet	www.ncbi.nlm.nih.gov/pubmed/37277652	Genetic studies of paired metabolomes reveal enzymatic and transport processes at the interface of plasma and urine.	Urine gamma-CEHC sulfate levels in chronic kidney disease	3,241 European ancestry individuals	NA	6p22.2		SLC17A1			ENSG00000124568	NA	NA	rs1165152-G	rs1165152	0	1165152	intron_variant	0	0.56	1e-26	26		0.299	[0.24-0.35] unit increase	Illumina [7726353] (imputed)	N
2	rs1185977	6	25820439	rs17270561	2009-01-14	19084217	Benyamin B	2008-12-17	Am J Hum Genet	www.ncbi.nlm.nih.gov/pubmed/19084217	Variants in TF and HFE explain approximately 40% of genetic variation in serum-transferrin levels.	Iron status biomarkers	459 European ancestry twin pairs	NA	6p22.2	SLC17A1	SLC17A1			ENSG00000124568	NA	NA	rs17270561-?	rs17270561	0	17270561	intron_variant	0	NR	5e-07	6.30103	(transferrin saturation)	NA		Illumina [315887]	N
2	6:25802083:C:T	6	25821616	rs1165151	2020-03-03	31959995	Schlosser P	2020-01-20	Nat Genet	www.ncbi.nlm.nih.gov/pubmed/31959995	Genetic studies of urinary metabolites illuminate mechanisms of detoxification and excretion in humans.	Urinary metabolite levels in chronic kidney disease	1,221 cases	406 cases	6p22.2	SLC17A1, SLC17A3, SLC17A4	SLC17A1			ENSG00000124568	NA	NA	rs1165151-T	rs1165151	0	1165151	intron_variant	0	0.49	2e-14	13.699	(X - 13866)	0.594	[0.44-0.75] unit decrease	Illumina [7750367] (imputed)	N
2	6:25802083:C:T	6	25821616	rs1165151	2013-03-15	23263486	Kottgen A	2012-12-23	Nat Genet	www.ncbi.nlm.nih.gov/pubmed/23263486	Genome-wide association analyses identify 18 new loci associated with serum urate concentrations.	Urate levels	49,825 European ancestry males, 60,522 European ancestry females	Up to 32,813 European ancestry individuals	6p22.2	SLC17A1, SLC17A3	SLC17A1			ENSG00000124568	NA	NA	rs1165151-T	rs1165151	0	1165151	intron_variant	0	0.47	7e-70	69.1549		0.091	[0.081-0.101] mg/dl decrease	Affymetrix, Illumina, Perlegen [2450547] (imputed)	N
2	6:25802083:C:T	6	25821616	rs1165151	2023-03-13	36635386	Chen Y	2023-01-12	Nat Genet	www.ncbi.nlm.nih.gov/pubmed/36635386	Genomic atlas of the plasma metabolome prioritizes metabolites implicated in human diseases.	X-15486 levels	8,236 European ancestry individuals	NA	6p22.2		SLC17A1			ENSG00000124568	NA	NA	rs1165151-G	rs1165151	0	1165151	intron_variant	0	0.53914	4e-34	33.3979		0.182918	[0.15-0.21] unit increase	Affymetrix [15430469] (imputed)	N
2	6:25802083:C:T	6	25821807	rs1747522	2020-03-03	31959995	Schlosser P	2020-01-20	Nat Genet	www.ncbi.nlm.nih.gov/pubmed/31959995	Genetic studies of urinary metabolites illuminate mechanisms of detoxification and excretion in humans.	Urinary metabolite levels in chronic kidney disease	1,221 cases	406 cases	6p22.2	SLC17A1, SLC17A3, SLC17A4	SLC17A1			ENSG00000124568	NA	NA	rs1747522-T	rs1747522	0	1747522	intron_variant	0	0.48	6e-13	12.2218	(X - 18888)	0.229	[0.17-0.29] unit decrease	Illumina [7750367] (imputed)	N
2	6:25802083:C:T	6	25821807	rs1747522	2022-11-17	35995766	Tahir UA	2022-08-22	Nat Commun	www.ncbi.nlm.nih.gov/pubmed/35995766	Whole Genome Association Study of the Plasma Metabolome Identifies Metabolites Linked to Cardiometabolic Disease in Black Individuals.	Metabolite peak levels (QI13644)	2,466 Black/admixed ancestry individuals	up to 1,653 European, Hispanic, Asian or Black individuals	6p22.2		SLC17A1			ENSG00000124568	NA	NA	rs1747522-A	rs1747522	0	1747522	intron_variant	0	NR	3e-16	15.5229		0.336804	[0.26-0.42] unit decrease	Illumina [167638]	N
2	rs1185977	6	25822363	rs1185976	2023-01-09	35050183	Hysi PG	2022-01-11	Metabolites	www.ncbi.nlm.nih.gov/pubmed/35050183	Metabolome Genome-Wide Association Study Identifies 74 Novel Genomic Regions Influencing Plasma Metabolites Levels.	X-21410 levels	8,809 European ancestry individuals	NA	6p22.2		SLC17A1			ENSG00000124568	NA	NA	rs1185976-T	rs1185976	0	1185976	intron_variant	0	NR	5e-32	31.301		0.192	[0.16-0.22] unit decrease	Affymetrix [10000000] (imputed)	N
2	6:25802083:C:T	6	25823444	rs1183201	2009-06-22	19503597	Kolz M	2009-06-05	PLoS Genet	www.ncbi.nlm.nih.gov/pubmed/19503597	Meta-analysis of 28,141 individuals identifies common variants within five new loci that influence uric acid concentrations.	Uric acid levels	12,328 European ancestry males, 15,813 European ancestry females	NA	6p22.2	SLC17A1	SLC17A1			ENSG00000124568	NA	NA	rs1183201-A	rs1183201	0	1183201	intron_variant	0	0.48	3e-14	13.5229		0.06	[0.459-0.078] mg/dl decrease	Affymetrix, Illumina [2493963] (imputed)	N
2	rs1185977	6	25825390	rs1165181	2023-03-13	36635386	Chen Y	2023-01-12	Nat Genet	www.ncbi.nlm.nih.gov/pubmed/36635386	Genomic atlas of the plasma metabolome prioritizes metabolites implicated in human diseases.	6-bromotryptophan levels	8,214 European ancestry individuals	NA	6p22.2		SLC17A1			ENSG00000124568	NA	NA	rs1165181-A	rs1165181	0	1165181	intron_variant	0	0.292546	6e-16	15.2218		0.138282	[0.1-0.17] unit decrease	Affymetrix [15428572] (imputed)	N
2	rs1185977	6	25825390	rs1165181	2023-03-13	36635386	Chen Y	2023-01-12	Nat Genet	www.ncbi.nlm.nih.gov/pubmed/36635386	Genomic atlas of the plasma metabolome prioritizes metabolites implicated in human diseases.	X-21470 levels	7,700 European ancestry individuals	NA	6p22.2		SLC17A1			ENSG00000124568	NA	NA	rs1165181-A	rs1165181	0	1165181	intron_variant	0	0.290213	1e-12	12		0.123681	[0.09-0.158] unit decrease	Affymetrix [15411039] (imputed)	N
2	6:25802083:C:T	6	25826514	rs1165179	2023-06-22	37277652	Schlosser P	2023-06-05	Nat Genet	www.ncbi.nlm.nih.gov/pubmed/37277652	Genetic studies of paired metabolomes reveal enzymatic and transport processes at the interface of plasma and urine.	Plasma N-acetyltryptophan levels in chronic kidney disease	4,946 European ancestry individuals	NA	6p22.2		SLC17A1			ENSG00000124568	NA	NA	rs1165179-T	rs1165179	0	1165179	intron_variant	0	0.51	4e-19	18.3979		0.099	[0.077-0.121] unit increase	Illumina [7724570] (imputed)	N
2	6:25802083:C:T	6	25827516	rs1165178	2019-05-08	30993211	Nakatochi M	2019-04-08	Commun Biol	www.ncbi.nlm.nih.gov/pubmed/30993211	Genome-wide meta-analysis identifies multiple novel loci associated with serum uric acid levels in Japanese individuals.	Serum uric acid levels	121,745 Japanese ancestry individuals, at least 88,461 European ancestry individuals	NA	6p22.2	SLC17A1	SLC17A1			ENSG00000124568	NA	NA	rs1165178-A	rs1165178	0	1165178	intron_variant	0	0.508	3e-66	65.5229	(EA)	0.0657143	[0.058-0.073] unit decrease	Illumina [1986983] (imputed)	N
2	6:25802083:C:T	6	25827516	rs1165178	2019-05-08	30993211	Nakatochi M	2019-04-08	Commun Biol	www.ncbi.nlm.nih.gov/pubmed/30993211	Genome-wide meta-analysis identifies multiple novel loci associated with serum uric acid levels in Japanese individuals.	Serum uric acid levels	121,745 Japanese ancestry individuals, at least 88,461 European ancestry individuals	NA	6p22.2	SLC17A1	SLC17A1			ENSG00000124568	NA	NA	rs1165178-A	rs1165178	0	1165178	intron_variant	0	0.162	1e-22	22	(Japanese)	0.0527	[0.042-0.063] unit decrease	Illumina [1986983] (imputed)	N
2	6:25802083:C:T	6	25828242	rs765285	2020-03-03	31959995	Schlosser P	2020-01-20	Nat Genet	www.ncbi.nlm.nih.gov/pubmed/31959995	Genetic studies of urinary metabolites illuminate mechanisms of detoxification and excretion in humans.	Urinary metabolite levels in chronic kidney disease	1,221 cases	406 cases	6p22.2	SLC17A1, SLC17A3, SLC17A4	SLC17A1			ENSG00000124568	NA	NA	rs765285-G	rs765285	0	765285	intron_variant	0	0.49	4e-14	13.3979	(gamma-CEHC sulfate)	0.498	[0.37-0.63] unit decrease	Illumina [7750367] (imputed)	N
2	rs1185977	6	25828828	rs9467619	2022-11-14	35347128	Yin X	2022-03-28	Nat Commun	www.ncbi.nlm.nih.gov/pubmed/35347128	Genome-wide association studies of metabolites in Finnish men identify disease-relevant loci.	6-bromotryptophan levels	6,136 Finnish ancestry individuals	NA	6p22.2		SLC17A1			ENSG00000124568	NA	NA	rs9467619-A	rs9467619	0	9467619	intron_variant	0	NR	8e-16	15.0969		0.16	unit decrease	NR [16000000] (imputed)	N
2	rs1185977	6	25829054	rs1185977	2022-11-14	35347128	Yin X	2022-03-28	Nat Commun	www.ncbi.nlm.nih.gov/pubmed/35347128	Genome-wide association studies of metabolites in Finnish men identify disease-relevant loci.	X-21285 levels	6,136 Finnish ancestry individuals	NA	6p22.2		SLC17A1			ENSG00000124568	NA	NA	rs1185977-G	rs1185977	0	1185977	intron_variant	0	NR	5e-26	25.301		0.23	unit decrease	NR [16000000] (imputed)	N
2	rs1185977	6	25829054	rs1185977	2022-11-14	35347128	Yin X	2022-03-28	Nat Commun	www.ncbi.nlm.nih.gov/pubmed/35347128	Genome-wide association studies of metabolites in Finnish men identify disease-relevant loci.	X-23787 levels	6,136 Finnish ancestry individuals	NA	6p22.2		SLC17A1			ENSG00000124568	NA	NA	rs1185977-G	rs1185977	0	1185977	intron_variant	0	NR	1e-15	15		0.22	unit decrease	NR [16000000] (imputed)	N
2	rs1185977	6	25829054	rs1185977	2023-03-13	36635386	Chen Y	2023-01-12	Nat Genet	www.ncbi.nlm.nih.gov/pubmed/36635386	Genomic atlas of the plasma metabolome prioritizes metabolites implicated in human diseases.	X-21285 levels	6,180 European ancestry individuals	NA	6p22.2		SLC17A1			ENSG00000124568	NA	NA	rs1185977-G	rs1185977	0	1185977	intron_variant	0	0.274781	1e-19	19		0.175485	[0.14-0.21] unit decrease	Affymetrix [15333546] (imputed)	N
2	6:25802083:C:T	6	25830298	rs1165176	2017-04-21	27899376	Nakayama A	2016-11-29	Ann Rheum Dis	www.ncbi.nlm.nih.gov/pubmed/27899376	GWAS of clinically defined gout and subtypes identifies multiple susceptibility loci that include urate transporter genes.	Gout	945 Japanese ancestry cases, 1,213 Japanese ancestry controls	1,396 Japanese ancestry cases, 1,268 Japanese ancestry controls, 1,319 European ancestry cases, 514 European ancestry controls, 971 Polynesian ancestry cases, 565 Polynesian ancestry controls	6p22.2	SLC17A1	SLC17A1			ENSG00000124568	NA	NA	rs1165176-G	rs1165176	0	1165176	intron_variant	0	0.834	1e-09	9	(Japanese)	1.42	[1.27-1.59]	Illumina [570442]	N
2	rs1185977	6	25831212	rs2070642	2022-11-14	35347128	Yin X	2022-03-28	Nat Commun	www.ncbi.nlm.nih.gov/pubmed/35347128	Genome-wide association studies of metabolites in Finnish men identify disease-relevant loci.	X-21470 levels	6,136 Finnish ancestry individuals	NA	6p22.2		SLC17A1			ENSG00000124568	NA	NA	rs2070642-A	rs2070642	0	2070642	intron_variant	0	NR	7e-17	16.1549		0.17	unit decrease	NR [16000000] (imputed)	N
2	6:25802083:C:T	6	25834428	rs1185568	2023-03-13	36635386	Chen Y	2023-01-12	Nat Genet	www.ncbi.nlm.nih.gov/pubmed/36635386	Genomic atlas of the plasma metabolome prioritizes metabolites implicated in human diseases.	2-aminooctanoate levels	8,178 European ancestry individuals	NA	6p22.2		SLC17A3			ENSG00000124564	NA	NA	rs1185568-A	rs1185568	0	1185568	intron_variant	0	0.537817	6e-13	12.2218		0.111653	[0.081-0.142] unit decrease	Affymetrix [15428576] (imputed)	N
2	rs1185977	6	25838054	rs9366633	2022-11-14	35347128	Yin X	2022-03-28	Nat Commun	www.ncbi.nlm.nih.gov/pubmed/35347128	Genome-wide association studies of metabolites in Finnish men identify disease-relevant loci.	Andro steroid monosulfate C19H28O6S (1) levels	6,136 Finnish ancestry individuals	NA	6p22.2		SLC17A3			ENSG00000124564	NA	NA	rs9366633-G	rs9366633	0	9366633	intron_variant	0	NR	5e-18	17.301		0.18	unit decrease	NR [16000000] (imputed)	N
2	rs1185977	6	25838054	rs9366633	2022-11-14	35347128	Yin X	2022-03-28	Nat Commun	www.ncbi.nlm.nih.gov/pubmed/35347128	Genome-wide association studies of metabolites in Finnish men identify disease-relevant loci.	16a-hydroxy DHEA 3-sulfate levels	6,136 Finnish ancestry individuals	NA	6p22.2		SLC17A3			ENSG00000124564	NA	NA	rs9366633-G	rs9366633	0	9366633	intron_variant	0	NR	5e-11	10.301		0.13	unit decrease	NR [16000000] (imputed)	N
2	6:25802083:C:T	6	25840485	rs6905614	2023-06-22	37277652	Schlosser P	2023-06-05	Nat Genet	www.ncbi.nlm.nih.gov/pubmed/37277652	Genetic studies of paired metabolomes reveal enzymatic and transport processes at the interface of plasma and urine.	Plasma N-acetylkynurenine (2) levels in chronic kidney disease	4,239 European ancestry individuals	NA	6p22.2		SLC17A3			ENSG00000124564	NA	NA	rs6905614-A	rs6905614	0	6905614	intron_variant	0	0.52	1e-14	14		0.15	[0.11-0.19] unit increase	Illumina [7723259] (imputed)	N
2	6:25802083:C:T	6	25840946	rs1408273	2023-03-13	36635386	Chen Y	2023-01-12	Nat Genet	www.ncbi.nlm.nih.gov/pubmed/36635386	Genomic atlas of the plasma metabolome prioritizes metabolites implicated in human diseases.	X-12839 levels	4,867 European ancestry individuals	NA	6p22.2		SLC17A3			ENSG00000124564	NA	NA	rs1408273-G	rs1408273	0	1408273	intron_variant	0	0.553167	1e-11	11		0.134498	[0.096-0.173] unit increase	Affymetrix [15458356] (imputed)	N
2	6:25802083:C:T	6	25842032	rs1165150	2021-07-09	33031748	Feofanova EV	2020-10-01	Am J Hum Genet	www.ncbi.nlm.nih.gov/pubmed/33031748	A Genome-wide Association Study Discovers 46 Loci of the Human Metabolome in the Hispanic Community Health Study/Study of Latinos.	Serum metabolite levels	3,926 Hispanic/Latino individuals	1,509 European ancestry individuals	6p22.2	SLC17A1, SLC17A3	SLC17A3			ENSG00000124564	NA	NA	rs1165150-C	rs1165150	0	1165150	3_prime_UTR_variant	0	0.325786	2e-14	13.699	(androstenediol (3beta,17beta) disulfate (2))	0.184	[0.14-0.23] unit increase	Illumina [13039987] (imputed)	N
2	6:25802083:C:T	6	25842032	rs1165150	2021-07-09	33031748	Feofanova EV	2020-10-01	Am J Hum Genet	www.ncbi.nlm.nih.gov/pubmed/33031748	A Genome-wide Association Study Discovers 46 Loci of the Human Metabolome in the Hispanic Community Health Study/Study of Latinos.	Serum metabolite levels	3,926 Hispanic/Latino individuals	NA	6p22.2	SLC17A1, SLC17A3	SLC17A3			ENSG00000124564	NA	NA	rs1165150-C	rs1165150	0	1165150	3_prime_UTR_variant	0	0.325786	2e-14	13.699	(androstenediol (3beta,17beta) disulfate (2))	0.184	[0.14-0.23] unit increase	Illumina [13039987] (imputed)	N
2	6:25802083:C:T	6	25842032	rs1165150	2020-03-05	31959995	Schlosser P	2020-01-20	Nat Genet	www.ncbi.nlm.nih.gov/pubmed/31959995	Genetic studies of urinary metabolites illuminate mechanisms of detoxification and excretion in humans.	Urinary metabolite modules (eigenmetabolites) in chronic kidney disease	1,221 cases	406 cases	6p22.2	SLC17A1, SLC17A3, SLC17A4	SLC17A3			ENSG00000124564	NA	NA	rs1165150-C	rs1165150	0	1165150	3_prime_UTR_variant	0	0.49	2e-11	10.699	(3-hydroxysebacate, X-13874, X-18888, X-18938, X-21827)	0.006	[0.004-0.008] unit decrease	Illumina [7750367] (imputed)	N
2	rs1185977	6	25842203	rs4712976	2018-08-13	26148204	Wanga V	2015-09-01	Pharmacogenet Genomics	www.ncbi.nlm.nih.gov/pubmed/26148204	Genomewide association study of tenofovir pharmacokinetics and creatinine clearance in AIDS Clinical Trials Group protocol A5202.	Tenofovir clearance in HIV infection	243 European ancestry cases, 149 African American cases, 100 Hispanic American cases, 9 unknown ancestry cases	NA	6p22.2	NR	SLC17A3			ENSG00000124564	NA	NA	rs4712976-?	rs4712976	0	4712976	intron_variant	0	NR	8e-06	5.09691	(EA)	NA		Illumina [~ 5190000] (imputed)	N
2	rs1185977	6	25842203	rs4712976	2022-10-24	34321204	Harrison S	2021-07-28	Sci Adv	www.ncbi.nlm.nih.gov/pubmed/34321204	Testosterone and socioeconomic position: Mendelian randomization in 306,248 men and women in UK Biobank.	Sex hormone-binding globulin levels	148,248 British ancestry men	NA	6p22.2		SLC17A3			ENSG00000124564	NA	NA	rs4712976-T	rs4712976	0	4712976	intron_variant	0	0.27	2e-09	8.69897		0.53	[0.36-0.7] nmol/L increase	Affymetrix [NR] (imputed)	N
2	rs1185977	6	25842203	rs4712976	2020-12-14	32042192	Ruth KS	2020-02-10	Nat Med	www.ncbi.nlm.nih.gov/pubmed/32042192	Using human genetics to understand the disease impacts of testosterone in men and women.	Bioavailable testosterone levels	188,507 European ancestry women	NA	6p22.2	NR	SLC17A3			ENSG00000124564	NA	NA	rs4712976-C	rs4712976	0	4712976	intron_variant	0	0.732442	3e-11	10.5229		0.0186329	[0.013-0.024] unit increase	Affymetrix [16585745] (imputed)	N
2	6:25802083:C:T	6	25849620	rs942379	2023-01-09	35050183	Hysi PG	2022-01-11	Metabolites	www.ncbi.nlm.nih.gov/pubmed/35050183	Metabolome Genome-Wide Association Study Identifies 74 Novel Genomic Regions Influencing Plasma Metabolites Levels.	Decadienedioic acid (c10:2-dc) (X-21792) levels	8,809 European ancestry individuals	NA	6p22.2		SLC17A3			ENSG00000124564	NA	NA	rs942379-A	rs942379	0	942379	missense_variant	0	NR	1e-14	14		0.118	[0.089-0.147] unit increase	Affymetrix [10000000] (imputed)	N
2	rs1165206	6	25867566	rs1165206	2023-01-09	35050183	Hysi PG	2022-01-11	Metabolites	www.ncbi.nlm.nih.gov/pubmed/35050183	Metabolome Genome-Wide Association Study Identifies 74 Novel Genomic Regions Influencing Plasma Metabolites Levels.	X-21364 levels	8,809 European ancestry individuals	NA	6p22.2		SLC17A3			ENSG00000124564	NA	NA	rs1165206-A	rs1165206	0	1165206	intron_variant	0	NR	3e-12	11.5229		0.1	[0.073-0.127] unit decrease	Affymetrix [10000000] (imputed)	N
2	rs1165206	6	25867566	rs1165206	2023-01-09	35050183	Hysi PG	2022-01-11	Metabolites	www.ncbi.nlm.nih.gov/pubmed/35050183	Metabolome Genome-Wide Association Study Identifies 74 Novel Genomic Regions Influencing Plasma Metabolites Levels.	4-androsten-3beta,17beta-diol disulfate (2) levels	8,809 European ancestry individuals	NA	6p22.2		SLC17A3			ENSG00000124564	NA	NA	rs1165206-A	rs1165206	0	1165206	intron_variant	0	NR	6e-14	13.2218		0.103	[0.076-0.13] unit decrease	Affymetrix [10000000] (imputed)	N
2	6:25802083:C:T	6	25870542	rs1165205	2008-11-12	18834626	Dehghan A	2008-10-01	Lancet	www.ncbi.nlm.nih.gov/pubmed/18834626	Association of three genetic loci with uric acid concentration and risk of gout: a genome-wide association study.	Urate levels	11,847 European ancestry individuals	11,024 European ancestry individuals, 3,843 African American individuals	6p22.2	SLC17A3	SLC17A3			ENSG00000124564	NA	NA	rs1165205-?	rs1165205	0	1165205	intron_variant	0	0.47	4e-29	28.3979	(EA)	0.09	[0.07-0.11] unit decrease	Affymetrix, Illumina [up to 530683]	N
2	rs1185977	6	25873184	rs1408270	2018-08-13	26148204	Wanga V	2015-09-01	Pharmacogenet Genomics	www.ncbi.nlm.nih.gov/pubmed/26148204	Genomewide association study of tenofovir pharmacokinetics and creatinine clearance in AIDS Clinical Trials Group protocol A5202.	Tenofovir clearance in HIV infection	243 European ancestry cases, 149 African American cases, 100 Hispanic American cases, 9 unknown ancestry cases	NA	6p22.2	SLC17A3	SLC17A3			ENSG00000124564	NA	NA	rs1408270-?	rs1408270	0	1408270	intron_variant	0	NR	6e-07	6.22185		NA		Illumina [~ 5190000] (imputed)	N
2	rs1185977	6	25873184	rs1408270	2020-12-14	32042192	Ruth KS	2020-02-10	Nat Med	www.ncbi.nlm.nih.gov/pubmed/32042192	Using human genetics to understand the disease impacts of testosterone in men and women.	Sex hormone-binding globulin levels adjusted for BMI	368,929 European ancestry individuals	NA	6p22.2	NR	SLC17A3			ENSG00000124564	NA	NA	rs1408270-G	rs1408270	0	1408270	intron_variant	0	0.268144	5e-16	15.301		0.00745843	[0.0056-0.0093] unit increase	Affymetrix [16582909] (imputed)	N
2	rs1185977	6	25873184	rs1408270	2020-12-14	32042192	Ruth KS	2020-02-10	Nat Med	www.ncbi.nlm.nih.gov/pubmed/32042192	Using human genetics to understand the disease impacts of testosterone in men and women.	Sex hormone-binding globulin levels	370,125 European ancestry individuals	NA	6p22.2	NR	SLC17A3			ENSG00000124564	NA	NA	rs1408270-G	rs1408270	0	1408270	intron_variant	0	0.268144	1e-21	21		0.00982479	[0.0078-0.0119] unit increase	Affymetrix [16582965] (imputed)	N
2	6:25802083:C:T	6	25878361	rs566530	2020-09-10	32514006	Cho SK	2020-06-08	Sci Rep	www.ncbi.nlm.nih.gov/pubmed/32514006	Polygenic analysis of the effect of common and low-frequency genetic variants on serum uric acid levels in Korean individuals.	Serum uric acid levels	6,881 Korean ancestry individuals	3,914 Korean ancestry individuals	6p22.2	SLC17A3, SLC17A2	SLC17A3			ENSG00000124564	NA	NA	rs566530-T	rs566530	0	566530	intron_variant	0	0.1452	2e-09	8.69897		0.1452	[0.098-0.193] unit decrease	Affymetrix, Illumina [6129701] (imputed)	N
2	6:25802083:C:T	6	25878361	rs566530	2022-11-14	35347128	Yin X	2022-03-28	Nat Commun	www.ncbi.nlm.nih.gov/pubmed/35347128	Genome-wide association studies of metabolites in Finnish men identify disease-relevant loci.	Xanthurenate levels	6,136 Finnish ancestry individuals	NA	6p22.2		SLC17A3			ENSG00000124564	NA	NA	rs566530-C	rs566530	0	566530	intron_variant	0	NR	2e-14	13.699		0.15	unit increase	NR [16000000] (imputed)	N

### Sheet: MECPP_MEHP
Table F12. Annotation to the GWAS catalog of SNPs associated with phthalate levels or ratios at suggestive significance (p-value <1E-05) and additional SNPs in linkage disequilibrium (r2>0.6)
GenomicLocus	IndSigSNP	chr	bp	snp	DateAddedToCatalog	PMID	FirstAuth	Date	Journal	Link	Study	Trait	InitialN	ReplicationN	Region	ReportedGene	MappedGene	UpGene	DownGene	SNP_Gene_ID	UpGeneDist	DownGeneDist	Strongest	SNPs	marged	SNP_ID_cur	Context	intergenic	RiskAF	P	Pmlog	Ptext	OrBeta	95CI	Platform	CNV
3	rs4706296	6	70490511	rs9346353	2015-08-14	25469926	Gottlieb DJ	2014-12-02	Mol Psychiatry	www.ncbi.nlm.nih.gov/pubmed/25469926	Novel loci associated with usual sleep duration: the CHARGE Consortium Genome-Wide Association Study.	Sleep duration	47,180 European ancestry individuals	4,771 African American individuals	6q13	LMBRD1	LMBRD1			ENSG00000168216	NA	NA	rs9346353-?	rs9346353	0	9346353	intron_variant	0	NR	3e-06	5.52288	(EA)	2.03	[1.19-2.87] unit decrease	Affymetrix, Illumina [2033301]	N
3	rs4706296	6	70515105	rs62407462	2022-09-30	34391895	Kanai M	2021-08-12	Ann Oncol	www.ncbi.nlm.nih.gov/pubmed/34391895	Large-Scale Prospective Genome-Wide Association Study of Oxaliplatin in Stage II/III Colon Cancer and Neuropathy.	Time to recovery from peripheral sensory neuropathy in colon cancer	1,364 Japanese ancestry individuals	NA	6q13		LMBRD1			ENSG00000168216	NA	NA	rs62407462-C	rs62407462	0	62407462	intron_variant	0	0.58	1e-05	5		1.28	[1.16-1.42]	Illumina [6412903] (imputed)	N
5	rs2140998	7	26887112	rs591895	2023-02-09	36224396	Yengo L	2022-10-12	Nature	www.ncbi.nlm.nih.gov/pubmed/36224396	A saturated map of common genetic variants associated with human height.	Height	5,314,291 European ancestry, Hispanic or Latin American, East Asian ancestry, African ancestry, South Asian ancestry individuals	NA	7p15.2		SKAP2			ENSG00000005020	NA	NA	rs591895-G	rs591895	0	591895	intron_variant	0	0.1334	2e-22	21.699		0.009	[0.0072-0.0108] unit increase	Affymetrix, Illumina [1385132] (imputed)	N
5	rs2140998	7	27014988	rs706015	2018-04-25	24076602	Beecham AH	2013-11-01	Nat Genet	www.ncbi.nlm.nih.gov/pubmed/24076602	Analysis of immune-related loci identifies 48 new susceptibility variants for multiple sclerosis.	Multiple sclerosis	14,498 European ancestry cases, 24,091 European ancestry controls	14,802 European ancestry cases, 26,703 European ancestry controls	7p15.2	intergenic	SKAP2			ENSG00000005020	NA	NA	rs706015-C	rs706015	0	706015	intron_variant	0	0.18	1e-10	10		1.1		Illumina [161311]	N
6	rs850326	7	145120062	rs850326	2022-12-08	35680011	Pandit R	2022-06-06	Genomics	www.ncbi.nlm.nih.gov/pubmed/35680011	First report on genome wide association study in western Indian population reveals host genetic factors for COVID-19 severity and outcome.	Mortality in COVID-19	94 western Indian ancestry deceased cases, 317 western Indian ancestry recovered cases	NA	7q35		RPL7P59 - DPY19L4P2	ENSG00000225918	ENSG00000231839		382028	160228	rs850326-?	rs850326	0	850326	intergenic_variant	1	NR	2e-06	5.69897		NA		NR [6332698] (imputed)	N
9	rs7910609	10	96388665	rs78150064	2023-03-13	36635386	Chen Y	2023-01-12	Nat Genet	www.ncbi.nlm.nih.gov/pubmed/36635386	Genomic atlas of the plasma metabolome prioritizes metabolites implicated in human diseases.	X-11787 levels	8,247 European ancestry individuals	NA	10q23.33		HELLS - CTBP2P2	ENSG00000119969	ENSG00000235746		15003	17456	rs78150064-T	rs78150064	0	78150064	intergenic_variant	1	0.0624848	1e-52	52		0.467986	[0.41-0.53] unit decrease	Affymetrix [15431000] (imputed)	N
9	rs7910609	10	96389784	rs79172815	2023-01-09	35050183	Hysi PG	2022-01-11	Metabolites	www.ncbi.nlm.nih.gov/pubmed/35050183	Metabolome Genome-Wide Association Study Identifies 74 Novel Genomic Regions Influencing Plasma Metabolites Levels.	X-17653 levels	8,809 European ancestry individuals	NA	10q23.33		HELLS - CTBP2P2	ENSG00000119969	ENSG00000235746		16122	16337	rs79172815-A	rs79172815	0	79172815	regulatory_region_variant	1	NR	4e-12	11.3979		0.218	[0.16-0.28] unit increase	Affymetrix [10000000] (imputed)	N
9	rs34195517	10	96405329	rs12772169	2009-07-24	19578179	Teichert M	2009-07-04	Hum Mol Genet	www.ncbi.nlm.nih.gov/pubmed/19578179	A genome-wide association study of acenocoumarol maintenance dosage.	Acenocoumarol maintenance dosage	1,451 European ancestry individuals	287 individuals	10q23.33	CYP2C18	HELLS - CTBP2P2	ENSG00000119969	ENSG00000235746		31667	792	rs12772169-?	rs12772169	0	12772169	intergenic_variant	1	NR	8e-12	11.0969		NA		Illumina [~ 550000]	N
9	rs34195517	10	96405329	rs12772169	2019-08-07	28686080	Liu N	2017-07-07	Pharmacogenomics	www.ncbi.nlm.nih.gov/pubmed/28686080	Influence of common and rare genetic variation on warfarin dose among African-Americans and European-Americans using the exome array.	Warfarin maintenance dose (adjusted for clinical factors)	701 European ancestry individuals, 539 African American individuals	137 European Ancestry individuals, 330 African American individuals	10q23.33	Intergenic	HELLS - CTBP2P2	ENSG00000119969	ENSG00000235746		31667	792	rs12772169-A	rs12772169	0	12772169	intergenic_variant	1	0.41	8e-10	9.09691	(AA)	0.102	unit decrease	Illumina [247870]	N
9	rs7910609	10	96406166	rs74150870	2023-06-22	37277652	Schlosser P	2023-06-05	Nat Genet	www.ncbi.nlm.nih.gov/pubmed/37277652	Genetic studies of paired metabolomes reveal enzymatic and transport processes at the interface of plasma and urine.	Plasma X-11308 levels in chronic kidney disease	4,917 European ancestry individuals	NA	10q23.33		CTBP2P2			ENSG00000235746	NA	NA	rs74150870-A	rs74150870	0	74150870	non_coding_transcript_exon_variant	0	0.07	2e-12	11.699		0.24	[0.17-0.31] unit increase	Illumina [7723939] (imputed)	N
9	rs34195517	10	96420339	rs137891020	2017-06-29	28207573	Backman JD	2017-04-01	Pharmacogenet Genomics	www.ncbi.nlm.nih.gov/pubmed/28207573	Genome-wide analysis of clopidogrel active metabolite levels identifies novel variants that influence antiplatelet response.	Clopidogrel active metabolite levels	513 Amish individuals	NA	10q23.33	CYP2C9, CYP2C18, CYP2C19	CTBP2P2 - CYP2C18	ENSG00000235746	ENSG00000108242		12586	23147	rs137891020-T	rs137891020	1	9732195	intergenic_variant	1	0.19	1e-14	14		6.29	[NR] unit decrease	Affymetrix [7884700] (imputed)	N
9	rs7910609	10	96422730	rs145080284	2018-09-06	29923122	Kakuta Y	2018-06-19	J Gastroenterol	www.ncbi.nlm.nih.gov/pubmed/29923122	NUDT15 codon 139 is the best pharmacogenetic marker for predicting thiopurine-induced severe adverse events in Japanese patients with inflammatory bowel disease: a multicenter study.	Thiopurine-induced alopecia in inflammatory bowel disease	81 Japanese ancestry cases, 1,139 Japanese ancestry controls	NA	10q23.33	HELLS, CYP2C18, CYP2C19, TBC1D12	CTBP2P2 - CYP2C18	ENSG00000235746	ENSG00000108242		14977	20756	rs145080284-?	rs145080284	0	145080284	intergenic_variant	1	NR	1e-06	6		3.8	[2.2-6.5]	Affymetrix [> 5000000] (imputed)	N
9	rs34195517	10	96434823	rs34870400	2021-02-19	33547301	Chen VL	2021-02-05	Nat Commun	www.ncbi.nlm.nih.gov/pubmed/33547301	Genome-wide association study of serum liver enzymes implicates diverse metabolic and liver pathology.	Serum alkaline phosphatase levels	390,964 European ancestry individuals	105,030 East Asian ancestry individuals	10q23.33	HELLS, CYP2C18	CTBP2P2 - CYP2C18	ENSG00000235746	ENSG00000108242		27070	8663	rs34870400-C	rs34870400	0	34870400	intergenic_variant	1	0.22	2e-10	9.69897		6.34	z-score increase	Affymetrix [4311822] (imputed)	N
9	rs7910609	10	96460278	rs143966491	2023-03-13	36635386	Chen Y	2023-01-12	Nat Genet	www.ncbi.nlm.nih.gov/pubmed/36635386	Genomic atlas of the plasma metabolome prioritizes metabolites implicated in human diseases.	Glycine conjugate of C10H14O2 (1) levels	8,128 European ancestry individuals	NA	10q23.33		CYP2C18			ENSG00000108242	NA	NA	rs143966491-A	rs143966491	0	143966491	intron_variant	0	0.0620609	2e-35	34.699		0.398383	[0.34-0.46] unit increase	Affymetrix [15426648] (imputed)	N
9	rs7910609	10	96464730	rs7896133	2018-09-12	23093944	Krumsiek J	2012-10-18	PLoS Genet	www.ncbi.nlm.nih.gov/pubmed/23093944	Mining the unknown: a systems approach to metabolite identification combining genetic and metabolic information.	Serum metabolite levels	1,678 European ancestry individuals	NA	10q23.33	CYP2C18, CYP2C19	CYP2C18			ENSG00000108242	NA	NA	rs7896133-?	rs7896133	0	7896133	intron_variant	0	NR	4e-26	25.3979	(X-11787)	0.05619	[NR] unit decrease	Affymetrix [655658]	N
9	rs7910609	10	96492543	rs7094920	2023-06-22	37277652	Schlosser P	2023-06-05	Nat Genet	www.ncbi.nlm.nih.gov/pubmed/37277652	Genetic studies of paired metabolomes reveal enzymatic and transport processes at the interface of plasma and urine.	Plasma metabolonic lactone sulfate levels in chronic kidney disease	4,811 European ancestry individuals	NA	10q23.33		CYP2C18			ENSG00000108242	NA	NA	rs7094920-A	rs7094920	0	7094920	intron_variant	0	0.08	6e-17	16.2218		0.347	[0.27-0.43] unit increase	Illumina [7723282] (imputed)	N
9	rs58667319	10	96524395	rs58667319	2020-09-21	32888493	Chen MH	2020-09-01	Cell	www.ncbi.nlm.nih.gov/pubmed/32888493	Trans-ethnic and Ancestry-Specific Blood-Cell Genetics in 746,667 Individuals from 5 Global Populations.	Lymphocyte count	524,923 European ancestry individuals	NA	10q23.33	NR	CYP2C19			ENSG00000165841	NA	NA	rs58667319-T	rs58667319	0	58667319	intron_variant	0	0.122978	1e-15	15		0.02322	[0.018-0.029] SD unit decrease	Affymetrix, Illumina [50265552] (imputed)	N
9	rs7910609	10	96557212	rs116855710	2023-06-22	37277652	Schlosser P	2023-06-05	Nat Genet	www.ncbi.nlm.nih.gov/pubmed/37277652	Genetic studies of paired metabolomes reveal enzymatic and transport processes at the interface of plasma and urine.	Plasma X-21258 levels in chronic kidney disease	4,954 European ancestry individuals	NA	10q23.33		CYP2C19			ENSG00000165841	NA	NA	rs116855710-T	rs116855710	0	116855710	intron_variant	0	0.07	5e-20	19.301		0.577	[0.45-0.7] unit increase	Illumina [7723800] (imputed)	N
9	rs7910609	10	96557212	rs116855710	2023-06-22	37277652	Schlosser P	2023-06-05	Nat Genet	www.ncbi.nlm.nih.gov/pubmed/37277652	Genetic studies of paired metabolomes reveal enzymatic and transport processes at the interface of plasma and urine.	Urine X-21258 levels in chronic kidney disease	4,784 European ancestry individuals	NA	10q23.33		CYP2C19			ENSG00000165841	NA	NA	rs116855710-T	rs116855710	0	116855710	intron_variant	0	0.08	5e-16	15.301		0.559	[0.42-0.69] unit increase	Illumina [7724212] (imputed)	N
9	rs7910609	10	96561988	rs113546720	2023-01-09	35050183	Hysi PG	2022-01-11	Metabolites	www.ncbi.nlm.nih.gov/pubmed/35050183	Metabolome Genome-Wide Association Study Identifies 74 Novel Genomic Regions Influencing Plasma Metabolites Levels.	Thymol sulfate levels	8,809 European ancestry individuals	NA	10q23.33		CYP2C19			ENSG00000165841	NA	NA	rs113546720-A	rs113546720	0	113546720	intron_variant	0	NR	6e-17	16.2218		0.262	[0.2-0.32] unit increase	Affymetrix [10000000] (imputed)	N
9	rs7910609	10	96568035	rs11188082	2023-01-06	36210801	Asiimwe IG	2022-09-23	Front Pharmacol	www.ncbi.nlm.nih.gov/pubmed/36210801	A genome-wide association study of plasma concentrations of warfarin enantiomers and metabolites in sub-Saharan black-African patients.	S-warfarin levels	531 Sub-Saharan African ancestry individuals	NA	10q23.33		CYP2C19			ENSG00000165841	NA	NA	rs11188082-?	rs11188082	0	11188082	intron_variant	0	NR	9e-06	5.04576		0.28493	[0.16-0.41] unit decrease	Illumina [17268054] (imputed)	N
9	rs7910609	10	96568035	rs11188082	2023-01-06	36210801	Asiimwe IG	2022-09-23	Front Pharmacol	www.ncbi.nlm.nih.gov/pubmed/36210801	A genome-wide association study of plasma concentrations of warfarin enantiomers and metabolites in sub-Saharan black-African patients.	S-warfarin to R-warfarin ratio	524 Sub-Saharan African ancestry individuals	NA	10q23.33		CYP2C19			ENSG00000165841	NA	NA	rs11188082-?	rs11188082	0	11188082	intron_variant	0	NR	2e-17	16.699		0.47719	[0.37-0.58] unit decrease	Illumina [17268054] (imputed)	N
9	rs7910609	10	96574699	rs113225663	2023-03-13	36635386	Chen Y	2023-01-12	Nat Genet	www.ncbi.nlm.nih.gov/pubmed/36635386	Genomic atlas of the plasma metabolome prioritizes metabolites implicated in human diseases.	X-12544 levels	7,471 European ancestry individuals	NA	10q23.33		CYP2C19			ENSG00000165841	NA	NA	rs113225663-T	rs113225663	0	113225663	intron_variant	0	0.0630133	8e-11	10.0969		0.216182	[0.15-0.28] unit increase	Affymetrix [15399646] (imputed)	N
9	rs7910609	10	96582674	rs115249611	2023-01-09	35050183	Hysi PG	2022-01-11	Metabolites	www.ncbi.nlm.nih.gov/pubmed/35050183	Metabolome Genome-Wide Association Study Identifies 74 Novel Genomic Regions Influencing Plasma Metabolites Levels.	X-11308 levels	8,809 European ancestry individuals	NA	10q23.33		CYP2C19			ENSG00000165841	NA	NA	rs115249611-AT	rs115249611	0	115249611	intron_variant	0	NR	2e-41	40.699		0.397	[0.34-0.45] unit increase	Affymetrix [10000000] (imputed)	N
9	rs34195517	10	96589576	rs112835152	2023-01-06	36210801	Asiimwe IG	2022-09-23	Front Pharmacol	www.ncbi.nlm.nih.gov/pubmed/36210801	A genome-wide association study of plasma concentrations of warfarin enantiomers and metabolites in sub-Saharan black-African patients.	S-6-hydroxywarfarin to S-warfarin ratio	510 Sub-Saharan African ancestry individuals	NA	10q23.33		CYP2C19			ENSG00000165841	NA	NA	rs112835152-?	rs112835152	0	112835152	intron_variant	0	NR	4e-08	7.39794		0.30765	[0.2-0.42] unit decrease	Illumina [17268054] (imputed)	N
9	rs34195517	10	96599510	rs7915414	2017-06-29	28207573	Backman JD	2017-04-01	Pharmacogenet Genomics	www.ncbi.nlm.nih.gov/pubmed/28207573	Genome-wide analysis of clopidogrel active metabolite levels identifies novel variants that influence antiplatelet response.	Clopidogrel active metabolite levels	513 Amish individuals	NA	10q23.33	NR	CYP2C19			ENSG00000165841	NA	NA	rs7915414-A	rs7915414	0	7915414	intron_variant	0	0.2	3e-14	13.5229		6.01	[NR] unit decrease	Affymetrix [7884700] (imputed)	N
9	rs35013847	10	96636105	rs2104162	2023-01-09	35050183	Hysi PG	2022-01-11	Metabolites	www.ncbi.nlm.nih.gov/pubmed/35050183	Metabolome Genome-Wide Association Study Identifies 74 Novel Genomic Regions Influencing Plasma Metabolites Levels.	X-17654 levels	8,809 European ancestry individuals	NA	10q23.33		CYP2C58P - RPL7AP52	ENSG00000235199	ENSG00000225354		3219	6206	rs2104162-C	rs2104162	0	2104162	upstream_gene_variant	1	NR	3e-28	27.5229		0.173	[0.14-0.2] unit increase	Affymetrix [10000000] (imputed)	N
9	rs7910609	10	96639896	rs17110321	2018-09-12	23093944	Krumsiek J	2012-10-18	PLoS Genet	www.ncbi.nlm.nih.gov/pubmed/23093944	Mining the unknown: a systems approach to metabolite identification combining genetic and metabolic information.	Serum metabolite levels	1,678 European ancestry individuals	NA	10q23.33	CYP2C18, CYP2C19, CYP2C9	CYP2C58P - RPL7AP52	ENSG00000235199	ENSG00000225354		7010	2415	rs17110321-?	rs17110321	0	17110321	regulatory_region_variant	1	NR	7e-23	22.1549	(X-11787)	0.05321	[NR] unit decrease	Affymetrix [655658]	N
9	rs35013847	10	96652320	rs35013847	2021-06-09	33972514	Pazoki R	2021-05-10	Nat Commun	www.ncbi.nlm.nih.gov/pubmed/33972514	Genetic analysis in European ancestry individuals identifies 517 loci associated with liver enzymes.	Liver enzyme levels (alkaline phosphatase)	437,438 European ancestry individuals	315,572 European ancestry individuals	10q23.33	CYP2C19	RPL7AP52 - CYP2C9	ENSG00000225354	ENSG00000138109		9220	46095	rs35013847-G	rs35013847	0	35013847	intergenic_variant	1	0.649637	6e-20	19.2218		0.00211983	[0.0016-0.0026] unit decrease	Affymetrix [13995440] (imputed)	N
9	rs7910609	10	96657400	rs112577588	2023-03-13	36635386	Chen Y	2023-01-12	Nat Genet	www.ncbi.nlm.nih.gov/pubmed/36635386	Genomic atlas of the plasma metabolome prioritizes metabolites implicated in human diseases.	X-17654 levels	7,690 European ancestry individuals	NA	10q23.33		RPL7AP52 - CYP2C9	ENSG00000225354	ENSG00000138109		14300	41015	rs112577588-T	rs112577588	0	112577588	intergenic_variant	1	0.0624268	3e-55	54.5229		0.499897	[0.44-0.56] unit increase	Affymetrix [15408966] (imputed)	N
9	rs7910609	10	96665937	rs1853207	2022-12-09	24816252	Shin SY	2014-05-11	Nat Genet	www.ncbi.nlm.nih.gov/pubmed/24816252	An atlas of genetic influences on human blood metabolites.	X-11247 levels	7,403 European ancestry individuals	NA	10q23.33		RPL7AP52 - CYP2C9	ENSG00000225354	ENSG00000138109		22837	32478	rs1853207-T	rs1853207	0	1853207	intergenic_variant	1	0.06	1e-12	12		0.109	[0.08-0.138] unit increase	Affymetrix, Illumina [2100000] (imputed)	N
9	rs9332238	10	96666504	rs7917253	2023-01-09	35050183	Hysi PG	2022-01-11	Metabolites	www.ncbi.nlm.nih.gov/pubmed/35050183	Metabolome Genome-Wide Association Study Identifies 74 Novel Genomic Regions Influencing Plasma Metabolites Levels.	X-11787 levels	8,809 European ancestry individuals	NA	10q23.33		RPL7AP52 - CYP2C9	ENSG00000225354	ENSG00000138109		23404	31911	rs7917253-C	rs7917253	0	7917253	intergenic_variant	1	NR	1e-91	91		0.362	[0.33-0.4] unit decrease	Affymetrix [10000000] (imputed)	N
9	rs9332238	10	96669360	rs57991629	2023-03-13	36635386	Chen Y	2023-01-12	Nat Genet	www.ncbi.nlm.nih.gov/pubmed/36635386	Genomic atlas of the plasma metabolome prioritizes metabolites implicated in human diseases.	Metabolonic lactone sulfate levels	8,203 European ancestry individuals	NA	10q23.33		RPL7AP52 - CYP2C9	ENSG00000225354	ENSG00000138109		26260	29055	rs57991629-C	rs57991629	0	57991629	intergenic_variant	1	0.196107	2e-19	18.699		0.173928	[0.14-0.21] unit increase	Affymetrix [15429181] (imputed)	N
9	rs9332238	10	96669360	rs57991629	2023-06-22	37277652	Schlosser P	2023-06-05	Nat Genet	www.ncbi.nlm.nih.gov/pubmed/37277652	Genetic studies of paired metabolomes reveal enzymatic and transport processes at the interface of plasma and urine.	Urine glucuronide of C14H22O4 (3)* levels in chronic kidney disease	3,996 European ancestry individuals	NA	10q23.33		RPL7AP52 - CYP2C9	ENSG00000225354	ENSG00000138109		26260	29055	rs57991629-C	rs57991629	0	57991629	intergenic_variant	1	0.19	3e-23	22.5229		0.298	[0.24-0.36] unit decrease	Illumina [7724079] (imputed)	N
9	rs9332238	10	96669360	rs57991629	2023-05-31	36764567	Davyson E	2023-02-09	Biol Psychiatry	www.ncbi.nlm.nih.gov/pubmed/36764567	Metabolomic Investigation of Major Depressive Disorder Identifies a Potentially Causal Association With Polyunsaturated Fatty Acids.	Omega-6 fatty acids to omega-3 fatty acids ratio (UKB data field 23459)	88,268 European ancestry individuals	NA	10q23.33		RPL7AP52 - CYP2C9	ENSG00000225354	ENSG00000138109		26260	29055	rs57991629-C	rs57991629	0	57991629	intergenic_variant	1	0.20468	8e-10	9.09691		0.0347461	[0.024-0.046] unit decrease	NR [16366159] (imputed)	N
9	rs7910609	10	96694591	rs75794524	2023-03-13	36635386	Chen Y	2023-01-12	Nat Genet	www.ncbi.nlm.nih.gov/pubmed/36635386	Genomic atlas of the plasma metabolome prioritizes metabolites implicated in human diseases.	Thymol sulfate levels	8,063 European ancestry individuals	NA	10q23.33		RPL7AP52 - CYP2C9	ENSG00000225354	ENSG00000138109		51491	3824	rs75794524-A	rs75794524	0	75794524	upstream_gene_variant	1	0.0646964	1e-11	11		0.214506	[0.15-0.28] unit increase	Affymetrix [15425707] (imputed)	N
9	rs9332238	10	96695080	rs61886769	2023-05-31	36764567	Davyson E	2023-02-09	Biol Psychiatry	www.ncbi.nlm.nih.gov/pubmed/36764567	Metabolomic Investigation of Major Depressive Disorder Identifies a Potentially Causal Association With Polyunsaturated Fatty Acids.	Omega-3 fatty acids to total fatty acids percentage (UKB data field 23451)	88,268 European ancestry individuals	NA	10q23.33		RPL7AP52 - CYP2C9	ENSG00000225354	ENSG00000138109		51980	3335	rs61886769-C	rs61886769	0	61886769	upstream_gene_variant	1	0.202235	2e-10	9.69897		0.0359768	[0.025-0.047] unit increase	NR [16366159] (imputed)	N
9	rs7910609	10	96696555	rs9332093	2022-11-14	35347128	Yin X	2022-03-28	Nat Commun	www.ncbi.nlm.nih.gov/pubmed/35347128	Genome-wide association studies of metabolites in Finnish men identify disease-relevant loci.	X-17654 levels	6,136 Finnish ancestry individuals	NA	10q23.33		RPL7AP52 - CYP2C9	ENSG00000225354	ENSG00000138109		53455	1860	rs9332093-G	rs9332093	0	9332093	upstream_gene_variant	1	NR	3e-45	44.5229		0.58	unit increase	NR [16000000] (imputed)	N
9	rs7910609	10	96696555	rs9332093	2022-11-14	35347128	Yin X	2022-03-28	Nat Commun	www.ncbi.nlm.nih.gov/pubmed/35347128	Genome-wide association studies of metabolites in Finnish men identify disease-relevant loci.	X-11308 levels	6,136 Finnish ancestry individuals	NA	10q23.33		RPL7AP52 - CYP2C9	ENSG00000225354	ENSG00000138109		53455	1860	rs9332093-G	rs9332093	0	9332093	upstream_gene_variant	1	NR	7e-18	17.1549		0.35	unit increase	NR [16000000] (imputed)	N
9	rs7910609	10	96696903	rs61604699	2022-11-14	35347128	Yin X	2022-03-28	Nat Commun	www.ncbi.nlm.nih.gov/pubmed/35347128	Genome-wide association studies of metabolites in Finnish men identify disease-relevant loci.	Glycine conjugate of C10H14O2 (1) levels	6,136 Finnish ancestry individuals	NA	10q23.33		RPL7AP52 - CYP2C9	ENSG00000225354	ENSG00000138109		53803	1512	rs61604699-A	rs61604699	0	61604699	upstream_gene_variant	1	NR	1e-30	30		0.47	unit increase	NR [16000000] (imputed)	N
9	rs9332238	10	96702047	rs1799853	2009-03-30	19300499	Takeuchi F	2009-03-20	PLoS Genet	www.ncbi.nlm.nih.gov/pubmed/19300499	A genome-wide association study confirms VKORC1, CYP2C9, and CYP4F2 as principal genetic determinants of warfarin dose.	Warfarin maintenance dose	1,053 European ancestry individuals	588 European ancestry individuals	10q23.33	CYP2C9	CYP2C9			ENSG00000138109	NA	NA	rs1799853-?	rs1799853	0	1799853	missense_variant	0	0.11	1e-31	31		0.54	[0.45-0.63] mg/week decrease	Illumina [325997]	N
9	rs9332238	10	96707202	rs4086116	2008-06-26	18535201	Cooper GM	2008-06-05	Blood	www.ncbi.nlm.nih.gov/pubmed/18535201	A genome-wide scan for common genetic variants with a large influence on warfarin maintenance dose.	Warfarin maintenance dose	181 European ancestry individuals	374 European ancestry individuals	10q23.33	CYP2C9	CYP2C9			ENSG00000138109	NA	NA	rs4086116-?	rs4086116	0	4086116	intron_variant	0	NR	6e-12	11.2218		NA		Illumina [538629]	N
9	rs7910609	10	96719521	rs111667734	2023-06-22	37277652	Schlosser P	2023-06-05	Nat Genet	www.ncbi.nlm.nih.gov/pubmed/37277652	Genetic studies of paired metabolomes reveal enzymatic and transport processes at the interface of plasma and urine.	Plasma X-17654 levels in chronic kidney disease	4,872 European ancestry individuals	NA	10q23.33		CYP2C9			ENSG00000138109	NA	NA	rs111667734-A	rs111667734	0	111667734	intron_variant	0	0.07	4e-19	18.3979		0.235	[0.18-0.29] unit increase	Illumina [7723955] (imputed)	N
9	rs7910609	10	96719521	rs111667734	2023-06-22	37277652	Schlosser P	2023-06-05	Nat Genet	www.ncbi.nlm.nih.gov/pubmed/37277652	Genetic studies of paired metabolomes reveal enzymatic and transport processes at the interface of plasma and urine.	Urine X-17324 levels in chronic kidney disease	4,659 European ancestry individuals	NA	10q23.33		CYP2C9			ENSG00000138109	NA	NA	rs111667734-A	rs111667734	0	111667734	intron_variant	0	0.07	4e-17	16.3979		0.34	[0.26-0.42] unit decrease	Illumina [7723683] (imputed)	N
9	rs7910609	10	96719521	rs111667734	2023-06-22	37277652	Schlosser P	2023-06-05	Nat Genet	www.ncbi.nlm.nih.gov/pubmed/37277652	Genetic studies of paired metabolomes reveal enzymatic and transport processes at the interface of plasma and urine.	Urine X-24354 levels in chronic kidney disease	4,713 European ancestry individuals	NA	10q23.33		CYP2C9			ENSG00000138109	NA	NA	rs111667734-A	rs111667734	0	111667734	intron_variant	0	0.08	2e-13	12.699		0.323	[0.24-0.41] unit increase	Illumina [7722759] (imputed)	N
9	rs7910609	10	96719521	rs111667734	2023-06-22	37277652	Schlosser P	2023-06-05	Nat Genet	www.ncbi.nlm.nih.gov/pubmed/37277652	Genetic studies of paired metabolomes reveal enzymatic and transport processes at the interface of plasma and urine.	Urine glycine conjugate of C10H14O2 (1)* levels in chronic kidney disease	4,897 European ancestry individuals	NA	10q23.33		CYP2C9			ENSG00000138109	NA	NA	rs111667734-A	rs111667734	0	111667734	intron_variant	0	0.07	5e-14	13.301		0.332	[0.25-0.42] unit increase	Illumina [7724256] (imputed)	N
9	rs9332238	10	96719845	rs74494115	2022-11-14	35347128	Yin X	2022-03-28	Nat Commun	www.ncbi.nlm.nih.gov/pubmed/35347128	Genome-wide association studies of metabolites in Finnish men identify disease-relevant loci.	X-11787 levels	6,136 Finnish ancestry individuals	NA	10q23.33		CYP2C9			ENSG00000138109	NA	NA	rs74494115-T	rs74494115	0	74494115	intron_variant	0	NR	5e-64	63.301		0.41	unit decrease	NR [16000000] (imputed)	N
9	rs9332238	10	96725535	rs4917639	2023-03-13	36635386	Chen Y	2023-01-12	Nat Genet	www.ncbi.nlm.nih.gov/pubmed/36635386	Genomic atlas of the plasma metabolome prioritizes metabolites implicated in human diseases.	X-11787 levels	8,247 European ancestry individuals	NA	10q23.33		CYP2C9			ENSG00000138109	NA	NA	rs4917639-C	rs4917639	0	4917639	intron_variant	0	0.193345	1e-73	73		0.337856	[0.3-0.37] unit decrease	Affymetrix [15431000] (imputed)	N
9	rs9332238	10	96728169	rs55891451	2022-04-27	35213538	Richardson TG	2022-02-25	PLoS Biol	www.ncbi.nlm.nih.gov/pubmed/35213538	Characterising metabolomic signatures of lipid-modifying therapies through drug target mendelian randomisation.	Omega-3 fatty acid levels	115,006 European ancestry individuals	NA	10q23.33		CYP2C9			ENSG00000138109	NA	NA	rs55891451-A	rs55891451	0	55891451	intron_variant	0	0.79828	2e-11	10.699		0.033166	[0.023-0.043] unit decrease	NR [11722792] (imputed)	N
9	rs9332238	10	96728169	rs55891451	2022-04-27	35213538	Richardson TG	2022-02-25	PLoS Biol	www.ncbi.nlm.nih.gov/pubmed/35213538	Characterising metabolomic signatures of lipid-modifying therapies through drug target mendelian randomisation.	Docosahexaenoic acid levels	115,006 European ancestry individuals	NA	10q23.33		CYP2C9			ENSG00000138109	NA	NA	rs55891451-A	rs55891451	0	55891451	intron_variant	0	0.79828	1e-10	10		0.03156	[0.022-0.041] unit decrease	NR [11722792] (imputed)	N
9	rs9332238	10	96728169	rs55891451	2022-08-31	35692035	Borges MC	2022-06-13	BMC Med	www.ncbi.nlm.nih.gov/pubmed/35692035	Role of circulating polyunsaturated fatty acids on cardiovascular diseases risk: analysis using Mendelian randomization and fatty acid genetic association data from over 114,000 UK Biobank participants.	Circulating docosahexaenoic acid levels	114,999 European ancestry individuals	NA	10q23.33		CYP2C9			ENSG00000138109	NA	NA	rs55891451-A	rs55891451	0	55891451	intron_variant	0	0.8	1e-10	10		0.032	[0.022-0.042] unit decrease	NR [12321876] (imputed)	N
9	rs9332238	10	96728169	rs55891451	2022-08-31	35692035	Borges MC	2022-06-13	BMC Med	www.ncbi.nlm.nih.gov/pubmed/35692035	Role of circulating polyunsaturated fatty acids on cardiovascular diseases risk: analysis using Mendelian randomization and fatty acid genetic association data from over 114,000 UK Biobank participants.	Total omega-3 fatty acid levels	114,999 European ancestry individuals	NA	10q23.33		CYP2C9			ENSG00000138109	NA	NA	rs55891451-A	rs55891451	0	55891451	intron_variant	0	0.8	2e-11	10.699		0.034	[0.024-0.044] unit decrease	NR [12321876] (imputed)	N
9	rs7910609	10	96730086	rs370247558	2022-11-14	35347128	Yin X	2022-03-28	Nat Commun	www.ncbi.nlm.nih.gov/pubmed/35347128	Genome-wide association studies of metabolites in Finnish men identify disease-relevant loci.	Thymol sulfate levels	6,136 Finnish ancestry individuals	NA	10q23.33		CYP2C9			ENSG00000138109	NA	NA	rs370247558-A	rs370247558	0	370247558	intron_variant	0	NR	3e-14	13.5229		0.32	unit increase	NR [16000000] (imputed)	N
9	rs7910609	10	96734339	rs10509680	2010-10-05	20833655	Cha PC	2010-09-10	Hum Mol Genet	www.ncbi.nlm.nih.gov/pubmed/20833655	Genome-wide association study identifies genetic determinants of warfarin responsiveness for Japanese.	Warfarin maintenance dose	807 Japanese ancestry low dose individuals, 701 Japanese ancestry high dose individuals	444 Japanese ancestry individuals	10q23.33	CYP2C9	CYP2C9			ENSG00000138109	NA	NA	rs10509680-?	rs10509680	0	10509680	intron_variant	0	NR	4e-07	6.39794		NA		Illumina [485227]	N
9	rs9332238	10	96734676	rs1934963	2022-12-09	24816252	Shin SY	2014-05-11	Nat Genet	www.ncbi.nlm.nih.gov/pubmed/24816252	An atlas of genetic influences on human blood metabolites.	X-11787 levels	7,811 European ancestry individuals	NA	10q23.33		CYP2C9			ENSG00000138109	NA	NA	rs1934963-T	rs1934963	0	1934963	intron_variant	0	0.8	9e-65	64.0458		0.029	[0.025-0.033] unit increase	Affymetrix, Illumina [2100000] (imputed)	N
9	rs7910609	10	96741053	rs1057910	2009-03-30	19300499	Takeuchi F	2009-03-20	PLoS Genet	www.ncbi.nlm.nih.gov/pubmed/19300499	A genome-wide association study confirms VKORC1, CYP2C9, and CYP4F2 as principal genetic determinants of warfarin dose.	Warfarin maintenance dose	1,053 European ancestry individuals	588 European ancestry individuals	10q23.33	CYP2C9	CYP2C9			ENSG00000138109	NA	NA	rs1057910-?	rs1057910	0	1057910	missense_variant	0	0.07	3e-79	78.5229		1.11	[1.00-1.22] mg/week decrease	Illumina [325997]	N
9	rs7910609	10	96747206	rs76076565	2023-06-22	37277652	Schlosser P	2023-06-05	Nat Genet	www.ncbi.nlm.nih.gov/pubmed/37277652	Genetic studies of paired metabolomes reveal enzymatic and transport processes at the interface of plasma and urine.	Plasma glycine conjugate of C10H14O2 (1)* levels in chronic kidney disease	4,763 European ancestry individuals	NA	10q23.33		CYP2C9			ENSG00000138109	NA	NA	rs76076565-T	rs76076565	0	76076565	intron_variant	0	0.07	2e-14	13.699		0.312	[0.23-0.39] unit increase	Illumina [7723407] (imputed)	N
9	rs9332238	10	96748492	rs9332238	2022-04-27	35213538	Richardson TG	2022-02-25	PLoS Biol	www.ncbi.nlm.nih.gov/pubmed/35213538	Characterising metabolomic signatures of lipid-modifying therapies through drug target mendelian randomisation.	Ratio of omega-6 fatty acids to omega-3 fatty acids	115,006 European ancestry individuals	NA	10q23.33		CYP2C9			ENSG00000138109	NA	NA	rs9332238-G	rs9332238	0	9332238	intron_variant	0	0.801701	3e-12	11.5229		0.0347177	[0.025-0.044] unit increase	NR [11722792] (imputed)	N
9	rs9332238	10	96748492	rs9332238	2023-01-09	35050183	Hysi PG	2022-01-11	Metabolites	www.ncbi.nlm.nih.gov/pubmed/35050183	Metabolome Genome-Wide Association Study Identifies 74 Novel Genomic Regions Influencing Plasma Metabolites Levels.	X-17654 levels	8,809 European ancestry individuals	NA	10q23.33		CYP2C9			ENSG00000138109	NA	NA	rs9332238-A	rs9332238	0	9332238	intron_variant	0	NR	1e-57	57		0.304	[0.27-0.34] unit increase	Affymetrix [10000000] (imputed)	N
9	rs9332238	10	96748492	rs9332238	2023-06-22	37277652	Schlosser P	2023-06-05	Nat Genet	www.ncbi.nlm.nih.gov/pubmed/37277652	Genetic studies of paired metabolomes reveal enzymatic and transport processes at the interface of plasma and urine.	Plasma X-11787 levels in chronic kidney disease	4,959 European ancestry individuals	NA	10q23.33		CYP2C9			ENSG00000138109	NA	NA	rs9332238-A	rs9332238	0	9332238	intron_variant	0	0.2	1e-38	38		0.102	[0.086-0.118] unit decrease	Illumina [7723848] (imputed)	N
9	rs7910609	10	96749181	rs9332245	2018-09-12	23093944	Krumsiek J	2012-10-18	PLoS Genet	www.ncbi.nlm.nih.gov/pubmed/23093944	Mining the unknown: a systems approach to metabolite identification combining genetic and metabolic information.	Serum metabolite levels	1,678 European ancestry individuals	NA	10q23.33	CYP2C19, CYP2C9	CYP2C9			ENSG00000138109	NA	NA	rs9332245-?	rs9332245	0	9332245	3_prime_UTR_variant	0	NR	7e-21	20.1549	(X-11787)	0.0504	[NR] unit decrease	Affymetrix [655658]	N
9	rs9332238	10	96749936	rs61886804	2022-04-27	35213538	Richardson TG	2022-02-25	PLoS Biol	www.ncbi.nlm.nih.gov/pubmed/35213538	Characterising metabolomic signatures of lipid-modifying therapies through drug target mendelian randomisation.	Ratio of docosahexaenoic acid to total fatty acid levels	115,006 European ancestry individuals	NA	10q23.33		CYP2C9 - CYP2C59P	ENSG00000138109	ENSG00000228460		88	16947	rs61886804-T	rs61886804	0	61886804	downstream_gene_variant	1	0.799762	3e-08	7.52288		0.0277284	[0.018-0.037] unit decrease	NR [11722792] (imputed)	N
9	rs9332238	10	96749936	rs61886804	2022-04-27	35213538	Richardson TG	2022-02-25	PLoS Biol	www.ncbi.nlm.nih.gov/pubmed/35213538	Characterising metabolomic signatures of lipid-modifying therapies through drug target mendelian randomisation.	Ratio of omega-3 fatty acids to total fatty acids	115,006 European ancestry individuals	NA	10q23.33		CYP2C9 - CYP2C59P	ENSG00000138109	ENSG00000228460		88	16947	rs61886804-T	rs61886804	0	61886804	downstream_gene_variant	1	0.799762	1e-12	12		0.0351105	[0.025-0.045] unit decrease	NR [11722792] (imputed)	N
9	rs9332238	10	96750251	rs4918797	2023-06-22	37277652	Schlosser P	2023-06-05	Nat Genet	www.ncbi.nlm.nih.gov/pubmed/37277652	Genetic studies of paired metabolomes reveal enzymatic and transport processes at the interface of plasma and urine.	Plasma thymol sulfate levels in chronic kidney disease	4,780 European ancestry individuals	NA	10q23.33		CYP2C9 - CYP2C59P	ENSG00000138109	ENSG00000228460		403	16632	rs4918797-T	rs4918797	0	4918797	downstream_gene_variant	1	0.2	3e-19	18.5229		0.444	[0.35-0.54] unit increase	Illumina [7724041] (imputed)	N
9	rs9332238	10	96750543	rs4918798	2016-08-17	26265036	Parra EJ	2015-08-12	Pharmacogenomics	www.ncbi.nlm.nih.gov/pubmed/26265036	Genome-wide association study of warfarin maintenance dose in a Brazilian sample.	Warfarin maintenance dose	180 Brazilian ancestry low dose individuals, 187 Brazilian ancestry high dose individuals	798 European ancestry individuals, 1611 Japanese ancestry individuals, 191 African American individuals	10q23.33	CYP2C9	CYP2C9 - CYP2C59P	ENSG00000138109	ENSG00000228460		695	16340	rs4918798-C	rs4918798	0	4918798	intergenic_variant	1	NR	2e-13	12.699	(Brazilian)	6.22		Affymetrix [> 650000] (imputed)	N
9	rs9332238	10	96751270	rs2185570	2011-05-26	21533175	Zhai G	2011-04-14	PLoS Genet	www.ncbi.nlm.nih.gov/pubmed/21533175	Eight common genetic variants associated with serum DHEAS levels suggest a key role in ageing mechanisms.	Dehydroepiandrosterone sulphate levels	14,846 European ancestry individuals	NA	10q23.33	CYP2C9	CYP2C9 - CYP2C59P	ENSG00000138109	ENSG00000228460		1422	15613	rs2185570-C	rs2185570	0	2185570	downstream_gene_variant	1	0.13	2e-08	7.69897		0.06	[0.04-0.08] umol/L decrease	Affymetrix, Illumina [~ 2500000] (imputed)	N
9	rs7910609	10	96757633	rs79722608	2023-03-13	36635386	Chen Y	2023-01-12	Nat Genet	www.ncbi.nlm.nih.gov/pubmed/36635386	Genomic atlas of the plasma metabolome prioritizes metabolites implicated in human diseases.	X-11308 levels	8,253 European ancestry individuals	NA	10q23.33		CYP2C9 - CYP2C59P	ENSG00000138109	ENSG00000228460		7785	9250	rs79722608-G	rs79722608	0	79722608	intergenic_variant	1	0.0651856	4e-31	30.3979		0.34495	[0.29-0.4] unit increase	Affymetrix [15430735] (imputed)	N

### Sheet: MECPP_MEHHP
Table F13. Annotation to the GWAS catalog of SNPs associated with phthalate levels or ratios at suggestive significance (p-value <1E-05) and additional SNPs in linkage disequilibrium (r2>0.6)
GenomicLocus	IndSigSNP	chr	bp	snp	DateAddedToCatalog	PMID	FirstAuth	Date	Journal	Link	Study	Trait	InitialN	ReplicationN	Region	ReportedGene	MappedGene	UpGene	DownGene	SNP_Gene_ID	UpGeneDist	DownGeneDist	Strongest	SNPs	marged	SNP_ID_cur	Context	intergenic	RiskAF	P	Pmlog	Ptext	OrBeta	95CI	Platform	CNV
3	rs1374399	2	134510949	rs73007615	2017-06-12	28222112	Dumitrescu L	2017-01-01	PLoS One	www.ncbi.nlm.nih.gov/pubmed/28222112	Genome-wide study of resistant hypertension identified from electronic health records.	Resistance to antihypertensive treatment in hypertension	1,719 European ancestry resistant cases, 708 European ancestry controlled hypertensives, 1,111 African American, Hispanic and other ancestry resistant cases, 168 African American, Hispanic and other ancestry controlled hypertensives	NA	2q21.2	intergenic					NA	NA	rs73007615-?	rs73007615	0	73007615	intergenic_variant	1	0.16	3e-06	5.52288		1.61	[1.32-1.96]	Affymetrix, Illumina [2530150] (imputed)	N
6	rs12215823	6	25684953	rs9366626	2023-05-11	37106081	Schoeler T	2023-04-27	Nat Hum Behav	www.ncbi.nlm.nih.gov/pubmed/37106081	Participation bias in the UK Biobank distorts genetic associations and downstream analyses.	Height (standard GWA)	283,749 European ancestry individuals	NA	6p22.2		SCGN			ENSG00000079689	NA	NA	rs9366626-A	rs9366626	0	9366626	intron_variant	0	NR	2e-09	8.69897		0.1072	[0.072-0.142] unit decrease	NR [7296935] (imputed)	N
6	rs12215823	6	25723527	rs6922556	2022-02-15	35078996	Gudjonsson A	2022-01-25	Nat Commun	www.ncbi.nlm.nih.gov/pubmed/35078996	A genome-wide association study of serum proteins reveals shared loci with common diseases.	Serum levels of protein ALB	5,345 Icelandic ancestry individuals	NA	6p22.2		SCGN - H2AC1	ENSG00000079689	ENSG00000164508		21516	2764	rs6922556-G	rs6922556	0	6922556	upstream_gene_variant	1	0.4167	4e-13	12.3979		0.120468	[0.088-0.153] unit decrease	Illumina [7506463] (imputed)	N
6	rs10498728	6	25751320	rs10498728	2023-01-09	35050183	Hysi PG	2022-01-11	Metabolites	www.ncbi.nlm.nih.gov/pubmed/35050183	Metabolome Genome-Wide Association Study Identifies 74 Novel Genomic Regions Influencing Plasma Metabolites Levels.	X-19141 levels	8,809 European ancestry individuals	NA	6p22.2		H2AC2P - SLC17A4	ENSG00000216436	ENSG00000146039		18265	3607	rs10498728-A	rs10498728	0	10498728	upstream_gene_variant	1	NR	8e-68	67.0969		0.278	[0.25-0.31] unit increase	Affymetrix [10000000] (imputed)	N
6	6:25809069:A:G	6	25759066	rs12212049	2020-03-05	31959995	Schlosser P	2020-01-20	Nat Genet	www.ncbi.nlm.nih.gov/pubmed/31959995	Genetic studies of urinary metabolites illuminate mechanisms of detoxification and excretion in humans.	Urinary metabolite modules (eigenmetabolites) in chronic kidney disease	1,221 cases	406 cases	6p22.2	SLC17A1, SLC17A3, SLC17A4	SLC17A4			ENSG00000146039	NA	NA	rs12212049-T	rs12212049	0	12212049	intron_variant	0	0.44	7e-12	11.1549	(X-12822, X-17682, X-19913, X-24339, X-24588)	0.006	[0.004-0.008] unit decrease	Illumina [7750367] (imputed)	N
6	6:25809069:A:G	6	25759066	rs12212049	2022-11-14	35347128	Yin X	2022-03-28	Nat Commun	www.ncbi.nlm.nih.gov/pubmed/35347128	Genome-wide association studies of metabolites in Finnish men identify disease-relevant loci.	X-12798 levels	6,136 Finnish ancestry individuals	NA	6p22.2		SLC17A4			ENSG00000146039	NA	NA	rs12212049-T	rs12212049	0	12212049	intron_variant	0	NR	5e-17	16.301		0.16	unit increase	NR [16000000] (imputed)	N
6	6:25809069:A:G	6	25759066	rs12212049	2023-03-13	36635386	Chen Y	2023-01-12	Nat Genet	www.ncbi.nlm.nih.gov/pubmed/36635386	Genomic atlas of the plasma metabolome prioritizes metabolites implicated in human diseases.	Thymol sulfate levels	8,063 European ancestry individuals	NA	6p22.2		SLC17A4			ENSG00000146039	NA	NA	rs12212049-T	rs12212049	0	12212049	intron_variant	0	0.412185	4e-12	11.3979		0.109871	[0.079-0.141] unit decrease	Affymetrix [15425707] (imputed)	N
6	6:25809069:A:G	6	25759066	rs12212049	2023-01-09	35050183	Hysi PG	2022-01-11	Metabolites	www.ncbi.nlm.nih.gov/pubmed/35050183	Metabolome Genome-Wide Association Study Identifies 74 Novel Genomic Regions Influencing Plasma Metabolites Levels.	Xanthurenate levels	8,809 European ancestry individuals	NA	6p22.2		SLC17A4			ENSG00000146039	NA	NA	rs12212049-T	rs12212049	0	12212049	intron_variant	0	NR	5e-16	15.301		0.129	[0.098-0.16] unit decrease	Affymetrix [10000000] (imputed)	N
6	6:25809069:A:G	6	25759066	rs12212049	2022-11-14	35347128	Yin X	2022-03-28	Nat Commun	www.ncbi.nlm.nih.gov/pubmed/35347128	Genome-wide association studies of metabolites in Finnish men identify disease-relevant loci.	N-acetylkynurenine (2) levels	6,136 Finnish ancestry individuals	NA	6p22.2		SLC17A4			ENSG00000146039	NA	NA	rs12212049-T	rs12212049	0	12212049	intron_variant	0	NR	3e-21	20.5229		0.21	unit decrease	NR [16000000] (imputed)	N
6	6:25809069:A:G	6	25759066	rs12212049	2022-11-14	35347128	Yin X	2022-03-28	Nat Commun	www.ncbi.nlm.nih.gov/pubmed/35347128	Genome-wide association studies of metabolites in Finnish men identify disease-relevant loci.	N-acetylphenylalanine levels	6,136 Finnish ancestry individuals	NA	6p22.2		SLC17A4			ENSG00000146039	NA	NA	rs12212049-T	rs12212049	0	12212049	intron_variant	0	NR	3e-22	21.5229		0.21	unit decrease	NR [16000000] (imputed)	N
6	6:25809069:A:G	6	25759066	rs12212049	2022-11-14	35347128	Yin X	2022-03-28	Nat Commun	www.ncbi.nlm.nih.gov/pubmed/35347128	Genome-wide association studies of metabolites in Finnish men identify disease-relevant loci.	N-acetylhistidine levels	6,136 Finnish ancestry individuals	NA	6p22.2		SLC17A4			ENSG00000146039	NA	NA	rs12212049-T	rs12212049	0	12212049	intron_variant	0	NR	3e-11	10.5229		0.14	unit decrease	NR [16000000] (imputed)	N
6	6:25809069:A:G	6	25759066	rs12212049	2019-10-29	31578528	Tin A	2019-10-02	Nat Genet	www.ncbi.nlm.nih.gov/pubmed/31578528	Target genes, variants, tissues and transcriptional pathways influencing human serum urate levels.	Urate levels	288,649 European ancestry individuals, 125,725 East Asian ancestry individuals, 33,671 African American individuals, 9,037 South Asian ancestry individuals, 608 Hispanic individuals	NA	6p22.2	SLC17A4	SLC17A4			ENSG00000146039	NA	NA	rs12212049-T	rs12212049	0	12212049	intron_variant	0	0.4572	4e-11	10.3979	(South Asian)	0.1343	[0.095-0.174] mg/dL decrease	Affymetrix, Illumina [8249849] (imputed)	N
6	6:25809069:A:G	6	25762646	rs3799340	2020-03-03	31959995	Schlosser P	2020-01-20	Nat Genet	www.ncbi.nlm.nih.gov/pubmed/31959995	Genetic studies of urinary metabolites illuminate mechanisms of detoxification and excretion in humans.	Urinary metabolite levels in chronic kidney disease	1,221 cases	406 cases	6p22.2	SLC17A1, SLC17A3, SLC17A4	SLC17A4			ENSG00000146039	NA	NA	rs3799340-T	rs3799340	0	3799340	intron_variant	0	0.45	8e-32	31.0969	(isocaproylglutamine)	0.353	[0.29-0.41] unit decrease	Illumina [7750367] (imputed)	N
6	6:25809069:A:G	6	25762646	rs3799340	2020-03-03	31959995	Schlosser P	2020-01-20	Nat Genet	www.ncbi.nlm.nih.gov/pubmed/31959995	Genetic studies of urinary metabolites illuminate mechanisms of detoxification and excretion in humans.	Urinary metabolite levels in chronic kidney disease	1,221 cases	406 cases	6p22.2	SLC17A1, SLC17A3, SLC17A4	SLC17A4			ENSG00000146039	NA	NA	rs3799340-T	rs3799340	0	3799340	intron_variant	0	0.45	8e-20	19.0969	(X - 23196)	0.246	[0.19-0.3] unit decrease	Illumina [7750367] (imputed)	N
6	6:25809069:A:G	6	25762646	rs3799340	2023-03-13	36635386	Chen Y	2023-01-12	Nat Genet	www.ncbi.nlm.nih.gov/pubmed/36635386	Genomic atlas of the plasma metabolome prioritizes metabolites implicated in human diseases.	Vanillic acid glycine levels	7,512 European ancestry individuals	NA	6p22.2		SLC17A4			ENSG00000146039	NA	NA	rs3799340-T	rs3799340	0	3799340	intron_variant	0	0.430149	6e-12	11.2218		0.112088	[0.08-0.144] unit increase	Affymetrix [15399584] (imputed)	N
6	6:25809069:A:G	6	25762646	rs3799340	2023-06-22	37277652	Schlosser P	2023-06-05	Nat Genet	www.ncbi.nlm.nih.gov/pubmed/37277652	Genetic studies of paired metabolomes reveal enzymatic and transport processes at the interface of plasma and urine.	Urine alpha-CEHC sulfate levels in chronic kidney disease	4,859 European ancestry individuals	NA	6p22.2		SLC17A4			ENSG00000146039	NA	NA	rs3799340-T	rs3799340	0	3799340	intron_variant	0	0.46	1e-20	20		0.234	[0.18-0.28] unit decrease	Illumina [7723504] (imputed)	N
6	6:25809069:A:G	6	25768992	rs1892249	2020-03-03	31959995	Schlosser P	2020-01-20	Nat Genet	www.ncbi.nlm.nih.gov/pubmed/31959995	Genetic studies of urinary metabolites illuminate mechanisms of detoxification and excretion in humans.	Urinary metabolite levels in chronic kidney disease	1,221 cases	406 cases	6p22.2	SLC17A1, SLC17A3, SLC17A4	SLC17A4			ENSG00000146039	NA	NA	rs1892249-G	rs1892249	0	1892249	intron_variant	0	0.45	1e-22	22	(X - 12839)	0.392	[0.31-0.47] unit decrease	Illumina [7750367] (imputed)	N
6	6:25809069:A:G	6	25768992	rs1892249	2020-03-05	31959995	Schlosser P	2020-01-20	Nat Genet	www.ncbi.nlm.nih.gov/pubmed/31959995	Genetic studies of urinary metabolites illuminate mechanisms of detoxification and excretion in humans.	Urinary metabolite modules (eigenmetabolites) in chronic kidney disease	1,221 cases	406 cases	6p22.2	SLC17A1, SLC17A3, SLC17A4	SLC17A4			ENSG00000146039	NA	NA	rs1892249-G	rs1892249	0	1892249	intron_variant	0	0.45	2e-30	29.699	(heptanoylglutamine, hexanoylglutamine, isocaproylglutamine, N-octanoylglutamine, X-12636, X-12839, X-24347, X-24350)	0.009	[0.007-0.011] unit decrease	Illumina [7750367] (imputed)	N
6	6:25809069:A:G	6	25768992	rs1892249	2020-03-03	31959995	Schlosser P	2020-01-20	Nat Genet	www.ncbi.nlm.nih.gov/pubmed/31959995	Genetic studies of urinary metabolites illuminate mechanisms of detoxification and excretion in humans.	Urinary metabolite levels in chronic kidney disease	1,221 cases	406 cases	6p22.2	SLC17A1, SLC17A3, SLC17A4	SLC17A4			ENSG00000146039	NA	NA	rs1892249-G	rs1892249	0	1892249	intron_variant	0	0.45	2e-11	10.699	(X - 24350)	0.373	[0.26-0.48] unit decrease	Illumina [7750367] (imputed)	N
6	6:25809069:A:G	6	25768992	rs1892249	2023-06-22	37277652	Schlosser P	2023-06-05	Nat Genet	www.ncbi.nlm.nih.gov/pubmed/37277652	Genetic studies of paired metabolomes reveal enzymatic and transport processes at the interface of plasma and urine.	Urine glutamine conjugate of C10H16O2 (2)* levels in chronic kidney disease	4,368 European ancestry individuals	NA	6p22.2		SLC17A4			ENSG00000146039	NA	NA	rs1892249-G	rs1892249	0	1892249	intron_variant	0	0.45	7e-19	18.1549		0.213	[0.17-0.26] unit decrease	Illumina [7723785] (imputed)	N
6	6:25809069:A:G	6	25768992	rs1892249	2023-06-22	37277652	Schlosser P	2023-06-05	Nat Genet	www.ncbi.nlm.nih.gov/pubmed/37277652	Genetic studies of paired metabolomes reveal enzymatic and transport processes at the interface of plasma and urine.	Urine glutamine conjugate of C9H16O2 (1)* levels in chronic kidney disease	4,906 European ancestry individuals	NA	6p22.2		SLC17A4			ENSG00000146039	NA	NA	rs1892249-G	rs1892249	0	1892249	intron_variant	0	0.46	6e-28	27.2218		0.195	[0.16-0.23] unit decrease	Illumina [7723601] (imputed)	N
6	6:25809069:A:G	6	25769789	rs12209125	2023-03-13	36635386	Chen Y	2023-01-12	Nat Genet	www.ncbi.nlm.nih.gov/pubmed/36635386	Genomic atlas of the plasma metabolome prioritizes metabolites implicated in human diseases.	N-acetylkynurenine (2) levels	6,193 European ancestry individuals	NA	6p22.2		SLC17A4			ENSG00000146039	NA	NA	rs12209125-C	rs12209125	0	12209125	intron_variant	0	0.400016	4e-14	13.3979		0.13445	[0.1-0.169] unit decrease	Affymetrix [15336781] (imputed)	N
6	6:25809069:A:G	6	25769789	rs12209125	2023-01-09	35050183	Hysi PG	2022-01-11	Metabolites	www.ncbi.nlm.nih.gov/pubmed/35050183	Metabolome Genome-Wide Association Study Identifies 74 Novel Genomic Regions Influencing Plasma Metabolites Levels.	X-21364 levels	8,809 European ancestry individuals	NA	6p22.2		SLC17A4			ENSG00000146039	NA	NA	rs12209125-C	rs12209125	0	12209125	intron_variant	0	NR	1e-12	12		0.102	[0.075-0.129] unit increase	Affymetrix [10000000] (imputed)	N
6	6:25809069:A:G	6	25769789	rs12209125	2023-06-22	37277652	Schlosser P	2023-06-05	Nat Genet	www.ncbi.nlm.nih.gov/pubmed/37277652	Genetic studies of paired metabolomes reveal enzymatic and transport processes at the interface of plasma and urine.	Urine 3-hydroxysebacate levels in chronic kidney disease	4,910 European ancestry individuals	NA	6p22.2		SLC17A4			ENSG00000146039	NA	NA	rs12209125-C	rs12209125	0	12209125	intron_variant	0	0.44	1e-22	22		0.2	[0.16-0.24] unit decrease	Illumina [7723593] (imputed)	N
6	6:25809069:A:G	6	25769789	rs12209125	2023-06-22	37277652	Schlosser P	2023-06-05	Nat Genet	www.ncbi.nlm.nih.gov/pubmed/37277652	Genetic studies of paired metabolomes reveal enzymatic and transport processes at the interface of plasma and urine.	Urine suberoylcarnitine (C8-DC) levels in chronic kidney disease	4,908 European ancestry individuals	NA	6p22.2		SLC17A4			ENSG00000146039	NA	NA	rs12209125-C	rs12209125	0	12209125	intron_variant	0	0.44	1e-11	11		0.125	[0.09-0.16] unit decrease	Illumina [7723533] (imputed)	N
6	6:25809069:A:G	6	25769789	rs12209125	2023-06-22	37277652	Schlosser P	2023-06-05	Nat Genet	www.ncbi.nlm.nih.gov/pubmed/37277652	Genetic studies of paired metabolomes reveal enzymatic and transport processes at the interface of plasma and urine.	Plasma suberoylcarnitine (C8-DC) levels in chronic kidney disease	4,861 European ancestry individuals	NA	6p22.2		SLC17A4			ENSG00000146039	NA	NA	rs12209125-C	rs12209125	0	12209125	intron_variant	0	0.44	3e-17	16.5229		0.151	[0.12-0.19] unit decrease	Illumina [7723621] (imputed)	N
6	6:25809069:A:G	6	25769789	rs12209125	2023-06-22	37277652	Schlosser P	2023-06-05	Nat Genet	www.ncbi.nlm.nih.gov/pubmed/37277652	Genetic studies of paired metabolomes reveal enzymatic and transport processes at the interface of plasma and urine.	Urine phenylacetylglutamate levels in chronic kidney disease	4,911 European ancestry individuals	NA	6p22.2		SLC17A4			ENSG00000146039	NA	NA	rs12209125-C	rs12209125	0	12209125	intron_variant	0	0.44	8e-15	14.0969		0.142	[0.11-0.18] unit increase	Illumina [7723627] (imputed)	N
6	rs9461218	6	25770239	rs2328893	2023-06-22	37277652	Schlosser P	2023-06-05	Nat Genet	www.ncbi.nlm.nih.gov/pubmed/37277652	Genetic studies of paired metabolomes reveal enzymatic and transport processes at the interface of plasma and urine.	Urine 3-formylindole levels in chronic kidney disease	4,838 European ancestry individuals	NA	6p22.2		SLC17A4			ENSG00000146039	NA	NA	rs2328893-G	rs2328893	0	2328893	intron_variant	0	0.72	1e-11	11		0.141	[0.1-0.182] unit increase	Illumina [7724861] (imputed)	N
6	6:25809069:A:G	6	25770866	rs3757130	2020-03-03	31959995	Schlosser P	2020-01-20	Nat Genet	www.ncbi.nlm.nih.gov/pubmed/31959995	Genetic studies of urinary metabolites illuminate mechanisms of detoxification and excretion in humans.	Urinary metabolite levels in chronic kidney disease	1,221 cases	406 cases	6p22.2	SLC17A1, SLC17A3, SLC17A4	SLC17A4			ENSG00000146039	NA	NA	rs3757130-A	rs3757130	0	3757130	intron_variant	0	0.45	3e-13	12.5229	(X - 24347)	0.224	[0.16-0.28] unit decrease	Illumina [7750367] (imputed)	N
6	6:25809069:A:G	6	25770866	rs3757130	2023-06-22	37277652	Schlosser P	2023-06-05	Nat Genet	www.ncbi.nlm.nih.gov/pubmed/37277652	Genetic studies of paired metabolomes reveal enzymatic and transport processes at the interface of plasma and urine.	Urine heptanoylglutamine levels in chronic kidney disease	4,225 European ancestry individuals	NA	6p22.2		SLC17A4			ENSG00000146039	NA	NA	rs3757130-A	rs3757130	0	3757130	intron_variant	0	0.44	8e-41	40.0969		0.291	[0.25-0.33] unit decrease	Illumina [7723272] (imputed)	N
6	6:25809069:A:G	6	25776949	rs11754288	2011-10-20	21943158	Middelberg RP	2011-09-24	BMC Med Genet	www.ncbi.nlm.nih.gov/pubmed/21943158	Genetic variants in LPL, OASL and TOMM40/APOE-C1-C2-C4 genes are associated with multiple cardiovascular-related traits.	Cardiovascular disease risk factors	11,683 European ancestry individuals	NA	6p22.2	SLC17A4	SLC17A4			ENSG00000146039	NA	NA	rs11754288-A	rs11754288	0	11754288	missense_variant	0	0.43	4e-09	8.39794	(UA)	0.084	[0.057-0.111] umol/l decrease	Illumina [NR] (imputed)	N
6	6:25809069:A:G	6	25776949	rs11754288	2022-12-09	24816252	Shin SY	2014-05-11	Nat Genet	www.ncbi.nlm.nih.gov/pubmed/24816252	An atlas of genetic influences on human blood metabolites.	X-11469 levels	7,779 European ancestry individuals	NA	6p22.2		SLC17A4			ENSG00000146039	NA	NA	rs11754288-A	rs11754288	0	11754288	missense_variant	0	0.44	2e-12	11.699		0.043	[0.031-0.055] unit increase	Affymetrix, Illumina [2100000] (imputed)	N
6	6:25809069:A:G	6	25776949	rs11754288	2023-06-22	37277652	Schlosser P	2023-06-05	Nat Genet	www.ncbi.nlm.nih.gov/pubmed/37277652	Genetic studies of paired metabolomes reveal enzymatic and transport processes at the interface of plasma and urine.	Urine dihydroferulic acid sulfate levels in chronic kidney disease	4,905 European ancestry individuals	NA	6p22.2		SLC17A4			ENSG00000146039	NA	NA	rs11754288-A	rs11754288	0	11754288	missense_variant	0	0.46	5e-22	21.301		0.287	[0.23-0.35] unit decrease	Illumina [7723641] (imputed)	N
6	6:25783022:T:C	6	25777481	rs9356988	2019-01-14	30367059	Teumer A	2018-10-26	Nat Commun	www.ncbi.nlm.nih.gov/pubmed/30367059	Genome-wide analyses identify a role for SLC17A4 and AADAT in thyroid hormone regulation.	Free thyroxine concentration	49,269 European ancestry individuals	up to 22,383 European ancestry individuals	6p22.2	SLC17A4	SLC17A4			ENSG00000146039	NA	NA	rs9356988-A	rs9356988	0	9356988	3_prime_UTR_variant	0	0.27	6e-14	13.2218		0.052	[0.038-0.066] unit decrease	Affymetrix, Illumina [8048941] (imputed)	N
6	6:25783022:T:C	6	25783315	rs3923	2021-02-19	33547301	Chen VL	2021-02-05	Nat Commun	www.ncbi.nlm.nih.gov/pubmed/33547301	Genome-wide association study of serum liver enzymes implicates diverse metabolic and liver pathology.	Serum alkaline phosphatase levels	390,964 European ancestry individuals	105,030 East Asian ancestry individuals	6p22.2	SLC17A1	SLC17A1			ENSG00000124568	NA	NA	rs3923-T	rs3923	0	3923	3_prime_UTR_variant	0	0.42	4e-18	17.3979		8.69	z-score increase	Affymetrix [4311822] (imputed)	N
6	6:25809069:A:G	6	25783909	rs3757131	2023-03-13	36635386	Chen Y	2023-01-12	Nat Genet	www.ncbi.nlm.nih.gov/pubmed/36635386	Genomic atlas of the plasma metabolome prioritizes metabolites implicated in human diseases.	Phenylacetylglutamate levels	6,227 European ancestry individuals	NA	6p22.2		SLC17A1			ENSG00000124568	NA	NA	rs3757131-T	rs3757131	0	3757131	intron_variant	0	0.443997	2e-22	21.699		0.165801	[0.13-0.2] unit increase	Affymetrix [15326869] (imputed)	N
6	6:25809069:A:G	6	25784800	rs35720558	2023-06-22	37277652	Schlosser P	2023-06-05	Nat Genet	www.ncbi.nlm.nih.gov/pubmed/37277652	Genetic studies of paired metabolomes reveal enzymatic and transport processes at the interface of plasma and urine.	Plasma phenylacetylglutamate levels in chronic kidney disease	3,464 European ancestry individuals	NA	6p22.2		SLC17A1			ENSG00000124568	NA	NA	rs35720558-C	rs35720558	0	35720558	intron_variant	0	0.47	2e-12	11.699		0.157	[0.11-0.2] unit increase	Illumina [7722508] (imputed)	N
6	6:25809069:A:G	6	25784800	rs35720558	2022-11-14	35347128	Yin X	2022-03-28	Nat Commun	www.ncbi.nlm.nih.gov/pubmed/35347128	Genome-wide association studies of metabolites in Finnish men identify disease-relevant loci.	Androstenediol (3beta,17beta) disulfate (2) levels	6,136 Finnish ancestry individuals	NA	6p22.2		SLC17A1			ENSG00000124568	NA	NA	rs35720558-C	rs35720558	0	35720558	intron_variant	0	NR	6e-23	22.2218		0.21	unit increase	NR [16000000] (imputed)	N
6	6:25809069:A:G	6	25785935	rs13197601	2023-06-22	37277652	Schlosser P	2023-06-05	Nat Genet	www.ncbi.nlm.nih.gov/pubmed/37277652	Genetic studies of paired metabolomes reveal enzymatic and transport processes at the interface of plasma and urine.	Urine 4-methylhexanoylglutamine levels in chronic kidney disease	4,912 European ancestry individuals	NA	6p22.2		SLC17A1			ENSG00000124568	NA	NA	rs13197601-A	rs13197601	0	13197601	intron_variant	0	0.46	1e-15	15		0.177	[0.13-0.22] unit decrease	Illumina [7723603] (imputed)	N
6	6:25809069:A:G	6	25785935	rs13197601	2022-11-14	35347128	Yin X	2022-03-28	Nat Commun	www.ncbi.nlm.nih.gov/pubmed/35347128	Genome-wide association studies of metabolites in Finnish men identify disease-relevant loci.	Decadienedioic acid (C10:2-DC) levels	6,136 Finnish ancestry individuals	NA	6p22.2		SLC17A1			ENSG00000124568	NA	NA	rs13197601-A	rs13197601	0	13197601	intron_variant	0	NR	5e-19	18.301		0.19	unit increase	NR [16000000] (imputed)	N
6	6:25809069:A:G	6	25785935	rs13197601	2022-11-14	35347128	Yin X	2022-03-28	Nat Commun	www.ncbi.nlm.nih.gov/pubmed/35347128	Genome-wide association studies of metabolites in Finnish men identify disease-relevant loci.	Androstenediol (3beta,17beta) disulfate (1) levels	6,136 Finnish ancestry individuals	NA	6p22.2		SLC17A1			ENSG00000124568	NA	NA	rs13197601-A	rs13197601	0	13197601	intron_variant	0	NR	9e-12	11.0458		0.14	unit increase	NR [16000000] (imputed)	N
6	6:25809069:A:G	6	25785935	rs13197601	2022-11-14	35347128	Yin X	2022-03-28	Nat Commun	www.ncbi.nlm.nih.gov/pubmed/35347128	Genome-wide association studies of metabolites in Finnish men identify disease-relevant loci.	Androstenediol (3beta,17beta) monosulfate (2) levels	6,136 Finnish ancestry individuals	NA	6p22.2		SLC17A1			ENSG00000124568	NA	NA	rs13197601-A	rs13197601	0	13197601	intron_variant	0	NR	3e-14	13.5229		0.16	unit increase	NR [16000000] (imputed)	N
6	6:25809069:A:G	6	25785991	rs13197514	2020-03-03	31959995	Schlosser P	2020-01-20	Nat Genet	www.ncbi.nlm.nih.gov/pubmed/31959995	Genetic studies of urinary metabolites illuminate mechanisms of detoxification and excretion in humans.	Urinary metabolite levels in chronic kidney disease	1,221 cases	406 cases	6p22.2	SLC17A1, SLC17A3, SLC17A4	SLC17A1			ENSG00000124568	NA	NA	rs13197514-T	rs13197514	0	13197514	intron_variant	0	0.45	9e-18	17.0458	(N-octanoylglutamine)	0.343	[0.26-0.42] unit decrease	Illumina [7750367] (imputed)	N
6	6:25809069:A:G	6	25785991	rs13197514	2023-06-22	37277652	Schlosser P	2023-06-05	Nat Genet	www.ncbi.nlm.nih.gov/pubmed/37277652	Genetic studies of paired metabolomes reveal enzymatic and transport processes at the interface of plasma and urine.	Urine X-12839 levels in chronic kidney disease	4,911 European ancestry individuals	NA	6p22.2		SLC17A1			ENSG00000124568	NA	NA	rs13197514-T	rs13197514	0	13197514	intron_variant	0	0.46	1e-40	40		0.312	[0.27-0.36] unit decrease	Illumina [7723649] (imputed)	N
6	6:25809069:A:G	6	25785991	rs13197514	2023-06-22	37277652	Schlosser P	2023-06-05	Nat Genet	www.ncbi.nlm.nih.gov/pubmed/37277652	Genetic studies of paired metabolomes reveal enzymatic and transport processes at the interface of plasma and urine.	Urine 21-hydroxypregnenolone disulfate levels in chronic kidney disease	4,838 European ancestry individuals	NA	6p22.2		SLC17A1			ENSG00000124568	NA	NA	rs13197514-T	rs13197514	0	13197514	intron_variant	0	0.46	2e-13	12.699		0.177	[0.13-0.22] unit decrease	Illumina [7724452] (imputed)	N
6	6:25809069:A:G	6	25785991	rs13197514	2023-06-22	37277652	Schlosser P	2023-06-05	Nat Genet	www.ncbi.nlm.nih.gov/pubmed/37277652	Genetic studies of paired metabolomes reveal enzymatic and transport processes at the interface of plasma and urine.	Urine pregnenediol disulfate (C21H34O8S2)* levels in chronic kidney disease	4,885 European ancestry individuals	NA	6p22.2		SLC17A1			ENSG00000124568	NA	NA	rs13197514-T	rs13197514	0	13197514	intron_variant	0	0.46	2e-11	10.699		0.183	[0.13-0.24] unit decrease	Illumina [7724085] (imputed)	N
6	6:25809069:A:G	6	25786993	rs3799344	2023-01-09	35050183	Hysi PG	2022-01-11	Metabolites	www.ncbi.nlm.nih.gov/pubmed/35050183	Metabolome Genome-Wide Association Study Identifies 74 Novel Genomic Regions Influencing Plasma Metabolites Levels.	X-15486 levels	8,809 European ancestry individuals	NA	6p22.2		SLC17A1			ENSG00000124568	NA	NA	rs3799344-T	rs3799344	0	3799344	intron_variant	0	NR	1e-43	43		0.208	[0.18-0.24] unit decrease	Affymetrix [10000000] (imputed)	N
6	6:25809069:A:G	6	25786993	rs3799344	2023-06-22	37277652	Schlosser P	2023-06-05	Nat Genet	www.ncbi.nlm.nih.gov/pubmed/37277652	Genetic studies of paired metabolomes reveal enzymatic and transport processes at the interface of plasma and urine.	Urine glutamine conjugate of C8H12O2 (3)* levels in chronic kidney disease	4,665 European ancestry individuals	NA	6p22.2		SLC17A1			ENSG00000124568	NA	NA	rs3799344-T	rs3799344	0	3799344	intron_variant	0	0.46	1e-14	14		0.169	[0.13-0.21] unit decrease	Illumina [7722837] (imputed)	N
6	6:25783022:T:C	6	25787817	rs2096386	2023-06-23	36750564	Khunsriraksakul C	2023-02-07	Nat Commun	www.ncbi.nlm.nih.gov/pubmed/36750564	Multi-ancestry and multi-trait genome-wide association meta-analyses inform clinical risk prediction for systemic lupus erythematosus.	Systemic lupus erythematosus (MTAG)	at least 5,877 East Asian ancestry cases, at least 188,588 East Asian ancestry controls, at least 14,355 European ancestry cases, at least 505,956 European ancestry controls, at least 1,393 admixed American ancestry cases, at least 2,327 admixed American ancestry controls (MTAG boosted by autoimmune diseases samples)	NA	6p22.2		SLC17A1			ENSG00000124568	NA	NA	rs2096386-G	rs2096386	0	2096386	intron_variant	0	NR	2e-12	11.699		0.056	[0.041-0.071] unit increase	NR [NR]	N
6	rs9461218	6	25792292	rs942377	2023-01-09	35050183	Hysi PG	2022-01-11	Metabolites	www.ncbi.nlm.nih.gov/pubmed/35050183	Metabolome Genome-Wide Association Study Identifies 74 Novel Genomic Regions Influencing Plasma Metabolites Levels.	X-12847 levels	8,809 European ancestry individuals	NA	6p22.2		SLC17A1			ENSG00000124568	NA	NA	rs942377-C	rs942377	0	942377	intron_variant	0	NR	1e-17	17		0.152	[0.12-0.19] unit increase	Affymetrix [10000000] (imputed)	N
6	6:25809069:A:G	6	25794431	rs2762353	2020-03-03	31959995	Schlosser P	2020-01-20	Nat Genet	www.ncbi.nlm.nih.gov/pubmed/31959995	Genetic studies of urinary metabolites illuminate mechanisms of detoxification and excretion in humans.	Urinary metabolite levels in chronic kidney disease	1,221 cases	406 cases	6p22.2	SLC17A1, SLC17A3, SLC17A4	SLC17A1			ENSG00000124568	NA	NA	rs2762353-A	rs2762353	0	2762353	intron_variant	0	0.47	1e-43	43	(hexanoylglutamine)	0.432	[0.37-0.49] unit decrease	Illumina [7750367] (imputed)	N
6	6:25809069:A:G	6	25794431	rs2762353	2019-05-07	30993211	Nakatochi M	2019-04-08	Commun Biol	www.ncbi.nlm.nih.gov/pubmed/30993211	Genome-wide meta-analysis identifies multiple novel loci associated with serum uric acid levels in Japanese individuals.	Serum uric acid levels	121,745 Japanese ancestry individuals	at least 101,293 European ancestry individuals	6p22.2	SLC17A1	SLC17A1			ENSG00000124568	NA	NA	rs2762353-A	rs2762353	0	2762353	intron_variant	0	0.16	9e-24	23.0458	(Japanese)	0.054	[0.044-0.064] unit decrease	Illumina [5864938] (imputed)	N
6	6:25809069:A:G	6	25794431	rs2762353	2023-03-13	36635386	Chen Y	2023-01-12	Nat Genet	www.ncbi.nlm.nih.gov/pubmed/36635386	Genomic atlas of the plasma metabolome prioritizes metabolites implicated in human diseases.	X-16087 levels	7,071 European ancestry individuals	NA	6p22.2		SLC17A1			ENSG00000124568	NA	NA	rs2762353-G	rs2762353	0	2762353	intron_variant	0	0.544739	1e-59	59		0.258319	[0.23-0.29] unit decrease	Affymetrix [15383204] (imputed)	N
6	6:25809069:A:G	6	25794431	rs2762353	2023-03-13	36635386	Chen Y	2023-01-12	Nat Genet	www.ncbi.nlm.nih.gov/pubmed/36635386	Genomic atlas of the plasma metabolome prioritizes metabolites implicated in human diseases.	Ferulic acid 4-sulfate levels	7,332 European ancestry individuals	NA	6p22.2		SLC17A1			ENSG00000124568	NA	NA	rs2762353-G	rs2762353	0	2762353	intron_variant	0	0.562064	3e-78	77.5229		0.30171	[0.27-0.33] unit increase	Affymetrix [15394111] (imputed)	N
6	6:25809069:A:G	6	25794431	rs2762353	2023-03-13	36635386	Chen Y	2023-01-12	Nat Genet	www.ncbi.nlm.nih.gov/pubmed/36635386	Genomic atlas of the plasma metabolome prioritizes metabolites implicated in human diseases.	X-12822 levels	7,957 European ancestry individuals	NA	6p22.2		SLC17A1			ENSG00000124568	NA	NA	rs2762353-G	rs2762353	0	2762353	intron_variant	0	0.561106	8e-67	66.0969		0.263314	[0.23-0.29] unit increase	Affymetrix [15420736] (imputed)	N
6	6:25809069:A:G	6	25794431	rs2762353	2022-12-09	24816252	Shin SY	2014-05-11	Nat Genet	www.ncbi.nlm.nih.gov/pubmed/24816252	An atlas of genetic influences on human blood metabolites.	4-androsten-3beta,17beta-diol disulfate 2 levels	7,776 European ancestry individuals	NA	6p22.2		SLC17A1			ENSG00000124568	NA	NA	rs2762353-A	rs2762353	0	2762353	intron_variant	0	0.45	3e-13	12.5229		0.03	[0.022-0.038] unit increase	Affymetrix, Illumina [2100000] (imputed)	N
6	6:25809069:A:G	6	25794431	rs2762353	2023-06-22	37277652	Schlosser P	2023-06-05	Nat Genet	www.ncbi.nlm.nih.gov/pubmed/37277652	Genetic studies of paired metabolomes reveal enzymatic and transport processes at the interface of plasma and urine.	Urine cyclo(leu-asp)* levels in chronic kidney disease	4,777 European ancestry individuals	NA	6p22.2		SLC17A1			ENSG00000124568	NA	NA	rs2762353-G	rs2762353	0	2762353	intron_variant	0	0.53	4e-13	12.3979		0.113	[0.082-0.144] unit increase	Illumina [7723618] (imputed)	N
6	6:25809069:A:G	6	25794431	rs2762353	2023-06-22	37277652	Schlosser P	2023-06-05	Nat Genet	www.ncbi.nlm.nih.gov/pubmed/37277652	Genetic studies of paired metabolomes reveal enzymatic and transport processes at the interface of plasma and urine.	Urine pyridoxal levels in chronic kidney disease	4,451 European ancestry individuals	NA	6p22.2		SLC17A1			ENSG00000124568	NA	NA	rs2762353-G	rs2762353	0	2762353	intron_variant	0	0.53	6e-38	37.2218		0.291	[0.25-0.34] unit increase	Illumina [7723288] (imputed)	N
6	6:25809069:A:G	6	25794431	rs2762353	2023-06-22	37277652	Schlosser P	2023-06-05	Nat Genet	www.ncbi.nlm.nih.gov/pubmed/37277652	Genetic studies of paired metabolomes reveal enzymatic and transport processes at the interface of plasma and urine.	Urine 2-hydroxysebacate levels in chronic kidney disease	4,908 European ancestry individuals	NA	6p22.2		SLC17A1			ENSG00000124568	NA	NA	rs2762353-G	rs2762353	0	2762353	intron_variant	0	0.53	1e-55	55		0.242	[0.21-0.27] unit increase	Illumina [7723563] (imputed)	N
6	6:25809069:A:G	6	25794431	rs2762353	2019-10-29	31578528	Tin A	2019-10-02	Nat Genet	www.ncbi.nlm.nih.gov/pubmed/31578528	Target genes, variants, tissues and transcriptional pathways influencing human serum urate levels.	Urate levels	288,649 European ancestry individuals, 125,725 East Asian ancestry individuals, 33,671 African American individuals, 9,037 South Asian ancestry individuals, 608 Hispanic individuals	NA	6p22.2	SLC17A1	SLC17A1			ENSG00000124568	NA	NA	rs2762353-A	rs2762353	0	2762353	intron_variant	0	0.1594	2e-24	23.699	(East Asian)	0.08	[0.065-0.095] mg/dL decrease	Affymetrix, Illumina [8249849] (imputed)	N
6	6:25809069:A:G	6	25794431	rs2762353	2022-11-17	35995766	Tahir UA	2022-08-22	Nat Commun	www.ncbi.nlm.nih.gov/pubmed/35995766	Whole Genome Association Study of the Plasma Metabolome Identifies Metabolites Linked to Cardiometabolic Disease in Black Individuals.	Metabolite peak levels (QI3783)	2,466 Black/admixed ancestry individuals	up to 1,653 European, Hispanic, Asian or Black individuals	6p22.2		SLC17A1			ENSG00000124568	NA	NA	rs2762353-G	rs2762353	0	2762353	intron_variant	0	NR	3e-14	13.5229		0.325747	[0.24-0.41] unit increase	Illumina [160163]	N
6	6:25809069:A:G	6	25794431	rs2762353	2021-12-14	34594039	Sakaue S	2021-09-30	Nat Genet	www.ncbi.nlm.nih.gov/pubmed/34594039	A cross-population atlas of genetic associations for 220 human phenotypes.	Serum uric acid levels	343,836 European ancestry individuals, 129,405 East Asian ancestry individuals	NA	6p22.2		SLC17A1			ENSG00000124568	NA	NA	rs2762353-G	rs2762353	0	2762353	intron_variant	0	NR	7e-276	275.155		0.0668	[0.063-0.071] unit increase	Affymetrix, Illumina [20535231] (imputed)	N
6	6:25809069:A:G	6	25798932	rs1165215	2023-06-22	37277652	Schlosser P	2023-06-05	Nat Genet	www.ncbi.nlm.nih.gov/pubmed/37277652	Genetic studies of paired metabolomes reveal enzymatic and transport processes at the interface of plasma and urine.	Urine 3-hydroxydodecanedioate* levels in chronic kidney disease	4,656 European ancestry individuals	NA	6p22.2		SLC17A1			ENSG00000124568	NA	NA	rs1165215-A	rs1165215	0	1165215	3_prime_UTR_variant	0	0.53	5e-35	34.301		0.296	[0.25-0.34] unit increase	Illumina [7723425] (imputed)	N
6	6:25809069:A:G	6	25799676	rs1165213	2020-09-29	31985003	Boocock J	2020-01-27	Hum Mol Genet	www.ncbi.nlm.nih.gov/pubmed/31985003	Genomic dissection of 43 serum urate-associated loci provides multiple insights into molecular mechanisms of urate control.	Urate levels	110,238 European ancestry individuals, 21,471 East Asian individuals	NA	6p22.2	SLC17A1	SLC17A1			ENSG00000124568	NA	NA	rs1165213-G	rs1165213	0	1165213	intron_variant	0	NR	5e-67	66.301		0.08	[0.07-0.09] mg/dl decrease	NR [NR] (imputed)	N
6	6:25809069:A:G	6	25799676	rs1165213	2020-03-03	31959995	Schlosser P	2020-01-20	Nat Genet	www.ncbi.nlm.nih.gov/pubmed/31959995	Genetic studies of urinary metabolites illuminate mechanisms of detoxification and excretion in humans.	Urinary metabolite levels in chronic kidney disease	1,221 cases	406 cases	6p22.2	SLC17A1, SLC17A3, SLC17A4	SLC17A1			ENSG00000124568	NA	NA	rs1165213-G	rs1165213	0	1165213	intron_variant	0	0.47	8e-44	43.0969	(X - 24339)	0.333	[0.29-0.38] unit decrease	Illumina [7750367] (imputed)	N
6	6:25809069:A:G	6	25799676	rs1165213	2023-06-22	37277652	Schlosser P	2023-06-05	Nat Genet	www.ncbi.nlm.nih.gov/pubmed/37277652	Genetic studies of paired metabolomes reveal enzymatic and transport processes at the interface of plasma and urine.	Urine X-18888 levels in chronic kidney disease	4,877 European ancestry individuals	NA	6p22.2		SLC17A1			ENSG00000124568	NA	NA	rs1165213-A	rs1165213	0	1165213	intron_variant	0	0.53	2e-40	39.699		0.242	[0.21-0.28] unit increase	Illumina [7723860] (imputed)	N
6	6:25809069:A:G	6	25799676	rs1165213	2023-06-22	37277652	Schlosser P	2023-06-05	Nat Genet	www.ncbi.nlm.nih.gov/pubmed/37277652	Genetic studies of paired metabolomes reveal enzymatic and transport processes at the interface of plasma and urine.	Urine X-13874 levels in chronic kidney disease	4,552 European ancestry individuals	NA	6p22.2		SLC17A1			ENSG00000124568	NA	NA	rs1165213-A	rs1165213	0	1165213	intron_variant	0	0.53	1e-40	40		0.234	[0.2-0.27] unit increase	Illumina [7723845] (imputed)	N
6	6:25809069:A:G	6	25799676	rs1165213	2023-06-22	37277652	Schlosser P	2023-06-05	Nat Genet	www.ncbi.nlm.nih.gov/pubmed/37277652	Genetic studies of paired metabolomes reveal enzymatic and transport processes at the interface of plasma and urine.	Urine azelate (C9-DC) levels in chronic kidney disease	4,885 European ancestry individuals	NA	6p22.2		SLC17A1			ENSG00000124568	NA	NA	rs1165213-A	rs1165213	0	1165213	intron_variant	0	0.53	4e-16	15.3979		0.204	[0.15-0.25] unit increase	Illumina [7724058] (imputed)	N
6	6:25783022:T:C	6	25800922	rs1165211	2023-03-13	36635386	Chen Y	2023-01-12	Nat Genet	www.ncbi.nlm.nih.gov/pubmed/36635386	Genomic atlas of the plasma metabolome prioritizes metabolites implicated in human diseases.	3-formylindole levels	8,256 European ancestry individuals	NA	6p22.2		SLC17A1			ENSG00000124568	NA	NA	rs1165211-C	rs1165211	0	1165211	intron_variant	0	0.301662	4e-10	9.39794		0.0995025	[0.068-0.131] unit increase	Affymetrix [15430066] (imputed)	N
6	6:25809069:A:G	6	25801319	rs1165209	2016-01-25	25811787	Huffman JE	2015-03-26	PLoS One	www.ncbi.nlm.nih.gov/pubmed/25811787	Modulation of genetic associations with serum urate levels by body-mass-index in humans.	Urate levels in lean individuals	up to 5,529 European ancestry male individuals, up to 9,753 European ancestry female individuals	NA	6p22.2	SLC17A1, SLC17A4	SLC17A1			ENSG00000124568	NA	NA	rs1165209-G	rs1165209	0	1165209	intron_variant	0	0.46	3e-13	12.5229		0.085	[0.061-0.109] kg/m2 decrease	Affymetrix, Illumina [at least 188473] (imputed)	N
6	6:25809069:A:G	6	25801319	rs1165209	2016-01-25	25811787	Huffman JE	2015-03-26	PLoS One	www.ncbi.nlm.nih.gov/pubmed/25811787	Modulation of genetic associations with serum urate levels by body-mass-index in humans.	Urate levels in lean individuals	up to 5,529 European ancestry male individuals, up to 9,753 European ancestry female individuals	NA	6p22.2	SLC17A1, SLC17A4	SLC17A1			ENSG00000124568	NA	NA	rs1165209-G	rs1165209	0	1165209	intron_variant	0	0.46	1e-11	11	(Women)	0.096	[0.069-0.123] kg/m2 decrease	Affymetrix, Illumina [at least 188473] (imputed)	N
6	6:25809069:A:G	6	25801319	rs1165209	2016-01-25	25811787	Huffman JE	2015-03-26	PLoS One	www.ncbi.nlm.nih.gov/pubmed/25811787	Modulation of genetic associations with serum urate levels by body-mass-index in humans.	Urate levels in overweight individuals	up to 10,058 European ancestry male individuals, up to 7,189 European ancestry female individuals	NA	6p22.2	SLC17A1, SLC17A4	SLC17A1			ENSG00000124568	NA	NA	rs1165209-G	rs1165209	0	1165209	intron_variant	0	0.46	4e-15	14.3979		0.086	[0.064-0.108] kg/m2 decrease	Affymetrix, Illumina [at least 188473] (imputed)	N
6	6:25809069:A:G	6	25801319	rs1165209	2023-06-22	37277652	Schlosser P	2023-06-05	Nat Genet	www.ncbi.nlm.nih.gov/pubmed/37277652	Genetic studies of paired metabolomes reveal enzymatic and transport processes at the interface of plasma and urine.	Urine 3-hydroxycinnamate sulfate levels in chronic kidney disease	4,764 European ancestry individuals	NA	6p22.2		SLC17A1			ENSG00000124568	NA	NA	rs1165209-A	rs1165209	0	1165209	intron_variant	0	0.53	1e-25	25		0.376	[0.31-0.45] unit increase	Illumina [7724116] (imputed)	N
6	6:25809069:A:G	6	25801319	rs1165209	2023-06-22	37277652	Schlosser P	2023-06-05	Nat Genet	www.ncbi.nlm.nih.gov/pubmed/37277652	Genetic studies of paired metabolomes reveal enzymatic and transport processes at the interface of plasma and urine.	Urine N-acetyl-met-phe levels in chronic kidney disease	2,737 European ancestry individuals	NA	6p22.2		SLC17A1			ENSG00000124568	NA	NA	rs1165209-A	rs1165209	0	1165209	intron_variant	0	0.5	2e-26	25.699		0.187	[0.15-0.22] unit decrease	Illumina [7724321] (imputed)	N
6	6:25809069:A:G	6	25801319	rs1165209	2022-11-14	35347128	Yin X	2022-03-28	Nat Commun	www.ncbi.nlm.nih.gov/pubmed/35347128	Genome-wide association studies of metabolites in Finnish men identify disease-relevant loci.	N-acetyltryptophan levels	6,136 Finnish ancestry individuals	NA	6p22.2		SLC17A1			ENSG00000124568	NA	NA	rs1165209-A	rs1165209	0	1165209	intron_variant	0	NR	9e-61	60.0458		0.33	unit increase	NR [16000000] (imputed)	N
6	6:25809069:A:G	6	25802083	rs2328895	2021-07-09	33031748	Feofanova EV	2020-10-01	Am J Hum Genet	www.ncbi.nlm.nih.gov/pubmed/33031748	A Genome-wide Association Study Discovers 46 Loci of the Human Metabolome in the Hispanic Community Health Study/Study of Latinos.	Serum metabolite levels	3,926 Hispanic/Latino individuals	1,509 European ancestry individuals	6p22.2	SLC17A1	SLC17A1			ENSG00000124568	NA	NA	rs2328895-C	rs2328895	0	2328895	intron_variant	0	0.314048	7e-24	23.1549	(N-acetyltryptophan)	0.242	[0.19-0.29] unit decrease	Illumina [13039987] (imputed)	N
6	6:25809069:A:G	6	25802083	rs2328895	2021-07-09	33031748	Feofanova EV	2020-10-01	Am J Hum Genet	www.ncbi.nlm.nih.gov/pubmed/33031748	A Genome-wide Association Study Discovers 46 Loci of the Human Metabolome in the Hispanic Community Health Study/Study of Latinos.	Serum metabolite levels	3,926 Hispanic/Latino individuals	1,509 European ancestry individuals	6p22.2	SLC17A1	SLC17A1			ENSG00000124568	NA	NA	rs2328895-C	rs2328895	0	2328895	intron_variant	0	0.314048	1e-14	14	(N-acetylkynurenine (2))	0.187	[0.14-0.23] unit decrease	Illumina [13039987] (imputed)	N
6	6:25809069:A:G	6	25802083	rs2328895	2021-07-09	33031748	Feofanova EV	2020-10-01	Am J Hum Genet	www.ncbi.nlm.nih.gov/pubmed/33031748	A Genome-wide Association Study Discovers 46 Loci of the Human Metabolome in the Hispanic Community Health Study/Study of Latinos.	Serum metabolite levels	3,926 Hispanic/Latino individuals	NA	6p22.2	SLC17A1	SLC17A1			ENSG00000124568	NA	NA	rs2328895-C	rs2328895	0	2328895	intron_variant	0	0.314048	1e-14	14	(N-acetylkynurenine (2))	0.187	[0.14-0.23] unit decrease	Illumina [13039987] (imputed)	N
6	6:25809069:A:G	6	25802083	rs2328895	2021-07-09	33031748	Feofanova EV	2020-10-01	Am J Hum Genet	www.ncbi.nlm.nih.gov/pubmed/33031748	A Genome-wide Association Study Discovers 46 Loci of the Human Metabolome in the Hispanic Community Health Study/Study of Latinos.	Serum metabolite levels	3,926 Hispanic/Latino individuals	NA	6p22.2	SLC17A1	SLC17A1			ENSG00000124568	NA	NA	rs2328895-C	rs2328895	0	2328895	intron_variant	0	0.314048	7e-24	23.1549	(N-acetyltryptophan)	0.242	[0.19-0.29] unit decrease	Illumina [13039987] (imputed)	N
6	6:25809069:A:G	6	25802083	rs2328895	2023-03-13	36635386	Chen Y	2023-01-12	Nat Genet	www.ncbi.nlm.nih.gov/pubmed/36635386	Genomic atlas of the plasma metabolome prioritizes metabolites implicated in human diseases.	X-24531 levels	6,455 European ancestry individuals	NA	6p22.2		SLC17A1			ENSG00000124568	NA	NA	rs2328895-T	rs2328895	0	2328895	intron_variant	0	0.546279	5e-33	32.301		0.199427	[0.17-0.23] unit decrease	Affymetrix [15348017] (imputed)	N
6	6:25809069:A:G	6	25802083	rs2328895	2023-03-13	36635386	Chen Y	2023-01-12	Nat Genet	www.ncbi.nlm.nih.gov/pubmed/36635386	Genomic atlas of the plasma metabolome prioritizes metabolites implicated in human diseases.	N-acetylphenylalanine levels	8,228 European ancestry individuals	NA	6p22.2		SLC17A1			ENSG00000124568	NA	NA	rs2328895-T	rs2328895	0	2328895	intron_variant	0	0.555529	3e-23	22.5229		0.147566	[0.12-0.18] unit increase	Affymetrix [15430074] (imputed)	N
6	6:25809069:A:G	6	25802083	rs2328895	2023-03-13	36635386	Chen Y	2023-01-12	Nat Genet	www.ncbi.nlm.nih.gov/pubmed/36635386	Genomic atlas of the plasma metabolome prioritizes metabolites implicated in human diseases.	Decadienedioic acid (C10:2-DC) levels	8,131 European ancestry individuals	NA	6p22.2		SLC17A1			ENSG00000124568	NA	NA	rs2328895-T	rs2328895	0	2328895	intron_variant	0	0.555391	2e-27	26.699		0.163892	[0.13-0.19] unit decrease	Affymetrix [15425095] (imputed)	N
6	6:25809069:A:G	6	25802083	rs2328895	2023-03-13	36635386	Chen Y	2023-01-12	Nat Genet	www.ncbi.nlm.nih.gov/pubmed/36635386	Genomic atlas of the plasma metabolome prioritizes metabolites implicated in human diseases.	3-carboxy-4-methyl-5-propyl-2-furanpropanoate (cmpf) levels	8,270 European ancestry individuals	NA	6p22.2		SLC17A1			ENSG00000124568	NA	NA	rs2328895-T	rs2328895	0	2328895	intron_variant	0	0.555367	1e-11	11		0.101977	[0.072-0.132] unit decrease	Affymetrix [15431473] (imputed)	N
6	6:25809069:A:G	6	25802083	rs2328895	2022-11-17	36329257	Lee CJ	2022-11-03	Commun Biol	www.ncbi.nlm.nih.gov/pubmed/36329257	Phenome-wide analysis of Taiwan Biobank reveals novel glycemia-related loci and genetic risks for diabetes.	Uric acid levels	76,779 Taiwanese ancestry individuals	NA	6p22.2		SLC17A1			ENSG00000124568	NA	NA	rs2328895-?	rs2328895	0	2328895	intron_variant	0	NR	2e-17	16.699		0.0803025	unit increase	NR [5925277] (imputed)	N
6	6:25809069:A:G	6	25802083	rs2328895	2023-06-22	37277652	Schlosser P	2023-06-05	Nat Genet	www.ncbi.nlm.nih.gov/pubmed/37277652	Genetic studies of paired metabolomes reveal enzymatic and transport processes at the interface of plasma and urine.	Urine X-23518 levels in chronic kidney disease	4,190 European ancestry individuals	NA	6p22.2		SLC17A1			ENSG00000124568	NA	NA	rs2328895-T	rs2328895	0	2328895	intron_variant	0	0.55	1e-32	32		0.388	[0.32-0.45] unit increase	Illumina [7723553] (imputed)	N
6	6:25809069:A:G	6	25802083	rs2328895	2023-06-22	37277652	Schlosser P	2023-06-05	Nat Genet	www.ncbi.nlm.nih.gov/pubmed/37277652	Genetic studies of paired metabolomes reveal enzymatic and transport processes at the interface of plasma and urine.	Urine X-13837 levels in chronic kidney disease	4,131 European ancestry individuals	NA	6p22.2		SLC17A1			ENSG00000124568	NA	NA	rs2328895-T	rs2328895	0	2328895	intron_variant	0	0.51	5e-18	17.301		0.24	[0.19-0.29] unit decrease	Illumina [7724345] (imputed)	N
6	6:25809069:A:G	6	25802083	rs2328895	2023-06-22	37277652	Schlosser P	2023-06-05	Nat Genet	www.ncbi.nlm.nih.gov/pubmed/37277652	Genetic studies of paired metabolomes reveal enzymatic and transport processes at the interface of plasma and urine.	Urine X-13866 levels in chronic kidney disease	4,494 European ancestry individuals	NA	6p22.2		SLC17A1			ENSG00000124568	NA	NA	rs2328895-T	rs2328895	0	2328895	intron_variant	0	0.54	1e-53	53		0.472	[0.41-0.53] unit increase	Illumina [7725274] (imputed)	N
6	6:25809069:A:G	6	25802083	rs2328895	2023-06-22	37277652	Schlosser P	2023-06-05	Nat Genet	www.ncbi.nlm.nih.gov/pubmed/37277652	Genetic studies of paired metabolomes reveal enzymatic and transport processes at the interface of plasma and urine.	Plasma X-19141 levels in chronic kidney disease	4,951 European ancestry individuals	NA	6p22.2		SLC17A1			ENSG00000124568	NA	NA	rs2328895-T	rs2328895	0	2328895	intron_variant	0	0.53	6e-55	54.2218		0.251	[0.22-0.28] unit decrease	Illumina [7723896] (imputed)	N
6	6:25809069:A:G	6	25802083	rs2328895	2023-06-22	37277652	Schlosser P	2023-06-05	Nat Genet	www.ncbi.nlm.nih.gov/pubmed/37277652	Genetic studies of paired metabolomes reveal enzymatic and transport processes at the interface of plasma and urine.	Plasma X-25371 levels in chronic kidney disease	4,917 European ancestry individuals	NA	6p22.2		SLC17A1			ENSG00000124568	NA	NA	rs2328895-T	rs2328895	0	2328895	intron_variant	0	0.53	8e-25	24.0969		0.124	[0.1-0.15] unit decrease	Illumina [7723556] (imputed)	N
6	6:25809069:A:G	6	25802083	rs2328895	2023-06-22	37277652	Schlosser P	2023-06-05	Nat Genet	www.ncbi.nlm.nih.gov/pubmed/37277652	Genetic studies of paired metabolomes reveal enzymatic and transport processes at the interface of plasma and urine.	Urine glutamine conjugate of C8H12O4 (1)* levels in chronic kidney disease	4,837 European ancestry individuals	NA	6p22.2		SLC17A1			ENSG00000124568	NA	NA	rs2328895-T	rs2328895	0	2328895	intron_variant	0	0.52	3e-43	42.5229		0.338	[0.29-0.39] unit decrease	Illumina [7724223] (imputed)	N
6	6:25809069:A:G	6	25802083	rs2328895	2023-06-22	37277652	Schlosser P	2023-06-05	Nat Genet	www.ncbi.nlm.nih.gov/pubmed/37277652	Genetic studies of paired metabolomes reveal enzymatic and transport processes at the interface of plasma and urine.	Urine ferulic acid 4-sulfate levels in chronic kidney disease	4,885 European ancestry individuals	NA	6p22.2		SLC17A1			ENSG00000124568	NA	NA	rs2328895-T	rs2328895	0	2328895	intron_variant	0	0.53	2e-86	85.699		0.539	[0.49-0.59] unit increase	Illumina [7724177] (imputed)	N
6	6:25809069:A:G	6	25802083	rs2328895	2022-11-17	35995766	Tahir UA	2022-08-22	Nat Commun	www.ncbi.nlm.nih.gov/pubmed/35995766	Whole Genome Association Study of the Plasma Metabolome Identifies Metabolites Linked to Cardiometabolic Disease in Black Individuals.	Metabolite peak levels (QI4584)	2,466 Black/admixed ancestry individuals	up to 1,653 European, Hispanic, Asian or Black individuals	6p22.2		SLC17A1			ENSG00000124568	NA	NA	rs2328895-T	rs2328895	0	2328895	intron_variant	0	NR	3e-11	10.5229	(African American or Afro-Caribbean)	0.286331	[0.2-0.37] unit decrease	Illumina [170306]	N
6	6:25809069:A:G	6	25807603	rs2817188	2020-03-03	31959995	Schlosser P	2020-01-20	Nat Genet	www.ncbi.nlm.nih.gov/pubmed/31959995	Genetic studies of urinary metabolites illuminate mechanisms of detoxification and excretion in humans.	Urinary metabolite levels in chronic kidney disease	1,221 cases	406 cases	6p22.2	SLC17A1, SLC17A3, SLC17A4	SLC17A1			ENSG00000124568	NA	NA	rs2817188-A	rs2817188	0	2817188	intron_variant	0	0.47	1e-32	32	(ferulic acid 4-sulfate)	0.534	[0.45-0.62] unit decrease	Illumina [7750367] (imputed)	N
6	6:25809069:A:G	6	25807603	rs2817188	2020-03-03	31959995	Schlosser P	2020-01-20	Nat Genet	www.ncbi.nlm.nih.gov/pubmed/31959995	Genetic studies of urinary metabolites illuminate mechanisms of detoxification and excretion in humans.	Urinary metabolite levels in chronic kidney disease	1,221 cases	406 cases	6p22.2	SLC17A1, SLC17A3, SLC17A4	SLC17A1			ENSG00000124568	NA	NA	rs2817188-A	rs2817188	0	2817188	intron_variant	0	0.47	2e-20	19.699	(heptanoylglutamine)	0.537	[0.42-0.65] unit decrease	Illumina [7750367] (imputed)	N
6	6:25809069:A:G	6	25807603	rs2817188	2020-07-21	32238385	Nakayama A	2020-04-01	Ann Rheum Dis	www.ncbi.nlm.nih.gov/pubmed/32238385	Subtype-specific gout susceptibility loci and enrichment of selection pressure on ABCG2 and ALDH2 identified by subtype genome-wide meta-analyses of clinically defined gout patients.	Gout	3,053 Japanese ancestry male cases, 4,554 Japanese ancestry male controls	NA	6p22.2	SLC17A1	SLC17A1			ENSG00000124568	NA	NA	rs2817188-G	rs2817188	0	2817188	intron_variant	0	0.825	1e-08	8		1.35	[1.22-1.50]	Illumina [7206774] (imputed)	N
6	6:25809069:A:G	6	25807603	rs2817188	2020-03-03	31959995	Schlosser P	2020-01-20	Nat Genet	www.ncbi.nlm.nih.gov/pubmed/31959995	Genetic studies of urinary metabolites illuminate mechanisms of detoxification and excretion in humans.	Urinary metabolite levels in chronic kidney disease	1,221 cases	406 cases	6p22.2	SLC17A1, SLC17A3, SLC17A4	SLC17A1			ENSG00000124568	NA	NA	rs2817188-A	rs2817188	0	2817188	intron_variant	0	0.47	5e-21	20.301	(X - 23518)	0.594	[0.47-0.72] unit decrease	Illumina [7750367] (imputed)	N
6	6:25809069:A:G	6	25807603	rs2817188	2022-11-14	35347128	Yin X	2022-03-28	Nat Commun	www.ncbi.nlm.nih.gov/pubmed/35347128	Genome-wide association studies of metabolites in Finnish men identify disease-relevant loci.	Phenylacetylglutamate levels	6,136 Finnish ancestry individuals	NA	6p22.2		SLC17A1			ENSG00000124568	NA	NA	rs2817188-G	rs2817188	0	2817188	intron_variant	0	NR	1e-14	14		0.18	unit decrease	NR [16000000] (imputed)	N
6	6:25809069:A:G	6	25807603	rs2817188	2023-03-13	36635386	Chen Y	2023-01-12	Nat Genet	www.ncbi.nlm.nih.gov/pubmed/36635386	Genomic atlas of the plasma metabolome prioritizes metabolites implicated in human diseases.	Hexanoylglutamine levels	8,128 European ancestry individuals	NA	6p22.2		SLC17A1			ENSG00000124568	NA	NA	rs2817188-G	rs2817188	0	2817188	intron_variant	0	0.558744	2e-100	99.699		0.317579	[0.29-0.35] unit increase	Affymetrix [15425917] (imputed)	N
6	6:25809069:A:G	6	25807603	rs2817188	2023-03-13	36635386	Chen Y	2023-01-12	Nat Genet	www.ncbi.nlm.nih.gov/pubmed/36635386	Genomic atlas of the plasma metabolome prioritizes metabolites implicated in human diseases.	N-succinyl-phenylalanine levels	6,199 European ancestry individuals	NA	6p22.2		SLC17A1			ENSG00000124568	NA	NA	rs2817188-G	rs2817188	0	2817188	intron_variant	0	0.533506	8e-100	99.0969		0.364471	[0.33-0.4] unit decrease	Affymetrix [15334862] (imputed)	N
6	6:25809069:A:G	6	25807603	rs2817188	2023-06-22	37277652	Schlosser P	2023-06-05	Nat Genet	www.ncbi.nlm.nih.gov/pubmed/37277652	Genetic studies of paired metabolomes reveal enzymatic and transport processes at the interface of plasma and urine.	Urine X-12704 levels in chronic kidney disease	4,249 European ancestry individuals	NA	6p22.2		SLC17A1			ENSG00000124568	NA	NA	rs2817188-G	rs2817188	0	2817188	intron_variant	0	0.54	2e-85	84.699		0.6	[0.54-0.66] unit increase	Illumina [7724944] (imputed)	N
6	6:25809069:A:G	6	25807603	rs2817188	2023-06-22	37277652	Schlosser P	2023-06-05	Nat Genet	www.ncbi.nlm.nih.gov/pubmed/37277652	Genetic studies of paired metabolomes reveal enzymatic and transport processes at the interface of plasma and urine.	Urine 4-hydroxycinnamate sulfate levels in chronic kidney disease	4,787 European ancestry individuals	NA	6p22.2		SLC17A1			ENSG00000124568	NA	NA	rs2817188-G	rs2817188	0	2817188	intron_variant	0	0.53	1e-28	28		0.302	[0.25-0.35] unit increase	Illumina [7724591] (imputed)	N
6	6:25809069:A:G	6	25807603	rs2817188	2023-06-22	37277652	Schlosser P	2023-06-05	Nat Genet	www.ncbi.nlm.nih.gov/pubmed/37277652	Genetic studies of paired metabolomes reveal enzymatic and transport processes at the interface of plasma and urine.	Plasma N-acetylphenylalanine levels in chronic kidney disease	4,926 European ancestry individuals	NA	6p22.2		SLC17A1			ENSG00000124568	NA	NA	rs2817188-G	rs2817188	0	2817188	intron_variant	0	0.53	9e-12	11.0458		0.069	[0.049-0.089] unit increase	Illumina [7724451] (imputed)	N
6	6:25809069:A:G	6	25807603	rs2817188	2023-06-22	37277652	Schlosser P	2023-06-05	Nat Genet	www.ncbi.nlm.nih.gov/pubmed/37277652	Genetic studies of paired metabolomes reveal enzymatic and transport processes at the interface of plasma and urine.	Urine adenosine levels in chronic kidney disease	4,861 European ancestry individuals	NA	6p22.2		SLC17A1			ENSG00000124568	NA	NA	rs2817188-G	rs2817188	0	2817188	intron_variant	0	0.53	6e-20	19.2218		0.13	[0.1-0.16] unit increase	Illumina [7723313] (imputed)	N
6	6:25809069:A:G	6	25807603	rs2817188	2023-06-22	37277652	Schlosser P	2023-06-05	Nat Genet	www.ncbi.nlm.nih.gov/pubmed/37277652	Genetic studies of paired metabolomes reveal enzymatic and transport processes at the interface of plasma and urine.	Plasma ferulic acid 4-sulfate levels in chronic kidney disease	4,223 European ancestry individuals	NA	6p22.2		SLC17A1			ENSG00000124568	NA	NA	rs2817188-G	rs2817188	0	2817188	intron_variant	0	0.54	3e-37	36.5229		0.321	[0.27-0.37] unit increase	Illumina [7724159] (imputed)	N
6	6:25809069:A:G	6	25807603	rs2817188	2022-11-14	35347128	Yin X	2022-03-28	Nat Commun	www.ncbi.nlm.nih.gov/pubmed/35347128	Genome-wide association studies of metabolites in Finnish men identify disease-relevant loci.	21-hydroxypregnenolone disulfate levels	6,136 Finnish ancestry individuals	NA	6p22.2		SLC17A1			ENSG00000124568	NA	NA	rs2817188-G	rs2817188	0	2817188	intron_variant	0	NR	7e-31	30.1549		0.24	unit decrease	NR [16000000] (imputed)	N
6	6:25809069:A:G	6	25809069	rs1177442	2021-07-09	33031748	Feofanova EV	2020-10-01	Am J Hum Genet	www.ncbi.nlm.nih.gov/pubmed/33031748	A Genome-wide Association Study Discovers 46 Loci of the Human Metabolome in the Hispanic Community Health Study/Study of Latinos.	Serum metabolite levels	3,926 Hispanic/Latino individuals	1,509 European ancestry individuals	6p22.2	SLC17A1	SLC17A1			ENSG00000124568	NA	NA	rs1177442-A	rs1177442	0	1177442	intron_variant	0	0.313227	3e-14	13.5229	(21-hydroxypregnenolone disulfate)	0.185	[0.14-0.23] unit increase	Illumina [13039987] (imputed)	N
6	6:25809069:A:G	6	25809069	rs1177442	2021-07-09	33031748	Feofanova EV	2020-10-01	Am J Hum Genet	www.ncbi.nlm.nih.gov/pubmed/33031748	A Genome-wide Association Study Discovers 46 Loci of the Human Metabolome in the Hispanic Community Health Study/Study of Latinos.	Serum metabolite levels	3,926 Hispanic/Latino individuals	NA	6p22.2	SLC17A1	SLC17A1			ENSG00000124568	NA	NA	rs1177442-A	rs1177442	0	1177442	intron_variant	0	0.313227	3e-14	13.5229	(21-hydroxypregnenolone disulfate)	0.185	[0.14-0.23] unit increase	Illumina [13039987] (imputed)	N
6	6:25809069:A:G	6	25809069	rs1177442	2023-03-13	36635386	Chen Y	2023-01-12	Nat Genet	www.ncbi.nlm.nih.gov/pubmed/36635386	Genomic atlas of the plasma metabolome prioritizes metabolites implicated in human diseases.	X-24949 levels	7,174 European ancestry individuals	NA	6p22.2		SLC17A1			ENSG00000124568	NA	NA	rs1177442-G	rs1177442	0	1177442	intron_variant	0	0.563145	3e-28	27.5229		0.181747	[0.15-0.21] unit increase	Affymetrix [15385214] (imputed)	N
6	6:25809069:A:G	6	25809069	rs1177442	2023-03-13	36635386	Chen Y	2023-01-12	Nat Genet	www.ncbi.nlm.nih.gov/pubmed/36635386	Genomic atlas of the plasma metabolome prioritizes metabolites implicated in human diseases.	Hydroxy-cmpf levels	8,254 European ancestry individuals	NA	6p22.2		SLC17A1			ENSG00000124568	NA	NA	rs1177442-G	rs1177442	0	1177442	intron_variant	0	0.555481	9e-13	12.0458		0.109911	[0.08-0.14] unit decrease	Affymetrix [15430070] (imputed)	N
6	6:25809069:A:G	6	25809069	rs1177442	2023-03-13	36635386	Chen Y	2023-01-12	Nat Genet	www.ncbi.nlm.nih.gov/pubmed/36635386	Genomic atlas of the plasma metabolome prioritizes metabolites implicated in human diseases.	X-12798 levels	8,186 European ancestry individuals	NA	6p22.2		SLC17A1			ENSG00000124568	NA	NA	rs1177442-G	rs1177442	0	1177442	intron_variant	0	0.555698	4e-11	10.3979		0.102816	[0.072-0.133] unit decrease	Affymetrix [15428167] (imputed)	N
6	6:25809069:A:G	6	25809087	rs1165199	2022-11-14	35347128	Yin X	2022-03-28	Nat Commun	www.ncbi.nlm.nih.gov/pubmed/35347128	Genome-wide association studies of metabolites in Finnish men identify disease-relevant loci.	X-13866 levels	6,136 Finnish ancestry individuals	NA	6p22.2		SLC17A1			ENSG00000124568	NA	NA	rs1165199-T	rs1165199	0	1165199	intron_variant	0	NR	9e-50	49.0458		0.29	unit increase	NR [16000000] (imputed)	N
6	6:25809069:A:G	6	25809087	rs1165199	2023-06-22	37277652	Schlosser P	2023-06-05	Nat Genet	www.ncbi.nlm.nih.gov/pubmed/37277652	Genetic studies of paired metabolomes reveal enzymatic and transport processes at the interface of plasma and urine.	Plasma X-13866 levels in chronic kidney disease	4,909 European ancestry individuals	NA	6p22.2		SLC17A1			ENSG00000124568	NA	NA	rs1165199-T	rs1165199	0	1165199	intron_variant	0	0.53	8e-99	98.0969		0.395	[0.36-0.43] unit increase	Illumina [7723811] (imputed)	N
6	6:25809069:A:G	6	25809716	rs1359232	2023-06-22	37277652	Schlosser P	2023-06-05	Nat Genet	www.ncbi.nlm.nih.gov/pubmed/37277652	Genetic studies of paired metabolomes reveal enzymatic and transport processes at the interface of plasma and urine.	Urine X-24339 levels in chronic kidney disease	4,909 European ancestry individuals	NA	6p22.2		SLC17A1			ENSG00000124568	NA	NA	rs1359232-A	rs1359232	0	1359232	intron_variant	0	0.47	6e-103	102.222		0.312	[0.28-0.34] unit decrease	Illumina [7723499] (imputed)	N
6	6:25809069:A:G	6	25809716	rs1359232	2019-10-29	31578528	Tin A	2019-10-02	Nat Genet	www.ncbi.nlm.nih.gov/pubmed/31578528	Target genes, variants, tissues and transcriptional pathways influencing human serum urate levels.	Gout	13,179 European, African American and unknown ancestry cases, 750,634 European, African American and unknown ancestry controls	NA	6p22.2	SLC17A4	SLC17A1			ENSG00000124568	NA	NA	rs1359232-?	rs1359232	0	1359232	intron_variant	0	NR	8e-32	31.0969	(EA)	NA		Affymetrix, Illumina [8249849] (imputed)	N
6	6:25809069:A:G	6	25809716	rs1359232	2019-10-29	31578528	Tin A	2019-10-02	Nat Genet	www.ncbi.nlm.nih.gov/pubmed/31578528	Target genes, variants, tissues and transcriptional pathways influencing human serum urate levels.	Urate levels	174,111 European, East Asian, African American, South Asian and Hispanic ancestry men, 172,102 European, East Asian, African American, South Asian and Hispanic ancestry women	NA	6p22.2	NR	SLC17A1			ENSG00000124568	NA	NA	rs1359232-A	rs1359232	0	1359232	intron_variant	0	0.4033	1e-60	60	(women)	0.079	[0.07-0.088] mg/dL decrease	Affymetrix, Illumina [8249849] (imputed)	N
6	6:25809069:A:G	6	25809716	rs1359232	2019-10-29	31578528	Tin A	2019-10-02	Nat Genet	www.ncbi.nlm.nih.gov/pubmed/31578528	Target genes, variants, tissues and transcriptional pathways influencing human serum urate levels.	Urate levels	288,649 European ancestry individuals	NA	6p22.2	SLC17A1	SLC17A1			ENSG00000124568	NA	NA	rs1359232-A	rs1359232	0	1359232	intron_variant	0	0.466	4e-126	125.398		0.090844	[0.083-0.098] mg/dL decrease	Affymetrix, Illumina [8217339] (imputed)	N
6	6:25809069:A:G	6	25809716	rs1359232	2019-10-29	31578528	Tin A	2019-10-02	Nat Genet	www.ncbi.nlm.nih.gov/pubmed/31578528	Target genes, variants, tissues and transcriptional pathways influencing human serum urate levels.	Urate levels	174,111 European, East Asian, African American, South Asian and Hispanic ancestry men, 172,102 European, East Asian, African American, South Asian and Hispanic ancestry women	NA	6p22.2	NR	SLC17A1			ENSG00000124568	NA	NA	rs1359232-A	rs1359232	0	1359232	intron_variant	0	0.3886	2e-68	67.699	(men)	0.0943	[0.084-0.105] mg/dL decrease	Affymetrix, Illumina [8249849] (imputed)	N
6	6:25809069:A:G	6	25809716	rs1359232	2019-10-29	31578528	Tin A	2019-10-02	Nat Genet	www.ncbi.nlm.nih.gov/pubmed/31578528	Target genes, variants, tissues and transcriptional pathways influencing human serum urate levels.	Urate levels	288,649 European ancestry individuals, 125,725 East Asian ancestry individuals, 33,671 African American individuals, 9,037 South Asian ancestry individuals, 608 Hispanic individuals	NA	6p22.2	SLC17A1	SLC17A1			ENSG00000124568	NA	NA	rs1359232-A	rs1359232	0	1359232	intron_variant	0	0.4007	6e-159	158.222		0.0891	[0.083-0.096] mg/dL decrease	Affymetrix, Illumina [8249849] (imputed)	N
6	6:25809069:A:G	6	25813150	rs1165196	2014-02-13	21983786	Sulem P	2011-10-09	Nat Genet	www.ncbi.nlm.nih.gov/pubmed/21983786	Identification of low-frequency variants associated with gout and serum uric acid levels.	Serum uric acid levels	15,506 European ancestry individuals	NA	6p22.2	SLC17A cluster	SLC17A1			ENSG00000124568	NA	NA	rs1165196-A	rs1165196	0	1165196	missense_variant	0	0.492	3e-06	5.52288		0.05	[0.03-0.07] s.d. increase	Illumina [15957390] (imputed)	N
6	6:25809069:A:G	6	25813150	rs1165196	2016-01-25	25811787	Huffman JE	2015-03-26	PLoS One	www.ncbi.nlm.nih.gov/pubmed/25811787	Modulation of genetic associations with serum urate levels by body-mass-index in humans.	Urate levels in overweight individuals	up to 10,058 European ancestry male individuals, up to 7,189 European ancestry female individuals	NA	6p22.2	SLC17A1, SLC17A4	SLC17A1			ENSG00000124568	NA	NA	rs1165196-G	rs1165196	0	1165196	missense_variant	0	0.46	1e-09	9	(men)	0.086	[0.059-0.113] kg/m2 decrease	Affymetrix, Illumina [at least 188473] (imputed)	N
6	6:25809069:A:G	6	25813150	rs1165196	2010-10-15	20884846	Yang Q	2010-09-30	Circ Cardiovasc Genet	www.ncbi.nlm.nih.gov/pubmed/20884846	Multiple genetic loci influence serum urate levels and their relationship with gout and cardiovascular disease risk factors.	Urate levels	28,283 European ancestry individuals	22,054 European ancestry individuals	6p22.2	SLC17A1	SLC17A1			ENSG00000124568	NA	NA	rs1165196-G	rs1165196	0	1165196	missense_variant	0	0.46	5e-25	24.301	(Urate)	6.21	[5.03-7.39] umol/l decrease	Affymetrix, Illumina [~ 2500000] (imputed)	N
6	6:25809069:A:G	6	25813150	rs1165196	2018-07-28	29403010	Kanai M	2018-02-05	Nat Genet	www.ncbi.nlm.nih.gov/pubmed/29403010	Genetic analysis of quantitative traits in the Japanese population links cell types to complex human diseases.	Serum uric acid levels	109,029 Japanese ancestry individuals	NA	6p22.2	SLC17A1	SLC17A1			ENSG00000124568	NA	NA	rs1165196-?	rs1165196	0	1165196	missense_variant	0	NR	1e-19	19		0.05158	[0.04-0.063] unit increase novel	Illumina [6108953] (imputed)	N
6	6:25809069:A:G	6	25813150	rs1165196	2021-02-17	33356394	Gill D	2020-12-28	Hypertension	www.ncbi.nlm.nih.gov/pubmed/33356394	Urate, Blood Pressure, and Cardiovascular Disease: Evidence From Mendelian Randomization and Meta-Analysis of Clinical Trials.	Urate levels	454,183 European ancestry individuals	NA	6p22.2	NR	SLC17A1			ENSG00000124568	NA	NA	rs1165196-A	rs1165196	0	1165196	missense_variant	0	0.57	5e-295	294.301		0.0672	[0.064-0.071] unit increase	NR [NR]	N
6	6:25809069:A:G	6	25813150	rs1165196	2021-09-08	33832965	Sandoval-Plata G	2021-04-08	Ann Rheum Dis	www.ncbi.nlm.nih.gov/pubmed/33832965	Variants in urate transporters, ADH1B, GCKR and MEPE genes associate with transition from asymptomatic hyperuricaemia to gout: results of the first gout versus asymptomatic hyperuricaemia GWAS in Caucasians using data from the UK Biobank.	Gout	7,049 European ancestry cases, 64,424 European ancestry controls	NA	6p22.2	SLC17A1	SLC17A1			ENSG00000124568	NA	NA	rs1165196-G	rs1165196	0	1165196	missense_variant	0	0.43	5e-36	35.301		0.78	[0.75-0.81]	Affymetrix [710030]	N
6	6:25809069:A:G	6	25813150	rs1165196	2023-03-13	36635386	Chen Y	2023-01-12	Nat Genet	www.ncbi.nlm.nih.gov/pubmed/36635386	Genomic atlas of the plasma metabolome prioritizes metabolites implicated in human diseases.	X-25371 levels	8,205 European ancestry individuals	NA	6p22.2		SLC17A1			ENSG00000124568	NA	NA	rs1165196-A	rs1165196	0	1165196	missense_variant	0	0.555135	2e-59	58.699		0.24604	[0.22-0.28] unit decrease	Affymetrix [15428528] (imputed)	N
6	6:25809069:A:G	6	25813150	rs1165196	2023-06-22	37277652	Schlosser P	2023-06-05	Nat Genet	www.ncbi.nlm.nih.gov/pubmed/37277652	Genetic studies of paired metabolomes reveal enzymatic and transport processes at the interface of plasma and urine.	Urine X-21841 levels in chronic kidney disease	4,801 European ancestry individuals	NA	6p22.2		SLC17A1			ENSG00000124568	NA	NA	rs1165196-A	rs1165196	0	1165196	missense_variant	0	0.52	6e-25	24.2218		0.204	[0.16-0.24] unit increase	Illumina [7723938] (imputed)	N
6	6:25809069:A:G	6	25813150	rs1165196	2023-06-22	37277652	Schlosser P	2023-06-05	Nat Genet	www.ncbi.nlm.nih.gov/pubmed/37277652	Genetic studies of paired metabolomes reveal enzymatic and transport processes at the interface of plasma and urine.	Urine N-octanoylglutamine levels in chronic kidney disease	4,696 European ancestry individuals	NA	6p22.2		SLC17A1			ENSG00000124568	NA	NA	rs1165196-A	rs1165196	0	1165196	missense_variant	0	0.53	5e-41	40.301		0.259	[0.22-0.3] unit increase	Illumina [7725590] (imputed)	N
6	6:25809069:A:G	6	25813150	rs1165196	2023-06-22	37277652	Schlosser P	2023-06-05	Nat Genet	www.ncbi.nlm.nih.gov/pubmed/37277652	Genetic studies of paired metabolomes reveal enzymatic and transport processes at the interface of plasma and urine.	Urine hexanoylglutamine levels in chronic kidney disease	4,909 European ancestry individuals	NA	6p22.2		SLC17A1			ENSG00000124568	NA	NA	rs1165196-A	rs1165196	0	1165196	missense_variant	0	0.53	2e-107	106.699		0.398	[0.36-0.43] unit increase	Illumina [7723446] (imputed)	N
6	6:25809069:A:G	6	25813150	rs1165196	2022-11-17	36281732	Sumpter NA	2022-10-25	Arthritis Rheumatol	www.ncbi.nlm.nih.gov/pubmed/36281732	Association of Gout Polygenic Risk Score with Age at Disease Onset and Tophaceous Disease in European and Polynesian Men with Gout.	Gout	7,131 European ancestry cases, 325,239 European ancestry controls	NA	6p22.2		SLC17A1			ENSG00000124568	NA	NA	rs1165196-A	rs1165196	0	1165196	missense_variant	0	0.574	4e-26	25.3979		1.2	[1.16-1.25]	Affymetrix [27287012] (imputed)	N
6	6:25809069:A:G	6	25815080	rs1165195	2022-11-14	35347128	Yin X	2022-03-28	Nat Commun	www.ncbi.nlm.nih.gov/pubmed/35347128	Genome-wide association studies of metabolites in Finnish men identify disease-relevant loci.	X-16087 levels	6,136 Finnish ancestry individuals	NA	6p22.2		SLC17A1			ENSG00000124568	NA	NA	rs1165195-G	rs1165195	0	1165195	intron_variant	0	NR	3e-26	25.5229		0.23	unit decrease	NR [16000000] (imputed)	N
6	6:25809069:A:G	6	25815080	rs1165195	2022-11-14	35347128	Yin X	2022-03-28	Nat Commun	www.ncbi.nlm.nih.gov/pubmed/35347128	Genome-wide association studies of metabolites in Finnish men identify disease-relevant loci.	X-19141 levels	6,136 Finnish ancestry individuals	NA	6p22.2		SLC17A1			ENSG00000124568	NA	NA	rs1165195-G	rs1165195	0	1165195	intron_variant	0	NR	1e-68	68		0.36	unit decrease	NR [16000000] (imputed)	N
6	6:25809069:A:G	6	25815080	rs1165195	2022-11-14	35347128	Yin X	2022-03-28	Nat Commun	www.ncbi.nlm.nih.gov/pubmed/35347128	Genome-wide association studies of metabolites in Finnish men identify disease-relevant loci.	X-21364 levels	6,136 Finnish ancestry individuals	NA	6p22.2		SLC17A1			ENSG00000124568	NA	NA	rs1165195-G	rs1165195	0	1165195	intron_variant	0	NR	4e-22	21.3979		0.2	unit decrease	NR [16000000] (imputed)	N
6	6:25809069:A:G	6	25815080	rs1165195	2022-11-14	35347128	Yin X	2022-03-28	Nat Commun	www.ncbi.nlm.nih.gov/pubmed/35347128	Genome-wide association studies of metabolites in Finnish men identify disease-relevant loci.	X-25371 levels	6,136 Finnish ancestry individuals	NA	6p22.2		SLC17A1			ENSG00000124568	NA	NA	rs1165195-G	rs1165195	0	1165195	intron_variant	0	NR	7e-33	32.1549		0.24	unit decrease	NR [16000000] (imputed)	N
6	6:25809069:A:G	6	25815080	rs1165195	2022-11-14	35347128	Yin X	2022-03-28	Nat Commun	www.ncbi.nlm.nih.gov/pubmed/35347128	Genome-wide association studies of metabolites in Finnish men identify disease-relevant loci.	X-24556 levels	6,136 Finnish ancestry individuals	NA	6p22.2		SLC17A1			ENSG00000124568	NA	NA	rs1165195-G	rs1165195	0	1165195	intron_variant	0	NR	3e-27	26.5229		0.21	unit decrease	NR [16000000] (imputed)	N
6	6:25809069:A:G	6	25815080	rs1165195	2022-11-14	35347128	Yin X	2022-03-28	Nat Commun	www.ncbi.nlm.nih.gov/pubmed/35347128	Genome-wide association studies of metabolites in Finnish men identify disease-relevant loci.	X-12822 levels	6,136 Finnish ancestry individuals	NA	6p22.2		SLC17A1			ENSG00000124568	NA	NA	rs1165195-G	rs1165195	0	1165195	intron_variant	0	NR	2e-33	32.699		0.27	unit increase	NR [16000000] (imputed)	N
6	6:25809069:A:G	6	25815080	rs1165195	2023-03-13	36635386	Chen Y	2023-01-12	Nat Genet	www.ncbi.nlm.nih.gov/pubmed/36635386	Genomic atlas of the plasma metabolome prioritizes metabolites implicated in human diseases.	X-24556 levels	8,004 European ancestry individuals	NA	6p22.2		SLC17A1			ENSG00000124568	NA	NA	rs1165195-G	rs1165195	0	1165195	intron_variant	0	0.554527	2e-47	46.699		0.223387	[0.19-0.25] unit decrease	Affymetrix [15422677] (imputed)	N
6	6:25809069:A:G	6	25815080	rs1165195	2023-03-13	36635386	Chen Y	2023-01-12	Nat Genet	www.ncbi.nlm.nih.gov/pubmed/36635386	Genomic atlas of the plasma metabolome prioritizes metabolites implicated in human diseases.	21-hydroxypregnenolone disulfate levels	8,132 European ancestry individuals	NA	6p22.2		SLC17A1			ENSG00000124568	NA	NA	rs1165195-G	rs1165195	0	1165195	intron_variant	0	0.555515	1e-28	28		0.162063	[0.13-0.19] unit decrease	Affymetrix [15427123] (imputed)	N
6	6:25809069:A:G	6	25815080	rs1165195	2023-03-13	36635386	Chen Y	2023-01-12	Nat Genet	www.ncbi.nlm.nih.gov/pubmed/36635386	Genomic atlas of the plasma metabolome prioritizes metabolites implicated in human diseases.	Androstenediol (3beta,17beta) disulfate (2) levels	8,205 European ancestry individuals	NA	6p22.2		SLC17A1			ENSG00000124568	NA	NA	rs1165195-G	rs1165195	0	1165195	intron_variant	0	0.555142	4e-11	10.3979		0.0909328	[0.064-0.118] unit decrease	Affymetrix [15429506] (imputed)	N
6	6:25809069:A:G	6	25815080	rs1165195	2023-03-13	36635386	Chen Y	2023-01-12	Nat Genet	www.ncbi.nlm.nih.gov/pubmed/36635386	Genomic atlas of the plasma metabolome prioritizes metabolites implicated in human diseases.	X-21364 levels	8,203 European ancestry individuals	NA	6p22.2		SLC17A1			ENSG00000124568	NA	NA	rs1165195-G	rs1165195	0	1165195	intron_variant	0	0.554667	9e-18	17.0458		0.12671	[0.098-0.156] unit decrease	Affymetrix [15429064] (imputed)	N
6	6:25809069:A:G	6	25815080	rs1165195	2021-12-14	34594039	Sakaue S	2021-09-30	Nat Genet	www.ncbi.nlm.nih.gov/pubmed/34594039	A cross-population atlas of genetic associations for 220 human phenotypes.	Serum uric acid levels	129,405 East Asian ancestry individuals	NA	6p22.2		SLC17A1			ENSG00000124568	NA	NA	rs1165195-G	rs1165195	0	1165195	intron_variant	0	0.839992	5e-44	43.301		0.0663006	[0.057-0.076] unit increase	Illumina [13475706] (imputed)	N
6	6:25809069:A:G	6	25815080	rs1165195	2023-06-22	37277652	Schlosser P	2023-06-05	Nat Genet	www.ncbi.nlm.nih.gov/pubmed/37277652	Genetic studies of paired metabolomes reveal enzymatic and transport processes at the interface of plasma and urine.	Urine isocaproylglutamine levels in chronic kidney disease	4,900 European ancestry individuals	NA	6p22.2		SLC17A1			ENSG00000124568	NA	NA	rs1165195-G	rs1165195	0	1165195	intron_variant	0	0.53	2e-101	100.699		0.35	[0.32-0.38] unit increase	Illumina [7723995] (imputed)	N
6	6:25809069:A:G	6	25815080	rs1165195	2023-06-22	37277652	Schlosser P	2023-06-05	Nat Genet	www.ncbi.nlm.nih.gov/pubmed/37277652	Genetic studies of paired metabolomes reveal enzymatic and transport processes at the interface of plasma and urine.	Urine sebacate (C10-DC) levels in chronic kidney disease	3,850 European ancestry individuals	NA	6p22.2		SLC17A1			ENSG00000124568	NA	NA	rs1165195-G	rs1165195	0	1165195	intron_variant	0	0.54	9e-16	15.0458		0.269	[0.2-0.33] unit increase	Illumina [7724336] (imputed)	N
6	6:25809069:A:G	6	25815080	rs1165195	2023-06-22	37277652	Schlosser P	2023-06-05	Nat Genet	www.ncbi.nlm.nih.gov/pubmed/37277652	Genetic studies of paired metabolomes reveal enzymatic and transport processes at the interface of plasma and urine.	Plasma hexanoylglutamine levels in chronic kidney disease	4,808 European ancestry individuals	NA	6p22.2		SLC17A1			ENSG00000124568	NA	NA	rs1165195-G	rs1165195	0	1165195	intron_variant	0	0.53	4e-85	84.3979		0.389	[0.35-0.43] unit increase	Illumina [7723483] (imputed)	N
6	6:25809069:A:G	6	25815080	rs1165195	2022-11-14	35347128	Yin X	2022-03-28	Nat Commun	www.ncbi.nlm.nih.gov/pubmed/35347128	Genome-wide association studies of metabolites in Finnish men identify disease-relevant loci.	Hexanoylglutamine levels	6,136 Finnish ancestry individuals	NA	6p22.2		SLC17A1			ENSG00000124568	NA	NA	rs1165195-G	rs1165195	0	1165195	intron_variant	0	NR	3e-69	68.5229		0.36	unit increase	NR [16000000] (imputed)	N
6	6:25809069:A:G	6	25817216	rs1165154	2022-11-14	35347128	Yin X	2022-03-28	Nat Commun	www.ncbi.nlm.nih.gov/pubmed/35347128	Genome-wide association studies of metabolites in Finnish men identify disease-relevant loci.	Suberoylcarnitine (C8-DC) levels	6,136 Finnish ancestry individuals	NA	6p22.2		SLC17A1			ENSG00000124568	NA	NA	rs1165154-C	rs1165154	0	1165154	intron_variant	0	NR	2e-16	15.699		0.18	unit increase	NR [16000000] (imputed)	N
6	6:25809069:A:G	6	25817216	rs1165154	2023-03-13	36635386	Chen Y	2023-01-12	Nat Genet	www.ncbi.nlm.nih.gov/pubmed/36635386	Genomic atlas of the plasma metabolome prioritizes metabolites implicated in human diseases.	X-12847 levels	7,790 European ancestry individuals	NA	6p22.2		SLC17A1			ENSG00000124568	NA	NA	rs1165154-C	rs1165154	0	1165154	intron_variant	0	0.559674	5e-18	17.301		0.138706	[0.11-0.17] unit increase	Affymetrix [15413150] (imputed)	N
6	6:25809069:A:G	6	25817216	rs1165154	2023-06-22	37277652	Schlosser P	2023-06-05	Nat Genet	www.ncbi.nlm.nih.gov/pubmed/37277652	Genetic studies of paired metabolomes reveal enzymatic and transport processes at the interface of plasma and urine.	Urine X-12822 levels in chronic kidney disease	4,911 European ancestry individuals	NA	6p22.2		SLC17A1			ENSG00000124568	NA	NA	rs1165154-C	rs1165154	0	1165154	intron_variant	0	0.53	2e-104	103.699		0.286	[0.26-0.31] unit increase	Illumina [7723610] (imputed)	N
6	6:25809069:A:G	6	25817789	rs1165153	2023-01-09	35050183	Hysi PG	2022-01-11	Metabolites	www.ncbi.nlm.nih.gov/pubmed/35050183	Metabolome Genome-Wide Association Study Identifies 74 Novel Genomic Regions Influencing Plasma Metabolites Levels.	N-acetylphenylalanine levels	8,809 European ancestry individuals	NA	6p22.2		SLC17A1			ENSG00000124568	NA	NA	rs1165153-A	rs1165153	0	1165153	intron_variant	0	NR	5e-31	30.301		0.167	[0.14-0.19] unit decrease	Affymetrix [10000000] (imputed)	N
6	6:25809069:A:G	6	25817789	rs1165153	2023-01-09	35050183	Hysi PG	2022-01-11	Metabolites	www.ncbi.nlm.nih.gov/pubmed/35050183	Metabolome Genome-Wide Association Study Identifies 74 Novel Genomic Regions Influencing Plasma Metabolites Levels.	N-acetylhistidine levels	8,809 European ancestry individuals	NA	6p22.2		SLC17A1			ENSG00000124568	NA	NA	rs1165153-A	rs1165153	0	1165153	intron_variant	0	NR	1e-13	13		0.118	[0.087-0.149] unit decrease	Affymetrix [10000000] (imputed)	N
6	6:25809069:A:G	6	25817789	rs1165153	2023-01-09	35050183	Hysi PG	2022-01-11	Metabolites	www.ncbi.nlm.nih.gov/pubmed/35050183	Metabolome Genome-Wide Association Study Identifies 74 Novel Genomic Regions Influencing Plasma Metabolites Levels.	Hydroxy-cmpf (X-02269) levels	8,809 European ancestry individuals	NA	6p22.2		SLC17A1			ENSG00000124568	NA	NA	rs1165153-A	rs1165153	0	1165153	intron_variant	0	NR	3e-15	14.5229		0.115	[0.086-0.144] unit increase	Affymetrix [10000000] (imputed)	N
6	6:25809069:A:G	6	25817789	rs1165153	2023-01-09	35050183	Hysi PG	2022-01-11	Metabolites	www.ncbi.nlm.nih.gov/pubmed/35050183	Metabolome Genome-Wide Association Study Identifies 74 Novel Genomic Regions Influencing Plasma Metabolites Levels.	X-19141 levels	8,809 European ancestry individuals	NA	6p22.2		SLC17A1			ENSG00000124568	NA	NA	rs1165153-A	rs1165153	0	1165153	intron_variant	0	NR	2e-114	113.699		0.333	[0.31-0.36] unit increase	Affymetrix [10000000] (imputed)	N
6	6:25809069:A:G	6	25817789	rs1165153	2023-01-09	35050183	Hysi PG	2022-01-11	Metabolites	www.ncbi.nlm.nih.gov/pubmed/35050183	Metabolome Genome-Wide Association Study Identifies 74 Novel Genomic Regions Influencing Plasma Metabolites Levels.	3-carboxy-4-methyl-5-propyl-2-furanpropanoate (cmpf) levels	8,809 European ancestry individuals	NA	6p22.2		SLC17A1			ENSG00000124568	NA	NA	rs1165153-A	rs1165153	0	1165153	intron_variant	0	NR	7e-18	17.1549		0.125	[0.098-0.152] unit increase	Affymetrix [10000000] (imputed)	N
6	6:25809069:A:G	6	25817789	rs1165153	2023-01-09	35050183	Hysi PG	2022-01-11	Metabolites	www.ncbi.nlm.nih.gov/pubmed/35050183	Metabolome Genome-Wide Association Study Identifies 74 Novel Genomic Regions Influencing Plasma Metabolites Levels.	21-hydroxypregnenolone disulfate levels	8,809 European ancestry individuals	NA	6p22.2		SLC17A1			ENSG00000124568	NA	NA	rs1165153-A	rs1165153	0	1165153	intron_variant	0	NR	2e-18	17.699		0.124	[0.097-0.151] unit increase	Affymetrix [10000000] (imputed)	N
6	6:25809069:A:G	6	25817789	rs1165153	2023-06-22	37277652	Schlosser P	2023-06-05	Nat Genet	www.ncbi.nlm.nih.gov/pubmed/37277652	Genetic studies of paired metabolomes reveal enzymatic and transport processes at the interface of plasma and urine.	Urine suberate (C8-DC) levels in chronic kidney disease	4,905 European ancestry individuals	NA	6p22.2		SLC17A1			ENSG00000124568	NA	NA	rs1165153-G	rs1165153	0	1165153	intron_variant	0	0.53	5e-32	31.301		0.18	[0.15-0.21] unit increase	Illumina [7723551] (imputed)	N
6	6:25809069:A:G	6	25818588	rs1185567	2022-11-14	35347128	Yin X	2022-03-28	Nat Commun	www.ncbi.nlm.nih.gov/pubmed/35347128	Genome-wide association studies of metabolites in Finnish men identify disease-relevant loci.	X-15486 levels	6,136 Finnish ancestry individuals	NA	6p22.2		SLC17A1			ENSG00000124568	NA	NA	rs1185567-G	rs1185567	0	1185567	intron_variant	0	NR	1e-21	21		0.19	unit increase	NR [16000000] (imputed)	N
6	6:25809069:A:G	6	25818588	rs1185567	2022-12-09	24816252	Shin SY	2014-05-11	Nat Genet	www.ncbi.nlm.nih.gov/pubmed/24816252	An atlas of genetic influences on human blood metabolites.	DHEA-S-to-4-androsten-3beta,17beta-diol disulfate 2 ratio	5,571 European ancestry individuals	1,757 European ancestry individuals	6p22.2		SLC17A1			ENSG00000124568	NA	NA	rs1185567-A	rs1185567	0	1185567	intron_variant	0	0.44	1e-26	26		0.028	[-0.022--0.034] unit decrease	Illumina [2100000] (imputed)	N
6	6:25809069:A:G	6	25818646	rs1183200	2021-07-09	33031748	Feofanova EV	2020-10-01	Am J Hum Genet	www.ncbi.nlm.nih.gov/pubmed/33031748	A Genome-wide Association Study Discovers 46 Loci of the Human Metabolome in the Hispanic Community Health Study/Study of Latinos.	Serum metabolite levels	3,926 Hispanic/Latino individuals	NA	6p22.2	SLC17A1	SLC17A1			ENSG00000124568	NA	NA	rs1183200-G	rs1183200	0	1183200	intron_variant	0	0.315206	9e-42	41.0458	(hexanoylglutamine)	0.324	[0.28-0.37] unit decrease	Illumina [13039987] (imputed)	N
6	6:25809069:A:G	6	25818646	rs1183200	2023-03-13	36635386	Chen Y	2023-01-12	Nat Genet	www.ncbi.nlm.nih.gov/pubmed/36635386	Genomic atlas of the plasma metabolome prioritizes metabolites implicated in human diseases.	X-13866 levels	8,252 European ancestry individuals	NA	6p22.2		SLC17A1			ENSG00000124568	NA	NA	rs1183200-C	rs1183200	0	1183200	intron_variant	0	0.555192	3e-91	90.5229		0.300222	[0.27-0.33] unit increase	Affymetrix [15430990] (imputed)	N
6	6:25809069:A:G	6	25818646	rs1183200	2022-11-17	35995766	Tahir UA	2022-08-22	Nat Commun	www.ncbi.nlm.nih.gov/pubmed/35995766	Whole Genome Association Study of the Plasma Metabolome Identifies Metabolites Linked to Cardiometabolic Disease in Black Individuals.	Metabolite peak levels (QI11461)	2,466 Black/admixed ancestry individuals	up to 1,653 European, Hispanic, Asian or Black individuals	6p22.2		SLC17A1			ENSG00000124568	NA	NA	rs1183200-C	rs1183200	0	1183200	intron_variant	0	NR	4e-12	11.3979		0.294699	[0.21-0.38] unit decrease	Illumina [153346]	N
6	rs9461218	6	25818755	rs9461218	2020-03-03	31959995	Schlosser P	2020-01-20	Nat Genet	www.ncbi.nlm.nih.gov/pubmed/31959995	Genetic studies of urinary metabolites illuminate mechanisms of detoxification and excretion in humans.	Urinary metabolite levels in chronic kidney disease	1,221 cases	406 cases	6p22.2	SLC17A1, SLC17A3, SLC17A4	SLC17A1			ENSG00000124568	NA	NA	rs9461218-A	rs9461218	0	9461218	intron_variant	0	0.23	1e-13	13	(X - 15497 )	0.293	[0.22-0.37] unit decrease	Illumina [7750367] (imputed)	N
6	rs9461218	6	25818755	rs9461218	2020-03-03	31959995	Schlosser P	2020-01-20	Nat Genet	www.ncbi.nlm.nih.gov/pubmed/31959995	Genetic studies of urinary metabolites illuminate mechanisms of detoxification and excretion in humans.	Urinary metabolite levels in chronic kidney disease	1,221 cases	406 cases	6p22.2	SLC17A1, SLC17A3, SLC17A4	SLC17A1			ENSG00000124568	NA	NA	rs9461218-A	rs9461218	0	9461218	intron_variant	0	0.23	3e-13	12.5229	(X - 19561 )	0.259	[0.19-0.33] unit decrease	Illumina [7750367] (imputed)	N
6	rs9461218	6	25818755	rs9461218	2020-03-05	31959995	Schlosser P	2020-01-20	Nat Genet	www.ncbi.nlm.nih.gov/pubmed/31959995	Genetic studies of urinary metabolites illuminate mechanisms of detoxification and excretion in humans.	Urinary metabolite modules (eigenmetabolites) in chronic kidney disease	1,221 cases	406 cases	6p22.2	SLC17A1, SLC17A3, SLC17A4	SLC17A1			ENSG00000124568	NA	NA	rs9461218-A	rs9461218	0	9461218	intron_variant	0	0.23	9e-18	17.0458	(3-(4-hydroxyphenyl)lactate, 4-hydroxyphenylpyruvate, indolelactate, phenyllactate(PLA), X-16071)	0.009	[0.007-0.011] unit decrease	Illumina [7750367] (imputed)	N
6	rs9461218	6	25818755	rs9461218	2020-03-05	31959995	Schlosser P	2020-01-20	Nat Genet	www.ncbi.nlm.nih.gov/pubmed/31959995	Genetic studies of urinary metabolites illuminate mechanisms of detoxification and excretion in humans.	Urinary metabolite modules (eigenmetabolites) in chronic kidney disease	1,221 cases	406 cases	6p22.2	SLC17A1, SLC17A3, SLC17A4	SLC17A1			ENSG00000124568	NA	NA	rs9461218-A	rs9461218	0	9461218	intron_variant	0	0.23	2e-12	11.699	(X-13529, X-15497, X-18889, X-19561, X-22102)	0.007	[0.005-0.009] unit decrease	Illumina [7750367] (imputed)	N
6	rs9461218	6	25818755	rs9461218	2019-01-22	29500382	Nagel M	2018-03-02	Nat Commun	www.ncbi.nlm.nih.gov/pubmed/29500382	Item-level analyses reveal genetic heterogeneity in neuroticism.	Feeling guilty	373,380 European ancestry individuals	NA	6p22.2	SLC17A4	SLC17A1			ENSG00000124568	NA	NA	rs9461218-A	rs9461218	0	9461218	intron_variant	0	0.247866	1e-08	8		5.73	z score decrease	NR [10847151] (imputed)	N
6	rs9461218	6	25818755	rs9461218	2023-03-13	36635386	Chen Y	2023-01-12	Nat Genet	www.ncbi.nlm.nih.gov/pubmed/36635386	Genomic atlas of the plasma metabolome prioritizes metabolites implicated in human diseases.	5alpha-androstan-3alpha,17alpha-diol monosulfate levels	5,524 European ancestry individuals	NA	6p22.2		SLC17A1			ENSG00000124568	NA	NA	rs9461218-A	rs9461218	0	9461218	intron_variant	0	0.242251	4e-11	10.3979		0.137653	[0.097-0.178] unit increase	Affymetrix [15287918] (imputed)	N
6	rs9461218	6	25818755	rs9461218	2023-06-22	37277652	Schlosser P	2023-06-05	Nat Genet	www.ncbi.nlm.nih.gov/pubmed/37277652	Genetic studies of paired metabolomes reveal enzymatic and transport processes at the interface of plasma and urine.	Urine 4-hydroxyphenylpyruvate levels in chronic kidney disease	4,809 European ancestry individuals	NA	6p22.2		SLC17A1			ENSG00000124568	NA	NA	rs9461218-A	rs9461218	0	9461218	intron_variant	0	0.22	2e-16	15.699		0.267	[0.2-0.33] unit decrease	Illumina [7723439] (imputed)	N
6	rs9461218	6	25818755	rs9461218	2023-06-22	37277652	Schlosser P	2023-06-05	Nat Genet	www.ncbi.nlm.nih.gov/pubmed/37277652	Genetic studies of paired metabolomes reveal enzymatic and transport processes at the interface of plasma and urine.	Urine N-lactoyl phenylalanine levels in chronic kidney disease	4,911 European ancestry individuals	NA	6p22.2		SLC17A1			ENSG00000124568	NA	NA	rs9461218-A	rs9461218	0	9461218	intron_variant	0	0.22	1e-25	25		0.242	[0.2-0.29] unit decrease	Illumina [7723610] (imputed)	N
6	rs9461218	6	25818755	rs9461218	2023-06-22	37277652	Schlosser P	2023-06-05	Nat Genet	www.ncbi.nlm.nih.gov/pubmed/37277652	Genetic studies of paired metabolomes reveal enzymatic and transport processes at the interface of plasma and urine.	Urine N-lactoyl tyrosine levels in chronic kidney disease	4,839 European ancestry individuals	NA	6p22.2		SLC17A1			ENSG00000124568	NA	NA	rs9461218-A	rs9461218	0	9461218	intron_variant	0	0.22	1e-27	27		0.222	[0.18-0.26] unit decrease	Illumina [7724443] (imputed)	N
6	rs9461218	6	25818755	rs9461218	2023-06-22	37277652	Schlosser P	2023-06-05	Nat Genet	www.ncbi.nlm.nih.gov/pubmed/37277652	Genetic studies of paired metabolomes reveal enzymatic and transport processes at the interface of plasma and urine.	Urine N-lactoyl valine levels in chronic kidney disease	4,902 European ancestry individuals	NA	6p22.2		SLC17A1			ENSG00000124568	NA	NA	rs9461218-A	rs9461218	0	9461218	intron_variant	0	0.22	2e-12	11.699		0.112	[0.081-0.143] unit decrease	Illumina [7723697] (imputed)	N
6	rs9461218	6	25818755	rs9461218	2023-06-22	37277652	Schlosser P	2023-06-05	Nat Genet	www.ncbi.nlm.nih.gov/pubmed/37277652	Genetic studies of paired metabolomes reveal enzymatic and transport processes at the interface of plasma and urine.	Urine indolelactate levels in chronic kidney disease	4,902 European ancestry individuals	NA	6p22.2		SLC17A1			ENSG00000124568	NA	NA	rs9461218-A	rs9461218	0	9461218	intron_variant	0	0.22	8e-37	36.0969		0.286	[0.24-0.33] unit decrease	Illumina [7723542] (imputed)	N
6	rs9461218	6	25818755	rs9461218	2023-06-22	37277652	Schlosser P	2023-06-05	Nat Genet	www.ncbi.nlm.nih.gov/pubmed/37277652	Genetic studies of paired metabolomes reveal enzymatic and transport processes at the interface of plasma and urine.	Urine phenyllactate (PLA) levels in chronic kidney disease	4,565 European ancestry individuals	NA	6p22.2		SLC17A1			ENSG00000124568	NA	NA	rs9461218-A	rs9461218	0	9461218	intron_variant	0	0.22	8e-16	15.0969		0.261	[0.2-0.32] unit decrease	Illumina [7723187] (imputed)	N
6	rs9461218	6	25818755	rs9461218	2022-11-14	35347128	Yin X	2022-03-28	Nat Commun	www.ncbi.nlm.nih.gov/pubmed/35347128	Genome-wide association studies of metabolites in Finnish men identify disease-relevant loci.	4-allylphenol sulfate levels	6,136 Finnish ancestry individuals	NA	6p22.2		SLC17A1			ENSG00000124568	NA	NA	rs9461218-A	rs9461218	0	9461218	intron_variant	0	NR	1e-11	11		0.15	unit increase	NR [16000000] (imputed)	N
6	6:25809069:A:G	6	25818766	rs1165152	2020-03-03	31959995	Schlosser P	2020-01-20	Nat Genet	www.ncbi.nlm.nih.gov/pubmed/31959995	Genetic studies of urinary metabolites illuminate mechanisms of detoxification and excretion in humans.	Urinary metabolite levels in chronic kidney disease	1,221 cases	406 cases	6p22.2	SLC17A1, SLC17A3, SLC17A4	SLC17A1			ENSG00000124568	NA	NA	rs1165152-A	rs1165152	0	1165152	intron_variant	0	0.47	4e-11	10.3979	(pyridoxal)	0.39	[0.27-0.51] unit decrease	Illumina [7750367] (imputed)	N
6	6:25809069:A:G	6	25818766	rs1165152	2020-03-03	31959995	Schlosser P	2020-01-20	Nat Genet	www.ncbi.nlm.nih.gov/pubmed/31959995	Genetic studies of urinary metabolites illuminate mechanisms of detoxification and excretion in humans.	Urinary metabolite levels in chronic kidney disease	1,221 cases	406 cases	6p22.2	SLC17A1, SLC17A3, SLC17A4	SLC17A1			ENSG00000124568	NA	NA	rs1165152-A	rs1165152	0	1165152	intron_variant	0	0.47	2e-11	10.699	(X - 18938)	0.351	[0.25-0.45] unit decrease	Illumina [7750367] (imputed)	N
6	6:25809069:A:G	6	25818766	rs1165152	2020-03-03	31959995	Schlosser P	2020-01-20	Nat Genet	www.ncbi.nlm.nih.gov/pubmed/31959995	Genetic studies of urinary metabolites illuminate mechanisms of detoxification and excretion in humans.	Urinary metabolite levels in chronic kidney disease	1,221 cases	406 cases	6p22.2	SLC17A1, SLC17A3, SLC17A4	SLC17A1			ENSG00000124568	NA	NA	rs1165152-A	rs1165152	0	1165152	intron_variant	0	0.47	6e-12	11.2218	(X - 21829)	0.173	[0.12-0.22] unit decrease	Illumina [7750367] (imputed)	N
6	6:25809069:A:G	6	25818766	rs1165152	2020-03-03	31959995	Schlosser P	2020-01-20	Nat Genet	www.ncbi.nlm.nih.gov/pubmed/31959995	Genetic studies of urinary metabolites illuminate mechanisms of detoxification and excretion in humans.	Urinary metabolite levels in chronic kidney disease	1,221 cases	406 cases	6p22.2	SLC17A1, SLC17A3, SLC17A4	SLC17A1			ENSG00000124568	NA	NA	rs1165152-A	rs1165152	0	1165152	intron_variant	0	0.47	5e-46	45.301	(X - 12822)	0.299	[0.26-0.34] unit decrease	Illumina [7750367] (imputed)	N
6	6:25809069:A:G	6	25818766	rs1165152	2016-01-25	25811787	Huffman JE	2015-03-26	PLoS One	www.ncbi.nlm.nih.gov/pubmed/25811787	Modulation of genetic associations with serum urate levels by body-mass-index in humans.	Urate levels in overweight individuals	up to 10,058 European ancestry male individuals, up to 7,189 European ancestry female individuals	NA	6p22.2	SLC17A1, SLC17A4, SLC17A3	SLC17A1			ENSG00000124568	NA	NA	rs1165152-G	rs1165152	0	1165152	intron_variant	0	0.54	1e-07	7	(women)	0.088	[0.055-0.121] kg/m2 increase	Affymetrix, Illumina [at least 188473] (imputed)	N
6	6:25809069:A:G	6	25818766	rs1165152	2023-03-13	36635386	Chen Y	2023-01-12	Nat Genet	www.ncbi.nlm.nih.gov/pubmed/36635386	Genomic atlas of the plasma metabolome prioritizes metabolites implicated in human diseases.	Carboxyethyl-gaba levels	8,090 European ancestry individuals	NA	6p22.2		SLC17A1			ENSG00000124568	NA	NA	rs1165152-G	rs1165152	0	1165152	intron_variant	0	0.554937	5e-19	18.301		0.137002	[0.11-0.17] unit decrease	Affymetrix [15425127] (imputed)	N
6	6:25809069:A:G	6	25818766	rs1165152	2023-06-22	37277652	Schlosser P	2023-06-05	Nat Genet	www.ncbi.nlm.nih.gov/pubmed/37277652	Genetic studies of paired metabolomes reveal enzymatic and transport processes at the interface of plasma and urine.	Urine X-21829 levels in chronic kidney disease	4,817 European ancestry individuals	NA	6p22.2		SLC17A1			ENSG00000124568	NA	NA	rs1165152-G	rs1165152	0	1165152	intron_variant	0	0.53	2e-19	18.699		0.137	[0.11-0.17] unit increase	Illumina [7723449] (imputed)	N
6	6:25809069:A:G	6	25818766	rs1165152	2023-06-22	37277652	Schlosser P	2023-06-05	Nat Genet	www.ncbi.nlm.nih.gov/pubmed/37277652	Genetic studies of paired metabolomes reveal enzymatic and transport processes at the interface of plasma and urine.	Urine X-24345 levels in chronic kidney disease	4,895 European ancestry individuals	NA	6p22.2		SLC17A1			ENSG00000124568	NA	NA	rs1165152-G	rs1165152	0	1165152	intron_variant	0	0.53	6e-22	21.2218		0.229	[0.18-0.28] unit increase	Illumina [7724088] (imputed)	N
6	6:25809069:A:G	6	25818766	rs1165152	2023-06-22	37277652	Schlosser P	2023-06-05	Nat Genet	www.ncbi.nlm.nih.gov/pubmed/37277652	Genetic studies of paired metabolomes reveal enzymatic and transport processes at the interface of plasma and urine.	Plasma X-24556 levels in chronic kidney disease	4,884 European ancestry individuals	NA	6p22.2		SLC17A1			ENSG00000124568	NA	NA	rs1165152-G	rs1165152	0	1165152	intron_variant	0	0.53	1e-12	12		0.115	[0.084-0.146] unit decrease	Illumina [7723816] (imputed)	N
6	6:25809069:A:G	6	25818766	rs1165152	2023-06-22	37277652	Schlosser P	2023-06-05	Nat Genet	www.ncbi.nlm.nih.gov/pubmed/37277652	Genetic studies of paired metabolomes reveal enzymatic and transport processes at the interface of plasma and urine.	Plasma X-12822 levels in chronic kidney disease	4,605 European ancestry individuals	NA	6p22.2		SLC17A1			ENSG00000124568	NA	NA	rs1165152-G	rs1165152	0	1165152	intron_variant	0	0.53	9e-53	52.0458		0.207	[0.18-0.23] unit increase	Illumina [7723424] (imputed)	N
6	6:25809069:A:G	6	25818766	rs1165152	2023-06-22	37277652	Schlosser P	2023-06-05	Nat Genet	www.ncbi.nlm.nih.gov/pubmed/37277652	Genetic studies of paired metabolomes reveal enzymatic and transport processes at the interface of plasma and urine.	Urine gamma-CEHC sulfate levels in chronic kidney disease	3,241 European ancestry individuals	NA	6p22.2		SLC17A1			ENSG00000124568	NA	NA	rs1165152-G	rs1165152	0	1165152	intron_variant	0	0.56	1e-26	26		0.299	[0.24-0.35] unit increase	Illumina [7726353] (imputed)	N
6	6:25809069:A:G	6	25821616	rs1165151	2020-03-03	31959995	Schlosser P	2020-01-20	Nat Genet	www.ncbi.nlm.nih.gov/pubmed/31959995	Genetic studies of urinary metabolites illuminate mechanisms of detoxification and excretion in humans.	Urinary metabolite levels in chronic kidney disease	1,221 cases	406 cases	6p22.2	SLC17A1, SLC17A3, SLC17A4	SLC17A1			ENSG00000124568	NA	NA	rs1165151-T	rs1165151	0	1165151	intron_variant	0	0.49	2e-14	13.699	(X - 13866)	0.594	[0.44-0.75] unit decrease	Illumina [7750367] (imputed)	N
6	6:25809069:A:G	6	25821616	rs1165151	2013-03-15	23263486	Kottgen A	2012-12-23	Nat Genet	www.ncbi.nlm.nih.gov/pubmed/23263486	Genome-wide association analyses identify 18 new loci associated with serum urate concentrations.	Urate levels	49,825 European ancestry males, 60,522 European ancestry females	Up to 32,813 European ancestry individuals	6p22.2	SLC17A1, SLC17A3	SLC17A1			ENSG00000124568	NA	NA	rs1165151-T	rs1165151	0	1165151	intron_variant	0	0.47	7e-70	69.1549		0.091	[0.081-0.101] mg/dl decrease	Affymetrix, Illumina, Perlegen [2450547] (imputed)	N
6	6:25809069:A:G	6	25821616	rs1165151	2023-03-13	36635386	Chen Y	2023-01-12	Nat Genet	www.ncbi.nlm.nih.gov/pubmed/36635386	Genomic atlas of the plasma metabolome prioritizes metabolites implicated in human diseases.	X-15486 levels	8,236 European ancestry individuals	NA	6p22.2		SLC17A1			ENSG00000124568	NA	NA	rs1165151-G	rs1165151	0	1165151	intron_variant	0	0.53914	4e-34	33.3979		0.182918	[0.15-0.21] unit increase	Affymetrix [15430469] (imputed)	N
6	6:25809069:A:G	6	25821807	rs1747522	2020-03-03	31959995	Schlosser P	2020-01-20	Nat Genet	www.ncbi.nlm.nih.gov/pubmed/31959995	Genetic studies of urinary metabolites illuminate mechanisms of detoxification and excretion in humans.	Urinary metabolite levels in chronic kidney disease	1,221 cases	406 cases	6p22.2	SLC17A1, SLC17A3, SLC17A4	SLC17A1			ENSG00000124568	NA	NA	rs1747522-T	rs1747522	0	1747522	intron_variant	0	0.48	6e-13	12.2218	(X - 18888)	0.229	[0.17-0.29] unit decrease	Illumina [7750367] (imputed)	N
6	6:25809069:A:G	6	25821807	rs1747522	2022-11-17	35995766	Tahir UA	2022-08-22	Nat Commun	www.ncbi.nlm.nih.gov/pubmed/35995766	Whole Genome Association Study of the Plasma Metabolome Identifies Metabolites Linked to Cardiometabolic Disease in Black Individuals.	Metabolite peak levels (QI13644)	2,466 Black/admixed ancestry individuals	up to 1,653 European, Hispanic, Asian or Black individuals	6p22.2		SLC17A1			ENSG00000124568	NA	NA	rs1747522-A	rs1747522	0	1747522	intron_variant	0	NR	3e-16	15.5229		0.336804	[0.26-0.42] unit decrease	Illumina [167638]	N
6	6:25809069:A:G	6	25823444	rs1183201	2009-06-22	19503597	Kolz M	2009-06-05	PLoS Genet	www.ncbi.nlm.nih.gov/pubmed/19503597	Meta-analysis of 28,141 individuals identifies common variants within five new loci that influence uric acid concentrations.	Uric acid levels	12,328 European ancestry males, 15,813 European ancestry females	NA	6p22.2	SLC17A1	SLC17A1			ENSG00000124568	NA	NA	rs1183201-A	rs1183201	0	1183201	intron_variant	0	0.48	3e-14	13.5229		0.06	[0.459-0.078] mg/dl decrease	Affymetrix, Illumina [2493963] (imputed)	N
6	rs1179087	6	25824809	rs9467618	2023-03-13	36635386	Chen Y	2023-01-12	Nat Genet	www.ncbi.nlm.nih.gov/pubmed/36635386	Genomic atlas of the plasma metabolome prioritizes metabolites implicated in human diseases.	4-allylphenol sulfate levels	8,240 European ancestry individuals	NA	6p22.2		SLC17A1			ENSG00000124568	NA	NA	rs9467618-T	rs9467618	0	9467618	intron_variant	0	0.246538	5e-13	12.301		0.12943	[0.094-0.165] unit increase	Affymetrix [15430706] (imputed)	N
6	rs1179087	6	25824809	rs9467618	2023-01-09	35050183	Hysi PG	2022-01-11	Metabolites	www.ncbi.nlm.nih.gov/pubmed/35050183	Metabolome Genome-Wide Association Study Identifies 74 Novel Genomic Regions Influencing Plasma Metabolites Levels.	Epiandrosterone sulfate levels	8,809 European ancestry individuals	NA	6p22.2		SLC17A1			ENSG00000124568	NA	NA	rs9467618-T	rs9467618	0	9467618	intron_variant	0	NR	5e-20	19.301		0.147	[0.12-0.18] unit increase	Affymetrix [10000000] (imputed)	N
6	rs1179087	6	25824809	rs9467618	2023-01-09	35050183	Hysi PG	2022-01-11	Metabolites	www.ncbi.nlm.nih.gov/pubmed/35050183	Metabolome Genome-Wide Association Study Identifies 74 Novel Genomic Regions Influencing Plasma Metabolites Levels.	Androsterone sulfate levels	8,809 European ancestry individuals	NA	6p22.2		SLC17A1			ENSG00000124568	NA	NA	rs9467618-T	rs9467618	0	9467618	intron_variant	0	NR	4e-22	21.3979		0.157	[0.13-0.19] unit increase	Affymetrix [10000000] (imputed)	N
6	rs1179087	6	25824809	rs9467618	2023-01-09	35050183	Hysi PG	2022-01-11	Metabolites	www.ncbi.nlm.nih.gov/pubmed/35050183	Metabolome Genome-Wide Association Study Identifies 74 Novel Genomic Regions Influencing Plasma Metabolites Levels.	4-ethylphenylsulfate levels	8,809 European ancestry individuals	NA	6p22.2		SLC17A1			ENSG00000124568	NA	NA	rs9467618-T	rs9467618	0	9467618	intron_variant	0	NR	2e-15	14.699		0.137	[0.1-0.17] unit increase	Affymetrix [10000000] (imputed)	N
6	rs1179087	6	25824809	rs9467618	2023-01-09	35050183	Hysi PG	2022-01-11	Metabolites	www.ncbi.nlm.nih.gov/pubmed/35050183	Metabolome Genome-Wide Association Study Identifies 74 Novel Genomic Regions Influencing Plasma Metabolites Levels.	5alpha-androstan-3alpha,17beta-diol monosulfate (1) levels	8,809 European ancestry individuals	NA	6p22.2		SLC17A1			ENSG00000124568	NA	NA	rs9467618-T	rs9467618	0	9467618	intron_variant	0	NR	2e-17	16.699		0.144	[0.11-0.18] unit increase	Affymetrix [10000000] (imputed)	N
6	rs1179087	6	25824809	rs9467618	2023-01-09	35050183	Hysi PG	2022-01-11	Metabolites	www.ncbi.nlm.nih.gov/pubmed/35050183	Metabolome Genome-Wide Association Study Identifies 74 Novel Genomic Regions Influencing Plasma Metabolites Levels.	5alpha-androstan-3beta,17beta-diol monosulfate (2) levels	8,809 European ancestry individuals	NA	6p22.2		SLC17A1			ENSG00000124568	NA	NA	rs9467618-T	rs9467618	0	9467618	intron_variant	0	NR	2e-14	13.699		0.133	[0.1-0.166] unit increase	Affymetrix [10000000] (imputed)	N
6	rs1179087	6	25824809	rs9467618	2022-04-27	35213538	Richardson TG	2022-02-25	PLoS Biol	www.ncbi.nlm.nih.gov/pubmed/35213538	Characterising metabolomic signatures of lipid-modifying therapies through drug target mendelian randomisation.	Phenylalanine levels	115,030 European ancestry individuals	NA	6p22.2		SLC17A1			ENSG00000124568	NA	NA	rs9467618-C	rs9467618	0	9467618	intron_variant	0	0.744664	5e-10	9.30103		0.0294993	[0.02-0.039] unit increase	NR [11722792] (imputed)	N
6	rs1179087	6	25824809	rs9467618	2023-06-22	37277652	Schlosser P	2023-06-05	Nat Genet	www.ncbi.nlm.nih.gov/pubmed/37277652	Genetic studies of paired metabolomes reveal enzymatic and transport processes at the interface of plasma and urine.	Urine X-15806 levels in chronic kidney disease	2,978 European ancestry individuals	NA	6p22.2		SLC17A1			ENSG00000124568	NA	NA	rs9467618-T	rs9467618	0	9467618	intron_variant	0	0.23	1e-12	12		0.155	[0.11-0.2] unit decrease	Illumina [7724460] (imputed)	N
6	rs1179087	6	25824809	rs9467618	2023-06-22	37277652	Schlosser P	2023-06-05	Nat Genet	www.ncbi.nlm.nih.gov/pubmed/37277652	Genetic studies of paired metabolomes reveal enzymatic and transport processes at the interface of plasma and urine.	Urine N-lactoyl leucine levels in chronic kidney disease	4,890 European ancestry individuals	NA	6p22.2		SLC17A1			ENSG00000124568	NA	NA	rs9467618-T	rs9467618	0	9467618	intron_variant	0	0.24	3e-17	16.5229		0.16	[0.12-0.2] unit decrease	Illumina [7724348] (imputed)	N
6	rs1179087	6	25826119	rs6456703	2023-03-13	36635386	Chen Y	2023-01-12	Nat Genet	www.ncbi.nlm.nih.gov/pubmed/36635386	Genomic atlas of the plasma metabolome prioritizes metabolites implicated in human diseases.	X-24947 levels	8,002 European ancestry individuals	NA	6p22.2		SLC17A1			ENSG00000124568	NA	NA	rs6456703-T	rs6456703	0	6456703	intron_variant	0	0.24728	2e-12	11.699		0.127328	[0.092-0.163] unit increase	Affymetrix [15421195] (imputed)	N
6	6:25809069:A:G	6	25826514	rs1165179	2023-06-22	37277652	Schlosser P	2023-06-05	Nat Genet	www.ncbi.nlm.nih.gov/pubmed/37277652	Genetic studies of paired metabolomes reveal enzymatic and transport processes at the interface of plasma and urine.	Plasma N-acetyltryptophan levels in chronic kidney disease	4,946 European ancestry individuals	NA	6p22.2		SLC17A1			ENSG00000124568	NA	NA	rs1165179-T	rs1165179	0	1165179	intron_variant	0	0.51	4e-19	18.3979		0.099	[0.077-0.121] unit increase	Illumina [7724570] (imputed)	N
6	rs1179087	6	25826986	rs1408268	2023-01-09	35050183	Hysi PG	2022-01-11	Metabolites	www.ncbi.nlm.nih.gov/pubmed/35050183	Metabolome Genome-Wide Association Study Identifies 74 Novel Genomic Regions Influencing Plasma Metabolites Levels.	X-21410 levels	8,809 European ancestry individuals	NA	6p22.2		SLC17A1			ENSG00000124568	NA	NA	rs1408268-A	rs1408268	0	1408268	intron_variant	0	NR	3e-33	32.5229		0.201	[0.17-0.23] unit increase	Affymetrix [10000000] (imputed)	N
6	rs56069761	6	25827154	rs62394271	2022-08-24	35762941	Plotnikov D	2022-06-01	Invest Ophthalmol Vis Sci	www.ncbi.nlm.nih.gov/pubmed/35762941	High Blood Pressure and Intraocular Pressure: A Mendelian Randomization Study.	Diastolic blood pressure	526,001 European ancestry individuals	NA	6p22.2		SLC17A1			ENSG00000124568	NA	NA	rs62394271-A	rs62394271	0	62394271	intron_variant	0	NR	6e-28	27.2218		0.3512	[0.29-0.41] unit increase	NR [NR] (imputed)	N
6	6:25809069:A:G	6	25827516	rs1165178	2019-05-08	30993211	Nakatochi M	2019-04-08	Commun Biol	www.ncbi.nlm.nih.gov/pubmed/30993211	Genome-wide meta-analysis identifies multiple novel loci associated with serum uric acid levels in Japanese individuals.	Serum uric acid levels	121,745 Japanese ancestry individuals, at least 88,461 European ancestry individuals	NA	6p22.2	SLC17A1	SLC17A1			ENSG00000124568	NA	NA	rs1165178-A	rs1165178	0	1165178	intron_variant	0	0.508	3e-66	65.5229	(EA)	0.0657143	[0.058-0.073] unit decrease	Illumina [1986983] (imputed)	N
6	6:25809069:A:G	6	25827516	rs1165178	2019-05-08	30993211	Nakatochi M	2019-04-08	Commun Biol	www.ncbi.nlm.nih.gov/pubmed/30993211	Genome-wide meta-analysis identifies multiple novel loci associated with serum uric acid levels in Japanese individuals.	Serum uric acid levels	121,745 Japanese ancestry individuals, at least 88,461 European ancestry individuals	NA	6p22.2	SLC17A1	SLC17A1			ENSG00000124568	NA	NA	rs1165178-A	rs1165178	0	1165178	intron_variant	0	0.162	1e-22	22	(Japanese)	0.0527	[0.042-0.063] unit decrease	Illumina [1986983] (imputed)	N
6	6:25809069:A:G	6	25828242	rs765285	2020-03-03	31959995	Schlosser P	2020-01-20	Nat Genet	www.ncbi.nlm.nih.gov/pubmed/31959995	Genetic studies of urinary metabolites illuminate mechanisms of detoxification and excretion in humans.	Urinary metabolite levels in chronic kidney disease	1,221 cases	406 cases	6p22.2	SLC17A1, SLC17A3, SLC17A4	SLC17A1			ENSG00000124568	NA	NA	rs765285-G	rs765285	0	765285	intron_variant	0	0.49	4e-14	13.3979	(gamma-CEHC sulfate)	0.498	[0.37-0.63] unit decrease	Illumina [7750367] (imputed)	N
6	rs1179087	6	25829633	rs13200784	2023-01-09	35050183	Hysi PG	2022-01-11	Metabolites	www.ncbi.nlm.nih.gov/pubmed/35050183	Metabolome Genome-Wide Association Study Identifies 74 Novel Genomic Regions Influencing Plasma Metabolites Levels.	X-17690 levels	8,809 European ancestry individuals	NA	6p22.2		SLC17A1			ENSG00000124568	NA	NA	rs13200784-T	rs13200784	0	13200784	intron_variant	0	NR	1e-25	25		0.193	[0.16-0.23] unit increase	Affymetrix [10000000] (imputed)	N
6	rs1179087	6	25829633	rs13200784	2023-03-13	36635386	Chen Y	2023-01-12	Nat Genet	www.ncbi.nlm.nih.gov/pubmed/36635386	Genomic atlas of the plasma metabolome prioritizes metabolites implicated in human diseases.	Glycine conjugate of C10H12O2 levels	6,177 European ancestry individuals	NA	6p22.2		SLC17A1			ENSG00000124568	NA	NA	rs13200784-T	rs13200784	0	13200784	intron_variant	0	0.255673	3e-10	9.52288		0.128732	[0.089-0.169] unit increase	Affymetrix [15330729] (imputed)	N
6	rs1179087	6	25829633	rs13200784	2022-11-14	35347128	Yin X	2022-03-28	Nat Commun	www.ncbi.nlm.nih.gov/pubmed/35347128	Genome-wide association studies of metabolites in Finnish men identify disease-relevant loci.	4-ethylphenylsulfate levels	6,136 Finnish ancestry individuals	NA	6p22.2		SLC17A1			ENSG00000124568	NA	NA	rs13200784-T	rs13200784	0	13200784	intron_variant	0	NR	4e-20	19.3979		0.21	unit increase	NR [16000000] (imputed)	N
6	6:25809069:A:G	6	25830298	rs1165176	2017-04-21	27899376	Nakayama A	2016-11-29	Ann Rheum Dis	www.ncbi.nlm.nih.gov/pubmed/27899376	GWAS of clinically defined gout and subtypes identifies multiple susceptibility loci that include urate transporter genes.	Gout	945 Japanese ancestry cases, 1,213 Japanese ancestry controls	1,396 Japanese ancestry cases, 1,268 Japanese ancestry controls, 1,319 European ancestry cases, 514 European ancestry controls, 971 Polynesian ancestry cases, 565 Polynesian ancestry controls	6p22.2	SLC17A1	SLC17A1			ENSG00000124568	NA	NA	rs1165176-G	rs1165176	0	1165176	intron_variant	0	0.834	1e-09	9	(Japanese)	1.42	[1.27-1.59]	Illumina [570442]	N
6	rs1179087	6	25832691	rs3757132	2022-11-14	35347128	Yin X	2022-03-28	Nat Commun	www.ncbi.nlm.nih.gov/pubmed/35347128	Genome-wide association studies of metabolites in Finnish men identify disease-relevant loci.	X-07765 levels	6,136 Finnish ancestry individuals	NA	6p22.2		SLC17A1 - SLC17A3	ENSG00000124568	ENSG00000124564		411	603	rs3757132-T	rs3757132	0	3757132	upstream_gene_variant	1	NR	4e-12	11.3979		0.17	unit increase	NR [16000000] (imputed)	N
6	rs56069761	6	25833722	rs62394273	2023-03-13	36635386	Chen Y	2023-01-12	Nat Genet	www.ncbi.nlm.nih.gov/pubmed/36635386	Genomic atlas of the plasma metabolome prioritizes metabolites implicated in human diseases.	X-13866 levels	8,252 European ancestry individuals	NA	6p22.2		SLC17A3			ENSG00000124564	NA	NA	rs62394273-T	rs62394273	0	62394273	intron_variant	0	0.12876	4e-52	51.3979		0.339082	[0.3-0.38] unit increase	Affymetrix [15430990] (imputed)	N
6	rs56069761	6	25833722	rs62394273	2023-06-22	37277652	Schlosser P	2023-06-05	Nat Genet	www.ncbi.nlm.nih.gov/pubmed/37277652	Genetic studies of paired metabolomes reveal enzymatic and transport processes at the interface of plasma and urine.	Urine X-12124 levels in chronic kidney disease	4,638 European ancestry individuals	NA	6p22.2		SLC17A3			ENSG00000124564	NA	NA	rs62394273-T	rs62394273	0	62394273	intron_variant	0	0.13	5e-15	14.301		0.176	[0.13-0.22] unit increase	Illumina [7723685] (imputed)	N
6	6:25809069:A:G	6	25834428	rs1185568	2023-03-13	36635386	Chen Y	2023-01-12	Nat Genet	www.ncbi.nlm.nih.gov/pubmed/36635386	Genomic atlas of the plasma metabolome prioritizes metabolites implicated in human diseases.	2-aminooctanoate levels	8,178 European ancestry individuals	NA	6p22.2		SLC17A3			ENSG00000124564	NA	NA	rs1185568-A	rs1185568	0	1185568	intron_variant	0	0.537817	6e-13	12.2218		0.111653	[0.081-0.142] unit decrease	Affymetrix [15428576] (imputed)	N
6	rs56069761	6	25837855	rs62394274	2022-08-24	35762941	Plotnikov D	2022-06-01	Invest Ophthalmol Vis Sci	www.ncbi.nlm.nih.gov/pubmed/35762941	High Blood Pressure and Intraocular Pressure: A Mendelian Randomization Study.	Systolic blood pressure	526,001 European ancestry individuals	NA	6p22.2		SLC17A3			ENSG00000124564	NA	NA	rs62394274-T	rs62394274	0	62394274	intron_variant	0	NR	5e-21	20.301		0.5187	[0.41-0.63] unit decrease	NR [NR] (imputed)	N
6	rs56069761	6	25838181	rs62394275	2023-03-13	36635386	Chen Y	2023-01-12	Nat Genet	www.ncbi.nlm.nih.gov/pubmed/36635386	Genomic atlas of the plasma metabolome prioritizes metabolites implicated in human diseases.	X-12822 levels	7,957 European ancestry individuals	NA	6p22.2		SLC17A3			ENSG00000124564	NA	NA	rs62394275-G	rs62394275	0	62394275	intron_variant	0	0.131572	3e-49	48.5229		0.332269	[0.29-0.38] unit increase	Affymetrix [15420736] (imputed)	N
6	6:25809069:A:G	6	25840485	rs6905614	2023-06-22	37277652	Schlosser P	2023-06-05	Nat Genet	www.ncbi.nlm.nih.gov/pubmed/37277652	Genetic studies of paired metabolomes reveal enzymatic and transport processes at the interface of plasma and urine.	Plasma N-acetylkynurenine (2) levels in chronic kidney disease	4,239 European ancestry individuals	NA	6p22.2		SLC17A3			ENSG00000124564	NA	NA	rs6905614-A	rs6905614	0	6905614	intron_variant	0	0.52	1e-14	14		0.15	[0.11-0.19] unit increase	Illumina [7723259] (imputed)	N
6	6:25809069:A:G	6	25840946	rs1408273	2023-03-13	36635386	Chen Y	2023-01-12	Nat Genet	www.ncbi.nlm.nih.gov/pubmed/36635386	Genomic atlas of the plasma metabolome prioritizes metabolites implicated in human diseases.	X-12839 levels	4,867 European ancestry individuals	NA	6p22.2		SLC17A3			ENSG00000124564	NA	NA	rs1408273-G	rs1408273	0	1408273	intron_variant	0	0.553167	1e-11	11		0.134498	[0.096-0.173] unit increase	Affymetrix [15458356] (imputed)	N
6	6:25809069:A:G	6	25842032	rs1165150	2021-07-09	33031748	Feofanova EV	2020-10-01	Am J Hum Genet	www.ncbi.nlm.nih.gov/pubmed/33031748	A Genome-wide Association Study Discovers 46 Loci of the Human Metabolome in the Hispanic Community Health Study/Study of Latinos.	Serum metabolite levels	3,926 Hispanic/Latino individuals	1,509 European ancestry individuals	6p22.2	SLC17A1, SLC17A3	SLC17A3			ENSG00000124564	NA	NA	rs1165150-C	rs1165150	0	1165150	3_prime_UTR_variant	0	0.325786	2e-14	13.699	(androstenediol (3beta,17beta) disulfate (2))	0.184	[0.14-0.23] unit increase	Illumina [13039987] (imputed)	N
6	6:25809069:A:G	6	25842032	rs1165150	2021-07-09	33031748	Feofanova EV	2020-10-01	Am J Hum Genet	www.ncbi.nlm.nih.gov/pubmed/33031748	A Genome-wide Association Study Discovers 46 Loci of the Human Metabolome in the Hispanic Community Health Study/Study of Latinos.	Serum metabolite levels	3,926 Hispanic/Latino individuals	NA	6p22.2	SLC17A1, SLC17A3	SLC17A3			ENSG00000124564	NA	NA	rs1165150-C	rs1165150	0	1165150	3_prime_UTR_variant	0	0.325786	2e-14	13.699	(androstenediol (3beta,17beta) disulfate (2))	0.184	[0.14-0.23] unit increase	Illumina [13039987] (imputed)	N
6	6:25809069:A:G	6	25842032	rs1165150	2020-03-05	31959995	Schlosser P	2020-01-20	Nat Genet	www.ncbi.nlm.nih.gov/pubmed/31959995	Genetic studies of urinary metabolites illuminate mechanisms of detoxification and excretion in humans.	Urinary metabolite modules (eigenmetabolites) in chronic kidney disease	1,221 cases	406 cases	6p22.2	SLC17A1, SLC17A3, SLC17A4	SLC17A3			ENSG00000124564	NA	NA	rs1165150-C	rs1165150	0	1165150	3_prime_UTR_variant	0	0.49	2e-11	10.699	(3-hydroxysebacate, X-13874, X-18888, X-18938, X-21827)	0.006	[0.004-0.008] unit decrease	Illumina [7750367] (imputed)	N
6	rs1179087	6	25844710	rs1165148	2023-06-22	37277652	Schlosser P	2023-06-05	Nat Genet	www.ncbi.nlm.nih.gov/pubmed/37277652	Genetic studies of paired metabolomes reveal enzymatic and transport processes at the interface of plasma and urine.	Urine X-23787 levels in chronic kidney disease	4,116 European ancestry individuals	NA	6p22.2		SLC17A3			ENSG00000124564	NA	NA	rs1165148-T	rs1165148	0	1165148	intron_variant	0	0.24	4e-12	11.3979		0.212	[0.15-0.27] unit decrease	Illumina [7722492] (imputed)	N
6	rs1179087	6	25847847	rs1165191	2023-03-13	36635386	Chen Y	2023-01-12	Nat Genet	www.ncbi.nlm.nih.gov/pubmed/36635386	Genomic atlas of the plasma metabolome prioritizes metabolites implicated in human diseases.	X-17690 levels	7,043 European ancestry individuals	NA	6p22.2		SLC17A3			ENSG00000124564	NA	NA	rs1165191-T	rs1165191	0	1165191	intron_variant	0	0.261163	3e-31	30.5229		0.222006	[0.18-0.26] unit increase	Affymetrix [15384001] (imputed)	N
6	rs1179087	6	25847847	rs1165191	2023-06-22	37277652	Schlosser P	2023-06-05	Nat Genet	www.ncbi.nlm.nih.gov/pubmed/37277652	Genetic studies of paired metabolomes reveal enzymatic and transport processes at the interface of plasma and urine.	Urine adenosine 3',5'-cyclic monophosphate (cAMP) levels in chronic kidney disease	4,911 European ancestry individuals	NA	6p22.2		SLC17A3			ENSG00000124564	NA	NA	rs1165191-T	rs1165191	0	1165191	intron_variant	0	0.24	5e-81	80.301		0.203	[0.18-0.22] unit decrease	Illumina [7723622] (imputed)	N
6	6:25809069:A:G	6	25849620	rs942379	2023-01-09	35050183	Hysi PG	2022-01-11	Metabolites	www.ncbi.nlm.nih.gov/pubmed/35050183	Metabolome Genome-Wide Association Study Identifies 74 Novel Genomic Regions Influencing Plasma Metabolites Levels.	Decadienedioic acid (c10:2-dc) (X-21792) levels	8,809 European ancestry individuals	NA	6p22.2		SLC17A3			ENSG00000124564	NA	NA	rs942379-A	rs942379	0	942379	missense_variant	0	NR	1e-14	14		0.118	[0.089-0.147] unit increase	Affymetrix [10000000] (imputed)	N
6	rs1179087	6	25849779	rs1165189	2023-03-13	36635386	Chen Y	2023-01-12	Nat Genet	www.ncbi.nlm.nih.gov/pubmed/36635386	Genomic atlas of the plasma metabolome prioritizes metabolites implicated in human diseases.	X-21829 levels	8,217 European ancestry individuals	NA	6p22.2		SLC17A3			ENSG00000124564	NA	NA	rs1165189-C	rs1165189	0	1165189	intron_variant	0	0.249085	5e-17	16.301		0.147334	[0.11-0.18] unit increase	Affymetrix [15429228] (imputed)	N
6	rs1179087	6	25849779	rs1165189	2023-06-23	36750564	Khunsriraksakul C	2023-02-07	Nat Commun	www.ncbi.nlm.nih.gov/pubmed/36750564	Multi-ancestry and multi-trait genome-wide association meta-analyses inform clinical risk prediction for systemic lupus erythematosus.	Systemic lupus erythematosus (MTAG)	at least 5,877 East Asian ancestry cases, at least 188,588 East Asian ancestry controls, at least 14,355 European ancestry cases, at least 505,956 European ancestry controls, at least 1,393 admixed American ancestry cases, at least 2,327 admixed American ancestry controls (MTAG boosted by autoimmune diseases samples)	NA	6p22.2		SLC17A3			ENSG00000124564	NA	NA	rs1165189-A	rs1165189	0	1165189	intron_variant	0	NR	4e-10	9.39794		0.069	[0.047-0.091] unit decrease	NR [NR]	N
6	rs1179087	6	25851369	rs1165187	2020-03-03	31959995	Schlosser P	2020-01-20	Nat Genet	www.ncbi.nlm.nih.gov/pubmed/31959995	Genetic studies of urinary metabolites illuminate mechanisms of detoxification and excretion in humans.	Urinary metabolite levels in chronic kidney disease	1,221 cases	406 cases	6p22.2	SLC17A1, SLC17A3, SLC17A4	SLC17A3			ENSG00000124564	NA	NA	rs1165187-C	rs1165187	0	1165187	intron_variant	0	0.25	1e-39	39	(adenosine 3',5'-cyclic monophosphate (cAMP))	0.219	[0.19-0.25] unit decrease	Illumina [7750367] (imputed)	N
6	rs1179087	6	25851529	rs1747551	2020-03-03	31959995	Schlosser P	2020-01-20	Nat Genet	www.ncbi.nlm.nih.gov/pubmed/31959995	Genetic studies of urinary metabolites illuminate mechanisms of detoxification and excretion in humans.	Urinary metabolite levels in chronic kidney disease	1,221 cases	406 cases	6p22.2	SLC17A1, SLC17A3, SLC17A4	SLC17A3			ENSG00000124564	NA	NA	rs1747551-G	rs1747551	0	1747551	intron_variant	0	0.25	7e-24	23.1549	(indolelactate)	0.361	[0.29-0.43] unit decrease	Illumina [7750367] (imputed)	N
6	rs1179087	6	25856881	rs1186313	2022-11-14	35347128	Yin X	2022-03-28	Nat Commun	www.ncbi.nlm.nih.gov/pubmed/35347128	Genome-wide association studies of metabolites in Finnish men identify disease-relevant loci.	3-ethylcatechol sulfate (1) levels	6,136 Finnish ancestry individuals	NA	6p22.2		SLC17A3			ENSG00000124564	NA	NA	rs1186313-C	rs1186313	0	1186313	intron_variant	0	NR	5e-11	10.301		0.16	unit increase	NR [16000000] (imputed)	N
6	rs1179087	6	25860688	rs1165167	2022-05-10	33414548	Lotta LA	2021-01-07	Nat Genet	www.ncbi.nlm.nih.gov/pubmed/33414548	A cross-platform approach identifies genetic regulators of human metabolism and health.	Phenylalanine levels	84,297 Caucasian ancestry individuals	NA	6p22.2		SLC17A3			ENSG00000124564	NA	NA	rs1165167-A	rs1165167	0	1165167	intron_variant	0	0.7509	2e-13	12.699		7.329	(zscore) increase	Affymetrix, Illumina [6055439] (imputed)	N
6	rs1179087	6	25862466	rs1165165	2020-09-18	32888494	Vuckovic D	2020-09-01	Cell	www.ncbi.nlm.nih.gov/pubmed/32888494	The Polygenic and Monogenic Basis of Blood Traits and Diseases.	Hematocrit	408,112 British individuals	NA	6p22.2	SLC17A3	SLC17A3			ENSG00000124564	NA	NA	rs1165165-T	rs1165165	0	1165165	missense_variant	0	0.240587	1e-24	24		0.0299904	[0.024-0.036] unit decrease	Affymetrix [93095623] (imputed)	N
6	rs56069761	6	25863650	rs17271121	2022-05-26	34272381	Stanzick KJ	2021-07-16	Nat Commun	www.ncbi.nlm.nih.gov/pubmed/34272381	Discovery and prioritization of variants and genes for kidney function in >1.2 million individuals.	Estimated glomerular filtration rate (creatinine)	1,004,040 European ancestry individuals	417,288 European ancestry individuals	6p22.2		SLC17A3			ENSG00000124564	NA	NA	rs17271121-T	rs17271121	0	17271121	intron_variant	0	0.8816	5e-25	24.301	(conditioned on rs622076, rs141130394, rs41268932, rs62398943, rs9469775, rs115740542, rs3997967, rs9265546, rs11755671, rs17215231)	0.00413659	[0.0034-0.0049] unit decrease	NR [13635145] (imputed)	N
6	rs1179087	6	25864362	rs1165161	2022-11-14	35347128	Yin X	2022-03-28	Nat Commun	www.ncbi.nlm.nih.gov/pubmed/35347128	Genome-wide association studies of metabolites in Finnish men identify disease-relevant loci.	X-21410 levels	6,136 Finnish ancestry individuals	NA	6p22.2		SLC17A3			ENSG00000124564	NA	NA	rs1165161-T	rs1165161	0	1165161	intron_variant	0	NR	3e-25	24.5229		0.27	unit increase	NR [16000000] (imputed)	N
6	6:25783022:T:C	6	25867566	rs1165206	2023-01-09	35050183	Hysi PG	2022-01-11	Metabolites	www.ncbi.nlm.nih.gov/pubmed/35050183	Metabolome Genome-Wide Association Study Identifies 74 Novel Genomic Regions Influencing Plasma Metabolites Levels.	X-21364 levels	8,809 European ancestry individuals	NA	6p22.2		SLC17A3			ENSG00000124564	NA	NA	rs1165206-A	rs1165206	0	1165206	intron_variant	0	NR	3e-12	11.5229		0.1	[0.073-0.127] unit decrease	Affymetrix [10000000] (imputed)	N
6	6:25783022:T:C	6	25867566	rs1165206	2023-01-09	35050183	Hysi PG	2022-01-11	Metabolites	www.ncbi.nlm.nih.gov/pubmed/35050183	Metabolome Genome-Wide Association Study Identifies 74 Novel Genomic Regions Influencing Plasma Metabolites Levels.	4-androsten-3beta,17beta-diol disulfate (2) levels	8,809 European ancestry individuals	NA	6p22.2		SLC17A3			ENSG00000124564	NA	NA	rs1165206-A	rs1165206	0	1165206	intron_variant	0	NR	6e-14	13.2218		0.103	[0.076-0.13] unit decrease	Affymetrix [10000000] (imputed)	N
6	rs56069761	6	25870381	rs62394296	2020-12-14	32042192	Ruth KS	2020-02-10	Nat Med	www.ncbi.nlm.nih.gov/pubmed/32042192	Using human genetics to understand the disease impacts of testosterone in men and women.	Total testosterone levels	425,097 European ancestry individuals	NA	6p22.2	NR	SLC17A3			ENSG00000124564	NA	NA	rs62394296-T	rs62394296	0	62394296	intron_variant	0	0.116613	4e-10	9.39794		0.01233	[0.0084-0.0163] unit increase	Affymetrix [16578495] (imputed)	N
6	6:25809069:A:G	6	25870542	rs1165205	2008-11-12	18834626	Dehghan A	2008-10-01	Lancet	www.ncbi.nlm.nih.gov/pubmed/18834626	Association of three genetic loci with uric acid concentration and risk of gout: a genome-wide association study.	Urate levels	11,847 European ancestry individuals	11,024 European ancestry individuals, 3,843 African American individuals	6p22.2	SLC17A3	SLC17A3			ENSG00000124564	NA	NA	rs1165205-?	rs1165205	0	1165205	intron_variant	0	0.47	4e-29	28.3979	(EA)	0.09	[0.07-0.11] unit decrease	Affymetrix, Illumina [up to 530683]	N
6	rs1179087	6	25870745	rs556339	2020-03-05	31959995	Schlosser P	2020-01-20	Nat Genet	www.ncbi.nlm.nih.gov/pubmed/31959995	Genetic studies of urinary metabolites illuminate mechanisms of detoxification and excretion in humans.	Urinary metabolite modules (eigenmetabolites) in chronic kidney disease	1,221 cases	406 cases	6p22.2	SLC17A1, SLC17A3, SLC17A4	SLC17A3			ENSG00000124564	NA	NA	rs556339-T	rs556339	0	556339	intron_variant	0	0.25	2e-18	17.699	(adenosine 3, 5-cyclic monophosphate, biopterin)	0.008	[0.006-0.01] unit decrease	Illumina [7750367] (imputed)	N
6	rs1179087	6	25870745	rs556339	2023-03-13	36635386	Chen Y	2023-01-12	Nat Genet	www.ncbi.nlm.nih.gov/pubmed/36635386	Genomic atlas of the plasma metabolome prioritizes metabolites implicated in human diseases.	X-07765 levels	8,127 European ancestry individuals	NA	6p22.2		SLC17A3			ENSG00000124564	NA	NA	rs556339-T	rs556339	0	556339	intron_variant	0	0.256835	8e-29	28.0969		0.196793	[0.16-0.23] unit increase	Affymetrix [15427497] (imputed)	N
6	rs1179087	6	25870745	rs556339	2023-01-09	35050183	Hysi PG	2022-01-11	Metabolites	www.ncbi.nlm.nih.gov/pubmed/35050183	Metabolome Genome-Wide Association Study Identifies 74 Novel Genomic Regions Influencing Plasma Metabolites Levels.	Cytidine levels	8,809 European ancestry individuals	NA	6p22.2		SLC17A3			ENSG00000124564	NA	NA	rs556339-T	rs556339	0	556339	intron_variant	0	NR	9e-12	11.0458		0.123	[0.088-0.158] unit increase	Affymetrix [10000000] (imputed)	N
6	rs1179087	6	25870745	rs556339	2023-01-09	35050183	Hysi PG	2022-01-11	Metabolites	www.ncbi.nlm.nih.gov/pubmed/35050183	Metabolome Genome-Wide Association Study Identifies 74 Novel Genomic Regions Influencing Plasma Metabolites Levels.	4-allylphenol sulfate levels	8,809 European ancestry individuals	NA	6p22.2		SLC17A3			ENSG00000124564	NA	NA	rs556339-T	rs556339	0	556339	intron_variant	0	NR	1e-13	13		0.127	[0.094-0.16] unit increase	Affymetrix [10000000] (imputed)	N
6	rs1179087	6	25870745	rs556339	2023-03-13	36635386	Chen Y	2023-01-12	Nat Genet	www.ncbi.nlm.nih.gov/pubmed/36635386	Genomic atlas of the plasma metabolome prioritizes metabolites implicated in human diseases.	X-21312 levels	4,897 European ancestry individuals	NA	6p22.2		SLC17A3			ENSG00000124564	NA	NA	rs556339-T	rs556339	0	556339	intron_variant	0	0.286882	3e-18	17.5229		0.193847	[0.15-0.24] unit increase	Affymetrix [15466547] (imputed)	N
6	rs1179087	6	25873883	rs651578	2023-03-13	36635386	Chen Y	2023-01-12	Nat Genet	www.ncbi.nlm.nih.gov/pubmed/36635386	Genomic atlas of the plasma metabolome prioritizes metabolites implicated in human diseases.	N6-carbamoylthreonyladenosine levels	8,176 European ancestry individuals	NA	6p22.2		SLC17A3			ENSG00000124564	NA	NA	rs651578-C	rs651578	0	651578	intron_variant	0	0.23977	1e-10	10		0.108058	[0.075-0.141] unit increase	Affymetrix [15429298] (imputed)	N
6	6:25809069:A:G	6	25878361	rs566530	2020-09-10	32514006	Cho SK	2020-06-08	Sci Rep	www.ncbi.nlm.nih.gov/pubmed/32514006	Polygenic analysis of the effect of common and low-frequency genetic variants on serum uric acid levels in Korean individuals.	Serum uric acid levels	6,881 Korean ancestry individuals	3,914 Korean ancestry individuals	6p22.2	SLC17A3, SLC17A2	SLC17A3			ENSG00000124564	NA	NA	rs566530-T	rs566530	0	566530	intron_variant	0	0.1452	2e-09	8.69897		0.1452	[0.098-0.193] unit decrease	Affymetrix, Illumina [6129701] (imputed)	N
6	6:25809069:A:G	6	25878361	rs566530	2022-11-14	35347128	Yin X	2022-03-28	Nat Commun	www.ncbi.nlm.nih.gov/pubmed/35347128	Genome-wide association studies of metabolites in Finnish men identify disease-relevant loci.	Xanthurenate levels	6,136 Finnish ancestry individuals	NA	6p22.2		SLC17A3			ENSG00000124564	NA	NA	rs566530-C	rs566530	0	566530	intron_variant	0	NR	2e-14	13.699		0.15	unit increase	NR [16000000] (imputed)	N
6	rs56069761	6	25895575	rs6910741	2015-01-15	24954895	Simino J	2014-06-19	Am J Hum Genet	www.ncbi.nlm.nih.gov/pubmed/24954895	Gene-age interactions in blood pressure regulation: a large-scale investigation with the CHARGE, Global BPgen, and ICBP Consortia.	Blood pressure	55,796 European ancestry individuals	43,445 European ancestry individuals, 1,849 Chinese ancestry individuals, 2,502 Malay ancestry individuals, 2,476 Asian Indian ancestry individuals, 1,855 Asian ancestry individuals	6p22.2	SLC17A2, SLC17A3	H2BP5 - SLC17A2	ENSG00000277410	ENSG00000112337		9596	17407	rs6910741-T	rs6910741	0	6910741	intergenic_variant	1	NR	2e-06	5.69897	(EA, MAP, Age 50-59)	0.61	[0.36-0.86] mmHg decrease	Affymetrix, Illumina [~ 2500000] (imputed)	N
6	rs1541988	6	25912342	rs9295674	2021-09-29	34031191	Kumar A	2021-05-24	Neurology	www.ncbi.nlm.nih.gov/pubmed/34031191	Association of SUMOlation Pathway Genes With Stroke in a Genome-wide Association Study in India.	Large artery stroke	350 Indian ancestry cases, 2,154 Indian ancestry controls	NA	6p22.2		H2BP5 - SLC17A2	ENSG00000277410	ENSG00000112337		26363	640	rs9295674-?	rs9295674	0	9295674	intergenic_variant	1	NR	3e-06	5.52288		0.957347	[0.939936588408045-0.975079106674813]	Illumina [up to 7827597] (imputed)	N
6	rs1541988	6	25914572	rs2071300	2023-02-09	36224396	Yengo L	2022-10-12	Nature	www.ncbi.nlm.nih.gov/pubmed/36224396	A saturated map of common genetic variants associated with human height.	Height	455,180 Hispanic or Latin American individuals	NA	6p22.2		SLC17A2			ENSG00000112337	NA	NA	rs2071300-T	rs2071300	0	2071300	intron_variant	0	0.5089	3e-22	21.5229		0.0205	[0.016-0.025] unit decrease	Affymetrix, Illumina [1385132] (imputed)	N
6	rs9348697	6	25914801	rs2071299	2020-06-17	32327693	Oskarsson GR	2020-04-23	Commun Biol	www.ncbi.nlm.nih.gov/pubmed/32327693	Predicted loss and gain of function mutations in ACO1 are associated with erythropoiesis.	Hemoglobin levels	684,122 European ancestry individuals	NA	6p22.2	SLC17A2	SLC17A2			ENSG00000112337	NA	NA	rs2071299-A	rs2071299	0	2071299	missense_variant	0	NR	2e-146	145.699		0.057	[NR] unit increase	Affymetrix, Illumina [43000000] (imputed)	N
6	rs9348697	6	25916979	rs1865760	2015-07-15	25429064	He M	2014-11-26	Hum Mol Genet	www.ncbi.nlm.nih.gov/pubmed/25429064	Meta-analysis of genome-wide association studies of adult height in East Asians identifies 17 novel loci.	Height	36,227 East Asian ancestry individuals	57,699 East Asian ancestry individuals	6p22.2	SLC17A2	SLC17A2			ENSG00000112337	NA	NA	rs1865760-T	rs1865760	0	1865760	synonymous_variant	0	0.69	2e-13	12.699		0.033	[0.019-0.047] unit decrease	Affymetrix, Illumina [2704730] (imputed)	N
6	rs1541988	6	25934018	rs62394490	2020-12-14	32042192	Ruth KS	2020-02-10	Nat Med	www.ncbi.nlm.nih.gov/pubmed/32042192	Using human genetics to understand the disease impacts of testosterone in men and women.	Sex hormone-binding globulin levels adjusted for BMI	180,094 European ancestry men	NA	6p22.2	NR	SLC17A2 - TRIM38	ENSG00000112337	ENSG00000112343		3099	29012	rs62394490-T	rs62394490	0	62394490	intergenic_variant	1	0.405022	5e-18	17.301		0.00937404	[0.0071-0.0117] unit increase	Affymetrix [16582621] (imputed)	N
6	rs1541988	6	25934018	rs62394490	2020-12-14	32042192	Ruth KS	2020-02-10	Nat Med	www.ncbi.nlm.nih.gov/pubmed/32042192	Using human genetics to understand the disease impacts of testosterone in men and women.	Sex hormone-binding globulin levels	180,726 European ancestry men	NA	6p22.2	NR	SLC17A2 - TRIM38	ENSG00000112337	ENSG00000112343		3099	29012	rs62394490-T	rs62394490	0	62394490	intergenic_variant	1	0.405022	2e-20	19.699		0.0109005	[0.0084-0.0134] unit increase	Affymetrix [16582614] (imputed)	N
6	6:26076642:T:C	6	25934524	rs442601	2023-05-11	37106081	Schoeler T	2023-04-27	Nat Hum Behav	www.ncbi.nlm.nih.gov/pubmed/37106081	Participation bias in the UK Biobank distorts genetic associations and downstream analyses.	Age when finished full-time education (weighted GWA)	102,215 European ancestry individuals	NA	6p22.2		SLC17A2 - TRIM38	ENSG00000112337	ENSG00000112343		3605	28506	rs442601-G	rs442601	0	442601	upstream_gene_variant	1	NR	8e-06	5.09691		0.030598	[0.017-0.044] unit decrease	NR [7296935] (imputed)	N
6	6:26076642:T:C	6	25934524	rs442601	2023-05-11	37106081	Schoeler T	2023-04-27	Nat Hum Behav	www.ncbi.nlm.nih.gov/pubmed/37106081	Participation bias in the UK Biobank distorts genetic associations and downstream analyses.	Age when finished full-time education (standard GWA)	283,749 European ancestry individuals	NA	6p22.2		SLC17A2 - TRIM38	ENSG00000112337	ENSG00000112343		3605	28506	rs442601-G	rs442601	0	442601	upstream_gene_variant	1	NR	2e-08	7.69897		0.027563	[0.018-0.037] unit decrease	NR [7296935] (imputed)	N
6	rs1541988	6	25936402	rs9461224	2020-12-14	32042192	Ruth KS	2020-02-10	Nat Med	www.ncbi.nlm.nih.gov/pubmed/32042192	Using human genetics to understand the disease impacts of testosterone in men and women.	Total testosterone levels	194,453 European ancestry men	NA	6p22.2	NR	SLC17A2 - TRIM38	ENSG00000112337	ENSG00000112343		5483	26628	rs9461224-T	rs9461224	0	9461224	intergenic_variant	1	0.397066	4e-10	9.39794		0.0180325	[0.012-0.024] unit increase	Affymetrix [16577313] (imputed)	N
6	6:26076642:T:C	6	25953684	rs9423544 x rs199725	2020-07-28	32450446	Wang H	2020-04-29	Neurobiol Aging	www.ncbi.nlm.nih.gov/pubmed/32450446	Genome-wide interaction analysis of pathological hallmarks in Alzheimer's disease.	Diffuse plaques (SNP x SNP interaction)	1,316 individuals	NA	6p22.2	NR x NR	No mapped genes x SLC17A2 - TRIM38				NA	NA	rs9423544-? x rs199725-?	rs9423544 x rs199725	0	NA	intron_variant x intergenic_variant	NA	NR	8e-08	7.09691		NA		Affymetrix, Illumina [279409] (imputed)	N
6	6:26076642:T:C	6	25990367	rs199755	2023-02-09	36224396	Yengo L	2022-10-12	Nature	www.ncbi.nlm.nih.gov/pubmed/36224396	A saturated map of common genetic variants associated with human height.	Height	5,314,291 European ancestry, Hispanic or Latin American, East Asian ancestry, African ancestry, South Asian ancestry individuals	NA	6p22.2		TRIM38			ENSG00000112343	NA	NA	rs199755-G	rs199755	0	199755	3_prime_UTR_variant	0	0.2801	1e-300	300		0.0289	[0.028-0.03] unit increase	Affymetrix, Illumina [1385132] (imputed)	N
6	6:26076642:T:C	6	26044369	rs2032447	2018-02-23	29326435	Hill WD	2018-01-11	Mol Psychiatry	www.ncbi.nlm.nih.gov/pubmed/29326435	A combined analysis of genetically correlated traits identifies 187 loci and a role for neurogenesis and myelination in intelligence.	Intelligence (MTAG)	120,934 British ancestry individuals, 127,548 individuals	NA	6p22.2	ENSG00000234816	H2AC5P			ENSG00000234816	NA	NA	rs2032447-A	rs2032447	0	2032447	non_coding_transcript_exon_variant	0	NR	2e-08	7.69897		0.0177254	[0.012-0.024] unit decrease	Affymetrix [NR]	N
6	6:26076642:T:C	6	26046565	rs7756117	2023-03-30	36378351	Williams CM	2022-11-15	Behav Genet	www.ncbi.nlm.nih.gov/pubmed/36378351	A General Cognitive Ability Factor for the UK Biobank.	Intelligence	223,731 British ancestry individuals	NA	6p22.2		H3C3 - H1-2	ENSG00000287080	ENSG00000187837		468	9403	rs7756117-?	rs7756117	0	7756117	upstream_gene_variant	1	NR	2e-08	7.69897		NA		Affymetrix [5319661] (imputed)	N
6	6:26076642:T:C	6	26046565	rs7756117	2020-09-18	32888494	Vuckovic D	2020-09-01	Cell	www.ncbi.nlm.nih.gov/pubmed/32888494	The Polygenic and Monogenic Basis of Blood Traits and Diseases.	Red cell distribution width	408,112 British individuals	NA	6p22.2	HIST1H2BB	H3C3 - H1-2	ENSG00000287080	ENSG00000187837		468	9403	rs7756117-A	rs7756117	0	7756117	upstream_gene_variant	1	0.692741	1e-10	10		0.0167594	[0.012-0.022] unit increase	Affymetrix [93095623] (imputed)	N
6	6:26076642:T:C	6	26085807	rs1971508	2021-12-13	34469753	Kachuri L	2021-08-26	Am J Hum Genet	www.ncbi.nlm.nih.gov/pubmed/34469753	Genetic determinants of blood-cell traits influence susceptibility to childhood acute lymphoblastic leukemia.	Neutrophil count	234,802 European ancestry individuals	100,556 European ancestry individuals	6p22.2		H1-2 - HFE	ENSG00000187837	ENSG00000010704		29109	1702	rs1971508-A	rs1971508	0	1971508	intergenic_variant	1	0.456	1e-08	8		NA		Affymetrix [10369434] (imputed)	N
6	6:26076642:T:C	6	26085807	rs1971508	2021-12-13	34469753	Kachuri L	2021-08-26	Am J Hum Genet	www.ncbi.nlm.nih.gov/pubmed/34469753	Genetic determinants of blood-cell traits influence susceptibility to childhood acute lymphoblastic leukemia.	Monocyte count	234,690 European ancestry individuals	100,494 European ancestry individuals	6p22.2		H1-2 - HFE	ENSG00000187837	ENSG00000010704		29109	1702	rs1971508-A	rs1971508	0	1971508	intergenic_variant	1	0.456	5e-09	8.30103		NA		Affymetrix [10369434] (imputed)	N
6	6:26076642:T:C	6	26085807	rs1971508	2021-08-24	34021172	Christakoudi S	2021-05-21	Sci Rep	www.ncbi.nlm.nih.gov/pubmed/34021172	GWAS of allometric body-shape indices in UK Biobank identifies loci suggesting associations with morphogenesis, organogenesis, adrenal cell renewal and cancer.	Hip circumference adjusted for BMI	219,872 British ancestry women	NA	6p22.2	HFE	H1-2 - HFE	ENSG00000187837	ENSG00000010704		29109	1702	rs1971508-A	rs1971508	0	1971508	intergenic_variant	1	NR	1e-09	9		0.0170743	[0.012-0.023] unit increase	Affymetrix [321016] (imputed)	N
6	6:26076642:T:C	6	26104096	rs198853	2019-07-17	28552196	Tachmazidou I	2017-06-01	Am J Hum Genet	www.ncbi.nlm.nih.gov/pubmed/28552196	Whole-Genome Sequencing Coupled to Imputation Discovers Genetic Signals for Anthropometric Traits.	Height	1,249 whole genome sequenced European ancestry individuals, 3,541 whole genome sequenced individuals, 46,910 European ancestry individuals, 471 Carlantino (founder/genetic isolate) individuals, 1,197 Friuli Venezia Giulia (founder/genetic isolate) individuals, 1,043 Mylopotamos (founder/genetic isolate) individuals, 933 Pomak (founder/genetic isolate) individuals, 1,785 Val Borbera (founder/genetic isolate) individuals	205,003 European ancestry individuals	6p22.2	HIST1H4C	HFE - H4C3	ENSG00000010704	ENSG00000197061		5525	65	rs198853-T	rs198853	0	198853	TF_binding_site_variant	1	0.6835	5e-06	5.30103		0.0316	[0.018-0.045] unit decrease	Affymetrix, Illumina, Perlegen [15844966] (imputed)	N
6	6:26076642:T:C	6	26106619	rs198847	2020-08-03	32352494	Han X	2020-04-30	JAMA Ophthalmol	www.ncbi.nlm.nih.gov/pubmed/32352494	Association of Myopia and Intraocular Pressure With Retinal Detachment in European Descent Participants of the UK Biobank Cohort: A Mendelian Randomization Study.	Spherical equivalent	95,827 European ancestry individuals	NA	6p22.2	NR	H4C3 - H1-6	ENSG00000197061	ENSG00000187475		2054	1021	rs198847-A	rs198847	0	198847	downstream_gene_variant	1	NR	2e-10	9.69897		0.07	[0.05-0.09] unit increase	NR [NR]	N
6	6:26076642:T:C	6	26106619	rs198847	2022-08-05	35835914	Watanabe K	2022-07-14	Nat Genet	www.ncbi.nlm.nih.gov/pubmed/35835914	Genome-wide meta-analysis of insomnia prioritizes genes associated with metabolic and psychiatric pathways.	Insomnia	593,724 European ancestry cases, 1,771,286 European ancestry controls	NA	6p22.2		H4C3 - H1-6	ENSG00000197061	ENSG00000187475		2054	1021	rs198847-A	rs198847	0	198847	downstream_gene_variant	1	NR	2e-08	7.69897		0.005	[0.003-0.007] unit decrease	Illumina [10713943] (imputed)	N
6	6:26076642:T:C	6	26124243	rs198820	2021-08-24	34021172	Christakoudi S	2021-05-21	Sci Rep	www.ncbi.nlm.nih.gov/pubmed/34021172	GWAS of allometric body-shape indices in UK Biobank identifies loci suggesting associations with morphogenesis, organogenesis, adrenal cell renewal and cancer.	Hip circumference adjusted for BMI	186,825 British ancestry men	NA	6p22.2	HIST1H2BC	H2BC4 - H2AC6	ENSG00000180596	ENSG00000180573		89	130	rs198820-A	rs198820	0	198820	upstream_gene_variant	1	NR	1e-11	11		0.0214887	[0.015-0.028] unit increase	Affymetrix [323123] (imputed)	N
6	6:26076642:T:C	6	26124243	rs198820	2021-08-24	34021172	Christakoudi S	2021-05-21	Sci Rep	www.ncbi.nlm.nih.gov/pubmed/34021172	GWAS of allometric body-shape indices in UK Biobank identifies loci suggesting associations with morphogenesis, organogenesis, adrenal cell renewal and cancer.	Waist circumference adjusted for body mass index	186,825 British ancestry men	NA	6p22.2	HIST1H2BC	H2BC4 - H2AC6	ENSG00000180596	ENSG00000180573		89	130	rs198820-A	rs198820	0	198820	upstream_gene_variant	1	NR	7e-11	10.1549		0.0208013	[0.015-0.027] unit increase	Affymetrix [321114] (imputed)	N
6	6:26076642:T:C	6	26124243	rs198820	2021-08-24	34021172	Christakoudi S	2021-05-21	Sci Rep	www.ncbi.nlm.nih.gov/pubmed/34021172	GWAS of allometric body-shape indices in UK Biobank identifies loci suggesting associations with morphogenesis, organogenesis, adrenal cell renewal and cancer.	Hip circumference adjusted for BMI	219,872 British ancestry women	NA	6p22.2	HIST1H2BC	H2BC4 - H2AC6	ENSG00000180596	ENSG00000180573		89	130	rs198820-A	rs198820	0	198820	upstream_gene_variant	1	NR	4e-10	9.39794		0.0182068	[0.013-0.024] unit increase	Affymetrix [321016] (imputed)	N
6	6:26076642:T:C	6	26124243	rs198820	2023-06-26	37277458	Vosberg DE	2023-06-05	Sci Rep	www.ncbi.nlm.nih.gov/pubmed/37277458	The genetics of a "femaleness/maleness" score in cardiometabolic traits in the UK biobank.	Multi-trait sex score	161,906 European ancestry females	NA	6p22.2		H2BC4 - H2AC6	ENSG00000180596	ENSG00000180573		89	130	rs198820-?	rs198820	0	198820	upstream_gene_variant	1	NR	4e-08	7.39794		NA		Affymetrix [8642454] (imputed)	N
6	6:26076642:T:C	6	26139741	rs198801	2019-03-18	30643258	Karlsson Linner R	2019-01-14	Nat Genet	www.ncbi.nlm.nih.gov/pubmed/30643258	Genome-wide association analyses of risk tolerance and risky behaviors in over 1 million individuals identify hundreds of loci and shared genetic influences.	General risk tolerance (MTAG)	975,353 European ancestry individuals	NA	6p22.2	HIST1H2AC	H2AC6 - H1-4	ENSG00000180573	ENSG00000168298		397	16816	rs198801-T	rs198801	0	198801	downstream_gene_variant	1	0.63	4e-10	9.39794		0.0076	[0.0052-0.01] unit decrease	Affymetrix, Illumina [5869552] (imputed)	N
6	6:26076642:T:C	6	26139741	rs198801	2023-06-26	37277458	Vosberg DE	2023-06-05	Sci Rep	www.ncbi.nlm.nih.gov/pubmed/37277458	The genetics of a "femaleness/maleness" score in cardiometabolic traits in the UK biobank.	Multi-trait sex score	141,980 European ancestry males	NA	6p22.2		H2AC6 - H1-4	ENSG00000180573	ENSG00000168298		397	16816	rs198801-?	rs198801	0	198801	downstream_gene_variant	1	NR	3e-08	7.52288		NA		Affymetrix [8644321] (imputed)	N
7	8:30424915:A:G	8	30498859	rs2978263	2012-11-13	20125193	Cirulli ET	2010-02-03	Eur J Hum Genet	www.ncbi.nlm.nih.gov/pubmed/20125193	Common genetic variation and performance on standardized cognitive tests.	Cognitive performance	Up to 813 European ancestry individuals, up to 167 East Asian ancestry individuals, up to 7 Hispanic/Latin American individuals, up to 74 South Asian ancestry individuals	NA	8p12	GTF2E2	SMIM18, GTF2E2			ENSG00000253457, ENSG00000197265	NA	NA	rs2978263-?	rs2978263	0	2978263	intron_variant	0	NR	8e-06	5.09691	(Animals)	NA		Illumina [up to 563855]	N
8	10:95982405:T:C	10	96013705	rs9419788	2015-05-15	21368711	Alliey-Rodriguez N	2011-03-02	Psychiatr Genet	www.ncbi.nlm.nih.gov/pubmed/21368711	Genome-wide association study of personality traits in bipolar patients.	Personality traits in bipolar disorder	1,951 European ancestry cases	NA	10q23.33	PLCE1	PLCE1			ENSG00000138193	NA	NA	rs9419788-?	rs9419788	0	9419788	missense_variant	0	0.354	4e-08	7.39794	(TCI-ST1)	NA		Affymetrix [702866]	N
8	10:95982405:T:C	10	96013705	rs9419788	2021-08-24	34021172	Christakoudi S	2021-05-21	Sci Rep	www.ncbi.nlm.nih.gov/pubmed/34021172	GWAS of allometric body-shape indices in UK Biobank identifies loci suggesting associations with morphogenesis, organogenesis, adrenal cell renewal and cancer.	Hip circumference adjusted for BMI	219,872 British ancestry women	NA	10q23.33	PLCE1	PLCE1			ENSG00000138193	NA	NA	rs9419788-G	rs9419788	0	9419788	missense_variant	0	NR	8e-09	8.09691		0.0167086	[0.011-0.022] unit increase	Affymetrix [321016] (imputed)	N
8	10:95982405:T:C	10	96013705	rs9419788	2021-08-24	34021172	Christakoudi S	2021-05-21	Sci Rep	www.ncbi.nlm.nih.gov/pubmed/34021172	GWAS of allometric body-shape indices in UK Biobank identifies loci suggesting associations with morphogenesis, organogenesis, adrenal cell renewal and cancer.	Hip index	219,872 British ancestry women	NA	10q23.33	PLCE1	PLCE1			ENSG00000138193	NA	NA	rs9419788-G	rs9419788	0	9419788	missense_variant	0	NR	4e-11	10.3979		0.0199082	[0.014-0.026] unit increase	Affymetrix [321788] (imputed)	N
8	rs11528090	10	96387079	rs11188044	2023-02-09	36224396	Yengo L	2022-10-12	Nature	www.ncbi.nlm.nih.gov/pubmed/36224396	A saturated map of common genetic variants associated with human height.	Height	5,314,291 European ancestry, Hispanic or Latin American, East Asian ancestry, African ancestry, South Asian ancestry individuals	NA	10q23.33		HELLS - CTBP2P2	ENSG00000119969	ENSG00000235746		13417	19042	rs11188044-G	rs11188044	0	11188044	intergenic_variant	1	0.1835	1e-24	24		0.0083	[0.0067-0.0099] unit increase	Affymetrix, Illumina [1385132] (imputed)	N
8	rs57431619	10	96388665	rs78150064	2023-03-13	36635386	Chen Y	2023-01-12	Nat Genet	www.ncbi.nlm.nih.gov/pubmed/36635386	Genomic atlas of the plasma metabolome prioritizes metabolites implicated in human diseases.	X-11787 levels	8,247 European ancestry individuals	NA	10q23.33		HELLS - CTBP2P2	ENSG00000119969	ENSG00000235746		15003	17456	rs78150064-T	rs78150064	0	78150064	intergenic_variant	1	0.0624848	1e-52	52		0.467986	[0.41-0.53] unit decrease	Affymetrix [15431000] (imputed)	N
8	rs57431619	10	96389784	rs79172815	2023-01-09	35050183	Hysi PG	2022-01-11	Metabolites	www.ncbi.nlm.nih.gov/pubmed/35050183	Metabolome Genome-Wide Association Study Identifies 74 Novel Genomic Regions Influencing Plasma Metabolites Levels.	X-17653 levels	8,809 European ancestry individuals	NA	10q23.33		HELLS - CTBP2P2	ENSG00000119969	ENSG00000235746		16122	16337	rs79172815-A	rs79172815	0	79172815	regulatory_region_variant	1	NR	4e-12	11.3979		0.218	[0.16-0.28] unit increase	Affymetrix [10000000] (imputed)	N
8	rs34195517	10	96405329	rs12772169	2009-07-24	19578179	Teichert M	2009-07-04	Hum Mol Genet	www.ncbi.nlm.nih.gov/pubmed/19578179	A genome-wide association study of acenocoumarol maintenance dosage.	Acenocoumarol maintenance dosage	1,451 European ancestry individuals	287 individuals	10q23.33	CYP2C18	HELLS - CTBP2P2	ENSG00000119969	ENSG00000235746		31667	792	rs12772169-?	rs12772169	0	12772169	intergenic_variant	1	NR	8e-12	11.0969		NA		Illumina [~ 550000]	N
8	rs34195517	10	96405329	rs12772169	2019-08-07	28686080	Liu N	2017-07-07	Pharmacogenomics	www.ncbi.nlm.nih.gov/pubmed/28686080	Influence of common and rare genetic variation on warfarin dose among African-Americans and European-Americans using the exome array.	Warfarin maintenance dose (adjusted for clinical factors)	701 European ancestry individuals, 539 African American individuals	137 European Ancestry individuals, 330 African American individuals	10q23.33	Intergenic	HELLS - CTBP2P2	ENSG00000119969	ENSG00000235746		31667	792	rs12772169-A	rs12772169	0	12772169	intergenic_variant	1	0.41	8e-10	9.09691	(AA)	0.102	unit decrease	Illumina [247870]	N
8	rs57431619	10	96406166	rs74150870	2023-06-22	37277652	Schlosser P	2023-06-05	Nat Genet	www.ncbi.nlm.nih.gov/pubmed/37277652	Genetic studies of paired metabolomes reveal enzymatic and transport processes at the interface of plasma and urine.	Plasma X-11308 levels in chronic kidney disease	4,917 European ancestry individuals	NA	10q23.33		CTBP2P2			ENSG00000235746	NA	NA	rs74150870-A	rs74150870	0	74150870	non_coding_transcript_exon_variant	0	0.07	2e-12	11.699		0.24	[0.17-0.31] unit increase	Illumina [7723939] (imputed)	N
8	rs34195517	10	96420339	rs137891020	2017-06-29	28207573	Backman JD	2017-04-01	Pharmacogenet Genomics	www.ncbi.nlm.nih.gov/pubmed/28207573	Genome-wide analysis of clopidogrel active metabolite levels identifies novel variants that influence antiplatelet response.	Clopidogrel active metabolite levels	513 Amish individuals	NA	10q23.33	CYP2C9, CYP2C18, CYP2C19	CTBP2P2 - CYP2C18	ENSG00000235746	ENSG00000108242		12586	23147	rs137891020-T	rs137891020	1	9732195	intergenic_variant	1	0.19	1e-14	14		6.29	[NR] unit decrease	Affymetrix [7884700] (imputed)	N
8	rs34195517	10	96434823	rs34870400	2021-02-19	33547301	Chen VL	2021-02-05	Nat Commun	www.ncbi.nlm.nih.gov/pubmed/33547301	Genome-wide association study of serum liver enzymes implicates diverse metabolic and liver pathology.	Serum alkaline phosphatase levels	390,964 European ancestry individuals	105,030 East Asian ancestry individuals	10q23.33	HELLS, CYP2C18	CTBP2P2 - CYP2C18	ENSG00000235746	ENSG00000108242		27070	8663	rs34870400-C	rs34870400	0	34870400	intergenic_variant	1	0.22	2e-10	9.69897		6.34	z-score increase	Affymetrix [4311822] (imputed)	N
8	rs57431619	10	96460278	rs143966491	2023-03-13	36635386	Chen Y	2023-01-12	Nat Genet	www.ncbi.nlm.nih.gov/pubmed/36635386	Genomic atlas of the plasma metabolome prioritizes metabolites implicated in human diseases.	Glycine conjugate of C10H14O2 (1) levels	8,128 European ancestry individuals	NA	10q23.33		CYP2C18			ENSG00000108242	NA	NA	rs143966491-A	rs143966491	0	143966491	intron_variant	0	0.0620609	2e-35	34.699		0.398383	[0.34-0.46] unit increase	Affymetrix [15426648] (imputed)	N
8	rs57431619	10	96464730	rs7896133	2018-09-12	23093944	Krumsiek J	2012-10-18	PLoS Genet	www.ncbi.nlm.nih.gov/pubmed/23093944	Mining the unknown: a systems approach to metabolite identification combining genetic and metabolic information.	Serum metabolite levels	1,678 European ancestry individuals	NA	10q23.33	CYP2C18, CYP2C19	CYP2C18			ENSG00000108242	NA	NA	rs7896133-?	rs7896133	0	7896133	intron_variant	0	NR	4e-26	25.3979	(X-11787)	0.05619	[NR] unit decrease	Affymetrix [655658]	N
8	rs57431619	10	96492543	rs7094920	2023-06-22	37277652	Schlosser P	2023-06-05	Nat Genet	www.ncbi.nlm.nih.gov/pubmed/37277652	Genetic studies of paired metabolomes reveal enzymatic and transport processes at the interface of plasma and urine.	Plasma metabolonic lactone sulfate levels in chronic kidney disease	4,811 European ancestry individuals	NA	10q23.33		CYP2C18			ENSG00000108242	NA	NA	rs7094920-A	rs7094920	0	7094920	intron_variant	0	0.08	6e-17	16.2218		0.347	[0.27-0.43] unit increase	Illumina [7723282] (imputed)	N
8	rs58667319	10	96524395	rs58667319	2020-09-21	32888493	Chen MH	2020-09-01	Cell	www.ncbi.nlm.nih.gov/pubmed/32888493	Trans-ethnic and Ancestry-Specific Blood-Cell Genetics in 746,667 Individuals from 5 Global Populations.	Lymphocyte count	524,923 European ancestry individuals	NA	10q23.33	NR	CYP2C19			ENSG00000165841	NA	NA	rs58667319-T	rs58667319	0	58667319	intron_variant	0	0.122978	1e-15	15		0.02322	[0.018-0.029] SD unit decrease	Affymetrix, Illumina [50265552] (imputed)	N
8	rs57431619	10	96557212	rs116855710	2023-06-22	37277652	Schlosser P	2023-06-05	Nat Genet	www.ncbi.nlm.nih.gov/pubmed/37277652	Genetic studies of paired metabolomes reveal enzymatic and transport processes at the interface of plasma and urine.	Plasma X-21258 levels in chronic kidney disease	4,954 European ancestry individuals	NA	10q23.33		CYP2C19			ENSG00000165841	NA	NA	rs116855710-T	rs116855710	0	116855710	intron_variant	0	0.07	5e-20	19.301		0.577	[0.45-0.7] unit increase	Illumina [7723800] (imputed)	N
8	rs57431619	10	96557212	rs116855710	2023-06-22	37277652	Schlosser P	2023-06-05	Nat Genet	www.ncbi.nlm.nih.gov/pubmed/37277652	Genetic studies of paired metabolomes reveal enzymatic and transport processes at the interface of plasma and urine.	Urine X-21258 levels in chronic kidney disease	4,784 European ancestry individuals	NA	10q23.33		CYP2C19			ENSG00000165841	NA	NA	rs116855710-T	rs116855710	0	116855710	intron_variant	0	0.08	5e-16	15.301		0.559	[0.42-0.69] unit increase	Illumina [7724212] (imputed)	N
8	rs57431619	10	96561988	rs113546720	2023-01-09	35050183	Hysi PG	2022-01-11	Metabolites	www.ncbi.nlm.nih.gov/pubmed/35050183	Metabolome Genome-Wide Association Study Identifies 74 Novel Genomic Regions Influencing Plasma Metabolites Levels.	Thymol sulfate levels	8,809 European ancestry individuals	NA	10q23.33		CYP2C19			ENSG00000165841	NA	NA	rs113546720-A	rs113546720	0	113546720	intron_variant	0	NR	6e-17	16.2218		0.262	[0.2-0.32] unit increase	Affymetrix [10000000] (imputed)	N
8	rs57431619	10	96568035	rs11188082	2023-01-06	36210801	Asiimwe IG	2022-09-23	Front Pharmacol	www.ncbi.nlm.nih.gov/pubmed/36210801	A genome-wide association study of plasma concentrations of warfarin enantiomers and metabolites in sub-Saharan black-African patients.	S-warfarin levels	531 Sub-Saharan African ancestry individuals	NA	10q23.33		CYP2C19			ENSG00000165841	NA	NA	rs11188082-?	rs11188082	0	11188082	intron_variant	0	NR	9e-06	5.04576		0.28493	[0.16-0.41] unit decrease	Illumina [17268054] (imputed)	N
8	rs57431619	10	96568035	rs11188082	2023-01-06	36210801	Asiimwe IG	2022-09-23	Front Pharmacol	www.ncbi.nlm.nih.gov/pubmed/36210801	A genome-wide association study of plasma concentrations of warfarin enantiomers and metabolites in sub-Saharan black-African patients.	S-warfarin to R-warfarin ratio	524 Sub-Saharan African ancestry individuals	NA	10q23.33		CYP2C19			ENSG00000165841	NA	NA	rs11188082-?	rs11188082	0	11188082	intron_variant	0	NR	2e-17	16.699		0.47719	[0.37-0.58] unit decrease	Illumina [17268054] (imputed)	N
8	rs57431619	10	96574699	rs113225663	2023-03-13	36635386	Chen Y	2023-01-12	Nat Genet	www.ncbi.nlm.nih.gov/pubmed/36635386	Genomic atlas of the plasma metabolome prioritizes metabolites implicated in human diseases.	X-12544 levels	7,471 European ancestry individuals	NA	10q23.33		CYP2C19			ENSG00000165841	NA	NA	rs113225663-T	rs113225663	0	113225663	intron_variant	0	0.0630133	8e-11	10.0969		0.216182	[0.15-0.28] unit increase	Affymetrix [15399646] (imputed)	N
8	rs57431619	10	96582674	rs115249611	2023-01-09	35050183	Hysi PG	2022-01-11	Metabolites	www.ncbi.nlm.nih.gov/pubmed/35050183	Metabolome Genome-Wide Association Study Identifies 74 Novel Genomic Regions Influencing Plasma Metabolites Levels.	X-11308 levels	8,809 European ancestry individuals	NA	10q23.33		CYP2C19			ENSG00000165841	NA	NA	rs115249611-AT	rs115249611	0	115249611	intron_variant	0	NR	2e-41	40.699		0.397	[0.34-0.45] unit increase	Affymetrix [10000000] (imputed)	N
8	rs1010570	10	96589576	rs112835152	2023-01-06	36210801	Asiimwe IG	2022-09-23	Front Pharmacol	www.ncbi.nlm.nih.gov/pubmed/36210801	A genome-wide association study of plasma concentrations of warfarin enantiomers and metabolites in sub-Saharan black-African patients.	S-6-hydroxywarfarin to S-warfarin ratio	510 Sub-Saharan African ancestry individuals	NA	10q23.33		CYP2C19			ENSG00000165841	NA	NA	rs112835152-?	rs112835152	0	112835152	intron_variant	0	NR	4e-08	7.39794		0.30765	[0.2-0.42] unit decrease	Illumina [17268054] (imputed)	N
8	rs34195517	10	96599510	rs7915414	2017-06-29	28207573	Backman JD	2017-04-01	Pharmacogenet Genomics	www.ncbi.nlm.nih.gov/pubmed/28207573	Genome-wide analysis of clopidogrel active metabolite levels identifies novel variants that influence antiplatelet response.	Clopidogrel active metabolite levels	513 Amish individuals	NA	10q23.33	NR	CYP2C19			ENSG00000165841	NA	NA	rs7915414-A	rs7915414	0	7915414	intron_variant	0	0.2	3e-14	13.5229		6.01	[NR] unit decrease	Affymetrix [7884700] (imputed)	N
8	rs11596236	10	96636105	rs2104162	2023-01-09	35050183	Hysi PG	2022-01-11	Metabolites	www.ncbi.nlm.nih.gov/pubmed/35050183	Metabolome Genome-Wide Association Study Identifies 74 Novel Genomic Regions Influencing Plasma Metabolites Levels.	X-17654 levels	8,809 European ancestry individuals	NA	10q23.33		CYP2C58P - RPL7AP52	ENSG00000235199	ENSG00000225354		3219	6206	rs2104162-C	rs2104162	0	2104162	upstream_gene_variant	1	NR	3e-28	27.5229		0.173	[0.14-0.2] unit increase	Affymetrix [10000000] (imputed)	N
8	rs57431619	10	96639896	rs17110321	2018-09-12	23093944	Krumsiek J	2012-10-18	PLoS Genet	www.ncbi.nlm.nih.gov/pubmed/23093944	Mining the unknown: a systems approach to metabolite identification combining genetic and metabolic information.	Serum metabolite levels	1,678 European ancestry individuals	NA	10q23.33	CYP2C18, CYP2C19, CYP2C9	CYP2C58P - RPL7AP52	ENSG00000235199	ENSG00000225354		7010	2415	rs17110321-?	rs17110321	0	17110321	regulatory_region_variant	1	NR	7e-23	22.1549	(X-11787)	0.05321	[NR] unit decrease	Affymetrix [655658]	N
8	rs11528090	10	96650328	rs4110517	2019-02-10	27841878	Hoffmann TJ	2016-11-14	Nat Genet	www.ncbi.nlm.nih.gov/pubmed/27841878	Genome-wide association analyses using electronic health records identify new loci influencing blood pressure variation.	Pulse pressure	295,529 European ancestry individuals, 8,231 Latino individuals, 3,058 African American individuals, 2,029 African British individuals, 7,701 East Asian ancestry individuals, 2,735 South Asian ancestry individuals, 1,979 mixed and unknown ancestry individuals	NA	10q23.33	CYP2C19, CYP2C9	RPL7AP52 - CYP2C9	ENSG00000225354	ENSG00000138109		7228	48087	rs4110517-A	rs4110517	0	4110517	intergenic_variant	1	NR	2e-06	5.69897		0.148	unit decrease	Affymetrix [at least 2696785] (imputed)	N
8	rs11528090	10	96650328	rs4110517	2019-02-10	27841878	Hoffmann TJ	2016-11-14	Nat Genet	www.ncbi.nlm.nih.gov/pubmed/27841878	Genome-wide association analyses using electronic health records identify new loci influencing blood pressure variation.	Systolic blood pressure	295,529 European ancestry individuals, 8,231 Latino individuals, 3,058 African American individuals, 2,029 African British individuals, 7,701 East Asian ancestry individuals, 2,735 South Asian ancestry individuals, 1,979 mixed and unknown ancestry individuals	NA	10q23.33	CYP2C19, CYP2C9	RPL7AP52 - CYP2C9	ENSG00000225354	ENSG00000138109		7228	48087	rs4110517-A	rs4110517	0	4110517	intergenic_variant	1	NR	1e-09	9		0.282	unit decrease	Affymetrix [at least 2696785] (imputed)	N
8	rs11528090	10	96650328	rs4110517	2019-02-10	27841878	Hoffmann TJ	2016-11-14	Nat Genet	www.ncbi.nlm.nih.gov/pubmed/27841878	Genome-wide association analyses using electronic health records identify new loci influencing blood pressure variation.	Diastolic blood pressure	295,529 European ancestry individuals, 8,231 Latino individuals, 3,058 African American individuals, 2,029 African British individuals, 7,701 East Asian ancestry individuals, 2,735 South Asian ancestry individuals, 1,979 mixed and unknown ancestry individuals	NA	10q23.33	CYP2C19, CYP2C9	RPL7AP52 - CYP2C9	ENSG00000225354	ENSG00000138109		7228	48087	rs4110517-A	rs4110517	0	4110517	intergenic_variant	1	NR	2e-06	5.69897		0.135	unit decrease	Affymetrix [at least 2696785] (imputed)	N
8	rs11596236	10	96652320	rs35013847	2021-06-09	33972514	Pazoki R	2021-05-10	Nat Commun	www.ncbi.nlm.nih.gov/pubmed/33972514	Genetic analysis in European ancestry individuals identifies 517 loci associated with liver enzymes.	Liver enzyme levels (alkaline phosphatase)	437,438 European ancestry individuals	315,572 European ancestry individuals	10q23.33	CYP2C19	RPL7AP52 - CYP2C9	ENSG00000225354	ENSG00000138109		9220	46095	rs35013847-G	rs35013847	0	35013847	intergenic_variant	1	0.649637	6e-20	19.2218		0.00211983	[0.0016-0.0026] unit decrease	Affymetrix [13995440] (imputed)	N
8	rs57431619	10	96657400	rs112577588	2023-03-13	36635386	Chen Y	2023-01-12	Nat Genet	www.ncbi.nlm.nih.gov/pubmed/36635386	Genomic atlas of the plasma metabolome prioritizes metabolites implicated in human diseases.	X-17654 levels	7,690 European ancestry individuals	NA	10q23.33		RPL7AP52 - CYP2C9	ENSG00000225354	ENSG00000138109		14300	41015	rs112577588-T	rs112577588	0	112577588	intergenic_variant	1	0.0624268	3e-55	54.5229		0.499897	[0.44-0.56] unit increase	Affymetrix [15408966] (imputed)	N
8	rs57431619	10	96665937	rs1853207	2022-12-09	24816252	Shin SY	2014-05-11	Nat Genet	www.ncbi.nlm.nih.gov/pubmed/24816252	An atlas of genetic influences on human blood metabolites.	X-11247 levels	7,403 European ancestry individuals	NA	10q23.33		RPL7AP52 - CYP2C9	ENSG00000225354	ENSG00000138109		22837	32478	rs1853207-T	rs1853207	0	1853207	intergenic_variant	1	0.06	1e-12	12		0.109	[0.08-0.138] unit increase	Affymetrix, Illumina [2100000] (imputed)	N
8	rs74494115	10	96666504	rs7917253	2023-01-09	35050183	Hysi PG	2022-01-11	Metabolites	www.ncbi.nlm.nih.gov/pubmed/35050183	Metabolome Genome-Wide Association Study Identifies 74 Novel Genomic Regions Influencing Plasma Metabolites Levels.	X-11787 levels	8,809 European ancestry individuals	NA	10q23.33		RPL7AP52 - CYP2C9	ENSG00000225354	ENSG00000138109		23404	31911	rs7917253-C	rs7917253	0	7917253	intergenic_variant	1	NR	1e-91	91		0.362	[0.33-0.4] unit decrease	Affymetrix [10000000] (imputed)	N
8	rs74494115	10	96669360	rs57991629	2023-03-13	36635386	Chen Y	2023-01-12	Nat Genet	www.ncbi.nlm.nih.gov/pubmed/36635386	Genomic atlas of the plasma metabolome prioritizes metabolites implicated in human diseases.	Metabolonic lactone sulfate levels	8,203 European ancestry individuals	NA	10q23.33		RPL7AP52 - CYP2C9	ENSG00000225354	ENSG00000138109		26260	29055	rs57991629-C	rs57991629	0	57991629	intergenic_variant	1	0.196107	2e-19	18.699		0.173928	[0.14-0.21] unit increase	Affymetrix [15429181] (imputed)	N
8	rs74494115	10	96669360	rs57991629	2023-06-22	37277652	Schlosser P	2023-06-05	Nat Genet	www.ncbi.nlm.nih.gov/pubmed/37277652	Genetic studies of paired metabolomes reveal enzymatic and transport processes at the interface of plasma and urine.	Urine glucuronide of C14H22O4 (3)* levels in chronic kidney disease	3,996 European ancestry individuals	NA	10q23.33		RPL7AP52 - CYP2C9	ENSG00000225354	ENSG00000138109		26260	29055	rs57991629-C	rs57991629	0	57991629	intergenic_variant	1	0.19	3e-23	22.5229		0.298	[0.24-0.36] unit decrease	Illumina [7724079] (imputed)	N
8	rs74494115	10	96669360	rs57991629	2023-05-31	36764567	Davyson E	2023-02-09	Biol Psychiatry	www.ncbi.nlm.nih.gov/pubmed/36764567	Metabolomic Investigation of Major Depressive Disorder Identifies a Potentially Causal Association With Polyunsaturated Fatty Acids.	Omega-6 fatty acids to omega-3 fatty acids ratio (UKB data field 23459)	88,268 European ancestry individuals	NA	10q23.33		RPL7AP52 - CYP2C9	ENSG00000225354	ENSG00000138109		26260	29055	rs57991629-C	rs57991629	0	57991629	intergenic_variant	1	0.20468	8e-10	9.09691		0.0347461	[0.024-0.046] unit decrease	NR [16366159] (imputed)	N
8	rs1934967	10	96675892	rs1575269	2022-08-24	35762941	Plotnikov D	2022-06-01	Invest Ophthalmol Vis Sci	www.ncbi.nlm.nih.gov/pubmed/35762941	High Blood Pressure and Intraocular Pressure: A Mendelian Randomization Study.	Systolic blood pressure	526,001 European ancestry individuals	NA	10q23.33		RPL7AP52 - CYP2C9	ENSG00000225354	ENSG00000138109		32792	22523	rs1575269-A	rs1575269	0	1575269	intergenic_variant	1	NR	1e-15	15		0.3426	[0.26-0.43] unit increase	NR [NR] (imputed)	N
8	rs57431619	10	96694591	rs75794524	2023-03-13	36635386	Chen Y	2023-01-12	Nat Genet	www.ncbi.nlm.nih.gov/pubmed/36635386	Genomic atlas of the plasma metabolome prioritizes metabolites implicated in human diseases.	Thymol sulfate levels	8,063 European ancestry individuals	NA	10q23.33		RPL7AP52 - CYP2C9	ENSG00000225354	ENSG00000138109		51491	3824	rs75794524-A	rs75794524	0	75794524	upstream_gene_variant	1	0.0646964	1e-11	11		0.214506	[0.15-0.28] unit increase	Affymetrix [15425707] (imputed)	N
8	rs74494115	10	96695080	rs61886769	2023-05-31	36764567	Davyson E	2023-02-09	Biol Psychiatry	www.ncbi.nlm.nih.gov/pubmed/36764567	Metabolomic Investigation of Major Depressive Disorder Identifies a Potentially Causal Association With Polyunsaturated Fatty Acids.	Omega-3 fatty acids to total fatty acids percentage (UKB data field 23451)	88,268 European ancestry individuals	NA	10q23.33		RPL7AP52 - CYP2C9	ENSG00000225354	ENSG00000138109		51980	3335	rs61886769-C	rs61886769	0	61886769	upstream_gene_variant	1	0.202235	2e-10	9.69897		0.0359768	[0.025-0.047] unit increase	NR [16366159] (imputed)	N
8	rs57431619	10	96696555	rs9332093	2022-11-14	35347128	Yin X	2022-03-28	Nat Commun	www.ncbi.nlm.nih.gov/pubmed/35347128	Genome-wide association studies of metabolites in Finnish men identify disease-relevant loci.	X-17654 levels	6,136 Finnish ancestry individuals	NA	10q23.33		RPL7AP52 - CYP2C9	ENSG00000225354	ENSG00000138109		53455	1860	rs9332093-G	rs9332093	0	9332093	upstream_gene_variant	1	NR	3e-45	44.5229		0.58	unit increase	NR [16000000] (imputed)	N
8	rs57431619	10	96696555	rs9332093	2022-11-14	35347128	Yin X	2022-03-28	Nat Commun	www.ncbi.nlm.nih.gov/pubmed/35347128	Genome-wide association studies of metabolites in Finnish men identify disease-relevant loci.	X-11308 levels	6,136 Finnish ancestry individuals	NA	10q23.33		RPL7AP52 - CYP2C9	ENSG00000225354	ENSG00000138109		53455	1860	rs9332093-G	rs9332093	0	9332093	upstream_gene_variant	1	NR	7e-18	17.1549		0.35	unit increase	NR [16000000] (imputed)	N
8	rs57431619	10	96696903	rs61604699	2022-11-14	35347128	Yin X	2022-03-28	Nat Commun	www.ncbi.nlm.nih.gov/pubmed/35347128	Genome-wide association studies of metabolites in Finnish men identify disease-relevant loci.	Glycine conjugate of C10H14O2 (1) levels	6,136 Finnish ancestry individuals	NA	10q23.33		RPL7AP52 - CYP2C9	ENSG00000225354	ENSG00000138109		53803	1512	rs61604699-A	rs61604699	0	61604699	upstream_gene_variant	1	NR	1e-30	30		0.47	unit increase	NR [16000000] (imputed)	N
8	rs61888396	10	96702047	rs1799853	2009-03-30	19300499	Takeuchi F	2009-03-20	PLoS Genet	www.ncbi.nlm.nih.gov/pubmed/19300499	A genome-wide association study confirms VKORC1, CYP2C9, and CYP4F2 as principal genetic determinants of warfarin dose.	Warfarin maintenance dose	1,053 European ancestry individuals	588 European ancestry individuals	10q23.33	CYP2C9	CYP2C9			ENSG00000138109	NA	NA	rs1799853-?	rs1799853	0	1799853	missense_variant	0	0.11	1e-31	31		0.54	[0.45-0.63] mg/week decrease	Illumina [325997]	N
8	rs74494115	10	96707202	rs4086116	2008-06-26	18535201	Cooper GM	2008-06-05	Blood	www.ncbi.nlm.nih.gov/pubmed/18535201	A genome-wide scan for common genetic variants with a large influence on warfarin maintenance dose.	Warfarin maintenance dose	181 European ancestry individuals	374 European ancestry individuals	10q23.33	CYP2C9	CYP2C9			ENSG00000138109	NA	NA	rs4086116-?	rs4086116	0	4086116	intron_variant	0	NR	6e-12	11.2218		NA		Illumina [538629]	N
8	rs57431619	10	96719521	rs111667734	2023-06-22	37277652	Schlosser P	2023-06-05	Nat Genet	www.ncbi.nlm.nih.gov/pubmed/37277652	Genetic studies of paired metabolomes reveal enzymatic and transport processes at the interface of plasma and urine.	Plasma X-17654 levels in chronic kidney disease	4,872 European ancestry individuals	NA	10q23.33		CYP2C9			ENSG00000138109	NA	NA	rs111667734-A	rs111667734	0	111667734	intron_variant	0	0.07	4e-19	18.3979		0.235	[0.18-0.29] unit increase	Illumina [7723955] (imputed)	N
8	rs57431619	10	96719521	rs111667734	2023-06-22	37277652	Schlosser P	2023-06-05	Nat Genet	www.ncbi.nlm.nih.gov/pubmed/37277652	Genetic studies of paired metabolomes reveal enzymatic and transport processes at the interface of plasma and urine.	Urine X-17324 levels in chronic kidney disease	4,659 European ancestry individuals	NA	10q23.33		CYP2C9			ENSG00000138109	NA	NA	rs111667734-A	rs111667734	0	111667734	intron_variant	0	0.07	4e-17	16.3979		0.34	[0.26-0.42] unit decrease	Illumina [7723683] (imputed)	N
8	rs57431619	10	96719521	rs111667734	2023-06-22	37277652	Schlosser P	2023-06-05	Nat Genet	www.ncbi.nlm.nih.gov/pubmed/37277652	Genetic studies of paired metabolomes reveal enzymatic and transport processes at the interface of plasma and urine.	Urine X-24354 levels in chronic kidney disease	4,713 European ancestry individuals	NA	10q23.33		CYP2C9			ENSG00000138109	NA	NA	rs111667734-A	rs111667734	0	111667734	intron_variant	0	0.08	2e-13	12.699		0.323	[0.24-0.41] unit increase	Illumina [7722759] (imputed)	N
8	rs57431619	10	96719521	rs111667734	2023-06-22	37277652	Schlosser P	2023-06-05	Nat Genet	www.ncbi.nlm.nih.gov/pubmed/37277652	Genetic studies of paired metabolomes reveal enzymatic and transport processes at the interface of plasma and urine.	Urine glycine conjugate of C10H14O2 (1)* levels in chronic kidney disease	4,897 European ancestry individuals	NA	10q23.33		CYP2C9			ENSG00000138109	NA	NA	rs111667734-A	rs111667734	0	111667734	intron_variant	0	0.07	5e-14	13.301		0.332	[0.25-0.42] unit increase	Illumina [7724256] (imputed)	N
8	rs74494115	10	96719845	rs74494115	2022-11-14	35347128	Yin X	2022-03-28	Nat Commun	www.ncbi.nlm.nih.gov/pubmed/35347128	Genome-wide association studies of metabolites in Finnish men identify disease-relevant loci.	X-11787 levels	6,136 Finnish ancestry individuals	NA	10q23.33		CYP2C9			ENSG00000138109	NA	NA	rs74494115-T	rs74494115	0	74494115	intron_variant	0	NR	5e-64	63.301		0.41	unit decrease	NR [16000000] (imputed)	N
8	rs74494115	10	96725535	rs4917639	2023-03-13	36635386	Chen Y	2023-01-12	Nat Genet	www.ncbi.nlm.nih.gov/pubmed/36635386	Genomic atlas of the plasma metabolome prioritizes metabolites implicated in human diseases.	X-11787 levels	8,247 European ancestry individuals	NA	10q23.33		CYP2C9			ENSG00000138109	NA	NA	rs4917639-C	rs4917639	0	4917639	intron_variant	0	0.193345	1e-73	73		0.337856	[0.3-0.37] unit decrease	Affymetrix [15431000] (imputed)	N
8	rs74494115	10	96728169	rs55891451	2022-04-27	35213538	Richardson TG	2022-02-25	PLoS Biol	www.ncbi.nlm.nih.gov/pubmed/35213538	Characterising metabolomic signatures of lipid-modifying therapies through drug target mendelian randomisation.	Omega-3 fatty acid levels	115,006 European ancestry individuals	NA	10q23.33		CYP2C9			ENSG00000138109	NA	NA	rs55891451-A	rs55891451	0	55891451	intron_variant	0	0.79828	2e-11	10.699		0.033166	[0.023-0.043] unit decrease	NR [11722792] (imputed)	N
8	rs74494115	10	96728169	rs55891451	2022-04-27	35213538	Richardson TG	2022-02-25	PLoS Biol	www.ncbi.nlm.nih.gov/pubmed/35213538	Characterising metabolomic signatures of lipid-modifying therapies through drug target mendelian randomisation.	Docosahexaenoic acid levels	115,006 European ancestry individuals	NA	10q23.33		CYP2C9			ENSG00000138109	NA	NA	rs55891451-A	rs55891451	0	55891451	intron_variant	0	0.79828	1e-10	10		0.03156	[0.022-0.041] unit decrease	NR [11722792] (imputed)	N
8	rs74494115	10	96728169	rs55891451	2022-08-31	35692035	Borges MC	2022-06-13	BMC Med	www.ncbi.nlm.nih.gov/pubmed/35692035	Role of circulating polyunsaturated fatty acids on cardiovascular diseases risk: analysis using Mendelian randomization and fatty acid genetic association data from over 114,000 UK Biobank participants.	Circulating docosahexaenoic acid levels	114,999 European ancestry individuals	NA	10q23.33		CYP2C9			ENSG00000138109	NA	NA	rs55891451-A	rs55891451	0	55891451	intron_variant	0	0.8	1e-10	10		0.032	[0.022-0.042] unit decrease	NR [12321876] (imputed)	N
8	rs74494115	10	96728169	rs55891451	2022-08-31	35692035	Borges MC	2022-06-13	BMC Med	www.ncbi.nlm.nih.gov/pubmed/35692035	Role of circulating polyunsaturated fatty acids on cardiovascular diseases risk: analysis using Mendelian randomization and fatty acid genetic association data from over 114,000 UK Biobank participants.	Total omega-3 fatty acid levels	114,999 European ancestry individuals	NA	10q23.33		CYP2C9			ENSG00000138109	NA	NA	rs55891451-A	rs55891451	0	55891451	intron_variant	0	0.8	2e-11	10.699		0.034	[0.024-0.044] unit decrease	NR [12321876] (imputed)	N
8	rs57431619	10	96730086	rs370247558	2022-11-14	35347128	Yin X	2022-03-28	Nat Commun	www.ncbi.nlm.nih.gov/pubmed/35347128	Genome-wide association studies of metabolites in Finnish men identify disease-relevant loci.	Thymol sulfate levels	6,136 Finnish ancestry individuals	NA	10q23.33		CYP2C9			ENSG00000138109	NA	NA	rs370247558-A	rs370247558	0	370247558	intron_variant	0	NR	3e-14	13.5229		0.32	unit increase	NR [16000000] (imputed)	N
8	rs57431619	10	96734339	rs10509680	2010-10-05	20833655	Cha PC	2010-09-10	Hum Mol Genet	www.ncbi.nlm.nih.gov/pubmed/20833655	Genome-wide association study identifies genetic determinants of warfarin responsiveness for Japanese.	Warfarin maintenance dose	807 Japanese ancestry low dose individuals, 701 Japanese ancestry high dose individuals	444 Japanese ancestry individuals	10q23.33	CYP2C9	CYP2C9			ENSG00000138109	NA	NA	rs10509680-?	rs10509680	0	10509680	intron_variant	0	NR	4e-07	6.39794		NA		Illumina [485227]	N
8	rs74494115	10	96734676	rs1934963	2022-12-09	24816252	Shin SY	2014-05-11	Nat Genet	www.ncbi.nlm.nih.gov/pubmed/24816252	An atlas of genetic influences on human blood metabolites.	X-11787 levels	7,811 European ancestry individuals	NA	10q23.33		CYP2C9			ENSG00000138109	NA	NA	rs1934963-T	rs1934963	0	1934963	intron_variant	0	0.8	9e-65	64.0458		0.029	[0.025-0.033] unit increase	Affymetrix, Illumina [2100000] (imputed)	N
8	rs57431619	10	96741053	rs1057910	2009-03-30	19300499	Takeuchi F	2009-03-20	PLoS Genet	www.ncbi.nlm.nih.gov/pubmed/19300499	A genome-wide association study confirms VKORC1, CYP2C9, and CYP4F2 as principal genetic determinants of warfarin dose.	Warfarin maintenance dose	1,053 European ancestry individuals	588 European ancestry individuals	10q23.33	CYP2C9	CYP2C9			ENSG00000138109	NA	NA	rs1057910-?	rs1057910	0	1057910	missense_variant	0	0.07	3e-79	78.5229		1.11	[1.00-1.22] mg/week decrease	Illumina [325997]	N
8	rs57431619	10	96747206	rs76076565	2023-06-22	37277652	Schlosser P	2023-06-05	Nat Genet	www.ncbi.nlm.nih.gov/pubmed/37277652	Genetic studies of paired metabolomes reveal enzymatic and transport processes at the interface of plasma and urine.	Plasma glycine conjugate of C10H14O2 (1)* levels in chronic kidney disease	4,763 European ancestry individuals	NA	10q23.33		CYP2C9			ENSG00000138109	NA	NA	rs76076565-T	rs76076565	0	76076565	intron_variant	0	0.07	2e-14	13.699		0.312	[0.23-0.39] unit increase	Illumina [7723407] (imputed)	N
8	rs74494115	10	96748492	rs9332238	2022-04-27	35213538	Richardson TG	2022-02-25	PLoS Biol	www.ncbi.nlm.nih.gov/pubmed/35213538	Characterising metabolomic signatures of lipid-modifying therapies through drug target mendelian randomisation.	Ratio of omega-6 fatty acids to omega-3 fatty acids	115,006 European ancestry individuals	NA	10q23.33		CYP2C9			ENSG00000138109	NA	NA	rs9332238-G	rs9332238	0	9332238	intron_variant	0	0.801701	3e-12	11.5229		0.0347177	[0.025-0.044] unit increase	NR [11722792] (imputed)	N
8	rs74494115	10	96748492	rs9332238	2023-01-09	35050183	Hysi PG	2022-01-11	Metabolites	www.ncbi.nlm.nih.gov/pubmed/35050183	Metabolome Genome-Wide Association Study Identifies 74 Novel Genomic Regions Influencing Plasma Metabolites Levels.	X-17654 levels	8,809 European ancestry individuals	NA	10q23.33		CYP2C9			ENSG00000138109	NA	NA	rs9332238-A	rs9332238	0	9332238	intron_variant	0	NR	1e-57	57		0.304	[0.27-0.34] unit increase	Affymetrix [10000000] (imputed)	N
8	rs74494115	10	96748492	rs9332238	2023-06-22	37277652	Schlosser P	2023-06-05	Nat Genet	www.ncbi.nlm.nih.gov/pubmed/37277652	Genetic studies of paired metabolomes reveal enzymatic and transport processes at the interface of plasma and urine.	Plasma X-11787 levels in chronic kidney disease	4,959 European ancestry individuals	NA	10q23.33		CYP2C9			ENSG00000138109	NA	NA	rs9332238-A	rs9332238	0	9332238	intron_variant	0	0.2	1e-38	38		0.102	[0.086-0.118] unit decrease	Illumina [7723848] (imputed)	N
8	10:96669938:T:C	10	96748495	rs1934969	2023-01-09	35050183	Hysi PG	2022-01-11	Metabolites	www.ncbi.nlm.nih.gov/pubmed/35050183	Metabolome Genome-Wide Association Study Identifies 74 Novel Genomic Regions Influencing Plasma Metabolites Levels.	X-17654 levels	8,809 European ancestry individuals	NA	10q23.33		CYP2C9			ENSG00000138109	NA	NA	rs1934969-A	rs1934969	0	1934969	intron_variant	0	NR	3e-13	12.5229		0.112	[0.083-0.141] unit decrease	Affymetrix [10000000] (imputed)	N
8	rs57431619	10	96749181	rs9332245	2018-09-12	23093944	Krumsiek J	2012-10-18	PLoS Genet	www.ncbi.nlm.nih.gov/pubmed/23093944	Mining the unknown: a systems approach to metabolite identification combining genetic and metabolic information.	Serum metabolite levels	1,678 European ancestry individuals	NA	10q23.33	CYP2C19, CYP2C9	CYP2C9			ENSG00000138109	NA	NA	rs9332245-?	rs9332245	0	9332245	3_prime_UTR_variant	0	NR	7e-21	20.1549	(X-11787)	0.0504	[NR] unit decrease	Affymetrix [655658]	N
8	rs74494115	10	96749936	rs61886804	2022-04-27	35213538	Richardson TG	2022-02-25	PLoS Biol	www.ncbi.nlm.nih.gov/pubmed/35213538	Characterising metabolomic signatures of lipid-modifying therapies through drug target mendelian randomisation.	Ratio of docosahexaenoic acid to total fatty acid levels	115,006 European ancestry individuals	NA	10q23.33		CYP2C9 - CYP2C59P	ENSG00000138109	ENSG00000228460		88	16947	rs61886804-T	rs61886804	0	61886804	downstream_gene_variant	1	0.799762	3e-08	7.52288		0.0277284	[0.018-0.037] unit decrease	NR [11722792] (imputed)	N
8	rs74494115	10	96749936	rs61886804	2022-04-27	35213538	Richardson TG	2022-02-25	PLoS Biol	www.ncbi.nlm.nih.gov/pubmed/35213538	Characterising metabolomic signatures of lipid-modifying therapies through drug target mendelian randomisation.	Ratio of omega-3 fatty acids to total fatty acids	115,006 European ancestry individuals	NA	10q23.33		CYP2C9 - CYP2C59P	ENSG00000138109	ENSG00000228460		88	16947	rs61886804-T	rs61886804	0	61886804	downstream_gene_variant	1	0.799762	1e-12	12		0.0351105	[0.025-0.045] unit decrease	NR [11722792] (imputed)	N
8	rs74494115	10	96750251	rs4918797	2023-06-22	37277652	Schlosser P	2023-06-05	Nat Genet	www.ncbi.nlm.nih.gov/pubmed/37277652	Genetic studies of paired metabolomes reveal enzymatic and transport processes at the interface of plasma and urine.	Plasma thymol sulfate levels in chronic kidney disease	4,780 European ancestry individuals	NA	10q23.33		CYP2C9 - CYP2C59P	ENSG00000138109	ENSG00000228460		403	16632	rs4918797-T	rs4918797	0	4918797	downstream_gene_variant	1	0.2	3e-19	18.5229		0.444	[0.35-0.54] unit increase	Illumina [7724041] (imputed)	N
8	rs74494115	10	96750543	rs4918798	2016-08-17	26265036	Parra EJ	2015-08-12	Pharmacogenomics	www.ncbi.nlm.nih.gov/pubmed/26265036	Genome-wide association study of warfarin maintenance dose in a Brazilian sample.	Warfarin maintenance dose	180 Brazilian ancestry low dose individuals, 187 Brazilian ancestry high dose individuals	798 European ancestry individuals, 1611 Japanese ancestry individuals, 191 African American individuals	10q23.33	CYP2C9	CYP2C9 - CYP2C59P	ENSG00000138109	ENSG00000228460		695	16340	rs4918798-C	rs4918798	0	4918798	intergenic_variant	1	NR	2e-13	12.699	(Brazilian)	6.22		Affymetrix [> 650000] (imputed)	N
8	rs61888396	10	96751270	rs2185570	2011-05-26	21533175	Zhai G	2011-04-14	PLoS Genet	www.ncbi.nlm.nih.gov/pubmed/21533175	Eight common genetic variants associated with serum DHEAS levels suggest a key role in ageing mechanisms.	Dehydroepiandrosterone sulphate levels	14,846 European ancestry individuals	NA	10q23.33	CYP2C9	CYP2C9 - CYP2C59P	ENSG00000138109	ENSG00000228460		1422	15613	rs2185570-C	rs2185570	0	2185570	downstream_gene_variant	1	0.13	2e-08	7.69897		0.06	[0.04-0.08] umol/L decrease	Affymetrix, Illumina [~ 2500000] (imputed)	N
8	rs57431619	10	96757633	rs79722608	2023-03-13	36635386	Chen Y	2023-01-12	Nat Genet	www.ncbi.nlm.nih.gov/pubmed/36635386	Genomic atlas of the plasma metabolome prioritizes metabolites implicated in human diseases.	X-11308 levels	8,253 European ancestry individuals	NA	10q23.33		CYP2C9 - CYP2C59P	ENSG00000138109	ENSG00000228460		7785	9250	rs79722608-G	rs79722608	0	79722608	intergenic_variant	1	0.0651856	4e-31	30.3979		0.34495	[0.29-0.4] unit increase	Affymetrix [15430735] (imputed)	N
8	rs61888396	10	96761189	rs570534055	2022-11-14	35347128	Yin X	2022-03-28	Nat Commun	www.ncbi.nlm.nih.gov/pubmed/35347128	Genome-wide association studies of metabolites in Finnish men identify disease-relevant loci.	Andro steroid monosulfate C19H28O6S (1) levels	6,136 Finnish ancestry individuals	NA	10q23.33		CYP2C9 - CYP2C59P	ENSG00000138109	ENSG00000228460		11341	5694	rs570534055-G	rs570534055	0	570534055	intergenic_variant	1	NR	5e-22	21.301		0.3	unit increase	NR [16000000] (imputed)	N
8	rs61888396	10	96761189	rs570534055	2022-11-14	35347128	Yin X	2022-03-28	Nat Commun	www.ncbi.nlm.nih.gov/pubmed/35347128	Genome-wide association studies of metabolites in Finnish men identify disease-relevant loci.	16a-hydroxy DHEA 3-sulfate levels	6,136 Finnish ancestry individuals	NA	10q23.33		CYP2C9 - CYP2C59P	ENSG00000138109	ENSG00000228460		11341	5694	rs570534055-G	rs570534055	0	570534055	intergenic_variant	1	NR	3e-17	16.5229		0.25	unit increase	NR [16000000] (imputed)	N
8	rs61888396	10	96762598	rs72818661	2023-01-09	35050183	Hysi PG	2022-01-11	Metabolites	www.ncbi.nlm.nih.gov/pubmed/35050183	Metabolome Genome-Wide Association Study Identifies 74 Novel Genomic Regions Influencing Plasma Metabolites Levels.	4-androsten-3alpha,17alpha-diol monosulfate (3) levels	8,809 European ancestry individuals	NA	10q23.33		CYP2C9 - CYP2C59P	ENSG00000138109	ENSG00000228460		12750	4285	rs72818661-G	rs72818661	0	72818661	downstream_gene_variant	1	NR	1e-28	28		0.231	[0.19-0.27] unit decrease	Affymetrix [10000000] (imputed)	N
8	10:96766934:A:C	10	96766934	rs2860975	2012-07-04	22542470	Ovsyannikova IG	2012-04-25	Vaccine	www.ncbi.nlm.nih.gov/pubmed/22542470	Genome-wide association study of antibody response to smallpox vaccine.	Immune response to smallpox vaccine (IL-6)	217 African American individuals, 580 European ancestry individuals, 217 Hispanic individuals	NA	10q23.33	CYP2C9	CYP2C59P			ENSG00000228460	NA	NA	rs2860975-?	rs2860975	0	2860975	non_coding_transcript_exon_variant	0	NR	2e-07	6.69897	(Hispanic)	NA		Illumina [NR]	N
8	rs1934967	10	96767767	rs11188130	2022-08-24	35762941	Plotnikov D	2022-06-01	Invest Ophthalmol Vis Sci	www.ncbi.nlm.nih.gov/pubmed/35762941	High Blood Pressure and Intraocular Pressure: A Mendelian Randomization Study.	Diastolic blood pressure	526,001 European ancestry individuals	NA	10q23.33		CYP2C59P - CYP2C60P	ENSG00000228460	ENSG00000260863		454	1664	rs11188130-A	rs11188130	0	11188130	upstream_gene_variant	1	NR	1e-09	9		0.1447	[0.098-0.191] unit decrease	NR [NR] (imputed)	N
8	rs72818681	10	96792202	rs1934954	2014-04-10	24057671	Chimusa ER	2013-09-18	Hum Mol Genet	www.ncbi.nlm.nih.gov/pubmed/24057671	Genome-wide association study of ancestry-specific TB risk in the South African Coloured population.	Tuberculosis	642 South African coloured cases, 91 South African coloured controls	NA	10q23.33	CYP2C8	CYP2C60P - CYP2C8	ENSG00000260863	ENSG00000138115		22633	4327	rs1934954-T	rs1934954	0	1934954	intergenic_variant	1	0.98	3e-06	5.52288		7.1429	[NR]	Affymetrix [up to 4467279] (imputed)	N
8	10:96801753:C:T	10	96797470	rs1934953	2012-07-04	22542470	Ovsyannikova IG	2012-04-25	Vaccine	www.ncbi.nlm.nih.gov/pubmed/22542470	Genome-wide association study of antibody response to smallpox vaccine.	Immune response to smallpox vaccine (IL-6)	217 African American individuals, 580 European ancestry individuals, 217 Hispanic individuals	NA	10q23.33	CYP2C8	CYP2C8			ENSG00000138115	NA	NA	rs1934953-?	rs1934953	0	1934953	intron_variant	0	NR	5e-07	6.30103	(Hispanic)	NA		Illumina [NR]	N
8	10:96801753:C:T	10	96802598	rs2275620	2012-01-20	22179738	Lai HM	2011-12-16	Rheumatology (Oxford)	www.ncbi.nlm.nih.gov/pubmed/22179738	Gout and type 2 diabetes have a mutual inter-dependent effect on genetic risk factors and higher incidences.	Gout	20 Han Chinese ancestry male gout cases, 42 Han Chinese ancestry male controls	NA	10q23.33	CYP2C8	CYP2C8			ENSG00000138115	NA	NA	rs2275620-?	rs2275620	0	2275620	intron_variant	0	NR	1e-07	7		NA		Illumina [479403]	N
8	rs61888396	10	96810668	rs56028148	2023-03-13	36635386	Chen Y	2023-01-12	Nat Genet	www.ncbi.nlm.nih.gov/pubmed/36635386	Genomic atlas of the plasma metabolome prioritizes metabolites implicated in human diseases.	X-24947 levels	8,002 European ancestry individuals	NA	10q23.33		CYP2C8			ENSG00000138115	NA	NA	rs56028148-T	rs56028148	0	56028148	intron_variant	0	0.118442	3e-17	16.5229		0.202943	[0.16-0.25] unit increase	Affymetrix [15421195] (imputed)	N
8	rs61888396	10	96822283	rs142308077	2021-07-09	33031748	Feofanova EV	2020-10-01	Am J Hum Genet	www.ncbi.nlm.nih.gov/pubmed/33031748	A Genome-wide Association Study Discovers 46 Loci of the Human Metabolome in the Hispanic Community Health Study/Study of Latinos.	Serum metabolite levels	3,926 Hispanic/Latino individuals	1,509 European ancestry individuals	10q23.33	CYP2C8	CYP2C8			ENSG00000138115	NA	NA	rs142308077-A	rs142308077	0	142308077	intron_variant	0	0.914737	1e-11	11	(andro steroid monosulfate C19H28O6S (1)*)	0.27	[0.19-0.35] unit decrease	Illumina [13039987] (imputed)	N
8	rs61888396	10	96822283	rs142308077	2021-07-09	33031748	Feofanova EV	2020-10-01	Am J Hum Genet	www.ncbi.nlm.nih.gov/pubmed/33031748	A Genome-wide Association Study Discovers 46 Loci of the Human Metabolome in the Hispanic Community Health Study/Study of Latinos.	Serum metabolite levels	3,926 Hispanic/Latino individuals	NA	10q23.33	CYP2C8	CYP2C8			ENSG00000138115	NA	NA	rs142308077-A	rs142308077	0	142308077	intron_variant	0	0.914737	1e-11	11	(andro steroid monosulfate C19H28O6S (1)*)	0.27	[0.19-0.35] unit decrease	Illumina [13039987] (imputed)	N
8	rs61888396	10	96823812	rs111328885	2022-06-13	35192695	Haas CB	2022-02-22	Endocrinology	www.ncbi.nlm.nih.gov/pubmed/35192695	Cross-ancestry genome-wide association studies of sex hormone concentrations in pre- and postmenopausal women.	Testosterone levels	182,648 European ancestry individuals	NA	10q23.33		CYP2C8			ENSG00000138115	NA	NA	rs111328885-A	rs111328885	0	111328885	intron_variant	0	0.11702	1e-07	7		0.0269067	[0.017-0.037] unit decrease	NR [NR] (imputed)	N
8	rs61888396	10	96823812	rs111328885	2023-03-13	36635386	Chen Y	2023-01-12	Nat Genet	www.ncbi.nlm.nih.gov/pubmed/36635386	Genomic atlas of the plasma metabolome prioritizes metabolites implicated in human diseases.	X-24556 levels	8,004 European ancestry individuals	NA	10q23.33		CYP2C8			ENSG00000138115	NA	NA	rs111328885-A	rs111328885	0	111328885	intron_variant	0	0.118373	2e-17	16.699		0.205034	[0.16-0.25] unit increase	Affymetrix [15422677] (imputed)	N
8	rs61888396	10	96823812	rs111328885	2020-12-14	32042192	Ruth KS	2020-02-10	Nat Med	www.ncbi.nlm.nih.gov/pubmed/32042192	Using human genetics to understand the disease impacts of testosterone in men and women.	Total testosterone levels	230,454 European ancestry women	NA	10q23.33	NR	CYP2C8			ENSG00000138115	NA	NA	rs111328885-C	rs111328885	0	111328885	intron_variant	0	0.878145	2e-14	13.699		0.0325591	[0.024-0.041] unit increase	Affymetrix [16580851] (imputed)	N
8	rs61888396	10	96823812	rs111328885	2022-11-14	35347128	Yin X	2022-03-28	Nat Commun	www.ncbi.nlm.nih.gov/pubmed/35347128	Genome-wide association studies of metabolites in Finnish men identify disease-relevant loci.	Androstenediol (3alpha, 17alpha) monosulfate (3) levels	6,136 Finnish ancestry individuals	NA	10q23.33		CYP2C8			ENSG00000138115	NA	NA	rs111328885-A	rs111328885	0	111328885	intron_variant	0	NR	5e-20	19.301		0.28	unit decrease	NR [16000000] (imputed)	N
8	rs61888396	10	96823812	rs111328885	2022-06-13	35192695	Haas CB	2022-02-22	Endocrinology	www.ncbi.nlm.nih.gov/pubmed/35192695	Cross-ancestry genome-wide association studies of sex hormone concentrations in pre- and postmenopausal women.	Testosterone levels	4,229 African ancestry individuals, 182,648 European ancestry individuals	NA	10q23.33		CYP2C8			ENSG00000138115	NA	NA	rs111328885-?	rs111328885	0	111328885	intron_variant	0	NR	6e-07	6.22185		5.005	z score decrease	NR [NR] (imputed)	N
8	rs61888396	10	96826922	rs11572082	2020-12-14	32042192	Ruth KS	2020-02-10	Nat Med	www.ncbi.nlm.nih.gov/pubmed/32042192	Using human genetics to understand the disease impacts of testosterone in men and women.	Total testosterone levels	425,097 European ancestry individuals	NA	10q23.33	NR	CYP2C8			ENSG00000138115	NA	NA	rs11572082-C	rs11572082	0	11572082	intron_variant	0	0.878485	8e-11	10.0969		0.0129824	[0.0091-0.0168] unit increase	Affymetrix [16578495] (imputed)	N
8	rs61888396	10	96840035	rs182566136	2023-03-13	36635386	Chen Y	2023-01-12	Nat Genet	www.ncbi.nlm.nih.gov/pubmed/36635386	Genomic atlas of the plasma metabolome prioritizes metabolites implicated in human diseases.	Androstenediol (3alpha, 17alpha) monosulfate (3) levels	8,192 European ancestry individuals	NA	10q23.33		CYP2C8 - PAWRP1	ENSG00000138115	ENSG00000225533		10781	103375	rs182566136-T	rs182566136	0	182566136	intergenic_variant	1	0.120518	2e-24	23.699		0.213333	[0.17-0.25] unit decrease	Affymetrix [15427785] (imputed)	N
8	rs601746	10	97003001	rs10509684	2023-01-09	35050183	Hysi PG	2022-01-11	Metabolites	www.ncbi.nlm.nih.gov/pubmed/35050183	Metabolome Genome-Wide Association Study Identifies 74 Novel Genomic Regions Influencing Plasma Metabolites Levels.	Andro steroid monosulfate (1) levels	8,809 European ancestry individuals	NA	10q23.33		PDLIM1			ENSG00000107438	NA	NA	rs10509684-G	rs10509684	0	10509684	intron_variant	0	NR	9e-13	12.0458		0.134	[0.097-0.171] unit increase	Affymetrix [10000000] (imputed)	N
8	rs35777379	10	97032612	rs12769370	2023-01-09	35050183	Hysi PG	2022-01-11	Metabolites	www.ncbi.nlm.nih.gov/pubmed/35050183	Metabolome Genome-Wide Association Study Identifies 74 Novel Genomic Regions Influencing Plasma Metabolites Levels.	4-androsten-3alpha,17alpha-diol monosulfate (3) levels	8,809 European ancestry individuals	NA	10q23.33		PDLIM1			ENSG00000107438	NA	NA	rs12769370-C	rs12769370	0	12769370	intron_variant	0	NR	1e-13	13		0.124	[0.091-0.157] unit decrease	Affymetrix [10000000] (imputed)	N
8	rs45546031	10	97056871	rs12778481	2023-02-09	36224396	Yengo L	2022-10-12	Nature	www.ncbi.nlm.nih.gov/pubmed/36224396	A saturated map of common genetic variants associated with human height.	Height	5,314,291 European ancestry, Hispanic or Latin American, East Asian ancestry, African ancestry, South Asian ancestry individuals	NA	10q23.33		PDLIM1 - SORBS1	ENSG00000107438	ENSG00000095637		6102	14657	rs12778481-A	rs12778481	0	12778481	intergenic_variant	1	0.1862	2e-11	10.699		0.0056	[0.004-0.0072] unit decrease	Affymetrix, Illumina [1385132] (imputed)	N
10	19:49250239:C:T	19	49206108	rs679574	2018-04-26	26974007	Ellinghaus D	2016-03-14	Nat Genet	www.ncbi.nlm.nih.gov/pubmed/26974007	Analysis of five chronic inflammatory diseases identifies 27 new associations and highlights disease-specific patterns at shared loci.	Chronic inflammatory diseases (ankylosing spondylitis, Crohn's disease, psoriasis, primary sclerosing cholangitis, ulcerative colitis) (pleiotropy)	8,726 European ancestry ankylosing spondylitis cases, 19,085 European ancestry Crohn’s disease cases, 6,530 European ancestry psoriasis cases, 3,408 European ancestry primary sclerosing cholangitis cases, 14,513 European ancestry ulcerative colitis cases, 34,213 European ancestry controls	NA	19q13.33	FUT2	FUT2			ENSG00000176920	NA	NA	rs679574-?	rs679574	0	679574	intron_variant	0	NR	1e-17	17	(subset analysis)	NA		Illumina [130052]	N
10	19:49250239:C:T	19	49206108	rs679574	2018-11-26	30275531	Klarin D	2018-10-01	Nat Genet	www.ncbi.nlm.nih.gov/pubmed/30275531	Genetics of blood lipids among ~300,000 multi-ethnic participants of the Million Veteran Program.	LDL cholesterol	215,551 European ancestry individuals, 57,332 African American individuals, 24,743 Hispanic individuals	Up to 319,677 individuals	19q13.33	FUT2	FUT2			ENSG00000176920	NA	NA	rs679574-C	rs679574	0	679574	intron_variant	0	0.5201	2e-21	20.699		0.0247	[0.02-0.03] mg dl-1 decrease	Affymetrix [up to 31400000] (imputed)	N
10	19:49250239:C:T	19	49206108	rs679574	2022-02-15	35078996	Gudjonsson A	2022-01-25	Nat Commun	www.ncbi.nlm.nih.gov/pubmed/35078996	A genome-wide association study of serum proteins reveals shared loci with common diseases.	Serum levels of protein GKN2	5,367 Icelandic ancestry individuals	NA	19q13.33		FUT2			ENSG00000176920	NA	NA	rs679574-C	rs679574	0	679574	intron_variant	0	0.3988	4e-19	18.3979		0.174198	[0.14-0.21] unit increase	Illumina [7506463] (imputed)	N
10	19:49250239:C:T	19	49206108	rs679574	2022-02-15	35078996	Gudjonsson A	2022-01-25	Nat Commun	www.ncbi.nlm.nih.gov/pubmed/35078996	A genome-wide association study of serum proteins reveals shared loci with common diseases.	Serum levels of protein PIP	5,361 Icelandic ancestry individuals	NA	19q13.33		FUT2			ENSG00000176920	NA	NA	rs679574-C	rs679574	0	679574	intron_variant	0	0.3988	2e-13	12.699		0.1412	[0.1-0.18] unit decrease	Illumina [7506463] (imputed)	N
10	19:49250239:C:T	19	49206108	rs679574	2022-02-15	35078996	Gudjonsson A	2022-01-25	Nat Commun	www.ncbi.nlm.nih.gov/pubmed/35078996	A genome-wide association study of serum proteins reveals shared loci with common diseases.	Serum levels of protein SECTM1	5,362 Icelandic ancestry individuals	NA	19q13.33		FUT2			ENSG00000176920	NA	NA	rs679574-C	rs679574	0	679574	intron_variant	0	0.3988	2e-29	28.699		0.213321	[0.18-0.25] unit increase	Illumina [7506463] (imputed)	N
10	19:49250239:C:T	19	49206108	rs679574	2022-02-15	35078996	Gudjonsson A	2022-01-25	Nat Commun	www.ncbi.nlm.nih.gov/pubmed/35078996	A genome-wide association study of serum proteins reveals shared loci with common diseases.	Serum levels of protein TCN1	5,354 Icelandic ancestry individuals	NA	19q13.33		FUT2			ENSG00000176920	NA	NA	rs679574-C	rs679574	0	679574	intron_variant	0	0.3988	9e-36	35.0458		0.234319	[0.2-0.27] unit decrease	Illumina [7506463] (imputed)	N
10	19:49250239:C:T	19	49206108	rs679574	2022-02-15	35078996	Gudjonsson A	2022-01-25	Nat Commun	www.ncbi.nlm.nih.gov/pubmed/35078996	A genome-wide association study of serum proteins reveals shared loci with common diseases.	Serum levels of protein C6orf58	5,366 Icelandic ancestry individuals	NA	19q13.33		FUT2			ENSG00000176920	NA	NA	rs679574-C	rs679574	0	679574	intron_variant	0	0.3988	4e-22	21.3979		0.186488	[0.15-0.22] unit decrease	Illumina [7506463] (imputed)	N
10	19:49250239:C:T	19	49206108	rs679574	2022-02-15	35078996	Gudjonsson A	2022-01-25	Nat Commun	www.ncbi.nlm.nih.gov/pubmed/35078996	A genome-wide association study of serum proteins reveals shared loci with common diseases.	Serum levels of protein CCL15	5,365 Icelandic ancestry individuals	NA	19q13.33		FUT2			ENSG00000176920	NA	NA	rs679574-C	rs679574	0	679574	intron_variant	0	0.3988	1e-13	13		0.136179	[0.1-0.17] unit increase	Illumina [7506463] (imputed)	N
10	19:49250239:C:T	19	49206108	rs679574	2022-02-15	35078996	Gudjonsson A	2022-01-25	Nat Commun	www.ncbi.nlm.nih.gov/pubmed/35078996	A genome-wide association study of serum proteins reveals shared loci with common diseases.	Serum levels of protein FAM177A1	5,362 Icelandic ancestry individuals	NA	19q13.33		FUT2			ENSG00000176920	NA	NA	rs679574-C	rs679574	0	679574	intron_variant	0	0.3988	1e-38	38		0.249294	[0.21-0.29] unit increase	Illumina [7506463] (imputed)	N
10	19:49250239:C:T	19	49206108	rs679574	2023-04-03	34648354	Pietzner M	2021-11-12	Science	www.ncbi.nlm.nih.gov/pubmed/34648354	Mapping the proteo-genomic convergence of human diseases.	Secretagogin levels	10,708 European ancestry individuals	NA	19q13.33		FUT2			ENSG00000176920	NA	NA	rs679574-C	rs679574	0	679574	intron_variant	0	0.51	1e-20	20		0.125	[0.1-0.15] unit increase	Affymetrix, Illumina [10200000] (imputed)	N
10	19:49250239:C:T	19	49206108	rs679574	2021-09-10	33831438	Williams JE	2021-04-05	Genomics	www.ncbi.nlm.nih.gov/pubmed/33831438	Key genetic variants associated with variation of milk oligosaccharides from diverse human populations.	Human milk oligosaccharide concentration (2'-fucosyllactose)	395 European, Sub-Saharan African, Hispanic or unknown ancestry individuals	NA	19q13.33		FUT2			ENSG00000176920	NA	NA	rs679574-?	rs679574	0	679574	intron_variant	0	NR	5e-70	69.301		NA		Illumina [1128286]	N
10	19:49250239:C:T	19	49206108	rs679574	2023-01-10	29875488	Sun BB	2018-06-06	Nature	www.ncbi.nlm.nih.gov/pubmed/29875488	Genomic atlas of the human plasma proteome.	Galactoside 3(4)-L-fucosyltransferase levels (FUT3.4548.4.2)	3,301 European ancestry individuals	NA	19q13.33		FUT2			ENSG00000176920	NA	NA	rs679574-G	rs679574	0	679574	intron_variant	0	0.507	2e-16	15.699		0.2	[-0.16--0.24] unit decrease	Affymetrix [10572788] (imputed)	N
10	19:49250239:C:T	19	49206108	rs679574	2023-01-10	29875488	Sun BB	2018-06-06	Nature	www.ncbi.nlm.nih.gov/pubmed/29875488	Genomic atlas of the human plasma proteome.	Protein FAM177A1 levels (FAM177A1.8039.41.3)	3,301 European ancestry individuals	NA	19q13.33		FUT2			ENSG00000176920	NA	NA	rs679574-G	rs679574	0	679574	intron_variant	0	0.507	4e-18	17.3979		0.21	[-0.17--0.25] unit decrease	Affymetrix [10572788] (imputed)	N
10	19:49250239:C:T	19	49206108	rs679574	2023-01-10	29875488	Sun BB	2018-06-06	Nature	www.ncbi.nlm.nih.gov/pubmed/29875488	Genomic atlas of the human plasma proteome.	Intestinal-type alkaline phosphatase levels (ALPI.10463.23.3)	3,301 European ancestry individuals	NA	19q13.33		FUT2			ENSG00000176920	NA	NA	rs679574-G	rs679574	0	679574	intron_variant	0	0.507	1e-15	15		0.19	[-0.15--0.23] unit decrease	Affymetrix [10572788] (imputed)	N
10	19:49250239:C:T	19	49206108	rs679574	2023-06-22	37277652	Schlosser P	2023-06-05	Nat Genet	www.ncbi.nlm.nih.gov/pubmed/37277652	Genetic studies of paired metabolomes reveal enzymatic and transport processes at the interface of plasma and urine.	Urine galactosylglycerol levels in chronic kidney disease	4,903 European ancestry individuals	NA	19q13.33		FUT2			ENSG00000176920	NA	NA	rs679574-G	rs679574	0	679574	intron_variant	0	0.43	7e-17	16.1549		0.127	[0.098-0.156] unit increase	Illumina [7723601] (imputed)	N
10	19:49250239:C:T	19	49206108	rs679574	2023-06-22	37198478	Pairo-Castineira E	2023-05-17	Nature	www.ncbi.nlm.nih.gov/pubmed/37198478	GWAS and meta-analysis identifies 49 genetic variants underlying critical COVID-19.	COVID-19 (hospitalized covid vs population)	763 African ancestry cases, 24,850 African ancestry controls, 218 admixed American ancestry cases, 94,318 admixed American ancestry controls, 414 East Asian ancestry cases, 816 East Asian ancestry controls, 16,627 European ancestry cases, 749,207 European ancestry controls, 3,533 European, African or admixed American ancestry cases, 1,700 European, African or admixed American ancestry controls, 1,171 South Asian ancestry cases, 5,489 South Asian ancestry controls, 93 other admixed ancestry cases, 645 other admixed ancestry controls, 22,637 cases, 2,052,436 controls	NA	19q13.33		FUT2			ENSG00000176920	NA	NA	rs679574-C	rs679574	0	679574	intron_variant	0	NR	2e-13	12.699		1.1	[1.05-1.09]	Illumina [NR] (imputed)	N
10	19:49250239:C:T	19	49206145	rs516316	2020-07-21	32203549	Richardson TG	2020-03-23	PLoS Med	www.ncbi.nlm.nih.gov/pubmed/32203549	Evaluating the relationship between circulating lipoprotein lipids and apolipoproteins with risk of coronary heart disease: A multivariable Mendelian randomisation analysis.	Apolipoprotein B levels	439,214 European ancestry individuals	NA	19q13.33	FUT2	FUT2			ENSG00000176920	NA	NA	rs516316-G	rs516316	0	516316	intron_variant	0	0.492019	4e-49	48.3979		0.0301882	[0.026-0.034] unit decrease	Affymetrix [NR] (imputed)	N
10	19:49250239:C:T	19	49206145	rs516316	2020-07-21	32203549	Richardson TG	2020-03-23	PLoS Med	www.ncbi.nlm.nih.gov/pubmed/32203549	Evaluating the relationship between circulating lipoprotein lipids and apolipoproteins with risk of coronary heart disease: A multivariable Mendelian randomisation analysis.	LDL cholesterol levels	440,546 European ancestry individuals	NA	19q13.33	FUT2	FUT2			ENSG00000176920	NA	NA	rs516316-G	rs516316	0	516316	intron_variant	0	0.492064	1e-46	46		0.0297001	[0.026-0.034] unit decrease	Affymetrix [NR] (imputed)	N
10	19:49250239:C:T	19	49206145	rs516316	2020-07-14	32154731	Ripatti P	2020-03-10	Circ Genom Precis Med	www.ncbi.nlm.nih.gov/pubmed/32154731	Polygenic Hyperlipidemias and Coronary Artery Disease Risk.	Low density lipoprotein cholesterol levels	324,708 British ancestry individuals	NA	19q13.33	FUT2	FUT2			ENSG00000176920	NA	NA	rs516316-?	rs516316	0	516316	intron_variant	0	NR	1e-61	61		0.0412	[0.037-0.046] unit decrease	Affymetrix [5701386] (imputed)	N
10	19:49250239:C:T	19	49206145	rs516316	2017-12-01	28928442	Tian C	2017-09-19	Nat Commun	www.ncbi.nlm.nih.gov/pubmed/28928442	Genome-wide association and HLA region fine-mapping studies identify susceptibility loci for multiple common infections.	Mumps	31,227 European ancestry cases, 54,153 European ancestry controls	NA	19q13.33	FUT2	FUT2			ENSG00000176920	NA	NA	rs516316-C	rs516316	0	516316	intron_variant	0	0.48	1e-71	71		1.25	[1.24-1.27]	Illumina [at least 560000] (imputed)	N
10	19:49250239:C:T	19	49206145	rs516316	2023-04-03	34648354	Pietzner M	2021-11-12	Science	www.ncbi.nlm.nih.gov/pubmed/34648354	Mapping the proteo-genomic convergence of human diseases.	Protein FAM177A1 levels	10,708 European ancestry individuals	NA	19q13.33		FUT2			ENSG00000176920	NA	NA	rs516316-C	rs516316	0	516316	intron_variant	0	0.49	4e-44	43.3979		0.182	[0.16-0.21] unit decrease	Affymetrix, Illumina [10200000] (imputed)	N
10	19:49250239:C:T	19	49206145	rs516316	2023-04-03	34648354	Pietzner M	2021-11-12	Science	www.ncbi.nlm.nih.gov/pubmed/34648354	Mapping the proteo-genomic convergence of human diseases.	Secreted and transmembrane protein 1 levels	10,708 European ancestry individuals	NA	19q13.33		FUT2			ENSG00000176920	NA	NA	rs516316-C	rs516316	0	516316	intron_variant	0	0.49	6e-67	66.2218		0.234	[0.21-0.26] unit decrease	Affymetrix, Illumina [10200000] (imputed)	N
10	19:49250239:C:T	19	49206145	rs516316	2023-04-03	34648354	Pietzner M	2021-11-12	Science	www.ncbi.nlm.nih.gov/pubmed/34648354	Mapping the proteo-genomic convergence of human diseases.	N-acetyllactosaminide beta-1,3-N-acetylglucosaminyltransferase 2 levels	10,708 European ancestry individuals	NA	19q13.33		FUT2			ENSG00000176920	NA	NA	rs516316-C	rs516316	0	516316	intron_variant	0	0.49	5e-34	33.301		0.163	[0.14-0.19] unit decrease	Affymetrix, Illumina [10200000] (imputed)	N
10	19:49250239:C:T	19	49206145	rs516316	2022-05-06	35459240	Said S	2022-04-22	Nat Commun	www.ncbi.nlm.nih.gov/pubmed/35459240	Genetic analysis of over half a million people characterises C-reactive protein loci.	C-reactive protein levels	575,531 European ancestry individuals	NA	19q13.33		FUT2			ENSG00000176920	NA	NA	rs516316-C	rs516316	0	516316	intron_variant	0	NR	7e-28	27.1549		0.022	[0.018-0.026] unit increase	NR [11106737] (imputed)	N
10	19:49250239:C:T	19	49206145	rs516316	2023-01-10	29875488	Sun BB	2018-06-06	Nature	www.ncbi.nlm.nih.gov/pubmed/29875488	Genomic atlas of the human plasma proteome.	Secreted and transmembrane protein 1 levels (SECTM1.13093.6.3)	3,301 European ancestry individuals	NA	19q13.33		FUT2			ENSG00000176920	NA	NA	rs516316-C	rs516316	0	516316	intron_variant	0	0.507	6e-20	19.2218		0.22	[-0.18--0.26] unit decrease	Affymetrix [10572788] (imputed)	N
10	19:49250239:C:T	19	49206145	rs516316	2022-10-24	36168886	Thareja G	2022-09-28	Hum Mol Genet	www.ncbi.nlm.nih.gov/pubmed/36168886	Differences and commonalities in the genetic architecture of protein quantitative trait loci in European and Arab populations.	Secreted and transmembrane protein 1 levels	2,935 Qatari ancestry individuals	NA	19q13.33		FUT2			ENSG00000176920	NA	NA	rs516316-C	rs516316	0	516316	intron_variant	0	0.472061	2e-25	24.699		0.280918	[0.23-0.33] unit decrease	NR [10004359]	N
10	19:49250239:C:T	19	49206172	rs516246	2020-06-25	27532455	Sun W	2016-08-17	PLoS Genet	www.ncbi.nlm.nih.gov/pubmed/27532455	Common Genetic Polymorphisms Influence Blood Biomarker Measurements in COPD.	Blood protein levels	1,340 European ancestry individuals	NA	19q13.33	NR	FUT2			ENSG00000176920	NA	NA	rs516246-?	rs516246	0	516246	intron_variant	0	NR	4e-27	26.3979	(CDH1)	0.3497	[NR] unit decrease	Illumina [NR]	N
10	19:49250239:C:T	19	49206172	rs516246	2019-02-08	30595370	Kichaev G	2018-12-27	Am J Hum Genet	www.ncbi.nlm.nih.gov/pubmed/30595370	Leveraging Polygenic Functional Enrichment to Improve GWAS Power.	Cardiovascular disease	approximately 459,000 European ancestry individuals	NA	19q13.33		FUT2			ENSG00000176920	NA	NA	rs516246-?	rs516246	0	516246	intron_variant	0	NR	4e-19	18.3979		NA		NR [~ 8900000] (imputed)	N
10	19:49250239:C:T	19	49206172	rs516246	2016-07-24	26192919	Liu JZ	2015-07-20	Nat Genet	www.ncbi.nlm.nih.gov/pubmed/26192919	Association analyses identify 38 susceptibility loci for inflammatory bowel disease and highlight shared genetic risk across populations.	Crohn's disease	5,956 European ancestry cases, 14,927 European ancestry controls	14,594 European ancestry cases, 26,715 European ancestry controls, 151 Iranian ancestry cases, 342 Iranian ancestry controls, 184 Indian ancestry cases, 990 Indian ancestry controls, 1,690 East Asian ancestry cases, 3,719 East Asian ancestry controls	19q13.33	NR	FUT2			ENSG00000176920	NA	NA	rs516246-A	rs516246	0	516246	intron_variant	0	0.4652	1e-20	20	(EA)	1.1214	[1.1-1.15]	Affymetrix, Illumina [~ 9000000] (imputed)	N
10	19:49250239:C:T	19	49206172	rs516246	2016-07-24	26192919	Liu JZ	2015-07-20	Nat Genet	www.ncbi.nlm.nih.gov/pubmed/26192919	Association analyses identify 38 susceptibility loci for inflammatory bowel disease and highlight shared genetic risk across populations.	Inflammatory bowel disease	12,882 European ancestry cases, 21,770 European ancestry controls	25,273 European ancestry cases, 26,715 European ancestry controls, 548 Iranian ancestry cases, 342 Iranian ancestry control, 1,423 Indian ancestry cases, 990 Indian ancestry controls, 2,824 East Asian ancestry cases, 3,719 East Asian ancestry controls	19q13.33	NR	FUT2			ENSG00000176920	NA	NA	rs516246-A	rs516246	0	516246	intron_variant	0	0.4652	1e-13	13	(EA)	1.07849	[1.06-1.1]	Affymetrix, Illumina [~ 9000000] (imputed)	N
10	19:49250239:C:T	19	49206172	rs516246	2011-11-18	22001757	Chambers JC	2011-10-16	Nat Genet	www.ncbi.nlm.nih.gov/pubmed/22001757	Genome-wide association study identifies loci influencing concentrations of liver enzymes in plasma.	Liver enzyme levels (gamma-glutamyl transferase)	Up to 52,350 European ancestry individuals, up to 8,739 Indian Asian ancestry individuals	NA	19q13.33	FUT2	FUT2			ENSG00000176920	NA	NA	rs516246-T	rs516246	0	516246	intron_variant	0	0.47	8e-10	9.09691		2.3	[1.80-2.90] % increase	Affymetrix, Illumina, Perlegen [~ 2600000] (imputed)	N
10	19:49250239:C:T	19	49206172	rs516246	2013-04-09	23251661	Comuzzie AG	2012-12-04	PLoS One	www.ncbi.nlm.nih.gov/pubmed/23251661	Novel genetic loci identified for the pathophysiology of childhood obesity in the Hispanic population.	Obesity-related traits	815 Hispanic children from 263 families	NA	19q13.33	FUT2	FUT2			ENSG00000176920	NA	NA	rs516246-A	rs516246	0	516246	intron_variant	0	0.272	2e-06	5.69897	(Vitamin B12 )	0.03	[NR] pmol/L increase	Illumina [899892]	N
10	19:49250239:C:T	19	49206172	rs516246	2013-02-12	23128233	Jostins L	2012-11-01	Nature	www.ncbi.nlm.nih.gov/pubmed/23128233	Host-microbe interactions have shaped the genetic architecture of inflammatory bowel disease.	Crohn's disease	Up to 12,924 European ancestry cases, up to 21,442 European ancestry controls	Up to 25,683 European ancestry cases, up to 17,015 European ancestry controls	19q13.33	FUT2, SPHK2, IZUMO1, DBP	FUT2			ENSG00000176920	NA	NA	rs516246-T	rs516246	0	516246	intron_variant	0	0.483	1e-15	15		1.107	[1.071-1.143]	Affymetrix, Illumina [1230000] (imputed)	N
10	19:49250239:C:T	19	49206172	rs516246	2019-02-14	29507422	Hoffmann TJ	2018-03-05	Nat Genet	www.ncbi.nlm.nih.gov/pubmed/29507422	A large electronic-health-record-based genome-wide study of serum lipids.	Total cholesterol levels	76,627 European ancestry individuals, 7,795 Hispanic individuals, 6,855 East Asian ancestry individuals, 2,958 African American individuals, 439 South Asian ancestry individuals	NA	19q13.33	NR	FUT2			ENSG00000176920	NA	NA	rs516246-C	rs516246	0	516246	intron_variant	0	0.518	2e-18	17.699	(EA)	0.041	unit decrease	Affymetrix [at least 7091467] (imputed)	N
10	19:49250239:C:T	19	49206172	rs516246	2019-02-14	29507422	Hoffmann TJ	2018-03-05	Nat Genet	www.ncbi.nlm.nih.gov/pubmed/29507422	A large electronic-health-record-based genome-wide study of serum lipids.	Total cholesterol levels	76,627 European ancestry individuals, 7,795 Hispanic individuals, 6,855 East Asian ancestry individuals, 2,958 African American individuals, 439 South Asian ancestry individuals	NA	19q13.33	NR	FUT2			ENSG00000176920	NA	NA	rs516246-C	rs516246	0	516246	intron_variant	0	NR	1e-20	20		0.04	unit decrease	Affymetrix [at least 7091467] (imputed)	N
10	19:49250239:C:T	19	49206172	rs516246	2017-06-02	28067908	de Lange KM	2017-01-09	Nat Genet	www.ncbi.nlm.nih.gov/pubmed/28067908	Genome-wide association study implicates immune activation of multiple integrin genes in inflammatory bowel disease.	Crohn's disease	12,194 European and unknown ancestry cases, 28,072 European and unknown ancestry controls	NA	19q13.33	IZUMO1, NTN5, FUT2, MAMSTR, RASIP1	FUT2			ENSG00000176920	NA	NA	rs516246-?	rs516246	0	516246	intron_variant	0	NR	4e-11	10.3979		NA		Illumina [9560910] (imputed)	N
10	19:49250239:C:T	19	49206172	rs516246	2017-06-02	28067908	de Lange KM	2017-01-09	Nat Genet	www.ncbi.nlm.nih.gov/pubmed/28067908	Genome-wide association study implicates immune activation of multiple integrin genes in inflammatory bowel disease.	Inflammatory bowel disease	25,042 European and unknown ancestry cases, 34,915 European and unknown ancestry controls	NA	19q13.33	IZUMO1, NTN5, FUT2, MAMSTR, RASIP1	FUT2			ENSG00000176920	NA	NA	rs516246-?	rs516246	0	516246	intron_variant	0	NR	5e-06	5.30103		NA		Illumina [9725440] (imputed)	N
10	19:49250239:C:T	19	49206172	rs516246	2019-02-14	29507422	Hoffmann TJ	2018-03-05	Nat Genet	www.ncbi.nlm.nih.gov/pubmed/29507422	A large electronic-health-record-based genome-wide study of serum lipids.	Triglycerides	76,627 European ancestry individuals, 7,795 Hispanic individuals, 6,855 East Asian ancestry individuals, 2,958 African American individuals, 439 South Asian ancestry individuals	NA	19q13.33	NR	FUT2			ENSG00000176920	NA	NA	rs516246-C	rs516246	0	516246	intron_variant	0	0.518	2e-08	7.69897	(EA)	0.024	unit decrease	Affymetrix [at least 7091467] (imputed)	N
10	19:49250239:C:T	19	49206172	rs516246	2019-02-14	29507422	Hoffmann TJ	2018-03-05	Nat Genet	www.ncbi.nlm.nih.gov/pubmed/29507422	A large electronic-health-record-based genome-wide study of serum lipids.	Triglycerides	76,627 European ancestry individuals, 7,795 Hispanic individuals, 6,855 East Asian ancestry individuals, 2,958 African American individuals, 439 South Asian ancestry individuals	NA	19q13.33	NR	FUT2			ENSG00000176920	NA	NA	rs516246-C	rs516246	0	516246	intron_variant	0	NR	2e-08	7.69897		0.022	unit decrease	Affymetrix [at least 7091467] (imputed)	N
10	19:49250239:C:T	19	49206172	rs516246	2019-02-14	29507422	Hoffmann TJ	2018-03-05	Nat Genet	www.ncbi.nlm.nih.gov/pubmed/29507422	A large electronic-health-record-based genome-wide study of serum lipids.	Low density lipoprotein cholesterol levels	76,627 European ancestry individuals, 7,795 Hispanic individuals, 6,855 East Asian ancestry individuals, 2,958 African American individuals, 439 South Asian ancestry individuals	NA	19q13.33	NR	FUT2			ENSG00000176920	NA	NA	rs516246-C	rs516246	0	516246	intron_variant	0	0.518	2e-15	14.699	(EA)	0.037	unit decrease	Affymetrix [at least 7091467] (imputed)	N
10	19:49250239:C:T	19	49206172	rs516246	2019-02-14	29507422	Hoffmann TJ	2018-03-05	Nat Genet	www.ncbi.nlm.nih.gov/pubmed/29507422	A large electronic-health-record-based genome-wide study of serum lipids.	Low density lipoprotein cholesterol levels	76,627 European ancestry individuals, 7,795 Hispanic individuals, 6,855 East Asian ancestry individuals, 2,958 African American individuals, 439 South Asian ancestry individuals	NA	19q13.33	NR	FUT2			ENSG00000176920	NA	NA	rs516246-C	rs516246	0	516246	intron_variant	0	NR	1e-16	16		0.036	unit decrease	Affymetrix [at least 7091467] (imputed)	N
10	19:49250239:C:T	19	49206172	rs516246	2018-04-26	25751624	Onengut-Gumuscu S	2015-04-01	Nat Genet	www.ncbi.nlm.nih.gov/pubmed/25751624	Fine mapping of type 1 diabetes susceptibility loci and evidence for colocalization of causal variants with lymphoid gene enhancers.	Type 1 diabetes	6,683 European ancestry cases, 12,173 European ancestry controls, 2,601 European ancestry affected sibling pair families, 69 European ancestry trios	NA	19q13.33	FUT2	FUT2			ENSG00000176920	NA	NA	rs516246-T	rs516246	0	516246	intron_variant	0	0.51	5e-14	13.301		1.14943		Illumina [135870]	N
10	19:49250239:C:T	19	49206172	rs516246	2019-08-05	31043758	Warrington NM	2019-05-01	Nat Genet	www.ncbi.nlm.nih.gov/pubmed/31043758	Maternal and fetal genetic effects on birth weight and their relevance to cardio-metabolic risk factors.	Birth weight	298,142 European ancestry individuals, 6,635 African American individuals, 1,449 Filipino individuals, 420 Turkish individuals, 365 Moroccan individuals, 395 Surinamese individuals, 1,052 Afro-Caribbean individuals, 612 Hispanic individuals, 1,180 Thai individuals, 840 Chinese ancestry individuals, 10,133 individuals	NR	19q13.33	FUT2	FUT2			ENSG00000176920	NA	NA	rs516246-C	rs516246	0	516246	intron_variant	0	0.50563	9e-12	11.0458		0.017505	[0.012-0.023] unit increase	Affymetrix, Illumina [15144367] (imputed)	N
10	19:49250239:C:T	19	49206172	rs516246	2023-04-03	34648354	Pietzner M	2021-11-12	Science	www.ncbi.nlm.nih.gov/pubmed/34648354	Mapping the proteo-genomic convergence of human diseases.	Galactoside 3(4)-L-fucosyltransferase levels	10,708 European ancestry individuals	NA	19q13.33		FUT2			ENSG00000176920	NA	NA	rs516246-T	rs516246	0	516246	intron_variant	0	0.49	6e-15	14.2218		0.107	[0.08-0.134] unit decrease	Affymetrix, Illumina [10200000] (imputed)	N
10	19:49250239:C:T	19	49206172	rs516246	2023-04-03	34648354	Pietzner M	2021-11-12	Science	www.ncbi.nlm.nih.gov/pubmed/34648354	Mapping the proteo-genomic convergence of human diseases.	Lactase-phlorizin hydrolase levels	10,708 European ancestry individuals	NA	19q13.33		FUT2			ENSG00000176920	NA	NA	rs516246-T	rs516246	0	516246	intron_variant	0	0.49	2e-22	21.699		0.127	[0.1-0.15] unit decrease	Affymetrix, Illumina [10200000] (imputed)	N
10	19:49250239:C:T	19	49206172	rs516246	2021-09-10	33831438	Williams JE	2021-04-05	Genomics	www.ncbi.nlm.nih.gov/pubmed/33831438	Key genetic variants associated with variation of milk oligosaccharides from diverse human populations.	Human milk oligosaccharide concentration (fucodisialyllacto-N-hexaose)	395 European, Sub-Saharan African, Hispanic or unknown ancestry individuals	NA	19q13.33		FUT2			ENSG00000176920	NA	NA	rs516246-?	rs516246	0	516246	intron_variant	0	NR	7e-14	13.1549		NA		Illumina [1128286]	N
10	19:49250239:C:T	19	49206172	rs516246	2021-09-10	33831438	Williams JE	2021-04-05	Genomics	www.ncbi.nlm.nih.gov/pubmed/33831438	Key genetic variants associated with variation of milk oligosaccharides from diverse human populations.	Human milk oligosaccharide concentration (lacto-N-fucopentaose II)	395 European, Sub-Saharan African, Hispanic or unknown ancestry individuals	NA	19q13.33		FUT2			ENSG00000176920	NA	NA	rs516246-?	rs516246	0	516246	intron_variant	0	NR	4e-23	22.3979		NA		Illumina [1128286]	N
10	19:49250239:C:T	19	49206172	rs516246	2023-01-10	29875488	Sun BB	2018-06-06	Nature	www.ncbi.nlm.nih.gov/pubmed/29875488	Genomic atlas of the human plasma proteome.	Secreted and transmembrane protein 1 levels (SECTM1.13093.6.3)	3,301 European ancestry individuals	NA	19q13.33		FUT2			ENSG00000176920	NA	NA	rs516246-T	rs516246	0	516246	intron_variant	0	0.507	6e-20	19.2218		0.22	[-0.18--0.26] unit decrease	Affymetrix [10572788] (imputed)	N
10	19:49250239:C:T	19	49206172	rs516246	2022-11-17	34887591	Graham SE	2021-12-09	Nature	www.ncbi.nlm.nih.gov/pubmed/34887591	The power of genetic diversity in genome-wide association studies of lipids.	Total cholesterol levels	1,320,016 European ancestry individuals	NA	19q13.33		FUT2			ENSG00000176920	NA	NA	rs516246-T	rs516246	0	516246	intron_variant	0	0.496184	2e-71	70.699		0.0288097	[0.026-0.031] unit increase	NR [52000000] (imputed)	N
10	19:49250239:C:T	19	49206172	rs516246	2023-06-22	37198478	Pairo-Castineira E	2023-05-17	Nature	www.ncbi.nlm.nih.gov/pubmed/37198478	GWAS and meta-analysis identifies 49 genetic variants underlying critical COVID-19.	COVID-19 (critical illness vs population)	682 African ancestry cases, 2,540 African ancestry controls, 401 East Asian ancestry cases, 759 East Asian ancestry controls, 13,199 European ancestry cases, 745,011 European ancestry controls, 1,141 South Asian ancestry cases, 5,384 South Asian ancestry controls, 8,779 cases, 1,001,875 controls	NA	19q13.33		FUT2			ENSG00000176920	NA	NA	rs516246-T	rs516246	0	516246	intron_variant	0	0.47	1e-15	15		0.9	[0.88-0.93]	Illumina [NR] (imputed)	N
10	19:49250239:C:T	19	49206172	rs516246	2019-06-21	31015401	Wu Y	2019-04-23	Nat Commun	www.ncbi.nlm.nih.gov/pubmed/31015401	Genome-wide association study of medication-use and associated disease in the UK Biobank.	Medication use (agents acting on the renin-angiotensin system)	62,752 European ancestry cases, 174,778 European ancestry controls	NA	19q13.33	FUT2	FUT2			ENSG00000176920	NA	NA	rs516246-C	rs516246	0	516246	intron_variant	0	0.490532	1e-08	8		0.0343965	[0.023-0.046] unit decrease	Affymetrix [7288503] (imputed)	N
10	19:49250239:C:T	19	49206172	rs516246	2022-10-24	36168886	Thareja G	2022-09-28	Hum Mol Genet	www.ncbi.nlm.nih.gov/pubmed/36168886	Differences and commonalities in the genetic architecture of protein quantitative trait loci in European and Arab populations.	Protein FAM3D levels	2,935 Qatari ancestry individuals	NA	19q13.33		FUT2			ENSG00000176920	NA	NA	rs516246-T	rs516246	0	516246	intron_variant	0	0.471721	2e-64	63.699		0.463827	[0.41-0.52] unit decrease	NR [10004359]	N
10	19:49250239:C:T	19	49206172	rs516246	2021-12-14	34594039	Sakaue S	2021-09-30	Nat Genet	www.ncbi.nlm.nih.gov/pubmed/34594039	A cross-population atlas of genetic associations for 220 human phenotypes.	Medication use (agents acting on the renin-angiotensin system)	62,752 European ancestry cases, 174,778 European ancestry controls, 45,820 East Asian ancestry cases, 132,906 East Asian ancestry controls	NA	19q13.33		FUT2			ENSG00000176920	NA	NA	rs516246-T	rs516246	0	516246	intron_variant	0	NR	1e-08	8		0.0344	[0.022-0.046] unit increase	Affymetrix, Illumina [15248280] (imputed)	N
10	19:49250239:C:T	19	49206172	rs516246	2023-06-26	37277458	Vosberg DE	2023-06-05	Sci Rep	www.ncbi.nlm.nih.gov/pubmed/37277458	The genetics of a "femaleness/maleness" score in cardiometabolic traits in the UK biobank.	Multi-trait sum score	141,980 European ancestry males	NA	19q13.33		FUT2			ENSG00000176920	NA	NA	rs516246-?	rs516246	0	516246	intron_variant	0	NR	1e-11	11		NA		Affymetrix [8644321] (imputed)	N
10	19:49250239:C:T	19	49206417	rs492602	2019-02-08	30595370	Kichaev G	2018-12-27	Am J Hum Genet	www.ncbi.nlm.nih.gov/pubmed/30595370	Leveraging Polygenic Functional Enrichment to Improve GWAS Power.	Lung function (FEV1/FVC)	approximately 370,000 European ancestry individuals	NA	19q13.33		FUT2			ENSG00000176920	NA	NA	rs492602-?	rs492602	0	492602	synonymous_variant	0	NR	2e-11	10.699		NA		NR [~ 8900000] (imputed)	N
10	19:49250239:C:T	19	49206417	rs492602	2020-09-14	32451486	Zhou H	2020-05-25	Nat Neurosci	www.ncbi.nlm.nih.gov/pubmed/32451486	Genome-wide meta-analysis of problematic alcohol use in 435,563 individuals yields insights into biology and relationships with other traits.	Problematic alcohol use	435,563 European ancestry individuals	NA	19q13.33	FUT2	FUT2			ENSG00000176920	NA	NA	rs492602-A	rs492602	0	492602	synonymous_variant	0	0.5076	8e-10	9.09691		6.143	[NR] z score decrease	Affymetrix [14069427] (imputed)	N
10	19:49250239:C:T	19	49206417	rs492602	2021-07-01	33037222	Sieh W	2020-10-09	Nat Commun	www.ncbi.nlm.nih.gov/pubmed/33037222	Identification of 31 loci for mammographic density phenotypes and their associations with breast cancer risk.	Mammographic density (dense area)	24,192 European ancestry individuals	NA	19q13.33		FUT2			ENSG00000176920	NA	NA	rs492602-?	rs492602	0	492602	synonymous_variant	0	NR	7e-12	11.1549		0.06	[0.042-0.078] unit decrease	Affymetrix [9906178] (imputed)	N
10	19:49250239:C:T	19	49206417	rs492602	2021-07-09	33031748	Feofanova EV	2020-10-01	Am J Hum Genet	www.ncbi.nlm.nih.gov/pubmed/33031748	A Genome-wide Association Study Discovers 46 Loci of the Human Metabolome in the Hispanic Community Health Study/Study of Latinos.	Serum metabolite levels	3,926 Hispanic/Latino individuals	NA	19q13.33	FUT2	FUT2			ENSG00000176920	NA	NA	rs492602-A	rs492602	0	492602	synonymous_variant	0	0.63245	9e-14	13.0458	(ADpSGEGDFXAEGGGVR*)	0.176	[0.13-0.22] unit decrease	Illumina [13039987] (imputed)	N
10	19:49250239:C:T	19	49206417	rs492602	2020-03-03	28369058	Folkersen L	2017-04-03	PLoS Genet	www.ncbi.nlm.nih.gov/pubmed/28369058	Mapping of 79 loci for 83 plasma protein biomarkers in cardiovascular disease.	Blood protein levels in cardiovascular risk	3,394 European ancestry individuals	2,639 individuals	19q13.33	FUT2, RASIP1	FUT2			ENSG00000176920	NA	NA	rs492602-G	rs492602	0	492602	synonymous_variant	0	0.45	2e-12	11.699	(stromelysin‐2)	0.14	unit increase	Illumina [5270624] (imputed)	N
10	19:49250239:C:T	19	49206417	rs492602	2019-09-19	30926973	Bentley AR	2019-03-29	Nat Genet	www.ncbi.nlm.nih.gov/pubmed/30926973	Multi-ancestry genome-wide gene-smoking interaction study of 387,272 individuals identifies new loci associated with serum lipids.	LDL cholesterol levels	up to 23,353 African ancestry individuals, 13,171 Asian ancestry individuals, up to 82,522 European ancestry individuals, 6,646 Hispanic individuals	NA	19q13.33		FUT2			ENSG00000176920	NA	NA	rs492602-A	rs492602	0	492602	synonymous_variant	0	0.5264	2e-07	6.69897		0.8876	[0.55-1.22] unit decrease	Affymetrix, Illumina, Perlegen [NR] (imputed)	N
10	19:49250239:C:T	19	49206417	rs492602	2008-09-12	18776911	Hazra A	2008-09-07	Nat Genet	www.ncbi.nlm.nih.gov/pubmed/18776911	Common variants of FUT2 are associated with plasma vitamin B12 levels.	Vitamin B12 levels	1,658 European ancestry female individuals	1,059 European ancestry female individuals	19q13.33	FUT2	FUT2			ENSG00000176920	NA	NA	rs492602-A	rs492602	0	492602	synonymous_variant	0	0.51	5e-17	16.301		0.09	[0.070-0.110] unit decrease	Illumina [528134]	N
10	19:49250239:C:T	19	49206417	rs492602	2015-04-01	25147783	Keene KL	2014-08-06	Front Public Health	www.ncbi.nlm.nih.gov/pubmed/25147783	Genetic Associations with Plasma B12, B6, and Folate Levels in an Ischemic Stroke Population from the Vitamin Intervention for Stroke Prevention (VISP) Trial.	Vitamin B levels in ischemic stroke	1,725 European ancestry cases, 258 African ancestry cases, 117 cases	NA	19q13.33	FUT2	FUT2			ENSG00000176920	NA	NA	rs492602-C	rs492602	0	492602	synonymous_variant	0	0.482	2e-07	6.69897	(Vitamin B12)	0.143	[NR] unit increase	Illumina [737081]	N
10	19:49250239:C:T	19	49206417	rs492602	2012-01-25	20686565	Teslovich TM	2010-08-05	Nature	www.ncbi.nlm.nih.gov/pubmed/20686565	Biological, clinical and population relevance of 95 loci for blood lipids.	Cholesterol, total	100,184 European ancestry individuals	NA	19q13.33	FUT2, FLJ36070	FUT2			ENSG00000176920	NA	NA	rs492602-G	rs492602	0	492602	synonymous_variant	0	0.49	2e-10	9.69897		1.27	[0.86-1.68] mg/dL increase	Affymetrix, Illumina, Perlegen [~ 2600000] (imputed)	N
10	19:49250239:C:T	19	49206417	rs492602	2014-05-12	24097068	Willer CJ	2013-10-06	Nat Genet	www.ncbi.nlm.nih.gov/pubmed/24097068	Discovery and refinement of loci associated with lipid levels.	Cholesterol, total	94,595 European ancestry individuals	93,982 European ancestry individuals	19q13.33	FLJ36070	FUT2			ENSG00000176920	NA	NA	rs492602-G	rs492602	0	492602	synonymous_variant	0	0.47	1e-16	16		0.031	[NR] unit increase	NR [NR] (imputed)	N
10	19:49250239:C:T	19	49206417	rs492602	2019-02-14	29507422	Hoffmann TJ	2018-03-05	Nat Genet	www.ncbi.nlm.nih.gov/pubmed/29507422	A large electronic-health-record-based genome-wide study of serum lipids.	Total cholesterol levels	76,627 European ancestry individuals, 7,795 Hispanic individuals, 6,855 East Asian ancestry individuals, 2,958 African American individuals, 439 South Asian ancestry individuals	NA	19q13.33	NR	FUT2			ENSG00000176920	NA	NA	rs492602-A	rs492602	0	492602	synonymous_variant	0	0.518	2e-18	17.699	(EA)	0.04	unit decrease	Affymetrix [at least 7091467] (imputed)	N
10	19:49250239:C:T	19	49206417	rs492602	2019-02-14	29507422	Hoffmann TJ	2018-03-05	Nat Genet	www.ncbi.nlm.nih.gov/pubmed/29507422	A large electronic-health-record-based genome-wide study of serum lipids.	Total cholesterol levels	76,627 European ancestry individuals, 7,795 Hispanic individuals, 6,855 East Asian ancestry individuals, 2,958 African American individuals, 439 South Asian ancestry individuals	NA	19q13.33	NR	FUT2			ENSG00000176920	NA	NA	rs492602-A	rs492602	0	492602	synonymous_variant	0	NR	1e-20	20		0.04	unit decrease	Affymetrix [at least 7091467] (imputed)	N
10	19:49250239:C:T	19	49206417	rs492602	2019-02-14	29507422	Hoffmann TJ	2018-03-05	Nat Genet	www.ncbi.nlm.nih.gov/pubmed/29507422	A large electronic-health-record-based genome-wide study of serum lipids.	Triglycerides	76,627 European ancestry individuals, 7,795 Hispanic individuals, 6,855 East Asian ancestry individuals, 2,958 African American individuals, 439 South Asian ancestry individuals	NA	19q13.33	NR	FUT2			ENSG00000176920	NA	NA	rs492602-A	rs492602	0	492602	synonymous_variant	0	0.518	2e-08	7.69897	(EA)	0.024	unit decrease	Affymetrix [at least 7091467] (imputed)	N
10	19:49250239:C:T	19	49206417	rs492602	2019-02-14	29507422	Hoffmann TJ	2018-03-05	Nat Genet	www.ncbi.nlm.nih.gov/pubmed/29507422	A large electronic-health-record-based genome-wide study of serum lipids.	Triglycerides	76,627 European ancestry individuals, 7,795 Hispanic individuals, 6,855 East Asian ancestry individuals, 2,958 African American individuals, 439 South Asian ancestry individuals	NA	19q13.33	NR	FUT2			ENSG00000176920	NA	NA	rs492602-A	rs492602	0	492602	synonymous_variant	0	NR	2e-08	7.69897		0.022	unit decrease	Affymetrix [at least 7091467] (imputed)	N
10	19:49250239:C:T	19	49206417	rs492602	2017-07-13	28537254	Tsoi LC	2017-05-24	Nat Commun	www.ncbi.nlm.nih.gov/pubmed/28537254	Large scale meta-analysis characterizes genetic architecture for common psoriasis associated variants.	Psoriasis	Up to 11,988 European ancestry cases, up to 275,335 European ancestry controls	7,044 European ancestry cases, 11,434 European ancestry controls	19q13.33	FUT2	FUT2			ENSG00000176920	NA	NA	rs492602-G	rs492602	0	492602	synonymous_variant	0	0.46	7e-13	12.1549		1.11		Illumina, Perlegen [9113515] (imputed)	N
10	19:49250239:C:T	19	49206417	rs492602	2020-12-04	33204752	Butler-Laporte G	2020-09-24	Open Forum Infect Dis	www.ncbi.nlm.nih.gov/pubmed/33204752	Genetic Determinants of Antibody-Mediated Immune Responses to Infectious Diseases Agents: A Genome-Wide and HLA Association Study.	BK polyomavirus VP1 antibody levels	8,555 White British ancestry individuals	NA	19q13.33	FUT2	FUT2			ENSG00000176920	NA	NA	rs492602-A	rs492602	0	492602	synonymous_variant	0	0.479	4e-09	8.39794		0.09	[0.061-0.119] unit decrease	NR [25472218] (imputed)	N
10	19:49250239:C:T	19	49206417	rs492602	2019-02-14	29507422	Hoffmann TJ	2018-03-05	Nat Genet	www.ncbi.nlm.nih.gov/pubmed/29507422	A large electronic-health-record-based genome-wide study of serum lipids.	Low density lipoprotein cholesterol levels	76,627 European ancestry individuals, 7,795 Hispanic individuals, 6,855 East Asian ancestry individuals, 2,958 African American individuals, 439 South Asian ancestry individuals	NA	19q13.33	NR	FUT2			ENSG00000176920	NA	NA	rs492602-A	rs492602	0	492602	synonymous_variant	0	0.518	2e-15	14.699	(EA)	0.037	unit decrease	Affymetrix [at least 7091467] (imputed)	N
10	19:49250239:C:T	19	49206417	rs492602	2019-02-14	29507422	Hoffmann TJ	2018-03-05	Nat Genet	www.ncbi.nlm.nih.gov/pubmed/29507422	A large electronic-health-record-based genome-wide study of serum lipids.	Low density lipoprotein cholesterol levels	76,627 European ancestry individuals, 7,795 Hispanic individuals, 6,855 East Asian ancestry individuals, 2,958 African American individuals, 439 South Asian ancestry individuals	NA	19q13.33	NR	FUT2			ENSG00000176920	NA	NA	rs492602-A	rs492602	0	492602	synonymous_variant	0	NR	1e-16	16		0.037	unit decrease	Affymetrix [at least 7091467] (imputed)	N
10	19:49250239:C:T	19	49206417	rs492602	2020-11-24	33067605	Folkersen L	2020-10-16	Nat Metab	www.ncbi.nlm.nih.gov/pubmed/33067605	Genomic and drug target evaluation of 90 cardiovascular proteins in 30,931 individuals.	Tissue factor levels	21,758 European ancestry individuals	9,173 individuals	19q13.33		FUT2			ENSG00000176920	NA	NA	rs492602-A	rs492602	0	492602	synonymous_variant	0	0.56	1e-142	142		0.2107	unit increase	Affymetrix, Illumina [20300000] (imputed)	N
10	19:49250239:C:T	19	49206417	rs492602	2023-02-28	36762574	Yao M	2023-02-10	J Med Virol	www.ncbi.nlm.nih.gov/pubmed/36762574	Disentangling the common genetic architecture and causality of rheumatoid arthritis and systemic lupus erythematosus with COVID-19 outcomes: genome-wide cross trait analysis and bi-directional Mendelian randomization study.	COVID-19 hospitalization or systemic lupus erythematosus (MTAG)	32,519 European ancestry COVID-19 hospitalization cases, 7,219 European ancestry SLE cases, 2,078,796 European ancestry controls	NA	19q13.33		FUT2			ENSG00000176920	NA	NA	rs492602-?	rs492602	0	492602	synonymous_variant	0	NR	4e-11	10.3979		NA		NR [NR]	N
10	19:49250239:C:T	19	49206417	rs492602	2023-02-28	36762574	Yao M	2023-02-10	J Med Virol	www.ncbi.nlm.nih.gov/pubmed/36762574	Disentangling the common genetic architecture and causality of rheumatoid arthritis and systemic lupus erythematosus with COVID-19 outcomes: genome-wide cross trait analysis and bi-directional Mendelian randomization study.	COVID-19 infection or systemic lupus erythematosus (MTAG)	122,616 European ancestry COVID-19 infection cases, 7,219 European ancestry SLE cases, 2,491,231 European ancestry controls	NA	19q13.33		FUT2			ENSG00000176920	NA	NA	rs492602-?	rs492602	0	492602	synonymous_variant	0	NR	4e-16	15.3979		NA		NR [NR]	N
10	19:49250239:C:T	19	49206417	rs492602	2023-02-28	36762574	Yao M	2023-02-10	J Med Virol	www.ncbi.nlm.nih.gov/pubmed/36762574	Disentangling the common genetic architecture and causality of rheumatoid arthritis and systemic lupus erythematosus with COVID-19 outcomes: genome-wide cross trait analysis and bi-directional Mendelian randomization study.	Severe COVID-19 or systemic lupus erythematosus (MTAG)	13,769 European ancestry severe COVID-19 cases, 7,219 European ancestry SLE cases, 1,088,433 European ancestry controls	NA	19q13.33		FUT2			ENSG00000176920	NA	NA	rs492602-?	rs492602	0	492602	synonymous_variant	0	NR	2e-13	12.699		NA		NR [NR]	N
10	19:49250239:C:T	19	49206417	rs492602	2023-04-03	34648354	Pietzner M	2021-11-12	Science	www.ncbi.nlm.nih.gov/pubmed/34648354	Mapping the proteo-genomic convergence of human diseases.	Protein FAM3B levels	10,708 European ancestry individuals	NA	19q13.33		FUT2			ENSG00000176920	NA	NA	rs492602-A	rs492602	0	492602	synonymous_variant	0	0.51	2e-18	17.699		0.115	[0.09-0.14] unit increase	Affymetrix, Illumina [10200000] (imputed)	N
10	19:49250239:C:T	19	49206417	rs492602	2023-04-03	34648354	Pietzner M	2021-11-12	Science	www.ncbi.nlm.nih.gov/pubmed/34648354	Mapping the proteo-genomic convergence of human diseases.	Fibroblast growth factor 19 levels	10,708 European ancestry individuals	NA	19q13.33		FUT2			ENSG00000176920	NA	NA	rs492602-A	rs492602	0	492602	synonymous_variant	0	0.51	6e-65	64.2218		0.228	[0.2-0.25] unit increase	Affymetrix, Illumina [10200000] (imputed)	N
10	19:49250239:C:T	19	49206417	rs492602	2023-04-03	34648354	Pietzner M	2021-11-12	Science	www.ncbi.nlm.nih.gov/pubmed/34648354	Mapping the proteo-genomic convergence of human diseases.	Pancreatic triacylglycerol lipase levels	10,708 European ancestry individuals	NA	19q13.33		FUT2			ENSG00000176920	NA	NA	rs492602-A	rs492602	0	492602	synonymous_variant	0	0.51	3e-40	39.5229		0.181	[0.15-0.21] unit decrease	Affymetrix, Illumina [10200000] (imputed)	N
10	19:49250239:C:T	19	49206417	rs492602	2023-04-03	34648354	Pietzner M	2021-11-12	Science	www.ncbi.nlm.nih.gov/pubmed/34648354	Mapping the proteo-genomic convergence of human diseases.	Protein FAM3D levels	10,708 European ancestry individuals	NA	19q13.33		FUT2			ENSG00000176920	NA	NA	rs492602-A	rs492602	0	492602	synonymous_variant	0	0.51	3e-268	267.523		0.448	[0.42-0.47] unit increase	Affymetrix, Illumina [10200000] (imputed)	N
10	19:49250239:C:T	19	49206417	rs492602	2023-04-03	34648354	Pietzner M	2021-11-12	Science	www.ncbi.nlm.nih.gov/pubmed/34648354	Mapping the proteo-genomic convergence of human diseases.	Golgi membrane protein 1 levels	10,708 European ancestry individuals	NA	19q13.33		FUT2			ENSG00000176920	NA	NA	rs492602-A	rs492602	0	492602	synonymous_variant	0	0.51	4e-78	77.3979		0.246	[0.22-0.27] unit increase	Affymetrix, Illumina [10200000] (imputed)	N
10	19:49250239:C:T	19	49206417	rs492602	2023-04-03	34648354	Pietzner M	2021-11-12	Science	www.ncbi.nlm.nih.gov/pubmed/34648354	Mapping the proteo-genomic convergence of human diseases.	Intestinal-type alkaline phosphatase levels	10,708 European ancestry individuals	NA	19q13.33		FUT2			ENSG00000176920	NA	NA	rs492602-A	rs492602	0	492602	synonymous_variant	0	0.51	5e-128	127.301		0.32	[0.29-0.35] unit increase	Affymetrix, Illumina [10200000] (imputed)	N
10	19:49250239:C:T	19	49206417	rs492602	2023-04-03	34648354	Pietzner M	2021-11-12	Science	www.ncbi.nlm.nih.gov/pubmed/34648354	Mapping the proteo-genomic convergence of human diseases.	Lithostathine-1-beta levels	10,708 European ancestry individuals	NA	19q13.33		FUT2			ENSG00000176920	NA	NA	rs492602-A	rs492602	0	492602	synonymous_variant	0	0.51	2e-83	82.699		0.26	[0.23-0.29] unit increase	Affymetrix, Illumina [10200000] (imputed)	N
10	19:49250239:C:T	19	49206417	rs492602	2021-09-10	33831438	Williams JE	2021-04-05	Genomics	www.ncbi.nlm.nih.gov/pubmed/33831438	Key genetic variants associated with variation of milk oligosaccharides from diverse human populations.	Human milk oligosaccharide concentration (lacto-N-fucopentaose I)	395 European, Sub-Saharan African, Hispanic or unknown ancestry individuals	NA	19q13.33		FUT2			ENSG00000176920	NA	NA	rs492602-?	rs492602	0	492602	synonymous_variant	0	NR	4e-41	40.3979		NA		Illumina [1128286]	N
10	19:49250239:C:T	19	49206417	rs492602	2022-09-08	35810165	Westerman KE	2022-07-09	Nat Commun	www.ncbi.nlm.nih.gov/pubmed/35810165	Variance-quantitative trait loci enable systematic discovery of gene-environment interactions for cardiometabolic serum biomarkers.	Liver enzyme levels (gamma-glutamyl transferase)	5,694 African ancestry individuals, 1,988 East Asian ancestry individuals, 336,298 European ancestry individuals, 6,036 South Asian ancestry individuals	NA	19q13.33		FUT2			ENSG00000176920	NA	NA	rs492602-?	rs492602	0	492602	synonymous_variant	0	NR	1e-15	15		NA		NR [9487345] (imputed)	N
10	19:49250239:C:T	19	49206417	rs492602	2023-01-10	29875488	Sun BB	2018-06-06	Nature	www.ncbi.nlm.nih.gov/pubmed/29875488	Genomic atlas of the human plasma proteome.	Transcobalamin-1 levels (TCN1.11232.46.3)	3,301 European ancestry individuals	NA	19q13.33		FUT2			ENSG00000176920	NA	NA	rs492602-G	rs492602	0	492602	synonymous_variant	0	0.507	2e-21	20.699		0.23	[0.19-0.27] unit increase	Affymetrix [10572788] (imputed)	N
10	19:49250239:C:T	19	49206417	rs492602	2023-03-13	36635386	Chen Y	2023-01-12	Nat Genet	www.ncbi.nlm.nih.gov/pubmed/36635386	Genomic atlas of the plasma metabolome prioritizes metabolites implicated in human diseases.	X-26054 levels	8,046 European ancestry individuals	NA	19q13.33		FUT2			ENSG00000176920	NA	NA	rs492602-G	rs492602	0	492602	synonymous_variant	0	0.480712	7e-13	12.1549		0.106977	[0.078-0.136] unit decrease	Affymetrix [15423547] (imputed)	N
10	19:49250239:C:T	19	49206417	rs492602	2022-02-22	35047847	Miao Z	2021-08-24	HGG Adv	www.ncbi.nlm.nih.gov/pubmed/35047847	Identification of 90 NAFLD GWAS loci and establishment of NAFLD PRS and causal role of NAFLD in coronary artery disease.	Nonalcoholic fatty liver disease (imputed)	28,396 European ancestry cases, 108,652 European ancestry controls	NA	19q13.33		FUT2			ENSG00000176920	NA	NA	rs492602-?	rs492602	0	492602	synonymous_variant	0	NR	3e-08	7.52288		0.00503677	[0.0032-0.0068] unit decrease	NR [NR]	N
10	19:49250239:C:T	19	49206417	rs492602	2023-06-13	37263751	Packer RJ	2023-06-01	Eur Respir J	www.ncbi.nlm.nih.gov/pubmed/37263751	Genome-wide association study of chronic sputum production implicates loci involved in mucus production and infection.	Chronic sputum production	9,714 European ancestry cases, 48,471 European ancestry controls	1,977 European ancestry cases, 17,627 European ancestry controls	19q13.33		FUT2			ENSG00000176920	NA	NA	rs492602-G	rs492602	0	492602	synonymous_variant	0	0.51	1e-11	11		1.1	[1.07-1.13]	NR [27317434] (imputed)	N
10	19:49250239:C:T	19	49206417	rs492602	2018-12-14	30336701	Sanchez-Roige S	2018-10-19	Am J Psychiatry	www.ncbi.nlm.nih.gov/pubmed/30336701	Genome-Wide Association Study Meta-Analysis of the Alcohol Use Disorders Identification Test (AUDIT) in Two Population-Based Cohorts.	Alcohol use disorder (total score)	141,932 European ancestry individuals	NA	19q13.33	FUT2, MAMSTR, RASIP1, IZUMO1	FUT2			ENSG00000176920	NA	NA	rs492602-A	rs492602	0	492602	synonymous_variant	0	NR	3e-08	7.52288		5.57	[NR] z score decrease	NR [16213998]	N
10	19:49250239:C:T	19	49206417	rs492602	2022-11-30	35264221	Caron B	2022-03-09	Genome Med	www.ncbi.nlm.nih.gov/pubmed/35264221	Integrative genetic and immune cell analysis of plasma proteins in healthy donors identifies novel associations involving primary immune deficiency genes.	E Cad plasma levels	400 French ancestry individuals	NA	19q13.33		FUT2			ENSG00000176920	NA	NA	rs492602-A	rs492602	0	492602	synonymous_variant	0	NR	4e-12	11.3979		0.173	[0.13-0.22] ng/mL decrease	Illumina [5201092] (imputed)	N
10	19:49250239:C:T	19	49206417	rs492602	2021-12-14	34594039	Sakaue S	2021-09-30	Nat Genet	www.ncbi.nlm.nih.gov/pubmed/34594039	A cross-population atlas of genetic associations for 220 human phenotypes.	Serum alkaline phosphatase levels	344,292 European ancestry individuals, 118,886 East Asian ancestry individuals	NA	19q13.33		FUT2			ENSG00000176920	NA	NA	rs492602-G	rs492602	0	492602	synonymous_variant	0	NR	1E-566	566		0.1186	[0.11-0.12] unit decrease	Affymetrix, Illumina [20533886] (imputed)	N
10	19:49250239:C:T	19	49206417	rs492602	2022-10-24	36168886	Thareja G	2022-09-28	Hum Mol Genet	www.ncbi.nlm.nih.gov/pubmed/36168886	Differences and commonalities in the genetic architecture of protein quantitative trait loci in European and Arab populations.	C-C motif chemokine 15 levels	2,935 Qatari ancestry individuals	NA	19q13.33		FUT2			ENSG00000176920	NA	NA	rs492602-G	rs492602	0	492602	synonymous_variant	0	0.467462	5e-12	11.301		0.188574	[0.13-0.24] unit decrease	NR [10004359]	N
10	19:49250239:C:T	19	49206417	rs492602	2023-04-03	34648354	Pietzner M	2021-11-12	Science	www.ncbi.nlm.nih.gov/pubmed/34648354	Mapping the proteo-genomic convergence of human diseases.	C-C motif chemokine 15 levels	10,708 European ancestry individuals	NA	19q13.33		FUT2			ENSG00000176920	NA	NA	rs492602-A	rs492602	0	492602	synonymous_variant	0	0.51	4e-31	30.3979		0.158	[0.13-0.19] unit increase	Affymetrix, Illumina [10200000] (imputed)	N
10	19:49250239:C:T	19	49206462	rs681343	2020-04-20	24326010	Xavier JM	2013-12-10	Ann Rheum Dis	www.ncbi.nlm.nih.gov/pubmed/24326010	FUT2: filling the gap between genes and environment in Behçet's disease?	Behcet's disease	292 Iranian ancestry cases, 294 Iranian ancestry controls	684 Iranian ancestry cases, 532 Iranian ancestry controls, 1,215 Turkish ancestry cases, 1,278 Turkish ancestry controls	19q13.33	FUT2	FUT2			ENSG00000176920	NA	NA	rs681343-T	rs681343	0	681343	stop_gained	0	0.435	5e-09	8.30103		1.3	[1.19-1.41]	Affymetrix [868254]	N
10	19:49250239:C:T	19	49206462	rs681343	2017-05-11	27182965	Pickrell JK	2016-05-16	Nat Genet	www.ncbi.nlm.nih.gov/pubmed/27182965	Detection and interpretation of shared genetic influences on 42 human traits.	Childhood ear infection	46,936 European ancestry cases, 74,874 European ancestry controls	NA	19q13.33	FUT2	FUT2			ENSG00000176920	NA	NA	rs681343-?	rs681343	0	681343	stop_gained	0	NR	4e-30	29.3979		1.10497	[1.09-1.12]	Illumina [13754664] (imputed)	N
10	19:49250239:C:T	19	49206462	rs681343	2017-05-12	27992413	Ji SG	2016-12-19	Nat Genet	www.ncbi.nlm.nih.gov/pubmed/27992413	Genome-wide association study of primary sclerosing cholangitis identifies new risk loci and quantifies the genetic relationship with inflammatory bowel disease.	Primary sclerosing cholangitis	2,871 European ancestry cases, 12,019 European ancestry controls	1,925 European ancestry cases, 7,936 European ancestry controls	19q13.33	FUT2	FUT2			ENSG00000176920	NA	NA	rs681343-T	rs681343	0	681343	stop_gained	0	0.46	3e-06	5.52288		1.11	[1.06-1.17]	Affymetrix, Illumina [7891602] (imputed)	N
10	19:49250239:C:T	19	49206462	rs681343	2017-12-01	28928442	Tian C	2017-09-19	Nat Commun	www.ncbi.nlm.nih.gov/pubmed/28928442	Genome-wide association and HLA region fine-mapping studies identify susceptibility loci for multiple common infections.	Childhood ear infection	46,936 European ancestry cases, 74,874 European ancestry controls	NA	19q13.33	FUT2	FUT2			ENSG00000176920	NA	NA	rs681343-C	rs681343	0	681343	stop_gained	0	0.52	4e-30	29.3979		1.11	[1.1-1.12]	Illumina [at least 560000] (imputed)	N
10	19:49250239:C:T	19	49206462	rs681343	2017-09-18	28604730	McKay JD	2017-06-12	Nat Genet	www.ncbi.nlm.nih.gov/pubmed/28604730	Large-scale association analysis identifies new lung cancer susceptibility loci and heterogeneity in genetic susceptibility across histological subtypes.	Lung adenocarcinoma	11,273 European ancestry cases, 55,483 European ancestry controls	NA	19q13.33	FUT2	FUT2			ENSG00000176920	NA	NA	rs681343-T	rs681343	0	681343	stop_gained	0	0.526442	5e-06	5.30103		1.07647	[1.04-1.11]	Illumina [10439017] (imputed)	N
10	19:49250239:C:T	19	49206462	rs681343	2021-06-14	33731350	Nandakumar P	2021-03-17	Sci Adv	www.ncbi.nlm.nih.gov/pubmed/33731350	Nuclear genome-wide associations with mitochondrial heteroplasmy.	Mitochondrial heteroplasmy measurement	982,072 European ancestry individuals	NA	19q13.33	FUT2, MAMSTR	FUT2			ENSG00000176920	NA	NA	rs681343-T	rs681343	0	681343	stop_gained	0	0.484	2e-08	7.69897		0.005	[0.003-0.006] unit increase	NR [57525634] (imputed)	N
10	19:49250239:C:T	19	49206462	rs681343	2023-04-03	34648354	Pietzner M	2021-11-12	Science	www.ncbi.nlm.nih.gov/pubmed/34648354	Mapping the proteo-genomic convergence of human diseases.	Butyrophilin-like protein 8 levels	10,708 European ancestry individuals	NA	19q13.33		FUT2			ENSG00000176920	NA	NA	rs681343-T	rs681343	0	681343	stop_gained	0	0.49	2e-12	11.699		0.092	[0.067-0.117] unit decrease	Affymetrix, Illumina [10200000] (imputed)	N
10	19:49250239:C:T	19	49206462	rs681343	2023-04-03	34648354	Pietzner M	2021-11-12	Science	www.ncbi.nlm.nih.gov/pubmed/34648354	Mapping the proteo-genomic convergence of human diseases.	Cadherin-17 levels	10,708 European ancestry individuals	NA	19q13.33		FUT2			ENSG00000176920	NA	NA	rs681343-T	rs681343	0	681343	stop_gained	0	0.49	5e-147	146.301		0.342	[0.32-0.37] unit decrease	Affymetrix, Illumina [10200000] (imputed)	N
10	19:49250239:C:T	19	49206462	rs681343	2023-01-10	29875488	Sun BB	2018-06-06	Nature	www.ncbi.nlm.nih.gov/pubmed/29875488	Genomic atlas of the human plasma proteome.	C-C motif chemokine 15 levels (CCL15.14109.15.3)	3,301 European ancestry individuals	NA	19q13.33		FUT2			ENSG00000176920	NA	NA	rs681343-T	rs681343	0	681343	stop_gained	0	0.507	2e-27	26.699		0.26	[-0.22--0.3] unit decrease	Affymetrix [10572788] (imputed)	N
10	19:49250239:C:T	19	49206462	rs681343	2023-01-10	29875488	Sun BB	2018-06-06	Nature	www.ncbi.nlm.nih.gov/pubmed/29875488	Genomic atlas of the human plasma proteome.	C-C motif chemokine 15 levels (CCL15.14109.15.3)	3,301 European ancestry individuals	NA	19q13.33		FUT2			ENSG00000176920	NA	NA	rs681343-T	rs681343	0	681343	stop_gained	0	0.507	3e-22	21.5229		0.23	[-0.19--0.27] unit decrease	Affymetrix [10572788] (imputed)	N
10	19:49250239:C:T	19	49206462	rs681343	2021-10-21	34532061	Hodel F	2021-06-11	Virus Evol	www.ncbi.nlm.nih.gov/pubmed/34532061	Human genomics of the humoral immune response against polyomaviruses.	BK polyomavirus VP1 antibody levels	14,249 European ancestry individuals	NA	19q13.33		FUT2			ENSG00000176920	NA	NA	rs681343-?	rs681343	0	681343	stop_gained	0	NR	6e-16	15.2218		NA		Affymetrix [NR] (imputed)	N
10	19:49250239:C:T	19	49206462	rs681343	2021-11-29	33893285	Guindo-Martinez M	2021-04-23	Nat Commun	www.ncbi.nlm.nih.gov/pubmed/33893285	The impact of non-additive genetic associations on age-related complex diseases.	Dyslipidemia	30,244 European ancestry cases, 26,393 European ancestry controls	NA	19q13.33		FUT2			ENSG00000176920	NA	NA	rs681343-T	rs681343	0	681343	stop_gained	0	0.482	5e-08	7.30103		1.07		Affymetrix [15679186] (imputed)	N
10	19:49250239:C:T	19	49206462	rs681343	2023-01-10	29875488	Sun BB	2018-06-06	Nature	www.ncbi.nlm.nih.gov/pubmed/29875488	Genomic atlas of the human plasma proteome.	Transcobalamin-1 levels (TCN1.11232.46.3)	3,301 European ancestry individuals	NA	19q13.33		FUT2			ENSG00000176920	NA	NA	rs681343-T	rs681343	0	681343	stop_gained	0	0.507	2e-21	20.699		0.23	[0.19-0.27] unit increase	Affymetrix [10572788] (imputed)	N
10	19:49250239:C:T	19	49206462	rs681343	2022-08-04	35585065	May-Wilson S	2022-05-18	Nat Commun	www.ncbi.nlm.nih.gov/pubmed/35585065	Large-scale GWAS of food liking reveals genetic determinants and genetic correlations with distinct neurophysiological traits.	F-fatty food liking (derived food-liking factor)	159,481 European ancestry individuals	NA	19q13.33		FUT2			ENSG00000176920	NA	NA	rs681343-T	rs681343	0	681343	stop_gained	0	0.5076	7e-10	9.1549		0.02182	[0.015-0.029] unit decrease	Affymetrix [11353280] (imputed)	N
10	19:49250239:C:T	19	49206462	rs681343	2023-06-23	36753304	Gong W	2023-02-08	JAMA Psychiatry	www.ncbi.nlm.nih.gov/pubmed/36753304	Role of the Gut-Brain Axis in the Shared Genetic Etiology Between Gastrointestinal Tract Diseases and Psychiatric Disorders: A Genome-Wide Pleiotropic Analysis.	Peptic ulcer disease or schizophrenia (pleiotropy)	16,666 European ancestry peptic ulcer disease cases, 40,675 European ancestry schizophrenia cases, 504,304 European ancestry controls	NA	19q13.33		FUT2			ENSG00000176920	NA	NA	rs681343-?	rs681343	0	681343	stop_gained	0	NR	1e-12	12		NA		NR [7078062]	N
10	19:49250239:C:T	19	49206462	rs681343	2022-11-17	34887591	Graham SE	2021-12-09	Nature	www.ncbi.nlm.nih.gov/pubmed/34887591	The power of genetic diversity in genome-wide association studies of lipids.	Low density lipoprotein cholesterol levels	40,963 South Asian ancestry individuals, 48,057 Hispanic individuals, 99,432 Admixed African or African ancestry individuals, 146,492 East Asian ancestry individuals, 1,320,016 European ancestry individuals	NA	19q13.33		FUT2			ENSG00000176920	NA	NA	rs681343-?	rs681343	0	681343	stop_gained	0	NR	7e-103	102.155		NA		NR [52000000] (imputed)	N
10	19:49250239:C:T	19	49206462	rs681343	2021-04-16	33608531	Wu Y	2021-02-19	Nat Commun	www.ncbi.nlm.nih.gov/pubmed/33608531	GWAS of peptic ulcer disease implicates Helicobacter pylori infection, other gastrointestinal disorders and depression.	Peptic ulcer disease	16,666 European ancestry cases, 439,661 European ancestry controls	NA	19q13.33	NR	FUT2			ENSG00000176920	NA	NA	rs681343-C	rs681343	0	681343	stop_gained	0	0.49	2e-15	14.699		0.92	NR	NR [8546065] (imputed)	N
10	19:49250239:C:T	19	49206462	rs681343	2022-11-17	34887591	Graham SE	2021-12-09	Nature	www.ncbi.nlm.nih.gov/pubmed/34887591	The power of genetic diversity in genome-wide association studies of lipids.	Non-HDL cholesterol levels	40,963 South Asian ancestry individuals, 48,057 Hispanic individuals, 99,432 Admixed African or African ancestry individuals, 146,492 East Asian ancestry individuals, 1,320,016 European ancestry individuals	NA	19q13.33		FUT2			ENSG00000176920	NA	NA	rs681343-?	rs681343	0	681343	stop_gained	0	NR	3e-88	87.5229		NA		NR [52000000] (imputed)	N
10	19:49250239:C:T	19	49206462	rs681343	2022-11-17	34887591	Graham SE	2021-12-09	Nature	www.ncbi.nlm.nih.gov/pubmed/34887591	The power of genetic diversity in genome-wide association studies of lipids.	Low density lipoprotein cholesterol levels	1,320,016 European ancestry individuals	NA	19q13.33		FUT2			ENSG00000176920	NA	NA	rs681343-T	rs681343	0	681343	stop_gained	0	0.494371	1e-73	73		0.0292543	[0.027-0.032] unit increase	NR [52000000] (imputed)	N
10	19:49250239:C:T	19	49206462	rs681343	2022-10-24	36168886	Thareja G	2022-09-28	Hum Mol Genet	www.ncbi.nlm.nih.gov/pubmed/36168886	Differences and commonalities in the genetic architecture of protein quantitative trait loci in European and Arab populations.	Fibroblast growth factor 19 levels	2,935 Qatari ancestry individuals	NA	19q13.33		FUT2			ENSG00000176920	NA	NA	rs681343-T	rs681343	0	681343	stop_gained	0	0.471721	7e-19	18.1549		0.237008	[0.18-0.29] unit decrease	NR [10004359]	N
10	19:49250239:C:T	19	49206462	rs681343	2022-11-17	34887591	Graham SE	2021-12-09	Nature	www.ncbi.nlm.nih.gov/pubmed/34887591	The power of genetic diversity in genome-wide association studies of lipids.	Non-HDL cholesterol levels	1,320,016 European ancestry individuals	NA	19q13.33		FUT2			ENSG00000176920	NA	NA	rs681343-T	rs681343	0	681343	stop_gained	0	0.499386	9e-63	62.0458		0.032317	[0.029-0.036] unit increase	NR [52000000] (imputed)	N
10	19:49250239:C:T	19	49206674	rs601338	2020-07-24	32641083	Hillary RF	2020-07-08	Genome Med	www.ncbi.nlm.nih.gov/pubmed/32641083	Multi-method genome- and epigenome-wide studies of inflammatory protein levels in healthy older adults.	CCL25 levels	982 Scottish ancestry individuals	NA	19q13.33	NR	FUT2			ENSG00000176920	NA	NA	rs601338-A	rs601338	0	601338	stop_gained	0	0.54761	1e-17	17		0.39255	[0.3-0.48] unit decrease	Illumina [7903493] (imputed)	N
10	19:49250239:C:T	19	49206674	rs601338	2021-03-22	33536631	Bell S	2021-02-03	Commun Biol	www.ncbi.nlm.nih.gov/pubmed/33536631	A genome-wide meta-analysis yields 46 new loci associating with biomarkers of iron homeostasis.	Iron status biomarkers (ferritin levels)	246,139 European ancestry individuals	NA	19q13.33	FUT2	FUT2			ENSG00000176920	NA	NA	rs601338-G	rs601338	0	601338	stop_gained	0	0.484	7e-16	15.1549		0.028	[0.021-0.035] SD increase	Affymetrix, Illumina [40000000] (imputed)	N
10	19:49250239:C:T	19	49206674	rs601338	2020-03-23	31900758	Han X	2020-01-03	Eur J Epidemiol	www.ncbi.nlm.nih.gov/pubmed/31900758	Using Mendelian randomization to evaluate the causal relationship between serum C-reactive protein levels and age-related macular degeneration.	C-reactive protein levels	418,642 British ancestry individuals	NA	19q13.33	NR	FUT2			ENSG00000176920	NA	NA	rs601338-G	rs601338	0	601338	stop_gained	0	0.489638	3e-27	26.5229		0.0227955	[0.019-0.027] unit decrease	NR [NR]	N
10	19:49250239:C:T	19	49206674	rs601338	2020-02-18	31666285	Olafsson S	2019-10-30	Cancer Epidemiol Biomarkers Prev	www.ncbi.nlm.nih.gov/pubmed/31666285	Common and rare sequence variants influencing tumor biomarkers in blood.	Serum carcinoembryonic antigen levels	22,309 Icelandic ancestry individuals	NA	19q13.33	FUT2	FUT2			ENSG00000176920	NA	NA	rs601338-G	rs601338	0	601338	stop_gained	0	0.393	5e-130	129.301		0.27	[0.29-0.25] unit decrease	Illumina [NR] (imputed)	N
10	19:49250239:C:T	19	49206674	rs601338	2020-02-18	31666285	Olafsson S	2019-10-30	Cancer Epidemiol Biomarkers Prev	www.ncbi.nlm.nih.gov/pubmed/31666285	Common and rare sequence variants influencing tumor biomarkers in blood.	Serum cancer antigen 19.9 levels	9,945 Icelandic ancestry individuals	NA	19q13.33	FUT2	FUT2			ENSG00000176920	NA	NA	rs601338-G	rs601338	0	601338	stop_gained	0	0.393	1e-291	291		0.57	[0.61-0.54] unit decrease	Illumina [NR] (imputed)	N
10	19:49250239:C:T	19	49206674	rs601338	2020-06-17	32327693	Oskarsson GR	2020-04-23	Commun Biol	www.ncbi.nlm.nih.gov/pubmed/32327693	Predicted loss and gain of function mutations in ACO1 are associated with erythropoiesis.	Hemoglobin levels	684,122 European ancestry individuals	NA	19q13.33	FUT2	FUT2			ENSG00000176920	NA	NA	rs601338-G	rs601338	0	601338	stop_gained	0	NR	3e-09	8.52288		0.013	[NR] unit increase	Affymetrix, Illumina [43000000] (imputed)	N
10	19:49250239:C:T	19	49206674	rs601338	2017-12-01	28928442	Tian C	2017-09-19	Nat Commun	www.ncbi.nlm.nih.gov/pubmed/28928442	Genome-wide association and HLA region fine-mapping studies identify susceptibility loci for multiple common infections.	Number of common colds	43,826 European ancestry cases, 15,720 European ancestry controls	NA	19q13.33	NR	FUT2			ENSG00000176920	NA	NA	rs601338-?	rs601338	0	601338	stop_gained	0	NR	4e-07	6.39794		0.0198	[0.012-0.027] unit increase	Illumina [at least 560000] (imputed)	N
10	19:49250239:C:T	19	49206674	rs601338	2021-01-26	32376654	Richardson TG	2020-05-06	BMJ	www.ncbi.nlm.nih.gov/pubmed/32376654	Use of genetic variation to separate the effects of early and later life adiposity on disease risk: mendelian randomisation study.	Body size at age 10	453,169 European ancestry individuals	NA	19q13.33	FUT2	FUT2			ENSG00000176920	NA	NA	rs601338-G	rs601338	0	601338	stop_gained	0	0.49204	2e-11	10.699		0.00938062	[0.0066-0.0121] unit increase	Affymetrix [12370749]	N
10	19:49250239:C:T	19	49206674	rs601338	2020-11-24	33067605	Folkersen L	2020-10-16	Nat Metab	www.ncbi.nlm.nih.gov/pubmed/33067605	Genomic and drug target evaluation of 90 cardiovascular proteins in 30,931 individuals.	Matrix metalloproteinase-10 levels	21,758 European ancestry individuals	9,173 individuals	19q13.33		FUT2			ENSG00000176920	NA	NA	rs601338-A	rs601338	0	601338	stop_gained	0	0.45	2e-34	33.699		0.1196	unit increase	Affymetrix, Illumina [20300000] (imputed)	N
10	19:49250239:C:T	19	49206674	rs601338	2022-02-15	35078996	Gudjonsson A	2022-01-25	Nat Commun	www.ncbi.nlm.nih.gov/pubmed/35078996	A genome-wide association study of serum proteins reveals shared loci with common diseases.	Serum levels of protein BPIFA2	5,368 Icelandic ancestry individuals	NA	19q13.33		FUT2			ENSG00000176920	NA	NA	rs601338-G	rs601338	0	601338	stop_gained	0	0.3988	1e-143	143		0.473725	[0.44-0.51] unit decrease	Illumina [7506463] (imputed)	N
10	19:49250239:C:T	19	49206674	rs601338	2022-02-15	35078996	Gudjonsson A	2022-01-25	Nat Commun	www.ncbi.nlm.nih.gov/pubmed/35078996	A genome-wide association study of serum proteins reveals shared loci with common diseases.	Serum levels of protein LCT	5,365 Icelandic ancestry individuals	NA	19q13.33		FUT2			ENSG00000176920	NA	NA	rs601338-G	rs601338	0	601338	stop_gained	0	0.3988	3e-23	22.5229		0.191828	[0.15-0.23] unit increase	Illumina [7506463] (imputed)	N
10	19:49250239:C:T	19	49206674	rs601338	2022-02-15	35078996	Gudjonsson A	2022-01-25	Nat Commun	www.ncbi.nlm.nih.gov/pubmed/35078996	A genome-wide association study of serum proteins reveals shared loci with common diseases.	Serum levels of protein FGF19	5,368 Icelandic ancestry individuals	NA	19q13.33		FUT2			ENSG00000176920	NA	NA	rs601338-G	rs601338	0	601338	stop_gained	0	0.3988	6e-20	19.2218		0.177381	[0.14-0.22] unit increase	Illumina [7506463] (imputed)	N
10	19:49250239:C:T	19	49206674	rs601338	2022-02-15	35078996	Gudjonsson A	2022-01-25	Nat Commun	www.ncbi.nlm.nih.gov/pubmed/35078996	A genome-wide association study of serum proteins reveals shared loci with common diseases.	Serum levels of protein FGF19	5,368 Icelandic ancestry individuals	NA	19q13.33		FUT2			ENSG00000176920	NA	NA	rs601338-G	rs601338	0	601338	stop_gained	0	0.3988	1e-16	16		0.161041	[0.12-0.2] unit increase	Illumina [7506463] (imputed)	N
10	19:49250239:C:T	19	49206674	rs601338	2022-02-15	35078996	Gudjonsson A	2022-01-25	Nat Commun	www.ncbi.nlm.nih.gov/pubmed/35078996	A genome-wide association study of serum proteins reveals shared loci with common diseases.	Serum levels of protein CCL25	5,366 Icelandic ancestry individuals	NA	19q13.33		FUT2			ENSG00000176920	NA	NA	rs601338-G	rs601338	0	601338	stop_gained	0	0.3988	3e-13	12.5229		0.143202	[0.1-0.18] unit increase	Illumina [7506463] (imputed)	N
10	19:49250239:C:T	19	49206674	rs601338	2022-02-15	35078996	Gudjonsson A	2022-01-25	Nat Commun	www.ncbi.nlm.nih.gov/pubmed/35078996	A genome-wide association study of serum proteins reveals shared loci with common diseases.	Serum levels of protein PNLIPRP2	5,366 Icelandic ancestry individuals	NA	19q13.33		FUT2			ENSG00000176920	NA	NA	rs601338-G	rs601338	0	601338	stop_gained	0	0.3988	3e-19	18.5229		0.175136	[0.14-0.21] unit decrease	Illumina [7506463] (imputed)	N
10	19:49250239:C:T	19	49206674	rs601338	2022-02-15	35078996	Gudjonsson A	2022-01-25	Nat Commun	www.ncbi.nlm.nih.gov/pubmed/35078996	A genome-wide association study of serum proteins reveals shared loci with common diseases.	Serum levels of protein FAM3B	5,368 Icelandic ancestry individuals	NA	19q13.33		FUT2			ENSG00000176920	NA	NA	rs601338-G	rs601338	0	601338	stop_gained	0	0.3988	4e-12	11.3979		0.13431	[0.096-0.172] unit increase	Illumina [7506463] (imputed)	N
10	19:49250239:C:T	19	49206674	rs601338	2022-02-15	35078996	Gudjonsson A	2022-01-25	Nat Commun	www.ncbi.nlm.nih.gov/pubmed/35078996	A genome-wide association study of serum proteins reveals shared loci with common diseases.	Serum levels of protein FAM3D	5,367 Icelandic ancestry individuals	NA	19q13.33		FUT2			ENSG00000176920	NA	NA	rs601338-G	rs601338	0	601338	stop_gained	0	0.3988	1e-110	110		0.416098	[0.38-0.45] unit increase	Illumina [7506463] (imputed)	N
10	19:49250239:C:T	19	49206674	rs601338	2022-02-15	35078996	Gudjonsson A	2022-01-25	Nat Commun	www.ncbi.nlm.nih.gov/pubmed/35078996	A genome-wide association study of serum proteins reveals shared loci with common diseases.	Serum levels of protein LPO	5,364 Icelandic ancestry individuals	NA	19q13.33		FUT2			ENSG00000176920	NA	NA	rs601338-G	rs601338	0	601338	stop_gained	0	0.3988	4e-25	24.3979		0.199456	[0.16-0.24] unit decrease	Illumina [7506463] (imputed)	N
10	19:49250239:C:T	19	49206674	rs601338	2022-12-12	36376304	Koskeridis F	2022-11-14	Nat Commun	www.ncbi.nlm.nih.gov/pubmed/36376304	Pleiotropic genetic architecture and novel loci for C-reactive protein levels.	C-reactive protein levels (MTAG)	575,531 European ancestry individuals	NA	19q13.33		FUT2			ENSG00000176920	NA	NA	rs601338-A	rs601338	0	601338	stop_gained	0	NR	1e-29	29		0.022677	[0.019-0.027] unit increase	NR [6206408] (imputed)	N
10	19:49250239:C:T	19	49206674	rs601338	2023-04-03	34648354	Pietzner M	2021-11-12	Science	www.ncbi.nlm.nih.gov/pubmed/34648354	Mapping the proteo-genomic convergence of human diseases.	Stromelysin-2 levels	10,708 European ancestry individuals	NA	19q13.33		FUT2			ENSG00000176920	NA	NA	rs601338-A	rs601338	0	601338	stop_gained	0	0.49	3e-16	15.5229		0.11	[0.085-0.135] unit increase	Affymetrix, Illumina [10200000] (imputed)	N
10	19:49250239:C:T	19	49206674	rs601338	2023-04-03	34648354	Pietzner M	2021-11-12	Science	www.ncbi.nlm.nih.gov/pubmed/34648354	Mapping the proteo-genomic convergence of human diseases.	Gastrokine-2 levels	10,708 European ancestry individuals	NA	19q13.33		FUT2			ENSG00000176920	NA	NA	rs601338-A	rs601338	0	601338	stop_gained	0	0.49	1e-53	53		0.205	[0.18-0.23] unit decrease	Affymetrix, Illumina [10200000] (imputed)	N
10	19:49250239:C:T	19	49206674	rs601338	2023-05-16	34651315	Fairfield CJ	2021-12-10	Hepatology	www.ncbi.nlm.nih.gov/pubmed/34651315	Genome-wide analysis identifies gallstone-susceptibility loci including genes regulating gastrointestinal motility.	Gallstone disease	43,639 European ancestry cases, 506,798 European ancestry controls	1,089 cases, 5,228 controls	19q13.33		FUT2			ENSG00000176920	NA	NA	rs601338-A	rs601338	0	601338	stop_gained	0	NR	5e-32	31.301		1.09	[1.09-1.1]	Affymetrix, Illumina [10044759] (imputed)	N
10	19:49250239:C:T	19	49206674	rs601338	2023-04-03	34648354	Pietzner M	2021-11-12	Science	www.ncbi.nlm.nih.gov/pubmed/34648354	Mapping the proteo-genomic convergence of human diseases.	BPI fold-containing family A member 2 levels	10,708 European ancestry individuals	NA	19q13.33		FUT2			ENSG00000176920	NA	NA	rs601338-A	rs601338	0	601338	stop_gained	0	0.49	1e-122	122		0.312	[0.29-0.34] unit increase	Affymetrix, Illumina [10200000] (imputed)	N
10	19:49250239:C:T	19	49206674	rs601338	2023-04-03	34648354	Pietzner M	2021-11-12	Science	www.ncbi.nlm.nih.gov/pubmed/34648354	Mapping the proteo-genomic convergence of human diseases.	Spondin-1 levels	10,708 European ancestry individuals	NA	19q13.33		FUT2			ENSG00000176920	NA	NA	rs601338-A	rs601338	0	601338	stop_gained	0	0.49	6e-15	14.2218		0.101	[0.076-0.126] unit decrease	Affymetrix, Illumina [10200000] (imputed)	N
10	19:49250239:C:T	19	49206674	rs601338	2023-04-03	34648354	Pietzner M	2021-11-12	Science	www.ncbi.nlm.nih.gov/pubmed/34648354	Mapping the proteo-genomic convergence of human diseases.	Serine protease 27 levels	10,708 European ancestry individuals	NA	19q13.33		FUT2			ENSG00000176920	NA	NA	rs601338-A	rs601338	0	601338	stop_gained	0	0.49	9E-343	342.046		0.503	[0.48-0.53] unit increase	Affymetrix, Illumina [10200000] (imputed)	N
10	19:49250239:C:T	19	49206674	rs601338	2023-04-03	34648354	Pietzner M	2021-11-12	Science	www.ncbi.nlm.nih.gov/pubmed/34648354	Mapping the proteo-genomic convergence of human diseases.	Lactoperoxidase levels	10,708 European ancestry individuals	NA	19q13.33		FUT2			ENSG00000176920	NA	NA	rs601338-A	rs601338	0	601338	stop_gained	0	0.49	2e-20	19.699		0.125	[0.098-0.152] unit increase	Affymetrix, Illumina [10200000] (imputed)	N
10	19:49250239:C:T	19	49206674	rs601338	2023-04-03	34648354	Pietzner M	2021-11-12	Science	www.ncbi.nlm.nih.gov/pubmed/34648354	Mapping the proteo-genomic convergence of human diseases.	Cadherin-1 levels	10,708 European ancestry individuals	NA	19q13.33		FUT2			ENSG00000176920	NA	NA	rs601338-A	rs601338	0	601338	stop_gained	0	0.49	6e-23	22.2218		0.133	[0.11-0.16] unit decrease	Affymetrix, Illumina [10200000] (imputed)	N
10	19:49250239:C:T	19	49206674	rs601338	2023-01-10	29875488	Sun BB	2018-06-06	Nature	www.ncbi.nlm.nih.gov/pubmed/29875488	Genomic atlas of the human plasma proteome.	C-C motif chemokine 15 levels (CCL15.14109.15.3)	3,301 European ancestry individuals	NA	19q13.33		FUT2			ENSG00000176920	NA	NA	rs601338-A	rs601338	0	601338	stop_gained	0	0.507	4e-22	21.3979		0.23	[-0.19--0.27] unit decrease	Affymetrix [10572788] (imputed)	N
10	19:49250239:C:T	19	49206674	rs601338	2021-09-10	33831438	Williams JE	2021-04-05	Genomics	www.ncbi.nlm.nih.gov/pubmed/33831438	Key genetic variants associated with variation of milk oligosaccharides from diverse human populations.	Human milk oligosaccharide concentration (difucosyllactose)	395 European, Sub-Saharan African, Hispanic or unknown ancestry individuals	NA	19q13.33		FUT2			ENSG00000176920	NA	NA	rs601338-?	rs601338	0	601338	stop_gained	0	NR	8e-50	49.0969		NA		Illumina [1128286]	N
10	19:49250239:C:T	19	49206674	rs601338	2023-01-10	29875488	Sun BB	2018-06-06	Nature	www.ncbi.nlm.nih.gov/pubmed/29875488	Genomic atlas of the human plasma proteome.	Fibroblast growth factor 19 levels (FGF19.2762.30.2)	3,301 European ancestry individuals	NA	19q13.33		FUT2			ENSG00000176920	NA	NA	rs601338-A	rs601338	0	601338	stop_gained	0	0.507	2e-13	12.699		0.18	[-0.14--0.22] unit decrease	Affymetrix [10572788] (imputed)	N
10	19:49250239:C:T	19	49206674	rs601338	2023-01-10	29875488	Sun BB	2018-06-06	Nature	www.ncbi.nlm.nih.gov/pubmed/29875488	Genomic atlas of the human plasma proteome.	Protein FAM3D levels (FAM3D.13102.1.3)	3,301 European ancestry individuals	NA	19q13.33		FUT2			ENSG00000176920	NA	NA	rs601338-A	rs601338	0	601338	stop_gained	0	0.507	9e-111	110.046		0.51	[-0.47--0.55] unit decrease	Affymetrix [10572788] (imputed)	N
10	19:49250239:C:T	19	49206674	rs601338	2023-01-10	29875488	Sun BB	2018-06-06	Nature	www.ncbi.nlm.nih.gov/pubmed/29875488	Genomic atlas of the human plasma proteome.	Golgi membrane protein 1 levels (GOLM1.8983.7.3)	3,301 European ancestry individuals	NA	19q13.33		FUT2			ENSG00000176920	NA	NA	rs601338-A	rs601338	0	601338	stop_gained	0	0.507	1e-28	28		0.27	[-0.23--0.31] unit decrease	Affymetrix [10572788] (imputed)	N
10	19:49250239:C:T	19	49206674	rs601338	2022-08-24	35762941	Plotnikov D	2022-06-01	Invest Ophthalmol Vis Sci	www.ncbi.nlm.nih.gov/pubmed/35762941	High Blood Pressure and Intraocular Pressure: A Mendelian Randomization Study.	Diastolic blood pressure	526,001 European ancestry individuals	NA	19q13.33		FUT2			ENSG00000176920	NA	NA	rs601338-A	rs601338	0	601338	stop_gained	0	NR	2e-09	8.69897		0.1278	[0.086-0.169] unit increase	NR [NR] (imputed)	N
10	19:49250239:C:T	19	49206674	rs601338	2023-06-19	36349687	Png G	2022-11-09	Hum Mol Genet	www.ncbi.nlm.nih.gov/pubmed/36349687	Identifying causal serum protein-cardiometabolic trait relationships using whole genome sequencing.	Serine protease 27 levels	2,858 Greek (founder/geneitc isolate) individuals	NA	19q13.33		FUT2			ENSG00000176920	NA	NA	rs601338-?	rs601338	0	601338	stop_gained	0	NR	1e-56	56		0.42	[0.37-0.47] unit increase	Illumina [30481946]	N
10	19:49250239:C:T	19	49206674	rs601338	2023-01-09	35050183	Hysi PG	2022-01-11	Metabolites	www.ncbi.nlm.nih.gov/pubmed/35050183	Metabolome Genome-Wide Association Study Identifies 74 Novel Genomic Regions Influencing Plasma Metabolites Levels.	X-17653 levels	8,809 European ancestry individuals	NA	19q13.33		FUT2			ENSG00000176920	NA	NA	rs601338-A	rs601338	0	601338	stop_gained	0	NR	6e-15	14.2218		0.117	[0.088-0.146] unit increase	Affymetrix [10000000] (imputed)	N
10	19:49250239:C:T	19	49206674	rs601338	2023-01-09	35050183	Hysi PG	2022-01-11	Metabolites	www.ncbi.nlm.nih.gov/pubmed/35050183	Metabolome Genome-Wide Association Study Identifies 74 Novel Genomic Regions Influencing Plasma Metabolites Levels.	X-11308 levels	8,809 European ancestry individuals	NA	19q13.33		FUT2			ENSG00000176920	NA	NA	rs601338-A	rs601338	0	601338	stop_gained	0	NR	4e-16	15.3979		0.118	[0.091-0.145] unit increase	Affymetrix [10000000] (imputed)	N
10	19:49250239:C:T	19	49206674	rs601338	2022-12-09	24816252	Shin SY	2014-05-11	Nat Genet	www.ncbi.nlm.nih.gov/pubmed/24816252	An atlas of genetic influences on human blood metabolites.	ADpSGEGDFXAEGGGVR levels	3,939 European ancestry individuals	NA	19q13.33		FUT2			ENSG00000176920	NA	NA	rs601338-A	rs601338	0	601338	stop_gained	0	0.43	3e-11	10.5229		0.041	[0.029-0.053] unit increase	Affymetrix, Illumina [2100000] (imputed)	N
10	19:49250239:C:T	19	49206674	rs601338	2022-12-09	24816252	Shin SY	2014-05-11	Nat Genet	www.ncbi.nlm.nih.gov/pubmed/24816252	An atlas of genetic influences on human blood metabolites.	ADSGEGDFXAEGGGVR-to-ADpSGEGDFXAEGGGVR ratio	2,029 European ancestry individuals	1,759 European ancestry individuals	19q13.33		FUT2			ENSG00000176920	NA	NA	rs601338-A	rs601338	0	601338	stop_gained	0	0.43	2e-20	19.699		0.055	[-0.043--0.067] unit decrease	Illumina [2100000] (imputed)	N
10	19:49250239:C:T	19	49206674	rs601338	2021-12-14	34594039	Sakaue S	2021-09-30	Nat Genet	www.ncbi.nlm.nih.gov/pubmed/34594039	A cross-population atlas of genetic associations for 220 human phenotypes.	C-reactive protein	353,466 European ancestry individuals, 83,025 East Asian ancestry individuals	NA	19q13.33		FUT2			ENSG00000176920	NA	NA	rs601338-A	rs601338	0	601338	stop_gained	0	NR	6e-24	23.2218		0.0244	[0.02-0.029] unit increase	Affymetrix, Illumina [20529698] (imputed)	N
10	19:49250239:C:T	19	49206674	rs601338	2019-06-21	31015401	Wu Y	2019-04-23	Nat Commun	www.ncbi.nlm.nih.gov/pubmed/31015401	Genome-wide association study of medication-use and associated disease in the UK Biobank.	Medication use (HMG CoA reductase inhibitors)	73,475 European ancestry cases, 216,910 European ancestry controls	NA	19q13.33	FUT2	FUT2			ENSG00000176920	NA	NA	rs601338-G	rs601338	0	601338	stop_gained	0	0.489712	1e-15	15		0.0449319	[0.034-0.056] unit decrease	Affymetrix [7288503] (imputed)	N
10	19:49250239:C:T	19	49206674	rs601338	2019-02-21	30504769	Ferkingstad E	2018-11-30	Nat Commun	www.ncbi.nlm.nih.gov/pubmed/30504769	Genome-wide association meta-analysis yields 20 loci associated with gallstone disease.	Gallstone disease	27,174 European ancestry cases, 736,838 European ancestry controls	NA	19q13.33	FUT2	FUT2			ENSG00000176920	NA	NA	rs601338-?	rs601338	0	601338	stop_gained	0	NR	9e-22	21.0458		1.0989	[1.08-1.11]	Affymetrix, Illumina [43000000] (imputed)	N
10	19:49250239:C:T	19	49206674	rs601338	2023-06-23	36753304	Gong W	2023-02-08	JAMA Psychiatry	www.ncbi.nlm.nih.gov/pubmed/36753304	Role of the Gut-Brain Axis in the Shared Genetic Etiology Between Gastrointestinal Tract Diseases and Psychiatric Disorders: A Genome-Wide Pleiotropic Analysis.	Peptic ulcer disease or attention-deficit/hyperactivity disorder (pleiotropy)	16,666 European ancestry peptic ulcer disease cases, 19,099 European ancestry ADHD cases, 473,855 European ancestry controls	NA	19q13.33		FUT2			ENSG00000176920	NA	NA	rs601338-?	rs601338	0	601338	stop_gained	0	NR	1e-11	11		NA		NR [6845733]	N
10	19:49250239:C:T	19	49206674	rs601338	2022-10-24	36168886	Thareja G	2022-09-28	Hum Mol Genet	www.ncbi.nlm.nih.gov/pubmed/36168886	Differences and commonalities in the genetic architecture of protein quantitative trait loci in European and Arab populations.	Lithostathine-1-alpha levels	2,935 Qatari ancestry individuals	NA	19q13.33		FUT2			ENSG00000176920	NA	NA	rs601338-A	rs601338	0	601338	stop_gained	0	0.472402	9e-13	12.0458		0.19283	[0.14-0.25] unit decrease	NR [10004359]	N
10	19:49250239:C:T	19	49206674	rs601338	2021-12-14	34594039	Sakaue S	2021-09-30	Nat Genet	www.ncbi.nlm.nih.gov/pubmed/34594039	A cross-population atlas of genetic associations for 220 human phenotypes.	Medication use (HMG CoA reductase inhibitors)	73,475 European ancestry cases, 216,910 European ancestry controls, 33,295 East Asian ancestry cases, 145,431 East Asian ancestry controls	NA	19q13.33		FUT2			ENSG00000176920	NA	NA	rs601338-A	rs601338	0	601338	stop_gained	0	NR	1e-15	15		0.0449	[0.034-0.056] unit increase	Affymetrix, Illumina [15248280] (imputed)	N
10	19:49250239:C:T	19	49206985	rs602662	2022-07-04	33462482	Ruhlemann MC	2021-01-18	Nat Genet	www.ncbi.nlm.nih.gov/pubmed/33462482	Genome-wide association study in 8,956 German individuals identifies influence of ABO histo-blood groups on gut microbiome.	OTU97_27 (Bacteroides) prevalence	8,956 German ancestry individuals	NA	19q13.33		FUT2			ENSG00000176920	NA	NA	rs602662-?	rs602662	0	602662	missense_variant	0	NR	4e-07	6.39794		0.189717	[0.12-0.26] unit decrease	NR [6900000] (imputed)	N
10	19:49250239:C:T	19	49206985	rs602662	2016-08-31	26301688	Li YR	2015-08-24	Nat Med	www.ncbi.nlm.nih.gov/pubmed/26301688	Meta-analysis of shared genetic architecture across ten pediatric autoimmune diseases.	Pediatric autoimmune diseases	97 European ancestry thyroiditis cases, 107 European ancestry ankylosing spondylitis cases, 100 European ancestry psoriasis cases, 173 European ancestry celiac disease cases, 254 European ancestry systemic lupus erythematosus cases, 308 European ancestry common variable inmunodeficiency cases, 865 European ancestry ulcerative colitis cases, 1,086 European ancestry Type 1 diabetes cases, 1,123 European ancestry juvenile idiopathic arthritis cases, 1,922 European ancestry Crohn's disease cases, 10,718 European ancestry controls	NA	19q13.33	FUT2	FUT2			ENSG00000176920	NA	NA	rs602662-G	rs602662	0	602662	missense_variant	0	0.49	5e-08	7.30103		NA		Illumina [7347414] (imputed)	N
10	19:49250239:C:T	19	49206985	rs602662	2009-04-01	19303062	Tanaka T	2009-03-18	Am J Hum Genet	www.ncbi.nlm.nih.gov/pubmed/19303062	Genome-wide association study of vitamin B6, vitamin B12, folate, and homocysteine blood concentrations.	Folate pathway vitamin levels	2,934 European ancestry individuals	686 European ancestry individuals	19q13.33	FUT2	FUT2			ENSG00000176920	NA	NA	rs602662-A	rs602662	0	602662	missense_variant	0	0.53	3e-20	19.5229	(vitamin B12)	49.77	[37.09-62.45] pg/ml increase	Affymetrix, Illumina [~ 2500000] (imputed)	N
10	19:49250239:C:T	19	49206985	rs602662	2013-09-05	19744961	Hazra A	2009-09-10	Hum Mol Genet	www.ncbi.nlm.nih.gov/pubmed/19744961	Genome-wide significant predictors of metabolites in the one-carbon metabolism pathway.	Folate pathway vitamin levels	3,305 European ancestry females, 1,458 European ancestry males	NA	19q13.33	FUT2	FUT2			ENSG00000176920	NA	NA	rs602662-?	rs602662	0	602662	missense_variant	0	0.44	2e-15	14.699	(Plasma Vitamin B12)	0.07	[0.050-0.090] unit decrease	Affymetrix, Illumina [~ 2500000] (imputed)	N
10	19:49250239:C:T	19	49206985	rs602662	2017-06-12	28334792	Nongmaithem SS	2017-02-27	Hum Mol Genet	www.ncbi.nlm.nih.gov/pubmed/28334792	GWAS identifies population-specific new regulatory variants in FUT6 associated with plasma B12 concentrations in Indians.	Vitamin B12 levels	1,001 Indo-European ancestry adults	1,713 Indo-European ancestry adults, 690 Indo-European ancestry children, 481 Dravidian ancestry adults, 534 Dravidian ancestry children	19q13.33	FUT2	FUT2			ENSG00000176920	NA	NA	rs602662-A	rs602662	0	602662	missense_variant	0	NR	6e-13	12.2218		0.18	[NR] pmol/l increase	Affymetrix [8900000] (imputed)	N
10	19:49250239:C:T	19	49206985	rs602662	2022-02-15	35078996	Gudjonsson A	2022-01-25	Nat Commun	www.ncbi.nlm.nih.gov/pubmed/35078996	A genome-wide association study of serum proteins reveals shared loci with common diseases.	Serum levels of protein GOLM1	5,362 Icelandic ancestry individuals	NA	19q13.33		FUT2			ENSG00000176920	NA	NA	rs602662-G	rs602662	0	602662	missense_variant	0	0.3761	4e-26	25.3979		0.200625	[0.16-0.24] unit increase	Illumina [7506463] (imputed)	N
10	19:49250239:C:T	19	49206985	rs602662	2023-04-03	34648354	Pietzner M	2021-11-12	Science	www.ncbi.nlm.nih.gov/pubmed/34648354	Mapping the proteo-genomic convergence of human diseases.	Mucin-16 levels	10,708 European ancestry individuals	NA	19q13.33		FUT2			ENSG00000176920	NA	NA	rs602662-A	rs602662	0	602662	missense_variant	0	0.51	5e-14	13.301		0.098	[0.073-0.123] unit increase	Affymetrix, Illumina [10200000] (imputed)	N
10	19:49250239:C:T	19	49206985	rs602662	2023-04-03	34648354	Pietzner M	2021-11-12	Science	www.ncbi.nlm.nih.gov/pubmed/34648354	Mapping the proteo-genomic convergence of human diseases.	Pancreatic lipase-related protein 2 levels	10,708 European ancestry individuals	NA	19q13.33		FUT2			ENSG00000176920	NA	NA	rs602662-A	rs602662	0	602662	missense_variant	0	0.51	1e-25	25		0.144	[0.12-0.17] unit increase	Affymetrix, Illumina [10200000] (imputed)	N
10	19:49250239:C:T	19	49206985	rs602662	2023-04-03	34648354	Pietzner M	2021-11-12	Science	www.ncbi.nlm.nih.gov/pubmed/34648354	Mapping the proteo-genomic convergence of human diseases.	Prolactin-inducible protein levels	10,708 European ancestry individuals	NA	19q13.33		FUT2			ENSG00000176920	NA	NA	rs602662-A	rs602662	0	602662	missense_variant	0	0.51	4e-17	16.3979		0.112	[0.087-0.137] unit increase	Affymetrix, Illumina [10200000] (imputed)	N
10	19:49250239:C:T	19	49206985	rs602662	2022-04-27	35213538	Richardson TG	2022-02-25	PLoS Biol	www.ncbi.nlm.nih.gov/pubmed/35213538	Characterising metabolomic signatures of lipid-modifying therapies through drug target mendelian randomisation.	Free cholesterol levels in LDL	115,082 European ancestry individuals	NA	19q13.33		FUT2			ENSG00000176920	NA	NA	rs602662-G	rs602662	0	602662	missense_variant	0	0.465629	1e-10	10		0.0263396	[0.018-0.034] unit decrease	NR [11722792] (imputed)	N
10	19:49250239:C:T	19	49206985	rs602662	2022-04-27	35213538	Richardson TG	2022-02-25	PLoS Biol	www.ncbi.nlm.nih.gov/pubmed/35213538	Characterising metabolomic signatures of lipid-modifying therapies through drug target mendelian randomisation.	Total lipid levels in LDL	115,082 European ancestry individuals	NA	19q13.33		FUT2			ENSG00000176920	NA	NA	rs602662-G	rs602662	0	602662	missense_variant	0	0.465629	2e-12	11.699		0.0289459	[0.021-0.037] unit decrease	NR [11722792] (imputed)	N
10	19:49250239:C:T	19	49206985	rs602662	2022-04-27	35213538	Richardson TG	2022-02-25	PLoS Biol	www.ncbi.nlm.nih.gov/pubmed/35213538	Characterising metabolomic signatures of lipid-modifying therapies through drug target mendelian randomisation.	Concentration of LDL particles	115,082 European ancestry individuals	NA	19q13.33		FUT2			ENSG00000176920	NA	NA	rs602662-G	rs602662	0	602662	missense_variant	0	0.465629	1e-12	12		0.029257	[0.021-0.037] unit decrease	NR [11722792] (imputed)	N
10	19:49250239:C:T	19	49206985	rs602662	2022-04-27	35213538	Richardson TG	2022-02-25	PLoS Biol	www.ncbi.nlm.nih.gov/pubmed/35213538	Characterising metabolomic signatures of lipid-modifying therapies through drug target mendelian randomisation.	Phospholipid levels in LDL	115,082 European ancestry individuals	NA	19q13.33		FUT2			ENSG00000176920	NA	NA	rs602662-G	rs602662	0	602662	missense_variant	0	0.465629	3e-11	10.5229		0.0274148	[0.019-0.035] unit decrease	NR [11722792] (imputed)	N
10	19:49250239:C:T	19	49206985	rs602662	2022-04-27	35213538	Richardson TG	2022-02-25	PLoS Biol	www.ncbi.nlm.nih.gov/pubmed/35213538	Characterising metabolomic signatures of lipid-modifying therapies through drug target mendelian randomisation.	Cholesteryl ester levels in IDL	115,082 European ancestry individuals	NA	19q13.33		FUT2			ENSG00000176920	NA	NA	rs602662-G	rs602662	0	602662	missense_variant	0	0.465629	1e-11	11		0.0270389	[0.019-0.035] unit decrease	NR [11722792] (imputed)	N
10	19:49250239:C:T	19	49206985	rs602662	2022-04-27	35213538	Richardson TG	2022-02-25	PLoS Biol	www.ncbi.nlm.nih.gov/pubmed/35213538	Characterising metabolomic signatures of lipid-modifying therapies through drug target mendelian randomisation.	Concentration of IDL particles	115,082 European ancestry individuals	NA	19q13.33		FUT2			ENSG00000176920	NA	NA	rs602662-G	rs602662	0	602662	missense_variant	0	0.465629	3e-11	10.5229		0.0272464	[0.019-0.035] unit decrease	NR [11722792] (imputed)	N
10	19:49250239:C:T	19	49206985	rs602662	2022-04-27	35213538	Richardson TG	2022-02-25	PLoS Biol	www.ncbi.nlm.nih.gov/pubmed/35213538	Characterising metabolomic signatures of lipid-modifying therapies through drug target mendelian randomisation.	Cholesterol levels in large LDL	115,082 European ancestry individuals	NA	19q13.33		FUT2			ENSG00000176920	NA	NA	rs602662-G	rs602662	0	602662	missense_variant	0	0.465629	1e-12	12		0.0289967	[0.021-0.037] unit decrease	NR [11722792] (imputed)	N
10	19:49250239:C:T	19	49206985	rs602662	2022-04-27	35213538	Richardson TG	2022-02-25	PLoS Biol	www.ncbi.nlm.nih.gov/pubmed/35213538	Characterising metabolomic signatures of lipid-modifying therapies through drug target mendelian randomisation.	Concentration of large LDL particles	115,082 European ancestry individuals	NA	19q13.33		FUT2			ENSG00000176920	NA	NA	rs602662-G	rs602662	0	602662	missense_variant	0	0.465629	4e-12	11.3979		0.0285857	[0.021-0.037] unit decrease	NR [11722792] (imputed)	N
10	19:49250239:C:T	19	49206985	rs602662	2022-04-27	35213538	Richardson TG	2022-02-25	PLoS Biol	www.ncbi.nlm.nih.gov/pubmed/35213538	Characterising metabolomic signatures of lipid-modifying therapies through drug target mendelian randomisation.	Total lipid levels in large LDL	115,082 European ancestry individuals	NA	19q13.33		FUT2			ENSG00000176920	NA	NA	rs602662-G	rs602662	0	602662	missense_variant	0	0.465629	3e-13	12.5229		0.0299137	[0.022-0.038] unit decrease	NR [11722792] (imputed)	N
10	19:49250239:C:T	19	49206985	rs602662	2022-04-27	35213538	Richardson TG	2022-02-25	PLoS Biol	www.ncbi.nlm.nih.gov/pubmed/35213538	Characterising metabolomic signatures of lipid-modifying therapies through drug target mendelian randomisation.	Cholesteryl ester levels in large LDL	115,082 European ancestry individuals	NA	19q13.33		FUT2			ENSG00000176920	NA	NA	rs602662-G	rs602662	0	602662	missense_variant	0	0.465629	8e-13	12.0969		0.0293429	[0.021-0.037] unit decrease	NR [11722792] (imputed)	N
10	19:49250239:C:T	19	49206985	rs602662	2022-04-27	35213538	Richardson TG	2022-02-25	PLoS Biol	www.ncbi.nlm.nih.gov/pubmed/35213538	Characterising metabolomic signatures of lipid-modifying therapies through drug target mendelian randomisation.	Cholesteryl ester levels in LDL	115,082 European ancestry individuals	NA	19q13.33		FUT2			ENSG00000176920	NA	NA	rs602662-G	rs602662	0	602662	missense_variant	0	0.465629	3e-12	11.5229		0.0286832	[0.021-0.037] unit decrease	NR [11722792] (imputed)	N
10	19:49250239:C:T	19	49206985	rs602662	2022-04-27	35213538	Richardson TG	2022-02-25	PLoS Biol	www.ncbi.nlm.nih.gov/pubmed/35213538	Characterising metabolomic signatures of lipid-modifying therapies through drug target mendelian randomisation.	Total lipid levels in medium LDL	115,082 European ancestry individuals	NA	19q13.33		FUT2			ENSG00000176920	NA	NA	rs602662-G	rs602662	0	602662	missense_variant	0	0.465629	2e-10	9.69897		0.0263988	[0.018-0.035] unit decrease	NR [11722792] (imputed)	N
10	19:49250239:C:T	19	49206985	rs602662	2022-04-27	35213538	Richardson TG	2022-02-25	PLoS Biol	www.ncbi.nlm.nih.gov/pubmed/35213538	Characterising metabolomic signatures of lipid-modifying therapies through drug target mendelian randomisation.	Remnant cholesterol (non-HDL, non-LDL -cholesterol)	115,082 European ancestry individuals	NA	19q13.33		FUT2			ENSG00000176920	NA	NA	rs602662-G	rs602662	0	602662	missense_variant	0	0.465629	8e-14	13.0969		0.0307096	[0.023-0.039] unit decrease	NR [11722792] (imputed)	N
10	19:49250239:C:T	19	49206985	rs602662	2022-04-27	35213538	Richardson TG	2022-02-25	PLoS Biol	www.ncbi.nlm.nih.gov/pubmed/35213538	Characterising metabolomic signatures of lipid-modifying therapies through drug target mendelian randomisation.	Cholesterol levels in medium LDL	115,082 European ancestry individuals	NA	19q13.33		FUT2			ENSG00000176920	NA	NA	rs602662-G	rs602662	0	602662	missense_variant	0	0.465629	3e-10	9.52288		0.0260177	[0.018-0.034] unit decrease	NR [11722792] (imputed)	N
10	19:49250239:C:T	19	49206985	rs602662	2022-04-27	35213538	Richardson TG	2022-02-25	PLoS Biol	www.ncbi.nlm.nih.gov/pubmed/35213538	Characterising metabolomic signatures of lipid-modifying therapies through drug target mendelian randomisation.	Cholesteryl ester levels in medium VLDL	115,082 European ancestry individuals	NA	19q13.33		FUT2			ENSG00000176920	NA	NA	rs602662-G	rs602662	0	602662	missense_variant	0	0.465629	2e-11	10.699		0.02753	[0.02-0.036] unit decrease	NR [11722792] (imputed)	N
10	19:49250239:C:T	19	49206985	rs602662	2022-04-27	35213538	Richardson TG	2022-02-25	PLoS Biol	www.ncbi.nlm.nih.gov/pubmed/35213538	Characterising metabolomic signatures of lipid-modifying therapies through drug target mendelian randomisation.	Free cholesterol levels in medium LDL	115,082 European ancestry individuals	NA	19q13.33		FUT2			ENSG00000176920	NA	NA	rs602662-G	rs602662	0	602662	missense_variant	0	0.465629	4e-09	8.39794		0.0243617	[0.016-0.032] unit decrease	NR [11722792] (imputed)	N
10	19:49250239:C:T	19	49206985	rs602662	2022-04-27	35213538	Richardson TG	2022-02-25	PLoS Biol	www.ncbi.nlm.nih.gov/pubmed/35213538	Characterising metabolomic signatures of lipid-modifying therapies through drug target mendelian randomisation.	Phospholipid levels in medium LDL	115,082 European ancestry individuals	NA	19q13.33		FUT2			ENSG00000176920	NA	NA	rs602662-G	rs602662	0	602662	missense_variant	0	0.465629	1e-09	9		0.0251064	[0.017-0.033] unit decrease	NR [11722792] (imputed)	N
10	19:49250239:C:T	19	49206985	rs602662	2022-04-27	35213538	Richardson TG	2022-02-25	PLoS Biol	www.ncbi.nlm.nih.gov/pubmed/35213538	Characterising metabolomic signatures of lipid-modifying therapies through drug target mendelian randomisation.	Total cholesterol minus HDL-C levels	115,082 European ancestry individuals	NA	19q13.33		FUT2			ENSG00000176920	NA	NA	rs602662-G	rs602662	0	602662	missense_variant	0	0.465629	3e-13	12.5229		0.0299659	[0.022-0.038] unit decrease	NR [11722792] (imputed)	N
10	19:49250239:C:T	19	49206985	rs602662	2022-04-27	35213538	Richardson TG	2022-02-25	PLoS Biol	www.ncbi.nlm.nih.gov/pubmed/35213538	Characterising metabolomic signatures of lipid-modifying therapies through drug target mendelian randomisation.	Clinical LDL cholesterol levels	115,082 European ancestry individuals	NA	19q13.33		FUT2			ENSG00000176920	NA	NA	rs602662-G	rs602662	0	602662	missense_variant	0	0.465629	5e-11	10.301		0.0269861	[0.019-0.035] unit decrease	NR [11722792] (imputed)	N
10	19:49250239:C:T	19	49206985	rs602662	2022-04-27	35213538	Richardson TG	2022-02-25	PLoS Biol	www.ncbi.nlm.nih.gov/pubmed/35213538	Characterising metabolomic signatures of lipid-modifying therapies through drug target mendelian randomisation.	LDL cholesterol levels	115,082 European ancestry individuals	NA	19q13.33		FUT2			ENSG00000176920	NA	NA	rs602662-G	rs602662	0	602662	missense_variant	0	0.465629	6e-12	11.2218		0.028308	[0.02-0.036] unit decrease	NR [11722792] (imputed)	N
10	19:49250239:C:T	19	49206985	rs602662	2022-04-27	35213538	Richardson TG	2022-02-25	PLoS Biol	www.ncbi.nlm.nih.gov/pubmed/35213538	Characterising metabolomic signatures of lipid-modifying therapies through drug target mendelian randomisation.	Apolipoprotein B levels	115,082 European ancestry individuals	NA	19q13.33		FUT2			ENSG00000176920	NA	NA	rs602662-G	rs602662	0	602662	missense_variant	0	0.465629	6e-13	12.2218		0.0297244	[0.022-0.038] unit decrease	NR [11722792] (imputed)	N
10	19:49250239:C:T	19	49206985	rs602662	2022-04-27	35213538	Richardson TG	2022-02-25	PLoS Biol	www.ncbi.nlm.nih.gov/pubmed/35213538	Characterising metabolomic signatures of lipid-modifying therapies through drug target mendelian randomisation.	Total free cholesterol levels	115,082 European ancestry individuals	NA	19q13.33		FUT2			ENSG00000176920	NA	NA	rs602662-G	rs602662	0	602662	missense_variant	0	0.465629	4e-15	14.3979		0.0317011	[0.024-0.04] unit decrease	NR [11722792] (imputed)	N
10	19:49250239:C:T	19	49206985	rs602662	2023-05-31	36764567	Davyson E	2023-02-09	Biol Psychiatry	www.ncbi.nlm.nih.gov/pubmed/36764567	Metabolomic Investigation of Major Depressive Disorder Identifies a Potentially Causal Association With Polyunsaturated Fatty Acids.	Total phospholipids in lipoprotein particles (UKB data field 23411)	88,329 European ancestry individuals	NA	19q13.33		FUT2			ENSG00000176920	NA	NA	rs602662-G	rs602662	0	602662	missense_variant	0	0.465583	3e-11	10.5229		0.0301398	[0.021-0.039] unit decrease	NR [16366144] (imputed)	N
10	19:49250239:C:T	19	49206985	rs602662	2023-06-23	35870639	Surapaneni A	2022-07-21	Kidney Int	www.ncbi.nlm.nih.gov/pubmed/35870639	Identification of 969 protein quantitative trait loci in an African American population with kidney disease attributed to hypertension.	Intestinal-type alkaline phosphatase level in Chronic kidney disease with hypertension and no diabetes (17441_4)	466 African American individuals	NA	19q13.33		FUT2			ENSG00000176920	NA	NA	rs602662-A	rs602662	0	602662	missense_variant	0	0.52	1e-23	23		0.58	[0.46-0.7] unit decrease	Illumina [14870897] (imputed)	N
10	19:49250239:C:T	19	49206985	rs602662	2023-06-23	35870639	Surapaneni A	2022-07-21	Kidney Int	www.ncbi.nlm.nih.gov/pubmed/35870639	Identification of 969 protein quantitative trait loci in an African American population with kidney disease attributed to hypertension.	Serine protease 27 level in Chronic kidney disease with hypertension and no diabetes (15535_3)	466 African American individuals	NA	19q13.33		FUT2			ENSG00000176920	NA	NA	rs602662-A	rs602662	0	602662	missense_variant	0	0.52	1e-14	14		0.46	[0.24-0.68] unit increase	Illumina [14870897] (imputed)	N
10	19:49250239:C:T	19	49206985	rs602662	2022-04-27	35213538	Richardson TG	2022-02-25	PLoS Biol	www.ncbi.nlm.nih.gov/pubmed/35213538	Characterising metabolomic signatures of lipid-modifying therapies through drug target mendelian randomisation.	Cholesteryl ester levels in small LDL	115,082 European ancestry individuals	NA	19q13.33		FUT2			ENSG00000176920	NA	NA	rs602662-G	rs602662	0	602662	missense_variant	0	0.465629	3e-10	9.52288		0.0260331	[0.018-0.034] unit decrease	NR [11722792] (imputed)	N
10	19:49250239:C:T	19	49206985	rs602662	2022-04-27	35213538	Richardson TG	2022-02-25	PLoS Biol	www.ncbi.nlm.nih.gov/pubmed/35213538	Characterising metabolomic signatures of lipid-modifying therapies through drug target mendelian randomisation.	Cholesterol levels in small LDL	115,082 European ancestry individuals	NA	19q13.33		FUT2			ENSG00000176920	NA	NA	rs602662-G	rs602662	0	602662	missense_variant	0	0.465629	6e-10	9.22185		0.0256144	[0.018-0.034] unit decrease	NR [11722792] (imputed)	N
10	19:49250239:C:T	19	49206985	rs602662	2022-04-27	35213538	Richardson TG	2022-02-25	PLoS Biol	www.ncbi.nlm.nih.gov/pubmed/35213538	Characterising metabolomic signatures of lipid-modifying therapies through drug target mendelian randomisation.	Total lipid levels in small LDL	115,082 European ancestry individuals	NA	19q13.33		FUT2			ENSG00000176920	NA	NA	rs602662-G	rs602662	0	602662	missense_variant	0	0.465629	3e-10	9.52288		0.0259552	[0.018-0.034] unit decrease	NR [11722792] (imputed)	N
10	19:49250239:C:T	19	49206985	rs602662	2022-04-27	35213538	Richardson TG	2022-02-25	PLoS Biol	www.ncbi.nlm.nih.gov/pubmed/35213538	Characterising metabolomic signatures of lipid-modifying therapies through drug target mendelian randomisation.	Free cholesterol levels in small LDL	115,082 European ancestry individuals	NA	19q13.33		FUT2			ENSG00000176920	NA	NA	rs602662-G	rs602662	0	602662	missense_variant	0	0.465629	5e-08	7.30103		0.0224655	[0.014-0.031] unit decrease	NR [11722792] (imputed)	N
10	19:49250239:C:T	19	49207206	rs485186	2022-02-15	35078996	Gudjonsson A	2022-01-25	Nat Commun	www.ncbi.nlm.nih.gov/pubmed/35078996	A genome-wide association study of serum proteins reveals shared loci with common diseases.	Serum levels of protein BTNL8	5,366 Icelandic ancestry individuals	NA	19q13.33		FUT2			ENSG00000176920	NA	NA	rs485186-A	rs485186	0	485186	synonymous_variant	0	0.3769	2e-26	25.699		0.209835	[0.17-0.25] unit increase	Illumina [7506463] (imputed)	N
10	19:49250239:C:T	19	49207206	rs485186	2023-04-03	34648354	Pietzner M	2021-11-12	Science	www.ncbi.nlm.nih.gov/pubmed/34648354	Mapping the proteo-genomic convergence of human diseases.	Extracellular glycoprotein lacritin levels	10,708 European ancestry individuals	NA	19q13.33		FUT2			ENSG00000176920	NA	NA	rs485186-A	rs485186	0	485186	synonymous_variant	0	0.49	4e-14	13.3979		0.101	[0.076-0.126] unit decrease	Affymetrix, Illumina [10200000] (imputed)	N
10	19:49250239:C:T	19	49207206	rs485186	2021-09-10	33831438	Williams JE	2021-04-05	Genomics	www.ncbi.nlm.nih.gov/pubmed/33831438	Key genetic variants associated with variation of milk oligosaccharides from diverse human populations.	Human milk oligosaccharide concentration (lacto-N-tetrose)	395 European, Sub-Saharan African, Hispanic or unknown ancestry individuals	NA	19q13.33		FUT2			ENSG00000176920	NA	NA	rs485186-?	rs485186	0	485186	synonymous_variant	0	NR	4e-11	10.3979		NA		Illumina [1128286]	N
10	19:49250239:C:T	19	49207206	rs485186	2022-04-27	35213538	Richardson TG	2022-02-25	PLoS Biol	www.ncbi.nlm.nih.gov/pubmed/35213538	Characterising metabolomic signatures of lipid-modifying therapies through drug target mendelian randomisation.	Phospholipid levels in IDL	115,082 European ancestry individuals	NA	19q13.33		FUT2			ENSG00000176920	NA	NA	rs485186-A	rs485186	0	485186	synonymous_variant	0	0.464343	7e-17	16.1549		0.0332782	[0.025-0.041] unit decrease	NR [11722792] (imputed)	N
10	19:49250239:C:T	19	49207206	rs485186	2022-04-27	35213538	Richardson TG	2022-02-25	PLoS Biol	www.ncbi.nlm.nih.gov/pubmed/35213538	Characterising metabolomic signatures of lipid-modifying therapies through drug target mendelian randomisation.	Cholesterol levels in IDL	115,082 European ancestry individuals	NA	19q13.33		FUT2			ENSG00000176920	NA	NA	rs485186-A	rs485186	0	485186	synonymous_variant	0	0.464343	3e-12	11.5229		0.0279368	[0.02-0.036] unit decrease	NR [11722792] (imputed)	N
10	19:49250239:C:T	19	49207206	rs485186	2022-04-27	35213538	Richardson TG	2022-02-25	PLoS Biol	www.ncbi.nlm.nih.gov/pubmed/35213538	Characterising metabolomic signatures of lipid-modifying therapies through drug target mendelian randomisation.	Free cholesterol levels in IDL	115,082 European ancestry individuals	NA	19q13.33		FUT2			ENSG00000176920	NA	NA	rs485186-A	rs485186	0	485186	synonymous_variant	0	0.464343	9e-14	13.0458		0.0298503	[0.022-0.038] unit decrease	NR [11722792] (imputed)	N
10	19:49250239:C:T	19	49207206	rs485186	2022-04-27	35213538	Richardson TG	2022-02-25	PLoS Biol	www.ncbi.nlm.nih.gov/pubmed/35213538	Characterising metabolomic signatures of lipid-modifying therapies through drug target mendelian randomisation.	Total lipid levels in IDL	115,082 European ancestry individuals	NA	19q13.33		FUT2			ENSG00000176920	NA	NA	rs485186-A	rs485186	0	485186	synonymous_variant	0	0.464343	9e-15	14.0458		0.0309981	[0.023-0.039] unit decrease	NR [11722792] (imputed)	N
10	19:49250239:C:T	19	49207206	rs485186	2022-04-27	35213538	Richardson TG	2022-02-25	PLoS Biol	www.ncbi.nlm.nih.gov/pubmed/35213538	Characterising metabolomic signatures of lipid-modifying therapies through drug target mendelian randomisation.	Free cholesterol levels in large LDL	115,082 European ancestry individuals	NA	19q13.33		FUT2			ENSG00000176920	NA	NA	rs485186-A	rs485186	0	485186	synonymous_variant	0	0.464343	1e-11	11		0.0274216	[0.019-0.035] unit decrease	NR [11722792] (imputed)	N
10	19:49250239:C:T	19	49207206	rs485186	2022-04-27	35213538	Richardson TG	2022-02-25	PLoS Biol	www.ncbi.nlm.nih.gov/pubmed/35213538	Characterising metabolomic signatures of lipid-modifying therapies through drug target mendelian randomisation.	Phospholipid levels in large LDL	115,082 European ancestry individuals	NA	19q13.33		FUT2			ENSG00000176920	NA	NA	rs485186-A	rs485186	0	485186	synonymous_variant	0	0.464343	4e-12	11.3979		0.0284822	[0.02-0.037] unit decrease	NR [11722792] (imputed)	N
10	19:49250239:C:T	19	49207206	rs485186	2022-04-27	35213538	Richardson TG	2022-02-25	PLoS Biol	www.ncbi.nlm.nih.gov/pubmed/35213538	Characterising metabolomic signatures of lipid-modifying therapies through drug target mendelian randomisation.	Phospholipids to total lipids ratio in medium VLDL	115,082 European ancestry individuals	NA	19q13.33		FUT2			ENSG00000176920	NA	NA	rs485186-A	rs485186	0	485186	synonymous_variant	0	0.464343	4e-09	8.39794		0.0234094	[0.016-0.031] unit decrease	NR [11722792] (imputed)	N
10	19:49250239:C:T	19	49207206	rs485186	2022-04-27	35213538	Richardson TG	2022-02-25	PLoS Biol	www.ncbi.nlm.nih.gov/pubmed/35213538	Characterising metabolomic signatures of lipid-modifying therapies through drug target mendelian randomisation.	Total cholesterol levels	115,082 European ancestry individuals	NA	19q13.33		FUT2			ENSG00000176920	NA	NA	rs485186-A	rs485186	0	485186	synonymous_variant	0	0.464343	4e-14	13.3979		0.0302447	[0.022-0.038] unit decrease	NR [11722792] (imputed)	N
10	19:49250239:C:T	19	49207206	rs485186	2022-04-27	35213538	Richardson TG	2022-02-25	PLoS Biol	www.ncbi.nlm.nih.gov/pubmed/35213538	Characterising metabolomic signatures of lipid-modifying therapies through drug target mendelian randomisation.	Total esterified cholesterol levels	115,082 European ancestry individuals	NA	19q13.33		FUT2			ENSG00000176920	NA	NA	rs485186-A	rs485186	0	485186	synonymous_variant	0	0.464343	2e-13	12.699		0.0294309	[0.022-0.037] unit decrease	NR [11722792] (imputed)	N
10	19:49250239:C:T	19	49207206	rs485186	2022-04-27	35213538	Richardson TG	2022-02-25	PLoS Biol	www.ncbi.nlm.nih.gov/pubmed/35213538	Characterising metabolomic signatures of lipid-modifying therapies through drug target mendelian randomisation.	Free cholesterol to total lipids ratio in small HDL	115,082 European ancestry individuals	NA	19q13.33		FUT2			ENSG00000176920	NA	NA	rs485186-A	rs485186	0	485186	synonymous_variant	0	0.464343	4e-16	15.3979		0.0318272	[0.024-0.04] unit decrease	NR [11722792] (imputed)	N
10	19:49250239:C:T	19	49207206	rs485186	2022-04-27	35213538	Richardson TG	2022-02-25	PLoS Biol	www.ncbi.nlm.nih.gov/pubmed/35213538	Characterising metabolomic signatures of lipid-modifying therapies through drug target mendelian randomisation.	Sphingomyelin levels	115,006 European ancestry individuals	NA	19q13.33		FUT2			ENSG00000176920	NA	NA	rs485186-A	rs485186	0	485186	synonymous_variant	0	0.464289	6e-13	12.2218		0.0278704	[0.02-0.035] unit decrease	NR [11722792] (imputed)	N
10	19:49250239:C:T	19	49207255	rs485073	2023-06-19	36349687	Png G	2022-11-09	Hum Mol Genet	www.ncbi.nlm.nih.gov/pubmed/36349687	Identifying causal serum protein-cardiometabolic trait relationships using whole genome sequencing.	Polymeric immunoglobulin receptor levels	2,858 Greek (founder/geneitc isolate) individuals	NA	19q13.33		FUT2			ENSG00000176920	NA	NA	rs485073-?	rs485073	0	485073	3_prime_UTR_variant	0	NR	8e-12	11.0969		0.1886	[0.13-0.24] unit decrease	Illumina [30481946]	N
10	19:49250239:C:T	19	49207255	rs485073	2023-06-23	35870639	Surapaneni A	2022-07-21	Kidney Int	www.ncbi.nlm.nih.gov/pubmed/35870639	Identification of 969 protein quantitative trait loci in an African American population with kidney disease attributed to hypertension.	Protein FAM3D level in Chronic kidney disease with hypertension and no diabetes (13102_1)	466 African American individuals	NA	19q13.33		FUT2			ENSG00000176920	NA	NA	rs485073-G	rs485073	0	485073	3_prime_UTR_variant	0	0.54	2e-14	13.699		0.46	[0.34-0.58] unit decrease	Illumina [14870897] (imputed)	N
10	19:49250239:C:T	19	49207257	rs603985	2021-04-27	33686288	Peyrot WJ	2021-03-08	Nat Genet	www.ncbi.nlm.nih.gov/pubmed/33686288	Identifying loci with different allele frequencies among cases of eight psychiatric disorders using CC-GWAS.	Schizophrenia vs ADHD (ordinary least squares (OLS))	40,675 schizophrenia cases, 19,099 ADHD cases	NA	19q13.33		FUT2			ENSG00000176920	NA	NA	rs603985-?	rs603985	0	603985	3_prime_UTR_variant	0	NR	3e-08	7.52288		0.019	NR unit increase	NR [4428082] (imputed)	N
10	19:49250239:C:T	19	49207257	rs603985	2022-04-27	35213538	Richardson TG	2022-02-25	PLoS Biol	www.ncbi.nlm.nih.gov/pubmed/35213538	Characterising metabolomic signatures of lipid-modifying therapies through drug target mendelian randomisation.	Total cholines levels	115,006 European ancestry individuals	NA	19q13.33		FUT2			ENSG00000176920	NA	NA	rs603985-T	rs603985	0	603985	3_prime_UTR_variant	0	0.466321	2e-11	10.699		0.0261296	[0.018-0.034] unit decrease	NR [11722792] (imputed)	N
10	19:49250239:C:T	19	49207257	rs603985	2022-04-27	35213538	Richardson TG	2022-02-25	PLoS Biol	www.ncbi.nlm.nih.gov/pubmed/35213538	Characterising metabolomic signatures of lipid-modifying therapies through drug target mendelian randomisation.	Phosphatidylcholine levels	115,006 European ancestry individuals	NA	19q13.33		FUT2			ENSG00000176920	NA	NA	rs603985-T	rs603985	0	603985	3_prime_UTR_variant	0	0.466321	6e-11	10.2218		0.0253584	[0.018-0.033] unit decrease	NR [11722792] (imputed)	N
10	19:49250239:C:T	19	49207257	rs603985	2022-04-27	35213538	Richardson TG	2022-02-25	PLoS Biol	www.ncbi.nlm.nih.gov/pubmed/35213538	Characterising metabolomic signatures of lipid-modifying therapies through drug target mendelian randomisation.	Phosphoglycerides levels	115,006 European ancestry individuals	NA	19q13.33		FUT2			ENSG00000176920	NA	NA	rs603985-T	rs603985	0	603985	3_prime_UTR_variant	0	0.466321	8e-11	10.0969		0.0254745	[0.018-0.033] unit decrease	NR [11722792] (imputed)	N
10	19:49250239:C:T	19	49207257	rs603985	2022-04-27	35213538	Richardson TG	2022-02-25	PLoS Biol	www.ncbi.nlm.nih.gov/pubmed/35213538	Characterising metabolomic signatures of lipid-modifying therapies through drug target mendelian randomisation.	Cholesteryl ester levels in medium LDL	115,082 European ancestry individuals	NA	19q13.33		FUT2			ENSG00000176920	NA	NA	rs603985-T	rs603985	0	603985	3_prime_UTR_variant	0	0.466375	3e-10	9.52288		0.0260694	[0.018-0.034] unit decrease	NR [11722792] (imputed)	N
10	19:49250239:C:T	19	49207257	rs603985	2022-04-27	35213538	Richardson TG	2022-02-25	PLoS Biol	www.ncbi.nlm.nih.gov/pubmed/35213538	Characterising metabolomic signatures of lipid-modifying therapies through drug target mendelian randomisation.	Total lipid levels in lipoprotein particles	115,082 European ancestry individuals	NA	19q13.33		FUT2			ENSG00000176920	NA	NA	rs603985-T	rs603985	0	603985	3_prime_UTR_variant	0	0.466375	8e-14	13.0969		0.030418	[0.022-0.038] unit decrease	NR [11722792] (imputed)	N
10	19:49250239:C:T	19	49207257	rs603985	2022-04-27	35213538	Richardson TG	2022-02-25	PLoS Biol	www.ncbi.nlm.nih.gov/pubmed/35213538	Characterising metabolomic signatures of lipid-modifying therapies through drug target mendelian randomisation.	Total phospholipid levels in lipoprotein particles	115,082 European ancestry individuals	NA	19q13.33		FUT2			ENSG00000176920	NA	NA	rs603985-T	rs603985	0	603985	3_prime_UTR_variant	0	0.466375	1e-13	13		0.0292214	[0.021-0.037] unit decrease	NR [11722792] (imputed)	N
10	19:49250239:C:T	19	49207554	rs571689	2022-04-27	35213538	Richardson TG	2022-02-25	PLoS Biol	www.ncbi.nlm.nih.gov/pubmed/35213538	Characterising metabolomic signatures of lipid-modifying therapies through drug target mendelian randomisation.	Cholesterol levels in medium VLDL	115,082 European ancestry individuals	NA	19q13.33		FUT2			ENSG00000176920	NA	NA	rs571689-C	rs571689	0	571689	3_prime_UTR_variant	0	0.466793	7e-12	11.1549		0.0283312	[0.02-0.036] unit decrease	NR [11722792] (imputed)	N
10	19:49250239:C:T	19	49207554	rs571689	2022-09-27	34814699	Katz DH	2021-11-24	Circulation	www.ncbi.nlm.nih.gov/pubmed/34814699	Whole Genome Sequence Analysis of the Plasma Proteome in Black Adults Provides Novel Insights Into Cardiovascular Disease.	Secreted and transmembrane protein 1 levels	1,852 African American or Afro-Caribbean individuals	1,688 African American or Afro-Caribbean, Hispanic or Latin American, Asian ancestry, European ancestry individuals	19q13.33		FUT2			ENSG00000176920	NA	NA	rs571689-?	rs571689	0	571689	3_prime_UTR_variant	0	NR	9e-12	11.0458		0.18	[0.12-0.24] unit increase	Illumina [NR]	N
10	19:49250239:C:T	19	49207651	rs570794	2022-04-27	35213538	Richardson TG	2022-02-25	PLoS Biol	www.ncbi.nlm.nih.gov/pubmed/35213538	Characterising metabolomic signatures of lipid-modifying therapies through drug target mendelian randomisation.	Cholesterol levels in very small VLDL	115,082 European ancestry individuals	NA	19q13.33		FUT2			ENSG00000176920	NA	NA	rs570794-T	rs570794	0	570794	3_prime_UTR_variant	0	0.466795	1e-18	18		0.0352927	[0.027-0.043] unit decrease	NR [11722792] (imputed)	N
10	19:49250239:C:T	19	49207792	rs2251034	2021-09-10	33831438	Williams JE	2021-04-05	Genomics	www.ncbi.nlm.nih.gov/pubmed/33831438	Key genetic variants associated with variation of milk oligosaccharides from diverse human populations.	Human milk oligosaccharide concentration (sialyl-lacto-N-tetraose b)	395 European, Sub-Saharan African, Hispanic or unknown ancestry individuals	NA	19q13.33		FUT2			ENSG00000176920	NA	NA	rs2251034-?	rs2251034	0	2251034	3_prime_UTR_variant	0	NR	1e-09	9		NA		Illumina [1128286]	N
10	19:49250239:C:T	19	49208543	rs507766	2022-04-27	35213538	Richardson TG	2022-02-25	PLoS Biol	www.ncbi.nlm.nih.gov/pubmed/35213538	Characterising metabolomic signatures of lipid-modifying therapies through drug target mendelian randomisation.	Concentration of medium LDL particles	115,082 European ancestry individuals	NA	19q13.33		FUT2			ENSG00000176920	NA	NA	rs507766-T	rs507766	0	507766	3_prime_UTR_variant	0	0.468064	1e-11	11		0.0282107	[0.02-0.036] unit decrease	NR [11722792] (imputed)	N
10	19:49250239:C:T	19	49208543	rs507766	2022-04-27	35213538	Richardson TG	2022-02-25	PLoS Biol	www.ncbi.nlm.nih.gov/pubmed/35213538	Characterising metabolomic signatures of lipid-modifying therapies through drug target mendelian randomisation.	Phospholipid levels in medium VLDL	115,082 European ancestry individuals	NA	19q13.33		FUT2			ENSG00000176920	NA	NA	rs507766-T	rs507766	0	507766	3_prime_UTR_variant	0	0.468064	1e-10	10		0.0265029	[0.018-0.035] unit decrease	NR [11722792] (imputed)	N
10	19:49250239:C:T	19	49208543	rs507766	2022-04-27	35213538	Richardson TG	2022-02-25	PLoS Biol	www.ncbi.nlm.nih.gov/pubmed/35213538	Characterising metabolomic signatures of lipid-modifying therapies through drug target mendelian randomisation.	Free cholesterol levels in medium VLDL	115,082 European ancestry individuals	NA	19q13.33		FUT2			ENSG00000176920	NA	NA	rs507766-T	rs507766	0	507766	3_prime_UTR_variant	0	0.468064	2e-11	10.699		0.0276699	[0.02-0.036] unit decrease	NR [11722792] (imputed)	N
10	19:49250239:C:T	19	49208543	rs507766	2022-04-27	35213538	Richardson TG	2022-02-25	PLoS Biol	www.ncbi.nlm.nih.gov/pubmed/35213538	Characterising metabolomic signatures of lipid-modifying therapies through drug target mendelian randomisation.	Concentration of medium VLDL particles	115,082 European ancestry individuals	NA	19q13.33		FUT2			ENSG00000176920	NA	NA	rs507766-T	rs507766	0	507766	3_prime_UTR_variant	0	0.468064	9e-10	9.04576		0.0253404	[0.017-0.033] unit decrease	NR [11722792] (imputed)	N
10	19:49250239:C:T	19	49208543	rs507766	2023-06-19	36349687	Png G	2022-11-09	Hum Mol Genet	www.ncbi.nlm.nih.gov/pubmed/36349687	Identifying causal serum protein-cardiometabolic trait relationships using whole genome sequencing.	epithelial cell adhesion molecule levels	2,923 Greek (founder/geneitc isolate) individuals	NA	19q13.33		FUT2			ENSG00000176920	NA	NA	rs507766-?	rs507766	0	507766	3_prime_UTR_variant	0	NR	1e-17	17		0.2315	[0.18-0.28] unit increase	Illumina [30603773]	N
10	19:49250239:C:T	19	49208543	rs507766	2022-04-27	35213538	Richardson TG	2022-02-25	PLoS Biol	www.ncbi.nlm.nih.gov/pubmed/35213538	Characterising metabolomic signatures of lipid-modifying therapies through drug target mendelian randomisation.	Concentration of VLDL particles	115,082 European ancestry individuals	NA	19q13.33		FUT2			ENSG00000176920	NA	NA	rs507766-T	rs507766	0	507766	3_prime_UTR_variant	0	0.468064	4e-12	11.3979		0.0285482	[0.02-0.037] unit decrease	NR [11722792] (imputed)	N
10	19:49250239:C:T	19	49208543	rs507766	2022-04-27	35213538	Richardson TG	2022-02-25	PLoS Biol	www.ncbi.nlm.nih.gov/pubmed/35213538	Characterising metabolomic signatures of lipid-modifying therapies through drug target mendelian randomisation.	Phospholipid levels in very small VLDL	115,082 European ancestry individuals	NA	19q13.33		FUT2			ENSG00000176920	NA	NA	rs507766-T	rs507766	0	507766	3_prime_UTR_variant	0	0.468064	3e-18	17.5229		0.0354373	[0.027-0.043] unit decrease	NR [11722792] (imputed)	N
10	19:49250239:C:T	19	49208543	rs507766	2022-04-27	35213538	Richardson TG	2022-02-25	PLoS Biol	www.ncbi.nlm.nih.gov/pubmed/35213538	Characterising metabolomic signatures of lipid-modifying therapies through drug target mendelian randomisation.	Total lipid levels in very small VLDL	115,082 European ancestry individuals	NA	19q13.33		FUT2			ENSG00000176920	NA	NA	rs507766-T	rs507766	0	507766	3_prime_UTR_variant	0	0.468064	2e-19	18.699		0.0366289	[0.029-0.045] unit decrease	NR [11722792] (imputed)	N
10	19:49250239:C:T	19	49208543	rs507766	2022-04-27	35213538	Richardson TG	2022-02-25	PLoS Biol	www.ncbi.nlm.nih.gov/pubmed/35213538	Characterising metabolomic signatures of lipid-modifying therapies through drug target mendelian randomisation.	Cholesteryl ester levels in VLDL	115,082 European ancestry individuals	NA	19q13.33		FUT2			ENSG00000176920	NA	NA	rs507766-T	rs507766	0	507766	3_prime_UTR_variant	0	0.468064	4e-13	12.3979		0.0301025	[0.022-0.038] unit decrease	NR [11722792] (imputed)	N
10	19:49250239:C:T	19	49208543	rs507766	2022-04-27	35213538	Richardson TG	2022-02-25	PLoS Biol	www.ncbi.nlm.nih.gov/pubmed/35213538	Characterising metabolomic signatures of lipid-modifying therapies through drug target mendelian randomisation.	VLDL cholesterol levels	115,082 European ancestry individuals	NA	19q13.33		FUT2			ENSG00000176920	NA	NA	rs507766-T	rs507766	0	507766	3_prime_UTR_variant	0	0.468064	1e-11	11		0.0281606	[0.02-0.036] unit decrease	NR [11722792] (imputed)	N
10	19:49250239:C:T	19	49208543	rs507766	2022-04-27	35213538	Richardson TG	2022-02-25	PLoS Biol	www.ncbi.nlm.nih.gov/pubmed/35213538	Characterising metabolomic signatures of lipid-modifying therapies through drug target mendelian randomisation.	Concentration of very small VLDL particles	115,082 European ancestry individuals	NA	19q13.33		FUT2			ENSG00000176920	NA	NA	rs507766-T	rs507766	0	507766	3_prime_UTR_variant	0	0.468064	8e-20	19.0969		0.0371142	[0.029-0.045] unit decrease	NR [11722792] (imputed)	N
10	19:49250239:C:T	19	49208543	rs507766	2022-04-27	35213538	Richardson TG	2022-02-25	PLoS Biol	www.ncbi.nlm.nih.gov/pubmed/35213538	Characterising metabolomic signatures of lipid-modifying therapies through drug target mendelian randomisation.	Phospholipid levels in small LDL	115,082 European ancestry individuals	NA	19q13.33		FUT2			ENSG00000176920	NA	NA	rs507766-T	rs507766	0	507766	3_prime_UTR_variant	0	0.468064	3e-09	8.52288		0.0244249	[0.016-0.032] unit decrease	NR [11722792] (imputed)	N
10	19:49250239:C:T	19	49208543	rs507766	2022-04-27	35213538	Richardson TG	2022-02-25	PLoS Biol	www.ncbi.nlm.nih.gov/pubmed/35213538	Characterising metabolomic signatures of lipid-modifying therapies through drug target mendelian randomisation.	Concentration of small LDL particles	115,082 European ancestry individuals	NA	19q13.33		FUT2			ENSG00000176920	NA	NA	rs507766-T	rs507766	0	507766	3_prime_UTR_variant	0	0.468064	2e-12	11.699		0.0290113	[0.021-0.037] unit decrease	NR [11722792] (imputed)	N
10	19:49250239:C:T	19	49208543	rs507766	2022-04-27	35213538	Richardson TG	2022-02-25	PLoS Biol	www.ncbi.nlm.nih.gov/pubmed/35213538	Characterising metabolomic signatures of lipid-modifying therapies through drug target mendelian randomisation.	Cholesteryl ester levels in small VLDL	115,082 European ancestry individuals	NA	19q13.33		FUT2			ENSG00000176920	NA	NA	rs507766-T	rs507766	0	507766	3_prime_UTR_variant	0	0.468064	1e-12	12		0.0292535	[0.021-0.037] unit decrease	NR [11722792] (imputed)	N
10	19:49250239:C:T	19	49208543	rs507766	2022-04-27	35213538	Richardson TG	2022-02-25	PLoS Biol	www.ncbi.nlm.nih.gov/pubmed/35213538	Characterising metabolomic signatures of lipid-modifying therapies through drug target mendelian randomisation.	Free cholesterol levels in small VLDL	115,082 European ancestry individuals	NA	19q13.33		FUT2			ENSG00000176920	NA	NA	rs507766-T	rs507766	0	507766	3_prime_UTR_variant	0	0.468064	8e-13	12.0969		0.0296517	[0.022-0.038] unit decrease	NR [11722792] (imputed)	N
10	19:49250239:C:T	19	49208543	rs507766	2022-04-27	35213538	Richardson TG	2022-02-25	PLoS Biol	www.ncbi.nlm.nih.gov/pubmed/35213538	Characterising metabolomic signatures of lipid-modifying therapies through drug target mendelian randomisation.	Phospholipid levels in small VLDL	115,082 European ancestry individuals	NA	19q13.33		FUT2			ENSG00000176920	NA	NA	rs507766-T	rs507766	0	507766	3_prime_UTR_variant	0	0.468064	3e-12	11.5229		0.0287195	[0.021-0.037] unit decrease	NR [11722792] (imputed)	N
10	19:49250239:C:T	19	49208543	rs507766	2022-04-27	35213538	Richardson TG	2022-02-25	PLoS Biol	www.ncbi.nlm.nih.gov/pubmed/35213538	Characterising metabolomic signatures of lipid-modifying therapies through drug target mendelian randomisation.	Cholesterol levels in small VLDL	115,082 European ancestry individuals	NA	19q13.33		FUT2			ENSG00000176920	NA	NA	rs507766-T	rs507766	0	507766	3_prime_UTR_variant	0	0.468064	7e-13	12.1549		0.0296761	[0.022-0.038] unit decrease	NR [11722792] (imputed)	N
10	19:49250239:C:T	19	49208564	rs507711	2022-08-04	35585065	May-Wilson S	2022-05-18	Nat Commun	www.ncbi.nlm.nih.gov/pubmed/35585065	Large-scale GWAS of food liking reveals genetic determinants and genetic correlations with distinct neurophysiological traits.	Broad bean liking	158,921 European ancestry individuals	NA	19q13.33		FUT2			ENSG00000176920	NA	NA	rs507711-T	rs507711	0	507711	3_prime_UTR_variant	0	0.5322	3e-11	10.5229		0.02375	[0.017-0.031] unit decrease	Affymetrix [11353280] (imputed)	N
10	19:49250239:C:T	19	49208865	rs504963	2010-07-12	20570966	McGovern DP	2010-06-22	Hum Mol Genet	www.ncbi.nlm.nih.gov/pubmed/20570966	Fucosyltransferase 2 (FUT2) non-secretor status is associated with Crohn's disease.	Crohn's disease	896 European ancestry cases, 3,204 European ancestry controls	1,174 European ancestry cases, 357 European ancestry controls	19q13.33	FUT2	FUT2			ENSG00000176920	NA	NA	rs504963-A	rs504963	0	504963	3_prime_UTR_variant	0	0.431	2e-08	7.69897		NA		Illumina [304825]	N
10	19:49250239:C:T	19	49208865	rs504963	2022-04-27	35213538	Richardson TG	2022-02-25	PLoS Biol	www.ncbi.nlm.nih.gov/pubmed/35213538	Characterising metabolomic signatures of lipid-modifying therapies through drug target mendelian randomisation.	Free cholesterol levels in very small VLDL	115,082 European ancestry individuals	NA	19q13.33		FUT2			ENSG00000176920	NA	NA	rs504963-G	rs504963	0	504963	3_prime_UTR_variant	0	0.467093	3e-19	18.5229		0.0363855	[0.028-0.044] unit decrease	NR [11722792] (imputed)	N
10	19:49250239:C:T	19	49208865	rs504963	2022-04-27	35213538	Richardson TG	2022-02-25	PLoS Biol	www.ncbi.nlm.nih.gov/pubmed/35213538	Characterising metabolomic signatures of lipid-modifying therapies through drug target mendelian randomisation.	Cholesteryl ester levels in very small VLDL	115,082 European ancestry individuals	NA	19q13.33		FUT2			ENSG00000176920	NA	NA	rs504963-G	rs504963	0	504963	3_prime_UTR_variant	0	0.467093	8e-18	17.0969		0.0342769	[0.026-0.042] unit decrease	NR [11722792] (imputed)	N
10	19:49250239:C:T	19	49208978	rs632111	2015-04-01	25028398	Weiss FU	2014-07-15	Gut	www.ncbi.nlm.nih.gov/pubmed/25028398	Fucosyltransferase 2 (FUT2) non-secretor status and blood group B are associated with elevated serum lipase activity in asymptomatic subjects, and an increased risk for chronic pancreatitis: a genetic association study.	Serum lipase activity	3,966 European ancestry individuals	1,444 European ancestry individuals	19q13.33	FUT2	FUT2			ENSG00000176920	NA	NA	rs632111-G	rs632111	0	632111	3_prime_UTR_variant	0	0.43	6e-09	8.22185		0.04	[0.026-0.054] unit increase	Affymetrix [NR] (imputed)	N
10	19:49250239:C:T	19	49209010	rs503279	2012-02-24	21886157	Suhre K	2011-08-31	Nature	www.ncbi.nlm.nih.gov/pubmed/21886157	Human metabolic individuality in biomedical and pharmaceutical research.	Metabolic traits	2,820 European ancestry individuals	NA	19q13.33	FUT2	FUT2			ENSG00000176920	NA	NA	rs503279-C	rs503279	0	503279	3_prime_UTR_variant	0	0.464	4e-20	19.3979	(SM-11 + 2 other traits)	0.129	[NR] unit increase	Affymetrix, Illumina [534665]	N
10	19:49250239:C:T	19	49209010	rs503279	2023-01-09	35050183	Hysi PG	2022-01-11	Metabolites	www.ncbi.nlm.nih.gov/pubmed/35050183	Metabolome Genome-Wide Association Study Identifies 74 Novel Genomic Regions Influencing Plasma Metabolites Levels.	X-17654 levels	8,809 European ancestry individuals	NA	19q13.33		FUT2			ENSG00000176920	NA	NA	rs503279-T	rs503279	0	503279	3_prime_UTR_variant	0	NR	4e-15	14.3979		0.119	[0.09-0.148] unit decrease	Affymetrix [10000000] (imputed)	N
10	19:49250239:C:T	19	49209010	rs503279	2022-12-09	24816252	Shin SY	2014-05-11	Nat Genet	www.ncbi.nlm.nih.gov/pubmed/24816252	An atlas of genetic influences on human blood metabolites.	DSGEGDFXAEGGGVR-to-ADpSGEGDFXAEGGGVR ratio	2,019 European ancestry individuals	1,758 European ancestry individuals	19q13.33		FUT2			ENSG00000176920	NA	NA	rs503279-T	rs503279	0	503279	3_prime_UTR_variant	0	0.53	1e-13	13		0.045	[0.033-0.057] unit increase	Illumina [2100000] (imputed)	N
10	19:49250239:C:T	19	49209318	rs2638280	2023-04-03	34648354	Pietzner M	2021-11-12	Science	www.ncbi.nlm.nih.gov/pubmed/34648354	Mapping the proteo-genomic convergence of human diseases.	Trypsin-1 levels	10,708 European ancestry individuals	NA	19q13.33		FUT2 - MAMSTR	ENSG00000176920	ENSG00000176909		110	6664	rs2638280-A	rs2638280	0	2638280	downstream_gene_variant	1	0.51	7e-12	11.1549		0.094	[0.067-0.121] unit increase	Affymetrix, Illumina [10200000] (imputed)	N
10	19:49250239:C:T	19	49209318	rs2638280	2023-06-26	37277458	Vosberg DE	2023-06-05	Sci Rep	www.ncbi.nlm.nih.gov/pubmed/37277458	The genetics of a "femaleness/maleness" score in cardiometabolic traits in the UK biobank.	Multi-trait sum score	161,906 European ancestry females	NA	19q13.33		FUT2 - MAMSTR	ENSG00000176920	ENSG00000176909		110	6664	rs2638280-?	rs2638280	0	2638280	downstream_gene_variant	1	NR	5e-10	9.30103		NA		Affymetrix [8642454] (imputed)	N
10	19:49250239:C:T	19	49209560	rs1688264	2023-04-03	34648354	Pietzner M	2021-11-12	Science	www.ncbi.nlm.nih.gov/pubmed/34648354	Mapping the proteo-genomic convergence of human diseases.	D-glucuronyl C5-epimerase levels	10,708 European ancestry individuals	NA	19q13.33		FUT2 - MAMSTR	ENSG00000176920	ENSG00000176909		352	6422	rs1688264-T	rs1688264	0	1688264	downstream_gene_variant	1	0.49	2e-41	40.699		0.181	[0.16-0.21] unit increase	Affymetrix, Illumina [10200000] (imputed)	N
10	19:49250239:C:T	19	49209566	rs1704773	2020-09-21	32888493	Chen MH	2020-09-01	Cell	www.ncbi.nlm.nih.gov/pubmed/32888493	Trans-ethnic and Ancestry-Specific Blood-Cell Genetics in 746,667 Individuals from 5 Global Populations.	Hemoglobin concentration	563,946 European ancestry individuals	NA	19q13.33	NR	FUT2 - MAMSTR	ENSG00000176920	ENSG00000176909		358	6416	rs1704773-G	rs1704773	0	1704773	downstream_gene_variant	1	0.524158	1e-13	13		0.013793	[0.01-0.017] SD unit decrease	Affymetrix, Illumina [50638016] (imputed)	N
10	19:49250239:C:T	19	49209566	rs1704773	2020-09-21	32888493	Chen MH	2020-09-01	Cell	www.ncbi.nlm.nih.gov/pubmed/32888493	Trans-ethnic and Ancestry-Specific Blood-Cell Genetics in 746,667 Individuals from 5 Global Populations.	Hemoglobin concentration	746,431 African American or Afro-Caribbean, African ancestry, European ancestry, East Asian ancestry, Hispanic or Latin American and South Asian ancestry individuals	NA	19q13.33	NR	FUT2 - MAMSTR	ENSG00000176920	ENSG00000176909		358	6416	rs1704773-G	rs1704773	0	1704773	downstream_gene_variant	1	0.511002	2e-11	10.699		NA		Affymetrix, Illumina [24653286] (imputed)	N
10	19:49250239:C:T	19	49209566	rs1704773	2021-07-01	33037222	Sieh W	2020-10-09	Nat Commun	www.ncbi.nlm.nih.gov/pubmed/33037222	Identification of 31 loci for mammographic density phenotypes and their associations with breast cancer risk.	Percent mammographic density	24,192 European ancestry individuals	NA	19q13.33		FUT2 - MAMSTR	ENSG00000176920	ENSG00000176909		358	6416	rs1704773-?	rs1704773	0	1704773	downstream_gene_variant	1	NR	4e-09	8.39794		0.044	[0.03-0.058] unit decrease	Affymetrix [9906178] (imputed)	N
10	19:49250239:C:T	19	49209566	rs1704773	2020-09-21	32888493	Chen MH	2020-09-01	Cell	www.ncbi.nlm.nih.gov/pubmed/32888493	Trans-ethnic and Ancestry-Specific Blood-Cell Genetics in 746,667 Individuals from 5 Global Populations.	Hematocrit	562,259 European ancestry individuals	NA	19q13.33	NR	FUT2 - MAMSTR	ENSG00000176920	ENSG00000176909		358	6416	rs1704773-G	rs1704773	0	1704773	downstream_gene_variant	1	0.524405	7e-12	11.1549		0.012771	[0.0091-0.0164] SD unit decrease	Affymetrix, Illumina [50640577] (imputed)	N
10	19:49250239:C:T	19	49209566	rs1704773	2023-03-08	36653479	Kiiskinen T	2023-01-18	Nat Med	www.ncbi.nlm.nih.gov/pubmed/36653479	Genetic predictors of lifelong medication-use patterns in cardiometabolic diseases.	Medication use for hyperlipidemia (number of purchases)	567,671 European ancestry individuals	NA	19q13.33		FUT2 - MAMSTR	ENSG00000176920	ENSG00000176909		358	6416	rs1704773-?	rs1704773	0	1704773	downstream_gene_variant	1	NR	4e-21	20.3979		0.01633	[0.013-0.02] unit increase	Affymetrix, Illumina [NR] (imputed)	N
10	19:49250239:C:T	19	49209851	rs646327	2021-09-07	33861876	Dao C	2021-04-16	Addiction	www.ncbi.nlm.nih.gov/pubmed/33861876	The Impact of Removing Former Drinkers from Genome-wide Association Studies of AUDIT-C.	Alcohol use disorder (consumption score)	5,135 European ancestry individuals inluding former drinkers, 126,375 European ancestry individuals excluding former drinkers	NR	19q13.33	FUT2	FUT2 - MAMSTR	ENSG00000176920	ENSG00000176909		643	6131	rs646327-?	rs646327	0	646327	downstream_gene_variant	1	NR	3e-09	8.52288		0.063	[0.041-0.085] unit decrease	NR [7682250] (imputed)	N
10	19:49250239:C:T	19	49211969	rs676388	2022-08-24	35762941	Plotnikov D	2022-06-01	Invest Ophthalmol Vis Sci	www.ncbi.nlm.nih.gov/pubmed/35762941	High Blood Pressure and Intraocular Pressure: A Mendelian Randomization Study.	Systolic blood pressure	526,001 European ancestry individuals	NA	19q13.33		FUT2 - MAMSTR	ENSG00000176920	ENSG00000176909		2761	4013	rs676388-T	rs676388	0	676388	downstream_gene_variant	1	NR	4e-09	8.39794		0.2133	[0.14-0.28] unit decrease	NR [NR] (imputed)	N
10	19:49250239:C:T	19	49211969	rs676388	2022-12-14	36477530	Saunders GRB	2022-12-07	Nature	www.ncbi.nlm.nih.gov/pubmed/36477530	Genetic diversity fuels gene discovery for tobacco and alcohol use.	Drinks per week	2,965,643 European ancestry, East Asian ancestry, Hispanic or Latin American, African ancestry individuals	NA	19q13.33		FUT2 - MAMSTR	ENSG00000176920	ENSG00000176909		2761	4013	rs676388-C	rs676388	0	676388	downstream_gene_variant	1	0.498	1e-52	52		0.0129	[0.011-0.015] unit increase	NR [NR] (imputed)	N
10	19:49250239:C:T	19	49213284	rs584768	2019-02-26	30566020	Fukaya E	2018-12-01	Circulation	www.ncbi.nlm.nih.gov/pubmed/30566020	Clinical and Genetic Determinants of Varicose Veins.	Varicose veins	9,577 British ancestry cases, 327,959 British ancestry controls	NA	19q13.33	NR	FUT2 - MAMSTR	ENSG00000176920	ENSG00000176909		4076	2698	rs584768-A	rs584768	0	584768	downstream_gene_variant	1	0.53	1e-08	8		0.084	[0.055-0.113] unit increase	Affymetrix [10972371] (imputed)	N
10	19:49250239:C:T	19	49213284	rs584768	2022-12-14	36477530	Saunders GRB	2022-12-07	Nature	www.ncbi.nlm.nih.gov/pubmed/36477530	Genetic diversity fuels gene discovery for tobacco and alcohol use.	Drinks per week	2,965,643 European ancestry, East Asian ancestry, Hispanic or Latin American, African ancestry individuals	NA	19q13.33		FUT2 - MAMSTR	ENSG00000176920	ENSG00000176909		4076	2698	rs584768-A	rs584768	0	584768	downstream_gene_variant	1	0.494	1e-52	52		0.0129	[0.011-0.015] unit increase	NR [NR] (imputed)	N
10	19:49250239:C:T	19	49213504	rs2452170	2019-02-14	29507422	Hoffmann TJ	2018-03-05	Nat Genet	www.ncbi.nlm.nih.gov/pubmed/29507422	A large electronic-health-record-based genome-wide study of serum lipids.	Total cholesterol levels	76,627 European ancestry individuals, 7,795 Hispanic individuals, 6,855 East Asian ancestry individuals, 2,958 African American individuals, 439 South Asian ancestry individuals	NA	19q13.33	NR	FUT2 - MAMSTR	ENSG00000176920	ENSG00000176909		4296	2478	rs2452170-G	rs2452170	0	2452170	downstream_gene_variant	1	0.497	2e-19	18.699	(EA)	0.042	unit decrease	Affymetrix [at least 7091467] (imputed)	N
10	19:49250239:C:T	19	49213504	rs2452170	2019-02-14	29507422	Hoffmann TJ	2018-03-05	Nat Genet	www.ncbi.nlm.nih.gov/pubmed/29507422	A large electronic-health-record-based genome-wide study of serum lipids.	Total cholesterol levels	76,627 European ancestry individuals, 7,795 Hispanic individuals, 6,855 East Asian ancestry individuals, 2,958 African American individuals, 439 South Asian ancestry individuals	NA	19q13.33	NR	FUT2 - MAMSTR	ENSG00000176920	ENSG00000176909		4296	2478	rs2452170-G	rs2452170	0	2452170	downstream_gene_variant	1	NR	7e-22	21.1549		0.042	unit decrease	Affymetrix [at least 7091467] (imputed)	N
10	19:49250239:C:T	19	49213504	rs2452170	2019-02-14	29507422	Hoffmann TJ	2018-03-05	Nat Genet	www.ncbi.nlm.nih.gov/pubmed/29507422	A large electronic-health-record-based genome-wide study of serum lipids.	Triglycerides	76,627 European ancestry individuals, 7,795 Hispanic individuals, 6,855 East Asian ancestry individuals, 2,958 African American individuals, 439 South Asian ancestry individuals	NA	19q13.33	NR	FUT2 - MAMSTR	ENSG00000176920	ENSG00000176909		4296	2478	rs2452170-G	rs2452170	0	2452170	downstream_gene_variant	1	0.497	6e-08	7.22185	(EA)	0.023	unit decrease	Affymetrix [at least 7091467] (imputed)	N
10	19:49250239:C:T	19	49213504	rs2452170	2019-02-14	29507422	Hoffmann TJ	2018-03-05	Nat Genet	www.ncbi.nlm.nih.gov/pubmed/29507422	A large electronic-health-record-based genome-wide study of serum lipids.	Triglycerides	76,627 European ancestry individuals, 7,795 Hispanic individuals, 6,855 East Asian ancestry individuals, 2,958 African American individuals, 439 South Asian ancestry individuals	NA	19q13.33	NR	FUT2 - MAMSTR	ENSG00000176920	ENSG00000176909		4296	2478	rs2452170-G	rs2452170	0	2452170	downstream_gene_variant	1	NR	1e-08	8		0.022	unit decrease	Affymetrix [at least 7091467] (imputed)	N
10	19:49250239:C:T	19	49213504	rs2452170	2019-02-14	29507422	Hoffmann TJ	2018-03-05	Nat Genet	www.ncbi.nlm.nih.gov/pubmed/29507422	A large electronic-health-record-based genome-wide study of serum lipids.	Low density lipoprotein cholesterol levels	76,627 European ancestry individuals, 7,795 Hispanic individuals, 6,855 East Asian ancestry individuals, 2,958 African American individuals, 439 South Asian ancestry individuals	NA	19q13.33	NR	FUT2 - MAMSTR	ENSG00000176920	ENSG00000176909		4296	2478	rs2452170-G	rs2452170	0	2452170	downstream_gene_variant	1	0.497	9e-16	15.0458	(EA)	0.038	unit decrease	Affymetrix [at least 7091467] (imputed)	N
10	19:49250239:C:T	19	49213504	rs2452170	2019-02-14	29507422	Hoffmann TJ	2018-03-05	Nat Genet	www.ncbi.nlm.nih.gov/pubmed/29507422	A large electronic-health-record-based genome-wide study of serum lipids.	Low density lipoprotein cholesterol levels	76,627 European ancestry individuals, 7,795 Hispanic individuals, 6,855 East Asian ancestry individuals, 2,958 African American individuals, 439 South Asian ancestry individuals	NA	19q13.33	NR	FUT2 - MAMSTR	ENSG00000176920	ENSG00000176909		4296	2478	rs2452170-G	rs2452170	0	2452170	downstream_gene_variant	1	NR	2e-17	16.699		0.038	unit decrease	Affymetrix [at least 7091467] (imputed)	N
10	19:49250239:C:T	19	49213504	rs2452170	2021-11-02	34493870	Wightman DP	2021-09-07	Nat Genet	www.ncbi.nlm.nih.gov/pubmed/34493870	A genome-wide association study with 1,126,563 individuals identifies new risk loci for Alzheimer's disease.	Late-onset Alzheimer's disease	90,338 cases, 1,036,225 controls	NA	19q13.33		FUT2 - MAMSTR	ENSG00000176920	ENSG00000176909		4296	2478	rs2452170-?	rs2452170	0	2452170	downstream_gene_variant	1	NR	2e-08	7.69897		NA		Illumina [NR] (imputed)	N
10	19:49250239:C:T	19	49213504	rs2452170	2022-12-14	36477530	Saunders GRB	2022-12-07	Nature	www.ncbi.nlm.nih.gov/pubmed/36477530	Genetic diversity fuels gene discovery for tobacco and alcohol use.	Drinks per week	2,965,643 European ancestry, East Asian ancestry, Hispanic or Latin American, African ancestry individuals	NA	19q13.33		FUT2 - MAMSTR	ENSG00000176920	ENSG00000176909		4296	2478	rs2452170-A	rs2452170	0	2452170	downstream_gene_variant	1	0.493	2e-52	51.699		0.0129	[0.011-0.015] unit increase	NR [NR] (imputed)	N
10	19:49250239:C:T	19	49213531	rs200433550	2020-03-03	28369058	Folkersen L	2017-04-03	PLoS Genet	www.ncbi.nlm.nih.gov/pubmed/28369058	Mapping of 79 loci for 83 plasma protein biomarkers in cardiovascular disease.	Blood protein levels in cardiovascular risk	3,394 European ancestry individuals	2,639 individuals	19q13.33	F3	FUT2 - MAMSTR	ENSG00000176920	ENSG00000176909		4323	2451	rs200433550-TA	rs200433550	0	200433550	downstream_gene_variant	1	0.58	6e-10	9.22185	(tissue factor)	0.16	unit increase	Illumina [5270624] (imputed)	N
10	19:49250239:C:T	19	49213531	rs28894750	2023-04-03	34648354	Pietzner M	2021-11-12	Science	www.ncbi.nlm.nih.gov/pubmed/34648354	Mapping the proteo-genomic convergence of human diseases.	Transcobalamin-1 levels	10,708 European ancestry individuals	NA	19q13.33		FUT2 - MAMSTR	ENSG00000176920	ENSG00000176909		4323	2451	rs28894750-A	rs28894750	0	28894750	downstream_gene_variant	1	0.49	2e-12	11.699		0.094	[0.069-0.119] unit decrease	Affymetrix, Illumina [10200000] (imputed)	N
10	19:49250239:C:T	19	49213833	rs2638282	2022-12-14	36477530	Saunders GRB	2022-12-07	Nature	www.ncbi.nlm.nih.gov/pubmed/36477530	Genetic diversity fuels gene discovery for tobacco and alcohol use.	Drinks per week	2,428,851 European ancestry individuals	NA	19q13.33		FUT2 - MAMSTR	ENSG00000176920	ENSG00000176909		4625	2149	rs2638282-A	rs2638282	0	2638282	downstream_gene_variant	1	0.509	2e-53	52.699		0.014	[0.012-0.016] unit increase	NR [NR] (imputed)	N
10	19:49250239:C:T	19	49213833	rs2638282	2022-12-14	36477530	Saunders GRB	2022-12-07	Nature	www.ncbi.nlm.nih.gov/pubmed/36477530	Genetic diversity fuels gene discovery for tobacco and alcohol use.	Drinks per week	2,965,643 European ancestry, East Asian ancestry, Hispanic or Latin American, African ancestry individuals	NA	19q13.33		FUT2 - MAMSTR	ENSG00000176920	ENSG00000176909		4625	2149	rs2638282-A	rs2638282	0	2638282	downstream_gene_variant	1	0.494	2e-52	51.699		0.0129	[0.011-0.015] unit increase	NR [NR] (imputed)	N
10	19:49250239:C:T	19	49214274	rs281379	2013-05-31	23449627	Cousminer DL	2013-02-27	Hum Mol Genet	www.ncbi.nlm.nih.gov/pubmed/23449627	Genome-wide association and longitudinal analyses reveal genetic loci linking pubertal height growth, pubertal timing and childhood adiposity.	Pubertal anthropometrics	7,161 European ancestry males, 6,879 European ancestry females	5,133 European ancestry males, 4,577 European ancestry females	19q13.33	MAMSTR	FUT2 - MAMSTR	ENSG00000176920	ENSG00000176909		5066	1708	rs281379-G	rs281379	0	281379	downstream_gene_variant	1	0.52	5e-08	7.30103	(Single Height-males)	0.07	[0.043-0.097] unit increase	Affymetrix, Illumina [~ 2500000] (imputed)	N
10	19:49250239:C:T	19	49214274	rs281379	2012-10-19	21102463	Franke A	2010-11-21	Nat Genet	www.ncbi.nlm.nih.gov/pubmed/21102463	Genome-wide meta-analysis increases to 71 the number of confirmed Crohn's disease susceptibility loci.	Crohn's disease	6,333 European ancestry cases, 15,056 European ancestry controls	15,694 European ancestry cases, 14,026 European ancestry controls, 414 European ancestry trios	19q13.33	FUT2, RASIP1	FUT2 - MAMSTR	ENSG00000176920	ENSG00000176909		5066	1708	rs281379-A	rs281379	0	281379	downstream_gene_variant	1	0.487	7e-12	11.1549		1.07	[1.04-1.11]	Affymetrix, Illumina [953241] (imputed)	N
10	19:49250239:C:T	19	49214274	rs281379	2022-02-15	35078996	Gudjonsson A	2022-01-25	Nat Commun	www.ncbi.nlm.nih.gov/pubmed/35078996	A genome-wide association study of serum proteins reveals shared loci with common diseases.	Serum levels of protein FUT3	5,361 Icelandic ancestry individuals	NA	19q13.33		FUT2 - MAMSTR	ENSG00000176920	ENSG00000176909		5066	1708	rs281379-G	rs281379	0	281379	downstream_gene_variant	1	0.384	3e-16	15.5229		0.157134	[0.12-0.19] unit increase	Illumina [7506463] (imputed)	N
10	19:49250239:C:T	19	49214274	rs281379	2023-06-26	36653354	Saarentaus EC	2023-01-18	Nat Commun	www.ncbi.nlm.nih.gov/pubmed/36653354	Inflammatory and infectious upper respiratory diseases associate with 41 genomic loci and type 2 inflammation.	ICD10 J32: Chronic rhinosinusitis	10,435 Finnish ancestry cases, 199,208 Finnish ancestry controls	7,460 European ancestry cases, 298,846 European ancestry controls	19q13.33		FUT2 - MAMSTR	ENSG00000176920	ENSG00000176909		5066	1708	rs281379-?	rs281379	0	281379	downstream_gene_variant	1	NR	4e-07	6.39794		1.06	[1.03-1.09]	NR [16355289] (imputed)	N
10	19:49250239:C:T	19	49214274	rs281379	2023-06-26	36653354	Saarentaus EC	2023-01-18	Nat Commun	www.ncbi.nlm.nih.gov/pubmed/36653354	Inflammatory and infectious upper respiratory diseases associate with 41 genomic loci and type 2 inflammation.	Chronic inflammatory sinonasal disease	19,901 Finnish ancestry cases, 199,208 Finnish ancestry controls	NA	19q13.33		FUT2 - MAMSTR	ENSG00000176920	ENSG00000176909		5066	1708	rs281379-?	rs281379	0	281379	downstream_gene_variant	1	NR	4e-06	5.39794		1.05	[1.03-1.08]	NR [16355289] (imputed)	N
10	19:49250239:C:T	19	49214274	rs281379	2022-08-04	35585065	May-Wilson S	2022-05-18	Nat Commun	www.ncbi.nlm.nih.gov/pubmed/35585065	Large-scale GWAS of food liking reveals genetic determinants and genetic correlations with distinct neurophysiological traits.	Lager liking	156,958 European ancestry individuals	NA	19q13.33		FUT2 - MAMSTR	ENSG00000176920	ENSG00000176909		5066	1708	rs281379-A	rs281379	0	281379	downstream_gene_variant	1	0.5232	4e-11	10.3979		0.023591	[0.017-0.031] unit increase	Affymetrix [11353280] (imputed)	N
10	19:49250239:C:T	19	49214274	rs281379	2019-03-28	30643251	Liu M	2019-01-14	Nat Genet	www.ncbi.nlm.nih.gov/pubmed/30643251	Association studies of up to 1.2 million individuals yield new insights into the genetic etiology of tobacco and alcohol use.	Alcohol consumption (drinks per week) (MTAG)	up to 1,039,210 European ancestry individuals	NA	19q13.33	NR	FUT2 - MAMSTR	ENSG00000176920	ENSG00000176909		5066	1708	rs281379-A	rs281379	0	281379	downstream_gene_variant	1	0.508	4e-21	20.3979		0.0125087	[0.0099-0.0151] unit increase	NR [~ 9732723] (imputed)	N
10	19:49250239:C:T	19	49214274	rs281379	2021-06-24	33328473	Ahluwalia TS	2020-12-16	Nat Commun	www.ncbi.nlm.nih.gov/pubmed/33328473	FUT2-ABO epistasis increases the risk of early childhood asthma and Streptococcus pneumoniae respiratory illnesses.	Childhood asthma with severe exacerbations	2,866 European ancestry cases, 65,415 European ancestry controls	NA	19q13.33	MAMSTR, FUT2	FUT2 - MAMSTR	ENSG00000176920	ENSG00000176909		5066	1708	rs281379-G	rs281379	0	281379	downstream_gene_variant	1	NR	3e-09	8.52288		1.18	[1.11-1.25]	Illumina [up to 525976] (imputed)	N
10	19:49250239:C:T	19	49214274	rs281379	2019-03-28	30643251	Liu M	2019-01-14	Nat Genet	www.ncbi.nlm.nih.gov/pubmed/30643251	Association studies of up to 1.2 million individuals yield new insights into the genetic etiology of tobacco and alcohol use.	Alcohol consumption (drinks per week)	up to 941,280 European ancestry individuals	NA	19q13.33	NR	FUT2 - MAMSTR	ENSG00000176920	ENSG00000176909		5066	1708	rs281379-A	rs281379	0	281379	downstream_gene_variant	1	0.508	5e-21	20.301		0.0137223	[0.011-0.017] unit increase	NR [~ 10000000] (imputed)	N
10	19:49250239:C:T	19	49214274	rs281379	2023-04-03	34648354	Pietzner M	2021-11-12	Science	www.ncbi.nlm.nih.gov/pubmed/34648354	Mapping the proteo-genomic convergence of human diseases.	C-C motif chemokine 25 levels	10,708 European ancestry individuals	NA	19q13.33		FUT2 - MAMSTR	ENSG00000176920	ENSG00000176909		5066	1708	rs281379-A	rs281379	0	281379	downstream_gene_variant	1	0.5	4e-12	11.3979		0.094	[0.067-0.121] unit decrease	Affymetrix, Illumina [10200000] (imputed)	N
10	19:49250239:C:T	19	49215095	rs4002471	2019-03-12	30670697	Kilpelainen TO	2019-01-22	Nat Commun	www.ncbi.nlm.nih.gov/pubmed/30670697	Multi-ancestry study of blood lipid levels identifies four loci interacting with physical activity.	LDL cholesterol x physical activity interaction (2df test)	7,260 African American inactive individuals, 12,761 African American active individuals, 2,740 Asian ancestry inactive individuals, 3,615 Asian ancestry active individuals, 22,378 European ancestry inactive individuals, 55,310 European ancestry active individuals, 2,163 Hispanic or Latin American inactive individuals, 3,461 Hispanic or Latin American active individuals	571 African American inactive individuals, 1,521 African American active individuals, 1,217 South African Black ancestry inactive individuals, 389 South African Black ancestry active individuals, 2,495 East Asian ancestry inactive individuals, 1,947 East Asian ancestry active individuals, 724 South Asian ancestry inactive individuals, 1,425 South Asian ancestry active individuals, 33,796 European ancestry inactive individuals, 50,812 European ancestry active individuals, 2,578 Hispanic inactive individuals, 8,661 Hispanic active individuals	19q13.33	NR	FUT2 - MAMSTR	ENSG00000176920	ENSG00000176909		5887	887	rs4002471-T	rs4002471	0	4002471	downstream_gene_variant	1	0.4504	2e-14	13.699		NA		Affymetrix, Illumina [at least 2500000] (imputed)	N
10	19:49250239:C:T	19	49215095	rs4002471	2020-09-07	32393786	Meddens SFW	2020-05-11	Mol Psychiatry	www.ncbi.nlm.nih.gov/pubmed/32393786	Genomic analysis of diet composition finds novel loci and associations with health and lifestyle.	Relative fat intake	175,253 European ancestry individuals	93,179 European ancestry individuals	19q13.33	NR	FUT2 - MAMSTR	ENSG00000176920	ENSG00000176909		5887	887	rs4002471-?	rs4002471	0	4002471	downstream_gene_variant	1	NR	9e-26	25.0458		0.029	[0.023-0.035] unit decrease	Affymetrix [NR]	N
10	19:49250239:C:T	19	49218060	rs35866622	2020-01-07	31719535	Noordam R	2019-11-12	Nat Commun	www.ncbi.nlm.nih.gov/pubmed/31719535	Multi-ancestry sleep-by-SNP interaction analysis in 126,926 individuals reveals lipid loci stratified by sleep duration.	LDL cholesterol levels x short total sleep time interaction (2df test)	2,974 African American short sleepers, 365 Chinese ancestry short sleepers, 110 Asian ancestry short sleepers, at least 8,230 European ancestry short sleepers, 1,079 Hispanic/Latino short sleepers, 11,801 African American controls, 1,425 Chinese ancestry controls, 444 Asian ancestry controls, at least 31,097 European ancestry controls, 4,023 Hispanic/Latino controls	at least 214 African American short sleepers, 629 East Asian ancestry short sleepers, up to 6,761 European ancestry short sleepers, 2,473 Hispanic short sleepers, at least 913 African American controls, 2,504 East Asian ancestry controls, up to 26,764 European ancestry controls, 9,854 Hispanic controls	19q13.33	FUT2	MAMSTR			ENSG00000176909	NA	NA	rs35866622-?	rs35866622	0	35866622	splice_region_variant	0	NR	3e-10	9.52288		1.184	[0.78-1.58] unit increase	Affymetrix, Illumina [up to 2533153] (imputed)	N
10	19:49250239:C:T	19	49218060	rs35866622	2019-07-05	30698716	de Vries PS	2019-01-29	Am J Epidemiol	www.ncbi.nlm.nih.gov/pubmed/30698716	Multi-Ancestry Genome-Wide Association Study of Lipid Levels Incorporating Gene-Alcohol Interactions.	LDL cholesterol levels in current drinkers	56,505 European ancestry individuals, 9,870 African American individuals, 2,491 Asian ancestry individuals, 2,528 Hispanic individuals	107,548 European ancestry individuals, 2,028 African American or Afro-Caribbean individuals, 41,240 Asian ancestry individuals, 6,622 Hispanic individuals, 1,984 Brazilian ancestry individuals	19q13.33	MAMSTR	MAMSTR			ENSG00000176909	NA	NA	rs35866622-T	rs35866622	0	35866622	splice_region_variant	0	NR	3e-19	18.5229		1.543	NR unit increase	Affymetrix, Illumina [NR] (imputed)	N
10	19:49250239:C:T	19	49218060	rs35866622	2019-07-05	30698716	de Vries PS	2019-01-29	Am J Epidemiol	www.ncbi.nlm.nih.gov/pubmed/30698716	Multi-Ancestry Genome-Wide Association Study of Lipid Levels Incorporating Gene-Alcohol Interactions.	LDL cholesterol levels x alcohol consumption (drinkers vs non-drinkers) interaction (2df)	56,505 European ancestry current drinkers, 9,870 African American current drinkers, 2,491 Asian ancestry current drinkers, 2,528 Hispanic current drinkers, 33,388 European ancestry non-drinkers, 11,119 African American non-drinkers, 9,959 Asian ancestry non-drinkers, 1,466 Hispanic non-drinkers	107,548 European ancestry current drinkers, 2,028 African American or Afro-Caribbean current drinkers, 41,240 Asian ancestry current drinkers, 6,622 Hispanic individuals, 1,984 Brazilian ancestry individuals, 29,438 European ancestry non-drinkers, 2,447 African American or Afro-Caribbean non-drinkers, 67,191 Asian ancestry non-drinkers, 7,092 Hispanic non-drinkers, 1,668 Brazilian ancestry non-drinkers	19q13.33	MAMSTR	MAMSTR			ENSG00000176909	NA	NA	rs35866622-T	rs35866622	0	35866622	splice_region_variant	0	NR	3e-30	29.5229		NA		Affymetrix, Illumina [NR] (imputed)	N
10	19:49250239:C:T	19	49218060	rs35866622	2019-07-05	30698716	de Vries PS	2019-01-29	Am J Epidemiol	www.ncbi.nlm.nih.gov/pubmed/30698716	Multi-Ancestry Genome-Wide Association Study of Lipid Levels Incorporating Gene-Alcohol Interactions.	LDL cholesterol levels x alcohol consumption (drinkers vs non-drinkers) interaction (2df)	56,505 European ancestry current drinkers, 9,870 African American current drinkers, 2,491 Asian ancestry current drinkers, 2,528 Hispanic current drinkers, 33,388 European ancestry non-drinkers, 11,119 African American non-drinkers, 9,959 Asian ancestry non-drinkers, 1,466 Hispanic non-drinkers	107,548 European ancestry current drinkers, 2,028 African American or Afro-Caribbean current drinkers, 41,240 Asian ancestry current drinkers, 6,622 Hispanic individuals, 1,984 Brazilian ancestry individuals, 29,438 European ancestry non-drinkers, 2,447 African American or Afro-Caribbean non-drinkers, 67,191 Asian ancestry non-drinkers, 7,092 Hispanic non-drinkers, 1,668 Brazilian ancestry non-drinkers	19q13.33	MAMSTR	MAMSTR			ENSG00000176909	NA	NA	rs35866622-T	rs35866622	0	35866622	splice_region_variant	0	NR	5e-25	24.301	(EA)	NA		Affymetrix, Illumina [NR] (imputed)	N
10	19:49250239:C:T	19	49218060	rs35866622	2019-07-05	30698716	de Vries PS	2019-01-29	Am J Epidemiol	www.ncbi.nlm.nih.gov/pubmed/30698716	Multi-Ancestry Genome-Wide Association Study of Lipid Levels Incorporating Gene-Alcohol Interactions.	LDL cholesterol levels in current drinkers	56,505 European ancestry individuals, 9,870 African American individuals, 2,491 Asian ancestry individuals, 2,528 Hispanic individuals	107,548 European ancestry individuals, 2,028 African American or Afro-Caribbean individuals, 41,240 Asian ancestry individuals, 6,622 Hispanic individuals, 1,984 Brazilian ancestry individuals	19q13.33	MAMSTR	MAMSTR			ENSG00000176909	NA	NA	rs35866622-T	rs35866622	0	35866622	splice_region_variant	0	NR	5e-14	13.301	(EA)	1.403	NR unit increase	Affymetrix, Illumina [NR] (imputed)	N
10	19:49250239:C:T	19	49218060	rs35866622	2019-07-05	30698716	de Vries PS	2019-01-29	Am J Epidemiol	www.ncbi.nlm.nih.gov/pubmed/30698716	Multi-Ancestry Genome-Wide Association Study of Lipid Levels Incorporating Gene-Alcohol Interactions.	LDL cholesterol levels	89,893 European ancestry individuals, 20,989 African American individuals, 12,450 Asian ancestry individuals, 3,994 HIspanic individuals	136,986 European ancestry individuals, 4,475 African American or Afro-Caribbean individuals, 108,431 Asian ancestry individuals, 13,714 Hispanic individuals, 3,652 Brazilian ancestry individuals	19q13.33	MAMSTR	MAMSTR			ENSG00000176909	NA	NA	rs35866622-T	rs35866622	0	35866622	splice_region_variant	0	NR	5e-11	10.301		1.449	NR unit increase	Affymetrix, Illumina [NR] (imputed)	N
10	19:49250239:C:T	19	49218060	rs35866622	2019-07-05	30698716	de Vries PS	2019-01-29	Am J Epidemiol	www.ncbi.nlm.nih.gov/pubmed/30698716	Multi-Ancestry Genome-Wide Association Study of Lipid Levels Incorporating Gene-Alcohol Interactions.	LDL cholesterol levels	89,893 European ancestry individuals, 20,989 African American individuals, 12,450 Asian ancestry individuals, 3,994 HIspanic individuals	136,986 European ancestry individuals, 4,475 African American or Afro-Caribbean individuals, 108,431 Asian ancestry individuals, 13,714 Hispanic individuals, 3,652 Brazilian ancestry individuals	19q13.33	MAMSTR	MAMSTR			ENSG00000176909	NA	NA	rs35866622-T	rs35866622	0	35866622	splice_region_variant	0	NR	4e-06	5.39794	(EA)	1.165	NR unit increase	Affymetrix, Illumina [NR] (imputed)	N
10	19:49250239:C:T	19	49218060	rs35866622	2019-07-05	30698716	de Vries PS	2019-01-29	Am J Epidemiol	www.ncbi.nlm.nih.gov/pubmed/30698716	Multi-Ancestry Genome-Wide Association Study of Lipid Levels Incorporating Gene-Alcohol Interactions.	Triglyceride levels x alcohol consumption (drinkers vs non-drinkers) interaction (2df)	56,505 European ancestry current drinkers, 9,870 African American current drinkers, 2,491 Asian ancestry current drinkers, 2,528 Hispanic current drinkers, 33,388 European ancestry non-drinkers, 11,119 African American non-drinkers, 9,959 Asian ancestry non-drinkers, 1,466 Hispanic non-drinkers	107,548 European ancestry current drinkers, 2,028 African American or Afro-Caribbean current drinkers, 41,240 Asian ancestry current drinkers, 6,622 Hispanic individuals, 1,984 Brazilian ancestry individuals, 29,438 European ancestry non-drinkers, 2,447 African American or Afro-Caribbean non-drinkers, 67,191 Asian ancestry non-drinkers, 7,092 Hispanic non-drinkers, 1,668 Brazilian ancestry non-drinkers	19q13.33	MAMSTR	MAMSTR			ENSG00000176909	NA	NA	rs35866622-T	rs35866622	0	35866622	splice_region_variant	0	NR	4e-09	8.39794		NA		Affymetrix, Illumina [NR] (imputed)	N
10	19:49250239:C:T	19	49218060	rs35866622	2019-07-05	30698716	de Vries PS	2019-01-29	Am J Epidemiol	www.ncbi.nlm.nih.gov/pubmed/30698716	Multi-Ancestry Genome-Wide Association Study of Lipid Levels Incorporating Gene-Alcohol Interactions.	Triglyceride levels x alcohol consumption (regular vs non-regular drinkers) interaction (2df)	44,831 European ancestry regular drinkers, 3,976 African American regular drinkers, 1,288 Asian ancestry regular drinkers, 827 Hispanic regular drinkers, 11,674 European ancestry non-regular drinkers, 5,894 African American non-regular drinkers, 1,203 Asian ancestry non-regular drinkers, 1,701 Hispanic non-regular drinkers	71,281 European ancestry regular drinkers, 711 African American or Afro-Caribbean regular drinkers, 35,088 Asian ancestry regular drinkers, 3,742 Hispanic regular drinkers, 36,267 European ancestry non-regular drinkers, 1,317 African American or Afro-Caribbean non-regular drinkers, 6,152 Asian ancestry non-regular drinkers, 2,880 Hispanic non-regular drinkers	19q13.33	MAMSTR	MAMSTR			ENSG00000176909	NA	NA	rs35866622-T	rs35866622	0	35866622	splice_region_variant	0	NR	2e-09	8.69897	(EA)	NA		Affymetrix, Illumina [NR] (imputed)	N
10	19:49250239:C:T	19	49218060	rs35866622	2019-07-05	30698716	de Vries PS	2019-01-29	Am J Epidemiol	www.ncbi.nlm.nih.gov/pubmed/30698716	Multi-Ancestry Genome-Wide Association Study of Lipid Levels Incorporating Gene-Alcohol Interactions.	Triglyceride levels x alcohol consumption (drinkers vs non-drinkers) interaction (2df)	56,505 European ancestry current drinkers, 9,870 African American current drinkers, 2,491 Asian ancestry current drinkers, 2,528 Hispanic current drinkers, 33,388 European ancestry non-drinkers, 11,119 African American non-drinkers, 9,959 Asian ancestry non-drinkers, 1,466 Hispanic non-drinkers	107,548 European ancestry current drinkers, 2,028 African American or Afro-Caribbean current drinkers, 41,240 Asian ancestry current drinkers, 6,622 Hispanic individuals, 1,984 Brazilian ancestry individuals, 29,438 European ancestry non-drinkers, 2,447 African American or Afro-Caribbean non-drinkers, 67,191 Asian ancestry non-drinkers, 7,092 Hispanic non-drinkers, 1,668 Brazilian ancestry non-drinkers	19q13.33	MAMSTR	MAMSTR			ENSG00000176909	NA	NA	rs35866622-T	rs35866622	0	35866622	splice_region_variant	0	NR	1e-08	8	(EA)	NA		Affymetrix, Illumina [NR] (imputed)	N
10	19:49250239:C:T	19	49218060	rs35866622	2019-07-05	30698716	de Vries PS	2019-01-29	Am J Epidemiol	www.ncbi.nlm.nih.gov/pubmed/30698716	Multi-Ancestry Genome-Wide Association Study of Lipid Levels Incorporating Gene-Alcohol Interactions.	LDL cholesterol levels x alcohol consumption (regular vs non-regular drinkers) interaction (2df)	44,831 European ancestry regular drinkers, 3,976 African American regular drinkers, 1,288 Asian ancestry regular drinkers, 827 Hispanic regular drinkers, 11,674 European ancestry non-regular drinkers, 5,894 African American non-regular drinkers, 1,203 Asian ancestry non-regular drinkers, 1,701 Hispanic non-regular drinkers	71,281 European ancestry regular drinkers, 711 African American or Afro-Caribbean regular drinkers, 35,088 Asian ancestry regular drinkers, 3,742 Hispanic regular drinkers, 36,267 European ancestry non-regular drinkers, 1,317 African American or Afro-Caribbean non-regular drinkers, 6,152 Asian ancestry non-regular drinkers, 2,880 Hispanic non-regular drinkers	19q13.33	MAMSTR	MAMSTR			ENSG00000176909	NA	NA	rs35866622-T	rs35866622	0	35866622	splice_region_variant	0	NR	2e-20	19.699	(EA)	NA		Affymetrix, Illumina [NR] (imputed)	N
10	19:49250239:C:T	19	49218060	rs35866622	2019-07-05	30698716	de Vries PS	2019-01-29	Am J Epidemiol	www.ncbi.nlm.nih.gov/pubmed/30698716	Multi-Ancestry Genome-Wide Association Study of Lipid Levels Incorporating Gene-Alcohol Interactions.	LDL cholesterol levels x alcohol consumption (regular vs non-regular drinkers) interaction (2df)	44,831 European ancestry regular drinkers, 3,976 African American regular drinkers, 1,288 Asian ancestry regular drinkers, 827 Hispanic regular drinkers, 11,674 European ancestry non-regular drinkers, 5,894 African American non-regular drinkers, 1,203 Asian ancestry non-regular drinkers, 1,701 Hispanic non-regular drinkers	71,281 European ancestry regular drinkers, 711 African American or Afro-Caribbean regular drinkers, 35,088 Asian ancestry regular drinkers, 3,742 Hispanic regular drinkers, 36,267 European ancestry non-regular drinkers, 1,317 African American or Afro-Caribbean non-regular drinkers, 6,152 Asian ancestry non-regular drinkers, 2,880 Hispanic non-regular drinkers	19q13.33	MAMSTR	MAMSTR			ENSG00000176909	NA	NA	rs35866622-T	rs35866622	0	35866622	splice_region_variant	0	NR	2e-26	25.699		NA		Affymetrix, Illumina [NR] (imputed)	N
10	19:49250239:C:T	19	49218060	rs35866622	2019-07-05	30698716	de Vries PS	2019-01-29	Am J Epidemiol	www.ncbi.nlm.nih.gov/pubmed/30698716	Multi-Ancestry Genome-Wide Association Study of Lipid Levels Incorporating Gene-Alcohol Interactions.	Triglyceride levels in current drinkers	56,505 European ancestry individuals, 9,870 African American individuals, 2,491 Asian ancestry individuals, 2,528 Hispanic individuals	107,548 European ancestry individuals, 2,028 African American or Afro-Caribbean individuals, 41,240 Asian ancestry individuals, 6,622 Hispanic individuals, 1,984 Brazilian ancestry individuals	19q13.33	MAMSTR	MAMSTR			ENSG00000176909	NA	NA	rs35866622-T	rs35866622	0	35866622	splice_region_variant	0	NR	7e-06	5.1549		0.01	NR unit increase	Affymetrix, Illumina [NR] (imputed)	N
10	19:49250239:C:T	19	49218060	rs35866622	2019-07-05	30698716	de Vries PS	2019-01-29	Am J Epidemiol	www.ncbi.nlm.nih.gov/pubmed/30698716	Multi-Ancestry Genome-Wide Association Study of Lipid Levels Incorporating Gene-Alcohol Interactions.	Triglyceride levels x alcohol consumption (regular vs non-regular drinkers) interaction (2df)	44,831 European ancestry regular drinkers, 3,976 African American regular drinkers, 1,288 Asian ancestry regular drinkers, 827 Hispanic regular drinkers, 11,674 European ancestry non-regular drinkers, 5,894 African American non-regular drinkers, 1,203 Asian ancestry non-regular drinkers, 1,701 Hispanic non-regular drinkers	71,281 European ancestry regular drinkers, 711 African American or Afro-Caribbean regular drinkers, 35,088 Asian ancestry regular drinkers, 3,742 Hispanic regular drinkers, 36,267 European ancestry non-regular drinkers, 1,317 African American or Afro-Caribbean non-regular drinkers, 6,152 Asian ancestry non-regular drinkers, 2,880 Hispanic non-regular drinkers	19q13.33	MAMSTR	MAMSTR			ENSG00000176909	NA	NA	rs35866622-T	rs35866622	0	35866622	splice_region_variant	0	NR	4e-10	9.39794		NA		Affymetrix, Illumina [NR] (imputed)	N
10	19:49250239:C:T	19	49218060	rs35866622	2021-04-29	33462485	Kurilshikov A	2021-01-18	Nat Genet	www.ncbi.nlm.nih.gov/pubmed/33462485	Large-scale association analyses identify host factors influencing human gut microbiome composition.	Gut microbiota abundance (genus Ruminococcus torques group id.14377)	14,306 European ancestry individuals, 811 Korean ancestry individuals, 1,097 Hispanic individuals, 114 African American individuals, 481 Middle Eastern ancestry individuals, 1,531 unknown and other admixed ancestry individuals	NA	19q13.33		MAMSTR			ENSG00000176909	NA	NA	rs35866622-T	rs35866622	0	35866622	splice_region_variant	0	NR	2e-08	7.69897		5.59444	z score decrease	Affymetrix, Illumina [NR] (imputed)	N
10	19:49250239:C:T	19	49218060	rs35866622	2021-08-24	33730874	Said MA	2021-03-18	Arterioscler Thromb Vasc Biol	www.ncbi.nlm.nih.gov/pubmed/33730874	Genome-Wide Association Study and Identification of a Protective Missense Variant on Lipoprotein(a) Concentration: Protective Missense Variant on Lipoprotein(a) Concentration.	Lipoprotein (a) levels	348,591 European ancestry individuals, 6,000 African ancestry individuals, 9,116 Asian ancestry individuals, 7,505 individuals		19q13.33	FUT2, MAMSTR, RASIP1	MAMSTR			ENSG00000176909	NA	NA	rs35866622-C	rs35866622	0	35866622	splice_region_variant	0	NR	2e-15	14.699		0.01175	[0.0076-0.0159] nmol/l decrease	NR [19000000] (imputed)	N
10	19:49250239:C:T	19	49218060	rs35866622	2023-06-22	37277652	Schlosser P	2023-06-05	Nat Genet	www.ncbi.nlm.nih.gov/pubmed/37277652	Genetic studies of paired metabolomes reveal enzymatic and transport processes at the interface of plasma and urine.	Urine 1,6-anhydroglucose levels in chronic kidney disease	4,558 European ancestry individuals	NA	19q13.33		MAMSTR			ENSG00000176909	NA	NA	rs35866622-T	rs35866622	0	35866622	splice_region_variant	0	0.42	1e-21	21		0.259	[0.21-0.31] unit increase	Illumina [7722829] (imputed)	N
10	19:49250239:C:T	19	49218060	rs35866622	2022-08-04	35585065	May-Wilson S	2022-05-18	Nat Commun	www.ncbi.nlm.nih.gov/pubmed/35585065	Large-scale GWAS of food liking reveals genetic determinants and genetic correlations with distinct neurophysiological traits.	Mackerel liking	156,695 European ancestry individuals	NA	19q13.33		MAMSTR			ENSG00000176909	NA	NA	rs35866622-T	rs35866622	0	35866622	splice_region_variant	0	0.4977	6e-14	13.2218		0.02692	[0.02-0.034] unit decrease	Affymetrix [11353280] (imputed)	N
10	19:49250239:C:T	19	49218111	rs33988101	2020-03-03	28369058	Folkersen L	2017-04-03	PLoS Genet	www.ncbi.nlm.nih.gov/pubmed/28369058	Mapping of 79 loci for 83 plasma protein biomarkers in cardiovascular disease.	Blood protein levels in cardiovascular risk	3,394 European ancestry individuals	2,639 individuals	19q13.33	FUT2, RASIP1	MAMSTR			ENSG00000176909	NA	NA	rs33988101-T	rs33988101	0	33988101	synonymous_variant	0	0.48	6e-10	9.22185	(galectin-3)	0.14	unit increase	Illumina [5270624] (imputed)	N
10	19:49250239:C:T	19	49218111	rs33988101	2020-07-08	32066663	Niarchou M	2020-02-03	Transl Psychiatry	www.ncbi.nlm.nih.gov/pubmed/32066663	Genome-wide association study of dietary intake in the UK biobank study and its associations with schizophrenia and other traits.	Fish- and plant-related diet	154,123 European ancestry men, 181,453 European ancestry women	NA	19q13.33	FUT2, MAMSTR, RASIP1, IZUMO1, FUT1, FGF21	MAMSTR			ENSG00000176909	NA	NA	rs33988101-?	rs33988101	0	33988101	synonymous_variant	0	NR	6e-10	9.22185	(female)	0.0206099	[0.014-0.027] unit increase	Affymetrix [25921788] (imputed)	N
10	19:49250239:C:T	19	49218111	rs33988101	2021-08-24	34021172	Christakoudi S	2021-05-21	Sci Rep	www.ncbi.nlm.nih.gov/pubmed/34021172	GWAS of allometric body-shape indices in UK Biobank identifies loci suggesting associations with morphogenesis, organogenesis, adrenal cell renewal and cancer.	Hip circumference adjusted for BMI	219,872 British ancestry women	NA	19q13.33	MAMSTR	MAMSTR			ENSG00000176909	NA	NA	rs33988101-G	rs33988101	0	33988101	synonymous_variant	0	NR	5e-12	11.301		0.0196191	[0.014-0.025] unit increase	Affymetrix [321016] (imputed)	N
10	19:49250239:C:T	19	49218602	rs12979278	2022-09-12	35851147	Adewuyi EO	2022-07-18	Commun Biol	www.ncbi.nlm.nih.gov/pubmed/35851147	A large-scale genome-wide cross-trait analysis reveals shared genetic architecture between Alzheimer's disease and gastrointestinal tract disorders.	Alzheimer's disease or gastroesophageal reflux disease	71,880 European ancestry Alzheimer's disease or AD-by-proxy cases, 71,522 European ancestry GERD cases, up to 644,457 European ancestry controls	NA	19q13.33		MAMSTR			ENSG00000176909	NA	NA	rs12979278-C	rs12979278	0	12979278	synonymous_variant	0	NR	5e-06	5.30103		NA		NR [NR]	N
10	19:49250239:C:T	19	49218602	rs12979278	2023-03-10	36539618	Fernandez-Rozadilla C	2022-12-20	Nat Genet	www.ncbi.nlm.nih.gov/pubmed/36539618	Deciphering colorectal cancer genetics through multi-omic analysis of 100,204 cases and 154,587 controls of European and east Asian ancestries.	Colorectal cancer	21,731 European ancestry cases, 47,444 European ancestry controls, 78,473 East Asian ancestry cases, 107,143 East Asian ancestry controls	NA	19q13.33		MAMSTR			ENSG00000176909	NA	NA	rs12979278-T	rs12979278	0	12979278	synonymous_variant	0	NR	8e-07	6.09691		0.0361	[0.022-0.05] unit increase	Affymetrix, Illumina [22200000] (imputed)	N
10	19:49250239:C:T	19	49218602	rs12979278	2019-06-27	31089142	Law PJ	2019-05-14	Nat Commun	www.ncbi.nlm.nih.gov/pubmed/31089142	Association analyses identify 31 new risk loci for colorectal cancer susceptibility.	Colorectal cancer	31,197 European ancestry cases, 61,770 European ancestry controls	NA	19q13.33	NR	MAMSTR			ENSG00000176909	NA	NA	rs12979278-T	rs12979278	0	12979278	synonymous_variant	0	0.53	6e-10	9.22185		1.07	[1.05-1.09]	Affymetrix, Illumina [> 10000000] (imputed)	N
10	19:49250239:C:T	19	49219459	rs660745	2020-09-21	32888493	Chen MH	2020-09-01	Cell	www.ncbi.nlm.nih.gov/pubmed/32888493	Trans-ethnic and Ancestry-Specific Blood-Cell Genetics in 746,667 Individuals from 5 Global Populations.	Platelet count	721,201 African American or Afro-Caribbean, African ancestry, European ancestry, East Asian ancestry, Hispanic or Latin American and South Asian ancestry individuals	NA	19q13.33	NR	MAMSTR			ENSG00000176909	NA	NA	rs660745-C	rs660745	0	660745	intron_variant	0	0.434211	1e-15	15		NA		Affymetrix, Illumina [24588908] (imputed)	N
10	19:49250239:C:T	19	49219459	rs660745	2020-11-24	33067605	Folkersen L	2020-10-16	Nat Metab	www.ncbi.nlm.nih.gov/pubmed/33067605	Genomic and drug target evaluation of 90 cardiovascular proteins in 30,931 individuals.	Galectin-3 levels	21,758 European ancestry individuals	9,173 individuals	19q13.33		MAMSTR			ENSG00000176909	NA	NA	rs660745-T	rs660745	0	660745	intron_variant	0	0.52	2e-27	26.699		0.0864	unit decrease	Affymetrix, Illumina [20300000] (imputed)	N
10	19:49250239:C:T	19	49219459	rs660745	2023-04-03	34648354	Pietzner M	2021-11-12	Science	www.ncbi.nlm.nih.gov/pubmed/34648354	Mapping the proteo-genomic convergence of human diseases.	Histatin-3 levels	10,708 European ancestry individuals	NA	19q13.33		MAMSTR			ENSG00000176909	NA	NA	rs660745-T	rs660745	0	660745	intron_variant	0	0.48	7e-13	12.1549		0.095	[0.07-0.12] unit decrease	Affymetrix, Illumina [10200000] (imputed)	N
10	19:49250239:C:T	19	49219459	rs660745	2022-06-06	34906840	Trinder M	2021-12-06	Atherosclerosis	www.ncbi.nlm.nih.gov/pubmed/34906840	Polygenic architecture and cardiovascular risk of familial combined hyperlipidemia.	Familial combined hyperlipidemia defined by Brunzell criteria	3,838 British ancestry cases, 345,384 British ancestry controls	NA	19q13.33		MAMSTR			ENSG00000176909	NA	NA	rs660745-T	rs660745	0	660745	intron_variant	0	0.45399	2e-11	10.699		0.156391	[0.11-0.2] unit decrease	Affymetrix [8802648] (imputed)	N
10	19:49250239:C:T	19	49219459	rs660745	2022-06-06	34906840	Trinder M	2021-12-06	Atherosclerosis	www.ncbi.nlm.nih.gov/pubmed/34906840	Polygenic architecture and cardiovascular risk of familial combined hyperlipidemia.	Familial combined hyperlipidemia defined by Goldstein criteria	1,688 British ancestry cases, 347,534 British ancestry controls	NA	19q13.33		MAMSTR			ENSG00000176909	NA	NA	rs660745-T	rs660745	0	660745	intron_variant	0	0.45399	1e-06	6		0.171725	[0.1-0.24] unit decrease	Affymetrix [8802648] (imputed)	N
10	19:49250239:C:T	19	49219459	rs660745	2022-06-06	34906840	Trinder M	2021-12-06	Atherosclerosis	www.ncbi.nlm.nih.gov/pubmed/34906840	Polygenic architecture and cardiovascular risk of familial combined hyperlipidemia.	Familial combined hyperlipidemia defined by Dutch criteria	17,485 British ancestry cases, 331,737 British ancestry controls	NA	19q13.33		MAMSTR			ENSG00000176909	NA	NA	rs660745-T	rs660745	0	660745	intron_variant	0	0.45399	2e-12	11.699		0.0789371	[0.057-0.101] unit decrease	Affymetrix [8802648] (imputed)	N
10	19:49250239:C:T	19	49219459	rs660745	2022-06-06	34906840	Trinder M	2021-12-06	Atherosclerosis	www.ncbi.nlm.nih.gov/pubmed/34906840	Polygenic architecture and cardiovascular risk of familial combined hyperlipidemia.	Familial combined hyperlipidemia defined by Consensus criteria	39,961 British ancestry cases, 309,261 British ancestry controls	NA	19q13.33		MAMSTR			ENSG00000176909	NA	NA	rs660745-T	rs660745	0	660745	intron_variant	0	0.45399	3e-18	17.5229		0.0672629	[0.052-0.082] unit decrease	Affymetrix [8802648] (imputed)	N
10	19:49250239:C:T	19	49219459	rs660745	2022-06-06	34906840	Trinder M	2021-12-06	Atherosclerosis	www.ncbi.nlm.nih.gov/pubmed/34906840	Polygenic architecture and cardiovascular risk of familial combined hyperlipidemia.	Familial combined hyperlipidemia defined by Mexico criteria	5,153 British ancestry cases, 344,069 British ancestry controls	NA	19q13.33		MAMSTR			ENSG00000176909	NA	NA	rs660745-T	rs660745	0	660745	intron_variant	0	0.45399	6e-11	10.2218		0.13247	[0.093-0.172] unit decrease	Affymetrix [8802648] (imputed)	N
10	19:49250239:C:T	19	49220323	rs11672900	2019-08-01	31235808	Shungin D	2019-06-24	Nat Commun	www.ncbi.nlm.nih.gov/pubmed/31235808	Genome-wide analysis of dental caries and periodontitis combining clinical and self-reported data.	Number of decayed, missing and filled tooth surfaces or use of dentures	14,976 European ancestry individuals with decayed, missing or filled tooth surface measurement, 11,816 Hispanic/Latino individuals with decayed, missing or filled tooth surface measurement, 77,714 European ancestry dentures cases, 383,317 European ancestry controls	NA	19q13.33	MAMSTR	MAMSTR			ENSG00000176909	NA	NA	rs11672900-A	rs11672900	0	11672900	intron_variant	0	0.47	5e-14	13.301		0.02	[0.015-0.025] unit decrease	Affymetrix, Illumina [~ 8900000] (imputed)	N
10	19:49250239:C:T	19	49220323	rs11672900	2019-08-01	31235808	Shungin D	2019-06-24	Nat Commun	www.ncbi.nlm.nih.gov/pubmed/31235808	Genome-wide analysis of dental caries and periodontitis combining clinical and self-reported data.	Dentures	77,714 European ancestry cases, 383,317 European ancestry controls	NA	19q13.33	MAMSTR	MAMSTR			ENSG00000176909	NA	NA	rs11672900-A	rs11672900	0	11672900	intron_variant	0	0.47	3e-14	13.5229		0.042	[0.031-0.053] unit decrease	Affymetrix [at least 8900000] (imputed)	N
10	19:49250239:C:T	19	49225766	rs11882796	2020-09-21	32888493	Chen MH	2020-09-01	Cell	www.ncbi.nlm.nih.gov/pubmed/32888493	Trans-ethnic and Ancestry-Specific Blood-Cell Genetics in 746,667 Individuals from 5 Global Populations.	Mean platelet volume	484,042 African American or Afro-Caribbean, African ancestry, European ancestry, East Asian ancestry, Hispanic or Latin American and South Asian ancestry individuals	NA	19q13.33	NR	RASIP1			ENSG00000105538	NA	NA	rs11882796-A	rs11882796	0	11882796	intron_variant	0	0.476252	1e-43	43		NA		Affymetrix, Illumina [17210439] (imputed)	N
10	19:49250239:C:T	19	49225766	rs11882796	2020-09-21	32888493	Chen MH	2020-09-01	Cell	www.ncbi.nlm.nih.gov/pubmed/32888493	Trans-ethnic and Ancestry-Specific Blood-Cell Genetics in 746,667 Individuals from 5 Global Populations.	Mean platelet volume	460,935 European ancestry individuals	NA	19q13.33	NR	RASIP1			ENSG00000105538	NA	NA	rs11882796-A	rs11882796	0	11882796	intron_variant	0	0.460853	2e-45	44.699		0.027327	[0.024-0.031] SD unit increase	Affymetrix, Illumina [49660172] (imputed)	N
10	19:49250239:C:T	19	49225766	rs11882796	2020-09-21	32888493	Chen MH	2020-09-01	Cell	www.ncbi.nlm.nih.gov/pubmed/32888493	Trans-ethnic and Ancestry-Specific Blood-Cell Genetics in 746,667 Individuals from 5 Global Populations.	Platelet count	542,827 European ancestry individuals	NA	19q13.33	NR	RASIP1			ENSG00000105538	NA	NA	rs11882796-T	rs11882796	0	11882796	intron_variant	0	0.534871	2e-17	16.699		0.015707	[0.012-0.019] SD unit increase	Affymetrix, Illumina [50241410] (imputed)	N
10	19:49250239:C:T	19	49225766	rs11882796	2019-10-01	31511532	Teumer A	2019-09-11	Nat Commun	www.ncbi.nlm.nih.gov/pubmed/31511532	Genome-wide association meta-analyses and fine-mapping elucidate pathways influencing albuminuria.	Urinary albumin-to-creatinine ratio	547,361 European ancestry individuals, 6,795 African American individuals, 6,324 East Asian ancestry individuals, 2,335 South Asian ancestry individuals, 1,442 Hispanic individuals	NA	19q13.33	RASIP1	RASIP1			ENSG00000105538	NA	NA	rs11882796-A	rs11882796	0	11882796	intron_variant	0	NR	2e-14	13.699		0.0155	[0.012-0.019] unit decrease	Affymetrix, Illumina [8034757] (imputed)	N
10	19:49250239:C:T	19	49225766	rs11882796	2021-02-19	33547301	Chen VL	2021-02-05	Nat Commun	www.ncbi.nlm.nih.gov/pubmed/33547301	Genome-wide association study of serum liver enzymes implicates diverse metabolic and liver pathology.	Aspartate aminotransferase levels	389,565 European ancestry individuals	134,182 East Asian ancestry individuals	19q13.33	RASIP1	RASIP1			ENSG00000105538	NA	NA	rs11882796-T	rs11882796	0	11882796	intron_variant	0	0.54	3e-14	13.5229		7.59	z-score increase	Affymetrix [4314223] (imputed)	N
10	19:49250239:C:T	19	49225766	rs11882796	2021-12-14	34594039	Sakaue S	2021-09-30	Nat Genet	www.ncbi.nlm.nih.gov/pubmed/34594039	A cross-population atlas of genetic associations for 220 human phenotypes.	Aspartate aminotransferase levels	342,990 European ancestry individuals, 150,068 East Asian ancestry individuals	NA	19q13.33		RASIP1			ENSG00000105538	NA	NA	rs11882796-T	rs11882796	0	11882796	intron_variant	0	NR	2e-17	16.699		0.0188	[0.014-0.023] unit increase	Affymetrix, Illumina [20538469] (imputed)	N
10	19:49250239:C:T	19	49225766	rs11882796	2020-09-18	32888494	Vuckovic D	2020-09-01	Cell	www.ncbi.nlm.nih.gov/pubmed/32888494	The Polygenic and Monogenic Basis of Blood Traits and Diseases.	Platelet count	408,112 British individuals	NA	19q13.33	RASIP1	RASIP1			ENSG00000105538	NA	NA	rs11882796-T	rs11882796	0	11882796	intron_variant	0	0.542088	7e-11	10.1549		0.0147246	[0.01-0.019] unit increase	Affymetrix [93095623] (imputed)	N
10	19:49250239:C:T	19	49227043	rs11666792	2021-06-09	33972514	Pazoki R	2021-05-10	Nat Commun	www.ncbi.nlm.nih.gov/pubmed/33972514	Genetic analysis in European ancestry individuals identifies 517 loci associated with liver enzymes.	Liver enzyme levels (gamma-glutamyl transferase)	437,194 European ancestry individuals	315,572 European ancestry individuals	19q13.33	RASIP1	RASIP1			ENSG00000105538	NA	NA	rs11666792-G	rs11666792	0	11666792	intron_variant	0	0.463484	4e-124	123.398		0.0120227	[0.011-0.013] unit decrease	Affymetrix [13995440] (imputed)	N
10	19:49250239:C:T	19	49227043	rs11666792	2021-12-14	34594039	Sakaue S	2021-09-30	Nat Genet	www.ncbi.nlm.nih.gov/pubmed/34594039	A cross-population atlas of genetic associations for 220 human phenotypes.	Gamma glutamyl transpeptidase	344,104 European ancestry individuals, 133,471 East Asian ancestry individuals	NA	19q13.33		RASIP1			ENSG00000105538	NA	NA	rs11666792-A	rs11666792	0	11666792	intron_variant	0	NR	1e-90	90		0.045	[0.041-0.049] unit increase	Affymetrix, Illumina [20535691] (imputed)	N
10	19:49250239:C:T	19	49227043	rs11666792	2021-12-14	34594039	Sakaue S	2021-09-30	Nat Genet	www.ncbi.nlm.nih.gov/pubmed/34594039	A cross-population atlas of genetic associations for 220 human phenotypes.	Platelet count	350,474 European ancestry individuals, 148,623 East Asian ancestry individuals	NA	19q13.33		RASIP1			ENSG00000105538	NA	NA	rs11666792-A	rs11666792	0	11666792	intron_variant	0	NR	4e-15	14.3979		0.0182	[0.014-0.023] unit increase	Affymetrix, Illumina [20538505] (imputed)	N
10	19:49250239:C:T	19	49227443	rs11878908	2022-11-17	34887591	Graham SE	2021-12-09	Nature	www.ncbi.nlm.nih.gov/pubmed/34887591	The power of genetic diversity in genome-wide association studies of lipids.	Total cholesterol levels	40,963 South Asian ancestry individuals, 48,057 Hispanic individuals, 99,432 Admixed African or African ancestry individuals, 146,492 East Asian ancestry individuals, 1,320,016 European ancestry individuals	NA	19q13.33		RASIP1			ENSG00000105538	NA	NA	rs11878908-?	rs11878908	0	11878908	intron_variant	0	NR	2e-105	104.699		NA		NR [52000000] (imputed)	N
10	19:49250239:C:T	19	49228272	rs2287921	2015-04-01	25147783	Keene KL	2014-08-06	Front Public Health	www.ncbi.nlm.nih.gov/pubmed/25147783	Genetic Associations with Plasma B12, B6, and Folate Levels in an Ischemic Stroke Population from the Vitamin Intervention for Stroke Prevention (VISP) Trial.	Vitamin B levels in ischemic stroke	1,725 European ancestry cases, 258 African ancestry cases, 117 cases	NA	19q13.33	RASIP1	RASIP1			ENSG00000105538	NA	NA	rs2287921-C	rs2287921	0	2287921	non_coding_transcript_exon_variant	0	0.471	9e-07	6.04576	(Vitamin B12)	0.14	[NR] unit increase	Illumina [737081]	N
10	19:49250239:C:T	19	49228272	rs2287921	2017-02-25	27286809	Ligthart S	2016-06-10	BMC Genomics	www.ncbi.nlm.nih.gov/pubmed/27286809	Bivariate genome-wide association study identifies novel pleiotropic loci for lipids and inflammation.	C-reactive protein levels or LDL-cholesterol levels (pleiotropy)	65,000 individuals (C-reactive protein), 95,454 individuals (LDL-cholesterol)	NA	19q13.33	RASIP1	RASIP1			ENSG00000105538	NA	NA	rs2287921-T	rs2287921	0	2287921	non_coding_transcript_exon_variant	0	NR	3e-08	7.52288		NA		NR [2501749] (imputed)	N
10	19:49250239:C:T	19	49228272	rs2287921	2010-12-16	21060863	Ikram MK	2010-10-28	PLoS Genet	www.ncbi.nlm.nih.gov/pubmed/21060863	Four novel Loci (19q13, 6q24, 12q24, and 5q14) influence the microcirculation in vivo.	Retinal vascular caliber	15,358 European ancestry individuals	6,652 European ancestry individuals	19q13.33	FUT2, IZUMO1, FUT1, CA11, FGF21, FLJ36070, RASIP1	RASIP1			ENSG00000105538	NA	NA	rs2287921-T	rs2287921	0	2287921	non_coding_transcript_exon_variant	0	0.47	2e-25	24.699	(Retinal venular caliber)	2.1	[1.71-2.49] um decrease	Affymetrix, Illumina [2194468] (imputed)	N
10	19:49250239:C:T	19	49228272	rs2287921	2011-10-19	21926972	Sklar P	2011-09-18	Nat Genet	www.ncbi.nlm.nih.gov/pubmed/21926972	Large-scale genome-wide association analysis of bipolar disorder identifies a new susceptibility locus near ODZ4.	Bipolar disorder	7,481 European ancestry cases, 9,250 European ancestry controls	4,496 European ancestry cases, 42,422 European ancestry controls	19q13.33	SPHK2, SEC1, RPL18, NTN5, FAM83E, DBP, FUT2, IZUMO1, FUT1, CA11, MAMSTR, FGF21, RASIP1	RASIP1			ENSG00000105538	NA	NA	rs2287921-C	rs2287921	0	2287921	non_coding_transcript_exon_variant	0	NR	3e-06	5.52288		1.1	[NR]	Affymetrix, Illumina [2415422] (imputed)	N
10	19:49250239:C:T	19	49228272	rs2287921	2014-10-28	24586186	Rueedi R	2014-02-20	PLoS Genet	www.ncbi.nlm.nih.gov/pubmed/24586186	Genome-wide association study of metabolic traits reveals novel gene-metabolite-disease links.	Urinary metabolites (H-NMR features)	835 European ancestry individuals	601 Brazilian individuals	19q13.33	FUT2	RASIP1			ENSG00000105538	NA	NA	rs2287921-C	rs2287921	0	2287921	non_coding_transcript_exon_variant	0	0.48	3e-36	35.5229	(5.2125, Fucose)	0.48	[NR] unit increase	Illumina [713870] (imputed)	N
10	19:49250239:C:T	19	49228272	rs2287921	2014-10-28	24586186	Rueedi R	2014-02-20	PLoS Genet	www.ncbi.nlm.nih.gov/pubmed/24586186	Genome-wide association study of metabolic traits reveals novel gene-metabolite-disease links.	Urinary metabolites (H-NMR features)	835 European ancestry individuals	601 Brazilian individuals	19q13.33	FUT2	RASIP1			ENSG00000105538	NA	NA	rs2287921-C	rs2287921	0	2287921	non_coding_transcript_exon_variant	0	0.48	7e-19	18.1549	(5.2825, Fucose)	0.37	[NR] unit increase	Illumina [713870] (imputed)	N
10	19:49250239:C:T	19	49228272	rs2287921	2014-10-28	24586186	Rueedi R	2014-02-20	PLoS Genet	www.ncbi.nlm.nih.gov/pubmed/24586186	Genome-wide association study of metabolic traits reveals novel gene-metabolite-disease links.	Urinary metabolites (H-NMR features)	835 European ancestry individuals	601 Brazilian individuals	19q13.33	FUT2	RASIP1			ENSG00000105538	NA	NA	rs2287921-C	rs2287921	0	2287921	non_coding_transcript_exon_variant	0	0.48	1e-12	12	(5.2275, Fucose)	0.3	[NR] unit increase	Illumina [713870] (imputed)	N
10	19:49250239:C:T	19	49228272	rs2287921	2022-12-12	36376304	Koskeridis F	2022-11-14	Nat Commun	www.ncbi.nlm.nih.gov/pubmed/36376304	Pleiotropic genetic architecture and novel loci for C-reactive protein levels.	Low-density lipoprotein levels (MTAG)	361,194 European ancestry individuals	NA	19q13.33		RASIP1			ENSG00000105538	NA	NA	rs2287921-T	rs2287921	0	2287921	non_coding_transcript_exon_variant	0	NR	1e-44	44		0.01951	[0.017-0.022] unit decrease	NR [6206408] (imputed)	N
10	19:49250239:C:T	19	49228272	rs2287921	2021-09-10	33831438	Williams JE	2021-04-05	Genomics	www.ncbi.nlm.nih.gov/pubmed/33831438	Key genetic variants associated with variation of milk oligosaccharides from diverse human populations.	Human milk oligosaccharide concentration (2'-fucosyllactose)	395 European, Sub-Saharan African, Hispanic or unknown ancestry individuals	NA	19q13.33		RASIP1			ENSG00000105538	NA	NA	rs2287921-?	rs2287921	0	2287921	non_coding_transcript_exon_variant	0	NR	2e-23	22.699		NA		Illumina [1128286]	N
10	19:49250239:C:T	19	49228272	rs2287921	2022-11-17	34887591	Graham SE	2021-12-09	Nature	www.ncbi.nlm.nih.gov/pubmed/34887591	The power of genetic diversity in genome-wide association studies of lipids.	Total cholesterol levels	99,432 Admixed African or African ancestry individuals	NA	19q13.33		RASIP1			ENSG00000105538	NA	NA	rs2287921-C	rs2287921	0	2287921	non_coding_transcript_exon_variant	0	0.177779	1e-08	8		0.0367144	[0.025-0.049] unit increase	NR [52000000] (imputed)	N
10	19:49250239:C:T	19	49229323	rs479486	2023-06-19	36757925	Jiang X	2023-02-09	PLoS Genet	www.ncbi.nlm.nih.gov/pubmed/36757925	GWAS on retinal vasculometry phenotypes.	Retinal venular width	52,798 European ancestry individuals	4,987 European ancestry individuals	19q13.33		RASIP1			ENSG00000105538	NA	NA	rs479486-G	rs479486	0	479486	intron_variant	0	0.453455	3e-20	19.5229		0.664	[0.52-0.81] unit decrease	NR [19368057] (imputed)	N
10	19:49250239:C:T	19	49229525	rs8112983	2020-07-08	32066663	Niarchou M	2020-02-03	Transl Psychiatry	www.ncbi.nlm.nih.gov/pubmed/32066663	Genome-wide association study of dietary intake in the UK biobank study and its associations with schizophrenia and other traits.	Pork consumption	335,576 European ancestry individuals	NA	19q13.33	DBP, CA11, NTN5, FUT2, MAMSTR, FAM83E, SPACA4, RPL18, SPHK2, RASIP1, IZUMO1, FUT1, FGF21	RASIP1			ENSG00000105538	NA	NA	rs8112983-?	rs8112983	0	8112983	intron_variant	0	NR	2e-16	15.699		0.0113389	[0.0065-0.0161] unit increase	Affymetrix [25921788] (imputed)	N
10	19:49250239:C:T	19	49229525	rs8112983	2020-07-08	32066663	Niarchou M	2020-02-03	Transl Psychiatry	www.ncbi.nlm.nih.gov/pubmed/32066663	Genome-wide association study of dietary intake in the UK biobank study and its associations with schizophrenia and other traits.	Oily fish consumption	335,576 European ancestry individuals	NA	19q13.33	FAM83E, SPACA4, RPL18, SPHK2, DBP, CA11, NTN5, FUT2, MAMSTR, RASIP1, IZUMO1, FUT1, FGF21	RASIP1			ENSG00000105538	NA	NA	rs8112983-?	rs8112983	0	8112983	intron_variant	0	NR	2e-16	15.699		0.0200424	[0.015-0.025] unit increase	Affymetrix [25921788] (imputed)	N
10	19:49250239:C:T	19	49229525	rs8112983	2022-09-27	35396580	Trubetskoy V	2022-04-08	Nature	www.ncbi.nlm.nih.gov/pubmed/35396580	Mapping genomic loci implicates genes and synaptic biology in schizophrenia.	Schizophrenia	53,386 European ancestry cases, 77,258 European ancestry controls, 14,004 East Asian ancestry cases, 16,757 East Asian ancestry controls, 6,152 African American cases, 3,918 African American controls, 1,234 Latino cases, 3,090 Latino controls	1,979 European ancestry cases, 142,626 European ancestry controls	19q13.33		RASIP1			ENSG00000105538	NA	NA	rs8112983-T	rs8112983	0	8112983	intron_variant	0	0.607	3e-07	6.52288		0.95906	[0.94-0.97]	Affymetrix [7585078] (imputed)	N
10	19:49250239:C:T	19	49232226	rs2287922	2019-05-21	30595370	Kichaev G	2018-12-27	Am J Hum Genet	www.ncbi.nlm.nih.gov/pubmed/30595370	Leveraging Polygenic Functional Enrichment to Improve GWAS Power.	Height	approximately 458,000 European ancestry individuals	NA	19q13.33		RASIP1			ENSG00000105538	NA	NA	rs2287922-?	rs2287922	0	2287922	missense_variant	0	NR	2e-11	10.699		NA		NR [~ 8900000] (imputed)	N
10	19:49250239:C:T	19	49232226	rs2287922	2020-01-07	31719535	Noordam R	2019-11-12	Nat Commun	www.ncbi.nlm.nih.gov/pubmed/31719535	Multi-ancestry sleep-by-SNP interaction analysis in 126,926 individuals reveals lipid loci stratified by sleep duration.	LDL cholesterol levels x long total sleep time interaction (2df test)	2,913 African American long sleepers, 358 Chinese ancestry long sleepers, 110 Asian ancestry long sleepers, 7,583 European ancestry long sleepers, 1,036 Hispanic/Latino long sleepers, up to 11,862 African American controls, 1,432 Chinese ancestry controls, 444 Asian ancestry controls, at least 31,744 European ancestry controls, 4,066 Hispanic/Latino controls	at least 214 African American long sleepers, 616 East Asian ancestry long sleepers, up to 6,657 European ancestry long sleepers, 2,457 Hispanic long sleepers, at least 913 African American controls, 2,517 East Asian ancestry controls, up to 26,868 European ancestry controls, 9,870 Hispanic controls	19q13.33	FUT2	RASIP1			ENSG00000105538	NA	NA	rs2287922-?	rs2287922	0	2287922	missense_variant	0	NR	1e-11	11		1.289	[0.91-1.67] unit increase	Affymetrix, Illumina [up to 2533153] (imputed)	N
10	19:49250239:C:T	19	49232226	rs2287922	2019-02-08	30595370	Kichaev G	2018-12-27	Am J Hum Genet	www.ncbi.nlm.nih.gov/pubmed/30595370	Leveraging Polygenic Functional Enrichment to Improve GWAS Power.	Waist-hip ratio	approximately 458,000 European ancestry individuals	NA	19q13.33		RASIP1			ENSG00000105538	NA	NA	rs2287922-?	rs2287922	0	2287922	missense_variant	0	NR	1e-08	8		NA		NR [~ 8900000] (imputed)	N
10	19:49250239:C:T	19	49232226	rs2287922	2017-08-30	27863252	Astle WJ	2016-11-17	Cell	www.ncbi.nlm.nih.gov/pubmed/27863252	The Allelic Landscape of Human Blood Cell Trait Variation and Links to Common Complex Disease.	Mean platelet volume	164,454 European ancestry individuals	NA	19q13.33	RASIP1	RASIP1			ENSG00000105538	NA	NA	rs2287922-A	rs2287922	0	2287922	missense_variant	0	0.5342	1e-11	11		0.0244899	[0.017-0.032] unit decrease	Affymetrix [~ 2500000] (imputed)	N
10	19:49250239:C:T	19	49232226	rs2287922	2020-09-18	32888494	Vuckovic D	2020-09-01	Cell	www.ncbi.nlm.nih.gov/pubmed/32888494	The Polygenic and Monogenic Basis of Blood Traits and Diseases.	Mean platelet volume	408,112 British individuals	NA	19q13.33	RASIP1	RASIP1			ENSG00000105538	NA	NA	rs2287922-A	rs2287922	0	2287922	missense_variant	0	0.536105	4e-32	31.3979		0.026541	[0.022-0.031] unit decrease	Affymetrix [93095623] (imputed)	N
10	19:49250239:C:T	19	49232226	rs2287922	2019-04-03	30778226	Justice AE	2019-02-18	Nat Genet	www.ncbi.nlm.nih.gov/pubmed/30778226	Protein-coding variants implicate novel genes related to lipid homeostasis contributing to body-fat distribution.	Waist-to-hip ratio adjusted for BMI (additive genetic model)	up to 157,516 European ancestry women, up to 180,131 African American, South Asian, East Asian and Hispanic ancestry women	up to 62,368 European ancestry women	19q13.33	RASIP1	RASIP1			ENSG00000105538	NA	NA	rs2287922-A	rs2287922	0	2287922	missense_variant	0	0.4966	3e-09	8.52288		0.0184	[0.012-0.024] unit increase	Affymetrix, Illumina [at least 228985]	N
10	19:49250239:C:T	19	49232226	rs2287922	2019-04-03	30778226	Justice AE	2019-02-18	Nat Genet	www.ncbi.nlm.nih.gov/pubmed/30778226	Protein-coding variants implicate novel genes related to lipid homeostasis contributing to body-fat distribution.	Waist-to-hip ratio adjusted for BMI (additive genetic model)	up to 157,516 European ancestry women	up to 62,368 European ancestry women	19q13.33	RASIP1	RASIP1			ENSG00000105538	NA	NA	rs2287922-A	rs2287922	0	2287922	missense_variant	0	0.5155	5e-09	8.30103		0.0186	[0.012-0.025] unit increase	Affymetrix, Illumina [at least 228985]	N
10	19:49250239:C:T	19	49232226	rs2287922	2019-04-03	30778226	Justice AE	2019-02-18	Nat Genet	www.ncbi.nlm.nih.gov/pubmed/30778226	Protein-coding variants implicate novel genes related to lipid homeostasis contributing to body-fat distribution.	Waist-to-hip ratio adjusted for BMI (additive genetic model)	288,492 European ancestry individuals	132,177 European ancestry individuals	19q13.33	RASIP1	RASIP1			ENSG00000105538	NA	NA	rs2287922-A	rs2287922	0	2287922	missense_variant	0	0.5134	2e-08	7.69897		0.0132	[0.0087-0.0177] unit increase	Affymetrix, Illumina [at least 228985]	N
10	19:49250239:C:T	19	49232226	rs2287922	2019-04-03	30778226	Justice AE	2019-02-18	Nat Genet	www.ncbi.nlm.nih.gov/pubmed/30778226	Protein-coding variants implicate novel genes related to lipid homeostasis contributing to body-fat distribution.	Waist-to-hip ratio adjusted for BMI (additive genetic model)	288,492 European ancestry individuals, up to 15,687 African American individuals, up to 29,315 South Asian ancestry individuals, up to 6,800 East Asian ancestry individuals, up to 4,075 Hispanic ancestry individuals	132,177 European ancestry individuals	19q13.33	RASIP1	RASIP1			ENSG00000105538	NA	NA	rs2287922-A	rs2287922	0	2287922	missense_variant	0	0.4943	2e-09	8.69897		0.0138	[0.0093-0.0183] unit increase	Affymetrix, Illumina [at least 228985]	N
10	19:49250239:C:T	19	49232226	rs2287922	2022-08-04	35585065	May-Wilson S	2022-05-18	Nat Commun	www.ncbi.nlm.nih.gov/pubmed/35585065	Large-scale GWAS of food liking reveals genetic determinants and genetic correlations with distinct neurophysiological traits.	F-lentils/beans liking (derived food-liking factor)	159,108 European ancestry individuals	NA	19q13.33		RASIP1			ENSG00000105538	NA	NA	rs2287922-A	rs2287922	0	2287922	missense_variant	0	0.5354	6e-10	9.22185		0.02197	[0.015-0.029] unit decrease	Affymetrix [11353280] (imputed)	N
10	19:49250239:C:T	19	49232226	rs2287922	2022-08-04	35585065	May-Wilson S	2022-05-18	Nat Commun	www.ncbi.nlm.nih.gov/pubmed/35585065	Large-scale GWAS of food liking reveals genetic determinants and genetic correlations with distinct neurophysiological traits.	Beans liking	159,014 European ancestry individuals	NA	19q13.33		RASIP1			ENSG00000105538	NA	NA	rs2287922-A	rs2287922	0	2287922	missense_variant	0	0.5355	5e-14	13.301		0.09437	[0.07-0.119] unit decrease	Affymetrix [9618863] (imputed)	N
10	19:49250239:C:T	19	49232226	rs2287922	2022-08-04	35585065	May-Wilson S	2022-05-18	Nat Commun	www.ncbi.nlm.nih.gov/pubmed/35585065	Large-scale GWAS of food liking reveals genetic determinants and genetic correlations with distinct neurophysiological traits.	Milk chocolate liking	159,434 European ancestry individuals	NA	19q13.33		RASIP1			ENSG00000105538	NA	NA	rs2287922-A	rs2287922	0	2287922	missense_variant	0	0.5355	8e-19	18.0969		0.031462	[0.025-0.038] unit increase	Affymetrix [11353280] (imputed)	N
10	19:49250239:C:T	19	49233406	rs281408	2014-10-28	24586186	Rueedi R	2014-02-20	PLoS Genet	www.ncbi.nlm.nih.gov/pubmed/24586186	Genome-wide association study of metabolic traits reveals novel gene-metabolite-disease links.	Urinary metabolites (H-NMR features)	835 European ancestry individuals	601 Brazilian individuals	19q13.33	FUT2	RASIP1			ENSG00000105538	NA	NA	rs281408-C	rs281408	0	281408	intron_variant	0	0.45	4e-32	31.3979	(1.2575, Fucose)	0.42	[NR] unit increase	Illumina [713870] (imputed)	N
10	19:49250239:C:T	19	49236102	rs439523	2019-02-08	30595370	Kichaev G	2018-12-27	Am J Hum Genet	www.ncbi.nlm.nih.gov/pubmed/30595370	Leveraging Polygenic Functional Enrichment to Improve GWAS Power.	Systolic blood pressure	approximately 422,000 European ancestry individuals	NA	19q13.33		RASIP1			ENSG00000105538	NA	NA	rs439523-?	rs439523	0	439523	intron_variant	0	NR	3e-17	16.5229		NA		NR [~ 8900000] (imputed)	N
10	19:49250239:C:T	19	49236102	rs439523	2023-05-31	36764567	Davyson E	2023-02-09	Biol Psychiatry	www.ncbi.nlm.nih.gov/pubmed/36764567	Metabolomic Investigation of Major Depressive Disorder Identifies a Potentially Causal Association With Polyunsaturated Fatty Acids.	Concentration of very small VLDL particles (UKB data field 23516)	88,329 European ancestry individuals	NA	19q13.33		RASIP1			ENSG00000105538	NA	NA	rs439523-T	rs439523	0	439523	intron_variant	0	0.470145	1e-11	11		0.0317929	[0.023-0.041] unit decrease	NR [16366144] (imputed)	N
10	19:49250239:C:T	19	49236102	rs439523	2023-05-31	36764567	Davyson E	2023-02-09	Biol Psychiatry	www.ncbi.nlm.nih.gov/pubmed/36764567	Metabolomic Investigation of Major Depressive Disorder Identifies a Potentially Causal Association With Polyunsaturated Fatty Acids.	Total lipids in very small VLDL (UKB data field 23517)	88,329 European ancestry individuals	NA	19q13.33		RASIP1			ENSG00000105538	NA	NA	rs439523-T	rs439523	0	439523	intron_variant	0	0.470145	7e-12	11.1549		0.0319948	[0.023-0.041] unit decrease	NR [16366144] (imputed)	N
10	19:49250239:C:T	19	49236102	rs439523	2023-05-31	36764567	Davyson E	2023-02-09	Biol Psychiatry	www.ncbi.nlm.nih.gov/pubmed/36764567	Metabolomic Investigation of Major Depressive Disorder Identifies a Potentially Causal Association With Polyunsaturated Fatty Acids.	Free cholesterol in very small VLDL (UKB data field 23521)	88,329 European ancestry individuals	NA	19q13.33		RASIP1			ENSG00000105538	NA	NA	rs439523-T	rs439523	0	439523	intron_variant	0	0.470145	5e-11	10.301		0.0306006	[0.021-0.04] unit decrease	NR [16366144] (imputed)	N
10	19:49250239:C:T	19	49239026	rs418464	2020-07-08	32066663	Niarchou M	2020-02-03	Transl Psychiatry	www.ncbi.nlm.nih.gov/pubmed/32066663	Genome-wide association study of dietary intake in the UK biobank study and its associations with schizophrenia and other traits.	Non-oily fish consumption	335,576 European ancestry individuals	NA	19q13.33	SULT2B1, FAM83E, SPACA4, RPL18, SPHK2, DBP, CA11, NTN5, FUT2, MAMSTR, RASIP1, IZUMO1, FUT1, FGF21	RASIP1			ENSG00000105538	NA	NA	rs418464-?	rs418464	0	418464	intron_variant	0	NR	3e-16	15.5229		0.0199381	[0.015-0.025] unit increase	Affymetrix [25921788] (imputed)	N
10	19:49250239:C:T	19	49239026	rs418464	2020-07-08	32066663	Niarchou M	2020-02-03	Transl Psychiatry	www.ncbi.nlm.nih.gov/pubmed/32066663	Genome-wide association study of dietary intake in the UK biobank study and its associations with schizophrenia and other traits.	Fruit consumption	335,576 European ancestry individuals	NA	19q13.33	FUT2, MAMSTR, RASIP1, IZUMO1, FUT1, FGF21	RASIP1			ENSG00000105538	NA	NA	rs418464-?	rs418464	0	418464	intron_variant	0	NR	3e-10	9.52288		0.0153294	[0.011-0.02] unit decrease	Affymetrix [25921788] (imputed)	N
10	19:49250239:C:T	19	49239200	rs1231281	2022-08-04	35585065	May-Wilson S	2022-05-18	Nat Commun	www.ncbi.nlm.nih.gov/pubmed/35585065	Large-scale GWAS of food liking reveals genetic determinants and genetic correlations with distinct neurophysiological traits.	F-small fish liking (derived food-liking factor)	150,746 European ancestry individuals	NA	19q13.33		RASIP1			ENSG00000105538	NA	NA	rs1231281-A	rs1231281	0	1231281	intron_variant	0	0.4993	1e-14	14		0.07742	[0.058-0.097] unit decrease	Affymetrix [9605657] (imputed)	N
10	19:49250239:C:T	19	49241006	rs12981072	2022-09-12	35851147	Adewuyi EO	2022-07-18	Commun Biol	www.ncbi.nlm.nih.gov/pubmed/35851147	A large-scale genome-wide cross-trait analysis reveals shared genetic architecture between Alzheimer's disease and gastrointestinal tract disorders.	Alzheimer's disease or peptic ulcer disease	71,880 European ancestry Alzheimer's disease or AD-by-proxy cases, 16,666 European ancestry peptic ulcer disease cases, up to 823,039 European ancestry controls	NA	19q13.33		RASIP1			ENSG00000105538	NA	NA	rs12981072-G	rs12981072	0	12981072	intron_variant	0	NR	6e-07	6.22185		NA		NR [NR]	N
10	19:49250239:C:T	19	49241014	rs380743	2020-07-08	32066663	Niarchou M	2020-02-03	Transl Psychiatry	www.ncbi.nlm.nih.gov/pubmed/32066663	Genome-wide association study of dietary intake in the UK biobank study and its associations with schizophrenia and other traits.	Fish- and plant-related diet	154,123 European ancestry men, 181,453 European ancestry women	NA	19q13.33	NTN5, FUT2, MAMSTR, RASIP1, IZUMO1, FUT1, FGF21	RASIP1			ENSG00000105538	NA	NA	rs380743-?	rs380743	0	380743	intron_variant	0	NR	7e-13	12.1549		0.0175022	[0.013-0.022] unit increase	Affymetrix [25921788] (imputed)	N
10	19:49250239:C:T	19	49241014	rs380743	2015-12-18	25574825	Baurecht H	2015-01-08	Am J Hum Genet	www.ncbi.nlm.nih.gov/pubmed/25574825	Genome-wide comparative analysis of atopic dermatitis and psoriasis gives insight into opposing genetic mechanisms.	Inflammatory skin disease	2,079 European ancestry atopic dermatitis cases, 4,212 European ancestry psoriasis cases, 11,899 European ancestry controls	NA	19q13.33	RASIP1	RASIP1			ENSG00000105538	NA	NA	rs380743-?	rs380743	0	380743	intron_variant	0	NR	4e-22	21.3979	(Opposed)	NA		Affymetrix, Illumina [~ 5200000]	N
10	19:49250239:C:T	19	49241015	rs427248	2020-07-08	32066663	Niarchou M	2020-02-03	Transl Psychiatry	www.ncbi.nlm.nih.gov/pubmed/32066663	Genome-wide association study of dietary intake in the UK biobank study and its associations with schizophrenia and other traits.	Meat-related diet	154,123 European ancestry men, 181,453 European ancestry women	NA	19q13.33	FUT2, MAMSTR, RASIP1, IZUMO1, FUT1, FGF21	RASIP1			ENSG00000105538	NA	NA	rs427248-?	rs427248	0	427248	intron_variant	0	NR	4e-09	8.39794	(female)	0.0195633	[0.013-0.026] unit increase	Affymetrix [25921788] (imputed)	N
10	19:49250239:C:T	19	49241015	rs427248	2022-08-04	35585065	May-Wilson S	2022-05-18	Nat Commun	www.ncbi.nlm.nih.gov/pubmed/35585065	Large-scale GWAS of food liking reveals genetic determinants and genetic correlations with distinct neurophysiological traits.	Sardines liking	157,340 European ancestry individuals	NA	19q13.33		RASIP1			ENSG00000105538	NA	NA	rs427248-T	rs427248	0	427248	intron_variant	0	0.4935	4e-11	10.3979		0.02364	[0.017-0.031] unit decrease	Affymetrix [11353280] (imputed)	N
10	19:49250239:C:T	19	49241976	rs973579	2020-09-14	32451486	Zhou H	2020-05-25	Nat Neurosci	www.ncbi.nlm.nih.gov/pubmed/32451486	Genome-wide meta-analysis of problematic alcohol use in 435,563 individuals yields insights into biology and relationships with other traits.	Alcohol consumption (drinks per week) (MTAG)	972,915 European ancestry individuals	NA	19q13.33	NR	RASIP1			ENSG00000105538	NA	NA	rs973579-G	rs973579	0	973579	intron_variant	0	0.462	3e-20	19.5229		0.0159743	[0.013-0.019] unit increase	Affymetrix [NR] (imputed)	N
10	19:49250239:C:T	19	49241976	rs973579	2020-09-14	32451486	Zhou H	2020-05-25	Nat Neurosci	www.ncbi.nlm.nih.gov/pubmed/32451486	Genome-wide meta-analysis of problematic alcohol use in 435,563 individuals yields insights into biology and relationships with other traits.	Problematic alcohol use (MTAG)	972,915 European ancestry individuals	NA	19q13.33	NR	RASIP1			ENSG00000105538	NA	NA	rs973579-G	rs973579	0	973579	intron_variant	0	0.4895	8e-19	18.0969		0.0182269	[0.014-0.022] unit increase	Affymetrix [10613246] (imputed)	N
10	19:49250239:C:T	19	49241976	rs973579	2023-01-10	36301540	Deak JD	2022-10-03	JAMA Netw Open	www.ncbi.nlm.nih.gov/pubmed/36301540	Genome-Wide Investigation of Maximum Habitual Alcohol Intake in US Veterans in Relation to Alcohol Consumption Traits and Alcohol Use Disorder.	Problematic alcohol use (MTAG)	422,491 European ancestry individuals	NA	19q13.33		RASIP1			ENSG00000105538	NA	NA	rs973579-?	rs973579	0	973579	intron_variant	0	NR	7e-11	10.1549		0.0144	[0.01-0.019] unit decrease	Affymetrix [NR] (imputed)	N
10	19:49250239:C:T	19	49244219	rs2307018	2023-01-10	36301540	Deak JD	2022-10-03	JAMA Netw Open	www.ncbi.nlm.nih.gov/pubmed/36301540	Genome-Wide Investigation of Maximum Habitual Alcohol Intake in US Veterans in Relation to Alcohol Consumption Traits and Alcohol Use Disorder.	Maximum habitual alcohol consumption (MTAG)	353,981 European ancestry individuals	NA	19q13.33		IZUMO1			ENSG00000182264	NA	NA	rs2307018-?	rs2307018	0	2307018	synonymous_variant	0	NR	1e-09	9		0.0145791	[0.0099-0.0193] unit decrease	Affymetrix [NR] (imputed)	N
10	19:49250239:C:T	19	49244220	rs2307019	2019-04-03	30778226	Justice AE	2019-02-18	Nat Genet	www.ncbi.nlm.nih.gov/pubmed/30778226	Protein-coding variants implicate novel genes related to lipid homeostasis contributing to body-fat distribution.	Waist-to-hip ratio adjusted for BMI (additive genetic model)	288,492 European ancestry individuals, up to 15,687 African American individuals, up to 29,315 South Asian ancestry individuals, up to 6,800 East Asian ancestry individuals, up to 4,075 Hispanic ancestry individuals	132,177 European ancestry individuals	19q13.33	IZUMO1	IZUMO1			ENSG00000182264	NA	NA	rs2307019-G	rs2307019	0	2307019	missense_variant	0	0.5577	5e-08	7.30103		0.0115	[0.0074-0.0156] unit increase	Affymetrix, Illumina [at least 228985]	N
10	19:49250239:C:T	19	49244220	rs2307019	2019-04-03	30778226	Justice AE	2019-02-18	Nat Genet	www.ncbi.nlm.nih.gov/pubmed/30778226	Protein-coding variants implicate novel genes related to lipid homeostasis contributing to body-fat distribution.	Waist-to-hip ratio adjusted for BMI (additive genetic model)	up to 157,516 European ancestry women, up to 180,131 African American, South Asian, East Asian and Hispanic ancestry women	up to 62,368 European ancestry women	19q13.33	IZUMO1	IZUMO1			ENSG00000182264	NA	NA	rs2307019-G	rs2307019	0	2307019	missense_variant	0	0.5603	6e-08	7.22185		0.016	[0.01-0.022] unit increase	Affymetrix, Illumina [at least 228985]	N
10	19:49250239:C:T	19	49244220	rs2307019	2019-04-03	30778226	Justice AE	2019-02-18	Nat Genet	www.ncbi.nlm.nih.gov/pubmed/30778226	Protein-coding variants implicate novel genes related to lipid homeostasis contributing to body-fat distribution.	Waist-to-hip ratio adjusted for BMI (additive genetic model)	up to 157,516 European ancestry women	up to 62,368 European ancestry women	19q13.33	IZUMO1	IZUMO1			ENSG00000182264	NA	NA	rs2307019-G	rs2307019	0	2307019	missense_variant	0	0.5634	4e-08	7.39794		0.0171	[0.011-0.023] unit increase	Affymetrix, Illumina [at least 228985]	N
10	19:49250239:C:T	19	49244220	rs2307019	2019-04-03	30778226	Justice AE	2019-02-18	Nat Genet	www.ncbi.nlm.nih.gov/pubmed/30778226	Protein-coding variants implicate novel genes related to lipid homeostasis contributing to body-fat distribution.	Waist-to-hip ratio adjusted for BMI (additive genetic model)	288,492 European ancestry individuals	132,177 European ancestry individuals	19q13.33	IZUMO1	IZUMO1			ENSG00000182264	NA	NA	rs2307019-G	rs2307019	0	2307019	missense_variant	0	0.5628	2e-08	7.69897		0.0125	[0.0082-0.0168] unit increase	Affymetrix, Illumina [at least 228985]	N
10	19:49250239:C:T	19	49246866	rs838147	2013-09-18	23636237	Tanaka T	2013-05-01	Am J Clin Nutr	www.ncbi.nlm.nih.gov/pubmed/23636237	Genome-wide meta-analysis of observational studies shows common genetic variants associated with macronutrient intake.	Dietary macronutrient intake	37,537 European ancestry individuals	33,533 European ancestry individuals	19q13.33	NR	IZUMO1			ENSG00000182264	NA	NA	rs838147-A	rs838147	0	838147	non_coding_transcript_exon_variant	0	0.48	7e-07	6.1549	(Carbohydrate)	0.22	[0.14-0.3] % increase	Affymetrix, Illumina [2500000] (imputed)	N
10	19:49250239:C:T	19	49246866	rs838147	2023-02-09	36224396	Yengo L	2022-10-12	Nature	www.ncbi.nlm.nih.gov/pubmed/36224396	A saturated map of common genetic variants associated with human height.	Height	5,314,291 European ancestry, Hispanic or Latin American, East Asian ancestry, African ancestry, South Asian ancestry individuals	NA	19q13.33		IZUMO1			ENSG00000182264	NA	NA	rs838147-A	rs838147	0	838147	non_coding_transcript_exon_variant	0	0.433	3e-62	61.5229		0.0108	[0.0096-0.012] unit decrease	Affymetrix, Illumina [1385132] (imputed)	N
10	19:49250239:C:T	19	49248052	rs838146	2022-04-27	35213538	Richardson TG	2022-02-25	PLoS Biol	www.ncbi.nlm.nih.gov/pubmed/35213538	Characterising metabolomic signatures of lipid-modifying therapies through drug target mendelian randomisation.	Free cholesterol levels in small HDL	115,082 European ancestry individuals	NA	19q13.33		IZUMO1			ENSG00000182264	NA	NA	rs838146-C	rs838146	0	838146	intron_variant	0	0.499792	3e-09	8.52288		0.0242633	[0.016-0.032] unit increase	NR [11722792] (imputed)	N
10	19:49250239:C:T	19	49248052	rs838146	2022-04-27	35213538	Richardson TG	2022-02-25	PLoS Biol	www.ncbi.nlm.nih.gov/pubmed/35213538	Characterising metabolomic signatures of lipid-modifying therapies through drug target mendelian randomisation.	Triglyceride levels in large LDL	115,082 European ancestry individuals	NA	19q13.33		IZUMO1			ENSG00000182264	NA	NA	rs838146-C	rs838146	0	838146	intron_variant	0	0.499792	2e-14	13.699		0.031199	[0.023-0.039] unit increase	NR [11722792] (imputed)	N
10	19:49250239:C:T	19	49248052	rs838146	2023-05-31	36764567	Davyson E	2023-02-09	Biol Psychiatry	www.ncbi.nlm.nih.gov/pubmed/36764567	Metabolomic Investigation of Major Depressive Disorder Identifies a Potentially Causal Association With Polyunsaturated Fatty Acids.	Phosphoglycerides levels (UKB data field 23434)	88,268 European ancestry individuals	NA	19q13.33		IZUMO1			ENSG00000182264	NA	NA	rs838146-C	rs838146	0	838146	intron_variant	0	0.500505	9e-10	9.04576		0.027584	[0.019-0.036] unit increase	NR [16366159] (imputed)	N
10	19:49250239:C:T	19	49248052	rs838146	2023-05-31	36764567	Davyson E	2023-02-09	Biol Psychiatry	www.ncbi.nlm.nih.gov/pubmed/36764567	Metabolomic Investigation of Major Depressive Disorder Identifies a Potentially Causal Association With Polyunsaturated Fatty Acids.	Saturated fatty acids levels (UKB data field 23448)	88,268 European ancestry individuals	NA	19q13.33		IZUMO1			ENSG00000182264	NA	NA	rs838146-C	rs838146	0	838146	intron_variant	0	0.500505	9e-12	11.0458		0.0320545	[0.023-0.041] unit increase	NR [16366159] (imputed)	N
10	19:49250239:C:T	19	49248052	rs838146	2023-05-31	36764567	Davyson E	2023-02-09	Biol Psychiatry	www.ncbi.nlm.nih.gov/pubmed/36764567	Metabolomic Investigation of Major Depressive Disorder Identifies a Potentially Causal Association With Polyunsaturated Fatty Acids.	Phosphatidylcholines levels (UKB data field 23437)	88,268 European ancestry individuals	NA	19q13.33		IZUMO1			ENSG00000182264	NA	NA	rs838146-C	rs838146	0	838146	intron_variant	0	0.500505	1e-09	9		0.0272411	[0.018-0.036] unit increase	NR [16366159] (imputed)	N
10	19:49250239:C:T	19	49248052	rs838146	2023-05-31	36764567	Davyson E	2023-02-09	Biol Psychiatry	www.ncbi.nlm.nih.gov/pubmed/36764567	Metabolomic Investigation of Major Depressive Disorder Identifies a Potentially Causal Association With Polyunsaturated Fatty Acids.	Concentration of VLDL particles (UKB data field 23428)	88,329 European ancestry individuals	NA	19q13.33		IZUMO1			ENSG00000182264	NA	NA	rs838146-C	rs838146	0	838146	intron_variant	0	0.500482	4e-10	9.39794		0.0295447	[0.02-0.039] unit increase	NR [16366144] (imputed)	N
10	19:49250239:C:T	19	49248052	rs838146	2023-05-31	36764567	Davyson E	2023-02-09	Biol Psychiatry	www.ncbi.nlm.nih.gov/pubmed/36764567	Metabolomic Investigation of Major Depressive Disorder Identifies a Potentially Causal Association With Polyunsaturated Fatty Acids.	Triglycerides in very small VLDL (UKB data field 23522)	88,329 European ancestry individuals	NA	19q13.33		IZUMO1			ENSG00000182264	NA	NA	rs838146-C	rs838146	0	838146	intron_variant	0	0.500482	4e-11	10.3979		0.0308752	[0.022-0.04] unit increase	NR [16366144] (imputed)	N
10	19:49250239:C:T	19	49248052	rs838146	2023-05-31	36764567	Davyson E	2023-02-09	Biol Psychiatry	www.ncbi.nlm.nih.gov/pubmed/36764567	Metabolomic Investigation of Major Depressive Disorder Identifies a Potentially Causal Association With Polyunsaturated Fatty Acids.	Triglycerides in IDL (UKB data field 23529)	88,329 European ancestry individuals	NA	19q13.33		IZUMO1			ENSG00000182264	NA	NA	rs838146-C	rs838146	0	838146	intron_variant	0	0.500482	1e-13	13		0.03467	[0.026-0.044] unit increase	NR [16366144] (imputed)	N
10	19:49250239:C:T	19	49248730	rs838145	2019-10-04	30679032	Brazel DM	2018-12-06	Biol Psychiatry	www.ncbi.nlm.nih.gov/pubmed/30679032	Exome Chip Meta-analysis Fine Maps Causal Variants and Elucidates the Genetic Architecture of Rare Coding Variants in Smoking and Alcohol Use.	Alcohol consumption (drinks per week)	up to 357,854 European ancestry individuals	NA	19q13.33	IZUMO1	IZUMO1			ENSG00000182264	NA	NA	rs838145-A	rs838145	0	838145	non_coding_transcript_exon_variant	0	0.541	9e-12	11.0458		0.0174	[0.012-0.022] unit decrease	Illumina [~ 250000] (imputed)	N
10	19:49250239:C:T	19	49248730	rs838145	2019-03-18	30643258	Karlsson Linner R	2019-01-14	Nat Genet	www.ncbi.nlm.nih.gov/pubmed/30643258	Genome-wide association analyses of risk tolerance and risky behaviors in over 1 million individuals identify hundreds of loci and shared genetic influences.	Alcohol consumption (drinks per week)	414,343 European ancestry individuals	NA	19q13.33	FUT1	IZUMO1			ENSG00000182264	NA	NA	rs838145-A	rs838145	0	838145	non_coding_transcript_exon_variant	0	0.5417	2e-11	10.699		0.0150657	[0.011-0.019] unit decrease	Affymetrix [11514936] (imputed)	N
10	19:49250239:C:T	19	49248730	rs838145	2013-09-18	23636237	Tanaka T	2013-05-01	Am J Clin Nutr	www.ncbi.nlm.nih.gov/pubmed/23636237	Genome-wide meta-analysis of observational studies shows common genetic variants associated with macronutrient intake.	Dietary macronutrient intake	37,537 European ancestry individuals	33,533 European ancestry individuals	19q13.33	FGF21	IZUMO1			ENSG00000182264	NA	NA	rs838145-G	rs838145	0	838145	non_coding_transcript_exon_variant	0	0.46	3e-07	6.52288	(Carbohydrate)	0.23	[0.15-0.31] % increase	Affymetrix, Illumina [2500000] (imputed)	N
10	19:49250239:C:T	19	49248730	rs838145	2013-09-18	23636237	Tanaka T	2013-05-01	Am J Clin Nutr	www.ncbi.nlm.nih.gov/pubmed/23636237	Genome-wide meta-analysis of observational studies shows common genetic variants associated with macronutrient intake.	Dietary macronutrient intake	37,537 European ancestry individuals	33,533 European ancestry individuals	19q13.33	FGF21	IZUMO1			ENSG00000182264	NA	NA	rs838145-G	rs838145	0	838145	non_coding_transcript_exon_variant	0	0.46	4e-10	9.39794	(Fat)	0.22	[0.14-0.3] % decrease	Affymetrix, Illumina [2500000] (imputed)	N
10	19:49250239:C:T	19	49248730	rs838145	2019-09-24	31358974	Evangelou E	2019-07-29	Nat Hum Behav	www.ncbi.nlm.nih.gov/pubmed/31358974	New alcohol-related genes suggest shared genetic mechanisms with neuropsychiatric disorders.	Alcohol consumption	480,842 European ancestry individuals	NA	19q13.33	IZUMO1, RASIP1, FUT1	IZUMO1			ENSG00000182264	NA	NA	rs838145-A	rs838145	0	838145	non_coding_transcript_exon_variant	0	0.55	3e-15	14.5229		0.008	[0.006-0.01] unit decrease	Affymetrix, Illumina [~ 7100000] (imputed)	N
10	19:49250239:C:T	19	49248730	rs838145	2020-09-18	32888494	Vuckovic D	2020-09-01	Cell	www.ncbi.nlm.nih.gov/pubmed/32888494	The Polygenic and Monogenic Basis of Blood Traits and Diseases.	Mean spheric corpuscular volume	408,112 British individuals	NA	19q13.33	IZUMO1	IZUMO1			ENSG00000182264	NA	NA	rs838145-A	rs838145	0	838145	non_coding_transcript_exon_variant	0	0.542572	6e-19	18.2218		0.0199157	[0.016-0.024] unit increase	Affymetrix [93095623] (imputed)	N
10	19:49250239:C:T	19	49248730	rs838145	2022-08-04	35585065	May-Wilson S	2022-05-18	Nat Commun	www.ncbi.nlm.nih.gov/pubmed/35585065	Large-scale GWAS of food liking reveals genetic determinants and genetic correlations with distinct neurophysiological traits.	Liver liking	158,306 European ancestry individuals	NA	19q13.33		IZUMO1			ENSG00000182264	NA	NA	rs838145-A	rs838145	0	838145	non_coding_transcript_exon_variant	0	0.5431	6e-24	23.2218		0.103161	[0.083-0.123] unit increase	Affymetrix [11353280] (imputed)	N
10	19:49250239:C:T	19	49248730	rs838145	2021-12-14	34594039	Sakaue S	2021-09-30	Nat Genet	www.ncbi.nlm.nih.gov/pubmed/34594039	A cross-population atlas of genetic associations for 220 human phenotypes.	Total cholesterol levels	344,278 European ancestry individuals, 135,808 East Asian ancestry individuals	NA	19q13.33		IZUMO1			ENSG00000182264	NA	NA	rs838145-A	rs838145	0	838145	non_coding_transcript_exon_variant	0	NR	7e-36	35.1549		0.0293	[0.025-0.034] unit decrease	Affymetrix, Illumina [20536134] (imputed)	N
10	19:49250239:C:T	19	49249443	rs12975033	2016-11-25	26831199	Pattaro C	2016-01-21	Nat Commun	www.ncbi.nlm.nih.gov/pubmed/26831199	Genetic associations at 53 loci highlight cell types and biological pathways relevant for kidney function.	Glomerular filtration rate (creatinine)	133,413 European ancestry individuals	42,166 European ancestry individuals, up to 16,471 African ancestry individuals, up to 42,296 Asian ancestry individuals	19q13.33	IZUMO1	IZUMO1			ENSG00000182264	NA	NA	rs12975033-A	rs12975033	0	12975033	intron_variant	0	0.55	1e-06	6	(EA)	0.0039	[0.0023-0.0055] unit decrease	Affymetrix, Illumina [~ 2500000] (imputed)	N
10	19:49250239:C:T	19	49250239	rs838144	2019-07-05	31152163	Wuttke M	2019-05-31	Nat Genet	www.ncbi.nlm.nih.gov/pubmed/31152163	A catalog of genetic loci associated with kidney function from analyses of a million individuals.	Blood urea nitrogen levels	416,178 European and unknown ancestry individuals	NA	19q13.33	IZUMO1	IZUMO1 - FUT1	ENSG00000182264	ENSG00000174951		73	1029	rs838144-T	rs838144	0	838144	upstream_gene_variant	1	0.5299	4e-24	23.3979		0.0087	[0.0069-0.0105] unit increase	Affymetrix, Illumina [8176554] (imputed)	N
10	19:49250239:C:T	19	49250239	rs838144	2020-07-08	32066663	Niarchou M	2020-02-03	Transl Psychiatry	www.ncbi.nlm.nih.gov/pubmed/32066663	Genome-wide association study of dietary intake in the UK biobank study and its associations with schizophrenia and other traits.	Meat-related diet	154,123 European ancestry men, 181,453 European ancestry women	NA	19q13.33	FUT2, MAMSTR, RASIP1, IZUMO1, FUT1, FGF21	IZUMO1 - FUT1	ENSG00000182264	ENSG00000174951		73	1029	rs838144-?	rs838144	0	838144	upstream_gene_variant	1	NR	8e-12	11.0969		0.0166861	[0.012-0.021] unit decrease	Affymetrix [25921788] (imputed)	N
10	19:49250239:C:T	19	49250239	rs838144	2020-07-08	32066663	Niarchou M	2020-02-03	Transl Psychiatry	www.ncbi.nlm.nih.gov/pubmed/32066663	Genome-wide association study of dietary intake in the UK biobank study and its associations with schizophrenia and other traits.	Cooked vegetable consumption	335,576 European ancestry individuals	NA	19q13.33	FUT2, MAMSTR, RASIP1, IZUMO1, FUT1, FGF21	IZUMO1 - FUT1	ENSG00000182264	ENSG00000174951		73	1029	rs838144-?	rs838144	0	838144	upstream_gene_variant	1	NR	3e-09	8.52288		0.0145131	[0.0097-0.0193] unit decrease	Affymetrix [25921788] (imputed)	N
10	19:49250239:C:T	19	49250239	rs838144	2022-10-03	34426670	Merino J	2021-08-23	Nat Hum Behav	www.ncbi.nlm.nih.gov/pubmed/34426670	Genetic analysis of dietary intake identifies new loci and functional links with metabolic traits.	Dietary macronutrient intake (multi-trait analysis)	282,271 European ancestry individuals	NA	19q13.33		IZUMO1 - FUT1	ENSG00000182264	ENSG00000174951		73	1029	rs838144-T	rs838144	0	838144	upstream_gene_variant	1	0.511	2e-49	48.699		NA		Affymetrix [11800000] (imputed)	N
10	19:49250239:C:T	19	49250657	rs28400014	2020-07-08	32066663	Niarchou M	2020-02-03	Transl Psychiatry	www.ncbi.nlm.nih.gov/pubmed/32066663	Genome-wide association study of dietary intake in the UK biobank study and its associations with schizophrenia and other traits.	Processed meat consumption	335,576 European ancestry individuals	NA	19q13.33	FUT2, MAMSTR, RASIP1, IZUMO1, FUT1, FGF21	IZUMO1 - FUT1	ENSG00000182264	ENSG00000174951		491	611	rs28400014-?	rs28400014	0	28400014	upstream_gene_variant	1	NR	2e-11	10.699		0.0165221	[0.012-0.021] unit decrease	Affymetrix [25921788] (imputed)	N
10	19:49250239:C:T	19	49250657	rs28400014	2022-08-04	35585065	May-Wilson S	2022-05-18	Nat Commun	www.ncbi.nlm.nih.gov/pubmed/35585065	Large-scale GWAS of food liking reveals genetic determinants and genetic correlations with distinct neurophysiological traits.	F-dessert liking (derived food-liking factor)	159,398 European ancestry individuals	NA	19q13.33		IZUMO1 - FUT1	ENSG00000182264	ENSG00000174951		491	611	rs28400014-G	rs28400014	0	28400014	upstream_gene_variant	1	0.4441	6e-20	19.2218		0.11075	[0.087-0.134] unit decrease	Affymetrix [9569208] (imputed)	N
10	19:49250239:C:T	19	49254955	rs8103840	2019-09-25	31005972	Hwang LD	2019-04-21	Am J Clin Nutr	www.ncbi.nlm.nih.gov/pubmed/31005972	New insight into human sweet taste: a genome-wide association study of the perception and intake of sweet substances.	Intake of total sugars	174,424 European ancestry individuals	NA	19q13.33	FUT1	FUT1			ENSG00000174951	NA	NA	rs8103840-C	rs8103840	0	8103840	intron_variant	0	0.53	6e-07	6.22185		0.83	[0.5-1.16] g/day increase	Affymetrix [10353649] (imputed)	N
10	19:49250239:C:T	19	49254955	rs8103840	2021-03-22	33339817	Nielsen JB	2020-12-18	Nat Commun	www.ncbi.nlm.nih.gov/pubmed/33339817	Loss-of-function genomic variants highlight potential therapeutic targets for cardiovascular disease.	Serum alkaline phosphatase levels	76,081 European ancestry individuals, 127,395 Japanese ancestry individuals	NA	19q13.33	FUT1	FUT1			ENSG00000174951	NA	NA	rs8103840-?	rs8103840	0	8103840	intron_variant	0	NR	4e-68	67.3979		0.0749	[0.066-0.083] unit decrease	Illumina [31500000] (imputed)	N
10	19:49250239:C:T	19	49254955	rs8103840	2023-05-31	36764567	Davyson E	2023-02-09	Biol Psychiatry	www.ncbi.nlm.nih.gov/pubmed/36764567	Metabolomic Investigation of Major Depressive Disorder Identifies a Potentially Causal Association With Polyunsaturated Fatty Acids.	Total lipids in lipoprotein particles (UKB data field 23423)	88,329 European ancestry individuals	NA	19q13.33		FUT1			ENSG00000174951	NA	NA	rs8103840-T	rs8103840	0	8103840	intron_variant	0	0.467305	4e-10	9.39794		0.0294706	[0.02-0.039] unit decrease	NR [16366144] (imputed)	N
10	19:49250239:C:T	19	49254955	rs8103840	2023-05-31	36764567	Davyson E	2023-02-09	Biol Psychiatry	www.ncbi.nlm.nih.gov/pubmed/36764567	Metabolomic Investigation of Major Depressive Disorder Identifies a Potentially Causal Association With Polyunsaturated Fatty Acids.	Cholesterol in very small VLDL (UKB data field 23519)	88,329 European ancestry individuals	NA	19q13.33		FUT1			ENSG00000174951	NA	NA	rs8103840-T	rs8103840	0	8103840	intron_variant	0	0.467305	1e-09	9		0.0283573	[0.019-0.037] unit decrease	NR [16366144] (imputed)	N
10	19:49250239:C:T	19	49259529	rs838133	2018-10-05	29988085	Merino J	2018-07-09	Mol Psychiatry	www.ncbi.nlm.nih.gov/pubmed/29988085	Genome-wide meta-analysis of macronutrient intake of 91,114 European ancestry participants from the cohorts for heart and aging research in genomic epidemiology consortium.	Dietary macronutrient intake	91,114 European ancestry individuals	177,315 European ancestry individuals	19q13.33	FGF21	FGF21			ENSG00000105550	NA	NA	rs838133-A	rs838133	0	838133	synonymous_variant	0	0.45	9e-23	22.0458	(Carbohydrate)	0.232	[0.18-0.28] % increase	Affymetrix, Illumina [1180000] (imputed)	N
10	19:49250239:C:T	19	49259529	rs838133	2018-10-05	29988085	Merino J	2018-07-09	Mol Psychiatry	www.ncbi.nlm.nih.gov/pubmed/29988085	Genome-wide meta-analysis of macronutrient intake of 91,114 European ancestry participants from the cohorts for heart and aging research in genomic epidemiology consortium.	Dietary macronutrient intake	91,114 European ancestry individuals	177,315 European ancestry individuals	19q13.33	FGF21	FGF21			ENSG00000105550	NA	NA	rs838133-A	rs838133	0	838133	synonymous_variant	0	0.45	1e-19	19	(Fat)	0.177	[0.14-0.22] % decrease	Affymetrix, Illumina [1180000] (imputed)	N
10	19:49250239:C:T	19	49259529	rs838133	2018-10-05	29988085	Merino J	2018-07-09	Mol Psychiatry	www.ncbi.nlm.nih.gov/pubmed/29988085	Genome-wide meta-analysis of macronutrient intake of 91,114 European ancestry participants from the cohorts for heart and aging research in genomic epidemiology consortium.	Dietary macronutrient intake	91,114 European ancestry individuals	177,315 European ancestry individuals	19q13.33	FGF21	FGF21			ENSG00000105550	NA	NA	rs838133-A	rs838133	0	838133	synonymous_variant	0	0.45	5e-28	27.301	(Protein)	0.111	[0.091-0.131] % decrease	Affymetrix, Illumina [1180000] (imputed)	N
10	19:49250239:C:T	19	49259529	rs838133	2020-07-21	32203549	Richardson TG	2020-03-23	PLoS Med	www.ncbi.nlm.nih.gov/pubmed/32203549	Evaluating the relationship between circulating lipoprotein lipids and apolipoproteins with risk of coronary heart disease: A multivariable Mendelian randomisation analysis.	Triglyceride levels	441,016 European ancestry individuals	NA	19q13.33	FGF21	FGF21			ENSG00000105550	NA	NA	rs838133-A	rs838133	0	838133	synonymous_variant	0	0.450496	2e-33	32.699		0.0248079	[0.021-0.029] unit increase	Affymetrix [NR] (imputed)	N
10	19:49250239:C:T	19	49259529	rs838133	2019-09-12	31409800	Pazoki R	2019-08-13	Nat Commun	www.ncbi.nlm.nih.gov/pubmed/31409800	GWAS for urinary sodium and potassium excretion highlights pathways shared with cardiovascular traits.	Urinary sodium excretion	446,237 European ancestry individuals	7,612 African ancestry individuals, 10,095 South Asian ancestry individuals	19q13.33	MLIP	FGF21			ENSG00000105550	NA	NA	rs838133-A	rs838133	0	838133	synonymous_variant	0	0.450813	2e-25	24.699	(EA)	0.0133353	[0.011-0.016] unit decrease	Affymetrix [~ 8800000] (imputed)	N
10	19:49250239:C:T	19	49259529	rs838133	2020-09-07	32393786	Meddens SFW	2020-05-11	Mol Psychiatry	www.ncbi.nlm.nih.gov/pubmed/32393786	Genomic analysis of diet composition finds novel loci and associations with health and lifestyle.	Relative protein intake	175,253 European ancestry individuals	93,179 European ancestry individuals	19q13.33	FGF21	FGF21			ENSG00000105550	NA	NA	rs838133-?	rs838133	0	838133	synonymous_variant	0	NR	4e-26	25.3979		0.032	[0.026-0.038] unit decrease	Affymetrix [NR]	N
10	19:49250239:C:T	19	49259529	rs838133	2020-09-07	32393786	Meddens SFW	2020-05-11	Mol Psychiatry	www.ncbi.nlm.nih.gov/pubmed/32393786	Genomic analysis of diet composition finds novel loci and associations with health and lifestyle.	Relative carbohydrate intake	175,253 European ancestry individuals	93,179 European ancestry individuals	19q13.33	FGF21	FGF21			ENSG00000105550	NA	NA	rs838133-?	rs838133	0	838133	synonymous_variant	0	NR	7e-15	14.1549		0.023	[0.017-0.029] unit increase	Affymetrix [NR]	N
10	19:49250239:C:T	19	49259529	rs838133	2020-09-07	32393786	Meddens SFW	2020-05-11	Mol Psychiatry	www.ncbi.nlm.nih.gov/pubmed/32393786	Genomic analysis of diet composition finds novel loci and associations with health and lifestyle.	Relative sugar intake	175,253 European ancestry individuals	59,454 European ancestry individuals	19q13.33	FGF21	FGF21			ENSG00000105550	NA	NA	rs838133-?	rs838133	0	838133	synonymous_variant	0	NR	3e-20	19.5229		0.03	[0.024-0.036] unit increase	Affymetrix [NR]	N
10	19:49250239:C:T	19	49259529	rs838133	2020-07-09	32154731	Ripatti P	2020-03-10	Circ Genom Precis Med	www.ncbi.nlm.nih.gov/pubmed/32154731	Polygenic Hyperlipidemias and Coronary Artery Disease Risk.	Triglyceride levels	324,694 British ancestry individuals	NA	19q13.33	FGF21	FGF21			ENSG00000105550	NA	NA	rs838133-?	rs838133	0	838133	synonymous_variant	0	NR	9e-18	17.0458		0.0232	[0.018-0.028] unit increase	Affymetrix [5701386] (imputed)	N
10	19:49250239:C:T	19	49259529	rs838133	2014-01-31	23824729	van Meurs JB	2013-07-03	Am J Clin Nutr	www.ncbi.nlm.nih.gov/pubmed/23824729	Common genetic loci influencing plasma homocysteine concentrations and their effect on risk of coronary artery disease.	Homocysteine levels	44,147 European ancestry individuals	NA	19q13.33	FUT2	FGF21			ENSG00000105550	NA	NA	rs838133-A	rs838133	0	838133	synonymous_variant	0	0.45	7e-09	8.1549		0.0422	[0.028-0.056] unit increase	Affymetrix, Illumina [2090256] (imputed)	N
10	19:49250239:C:T	19	49259529	rs838133	2013-05-01	23372041	Chu AY	2013-01-30	Hum Mol Genet	www.ncbi.nlm.nih.gov/pubmed/23372041	Novel locus including FGF21 is associated with dietary macronutrient intake.	Dietary macronutrient intake	33,533 European ancestry individuuals	38,360 European ancestry individuuals	19q13.33	FUT2, IZUMO1, FUT1, FGF21, RASIP1	FGF21			ENSG00000105550	NA	NA	rs838133-A	rs838133	0	838133	synonymous_variant	0	0.45	8e-09	8.09691	(Protein - model 2)	0.11	[0.071-0.149] percent decrease	Affymetrix, Illumina [~ 2600000] (imputed)	N
10	19:49250239:C:T	19	49259529	rs838133	2018-11-26	30275531	Klarin D	2018-10-01	Nat Genet	www.ncbi.nlm.nih.gov/pubmed/30275531	Genetics of blood lipids among ~300,000 multi-ethnic participants of the Million Veteran Program.	Triglycerides	215,551 European ancestry individuals, 57,332 African American individuals, 24,743 Hispanic individuals	Up to 319,677 individuals	19q13.33	FGF21	FGF21			ENSG00000105550	NA	NA	rs838133-A	rs838133	0	838133	synonymous_variant	0	0.4204	8e-13	12.0969		0.0231	[0.017-0.029] mg dl-1 increase	Affymetrix [up to 31400000] (imputed)	N
10	19:49250239:C:T	19	49259529	rs838133	2020-11-24	33067605	Folkersen L	2020-10-16	Nat Metab	www.ncbi.nlm.nih.gov/pubmed/33067605	Genomic and drug target evaluation of 90 cardiovascular proteins in 30,931 individuals.	Cathepsin D levels	21,758 European ancestry individuals	9,173 individuals	19q13.33		FGF21			ENSG00000105550	NA	NA	rs838133-A	rs838133	0	838133	synonymous_variant	0	0.41	9e-12	11.0458		0.0573	unit increase	Affymetrix, Illumina [20300000] (imputed)	N
10	19:49250239:C:T	19	49259529	rs838133	2023-05-11	37106081	Schoeler T	2023-04-27	Nat Hum Behav	www.ncbi.nlm.nih.gov/pubmed/37106081	Participation bias in the UK Biobank distorts genetic associations and downstream analyses.	Fruit intake (standard GWA)	273,875 European ancestry individuals	NA	19q13.33		FGF21			ENSG00000105550	NA	NA	rs838133-A	rs838133	0	838133	synonymous_variant	0	NR	8e-10	9.09691		0.027026	[0.018-0.036] unit increase	NR [7297015] (imputed)	N
10	19:49250239:C:T	19	49259529	rs838133	2022-12-12	36376304	Koskeridis F	2022-11-14	Nat Commun	www.ncbi.nlm.nih.gov/pubmed/36376304	Pleiotropic genetic architecture and novel loci for C-reactive protein levels.	Triglyceride levels (MTAG)	361,194 European ancestry individuals	NA	19q13.33		FGF21			ENSG00000105550	NA	NA	rs838133-A	rs838133	0	838133	synonymous_variant	0	NR	4e-21	20.3979		0.023499	[0.019-0.028] unit increase	NR [6206408] (imputed)	N
10	19:49250239:C:T	19	49259529	rs838133	2022-10-03	34426670	Merino J	2021-08-23	Nat Hum Behav	www.ncbi.nlm.nih.gov/pubmed/34426670	Genetic analysis of dietary intake identifies new loci and functional links with metabolic traits.	Relative fat intake	282,271 European ancestry individuals	NA	19q13.33		FGF21			ENSG00000105550	NA	NA	rs838133-A	rs838133	0	838133	synonymous_variant	0	0.4409	6e-23	22.2218		0.1956	[0.16-0.23] unit decrease	Affymetrix [11800000] (imputed)	N
10	19:49250239:C:T	19	49259529	rs838133	2022-10-03	34426670	Merino J	2021-08-23	Nat Hum Behav	www.ncbi.nlm.nih.gov/pubmed/34426670	Genetic analysis of dietary intake identifies new loci and functional links with metabolic traits.	Relative protein intake	282,271 European ancestry individuals	NA	19q13.33		FGF21			ENSG00000105550	NA	NA	rs838133-A	rs838133	0	838133	synonymous_variant	0	0.441	6e-28	27.2218		0.11	[0.09-0.13] unit decrease	Affymetrix [11800000] (imputed)	N
10	19:49250239:C:T	19	49259529	rs838133	2022-08-30	32193382	Cole JB	2020-03-19	Nat Commun	www.ncbi.nlm.nih.gov/pubmed/32193382	Comprehensive genomic analysis of dietary habits in UK Biobank identifies hundreds of genetic associations.	Cereal consumption (bowls per week) (UKB data field 1458)	447,935 European ancestry individuals	NA	19q13.33		FGF21			ENSG00000105550	NA	NA	rs838133-A	rs838133	0	838133	synonymous_variant	0	0.45108	9e-29	28.0458		0.0240289	[0.02-0.028] unit increase	NR [NR] (imputed)	N
10	19:49250239:C:T	19	49259529	rs838133	2022-10-03	34426670	Merino J	2021-08-23	Nat Hum Behav	www.ncbi.nlm.nih.gov/pubmed/34426670	Genetic analysis of dietary intake identifies new loci and functional links with metabolic traits.	Relative carbohydrate intake	282,271 European ancestry individuals	NA	19q13.33		FGF21			ENSG00000105550	NA	NA	rs838133-A	rs838133	0	838133	synonymous_variant	0	0.44	3e-17	16.5229		0.21	[0.16-0.26] unit increase	Affymetrix [11800000] (imputed)	N
10	19:49250239:C:T	19	49259529	rs838133	2023-01-17	36269708	Selvaraj MS	2022-10-21	PLoS One	www.ncbi.nlm.nih.gov/pubmed/36269708	Genome-wide discovery for diabetes-dependent triglycerides-associated loci.	Triglyceride levels in non-type 2 diabetes	402,944 European ancestry individuals	NA	19q13.33		FGF21			ENSG00000105550	NA	NA	rs838133-?	rs838133	0	838133	synonymous_variant	0	NR	8e-29	28.0969		NA		Affymetrix [NR] (imputed)	N
10	19:49250239:C:T	19	49259529	rs838133	2021-12-14	34594039	Sakaue S	2021-09-30	Nat Genet	www.ncbi.nlm.nih.gov/pubmed/34594039	A cross-population atlas of genetic associations for 220 human phenotypes.	Blood urea nitrogen levels	344,052 European ancestry individuals, 148,767 East Asian ancestry individuals	NA	19q13.33		FGF21			ENSG00000105550	NA	NA	rs838133-G	rs838133	0	838133	synonymous_variant	0	NR	2e-66	65.699		0.0409	[0.036-0.046] unit increase	Affymetrix, Illumina [20538307] (imputed)	N
10	19:49250239:C:T	19	49259529	rs838133	2022-08-04	35585065	May-Wilson S	2022-05-18	Nat Commun	www.ncbi.nlm.nih.gov/pubmed/35585065	Large-scale GWAS of food liking reveals genetic determinants and genetic correlations with distinct neurophysiological traits.	F-fish liking (derived food-liking factor)	155,344 European ancestry individuals	NA	19q13.33		FGF21			ENSG00000105550	NA	NA	rs838133-G	rs838133	0	838133	synonymous_variant	0	0.5493	8e-13	12.0969		0.073171	[0.053-0.093] unit increase	Affymetrix [9578548] (imputed)	N
10	19:49250239:C:T	19	49259529	rs838133	2022-08-04	35585065	May-Wilson S	2022-05-18	Nat Commun	www.ncbi.nlm.nih.gov/pubmed/35585065	Large-scale GWAS of food liking reveals genetic determinants and genetic correlations with distinct neurophysiological traits.	Herring liking	150,609 European ancestry individuals	NA	19q13.33		FGF21			ENSG00000105550	NA	NA	rs838133-G	rs838133	0	838133	synonymous_variant	0	0.5495	7e-10	9.1549		0.02324	[0.016-0.031] unit increase	Affymetrix [11353280] (imputed)	N
10	19:49250239:C:T	19	49259529	rs838133	2022-08-04	35585065	May-Wilson S	2022-05-18	Nat Commun	www.ncbi.nlm.nih.gov/pubmed/35585065	Large-scale GWAS of food liking reveals genetic determinants and genetic correlations with distinct neurophysiological traits.	F-glutamate liking (derived food-liking factor)	159,473 European ancestry individuals	NA	19q13.33		FGF21			ENSG00000105550	NA	NA	rs838133-G	rs838133	0	838133	synonymous_variant	0	0.5493	1e-24	24		0.150004	[0.12-0.18] unit increase	Affymetrix [9613983] (imputed)	N
10	19:49250239:C:T	19	49259529	rs838133	2022-08-04	35585065	May-Wilson S	2022-05-18	Nat Commun	www.ncbi.nlm.nih.gov/pubmed/35585065	Large-scale GWAS of food liking reveals genetic determinants and genetic correlations with distinct neurophysiological traits.	F-acquired taste liking (derived food-liking factor)	156,639 European ancestry individuals	NA	19q13.33		FGF21			ENSG00000105550	NA	NA	rs838133-G	rs838133	0	838133	synonymous_variant	0	0.5493	1e-10	10		0.06027	[0.042-0.079] unit increase	Affymetrix [9389114] (imputed)	N
10	19:49250239:C:T	19	49259529	rs838133	2022-08-04	35585065	May-Wilson S	2022-05-18	Nat Commun	www.ncbi.nlm.nih.gov/pubmed/35585065	Large-scale GWAS of food liking reveals genetic determinants and genetic correlations with distinct neurophysiological traits.	Horseradish liking	152,847 European ancestry individuals	NA	19q13.33		FGF21			ENSG00000105550	NA	NA	rs838133-G	rs838133	0	838133	synonymous_variant	0	0.5501	2e-11	10.699		0.025224	[0.018-0.033] unit increase	Affymetrix [11353280] (imputed)	N
10	19:49250239:C:T	19	49259529	rs838133	2022-08-04	35585065	May-Wilson S	2022-05-18	Nat Commun	www.ncbi.nlm.nih.gov/pubmed/35585065	Large-scale GWAS of food liking reveals genetic determinants and genetic correlations with distinct neurophysiological traits.	Smoked fish liking	158,149 European ancestry individuals	NA	19q13.33		FGF21			ENSG00000105550	NA	NA	rs838133-G	rs838133	0	838133	synonymous_variant	0	0.5495	6e-13	12.2218		0.026502	[0.019-0.034] unit increase	Affymetrix [11353280] (imputed)	N
10	19:49250239:C:T	19	49259529	rs838133	2022-08-04	35585065	May-Wilson S	2022-05-18	Nat Commun	www.ncbi.nlm.nih.gov/pubmed/35585065	Large-scale GWAS of food liking reveals genetic determinants and genetic correlations with distinct neurophysiological traits.	Shellfish liking	155,491 European ancestry individuals	NA	19q13.33		FGF21			ENSG00000105550	NA	NA	rs838133-G	rs838133	0	838133	synonymous_variant	0	0.5494	3e-09	8.52288		0.021965	[0.015-0.029] unit increase	Affymetrix [11353280] (imputed)	N
10	19:49250239:C:T	19	49259529	rs838133	2022-08-04	35585065	May-Wilson S	2022-05-18	Nat Commun	www.ncbi.nlm.nih.gov/pubmed/35585065	Large-scale GWAS of food liking reveals genetic determinants and genetic correlations with distinct neurophysiological traits.	F-seafood liking (derived food-liking factor)	156,740 European ancestry individuals	NA	19q13.33		FGF21			ENSG00000105550	NA	NA	rs838133-G	rs838133	0	838133	synonymous_variant	0	0.5493	9e-11	10.0458		0.064629	[0.045-0.084] unit increase	Affymetrix [9618964] (imputed)	N
10	19:49250239:C:T	19	49259529	rs838133	2022-08-04	35585065	May-Wilson S	2022-05-18	Nat Commun	www.ncbi.nlm.nih.gov/pubmed/35585065	Large-scale GWAS of food liking reveals genetic determinants and genetic correlations with distinct neurophysiological traits.	F-sauces liking (derived food-liking factor)	158,928 European ancestry individuals	NA	19q13.33		FGF21			ENSG00000105550	NA	NA	rs838133-G	rs838133	0	838133	synonymous_variant	0	0.5493	3e-13	12.5229		0.10147	[0.074-0.129] unit increase	Affymetrix [9614119] (imputed)	N
10	19:49250239:C:T	19	49259529	rs838133	2022-08-04	35585065	May-Wilson S	2022-05-18	Nat Commun	www.ncbi.nlm.nih.gov/pubmed/35585065	Large-scale GWAS of food liking reveals genetic determinants and genetic correlations with distinct neurophysiological traits.	F-savoury food liking (derived food-liking factor)	157,915 European ancestry individuals	NA	19q13.33		FGF21			ENSG00000105550	NA	NA	rs838133-G	rs838133	0	838133	synonymous_variant	0	0.5493	1e-29	29		0.131004	[0.11-0.15] unit increase	Affymetrix [9551341] (imputed)	N
10	19:49250239:C:T	19	49259529	rs838133	2022-08-04	35585065	May-Wilson S	2022-05-18	Nat Commun	www.ncbi.nlm.nih.gov/pubmed/35585065	Large-scale GWAS of food liking reveals genetic determinants and genetic correlations with distinct neurophysiological traits.	F-strong flavour liking (derived food-liking factor)	153,924 European ancestry individuals	NA	19q13.33		FGF21			ENSG00000105550	NA	NA	rs838133-G	rs838133	0	838133	synonymous_variant	0	0.5493	1e-11	11		0.061754	[0.044-0.08] unit increase	Affymetrix [9535166] (imputed)	N
10	19:49250239:C:T	19	49259529	rs838133	2022-08-04	35585065	May-Wilson S	2022-05-18	Nat Commun	www.ncbi.nlm.nih.gov/pubmed/35585065	Large-scale GWAS of food liking reveals genetic determinants and genetic correlations with distinct neurophysiological traits.	F-sweet food liking (derived food-liking factor)	159,527 European ancestry individuals	NA	19q13.33		FGF21			ENSG00000105550	NA	NA	rs838133-G	rs838133	0	838133	synonymous_variant	0	0.5493	1e-36	36		0.04632	[0.039-0.053] unit decrease	Affymetrix [11353280] (imputed)	N
10	19:49250239:C:T	19	49259529	rs838133	2022-08-04	35585065	May-Wilson S	2022-05-18	Nat Commun	www.ncbi.nlm.nih.gov/pubmed/35585065	Large-scale GWAS of food liking reveals genetic determinants and genetic correlations with distinct neurophysiological traits.	Milky sweets liking	159,393 European ancestry individuals	NA	19q13.33		FGF21			ENSG00000105550	NA	NA	rs838133-G	rs838133	0	838133	synonymous_variant	0	0.5493	8e-21	20.0969		0.11973	[0.095-0.145] unit decrease	Affymetrix [9614293] (imputed)	N
10	19:49250239:C:T	19	49259529	rs838133	2022-08-04	35585065	May-Wilson S	2022-05-18	Nat Commun	www.ncbi.nlm.nih.gov/pubmed/35585065	Large-scale GWAS of food liking reveals genetic determinants and genetic correlations with distinct neurophysiological traits.	F-cake/biscuits liking (derived food-liking factor)	159,522 European ancestry individuals	NA	19q13.33		FGF21			ENSG00000105550	NA	NA	rs838133-G	rs838133	0	838133	synonymous_variant	0	0.5493	2e-35	34.699		0.13768	[0.12-0.16] unit decrease	Affymetrix [9609947] (imputed)	N
10	19:49250239:C:T	19	49259529	rs838133	2021-12-14	34594039	Sakaue S	2021-09-30	Nat Genet	www.ncbi.nlm.nih.gov/pubmed/34594039	A cross-population atlas of genetic associations for 220 human phenotypes.	Triglycerides	343,992 European ancestry individuals, 111,667 East Asian ancestry individuals	NA	19q13.33		FGF21			ENSG00000105550	NA	NA	rs838133-G	rs838133	0	838133	synonymous_variant	0	NR	1e-23	23		0.024	[0.019-0.029] unit decrease	Affymetrix, Illumina [20531459] (imputed)	N
10	19:49250239:C:T	19	49259529	rs838133	2022-11-17	34887591	Graham SE	2021-12-09	Nature	www.ncbi.nlm.nih.gov/pubmed/34887591	The power of genetic diversity in genome-wide association studies of lipids.	Triglyceride levels	40,963 South Asian ancestry individuals, 48,057 Hispanic individuals, 99,432 Admixed African or African ancestry individuals, 146,492 East Asian ancestry individuals, 1,320,016 European ancestry individuals	NA	19q13.33		FGF21			ENSG00000105550	NA	NA	rs838133-?	rs838133	0	838133	synonymous_variant	0	NR	1e-37	37		NA		NR [52000000] (imputed)	N
10	19:49250239:C:T	19	49259529	rs838133	2022-11-17	34887591	Graham SE	2021-12-09	Nature	www.ncbi.nlm.nih.gov/pubmed/34887591	The power of genetic diversity in genome-wide association studies of lipids.	Triglyceride levels	1,320,016 European ancestry individuals	NA	19q13.33		FGF21			ENSG00000105550	NA	NA	rs838133-G	rs838133	0	838133	synonymous_variant	0	0.556202	4e-27	26.3979		0.019842	[0.017-0.023] unit decrease	NR [52000000] (imputed)	N
10	19:49250239:C:T	19	49259529	rs838133	2022-12-14	36477530	Saunders GRB	2022-12-07	Nature	www.ncbi.nlm.nih.gov/pubmed/36477530	Genetic diversity fuels gene discovery for tobacco and alcohol use.	Drinks per week	2,965,643 European ancestry, East Asian ancestry, Hispanic or Latin American, African ancestry individuals	NA	19q13.33		FGF21			ENSG00000105550	NA	NA	rs838133-G	rs838133	0	838133	synonymous_variant	0	0.585	8e-48	47.0969		0.0124	[0.011-0.014] unit decrease	NR [NR] (imputed)	N

### Sheet: MEOHP_MEHP
Table F14. Annotation to the GWAS catalog of SNPs associated with phthalate levels or ratios at suggestive significance (p-value <1E-05) and additional SNPs in linkage disequilibrium (r2>0.6)
GenomicLocus	IndSigSNP	chr	bp	snp	DateAddedToCatalog	PMID	FirstAuth	Date	Journal	Link	Study	Trait	InitialN	ReplicationN	Region	ReportedGene	MappedGene	UpGene	DownGene	SNP_Gene_ID	UpGeneDist	DownGeneDist	Strongest	SNPs	marged	SNP_ID_cur	Context	intergenic	RiskAF	P	Pmlog	Ptext	OrBeta	95CI	Platform	CNV
2	rs1185976	6	25734920	rs3923725	2022-01-24	30026463	Sahibdeen V	2018-07-19	Nutr Diabetes	www.ncbi.nlm.nih.gov/pubmed/30026463	Genetic variants in SEC16B are associated with body composition in black South Africans.	Body composition traits	1,421 South African ancestry females, 505 South African ancestry males	NA	6p22.2	SLC17A1	H2AC2P - SLC17A4	ENSG00000216436	ENSG00000146039		1865	20007	rs3923725-A	rs3923725	0	3923725	upstream_gene_variant	1	0.01	6e-13	12.2218	(M, Waist-to-hip ratio)	0.16	[0.12-0.2] unit increase	Illumina [125878]	N
2	rs1359232	6	25759066	rs12212049	2020-03-05	31959995	Schlosser P	2020-01-20	Nat Genet	www.ncbi.nlm.nih.gov/pubmed/31959995	Genetic studies of urinary metabolites illuminate mechanisms of detoxification and excretion in humans.	Urinary metabolite modules (eigenmetabolites) in chronic kidney disease	1,221 cases	406 cases	6p22.2	SLC17A1, SLC17A3, SLC17A4	SLC17A4			ENSG00000146039	NA	NA	rs12212049-T	rs12212049	0	12212049	intron_variant	0	0.44	7e-12	11.1549	(X-12822, X-17682, X-19913, X-24339, X-24588)	0.006	[0.004-0.008] unit decrease	Illumina [7750367] (imputed)	N
2	rs1359232	6	25759066	rs12212049	2022-11-14	35347128	Yin X	2022-03-28	Nat Commun	www.ncbi.nlm.nih.gov/pubmed/35347128	Genome-wide association studies of metabolites in Finnish men identify disease-relevant loci.	X-12798 levels	6,136 Finnish ancestry individuals	NA	6p22.2		SLC17A4			ENSG00000146039	NA	NA	rs12212049-T	rs12212049	0	12212049	intron_variant	0	NR	5e-17	16.301		0.16	unit increase	NR [16000000] (imputed)	N
2	rs1359232	6	25759066	rs12212049	2023-03-13	36635386	Chen Y	2023-01-12	Nat Genet	www.ncbi.nlm.nih.gov/pubmed/36635386	Genomic atlas of the plasma metabolome prioritizes metabolites implicated in human diseases.	Thymol sulfate levels	8,063 European ancestry individuals	NA	6p22.2		SLC17A4			ENSG00000146039	NA	NA	rs12212049-T	rs12212049	0	12212049	intron_variant	0	0.412185	4e-12	11.3979		0.109871	[0.079-0.141] unit decrease	Affymetrix [15425707] (imputed)	N
2	rs1359232	6	25759066	rs12212049	2023-01-09	35050183	Hysi PG	2022-01-11	Metabolites	www.ncbi.nlm.nih.gov/pubmed/35050183	Metabolome Genome-Wide Association Study Identifies 74 Novel Genomic Regions Influencing Plasma Metabolites Levels.	Xanthurenate levels	8,809 European ancestry individuals	NA	6p22.2		SLC17A4			ENSG00000146039	NA	NA	rs12212049-T	rs12212049	0	12212049	intron_variant	0	NR	5e-16	15.301		0.129	[0.098-0.16] unit decrease	Affymetrix [10000000] (imputed)	N
2	rs1359232	6	25759066	rs12212049	2022-11-14	35347128	Yin X	2022-03-28	Nat Commun	www.ncbi.nlm.nih.gov/pubmed/35347128	Genome-wide association studies of metabolites in Finnish men identify disease-relevant loci.	N-acetylkynurenine (2) levels	6,136 Finnish ancestry individuals	NA	6p22.2		SLC17A4			ENSG00000146039	NA	NA	rs12212049-T	rs12212049	0	12212049	intron_variant	0	NR	3e-21	20.5229		0.21	unit decrease	NR [16000000] (imputed)	N
2	rs1359232	6	25759066	rs12212049	2022-11-14	35347128	Yin X	2022-03-28	Nat Commun	www.ncbi.nlm.nih.gov/pubmed/35347128	Genome-wide association studies of metabolites in Finnish men identify disease-relevant loci.	N-acetylphenylalanine levels	6,136 Finnish ancestry individuals	NA	6p22.2		SLC17A4			ENSG00000146039	NA	NA	rs12212049-T	rs12212049	0	12212049	intron_variant	0	NR	3e-22	21.5229		0.21	unit decrease	NR [16000000] (imputed)	N
2	rs1359232	6	25759066	rs12212049	2022-11-14	35347128	Yin X	2022-03-28	Nat Commun	www.ncbi.nlm.nih.gov/pubmed/35347128	Genome-wide association studies of metabolites in Finnish men identify disease-relevant loci.	N-acetylhistidine levels	6,136 Finnish ancestry individuals	NA	6p22.2		SLC17A4			ENSG00000146039	NA	NA	rs12212049-T	rs12212049	0	12212049	intron_variant	0	NR	3e-11	10.5229		0.14	unit decrease	NR [16000000] (imputed)	N
2	rs1359232	6	25759066	rs12212049	2019-10-29	31578528	Tin A	2019-10-02	Nat Genet	www.ncbi.nlm.nih.gov/pubmed/31578528	Target genes, variants, tissues and transcriptional pathways influencing human serum urate levels.	Urate levels	288,649 European ancestry individuals, 125,725 East Asian ancestry individuals, 33,671 African American individuals, 9,037 South Asian ancestry individuals, 608 Hispanic individuals	NA	6p22.2	SLC17A4	SLC17A4			ENSG00000146039	NA	NA	rs12212049-T	rs12212049	0	12212049	intron_variant	0	0.4572	4e-11	10.3979	(South Asian)	0.1343	[0.095-0.174] mg/dL decrease	Affymetrix, Illumina [8249849] (imputed)	N
2	rs1359232	6	25762646	rs3799340	2020-03-03	31959995	Schlosser P	2020-01-20	Nat Genet	www.ncbi.nlm.nih.gov/pubmed/31959995	Genetic studies of urinary metabolites illuminate mechanisms of detoxification and excretion in humans.	Urinary metabolite levels in chronic kidney disease	1,221 cases	406 cases	6p22.2	SLC17A1, SLC17A3, SLC17A4	SLC17A4			ENSG00000146039	NA	NA	rs3799340-T	rs3799340	0	3799340	intron_variant	0	0.45	8e-32	31.0969	(isocaproylglutamine)	0.353	[0.29-0.41] unit decrease	Illumina [7750367] (imputed)	N
2	rs1359232	6	25762646	rs3799340	2020-03-03	31959995	Schlosser P	2020-01-20	Nat Genet	www.ncbi.nlm.nih.gov/pubmed/31959995	Genetic studies of urinary metabolites illuminate mechanisms of detoxification and excretion in humans.	Urinary metabolite levels in chronic kidney disease	1,221 cases	406 cases	6p22.2	SLC17A1, SLC17A3, SLC17A4	SLC17A4			ENSG00000146039	NA	NA	rs3799340-T	rs3799340	0	3799340	intron_variant	0	0.45	8e-20	19.0969	(X - 23196)	0.246	[0.19-0.3] unit decrease	Illumina [7750367] (imputed)	N
2	rs1359232	6	25762646	rs3799340	2023-03-13	36635386	Chen Y	2023-01-12	Nat Genet	www.ncbi.nlm.nih.gov/pubmed/36635386	Genomic atlas of the plasma metabolome prioritizes metabolites implicated in human diseases.	Vanillic acid glycine levels	7,512 European ancestry individuals	NA	6p22.2		SLC17A4			ENSG00000146039	NA	NA	rs3799340-T	rs3799340	0	3799340	intron_variant	0	0.430149	6e-12	11.2218		0.112088	[0.08-0.144] unit increase	Affymetrix [15399584] (imputed)	N
2	rs1359232	6	25762646	rs3799340	2023-06-22	37277652	Schlosser P	2023-06-05	Nat Genet	www.ncbi.nlm.nih.gov/pubmed/37277652	Genetic studies of paired metabolomes reveal enzymatic and transport processes at the interface of plasma and urine.	Urine alpha-CEHC sulfate levels in chronic kidney disease	4,859 European ancestry individuals	NA	6p22.2		SLC17A4			ENSG00000146039	NA	NA	rs3799340-T	rs3799340	0	3799340	intron_variant	0	0.46	1e-20	20		0.234	[0.18-0.28] unit decrease	Illumina [7723504] (imputed)	N
2	rs1185976	6	25765390	rs1317816	2018-08-13	26148204	Wanga V	2015-09-01	Pharmacogenet Genomics	www.ncbi.nlm.nih.gov/pubmed/26148204	Genomewide association study of tenofovir pharmacokinetics and creatinine clearance in AIDS Clinical Trials Group protocol A5202.	Tenofovir clearance in HIV infection	243 European ancestry cases, 149 African American cases, 100 Hispanic American cases, 9 unknown ancestry cases	NA	6p22.2	NR	SLC17A4			ENSG00000146039	NA	NA	rs1317816-?	rs1317816	0	1317816	intron_variant	0	NR	5e-06	5.30103	(EA)	NA		Illumina [~ 5190000] (imputed)	N
2	rs1359232	6	25768992	rs1892249	2020-03-03	31959995	Schlosser P	2020-01-20	Nat Genet	www.ncbi.nlm.nih.gov/pubmed/31959995	Genetic studies of urinary metabolites illuminate mechanisms of detoxification and excretion in humans.	Urinary metabolite levels in chronic kidney disease	1,221 cases	406 cases	6p22.2	SLC17A1, SLC17A3, SLC17A4	SLC17A4			ENSG00000146039	NA	NA	rs1892249-G	rs1892249	0	1892249	intron_variant	0	0.45	1e-22	22	(X - 12839)	0.392	[0.31-0.47] unit decrease	Illumina [7750367] (imputed)	N
2	rs1359232	6	25768992	rs1892249	2020-03-05	31959995	Schlosser P	2020-01-20	Nat Genet	www.ncbi.nlm.nih.gov/pubmed/31959995	Genetic studies of urinary metabolites illuminate mechanisms of detoxification and excretion in humans.	Urinary metabolite modules (eigenmetabolites) in chronic kidney disease	1,221 cases	406 cases	6p22.2	SLC17A1, SLC17A3, SLC17A4	SLC17A4			ENSG00000146039	NA	NA	rs1892249-G	rs1892249	0	1892249	intron_variant	0	0.45	2e-30	29.699	(heptanoylglutamine, hexanoylglutamine, isocaproylglutamine, N-octanoylglutamine, X-12636, X-12839, X-24347, X-24350)	0.009	[0.007-0.011] unit decrease	Illumina [7750367] (imputed)	N
2	rs1359232	6	25768992	rs1892249	2020-03-03	31959995	Schlosser P	2020-01-20	Nat Genet	www.ncbi.nlm.nih.gov/pubmed/31959995	Genetic studies of urinary metabolites illuminate mechanisms of detoxification and excretion in humans.	Urinary metabolite levels in chronic kidney disease	1,221 cases	406 cases	6p22.2	SLC17A1, SLC17A3, SLC17A4	SLC17A4			ENSG00000146039	NA	NA	rs1892249-G	rs1892249	0	1892249	intron_variant	0	0.45	2e-11	10.699	(X - 24350)	0.373	[0.26-0.48] unit decrease	Illumina [7750367] (imputed)	N
2	rs1359232	6	25768992	rs1892249	2023-06-22	37277652	Schlosser P	2023-06-05	Nat Genet	www.ncbi.nlm.nih.gov/pubmed/37277652	Genetic studies of paired metabolomes reveal enzymatic and transport processes at the interface of plasma and urine.	Urine glutamine conjugate of C10H16O2 (2)* levels in chronic kidney disease	4,368 European ancestry individuals	NA	6p22.2		SLC17A4			ENSG00000146039	NA	NA	rs1892249-G	rs1892249	0	1892249	intron_variant	0	0.45	7e-19	18.1549		0.213	[0.17-0.26] unit decrease	Illumina [7723785] (imputed)	N
2	rs1359232	6	25768992	rs1892249	2023-06-22	37277652	Schlosser P	2023-06-05	Nat Genet	www.ncbi.nlm.nih.gov/pubmed/37277652	Genetic studies of paired metabolomes reveal enzymatic and transport processes at the interface of plasma and urine.	Urine glutamine conjugate of C9H16O2 (1)* levels in chronic kidney disease	4,906 European ancestry individuals	NA	6p22.2		SLC17A4			ENSG00000146039	NA	NA	rs1892249-G	rs1892249	0	1892249	intron_variant	0	0.46	6e-28	27.2218		0.195	[0.16-0.23] unit decrease	Illumina [7723601] (imputed)	N
2	rs1359232	6	25769789	rs12209125	2023-03-13	36635386	Chen Y	2023-01-12	Nat Genet	www.ncbi.nlm.nih.gov/pubmed/36635386	Genomic atlas of the plasma metabolome prioritizes metabolites implicated in human diseases.	N-acetylkynurenine (2) levels	6,193 European ancestry individuals	NA	6p22.2		SLC17A4			ENSG00000146039	NA	NA	rs12209125-C	rs12209125	0	12209125	intron_variant	0	0.400016	4e-14	13.3979		0.13445	[0.1-0.169] unit decrease	Affymetrix [15336781] (imputed)	N
2	rs1359232	6	25769789	rs12209125	2023-01-09	35050183	Hysi PG	2022-01-11	Metabolites	www.ncbi.nlm.nih.gov/pubmed/35050183	Metabolome Genome-Wide Association Study Identifies 74 Novel Genomic Regions Influencing Plasma Metabolites Levels.	X-21364 levels	8,809 European ancestry individuals	NA	6p22.2		SLC17A4			ENSG00000146039	NA	NA	rs12209125-C	rs12209125	0	12209125	intron_variant	0	NR	1e-12	12		0.102	[0.075-0.129] unit increase	Affymetrix [10000000] (imputed)	N
2	rs1359232	6	25769789	rs12209125	2023-06-22	37277652	Schlosser P	2023-06-05	Nat Genet	www.ncbi.nlm.nih.gov/pubmed/37277652	Genetic studies of paired metabolomes reveal enzymatic and transport processes at the interface of plasma and urine.	Urine 3-hydroxysebacate levels in chronic kidney disease	4,910 European ancestry individuals	NA	6p22.2		SLC17A4			ENSG00000146039	NA	NA	rs12209125-C	rs12209125	0	12209125	intron_variant	0	0.44	1e-22	22		0.2	[0.16-0.24] unit decrease	Illumina [7723593] (imputed)	N
2	rs1359232	6	25769789	rs12209125	2023-06-22	37277652	Schlosser P	2023-06-05	Nat Genet	www.ncbi.nlm.nih.gov/pubmed/37277652	Genetic studies of paired metabolomes reveal enzymatic and transport processes at the interface of plasma and urine.	Urine suberoylcarnitine (C8-DC) levels in chronic kidney disease	4,908 European ancestry individuals	NA	6p22.2		SLC17A4			ENSG00000146039	NA	NA	rs12209125-C	rs12209125	0	12209125	intron_variant	0	0.44	1e-11	11		0.125	[0.09-0.16] unit decrease	Illumina [7723533] (imputed)	N
2	rs1359232	6	25769789	rs12209125	2023-06-22	37277652	Schlosser P	2023-06-05	Nat Genet	www.ncbi.nlm.nih.gov/pubmed/37277652	Genetic studies of paired metabolomes reveal enzymatic and transport processes at the interface of plasma and urine.	Plasma suberoylcarnitine (C8-DC) levels in chronic kidney disease	4,861 European ancestry individuals	NA	6p22.2		SLC17A4			ENSG00000146039	NA	NA	rs12209125-C	rs12209125	0	12209125	intron_variant	0	0.44	3e-17	16.5229		0.151	[0.12-0.19] unit decrease	Illumina [7723621] (imputed)	N
2	rs1359232	6	25769789	rs12209125	2023-06-22	37277652	Schlosser P	2023-06-05	Nat Genet	www.ncbi.nlm.nih.gov/pubmed/37277652	Genetic studies of paired metabolomes reveal enzymatic and transport processes at the interface of plasma and urine.	Urine phenylacetylglutamate levels in chronic kidney disease	4,911 European ancestry individuals	NA	6p22.2		SLC17A4			ENSG00000146039	NA	NA	rs12209125-C	rs12209125	0	12209125	intron_variant	0	0.44	8e-15	14.0969		0.142	[0.11-0.18] unit increase	Illumina [7723627] (imputed)	N
2	rs1185976	6	25770707	rs4712970	2020-06-17	32327693	Oskarsson GR	2020-04-23	Commun Biol	www.ncbi.nlm.nih.gov/pubmed/32327693	Predicted loss and gain of function mutations in ACO1 are associated with erythropoiesis.	Hemoglobin levels	684,122 European ancestry individuals	NA	6p22.2	SLC17A4	SLC17A4			ENSG00000146039	NA	NA	rs4712970-A	rs4712970	0	4712970	splice_region_variant	0	NR	3e-70	69.5229		0.042	[NR] unit increase	Affymetrix, Illumina [43000000] (imputed)	N
2	rs1359232	6	25770866	rs3757130	2020-03-03	31959995	Schlosser P	2020-01-20	Nat Genet	www.ncbi.nlm.nih.gov/pubmed/31959995	Genetic studies of urinary metabolites illuminate mechanisms of detoxification and excretion in humans.	Urinary metabolite levels in chronic kidney disease	1,221 cases	406 cases	6p22.2	SLC17A1, SLC17A3, SLC17A4	SLC17A4			ENSG00000146039	NA	NA	rs3757130-A	rs3757130	0	3757130	intron_variant	0	0.45	3e-13	12.5229	(X - 24347)	0.224	[0.16-0.28] unit decrease	Illumina [7750367] (imputed)	N
2	rs1359232	6	25770866	rs3757130	2023-06-22	37277652	Schlosser P	2023-06-05	Nat Genet	www.ncbi.nlm.nih.gov/pubmed/37277652	Genetic studies of paired metabolomes reveal enzymatic and transport processes at the interface of plasma and urine.	Urine heptanoylglutamine levels in chronic kidney disease	4,225 European ancestry individuals	NA	6p22.2		SLC17A4			ENSG00000146039	NA	NA	rs3757130-A	rs3757130	0	3757130	intron_variant	0	0.44	8e-41	40.0969		0.291	[0.25-0.33] unit decrease	Illumina [7723272] (imputed)	N
2	rs1359232	6	25776949	rs11754288	2011-10-20	21943158	Middelberg RP	2011-09-24	BMC Med Genet	www.ncbi.nlm.nih.gov/pubmed/21943158	Genetic variants in LPL, OASL and TOMM40/APOE-C1-C2-C4 genes are associated with multiple cardiovascular-related traits.	Cardiovascular disease risk factors	11,683 European ancestry individuals	NA	6p22.2	SLC17A4	SLC17A4			ENSG00000146039	NA	NA	rs11754288-A	rs11754288	0	11754288	missense_variant	0	0.43	4e-09	8.39794	(UA)	0.084	[0.057-0.111] umol/l decrease	Illumina [NR] (imputed)	N
2	rs1359232	6	25776949	rs11754288	2022-12-09	24816252	Shin SY	2014-05-11	Nat Genet	www.ncbi.nlm.nih.gov/pubmed/24816252	An atlas of genetic influences on human blood metabolites.	X-11469 levels	7,779 European ancestry individuals	NA	6p22.2		SLC17A4			ENSG00000146039	NA	NA	rs11754288-A	rs11754288	0	11754288	missense_variant	0	0.44	2e-12	11.699		0.043	[0.031-0.055] unit increase	Affymetrix, Illumina [2100000] (imputed)	N
2	rs1359232	6	25776949	rs11754288	2023-06-22	37277652	Schlosser P	2023-06-05	Nat Genet	www.ncbi.nlm.nih.gov/pubmed/37277652	Genetic studies of paired metabolomes reveal enzymatic and transport processes at the interface of plasma and urine.	Urine dihydroferulic acid sulfate levels in chronic kidney disease	4,905 European ancestry individuals	NA	6p22.2		SLC17A4			ENSG00000146039	NA	NA	rs11754288-A	rs11754288	0	11754288	missense_variant	0	0.46	5e-22	21.301		0.287	[0.23-0.35] unit decrease	Illumina [7723641] (imputed)	N
2	rs1185976	6	25777481	rs9356988	2019-01-14	30367059	Teumer A	2018-10-26	Nat Commun	www.ncbi.nlm.nih.gov/pubmed/30367059	Genome-wide analyses identify a role for SLC17A4 and AADAT in thyroid hormone regulation.	Free thyroxine concentration	49,269 European ancestry individuals	up to 22,383 European ancestry individuals	6p22.2	SLC17A4	SLC17A4			ENSG00000146039	NA	NA	rs9356988-A	rs9356988	0	9356988	3_prime_UTR_variant	0	0.27	6e-14	13.2218		0.052	[0.038-0.066] unit decrease	Affymetrix, Illumina [8048941] (imputed)	N
2	6:25789061:A:G	6	25783315	rs3923	2021-02-19	33547301	Chen VL	2021-02-05	Nat Commun	www.ncbi.nlm.nih.gov/pubmed/33547301	Genome-wide association study of serum liver enzymes implicates diverse metabolic and liver pathology.	Serum alkaline phosphatase levels	390,964 European ancestry individuals	105,030 East Asian ancestry individuals	6p22.2	SLC17A1	SLC17A1			ENSG00000124568	NA	NA	rs3923-T	rs3923	0	3923	3_prime_UTR_variant	0	0.42	4e-18	17.3979		8.69	z-score increase	Affymetrix [4311822] (imputed)	N
2	rs1359232	6	25783909	rs3757131	2023-03-13	36635386	Chen Y	2023-01-12	Nat Genet	www.ncbi.nlm.nih.gov/pubmed/36635386	Genomic atlas of the plasma metabolome prioritizes metabolites implicated in human diseases.	Phenylacetylglutamate levels	6,227 European ancestry individuals	NA	6p22.2		SLC17A1			ENSG00000124568	NA	NA	rs3757131-T	rs3757131	0	3757131	intron_variant	0	0.443997	2e-22	21.699		0.165801	[0.13-0.2] unit increase	Affymetrix [15326869] (imputed)	N
2	rs1185976	6	25784481	rs12662869	2018-08-13	26148204	Wanga V	2015-09-01	Pharmacogenet Genomics	www.ncbi.nlm.nih.gov/pubmed/26148204	Genomewide association study of tenofovir pharmacokinetics and creatinine clearance in AIDS Clinical Trials Group protocol A5202.	Tenofovir clearance in HIV infection	243 European ancestry cases, 149 African American cases, 100 Hispanic American cases, 9 unknown ancestry cases	NA	6p22.2	SLC17A1	SLC17A1			ENSG00000124568	NA	NA	rs12662869-?	rs12662869	0	12662869	intron_variant	0	NR	7e-09	8.1549		NA		Illumina [~ 5190000] (imputed)	N
2	rs1359232	6	25784800	rs35720558	2023-06-22	37277652	Schlosser P	2023-06-05	Nat Genet	www.ncbi.nlm.nih.gov/pubmed/37277652	Genetic studies of paired metabolomes reveal enzymatic and transport processes at the interface of plasma and urine.	Plasma phenylacetylglutamate levels in chronic kidney disease	3,464 European ancestry individuals	NA	6p22.2		SLC17A1			ENSG00000124568	NA	NA	rs35720558-C	rs35720558	0	35720558	intron_variant	0	0.47	2e-12	11.699		0.157	[0.11-0.2] unit increase	Illumina [7722508] (imputed)	N
2	rs1359232	6	25784800	rs35720558	2022-11-14	35347128	Yin X	2022-03-28	Nat Commun	www.ncbi.nlm.nih.gov/pubmed/35347128	Genome-wide association studies of metabolites in Finnish men identify disease-relevant loci.	Androstenediol (3beta,17beta) disulfate (2) levels	6,136 Finnish ancestry individuals	NA	6p22.2		SLC17A1			ENSG00000124568	NA	NA	rs35720558-C	rs35720558	0	35720558	intron_variant	0	NR	6e-23	22.2218		0.21	unit increase	NR [16000000] (imputed)	N
2	rs1359232	6	25785935	rs13197601	2023-06-22	37277652	Schlosser P	2023-06-05	Nat Genet	www.ncbi.nlm.nih.gov/pubmed/37277652	Genetic studies of paired metabolomes reveal enzymatic and transport processes at the interface of plasma and urine.	Urine 4-methylhexanoylglutamine levels in chronic kidney disease	4,912 European ancestry individuals	NA	6p22.2		SLC17A1			ENSG00000124568	NA	NA	rs13197601-A	rs13197601	0	13197601	intron_variant	0	0.46	1e-15	15		0.177	[0.13-0.22] unit decrease	Illumina [7723603] (imputed)	N
2	rs1359232	6	25785935	rs13197601	2022-11-14	35347128	Yin X	2022-03-28	Nat Commun	www.ncbi.nlm.nih.gov/pubmed/35347128	Genome-wide association studies of metabolites in Finnish men identify disease-relevant loci.	Decadienedioic acid (C10:2-DC) levels	6,136 Finnish ancestry individuals	NA	6p22.2		SLC17A1			ENSG00000124568	NA	NA	rs13197601-A	rs13197601	0	13197601	intron_variant	0	NR	5e-19	18.301		0.19	unit increase	NR [16000000] (imputed)	N
2	rs1359232	6	25785935	rs13197601	2022-11-14	35347128	Yin X	2022-03-28	Nat Commun	www.ncbi.nlm.nih.gov/pubmed/35347128	Genome-wide association studies of metabolites in Finnish men identify disease-relevant loci.	Androstenediol (3beta,17beta) disulfate (1) levels	6,136 Finnish ancestry individuals	NA	6p22.2		SLC17A1			ENSG00000124568	NA	NA	rs13197601-A	rs13197601	0	13197601	intron_variant	0	NR	9e-12	11.0458		0.14	unit increase	NR [16000000] (imputed)	N
2	rs1359232	6	25785935	rs13197601	2022-11-14	35347128	Yin X	2022-03-28	Nat Commun	www.ncbi.nlm.nih.gov/pubmed/35347128	Genome-wide association studies of metabolites in Finnish men identify disease-relevant loci.	Androstenediol (3beta,17beta) monosulfate (2) levels	6,136 Finnish ancestry individuals	NA	6p22.2		SLC17A1			ENSG00000124568	NA	NA	rs13197601-A	rs13197601	0	13197601	intron_variant	0	NR	3e-14	13.5229		0.16	unit increase	NR [16000000] (imputed)	N
2	rs1359232	6	25785991	rs13197514	2020-03-03	31959995	Schlosser P	2020-01-20	Nat Genet	www.ncbi.nlm.nih.gov/pubmed/31959995	Genetic studies of urinary metabolites illuminate mechanisms of detoxification and excretion in humans.	Urinary metabolite levels in chronic kidney disease	1,221 cases	406 cases	6p22.2	SLC17A1, SLC17A3, SLC17A4	SLC17A1			ENSG00000124568	NA	NA	rs13197514-T	rs13197514	0	13197514	intron_variant	0	0.45	9e-18	17.0458	(N-octanoylglutamine)	0.343	[0.26-0.42] unit decrease	Illumina [7750367] (imputed)	N
2	rs1359232	6	25785991	rs13197514	2023-06-22	37277652	Schlosser P	2023-06-05	Nat Genet	www.ncbi.nlm.nih.gov/pubmed/37277652	Genetic studies of paired metabolomes reveal enzymatic and transport processes at the interface of plasma and urine.	Urine X-12839 levels in chronic kidney disease	4,911 European ancestry individuals	NA	6p22.2		SLC17A1			ENSG00000124568	NA	NA	rs13197514-T	rs13197514	0	13197514	intron_variant	0	0.46	1e-40	40		0.312	[0.27-0.36] unit decrease	Illumina [7723649] (imputed)	N
2	rs1359232	6	25785991	rs13197514	2023-06-22	37277652	Schlosser P	2023-06-05	Nat Genet	www.ncbi.nlm.nih.gov/pubmed/37277652	Genetic studies of paired metabolomes reveal enzymatic and transport processes at the interface of plasma and urine.	Urine 21-hydroxypregnenolone disulfate levels in chronic kidney disease	4,838 European ancestry individuals	NA	6p22.2		SLC17A1			ENSG00000124568	NA	NA	rs13197514-T	rs13197514	0	13197514	intron_variant	0	0.46	2e-13	12.699		0.177	[0.13-0.22] unit decrease	Illumina [7724452] (imputed)	N
2	rs1359232	6	25785991	rs13197514	2023-06-22	37277652	Schlosser P	2023-06-05	Nat Genet	www.ncbi.nlm.nih.gov/pubmed/37277652	Genetic studies of paired metabolomes reveal enzymatic and transport processes at the interface of plasma and urine.	Urine pregnenediol disulfate (C21H34O8S2)* levels in chronic kidney disease	4,885 European ancestry individuals	NA	6p22.2		SLC17A1			ENSG00000124568	NA	NA	rs13197514-T	rs13197514	0	13197514	intron_variant	0	0.46	2e-11	10.699		0.183	[0.13-0.24] unit decrease	Illumina [7724085] (imputed)	N
2	rs1359232	6	25786993	rs3799344	2023-01-09	35050183	Hysi PG	2022-01-11	Metabolites	www.ncbi.nlm.nih.gov/pubmed/35050183	Metabolome Genome-Wide Association Study Identifies 74 Novel Genomic Regions Influencing Plasma Metabolites Levels.	X-15486 levels	8,809 European ancestry individuals	NA	6p22.2		SLC17A1			ENSG00000124568	NA	NA	rs3799344-T	rs3799344	0	3799344	intron_variant	0	NR	1e-43	43		0.208	[0.18-0.24] unit decrease	Affymetrix [10000000] (imputed)	N
2	rs1359232	6	25786993	rs3799344	2023-06-22	37277652	Schlosser P	2023-06-05	Nat Genet	www.ncbi.nlm.nih.gov/pubmed/37277652	Genetic studies of paired metabolomes reveal enzymatic and transport processes at the interface of plasma and urine.	Urine glutamine conjugate of C8H12O2 (3)* levels in chronic kidney disease	4,665 European ancestry individuals	NA	6p22.2		SLC17A1			ENSG00000124568	NA	NA	rs3799344-T	rs3799344	0	3799344	intron_variant	0	0.46	1e-14	14		0.169	[0.13-0.21] unit decrease	Illumina [7722837] (imputed)	N
2	6:25789061:A:G	6	25787817	rs2096386	2023-06-23	36750564	Khunsriraksakul C	2023-02-07	Nat Commun	www.ncbi.nlm.nih.gov/pubmed/36750564	Multi-ancestry and multi-trait genome-wide association meta-analyses inform clinical risk prediction for systemic lupus erythematosus.	Systemic lupus erythematosus (MTAG)	at least 5,877 East Asian ancestry cases, at least 188,588 East Asian ancestry controls, at least 14,355 European ancestry cases, at least 505,956 European ancestry controls, at least 1,393 admixed American ancestry cases, at least 2,327 admixed American ancestry controls (MTAG boosted by autoimmune diseases samples)	NA	6p22.2		SLC17A1			ENSG00000124568	NA	NA	rs2096386-G	rs2096386	0	2096386	intron_variant	0	NR	2e-12	11.699		0.056	[0.041-0.071] unit increase	NR [NR]	N
2	rs1359232	6	25794431	rs2762353	2020-03-03	31959995	Schlosser P	2020-01-20	Nat Genet	www.ncbi.nlm.nih.gov/pubmed/31959995	Genetic studies of urinary metabolites illuminate mechanisms of detoxification and excretion in humans.	Urinary metabolite levels in chronic kidney disease	1,221 cases	406 cases	6p22.2	SLC17A1, SLC17A3, SLC17A4	SLC17A1			ENSG00000124568	NA	NA	rs2762353-A	rs2762353	0	2762353	intron_variant	0	0.47	1e-43	43	(hexanoylglutamine)	0.432	[0.37-0.49] unit decrease	Illumina [7750367] (imputed)	N
2	rs1359232	6	25794431	rs2762353	2019-05-07	30993211	Nakatochi M	2019-04-08	Commun Biol	www.ncbi.nlm.nih.gov/pubmed/30993211	Genome-wide meta-analysis identifies multiple novel loci associated with serum uric acid levels in Japanese individuals.	Serum uric acid levels	121,745 Japanese ancestry individuals	at least 101,293 European ancestry individuals	6p22.2	SLC17A1	SLC17A1			ENSG00000124568	NA	NA	rs2762353-A	rs2762353	0	2762353	intron_variant	0	0.16	9e-24	23.0458	(Japanese)	0.054	[0.044-0.064] unit decrease	Illumina [5864938] (imputed)	N
2	rs1359232	6	25794431	rs2762353	2023-03-13	36635386	Chen Y	2023-01-12	Nat Genet	www.ncbi.nlm.nih.gov/pubmed/36635386	Genomic atlas of the plasma metabolome prioritizes metabolites implicated in human diseases.	X-16087 levels	7,071 European ancestry individuals	NA	6p22.2		SLC17A1			ENSG00000124568	NA	NA	rs2762353-G	rs2762353	0	2762353	intron_variant	0	0.544739	1e-59	59		0.258319	[0.23-0.29] unit decrease	Affymetrix [15383204] (imputed)	N
2	rs1359232	6	25794431	rs2762353	2023-03-13	36635386	Chen Y	2023-01-12	Nat Genet	www.ncbi.nlm.nih.gov/pubmed/36635386	Genomic atlas of the plasma metabolome prioritizes metabolites implicated in human diseases.	Ferulic acid 4-sulfate levels	7,332 European ancestry individuals	NA	6p22.2		SLC17A1			ENSG00000124568	NA	NA	rs2762353-G	rs2762353	0	2762353	intron_variant	0	0.562064	3e-78	77.5229		0.30171	[0.27-0.33] unit increase	Affymetrix [15394111] (imputed)	N
2	rs1359232	6	25794431	rs2762353	2023-03-13	36635386	Chen Y	2023-01-12	Nat Genet	www.ncbi.nlm.nih.gov/pubmed/36635386	Genomic atlas of the plasma metabolome prioritizes metabolites implicated in human diseases.	X-12822 levels	7,957 European ancestry individuals	NA	6p22.2		SLC17A1			ENSG00000124568	NA	NA	rs2762353-G	rs2762353	0	2762353	intron_variant	0	0.561106	8e-67	66.0969		0.263314	[0.23-0.29] unit increase	Affymetrix [15420736] (imputed)	N
2	rs1359232	6	25794431	rs2762353	2022-12-09	24816252	Shin SY	2014-05-11	Nat Genet	www.ncbi.nlm.nih.gov/pubmed/24816252	An atlas of genetic influences on human blood metabolites.	4-androsten-3beta,17beta-diol disulfate 2 levels	7,776 European ancestry individuals	NA	6p22.2		SLC17A1			ENSG00000124568	NA	NA	rs2762353-A	rs2762353	0	2762353	intron_variant	0	0.45	3e-13	12.5229		0.03	[0.022-0.038] unit increase	Affymetrix, Illumina [2100000] (imputed)	N
2	rs1359232	6	25794431	rs2762353	2023-06-22	37277652	Schlosser P	2023-06-05	Nat Genet	www.ncbi.nlm.nih.gov/pubmed/37277652	Genetic studies of paired metabolomes reveal enzymatic and transport processes at the interface of plasma and urine.	Urine cyclo(leu-asp)* levels in chronic kidney disease	4,777 European ancestry individuals	NA	6p22.2		SLC17A1			ENSG00000124568	NA	NA	rs2762353-G	rs2762353	0	2762353	intron_variant	0	0.53	4e-13	12.3979		0.113	[0.082-0.144] unit increase	Illumina [7723618] (imputed)	N
2	rs1359232	6	25794431	rs2762353	2023-06-22	37277652	Schlosser P	2023-06-05	Nat Genet	www.ncbi.nlm.nih.gov/pubmed/37277652	Genetic studies of paired metabolomes reveal enzymatic and transport processes at the interface of plasma and urine.	Urine pyridoxal levels in chronic kidney disease	4,451 European ancestry individuals	NA	6p22.2		SLC17A1			ENSG00000124568	NA	NA	rs2762353-G	rs2762353	0	2762353	intron_variant	0	0.53	6e-38	37.2218		0.291	[0.25-0.34] unit increase	Illumina [7723288] (imputed)	N
2	rs1359232	6	25794431	rs2762353	2023-06-22	37277652	Schlosser P	2023-06-05	Nat Genet	www.ncbi.nlm.nih.gov/pubmed/37277652	Genetic studies of paired metabolomes reveal enzymatic and transport processes at the interface of plasma and urine.	Urine 2-hydroxysebacate levels in chronic kidney disease	4,908 European ancestry individuals	NA	6p22.2		SLC17A1			ENSG00000124568	NA	NA	rs2762353-G	rs2762353	0	2762353	intron_variant	0	0.53	1e-55	55		0.242	[0.21-0.27] unit increase	Illumina [7723563] (imputed)	N
2	rs1359232	6	25794431	rs2762353	2019-10-29	31578528	Tin A	2019-10-02	Nat Genet	www.ncbi.nlm.nih.gov/pubmed/31578528	Target genes, variants, tissues and transcriptional pathways influencing human serum urate levels.	Urate levels	288,649 European ancestry individuals, 125,725 East Asian ancestry individuals, 33,671 African American individuals, 9,037 South Asian ancestry individuals, 608 Hispanic individuals	NA	6p22.2	SLC17A1	SLC17A1			ENSG00000124568	NA	NA	rs2762353-A	rs2762353	0	2762353	intron_variant	0	0.1594	2e-24	23.699	(East Asian)	0.08	[0.065-0.095] mg/dL decrease	Affymetrix, Illumina [8249849] (imputed)	N
2	rs1359232	6	25794431	rs2762353	2022-11-17	35995766	Tahir UA	2022-08-22	Nat Commun	www.ncbi.nlm.nih.gov/pubmed/35995766	Whole Genome Association Study of the Plasma Metabolome Identifies Metabolites Linked to Cardiometabolic Disease in Black Individuals.	Metabolite peak levels (QI3783)	2,466 Black/admixed ancestry individuals	up to 1,653 European, Hispanic, Asian or Black individuals	6p22.2		SLC17A1			ENSG00000124568	NA	NA	rs2762353-G	rs2762353	0	2762353	intron_variant	0	NR	3e-14	13.5229		0.325747	[0.24-0.41] unit increase	Illumina [160163]	N
2	rs1359232	6	25794431	rs2762353	2021-12-14	34594039	Sakaue S	2021-09-30	Nat Genet	www.ncbi.nlm.nih.gov/pubmed/34594039	A cross-population atlas of genetic associations for 220 human phenotypes.	Serum uric acid levels	343,836 European ancestry individuals, 129,405 East Asian ancestry individuals	NA	6p22.2		SLC17A1			ENSG00000124568	NA	NA	rs2762353-G	rs2762353	0	2762353	intron_variant	0	NR	7e-276	275.155		0.0668	[0.063-0.071] unit increase	Affymetrix, Illumina [20535231] (imputed)	N
2	rs1359232	6	25798932	rs1165215	2023-06-22	37277652	Schlosser P	2023-06-05	Nat Genet	www.ncbi.nlm.nih.gov/pubmed/37277652	Genetic studies of paired metabolomes reveal enzymatic and transport processes at the interface of plasma and urine.	Urine 3-hydroxydodecanedioate* levels in chronic kidney disease	4,656 European ancestry individuals	NA	6p22.2		SLC17A1			ENSG00000124568	NA	NA	rs1165215-A	rs1165215	0	1165215	3_prime_UTR_variant	0	0.53	5e-35	34.301		0.296	[0.25-0.34] unit increase	Illumina [7723425] (imputed)	N
2	rs1359232	6	25799676	rs1165213	2020-09-29	31985003	Boocock J	2020-01-27	Hum Mol Genet	www.ncbi.nlm.nih.gov/pubmed/31985003	Genomic dissection of 43 serum urate-associated loci provides multiple insights into molecular mechanisms of urate control.	Urate levels	110,238 European ancestry individuals, 21,471 East Asian individuals	NA	6p22.2	SLC17A1	SLC17A1			ENSG00000124568	NA	NA	rs1165213-G	rs1165213	0	1165213	intron_variant	0	NR	5e-67	66.301		0.08	[0.07-0.09] mg/dl decrease	NR [NR] (imputed)	N
2	rs1359232	6	25799676	rs1165213	2020-03-03	31959995	Schlosser P	2020-01-20	Nat Genet	www.ncbi.nlm.nih.gov/pubmed/31959995	Genetic studies of urinary metabolites illuminate mechanisms of detoxification and excretion in humans.	Urinary metabolite levels in chronic kidney disease	1,221 cases	406 cases	6p22.2	SLC17A1, SLC17A3, SLC17A4	SLC17A1			ENSG00000124568	NA	NA	rs1165213-G	rs1165213	0	1165213	intron_variant	0	0.47	8e-44	43.0969	(X - 24339)	0.333	[0.29-0.38] unit decrease	Illumina [7750367] (imputed)	N
2	rs1359232	6	25799676	rs1165213	2023-06-22	37277652	Schlosser P	2023-06-05	Nat Genet	www.ncbi.nlm.nih.gov/pubmed/37277652	Genetic studies of paired metabolomes reveal enzymatic and transport processes at the interface of plasma and urine.	Urine X-18888 levels in chronic kidney disease	4,877 European ancestry individuals	NA	6p22.2		SLC17A1			ENSG00000124568	NA	NA	rs1165213-A	rs1165213	0	1165213	intron_variant	0	0.53	2e-40	39.699		0.242	[0.21-0.28] unit increase	Illumina [7723860] (imputed)	N
2	rs1359232	6	25799676	rs1165213	2023-06-22	37277652	Schlosser P	2023-06-05	Nat Genet	www.ncbi.nlm.nih.gov/pubmed/37277652	Genetic studies of paired metabolomes reveal enzymatic and transport processes at the interface of plasma and urine.	Urine X-13874 levels in chronic kidney disease	4,552 European ancestry individuals	NA	6p22.2		SLC17A1			ENSG00000124568	NA	NA	rs1165213-A	rs1165213	0	1165213	intron_variant	0	0.53	1e-40	40		0.234	[0.2-0.27] unit increase	Illumina [7723845] (imputed)	N
2	rs1359232	6	25799676	rs1165213	2023-06-22	37277652	Schlosser P	2023-06-05	Nat Genet	www.ncbi.nlm.nih.gov/pubmed/37277652	Genetic studies of paired metabolomes reveal enzymatic and transport processes at the interface of plasma and urine.	Urine azelate (C9-DC) levels in chronic kidney disease	4,885 European ancestry individuals	NA	6p22.2		SLC17A1			ENSG00000124568	NA	NA	rs1165213-A	rs1165213	0	1165213	intron_variant	0	0.53	4e-16	15.3979		0.204	[0.15-0.25] unit increase	Illumina [7724058] (imputed)	N
2	rs1185976	6	25800922	rs1165211	2023-03-13	36635386	Chen Y	2023-01-12	Nat Genet	www.ncbi.nlm.nih.gov/pubmed/36635386	Genomic atlas of the plasma metabolome prioritizes metabolites implicated in human diseases.	3-formylindole levels	8,256 European ancestry individuals	NA	6p22.2		SLC17A1			ENSG00000124568	NA	NA	rs1165211-C	rs1165211	0	1165211	intron_variant	0	0.301662	4e-10	9.39794		0.0995025	[0.068-0.131] unit increase	Affymetrix [15430066] (imputed)	N
2	rs1359232	6	25801319	rs1165209	2016-01-25	25811787	Huffman JE	2015-03-26	PLoS One	www.ncbi.nlm.nih.gov/pubmed/25811787	Modulation of genetic associations with serum urate levels by body-mass-index in humans.	Urate levels in lean individuals	up to 5,529 European ancestry male individuals, up to 9,753 European ancestry female individuals	NA	6p22.2	SLC17A1, SLC17A4	SLC17A1			ENSG00000124568	NA	NA	rs1165209-G	rs1165209	0	1165209	intron_variant	0	0.46	3e-13	12.5229		0.085	[0.061-0.109] kg/m2 decrease	Affymetrix, Illumina [at least 188473] (imputed)	N
2	rs1359232	6	25801319	rs1165209	2016-01-25	25811787	Huffman JE	2015-03-26	PLoS One	www.ncbi.nlm.nih.gov/pubmed/25811787	Modulation of genetic associations with serum urate levels by body-mass-index in humans.	Urate levels in lean individuals	up to 5,529 European ancestry male individuals, up to 9,753 European ancestry female individuals	NA	6p22.2	SLC17A1, SLC17A4	SLC17A1			ENSG00000124568	NA	NA	rs1165209-G	rs1165209	0	1165209	intron_variant	0	0.46	1e-11	11	(Women)	0.096	[0.069-0.123] kg/m2 decrease	Affymetrix, Illumina [at least 188473] (imputed)	N
2	rs1359232	6	25801319	rs1165209	2016-01-25	25811787	Huffman JE	2015-03-26	PLoS One	www.ncbi.nlm.nih.gov/pubmed/25811787	Modulation of genetic associations with serum urate levels by body-mass-index in humans.	Urate levels in overweight individuals	up to 10,058 European ancestry male individuals, up to 7,189 European ancestry female individuals	NA	6p22.2	SLC17A1, SLC17A4	SLC17A1			ENSG00000124568	NA	NA	rs1165209-G	rs1165209	0	1165209	intron_variant	0	0.46	4e-15	14.3979		0.086	[0.064-0.108] kg/m2 decrease	Affymetrix, Illumina [at least 188473] (imputed)	N
2	rs1359232	6	25801319	rs1165209	2023-06-22	37277652	Schlosser P	2023-06-05	Nat Genet	www.ncbi.nlm.nih.gov/pubmed/37277652	Genetic studies of paired metabolomes reveal enzymatic and transport processes at the interface of plasma and urine.	Urine 3-hydroxycinnamate sulfate levels in chronic kidney disease	4,764 European ancestry individuals	NA	6p22.2		SLC17A1			ENSG00000124568	NA	NA	rs1165209-A	rs1165209	0	1165209	intron_variant	0	0.53	1e-25	25		0.376	[0.31-0.45] unit increase	Illumina [7724116] (imputed)	N
2	rs1359232	6	25801319	rs1165209	2023-06-22	37277652	Schlosser P	2023-06-05	Nat Genet	www.ncbi.nlm.nih.gov/pubmed/37277652	Genetic studies of paired metabolomes reveal enzymatic and transport processes at the interface of plasma and urine.	Urine N-acetyl-met-phe levels in chronic kidney disease	2,737 European ancestry individuals	NA	6p22.2		SLC17A1			ENSG00000124568	NA	NA	rs1165209-A	rs1165209	0	1165209	intron_variant	0	0.5	2e-26	25.699		0.187	[0.15-0.22] unit decrease	Illumina [7724321] (imputed)	N
2	rs1359232	6	25801319	rs1165209	2022-11-14	35347128	Yin X	2022-03-28	Nat Commun	www.ncbi.nlm.nih.gov/pubmed/35347128	Genome-wide association studies of metabolites in Finnish men identify disease-relevant loci.	N-acetyltryptophan levels	6,136 Finnish ancestry individuals	NA	6p22.2		SLC17A1			ENSG00000124568	NA	NA	rs1165209-A	rs1165209	0	1165209	intron_variant	0	NR	9e-61	60.0458		0.33	unit increase	NR [16000000] (imputed)	N
2	rs1359232	6	25802083	rs2328895	2021-07-09	33031748	Feofanova EV	2020-10-01	Am J Hum Genet	www.ncbi.nlm.nih.gov/pubmed/33031748	A Genome-wide Association Study Discovers 46 Loci of the Human Metabolome in the Hispanic Community Health Study/Study of Latinos.	Serum metabolite levels	3,926 Hispanic/Latino individuals	1,509 European ancestry individuals	6p22.2	SLC17A1	SLC17A1			ENSG00000124568	NA	NA	rs2328895-C	rs2328895	0	2328895	intron_variant	0	0.314048	7e-24	23.1549	(N-acetyltryptophan)	0.242	[0.19-0.29] unit decrease	Illumina [13039987] (imputed)	N
2	rs1359232	6	25802083	rs2328895	2021-07-09	33031748	Feofanova EV	2020-10-01	Am J Hum Genet	www.ncbi.nlm.nih.gov/pubmed/33031748	A Genome-wide Association Study Discovers 46 Loci of the Human Metabolome in the Hispanic Community Health Study/Study of Latinos.	Serum metabolite levels	3,926 Hispanic/Latino individuals	1,509 European ancestry individuals	6p22.2	SLC17A1	SLC17A1			ENSG00000124568	NA	NA	rs2328895-C	rs2328895	0	2328895	intron_variant	0	0.314048	1e-14	14	(N-acetylkynurenine (2))	0.187	[0.14-0.23] unit decrease	Illumina [13039987] (imputed)	N
2	rs1359232	6	25802083	rs2328895	2021-07-09	33031748	Feofanova EV	2020-10-01	Am J Hum Genet	www.ncbi.nlm.nih.gov/pubmed/33031748	A Genome-wide Association Study Discovers 46 Loci of the Human Metabolome in the Hispanic Community Health Study/Study of Latinos.	Serum metabolite levels	3,926 Hispanic/Latino individuals	NA	6p22.2	SLC17A1	SLC17A1			ENSG00000124568	NA	NA	rs2328895-C	rs2328895	0	2328895	intron_variant	0	0.314048	1e-14	14	(N-acetylkynurenine (2))	0.187	[0.14-0.23] unit decrease	Illumina [13039987] (imputed)	N
2	rs1359232	6	25802083	rs2328895	2021-07-09	33031748	Feofanova EV	2020-10-01	Am J Hum Genet	www.ncbi.nlm.nih.gov/pubmed/33031748	A Genome-wide Association Study Discovers 46 Loci of the Human Metabolome in the Hispanic Community Health Study/Study of Latinos.	Serum metabolite levels	3,926 Hispanic/Latino individuals	NA	6p22.2	SLC17A1	SLC17A1			ENSG00000124568	NA	NA	rs2328895-C	rs2328895	0	2328895	intron_variant	0	0.314048	7e-24	23.1549	(N-acetyltryptophan)	0.242	[0.19-0.29] unit decrease	Illumina [13039987] (imputed)	N
2	rs1359232	6	25802083	rs2328895	2023-03-13	36635386	Chen Y	2023-01-12	Nat Genet	www.ncbi.nlm.nih.gov/pubmed/36635386	Genomic atlas of the plasma metabolome prioritizes metabolites implicated in human diseases.	X-24531 levels	6,455 European ancestry individuals	NA	6p22.2		SLC17A1			ENSG00000124568	NA	NA	rs2328895-T	rs2328895	0	2328895	intron_variant	0	0.546279	5e-33	32.301		0.199427	[0.17-0.23] unit decrease	Affymetrix [15348017] (imputed)	N
2	rs1359232	6	25802083	rs2328895	2023-03-13	36635386	Chen Y	2023-01-12	Nat Genet	www.ncbi.nlm.nih.gov/pubmed/36635386	Genomic atlas of the plasma metabolome prioritizes metabolites implicated in human diseases.	N-acetylphenylalanine levels	8,228 European ancestry individuals	NA	6p22.2		SLC17A1			ENSG00000124568	NA	NA	rs2328895-T	rs2328895	0	2328895	intron_variant	0	0.555529	3e-23	22.5229		0.147566	[0.12-0.18] unit increase	Affymetrix [15430074] (imputed)	N
2	rs1359232	6	25802083	rs2328895	2023-03-13	36635386	Chen Y	2023-01-12	Nat Genet	www.ncbi.nlm.nih.gov/pubmed/36635386	Genomic atlas of the plasma metabolome prioritizes metabolites implicated in human diseases.	Decadienedioic acid (C10:2-DC) levels	8,131 European ancestry individuals	NA	6p22.2		SLC17A1			ENSG00000124568	NA	NA	rs2328895-T	rs2328895	0	2328895	intron_variant	0	0.555391	2e-27	26.699		0.163892	[0.13-0.19] unit decrease	Affymetrix [15425095] (imputed)	N
2	rs1359232	6	25802083	rs2328895	2023-03-13	36635386	Chen Y	2023-01-12	Nat Genet	www.ncbi.nlm.nih.gov/pubmed/36635386	Genomic atlas of the plasma metabolome prioritizes metabolites implicated in human diseases.	3-carboxy-4-methyl-5-propyl-2-furanpropanoate (cmpf) levels	8,270 European ancestry individuals	NA	6p22.2		SLC17A1			ENSG00000124568	NA	NA	rs2328895-T	rs2328895	0	2328895	intron_variant	0	0.555367	1e-11	11		0.101977	[0.072-0.132] unit decrease	Affymetrix [15431473] (imputed)	N
2	rs1359232	6	25802083	rs2328895	2022-11-17	36329257	Lee CJ	2022-11-03	Commun Biol	www.ncbi.nlm.nih.gov/pubmed/36329257	Phenome-wide analysis of Taiwan Biobank reveals novel glycemia-related loci and genetic risks for diabetes.	Uric acid levels	76,779 Taiwanese ancestry individuals	NA	6p22.2		SLC17A1			ENSG00000124568	NA	NA	rs2328895-?	rs2328895	0	2328895	intron_variant	0	NR	2e-17	16.699		0.0803025	unit increase	NR [5925277] (imputed)	N
2	rs1359232	6	25802083	rs2328895	2023-06-22	37277652	Schlosser P	2023-06-05	Nat Genet	www.ncbi.nlm.nih.gov/pubmed/37277652	Genetic studies of paired metabolomes reveal enzymatic and transport processes at the interface of plasma and urine.	Urine X-23518 levels in chronic kidney disease	4,190 European ancestry individuals	NA	6p22.2		SLC17A1			ENSG00000124568	NA	NA	rs2328895-T	rs2328895	0	2328895	intron_variant	0	0.55	1e-32	32		0.388	[0.32-0.45] unit increase	Illumina [7723553] (imputed)	N
2	rs1359232	6	25802083	rs2328895	2023-06-22	37277652	Schlosser P	2023-06-05	Nat Genet	www.ncbi.nlm.nih.gov/pubmed/37277652	Genetic studies of paired metabolomes reveal enzymatic and transport processes at the interface of plasma and urine.	Urine X-13837 levels in chronic kidney disease	4,131 European ancestry individuals	NA	6p22.2		SLC17A1			ENSG00000124568	NA	NA	rs2328895-T	rs2328895	0	2328895	intron_variant	0	0.51	5e-18	17.301		0.24	[0.19-0.29] unit decrease	Illumina [7724345] (imputed)	N
2	rs1359232	6	25802083	rs2328895	2023-06-22	37277652	Schlosser P	2023-06-05	Nat Genet	www.ncbi.nlm.nih.gov/pubmed/37277652	Genetic studies of paired metabolomes reveal enzymatic and transport processes at the interface of plasma and urine.	Urine X-13866 levels in chronic kidney disease	4,494 European ancestry individuals	NA	6p22.2		SLC17A1			ENSG00000124568	NA	NA	rs2328895-T	rs2328895	0	2328895	intron_variant	0	0.54	1e-53	53		0.472	[0.41-0.53] unit increase	Illumina [7725274] (imputed)	N
2	rs1359232	6	25802083	rs2328895	2023-06-22	37277652	Schlosser P	2023-06-05	Nat Genet	www.ncbi.nlm.nih.gov/pubmed/37277652	Genetic studies of paired metabolomes reveal enzymatic and transport processes at the interface of plasma and urine.	Plasma X-19141 levels in chronic kidney disease	4,951 European ancestry individuals	NA	6p22.2		SLC17A1			ENSG00000124568	NA	NA	rs2328895-T	rs2328895	0	2328895	intron_variant	0	0.53	6e-55	54.2218		0.251	[0.22-0.28] unit decrease	Illumina [7723896] (imputed)	N
2	rs1359232	6	25802083	rs2328895	2023-06-22	37277652	Schlosser P	2023-06-05	Nat Genet	www.ncbi.nlm.nih.gov/pubmed/37277652	Genetic studies of paired metabolomes reveal enzymatic and transport processes at the interface of plasma and urine.	Plasma X-25371 levels in chronic kidney disease	4,917 European ancestry individuals	NA	6p22.2		SLC17A1			ENSG00000124568	NA	NA	rs2328895-T	rs2328895	0	2328895	intron_variant	0	0.53	8e-25	24.0969		0.124	[0.1-0.15] unit decrease	Illumina [7723556] (imputed)	N
2	rs1359232	6	25802083	rs2328895	2023-06-22	37277652	Schlosser P	2023-06-05	Nat Genet	www.ncbi.nlm.nih.gov/pubmed/37277652	Genetic studies of paired metabolomes reveal enzymatic and transport processes at the interface of plasma and urine.	Urine glutamine conjugate of C8H12O4 (1)* levels in chronic kidney disease	4,837 European ancestry individuals	NA	6p22.2		SLC17A1			ENSG00000124568	NA	NA	rs2328895-T	rs2328895	0	2328895	intron_variant	0	0.52	3e-43	42.5229		0.338	[0.29-0.39] unit decrease	Illumina [7724223] (imputed)	N
2	rs1359232	6	25802083	rs2328895	2023-06-22	37277652	Schlosser P	2023-06-05	Nat Genet	www.ncbi.nlm.nih.gov/pubmed/37277652	Genetic studies of paired metabolomes reveal enzymatic and transport processes at the interface of plasma and urine.	Urine ferulic acid 4-sulfate levels in chronic kidney disease	4,885 European ancestry individuals	NA	6p22.2		SLC17A1			ENSG00000124568	NA	NA	rs2328895-T	rs2328895	0	2328895	intron_variant	0	0.53	2e-86	85.699		0.539	[0.49-0.59] unit increase	Illumina [7724177] (imputed)	N
2	rs1359232	6	25802083	rs2328895	2022-11-17	35995766	Tahir UA	2022-08-22	Nat Commun	www.ncbi.nlm.nih.gov/pubmed/35995766	Whole Genome Association Study of the Plasma Metabolome Identifies Metabolites Linked to Cardiometabolic Disease in Black Individuals.	Metabolite peak levels (QI4584)	2,466 Black/admixed ancestry individuals	up to 1,653 European, Hispanic, Asian or Black individuals	6p22.2		SLC17A1			ENSG00000124568	NA	NA	rs2328895-T	rs2328895	0	2328895	intron_variant	0	NR	3e-11	10.5229	(African American or Afro-Caribbean)	0.286331	[0.2-0.37] unit decrease	Illumina [170306]	N
2	rs1359232	6	25807603	rs2817188	2020-03-03	31959995	Schlosser P	2020-01-20	Nat Genet	www.ncbi.nlm.nih.gov/pubmed/31959995	Genetic studies of urinary metabolites illuminate mechanisms of detoxification and excretion in humans.	Urinary metabolite levels in chronic kidney disease	1,221 cases	406 cases	6p22.2	SLC17A1, SLC17A3, SLC17A4	SLC17A1			ENSG00000124568	NA	NA	rs2817188-A	rs2817188	0	2817188	intron_variant	0	0.47	1e-32	32	(ferulic acid 4-sulfate)	0.534	[0.45-0.62] unit decrease	Illumina [7750367] (imputed)	N
2	rs1359232	6	25807603	rs2817188	2020-03-03	31959995	Schlosser P	2020-01-20	Nat Genet	www.ncbi.nlm.nih.gov/pubmed/31959995	Genetic studies of urinary metabolites illuminate mechanisms of detoxification and excretion in humans.	Urinary metabolite levels in chronic kidney disease	1,221 cases	406 cases	6p22.2	SLC17A1, SLC17A3, SLC17A4	SLC17A1			ENSG00000124568	NA	NA	rs2817188-A	rs2817188	0	2817188	intron_variant	0	0.47	2e-20	19.699	(heptanoylglutamine)	0.537	[0.42-0.65] unit decrease	Illumina [7750367] (imputed)	N
2	rs1359232	6	25807603	rs2817188	2020-07-21	32238385	Nakayama A	2020-04-01	Ann Rheum Dis	www.ncbi.nlm.nih.gov/pubmed/32238385	Subtype-specific gout susceptibility loci and enrichment of selection pressure on ABCG2 and ALDH2 identified by subtype genome-wide meta-analyses of clinically defined gout patients.	Gout	3,053 Japanese ancestry male cases, 4,554 Japanese ancestry male controls	NA	6p22.2	SLC17A1	SLC17A1			ENSG00000124568	NA	NA	rs2817188-G	rs2817188	0	2817188	intron_variant	0	0.825	1e-08	8		1.35	[1.22-1.50]	Illumina [7206774] (imputed)	N
2	rs1359232	6	25807603	rs2817188	2020-03-03	31959995	Schlosser P	2020-01-20	Nat Genet	www.ncbi.nlm.nih.gov/pubmed/31959995	Genetic studies of urinary metabolites illuminate mechanisms of detoxification and excretion in humans.	Urinary metabolite levels in chronic kidney disease	1,221 cases	406 cases	6p22.2	SLC17A1, SLC17A3, SLC17A4	SLC17A1			ENSG00000124568	NA	NA	rs2817188-A	rs2817188	0	2817188	intron_variant	0	0.47	5e-21	20.301	(X - 23518)	0.594	[0.47-0.72] unit decrease	Illumina [7750367] (imputed)	N
2	rs1359232	6	25807603	rs2817188	2022-11-14	35347128	Yin X	2022-03-28	Nat Commun	www.ncbi.nlm.nih.gov/pubmed/35347128	Genome-wide association studies of metabolites in Finnish men identify disease-relevant loci.	Phenylacetylglutamate levels	6,136 Finnish ancestry individuals	NA	6p22.2		SLC17A1			ENSG00000124568	NA	NA	rs2817188-G	rs2817188	0	2817188	intron_variant	0	NR	1e-14	14		0.18	unit decrease	NR [16000000] (imputed)	N
2	rs1359232	6	25807603	rs2817188	2023-03-13	36635386	Chen Y	2023-01-12	Nat Genet	www.ncbi.nlm.nih.gov/pubmed/36635386	Genomic atlas of the plasma metabolome prioritizes metabolites implicated in human diseases.	Hexanoylglutamine levels	8,128 European ancestry individuals	NA	6p22.2		SLC17A1			ENSG00000124568	NA	NA	rs2817188-G	rs2817188	0	2817188	intron_variant	0	0.558744	2e-100	99.699		0.317579	[0.29-0.35] unit increase	Affymetrix [15425917] (imputed)	N
2	rs1359232	6	25807603	rs2817188	2023-03-13	36635386	Chen Y	2023-01-12	Nat Genet	www.ncbi.nlm.nih.gov/pubmed/36635386	Genomic atlas of the plasma metabolome prioritizes metabolites implicated in human diseases.	N-succinyl-phenylalanine levels	6,199 European ancestry individuals	NA	6p22.2		SLC17A1			ENSG00000124568	NA	NA	rs2817188-G	rs2817188	0	2817188	intron_variant	0	0.533506	8e-100	99.0969		0.364471	[0.33-0.4] unit decrease	Affymetrix [15334862] (imputed)	N
2	rs1359232	6	25807603	rs2817188	2023-06-22	37277652	Schlosser P	2023-06-05	Nat Genet	www.ncbi.nlm.nih.gov/pubmed/37277652	Genetic studies of paired metabolomes reveal enzymatic and transport processes at the interface of plasma and urine.	Urine X-12704 levels in chronic kidney disease	4,249 European ancestry individuals	NA	6p22.2		SLC17A1			ENSG00000124568	NA	NA	rs2817188-G	rs2817188	0	2817188	intron_variant	0	0.54	2e-85	84.699		0.6	[0.54-0.66] unit increase	Illumina [7724944] (imputed)	N
2	rs1359232	6	25807603	rs2817188	2023-06-22	37277652	Schlosser P	2023-06-05	Nat Genet	www.ncbi.nlm.nih.gov/pubmed/37277652	Genetic studies of paired metabolomes reveal enzymatic and transport processes at the interface of plasma and urine.	Urine 4-hydroxycinnamate sulfate levels in chronic kidney disease	4,787 European ancestry individuals	NA	6p22.2		SLC17A1			ENSG00000124568	NA	NA	rs2817188-G	rs2817188	0	2817188	intron_variant	0	0.53	1e-28	28		0.302	[0.25-0.35] unit increase	Illumina [7724591] (imputed)	N
2	rs1359232	6	25807603	rs2817188	2023-06-22	37277652	Schlosser P	2023-06-05	Nat Genet	www.ncbi.nlm.nih.gov/pubmed/37277652	Genetic studies of paired metabolomes reveal enzymatic and transport processes at the interface of plasma and urine.	Plasma N-acetylphenylalanine levels in chronic kidney disease	4,926 European ancestry individuals	NA	6p22.2		SLC17A1			ENSG00000124568	NA	NA	rs2817188-G	rs2817188	0	2817188	intron_variant	0	0.53	9e-12	11.0458		0.069	[0.049-0.089] unit increase	Illumina [7724451] (imputed)	N
2	rs1359232	6	25807603	rs2817188	2023-06-22	37277652	Schlosser P	2023-06-05	Nat Genet	www.ncbi.nlm.nih.gov/pubmed/37277652	Genetic studies of paired metabolomes reveal enzymatic and transport processes at the interface of plasma and urine.	Urine adenosine levels in chronic kidney disease	4,861 European ancestry individuals	NA	6p22.2		SLC17A1			ENSG00000124568	NA	NA	rs2817188-G	rs2817188	0	2817188	intron_variant	0	0.53	6e-20	19.2218		0.13	[0.1-0.16] unit increase	Illumina [7723313] (imputed)	N
2	rs1359232	6	25807603	rs2817188	2023-06-22	37277652	Schlosser P	2023-06-05	Nat Genet	www.ncbi.nlm.nih.gov/pubmed/37277652	Genetic studies of paired metabolomes reveal enzymatic and transport processes at the interface of plasma and urine.	Plasma ferulic acid 4-sulfate levels in chronic kidney disease	4,223 European ancestry individuals	NA	6p22.2		SLC17A1			ENSG00000124568	NA	NA	rs2817188-G	rs2817188	0	2817188	intron_variant	0	0.54	3e-37	36.5229		0.321	[0.27-0.37] unit increase	Illumina [7724159] (imputed)	N
2	rs1359232	6	25807603	rs2817188	2022-11-14	35347128	Yin X	2022-03-28	Nat Commun	www.ncbi.nlm.nih.gov/pubmed/35347128	Genome-wide association studies of metabolites in Finnish men identify disease-relevant loci.	21-hydroxypregnenolone disulfate levels	6,136 Finnish ancestry individuals	NA	6p22.2		SLC17A1			ENSG00000124568	NA	NA	rs2817188-G	rs2817188	0	2817188	intron_variant	0	NR	7e-31	30.1549		0.24	unit decrease	NR [16000000] (imputed)	N
2	rs1359232	6	25809069	rs1177442	2021-07-09	33031748	Feofanova EV	2020-10-01	Am J Hum Genet	www.ncbi.nlm.nih.gov/pubmed/33031748	A Genome-wide Association Study Discovers 46 Loci of the Human Metabolome in the Hispanic Community Health Study/Study of Latinos.	Serum metabolite levels	3,926 Hispanic/Latino individuals	1,509 European ancestry individuals	6p22.2	SLC17A1	SLC17A1			ENSG00000124568	NA	NA	rs1177442-A	rs1177442	0	1177442	intron_variant	0	0.313227	3e-14	13.5229	(21-hydroxypregnenolone disulfate)	0.185	[0.14-0.23] unit increase	Illumina [13039987] (imputed)	N
2	rs1359232	6	25809069	rs1177442	2021-07-09	33031748	Feofanova EV	2020-10-01	Am J Hum Genet	www.ncbi.nlm.nih.gov/pubmed/33031748	A Genome-wide Association Study Discovers 46 Loci of the Human Metabolome in the Hispanic Community Health Study/Study of Latinos.	Serum metabolite levels	3,926 Hispanic/Latino individuals	NA	6p22.2	SLC17A1	SLC17A1			ENSG00000124568	NA	NA	rs1177442-A	rs1177442	0	1177442	intron_variant	0	0.313227	3e-14	13.5229	(21-hydroxypregnenolone disulfate)	0.185	[0.14-0.23] unit increase	Illumina [13039987] (imputed)	N
2	rs1359232	6	25809069	rs1177442	2023-03-13	36635386	Chen Y	2023-01-12	Nat Genet	www.ncbi.nlm.nih.gov/pubmed/36635386	Genomic atlas of the plasma metabolome prioritizes metabolites implicated in human diseases.	X-24949 levels	7,174 European ancestry individuals	NA	6p22.2		SLC17A1			ENSG00000124568	NA	NA	rs1177442-G	rs1177442	0	1177442	intron_variant	0	0.563145	3e-28	27.5229		0.181747	[0.15-0.21] unit increase	Affymetrix [15385214] (imputed)	N
2	rs1359232	6	25809069	rs1177442	2023-03-13	36635386	Chen Y	2023-01-12	Nat Genet	www.ncbi.nlm.nih.gov/pubmed/36635386	Genomic atlas of the plasma metabolome prioritizes metabolites implicated in human diseases.	Hydroxy-cmpf levels	8,254 European ancestry individuals	NA	6p22.2		SLC17A1			ENSG00000124568	NA	NA	rs1177442-G	rs1177442	0	1177442	intron_variant	0	0.555481	9e-13	12.0458		0.109911	[0.08-0.14] unit decrease	Affymetrix [15430070] (imputed)	N
2	rs1359232	6	25809069	rs1177442	2023-03-13	36635386	Chen Y	2023-01-12	Nat Genet	www.ncbi.nlm.nih.gov/pubmed/36635386	Genomic atlas of the plasma metabolome prioritizes metabolites implicated in human diseases.	X-12798 levels	8,186 European ancestry individuals	NA	6p22.2		SLC17A1			ENSG00000124568	NA	NA	rs1177442-G	rs1177442	0	1177442	intron_variant	0	0.555698	4e-11	10.3979		0.102816	[0.072-0.133] unit decrease	Affymetrix [15428167] (imputed)	N
2	rs1359232	6	25809087	rs1165199	2022-11-14	35347128	Yin X	2022-03-28	Nat Commun	www.ncbi.nlm.nih.gov/pubmed/35347128	Genome-wide association studies of metabolites in Finnish men identify disease-relevant loci.	X-13866 levels	6,136 Finnish ancestry individuals	NA	6p22.2		SLC17A1			ENSG00000124568	NA	NA	rs1165199-T	rs1165199	0	1165199	intron_variant	0	NR	9e-50	49.0458		0.29	unit increase	NR [16000000] (imputed)	N
2	rs1359232	6	25809087	rs1165199	2023-06-22	37277652	Schlosser P	2023-06-05	Nat Genet	www.ncbi.nlm.nih.gov/pubmed/37277652	Genetic studies of paired metabolomes reveal enzymatic and transport processes at the interface of plasma and urine.	Plasma X-13866 levels in chronic kidney disease	4,909 European ancestry individuals	NA	6p22.2		SLC17A1			ENSG00000124568	NA	NA	rs1165199-T	rs1165199	0	1165199	intron_variant	0	0.53	8e-99	98.0969		0.395	[0.36-0.43] unit increase	Illumina [7723811] (imputed)	N
2	rs1359232	6	25809716	rs1359232	2023-06-22	37277652	Schlosser P	2023-06-05	Nat Genet	www.ncbi.nlm.nih.gov/pubmed/37277652	Genetic studies of paired metabolomes reveal enzymatic and transport processes at the interface of plasma and urine.	Urine X-24339 levels in chronic kidney disease	4,909 European ancestry individuals	NA	6p22.2		SLC17A1			ENSG00000124568	NA	NA	rs1359232-A	rs1359232	0	1359232	intron_variant	0	0.47	6e-103	102.222		0.312	[0.28-0.34] unit decrease	Illumina [7723499] (imputed)	N
2	rs1359232	6	25809716	rs1359232	2019-10-29	31578528	Tin A	2019-10-02	Nat Genet	www.ncbi.nlm.nih.gov/pubmed/31578528	Target genes, variants, tissues and transcriptional pathways influencing human serum urate levels.	Gout	13,179 European, African American and unknown ancestry cases, 750,634 European, African American and unknown ancestry controls	NA	6p22.2	SLC17A4	SLC17A1			ENSG00000124568	NA	NA	rs1359232-?	rs1359232	0	1359232	intron_variant	0	NR	8e-32	31.0969	(EA)	NA		Affymetrix, Illumina [8249849] (imputed)	N
2	rs1359232	6	25809716	rs1359232	2019-10-29	31578528	Tin A	2019-10-02	Nat Genet	www.ncbi.nlm.nih.gov/pubmed/31578528	Target genes, variants, tissues and transcriptional pathways influencing human serum urate levels.	Urate levels	174,111 European, East Asian, African American, South Asian and Hispanic ancestry men, 172,102 European, East Asian, African American, South Asian and Hispanic ancestry women	NA	6p22.2	NR	SLC17A1			ENSG00000124568	NA	NA	rs1359232-A	rs1359232	0	1359232	intron_variant	0	0.4033	1e-60	60	(women)	0.079	[0.07-0.088] mg/dL decrease	Affymetrix, Illumina [8249849] (imputed)	N
2	rs1359232	6	25809716	rs1359232	2019-10-29	31578528	Tin A	2019-10-02	Nat Genet	www.ncbi.nlm.nih.gov/pubmed/31578528	Target genes, variants, tissues and transcriptional pathways influencing human serum urate levels.	Urate levels	288,649 European ancestry individuals	NA	6p22.2	SLC17A1	SLC17A1			ENSG00000124568	NA	NA	rs1359232-A	rs1359232	0	1359232	intron_variant	0	0.466	4e-126	125.398		0.090844	[0.083-0.098] mg/dL decrease	Affymetrix, Illumina [8217339] (imputed)	N
2	rs1359232	6	25809716	rs1359232	2019-10-29	31578528	Tin A	2019-10-02	Nat Genet	www.ncbi.nlm.nih.gov/pubmed/31578528	Target genes, variants, tissues and transcriptional pathways influencing human serum urate levels.	Urate levels	174,111 European, East Asian, African American, South Asian and Hispanic ancestry men, 172,102 European, East Asian, African American, South Asian and Hispanic ancestry women	NA	6p22.2	NR	SLC17A1			ENSG00000124568	NA	NA	rs1359232-A	rs1359232	0	1359232	intron_variant	0	0.3886	2e-68	67.699	(men)	0.0943	[0.084-0.105] mg/dL decrease	Affymetrix, Illumina [8249849] (imputed)	N
2	rs1359232	6	25809716	rs1359232	2019-10-29	31578528	Tin A	2019-10-02	Nat Genet	www.ncbi.nlm.nih.gov/pubmed/31578528	Target genes, variants, tissues and transcriptional pathways influencing human serum urate levels.	Urate levels	288,649 European ancestry individuals, 125,725 East Asian ancestry individuals, 33,671 African American individuals, 9,037 South Asian ancestry individuals, 608 Hispanic individuals	NA	6p22.2	SLC17A1	SLC17A1			ENSG00000124568	NA	NA	rs1359232-A	rs1359232	0	1359232	intron_variant	0	0.4007	6e-159	158.222		0.0891	[0.083-0.096] mg/dL decrease	Affymetrix, Illumina [8249849] (imputed)	N
2	rs1359232	6	25813150	rs1165196	2014-02-13	21983786	Sulem P	2011-10-09	Nat Genet	www.ncbi.nlm.nih.gov/pubmed/21983786	Identification of low-frequency variants associated with gout and serum uric acid levels.	Serum uric acid levels	15,506 European ancestry individuals	NA	6p22.2	SLC17A cluster	SLC17A1			ENSG00000124568	NA	NA	rs1165196-A	rs1165196	0	1165196	missense_variant	0	0.492	3e-06	5.52288		0.05	[0.03-0.07] s.d. increase	Illumina [15957390] (imputed)	N
2	rs1359232	6	25813150	rs1165196	2016-01-25	25811787	Huffman JE	2015-03-26	PLoS One	www.ncbi.nlm.nih.gov/pubmed/25811787	Modulation of genetic associations with serum urate levels by body-mass-index in humans.	Urate levels in overweight individuals	up to 10,058 European ancestry male individuals, up to 7,189 European ancestry female individuals	NA	6p22.2	SLC17A1, SLC17A4	SLC17A1			ENSG00000124568	NA	NA	rs1165196-G	rs1165196	0	1165196	missense_variant	0	0.46	1e-09	9	(men)	0.086	[0.059-0.113] kg/m2 decrease	Affymetrix, Illumina [at least 188473] (imputed)	N
2	rs1359232	6	25813150	rs1165196	2010-10-15	20884846	Yang Q	2010-09-30	Circ Cardiovasc Genet	www.ncbi.nlm.nih.gov/pubmed/20884846	Multiple genetic loci influence serum urate levels and their relationship with gout and cardiovascular disease risk factors.	Urate levels	28,283 European ancestry individuals	22,054 European ancestry individuals	6p22.2	SLC17A1	SLC17A1			ENSG00000124568	NA	NA	rs1165196-G	rs1165196	0	1165196	missense_variant	0	0.46	5e-25	24.301	(Urate)	6.21	[5.03-7.39] umol/l decrease	Affymetrix, Illumina [~ 2500000] (imputed)	N
2	rs1359232	6	25813150	rs1165196	2018-07-28	29403010	Kanai M	2018-02-05	Nat Genet	www.ncbi.nlm.nih.gov/pubmed/29403010	Genetic analysis of quantitative traits in the Japanese population links cell types to complex human diseases.	Serum uric acid levels	109,029 Japanese ancestry individuals	NA	6p22.2	SLC17A1	SLC17A1			ENSG00000124568	NA	NA	rs1165196-?	rs1165196	0	1165196	missense_variant	0	NR	1e-19	19		0.05158	[0.04-0.063] unit increase novel	Illumina [6108953] (imputed)	N
2	rs1359232	6	25813150	rs1165196	2021-02-17	33356394	Gill D	2020-12-28	Hypertension	www.ncbi.nlm.nih.gov/pubmed/33356394	Urate, Blood Pressure, and Cardiovascular Disease: Evidence From Mendelian Randomization and Meta-Analysis of Clinical Trials.	Urate levels	454,183 European ancestry individuals	NA	6p22.2	NR	SLC17A1			ENSG00000124568	NA	NA	rs1165196-A	rs1165196	0	1165196	missense_variant	0	0.57	5e-295	294.301		0.0672	[0.064-0.071] unit increase	NR [NR]	N
2	rs1359232	6	25813150	rs1165196	2021-09-08	33832965	Sandoval-Plata G	2021-04-08	Ann Rheum Dis	www.ncbi.nlm.nih.gov/pubmed/33832965	Variants in urate transporters, ADH1B, GCKR and MEPE genes associate with transition from asymptomatic hyperuricaemia to gout: results of the first gout versus asymptomatic hyperuricaemia GWAS in Caucasians using data from the UK Biobank.	Gout	7,049 European ancestry cases, 64,424 European ancestry controls	NA	6p22.2	SLC17A1	SLC17A1			ENSG00000124568	NA	NA	rs1165196-G	rs1165196	0	1165196	missense_variant	0	0.43	5e-36	35.301		0.78	[0.75-0.81]	Affymetrix [710030]	N
2	rs1359232	6	25813150	rs1165196	2023-03-13	36635386	Chen Y	2023-01-12	Nat Genet	www.ncbi.nlm.nih.gov/pubmed/36635386	Genomic atlas of the plasma metabolome prioritizes metabolites implicated in human diseases.	X-25371 levels	8,205 European ancestry individuals	NA	6p22.2		SLC17A1			ENSG00000124568	NA	NA	rs1165196-A	rs1165196	0	1165196	missense_variant	0	0.555135	2e-59	58.699		0.24604	[0.22-0.28] unit decrease	Affymetrix [15428528] (imputed)	N
2	rs1359232	6	25813150	rs1165196	2023-06-22	37277652	Schlosser P	2023-06-05	Nat Genet	www.ncbi.nlm.nih.gov/pubmed/37277652	Genetic studies of paired metabolomes reveal enzymatic and transport processes at the interface of plasma and urine.	Urine X-21841 levels in chronic kidney disease	4,801 European ancestry individuals	NA	6p22.2		SLC17A1			ENSG00000124568	NA	NA	rs1165196-A	rs1165196	0	1165196	missense_variant	0	0.52	6e-25	24.2218		0.204	[0.16-0.24] unit increase	Illumina [7723938] (imputed)	N
2	rs1359232	6	25813150	rs1165196	2023-06-22	37277652	Schlosser P	2023-06-05	Nat Genet	www.ncbi.nlm.nih.gov/pubmed/37277652	Genetic studies of paired metabolomes reveal enzymatic and transport processes at the interface of plasma and urine.	Urine N-octanoylglutamine levels in chronic kidney disease	4,696 European ancestry individuals	NA	6p22.2		SLC17A1			ENSG00000124568	NA	NA	rs1165196-A	rs1165196	0	1165196	missense_variant	0	0.53	5e-41	40.301		0.259	[0.22-0.3] unit increase	Illumina [7725590] (imputed)	N
2	rs1359232	6	25813150	rs1165196	2023-06-22	37277652	Schlosser P	2023-06-05	Nat Genet	www.ncbi.nlm.nih.gov/pubmed/37277652	Genetic studies of paired metabolomes reveal enzymatic and transport processes at the interface of plasma and urine.	Urine hexanoylglutamine levels in chronic kidney disease	4,909 European ancestry individuals	NA	6p22.2		SLC17A1			ENSG00000124568	NA	NA	rs1165196-A	rs1165196	0	1165196	missense_variant	0	0.53	2e-107	106.699		0.398	[0.36-0.43] unit increase	Illumina [7723446] (imputed)	N
2	rs1359232	6	25813150	rs1165196	2022-11-17	36281732	Sumpter NA	2022-10-25	Arthritis Rheumatol	www.ncbi.nlm.nih.gov/pubmed/36281732	Association of Gout Polygenic Risk Score with Age at Disease Onset and Tophaceous Disease in European and Polynesian Men with Gout.	Gout	7,131 European ancestry cases, 325,239 European ancestry controls	NA	6p22.2		SLC17A1			ENSG00000124568	NA	NA	rs1165196-A	rs1165196	0	1165196	missense_variant	0	0.574	4e-26	25.3979		1.2	[1.16-1.25]	Affymetrix [27287012] (imputed)	N
2	rs1359232	6	25815080	rs1165195	2022-11-14	35347128	Yin X	2022-03-28	Nat Commun	www.ncbi.nlm.nih.gov/pubmed/35347128	Genome-wide association studies of metabolites in Finnish men identify disease-relevant loci.	X-16087 levels	6,136 Finnish ancestry individuals	NA	6p22.2		SLC17A1			ENSG00000124568	NA	NA	rs1165195-G	rs1165195	0	1165195	intron_variant	0	NR	3e-26	25.5229		0.23	unit decrease	NR [16000000] (imputed)	N
2	rs1359232	6	25815080	rs1165195	2022-11-14	35347128	Yin X	2022-03-28	Nat Commun	www.ncbi.nlm.nih.gov/pubmed/35347128	Genome-wide association studies of metabolites in Finnish men identify disease-relevant loci.	X-19141 levels	6,136 Finnish ancestry individuals	NA	6p22.2		SLC17A1			ENSG00000124568	NA	NA	rs1165195-G	rs1165195	0	1165195	intron_variant	0	NR	1e-68	68		0.36	unit decrease	NR [16000000] (imputed)	N
2	rs1359232	6	25815080	rs1165195	2022-11-14	35347128	Yin X	2022-03-28	Nat Commun	www.ncbi.nlm.nih.gov/pubmed/35347128	Genome-wide association studies of metabolites in Finnish men identify disease-relevant loci.	X-21364 levels	6,136 Finnish ancestry individuals	NA	6p22.2		SLC17A1			ENSG00000124568	NA	NA	rs1165195-G	rs1165195	0	1165195	intron_variant	0	NR	4e-22	21.3979		0.2	unit decrease	NR [16000000] (imputed)	N
2	rs1359232	6	25815080	rs1165195	2022-11-14	35347128	Yin X	2022-03-28	Nat Commun	www.ncbi.nlm.nih.gov/pubmed/35347128	Genome-wide association studies of metabolites in Finnish men identify disease-relevant loci.	X-25371 levels	6,136 Finnish ancestry individuals	NA	6p22.2		SLC17A1			ENSG00000124568	NA	NA	rs1165195-G	rs1165195	0	1165195	intron_variant	0	NR	7e-33	32.1549		0.24	unit decrease	NR [16000000] (imputed)	N
2	rs1359232	6	25815080	rs1165195	2022-11-14	35347128	Yin X	2022-03-28	Nat Commun	www.ncbi.nlm.nih.gov/pubmed/35347128	Genome-wide association studies of metabolites in Finnish men identify disease-relevant loci.	X-24556 levels	6,136 Finnish ancestry individuals	NA	6p22.2		SLC17A1			ENSG00000124568	NA	NA	rs1165195-G	rs1165195	0	1165195	intron_variant	0	NR	3e-27	26.5229		0.21	unit decrease	NR [16000000] (imputed)	N
2	rs1359232	6	25815080	rs1165195	2022-11-14	35347128	Yin X	2022-03-28	Nat Commun	www.ncbi.nlm.nih.gov/pubmed/35347128	Genome-wide association studies of metabolites in Finnish men identify disease-relevant loci.	X-12822 levels	6,136 Finnish ancestry individuals	NA	6p22.2		SLC17A1			ENSG00000124568	NA	NA	rs1165195-G	rs1165195	0	1165195	intron_variant	0	NR	2e-33	32.699		0.27	unit increase	NR [16000000] (imputed)	N
2	rs1359232	6	25815080	rs1165195	2023-03-13	36635386	Chen Y	2023-01-12	Nat Genet	www.ncbi.nlm.nih.gov/pubmed/36635386	Genomic atlas of the plasma metabolome prioritizes metabolites implicated in human diseases.	X-24556 levels	8,004 European ancestry individuals	NA	6p22.2		SLC17A1			ENSG00000124568	NA	NA	rs1165195-G	rs1165195	0	1165195	intron_variant	0	0.554527	2e-47	46.699		0.223387	[0.19-0.25] unit decrease	Affymetrix [15422677] (imputed)	N
2	rs1359232	6	25815080	rs1165195	2023-03-13	36635386	Chen Y	2023-01-12	Nat Genet	www.ncbi.nlm.nih.gov/pubmed/36635386	Genomic atlas of the plasma metabolome prioritizes metabolites implicated in human diseases.	21-hydroxypregnenolone disulfate levels	8,132 European ancestry individuals	NA	6p22.2		SLC17A1			ENSG00000124568	NA	NA	rs1165195-G	rs1165195	0	1165195	intron_variant	0	0.555515	1e-28	28		0.162063	[0.13-0.19] unit decrease	Affymetrix [15427123] (imputed)	N
2	rs1359232	6	25815080	rs1165195	2023-03-13	36635386	Chen Y	2023-01-12	Nat Genet	www.ncbi.nlm.nih.gov/pubmed/36635386	Genomic atlas of the plasma metabolome prioritizes metabolites implicated in human diseases.	Androstenediol (3beta,17beta) disulfate (2) levels	8,205 European ancestry individuals	NA	6p22.2		SLC17A1			ENSG00000124568	NA	NA	rs1165195-G	rs1165195	0	1165195	intron_variant	0	0.555142	4e-11	10.3979		0.0909328	[0.064-0.118] unit decrease	Affymetrix [15429506] (imputed)	N
2	rs1359232	6	25815080	rs1165195	2023-03-13	36635386	Chen Y	2023-01-12	Nat Genet	www.ncbi.nlm.nih.gov/pubmed/36635386	Genomic atlas of the plasma metabolome prioritizes metabolites implicated in human diseases.	X-21364 levels	8,203 European ancestry individuals	NA	6p22.2		SLC17A1			ENSG00000124568	NA	NA	rs1165195-G	rs1165195	0	1165195	intron_variant	0	0.554667	9e-18	17.0458		0.12671	[0.098-0.156] unit decrease	Affymetrix [15429064] (imputed)	N
2	rs1359232	6	25815080	rs1165195	2021-12-14	34594039	Sakaue S	2021-09-30	Nat Genet	www.ncbi.nlm.nih.gov/pubmed/34594039	A cross-population atlas of genetic associations for 220 human phenotypes.	Serum uric acid levels	129,405 East Asian ancestry individuals	NA	6p22.2		SLC17A1			ENSG00000124568	NA	NA	rs1165195-G	rs1165195	0	1165195	intron_variant	0	0.839992	5e-44	43.301		0.0663006	[0.057-0.076] unit increase	Illumina [13475706] (imputed)	N
2	rs1359232	6	25815080	rs1165195	2023-06-22	37277652	Schlosser P	2023-06-05	Nat Genet	www.ncbi.nlm.nih.gov/pubmed/37277652	Genetic studies of paired metabolomes reveal enzymatic and transport processes at the interface of plasma and urine.	Urine isocaproylglutamine levels in chronic kidney disease	4,900 European ancestry individuals	NA	6p22.2		SLC17A1			ENSG00000124568	NA	NA	rs1165195-G	rs1165195	0	1165195	intron_variant	0	0.53	2e-101	100.699		0.35	[0.32-0.38] unit increase	Illumina [7723995] (imputed)	N
2	rs1359232	6	25815080	rs1165195	2023-06-22	37277652	Schlosser P	2023-06-05	Nat Genet	www.ncbi.nlm.nih.gov/pubmed/37277652	Genetic studies of paired metabolomes reveal enzymatic and transport processes at the interface of plasma and urine.	Urine sebacate (C10-DC) levels in chronic kidney disease	3,850 European ancestry individuals	NA	6p22.2		SLC17A1			ENSG00000124568	NA	NA	rs1165195-G	rs1165195	0	1165195	intron_variant	0	0.54	9e-16	15.0458		0.269	[0.2-0.33] unit increase	Illumina [7724336] (imputed)	N
2	rs1359232	6	25815080	rs1165195	2023-06-22	37277652	Schlosser P	2023-06-05	Nat Genet	www.ncbi.nlm.nih.gov/pubmed/37277652	Genetic studies of paired metabolomes reveal enzymatic and transport processes at the interface of plasma and urine.	Plasma hexanoylglutamine levels in chronic kidney disease	4,808 European ancestry individuals	NA	6p22.2		SLC17A1			ENSG00000124568	NA	NA	rs1165195-G	rs1165195	0	1165195	intron_variant	0	0.53	4e-85	84.3979		0.389	[0.35-0.43] unit increase	Illumina [7723483] (imputed)	N
2	rs1359232	6	25815080	rs1165195	2022-11-14	35347128	Yin X	2022-03-28	Nat Commun	www.ncbi.nlm.nih.gov/pubmed/35347128	Genome-wide association studies of metabolites in Finnish men identify disease-relevant loci.	Hexanoylglutamine levels	6,136 Finnish ancestry individuals	NA	6p22.2		SLC17A1			ENSG00000124568	NA	NA	rs1165195-G	rs1165195	0	1165195	intron_variant	0	NR	3e-69	68.5229		0.36	unit increase	NR [16000000] (imputed)	N
2	rs1359232	6	25817216	rs1165154	2022-11-14	35347128	Yin X	2022-03-28	Nat Commun	www.ncbi.nlm.nih.gov/pubmed/35347128	Genome-wide association studies of metabolites in Finnish men identify disease-relevant loci.	Suberoylcarnitine (C8-DC) levels	6,136 Finnish ancestry individuals	NA	6p22.2		SLC17A1			ENSG00000124568	NA	NA	rs1165154-C	rs1165154	0	1165154	intron_variant	0	NR	2e-16	15.699		0.18	unit increase	NR [16000000] (imputed)	N
2	rs1359232	6	25817216	rs1165154	2023-03-13	36635386	Chen Y	2023-01-12	Nat Genet	www.ncbi.nlm.nih.gov/pubmed/36635386	Genomic atlas of the plasma metabolome prioritizes metabolites implicated in human diseases.	X-12847 levels	7,790 European ancestry individuals	NA	6p22.2		SLC17A1			ENSG00000124568	NA	NA	rs1165154-C	rs1165154	0	1165154	intron_variant	0	0.559674	5e-18	17.301		0.138706	[0.11-0.17] unit increase	Affymetrix [15413150] (imputed)	N
2	rs1359232	6	25817216	rs1165154	2023-06-22	37277652	Schlosser P	2023-06-05	Nat Genet	www.ncbi.nlm.nih.gov/pubmed/37277652	Genetic studies of paired metabolomes reveal enzymatic and transport processes at the interface of plasma and urine.	Urine X-12822 levels in chronic kidney disease	4,911 European ancestry individuals	NA	6p22.2		SLC17A1			ENSG00000124568	NA	NA	rs1165154-C	rs1165154	0	1165154	intron_variant	0	0.53	2e-104	103.699		0.286	[0.26-0.31] unit increase	Illumina [7723610] (imputed)	N
2	rs1359232	6	25817789	rs1165153	2023-01-09	35050183	Hysi PG	2022-01-11	Metabolites	www.ncbi.nlm.nih.gov/pubmed/35050183	Metabolome Genome-Wide Association Study Identifies 74 Novel Genomic Regions Influencing Plasma Metabolites Levels.	N-acetylphenylalanine levels	8,809 European ancestry individuals	NA	6p22.2		SLC17A1			ENSG00000124568	NA	NA	rs1165153-A	rs1165153	0	1165153	intron_variant	0	NR	5e-31	30.301		0.167	[0.14-0.19] unit decrease	Affymetrix [10000000] (imputed)	N
2	rs1359232	6	25817789	rs1165153	2023-01-09	35050183	Hysi PG	2022-01-11	Metabolites	www.ncbi.nlm.nih.gov/pubmed/35050183	Metabolome Genome-Wide Association Study Identifies 74 Novel Genomic Regions Influencing Plasma Metabolites Levels.	N-acetylhistidine levels	8,809 European ancestry individuals	NA	6p22.2		SLC17A1			ENSG00000124568	NA	NA	rs1165153-A	rs1165153	0	1165153	intron_variant	0	NR	1e-13	13		0.118	[0.087-0.149] unit decrease	Affymetrix [10000000] (imputed)	N
2	rs1359232	6	25817789	rs1165153	2023-01-09	35050183	Hysi PG	2022-01-11	Metabolites	www.ncbi.nlm.nih.gov/pubmed/35050183	Metabolome Genome-Wide Association Study Identifies 74 Novel Genomic Regions Influencing Plasma Metabolites Levels.	Hydroxy-cmpf (X-02269) levels	8,809 European ancestry individuals	NA	6p22.2		SLC17A1			ENSG00000124568	NA	NA	rs1165153-A	rs1165153	0	1165153	intron_variant	0	NR	3e-15	14.5229		0.115	[0.086-0.144] unit increase	Affymetrix [10000000] (imputed)	N
2	rs1359232	6	25817789	rs1165153	2023-01-09	35050183	Hysi PG	2022-01-11	Metabolites	www.ncbi.nlm.nih.gov/pubmed/35050183	Metabolome Genome-Wide Association Study Identifies 74 Novel Genomic Regions Influencing Plasma Metabolites Levels.	X-19141 levels	8,809 European ancestry individuals	NA	6p22.2		SLC17A1			ENSG00000124568	NA	NA	rs1165153-A	rs1165153	0	1165153	intron_variant	0	NR	2e-114	113.699		0.333	[0.31-0.36] unit increase	Affymetrix [10000000] (imputed)	N
2	rs1359232	6	25817789	rs1165153	2023-01-09	35050183	Hysi PG	2022-01-11	Metabolites	www.ncbi.nlm.nih.gov/pubmed/35050183	Metabolome Genome-Wide Association Study Identifies 74 Novel Genomic Regions Influencing Plasma Metabolites Levels.	3-carboxy-4-methyl-5-propyl-2-furanpropanoate (cmpf) levels	8,809 European ancestry individuals	NA	6p22.2		SLC17A1			ENSG00000124568	NA	NA	rs1165153-A	rs1165153	0	1165153	intron_variant	0	NR	7e-18	17.1549		0.125	[0.098-0.152] unit increase	Affymetrix [10000000] (imputed)	N
2	rs1359232	6	25817789	rs1165153	2023-01-09	35050183	Hysi PG	2022-01-11	Metabolites	www.ncbi.nlm.nih.gov/pubmed/35050183	Metabolome Genome-Wide Association Study Identifies 74 Novel Genomic Regions Influencing Plasma Metabolites Levels.	21-hydroxypregnenolone disulfate levels	8,809 European ancestry individuals	NA	6p22.2		SLC17A1			ENSG00000124568	NA	NA	rs1165153-A	rs1165153	0	1165153	intron_variant	0	NR	2e-18	17.699		0.124	[0.097-0.151] unit increase	Affymetrix [10000000] (imputed)	N
2	rs1359232	6	25817789	rs1165153	2023-06-22	37277652	Schlosser P	2023-06-05	Nat Genet	www.ncbi.nlm.nih.gov/pubmed/37277652	Genetic studies of paired metabolomes reveal enzymatic and transport processes at the interface of plasma and urine.	Urine suberate (C8-DC) levels in chronic kidney disease	4,905 European ancestry individuals	NA	6p22.2		SLC17A1			ENSG00000124568	NA	NA	rs1165153-G	rs1165153	0	1165153	intron_variant	0	0.53	5e-32	31.301		0.18	[0.15-0.21] unit increase	Illumina [7723551] (imputed)	N
2	rs1359232	6	25818588	rs1185567	2022-11-14	35347128	Yin X	2022-03-28	Nat Commun	www.ncbi.nlm.nih.gov/pubmed/35347128	Genome-wide association studies of metabolites in Finnish men identify disease-relevant loci.	X-15486 levels	6,136 Finnish ancestry individuals	NA	6p22.2		SLC17A1			ENSG00000124568	NA	NA	rs1185567-G	rs1185567	0	1185567	intron_variant	0	NR	1e-21	21		0.19	unit increase	NR [16000000] (imputed)	N
2	rs1359232	6	25818588	rs1185567	2022-12-09	24816252	Shin SY	2014-05-11	Nat Genet	www.ncbi.nlm.nih.gov/pubmed/24816252	An atlas of genetic influences on human blood metabolites.	DHEA-S-to-4-androsten-3beta,17beta-diol disulfate 2 ratio	5,571 European ancestry individuals	1,757 European ancestry individuals	6p22.2		SLC17A1			ENSG00000124568	NA	NA	rs1185567-A	rs1185567	0	1185567	intron_variant	0	0.44	1e-26	26		0.028	[-0.022--0.034] unit decrease	Illumina [2100000] (imputed)	N
2	rs1359232	6	25818646	rs1183200	2021-07-09	33031748	Feofanova EV	2020-10-01	Am J Hum Genet	www.ncbi.nlm.nih.gov/pubmed/33031748	A Genome-wide Association Study Discovers 46 Loci of the Human Metabolome in the Hispanic Community Health Study/Study of Latinos.	Serum metabolite levels	3,926 Hispanic/Latino individuals	NA	6p22.2	SLC17A1	SLC17A1			ENSG00000124568	NA	NA	rs1183200-G	rs1183200	0	1183200	intron_variant	0	0.315206	9e-42	41.0458	(hexanoylglutamine)	0.324	[0.28-0.37] unit decrease	Illumina [13039987] (imputed)	N
2	rs1359232	6	25818646	rs1183200	2023-03-13	36635386	Chen Y	2023-01-12	Nat Genet	www.ncbi.nlm.nih.gov/pubmed/36635386	Genomic atlas of the plasma metabolome prioritizes metabolites implicated in human diseases.	X-13866 levels	8,252 European ancestry individuals	NA	6p22.2		SLC17A1			ENSG00000124568	NA	NA	rs1183200-C	rs1183200	0	1183200	intron_variant	0	0.555192	3e-91	90.5229		0.300222	[0.27-0.33] unit increase	Affymetrix [15430990] (imputed)	N
2	rs1359232	6	25818646	rs1183200	2022-11-17	35995766	Tahir UA	2022-08-22	Nat Commun	www.ncbi.nlm.nih.gov/pubmed/35995766	Whole Genome Association Study of the Plasma Metabolome Identifies Metabolites Linked to Cardiometabolic Disease in Black Individuals.	Metabolite peak levels (QI11461)	2,466 Black/admixed ancestry individuals	up to 1,653 European, Hispanic, Asian or Black individuals	6p22.2		SLC17A1			ENSG00000124568	NA	NA	rs1183200-C	rs1183200	0	1183200	intron_variant	0	NR	4e-12	11.3979		0.294699	[0.21-0.38] unit decrease	Illumina [153346]	N
2	rs1359232	6	25818766	rs1165152	2020-03-03	31959995	Schlosser P	2020-01-20	Nat Genet	www.ncbi.nlm.nih.gov/pubmed/31959995	Genetic studies of urinary metabolites illuminate mechanisms of detoxification and excretion in humans.	Urinary metabolite levels in chronic kidney disease	1,221 cases	406 cases	6p22.2	SLC17A1, SLC17A3, SLC17A4	SLC17A1			ENSG00000124568	NA	NA	rs1165152-A	rs1165152	0	1165152	intron_variant	0	0.47	4e-11	10.3979	(pyridoxal)	0.39	[0.27-0.51] unit decrease	Illumina [7750367] (imputed)	N
2	rs1359232	6	25818766	rs1165152	2020-03-03	31959995	Schlosser P	2020-01-20	Nat Genet	www.ncbi.nlm.nih.gov/pubmed/31959995	Genetic studies of urinary metabolites illuminate mechanisms of detoxification and excretion in humans.	Urinary metabolite levels in chronic kidney disease	1,221 cases	406 cases	6p22.2	SLC17A1, SLC17A3, SLC17A4	SLC17A1			ENSG00000124568	NA	NA	rs1165152-A	rs1165152	0	1165152	intron_variant	0	0.47	2e-11	10.699	(X - 18938)	0.351	[0.25-0.45] unit decrease	Illumina [7750367] (imputed)	N
2	rs1359232	6	25818766	rs1165152	2020-03-03	31959995	Schlosser P	2020-01-20	Nat Genet	www.ncbi.nlm.nih.gov/pubmed/31959995	Genetic studies of urinary metabolites illuminate mechanisms of detoxification and excretion in humans.	Urinary metabolite levels in chronic kidney disease	1,221 cases	406 cases	6p22.2	SLC17A1, SLC17A3, SLC17A4	SLC17A1			ENSG00000124568	NA	NA	rs1165152-A	rs1165152	0	1165152	intron_variant	0	0.47	6e-12	11.2218	(X - 21829)	0.173	[0.12-0.22] unit decrease	Illumina [7750367] (imputed)	N
2	rs1359232	6	25818766	rs1165152	2020-03-03	31959995	Schlosser P	2020-01-20	Nat Genet	www.ncbi.nlm.nih.gov/pubmed/31959995	Genetic studies of urinary metabolites illuminate mechanisms of detoxification and excretion in humans.	Urinary metabolite levels in chronic kidney disease	1,221 cases	406 cases	6p22.2	SLC17A1, SLC17A3, SLC17A4	SLC17A1			ENSG00000124568	NA	NA	rs1165152-A	rs1165152	0	1165152	intron_variant	0	0.47	5e-46	45.301	(X - 12822)	0.299	[0.26-0.34] unit decrease	Illumina [7750367] (imputed)	N
2	rs1359232	6	25818766	rs1165152	2016-01-25	25811787	Huffman JE	2015-03-26	PLoS One	www.ncbi.nlm.nih.gov/pubmed/25811787	Modulation of genetic associations with serum urate levels by body-mass-index in humans.	Urate levels in overweight individuals	up to 10,058 European ancestry male individuals, up to 7,189 European ancestry female individuals	NA	6p22.2	SLC17A1, SLC17A4, SLC17A3	SLC17A1			ENSG00000124568	NA	NA	rs1165152-G	rs1165152	0	1165152	intron_variant	0	0.54	1e-07	7	(women)	0.088	[0.055-0.121] kg/m2 increase	Affymetrix, Illumina [at least 188473] (imputed)	N
2	rs1359232	6	25818766	rs1165152	2023-03-13	36635386	Chen Y	2023-01-12	Nat Genet	www.ncbi.nlm.nih.gov/pubmed/36635386	Genomic atlas of the plasma metabolome prioritizes metabolites implicated in human diseases.	Carboxyethyl-gaba levels	8,090 European ancestry individuals	NA	6p22.2		SLC17A1			ENSG00000124568	NA	NA	rs1165152-G	rs1165152	0	1165152	intron_variant	0	0.554937	5e-19	18.301		0.137002	[0.11-0.17] unit decrease	Affymetrix [15425127] (imputed)	N
2	rs1359232	6	25818766	rs1165152	2023-06-22	37277652	Schlosser P	2023-06-05	Nat Genet	www.ncbi.nlm.nih.gov/pubmed/37277652	Genetic studies of paired metabolomes reveal enzymatic and transport processes at the interface of plasma and urine.	Urine X-21829 levels in chronic kidney disease	4,817 European ancestry individuals	NA	6p22.2		SLC17A1			ENSG00000124568	NA	NA	rs1165152-G	rs1165152	0	1165152	intron_variant	0	0.53	2e-19	18.699		0.137	[0.11-0.17] unit increase	Illumina [7723449] (imputed)	N
2	rs1359232	6	25818766	rs1165152	2023-06-22	37277652	Schlosser P	2023-06-05	Nat Genet	www.ncbi.nlm.nih.gov/pubmed/37277652	Genetic studies of paired metabolomes reveal enzymatic and transport processes at the interface of plasma and urine.	Urine X-24345 levels in chronic kidney disease	4,895 European ancestry individuals	NA	6p22.2		SLC17A1			ENSG00000124568	NA	NA	rs1165152-G	rs1165152	0	1165152	intron_variant	0	0.53	6e-22	21.2218		0.229	[0.18-0.28] unit increase	Illumina [7724088] (imputed)	N
2	rs1359232	6	25818766	rs1165152	2023-06-22	37277652	Schlosser P	2023-06-05	Nat Genet	www.ncbi.nlm.nih.gov/pubmed/37277652	Genetic studies of paired metabolomes reveal enzymatic and transport processes at the interface of plasma and urine.	Plasma X-24556 levels in chronic kidney disease	4,884 European ancestry individuals	NA	6p22.2		SLC17A1			ENSG00000124568	NA	NA	rs1165152-G	rs1165152	0	1165152	intron_variant	0	0.53	1e-12	12		0.115	[0.084-0.146] unit decrease	Illumina [7723816] (imputed)	N
2	rs1359232	6	25818766	rs1165152	2023-06-22	37277652	Schlosser P	2023-06-05	Nat Genet	www.ncbi.nlm.nih.gov/pubmed/37277652	Genetic studies of paired metabolomes reveal enzymatic and transport processes at the interface of plasma and urine.	Plasma X-12822 levels in chronic kidney disease	4,605 European ancestry individuals	NA	6p22.2		SLC17A1			ENSG00000124568	NA	NA	rs1165152-G	rs1165152	0	1165152	intron_variant	0	0.53	9e-53	52.0458		0.207	[0.18-0.23] unit increase	Illumina [7723424] (imputed)	N
2	rs1359232	6	25818766	rs1165152	2023-06-22	37277652	Schlosser P	2023-06-05	Nat Genet	www.ncbi.nlm.nih.gov/pubmed/37277652	Genetic studies of paired metabolomes reveal enzymatic and transport processes at the interface of plasma and urine.	Urine gamma-CEHC sulfate levels in chronic kidney disease	3,241 European ancestry individuals	NA	6p22.2		SLC17A1			ENSG00000124568	NA	NA	rs1165152-G	rs1165152	0	1165152	intron_variant	0	0.56	1e-26	26		0.299	[0.24-0.35] unit increase	Illumina [7726353] (imputed)	N
2	rs1185976	6	25820439	rs17270561	2009-01-14	19084217	Benyamin B	2008-12-17	Am J Hum Genet	www.ncbi.nlm.nih.gov/pubmed/19084217	Variants in TF and HFE explain approximately 40% of genetic variation in serum-transferrin levels.	Iron status biomarkers	459 European ancestry twin pairs	NA	6p22.2	SLC17A1	SLC17A1			ENSG00000124568	NA	NA	rs17270561-?	rs17270561	0	17270561	intron_variant	0	NR	5e-07	6.30103	(transferrin saturation)	NA		Illumina [315887]	N
2	rs1359232	6	25821616	rs1165151	2020-03-03	31959995	Schlosser P	2020-01-20	Nat Genet	www.ncbi.nlm.nih.gov/pubmed/31959995	Genetic studies of urinary metabolites illuminate mechanisms of detoxification and excretion in humans.	Urinary metabolite levels in chronic kidney disease	1,221 cases	406 cases	6p22.2	SLC17A1, SLC17A3, SLC17A4	SLC17A1			ENSG00000124568	NA	NA	rs1165151-T	rs1165151	0	1165151	intron_variant	0	0.49	2e-14	13.699	(X - 13866)	0.594	[0.44-0.75] unit decrease	Illumina [7750367] (imputed)	N
2	rs1359232	6	25821616	rs1165151	2013-03-15	23263486	Kottgen A	2012-12-23	Nat Genet	www.ncbi.nlm.nih.gov/pubmed/23263486	Genome-wide association analyses identify 18 new loci associated with serum urate concentrations.	Urate levels	49,825 European ancestry males, 60,522 European ancestry females	Up to 32,813 European ancestry individuals	6p22.2	SLC17A1, SLC17A3	SLC17A1			ENSG00000124568	NA	NA	rs1165151-T	rs1165151	0	1165151	intron_variant	0	0.47	7e-70	69.1549		0.091	[0.081-0.101] mg/dl decrease	Affymetrix, Illumina, Perlegen [2450547] (imputed)	N
2	rs1359232	6	25821616	rs1165151	2023-03-13	36635386	Chen Y	2023-01-12	Nat Genet	www.ncbi.nlm.nih.gov/pubmed/36635386	Genomic atlas of the plasma metabolome prioritizes metabolites implicated in human diseases.	X-15486 levels	8,236 European ancestry individuals	NA	6p22.2		SLC17A1			ENSG00000124568	NA	NA	rs1165151-G	rs1165151	0	1165151	intron_variant	0	0.53914	4e-34	33.3979		0.182918	[0.15-0.21] unit increase	Affymetrix [15430469] (imputed)	N
2	rs1359232	6	25821807	rs1747522	2020-03-03	31959995	Schlosser P	2020-01-20	Nat Genet	www.ncbi.nlm.nih.gov/pubmed/31959995	Genetic studies of urinary metabolites illuminate mechanisms of detoxification and excretion in humans.	Urinary metabolite levels in chronic kidney disease	1,221 cases	406 cases	6p22.2	SLC17A1, SLC17A3, SLC17A4	SLC17A1			ENSG00000124568	NA	NA	rs1747522-T	rs1747522	0	1747522	intron_variant	0	0.48	6e-13	12.2218	(X - 18888)	0.229	[0.17-0.29] unit decrease	Illumina [7750367] (imputed)	N
2	rs1359232	6	25821807	rs1747522	2022-11-17	35995766	Tahir UA	2022-08-22	Nat Commun	www.ncbi.nlm.nih.gov/pubmed/35995766	Whole Genome Association Study of the Plasma Metabolome Identifies Metabolites Linked to Cardiometabolic Disease in Black Individuals.	Metabolite peak levels (QI13644)	2,466 Black/admixed ancestry individuals	up to 1,653 European, Hispanic, Asian or Black individuals	6p22.2		SLC17A1			ENSG00000124568	NA	NA	rs1747522-A	rs1747522	0	1747522	intron_variant	0	NR	3e-16	15.5229		0.336804	[0.26-0.42] unit decrease	Illumina [167638]	N
2	rs1185976	6	25822363	rs1185976	2023-01-09	35050183	Hysi PG	2022-01-11	Metabolites	www.ncbi.nlm.nih.gov/pubmed/35050183	Metabolome Genome-Wide Association Study Identifies 74 Novel Genomic Regions Influencing Plasma Metabolites Levels.	X-21410 levels	8,809 European ancestry individuals	NA	6p22.2		SLC17A1			ENSG00000124568	NA	NA	rs1185976-T	rs1185976	0	1185976	intron_variant	0	NR	5e-32	31.301		0.192	[0.16-0.22] unit decrease	Affymetrix [10000000] (imputed)	N
2	rs1359232	6	25823444	rs1183201	2009-06-22	19503597	Kolz M	2009-06-05	PLoS Genet	www.ncbi.nlm.nih.gov/pubmed/19503597	Meta-analysis of 28,141 individuals identifies common variants within five new loci that influence uric acid concentrations.	Uric acid levels	12,328 European ancestry males, 15,813 European ancestry females	NA	6p22.2	SLC17A1	SLC17A1			ENSG00000124568	NA	NA	rs1183201-A	rs1183201	0	1183201	intron_variant	0	0.48	3e-14	13.5229		0.06	[0.459-0.078] mg/dl decrease	Affymetrix, Illumina [2493963] (imputed)	N
2	rs1185976	6	25825390	rs1165181	2023-03-13	36635386	Chen Y	2023-01-12	Nat Genet	www.ncbi.nlm.nih.gov/pubmed/36635386	Genomic atlas of the plasma metabolome prioritizes metabolites implicated in human diseases.	6-bromotryptophan levels	8,214 European ancestry individuals	NA	6p22.2		SLC17A1			ENSG00000124568	NA	NA	rs1165181-A	rs1165181	0	1165181	intron_variant	0	0.292546	6e-16	15.2218		0.138282	[0.1-0.17] unit decrease	Affymetrix [15428572] (imputed)	N
2	rs1185976	6	25825390	rs1165181	2023-03-13	36635386	Chen Y	2023-01-12	Nat Genet	www.ncbi.nlm.nih.gov/pubmed/36635386	Genomic atlas of the plasma metabolome prioritizes metabolites implicated in human diseases.	X-21470 levels	7,700 European ancestry individuals	NA	6p22.2		SLC17A1			ENSG00000124568	NA	NA	rs1165181-A	rs1165181	0	1165181	intron_variant	0	0.290213	1e-12	12		0.123681	[0.09-0.158] unit decrease	Affymetrix [15411039] (imputed)	N
2	rs1359232	6	25826514	rs1165179	2023-06-22	37277652	Schlosser P	2023-06-05	Nat Genet	www.ncbi.nlm.nih.gov/pubmed/37277652	Genetic studies of paired metabolomes reveal enzymatic and transport processes at the interface of plasma and urine.	Plasma N-acetyltryptophan levels in chronic kidney disease	4,946 European ancestry individuals	NA	6p22.2		SLC17A1			ENSG00000124568	NA	NA	rs1165179-T	rs1165179	0	1165179	intron_variant	0	0.51	4e-19	18.3979		0.099	[0.077-0.121] unit increase	Illumina [7724570] (imputed)	N
2	rs1359232	6	25827516	rs1165178	2019-05-08	30993211	Nakatochi M	2019-04-08	Commun Biol	www.ncbi.nlm.nih.gov/pubmed/30993211	Genome-wide meta-analysis identifies multiple novel loci associated with serum uric acid levels in Japanese individuals.	Serum uric acid levels	121,745 Japanese ancestry individuals, at least 88,461 European ancestry individuals	NA	6p22.2	SLC17A1	SLC17A1			ENSG00000124568	NA	NA	rs1165178-A	rs1165178	0	1165178	intron_variant	0	0.508	3e-66	65.5229	(EA)	0.0657143	[0.058-0.073] unit decrease	Illumina [1986983] (imputed)	N
2	rs1359232	6	25827516	rs1165178	2019-05-08	30993211	Nakatochi M	2019-04-08	Commun Biol	www.ncbi.nlm.nih.gov/pubmed/30993211	Genome-wide meta-analysis identifies multiple novel loci associated with serum uric acid levels in Japanese individuals.	Serum uric acid levels	121,745 Japanese ancestry individuals, at least 88,461 European ancestry individuals	NA	6p22.2	SLC17A1	SLC17A1			ENSG00000124568	NA	NA	rs1165178-A	rs1165178	0	1165178	intron_variant	0	0.162	1e-22	22	(Japanese)	0.0527	[0.042-0.063] unit decrease	Illumina [1986983] (imputed)	N
2	rs1359232	6	25828242	rs765285	2020-03-03	31959995	Schlosser P	2020-01-20	Nat Genet	www.ncbi.nlm.nih.gov/pubmed/31959995	Genetic studies of urinary metabolites illuminate mechanisms of detoxification and excretion in humans.	Urinary metabolite levels in chronic kidney disease	1,221 cases	406 cases	6p22.2	SLC17A1, SLC17A3, SLC17A4	SLC17A1			ENSG00000124568	NA	NA	rs765285-G	rs765285	0	765285	intron_variant	0	0.49	4e-14	13.3979	(gamma-CEHC sulfate)	0.498	[0.37-0.63] unit decrease	Illumina [7750367] (imputed)	N
2	rs1185976	6	25828828	rs9467619	2022-11-14	35347128	Yin X	2022-03-28	Nat Commun	www.ncbi.nlm.nih.gov/pubmed/35347128	Genome-wide association studies of metabolites in Finnish men identify disease-relevant loci.	6-bromotryptophan levels	6,136 Finnish ancestry individuals	NA	6p22.2		SLC17A1			ENSG00000124568	NA	NA	rs9467619-A	rs9467619	0	9467619	intron_variant	0	NR	8e-16	15.0969		0.16	unit decrease	NR [16000000] (imputed)	N
2	rs1185976	6	25829054	rs1185977	2022-11-14	35347128	Yin X	2022-03-28	Nat Commun	www.ncbi.nlm.nih.gov/pubmed/35347128	Genome-wide association studies of metabolites in Finnish men identify disease-relevant loci.	X-21285 levels	6,136 Finnish ancestry individuals	NA	6p22.2		SLC17A1			ENSG00000124568	NA	NA	rs1185977-G	rs1185977	0	1185977	intron_variant	0	NR	5e-26	25.301		0.23	unit decrease	NR [16000000] (imputed)	N
2	rs1185976	6	25829054	rs1185977	2022-11-14	35347128	Yin X	2022-03-28	Nat Commun	www.ncbi.nlm.nih.gov/pubmed/35347128	Genome-wide association studies of metabolites in Finnish men identify disease-relevant loci.	X-23787 levels	6,136 Finnish ancestry individuals	NA	6p22.2		SLC17A1			ENSG00000124568	NA	NA	rs1185977-G	rs1185977	0	1185977	intron_variant	0	NR	1e-15	15		0.22	unit decrease	NR [16000000] (imputed)	N
2	rs1185976	6	25829054	rs1185977	2023-03-13	36635386	Chen Y	2023-01-12	Nat Genet	www.ncbi.nlm.nih.gov/pubmed/36635386	Genomic atlas of the plasma metabolome prioritizes metabolites implicated in human diseases.	X-21285 levels	6,180 European ancestry individuals	NA	6p22.2		SLC17A1			ENSG00000124568	NA	NA	rs1185977-G	rs1185977	0	1185977	intron_variant	0	0.274781	1e-19	19		0.175485	[0.14-0.21] unit decrease	Affymetrix [15333546] (imputed)	N
2	rs1359232	6	25830298	rs1165176	2017-04-21	27899376	Nakayama A	2016-11-29	Ann Rheum Dis	www.ncbi.nlm.nih.gov/pubmed/27899376	GWAS of clinically defined gout and subtypes identifies multiple susceptibility loci that include urate transporter genes.	Gout	945 Japanese ancestry cases, 1,213 Japanese ancestry controls	1,396 Japanese ancestry cases, 1,268 Japanese ancestry controls, 1,319 European ancestry cases, 514 European ancestry controls, 971 Polynesian ancestry cases, 565 Polynesian ancestry controls	6p22.2	SLC17A1	SLC17A1			ENSG00000124568	NA	NA	rs1165176-G	rs1165176	0	1165176	intron_variant	0	0.834	1e-09	9	(Japanese)	1.42	[1.27-1.59]	Illumina [570442]	N
2	rs1185976	6	25831212	rs2070642	2022-11-14	35347128	Yin X	2022-03-28	Nat Commun	www.ncbi.nlm.nih.gov/pubmed/35347128	Genome-wide association studies of metabolites in Finnish men identify disease-relevant loci.	X-21470 levels	6,136 Finnish ancestry individuals	NA	6p22.2		SLC17A1			ENSG00000124568	NA	NA	rs2070642-A	rs2070642	0	2070642	intron_variant	0	NR	7e-17	16.1549		0.17	unit decrease	NR [16000000] (imputed)	N
2	rs1359232	6	25834428	rs1185568	2023-03-13	36635386	Chen Y	2023-01-12	Nat Genet	www.ncbi.nlm.nih.gov/pubmed/36635386	Genomic atlas of the plasma metabolome prioritizes metabolites implicated in human diseases.	2-aminooctanoate levels	8,178 European ancestry individuals	NA	6p22.2		SLC17A3			ENSG00000124564	NA	NA	rs1185568-A	rs1185568	0	1185568	intron_variant	0	0.537817	6e-13	12.2218		0.111653	[0.081-0.142] unit decrease	Affymetrix [15428576] (imputed)	N
2	rs1185976	6	25838054	rs9366633	2022-11-14	35347128	Yin X	2022-03-28	Nat Commun	www.ncbi.nlm.nih.gov/pubmed/35347128	Genome-wide association studies of metabolites in Finnish men identify disease-relevant loci.	Andro steroid monosulfate C19H28O6S (1) levels	6,136 Finnish ancestry individuals	NA	6p22.2		SLC17A3			ENSG00000124564	NA	NA	rs9366633-G	rs9366633	0	9366633	intron_variant	0	NR	5e-18	17.301		0.18	unit decrease	NR [16000000] (imputed)	N
2	rs1185976	6	25838054	rs9366633	2022-11-14	35347128	Yin X	2022-03-28	Nat Commun	www.ncbi.nlm.nih.gov/pubmed/35347128	Genome-wide association studies of metabolites in Finnish men identify disease-relevant loci.	16a-hydroxy DHEA 3-sulfate levels	6,136 Finnish ancestry individuals	NA	6p22.2		SLC17A3			ENSG00000124564	NA	NA	rs9366633-G	rs9366633	0	9366633	intron_variant	0	NR	5e-11	10.301		0.13	unit decrease	NR [16000000] (imputed)	N
2	rs1359232	6	25840485	rs6905614	2023-06-22	37277652	Schlosser P	2023-06-05	Nat Genet	www.ncbi.nlm.nih.gov/pubmed/37277652	Genetic studies of paired metabolomes reveal enzymatic and transport processes at the interface of plasma and urine.	Plasma N-acetylkynurenine (2) levels in chronic kidney disease	4,239 European ancestry individuals	NA	6p22.2		SLC17A3			ENSG00000124564	NA	NA	rs6905614-A	rs6905614	0	6905614	intron_variant	0	0.52	1e-14	14		0.15	[0.11-0.19] unit increase	Illumina [7723259] (imputed)	N
2	rs1359232	6	25840946	rs1408273	2023-03-13	36635386	Chen Y	2023-01-12	Nat Genet	www.ncbi.nlm.nih.gov/pubmed/36635386	Genomic atlas of the plasma metabolome prioritizes metabolites implicated in human diseases.	X-12839 levels	4,867 European ancestry individuals	NA	6p22.2		SLC17A3			ENSG00000124564	NA	NA	rs1408273-G	rs1408273	0	1408273	intron_variant	0	0.553167	1e-11	11		0.134498	[0.096-0.173] unit increase	Affymetrix [15458356] (imputed)	N
2	rs1359232	6	25842032	rs1165150	2021-07-09	33031748	Feofanova EV	2020-10-01	Am J Hum Genet	www.ncbi.nlm.nih.gov/pubmed/33031748	A Genome-wide Association Study Discovers 46 Loci of the Human Metabolome in the Hispanic Community Health Study/Study of Latinos.	Serum metabolite levels	3,926 Hispanic/Latino individuals	1,509 European ancestry individuals	6p22.2	SLC17A1, SLC17A3	SLC17A3			ENSG00000124564	NA	NA	rs1165150-C	rs1165150	0	1165150	3_prime_UTR_variant	0	0.325786	2e-14	13.699	(androstenediol (3beta,17beta) disulfate (2))	0.184	[0.14-0.23] unit increase	Illumina [13039987] (imputed)	N
2	rs1359232	6	25842032	rs1165150	2021-07-09	33031748	Feofanova EV	2020-10-01	Am J Hum Genet	www.ncbi.nlm.nih.gov/pubmed/33031748	A Genome-wide Association Study Discovers 46 Loci of the Human Metabolome in the Hispanic Community Health Study/Study of Latinos.	Serum metabolite levels	3,926 Hispanic/Latino individuals	NA	6p22.2	SLC17A1, SLC17A3	SLC17A3			ENSG00000124564	NA	NA	rs1165150-C	rs1165150	0	1165150	3_prime_UTR_variant	0	0.325786	2e-14	13.699	(androstenediol (3beta,17beta) disulfate (2))	0.184	[0.14-0.23] unit increase	Illumina [13039987] (imputed)	N
2	rs1359232	6	25842032	rs1165150	2020-03-05	31959995	Schlosser P	2020-01-20	Nat Genet	www.ncbi.nlm.nih.gov/pubmed/31959995	Genetic studies of urinary metabolites illuminate mechanisms of detoxification and excretion in humans.	Urinary metabolite modules (eigenmetabolites) in chronic kidney disease	1,221 cases	406 cases	6p22.2	SLC17A1, SLC17A3, SLC17A4	SLC17A3			ENSG00000124564	NA	NA	rs1165150-C	rs1165150	0	1165150	3_prime_UTR_variant	0	0.49	2e-11	10.699	(3-hydroxysebacate, X-13874, X-18888, X-18938, X-21827)	0.006	[0.004-0.008] unit decrease	Illumina [7750367] (imputed)	N
2	rs1185976	6	25842203	rs4712976	2018-08-13	26148204	Wanga V	2015-09-01	Pharmacogenet Genomics	www.ncbi.nlm.nih.gov/pubmed/26148204	Genomewide association study of tenofovir pharmacokinetics and creatinine clearance in AIDS Clinical Trials Group protocol A5202.	Tenofovir clearance in HIV infection	243 European ancestry cases, 149 African American cases, 100 Hispanic American cases, 9 unknown ancestry cases	NA	6p22.2	NR	SLC17A3			ENSG00000124564	NA	NA	rs4712976-?	rs4712976	0	4712976	intron_variant	0	NR	8e-06	5.09691	(EA)	NA		Illumina [~ 5190000] (imputed)	N
2	rs1185976	6	25842203	rs4712976	2022-10-24	34321204	Harrison S	2021-07-28	Sci Adv	www.ncbi.nlm.nih.gov/pubmed/34321204	Testosterone and socioeconomic position: Mendelian randomization in 306,248 men and women in UK Biobank.	Sex hormone-binding globulin levels	148,248 British ancestry men	NA	6p22.2		SLC17A3			ENSG00000124564	NA	NA	rs4712976-T	rs4712976	0	4712976	intron_variant	0	0.27	2e-09	8.69897		0.53	[0.36-0.7] nmol/L increase	Affymetrix [NR] (imputed)	N
2	rs1185976	6	25842203	rs4712976	2020-12-14	32042192	Ruth KS	2020-02-10	Nat Med	www.ncbi.nlm.nih.gov/pubmed/32042192	Using human genetics to understand the disease impacts of testosterone in men and women.	Bioavailable testosterone levels	188,507 European ancestry women	NA	6p22.2	NR	SLC17A3			ENSG00000124564	NA	NA	rs4712976-C	rs4712976	0	4712976	intron_variant	0	0.732442	3e-11	10.5229		0.0186329	[0.013-0.024] unit increase	Affymetrix [16585745] (imputed)	N
2	rs1359232	6	25849620	rs942379	2023-01-09	35050183	Hysi PG	2022-01-11	Metabolites	www.ncbi.nlm.nih.gov/pubmed/35050183	Metabolome Genome-Wide Association Study Identifies 74 Novel Genomic Regions Influencing Plasma Metabolites Levels.	Decadienedioic acid (c10:2-dc) (X-21792) levels	8,809 European ancestry individuals	NA	6p22.2		SLC17A3			ENSG00000124564	NA	NA	rs942379-A	rs942379	0	942379	missense_variant	0	NR	1e-14	14		0.118	[0.089-0.147] unit increase	Affymetrix [10000000] (imputed)	N
2	6:25789061:A:G	6	25867566	rs1165206	2023-01-09	35050183	Hysi PG	2022-01-11	Metabolites	www.ncbi.nlm.nih.gov/pubmed/35050183	Metabolome Genome-Wide Association Study Identifies 74 Novel Genomic Regions Influencing Plasma Metabolites Levels.	X-21364 levels	8,809 European ancestry individuals	NA	6p22.2		SLC17A3			ENSG00000124564	NA	NA	rs1165206-A	rs1165206	0	1165206	intron_variant	0	NR	3e-12	11.5229		0.1	[0.073-0.127] unit decrease	Affymetrix [10000000] (imputed)	N
2	6:25789061:A:G	6	25867566	rs1165206	2023-01-09	35050183	Hysi PG	2022-01-11	Metabolites	www.ncbi.nlm.nih.gov/pubmed/35050183	Metabolome Genome-Wide Association Study Identifies 74 Novel Genomic Regions Influencing Plasma Metabolites Levels.	4-androsten-3beta,17beta-diol disulfate (2) levels	8,809 European ancestry individuals	NA	6p22.2		SLC17A3			ENSG00000124564	NA	NA	rs1165206-A	rs1165206	0	1165206	intron_variant	0	NR	6e-14	13.2218		0.103	[0.076-0.13] unit decrease	Affymetrix [10000000] (imputed)	N
2	rs1359232	6	25870542	rs1165205	2008-11-12	18834626	Dehghan A	2008-10-01	Lancet	www.ncbi.nlm.nih.gov/pubmed/18834626	Association of three genetic loci with uric acid concentration and risk of gout: a genome-wide association study.	Urate levels	11,847 European ancestry individuals	11,024 European ancestry individuals, 3,843 African American individuals	6p22.2	SLC17A3	SLC17A3			ENSG00000124564	NA	NA	rs1165205-?	rs1165205	0	1165205	intron_variant	0	0.47	4e-29	28.3979	(EA)	0.09	[0.07-0.11] unit decrease	Affymetrix, Illumina [up to 530683]	N
2	rs1185976	6	25873184	rs1408270	2018-08-13	26148204	Wanga V	2015-09-01	Pharmacogenet Genomics	www.ncbi.nlm.nih.gov/pubmed/26148204	Genomewide association study of tenofovir pharmacokinetics and creatinine clearance in AIDS Clinical Trials Group protocol A5202.	Tenofovir clearance in HIV infection	243 European ancestry cases, 149 African American cases, 100 Hispanic American cases, 9 unknown ancestry cases	NA	6p22.2	SLC17A3	SLC17A3			ENSG00000124564	NA	NA	rs1408270-?	rs1408270	0	1408270	intron_variant	0	NR	6e-07	6.22185		NA		Illumina [~ 5190000] (imputed)	N
2	rs1185976	6	25873184	rs1408270	2020-12-14	32042192	Ruth KS	2020-02-10	Nat Med	www.ncbi.nlm.nih.gov/pubmed/32042192	Using human genetics to understand the disease impacts of testosterone in men and women.	Sex hormone-binding globulin levels adjusted for BMI	368,929 European ancestry individuals	NA	6p22.2	NR	SLC17A3			ENSG00000124564	NA	NA	rs1408270-G	rs1408270	0	1408270	intron_variant	0	0.268144	5e-16	15.301		0.00745843	[0.0056-0.0093] unit increase	Affymetrix [16582909] (imputed)	N
2	rs1185976	6	25873184	rs1408270	2020-12-14	32042192	Ruth KS	2020-02-10	Nat Med	www.ncbi.nlm.nih.gov/pubmed/32042192	Using human genetics to understand the disease impacts of testosterone in men and women.	Sex hormone-binding globulin levels	370,125 European ancestry individuals	NA	6p22.2	NR	SLC17A3			ENSG00000124564	NA	NA	rs1408270-G	rs1408270	0	1408270	intron_variant	0	0.268144	1e-21	21		0.00982479	[0.0078-0.0119] unit increase	Affymetrix [16582965] (imputed)	N
2	rs1359232	6	25878361	rs566530	2020-09-10	32514006	Cho SK	2020-06-08	Sci Rep	www.ncbi.nlm.nih.gov/pubmed/32514006	Polygenic analysis of the effect of common and low-frequency genetic variants on serum uric acid levels in Korean individuals.	Serum uric acid levels	6,881 Korean ancestry individuals	3,914 Korean ancestry individuals	6p22.2	SLC17A3, SLC17A2	SLC17A3			ENSG00000124564	NA	NA	rs566530-T	rs566530	0	566530	intron_variant	0	0.1452	2e-09	8.69897		0.1452	[0.098-0.193] unit decrease	Affymetrix, Illumina [6129701] (imputed)	N
2	rs1359232	6	25878361	rs566530	2022-11-14	35347128	Yin X	2022-03-28	Nat Commun	www.ncbi.nlm.nih.gov/pubmed/35347128	Genome-wide association studies of metabolites in Finnish men identify disease-relevant loci.	Xanthurenate levels	6,136 Finnish ancestry individuals	NA	6p22.2		SLC17A3			ENSG00000124564	NA	NA	rs566530-C	rs566530	0	566530	intron_variant	0	NR	2e-14	13.699		0.15	unit increase	NR [16000000] (imputed)	N
6	rs7910609	10	96388665	rs78150064	2023-03-13	36635386	Chen Y	2023-01-12	Nat Genet	www.ncbi.nlm.nih.gov/pubmed/36635386	Genomic atlas of the plasma metabolome prioritizes metabolites implicated in human diseases.	X-11787 levels	8,247 European ancestry individuals	NA	10q23.33		HELLS - CTBP2P2	ENSG00000119969	ENSG00000235746		15003	17456	rs78150064-T	rs78150064	0	78150064	intergenic_variant	1	0.0624848	1e-52	52		0.467986	[0.41-0.53] unit decrease	Affymetrix [15431000] (imputed)	N
6	rs7910609	10	96389784	rs79172815	2023-01-09	35050183	Hysi PG	2022-01-11	Metabolites	www.ncbi.nlm.nih.gov/pubmed/35050183	Metabolome Genome-Wide Association Study Identifies 74 Novel Genomic Regions Influencing Plasma Metabolites Levels.	X-17653 levels	8,809 European ancestry individuals	NA	10q23.33		HELLS - CTBP2P2	ENSG00000119969	ENSG00000235746		16122	16337	rs79172815-A	rs79172815	0	79172815	regulatory_region_variant	1	NR	4e-12	11.3979		0.218	[0.16-0.28] unit increase	Affymetrix [10000000] (imputed)	N
6	rs7910609	10	96406166	rs74150870	2023-06-22	37277652	Schlosser P	2023-06-05	Nat Genet	www.ncbi.nlm.nih.gov/pubmed/37277652	Genetic studies of paired metabolomes reveal enzymatic and transport processes at the interface of plasma and urine.	Plasma X-11308 levels in chronic kidney disease	4,917 European ancestry individuals	NA	10q23.33		CTBP2P2			ENSG00000235746	NA	NA	rs74150870-A	rs74150870	0	74150870	non_coding_transcript_exon_variant	0	0.07	2e-12	11.699		0.24	[0.17-0.31] unit increase	Illumina [7723939] (imputed)	N
6	rs7910609	10	96422730	rs145080284	2018-09-06	29923122	Kakuta Y	2018-06-19	J Gastroenterol	www.ncbi.nlm.nih.gov/pubmed/29923122	NUDT15 codon 139 is the best pharmacogenetic marker for predicting thiopurine-induced severe adverse events in Japanese patients with inflammatory bowel disease: a multicenter study.	Thiopurine-induced alopecia in inflammatory bowel disease	81 Japanese ancestry cases, 1,139 Japanese ancestry controls	NA	10q23.33	HELLS, CYP2C18, CYP2C19, TBC1D12	CTBP2P2 - CYP2C18	ENSG00000235746	ENSG00000108242		14977	20756	rs145080284-?	rs145080284	0	145080284	intergenic_variant	1	NR	1e-06	6		3.8	[2.2-6.5]	Affymetrix [> 5000000] (imputed)	N
6	rs7910609	10	96460278	rs143966491	2023-03-13	36635386	Chen Y	2023-01-12	Nat Genet	www.ncbi.nlm.nih.gov/pubmed/36635386	Genomic atlas of the plasma metabolome prioritizes metabolites implicated in human diseases.	Glycine conjugate of C10H14O2 (1) levels	8,128 European ancestry individuals	NA	10q23.33		CYP2C18			ENSG00000108242	NA	NA	rs143966491-A	rs143966491	0	143966491	intron_variant	0	0.0620609	2e-35	34.699		0.398383	[0.34-0.46] unit increase	Affymetrix [15426648] (imputed)	N
6	rs7910609	10	96464730	rs7896133	2018-09-12	23093944	Krumsiek J	2012-10-18	PLoS Genet	www.ncbi.nlm.nih.gov/pubmed/23093944	Mining the unknown: a systems approach to metabolite identification combining genetic and metabolic information.	Serum metabolite levels	1,678 European ancestry individuals	NA	10q23.33	CYP2C18, CYP2C19	CYP2C18			ENSG00000108242	NA	NA	rs7896133-?	rs7896133	0	7896133	intron_variant	0	NR	4e-26	25.3979	(X-11787)	0.05619	[NR] unit decrease	Affymetrix [655658]	N
6	rs7910609	10	96492543	rs7094920	2023-06-22	37277652	Schlosser P	2023-06-05	Nat Genet	www.ncbi.nlm.nih.gov/pubmed/37277652	Genetic studies of paired metabolomes reveal enzymatic and transport processes at the interface of plasma and urine.	Plasma metabolonic lactone sulfate levels in chronic kidney disease	4,811 European ancestry individuals	NA	10q23.33		CYP2C18			ENSG00000108242	NA	NA	rs7094920-A	rs7094920	0	7094920	intron_variant	0	0.08	6e-17	16.2218		0.347	[0.27-0.43] unit increase	Illumina [7723282] (imputed)	N
6	rs7910609	10	96557212	rs116855710	2023-06-22	37277652	Schlosser P	2023-06-05	Nat Genet	www.ncbi.nlm.nih.gov/pubmed/37277652	Genetic studies of paired metabolomes reveal enzymatic and transport processes at the interface of plasma and urine.	Plasma X-21258 levels in chronic kidney disease	4,954 European ancestry individuals	NA	10q23.33		CYP2C19			ENSG00000165841	NA	NA	rs116855710-T	rs116855710	0	116855710	intron_variant	0	0.07	5e-20	19.301		0.577	[0.45-0.7] unit increase	Illumina [7723800] (imputed)	N
6	rs7910609	10	96557212	rs116855710	2023-06-22	37277652	Schlosser P	2023-06-05	Nat Genet	www.ncbi.nlm.nih.gov/pubmed/37277652	Genetic studies of paired metabolomes reveal enzymatic and transport processes at the interface of plasma and urine.	Urine X-21258 levels in chronic kidney disease	4,784 European ancestry individuals	NA	10q23.33		CYP2C19			ENSG00000165841	NA	NA	rs116855710-T	rs116855710	0	116855710	intron_variant	0	0.08	5e-16	15.301		0.559	[0.42-0.69] unit increase	Illumina [7724212] (imputed)	N
6	rs7910609	10	96561988	rs113546720	2023-01-09	35050183	Hysi PG	2022-01-11	Metabolites	www.ncbi.nlm.nih.gov/pubmed/35050183	Metabolome Genome-Wide Association Study Identifies 74 Novel Genomic Regions Influencing Plasma Metabolites Levels.	Thymol sulfate levels	8,809 European ancestry individuals	NA	10q23.33		CYP2C19			ENSG00000165841	NA	NA	rs113546720-A	rs113546720	0	113546720	intron_variant	0	NR	6e-17	16.2218		0.262	[0.2-0.32] unit increase	Affymetrix [10000000] (imputed)	N
6	rs7910609	10	96568035	rs11188082	2023-01-06	36210801	Asiimwe IG	2022-09-23	Front Pharmacol	www.ncbi.nlm.nih.gov/pubmed/36210801	A genome-wide association study of plasma concentrations of warfarin enantiomers and metabolites in sub-Saharan black-African patients.	S-warfarin levels	531 Sub-Saharan African ancestry individuals	NA	10q23.33		CYP2C19			ENSG00000165841	NA	NA	rs11188082-?	rs11188082	0	11188082	intron_variant	0	NR	9e-06	5.04576		0.28493	[0.16-0.41] unit decrease	Illumina [17268054] (imputed)	N
6	rs7910609	10	96568035	rs11188082	2023-01-06	36210801	Asiimwe IG	2022-09-23	Front Pharmacol	www.ncbi.nlm.nih.gov/pubmed/36210801	A genome-wide association study of plasma concentrations of warfarin enantiomers and metabolites in sub-Saharan black-African patients.	S-warfarin to R-warfarin ratio	524 Sub-Saharan African ancestry individuals	NA	10q23.33		CYP2C19			ENSG00000165841	NA	NA	rs11188082-?	rs11188082	0	11188082	intron_variant	0	NR	2e-17	16.699		0.47719	[0.37-0.58] unit decrease	Illumina [17268054] (imputed)	N
6	rs7910609	10	96574699	rs113225663	2023-03-13	36635386	Chen Y	2023-01-12	Nat Genet	www.ncbi.nlm.nih.gov/pubmed/36635386	Genomic atlas of the plasma metabolome prioritizes metabolites implicated in human diseases.	X-12544 levels	7,471 European ancestry individuals	NA	10q23.33		CYP2C19			ENSG00000165841	NA	NA	rs113225663-T	rs113225663	0	113225663	intron_variant	0	0.0630133	8e-11	10.0969		0.216182	[0.15-0.28] unit increase	Affymetrix [15399646] (imputed)	N
6	rs7910609	10	96582674	rs115249611	2023-01-09	35050183	Hysi PG	2022-01-11	Metabolites	www.ncbi.nlm.nih.gov/pubmed/35050183	Metabolome Genome-Wide Association Study Identifies 74 Novel Genomic Regions Influencing Plasma Metabolites Levels.	X-11308 levels	8,809 European ancestry individuals	NA	10q23.33		CYP2C19			ENSG00000165841	NA	NA	rs115249611-AT	rs115249611	0	115249611	intron_variant	0	NR	2e-41	40.699		0.397	[0.34-0.45] unit increase	Affymetrix [10000000] (imputed)	N
6	rs7910609	10	96639896	rs17110321	2018-09-12	23093944	Krumsiek J	2012-10-18	PLoS Genet	www.ncbi.nlm.nih.gov/pubmed/23093944	Mining the unknown: a systems approach to metabolite identification combining genetic and metabolic information.	Serum metabolite levels	1,678 European ancestry individuals	NA	10q23.33	CYP2C18, CYP2C19, CYP2C9	CYP2C58P - RPL7AP52	ENSG00000235199	ENSG00000225354		7010	2415	rs17110321-?	rs17110321	0	17110321	regulatory_region_variant	1	NR	7e-23	22.1549	(X-11787)	0.05321	[NR] unit decrease	Affymetrix [655658]	N
6	rs7910609	10	96657400	rs112577588	2023-03-13	36635386	Chen Y	2023-01-12	Nat Genet	www.ncbi.nlm.nih.gov/pubmed/36635386	Genomic atlas of the plasma metabolome prioritizes metabolites implicated in human diseases.	X-17654 levels	7,690 European ancestry individuals	NA	10q23.33		RPL7AP52 - CYP2C9	ENSG00000225354	ENSG00000138109		14300	41015	rs112577588-T	rs112577588	0	112577588	intergenic_variant	1	0.0624268	3e-55	54.5229		0.499897	[0.44-0.56] unit increase	Affymetrix [15408966] (imputed)	N
6	rs7910609	10	96665937	rs1853207	2022-12-09	24816252	Shin SY	2014-05-11	Nat Genet	www.ncbi.nlm.nih.gov/pubmed/24816252	An atlas of genetic influences on human blood metabolites.	X-11247 levels	7,403 European ancestry individuals	NA	10q23.33		RPL7AP52 - CYP2C9	ENSG00000225354	ENSG00000138109		22837	32478	rs1853207-T	rs1853207	0	1853207	intergenic_variant	1	0.06	1e-12	12		0.109	[0.08-0.138] unit increase	Affymetrix, Illumina [2100000] (imputed)	N
6	rs7910609	10	96694591	rs75794524	2023-03-13	36635386	Chen Y	2023-01-12	Nat Genet	www.ncbi.nlm.nih.gov/pubmed/36635386	Genomic atlas of the plasma metabolome prioritizes metabolites implicated in human diseases.	Thymol sulfate levels	8,063 European ancestry individuals	NA	10q23.33		RPL7AP52 - CYP2C9	ENSG00000225354	ENSG00000138109		51491	3824	rs75794524-A	rs75794524	0	75794524	upstream_gene_variant	1	0.0646964	1e-11	11		0.214506	[0.15-0.28] unit increase	Affymetrix [15425707] (imputed)	N
6	rs7910609	10	96696555	rs9332093	2022-11-14	35347128	Yin X	2022-03-28	Nat Commun	www.ncbi.nlm.nih.gov/pubmed/35347128	Genome-wide association studies of metabolites in Finnish men identify disease-relevant loci.	X-17654 levels	6,136 Finnish ancestry individuals	NA	10q23.33		RPL7AP52 - CYP2C9	ENSG00000225354	ENSG00000138109		53455	1860	rs9332093-G	rs9332093	0	9332093	upstream_gene_variant	1	NR	3e-45	44.5229		0.58	unit increase	NR [16000000] (imputed)	N
6	rs7910609	10	96696555	rs9332093	2022-11-14	35347128	Yin X	2022-03-28	Nat Commun	www.ncbi.nlm.nih.gov/pubmed/35347128	Genome-wide association studies of metabolites in Finnish men identify disease-relevant loci.	X-11308 levels	6,136 Finnish ancestry individuals	NA	10q23.33		RPL7AP52 - CYP2C9	ENSG00000225354	ENSG00000138109		53455	1860	rs9332093-G	rs9332093	0	9332093	upstream_gene_variant	1	NR	7e-18	17.1549		0.35	unit increase	NR [16000000] (imputed)	N
6	rs7910609	10	96696903	rs61604699	2022-11-14	35347128	Yin X	2022-03-28	Nat Commun	www.ncbi.nlm.nih.gov/pubmed/35347128	Genome-wide association studies of metabolites in Finnish men identify disease-relevant loci.	Glycine conjugate of C10H14O2 (1) levels	6,136 Finnish ancestry individuals	NA	10q23.33		RPL7AP52 - CYP2C9	ENSG00000225354	ENSG00000138109		53803	1512	rs61604699-A	rs61604699	0	61604699	upstream_gene_variant	1	NR	1e-30	30		0.47	unit increase	NR [16000000] (imputed)	N
6	rs7910609	10	96719521	rs111667734	2023-06-22	37277652	Schlosser P	2023-06-05	Nat Genet	www.ncbi.nlm.nih.gov/pubmed/37277652	Genetic studies of paired metabolomes reveal enzymatic and transport processes at the interface of plasma and urine.	Plasma X-17654 levels in chronic kidney disease	4,872 European ancestry individuals	NA	10q23.33		CYP2C9			ENSG00000138109	NA	NA	rs111667734-A	rs111667734	0	111667734	intron_variant	0	0.07	4e-19	18.3979		0.235	[0.18-0.29] unit increase	Illumina [7723955] (imputed)	N
6	rs7910609	10	96719521	rs111667734	2023-06-22	37277652	Schlosser P	2023-06-05	Nat Genet	www.ncbi.nlm.nih.gov/pubmed/37277652	Genetic studies of paired metabolomes reveal enzymatic and transport processes at the interface of plasma and urine.	Urine X-17324 levels in chronic kidney disease	4,659 European ancestry individuals	NA	10q23.33		CYP2C9			ENSG00000138109	NA	NA	rs111667734-A	rs111667734	0	111667734	intron_variant	0	0.07	4e-17	16.3979		0.34	[0.26-0.42] unit decrease	Illumina [7723683] (imputed)	N
6	rs7910609	10	96719521	rs111667734	2023-06-22	37277652	Schlosser P	2023-06-05	Nat Genet	www.ncbi.nlm.nih.gov/pubmed/37277652	Genetic studies of paired metabolomes reveal enzymatic and transport processes at the interface of plasma and urine.	Urine X-24354 levels in chronic kidney disease	4,713 European ancestry individuals	NA	10q23.33		CYP2C9			ENSG00000138109	NA	NA	rs111667734-A	rs111667734	0	111667734	intron_variant	0	0.08	2e-13	12.699		0.323	[0.24-0.41] unit increase	Illumina [7722759] (imputed)	N
6	rs7910609	10	96719521	rs111667734	2023-06-22	37277652	Schlosser P	2023-06-05	Nat Genet	www.ncbi.nlm.nih.gov/pubmed/37277652	Genetic studies of paired metabolomes reveal enzymatic and transport processes at the interface of plasma and urine.	Urine glycine conjugate of C10H14O2 (1)* levels in chronic kidney disease	4,897 European ancestry individuals	NA	10q23.33		CYP2C9			ENSG00000138109	NA	NA	rs111667734-A	rs111667734	0	111667734	intron_variant	0	0.07	5e-14	13.301		0.332	[0.25-0.42] unit increase	Illumina [7724256] (imputed)	N
6	rs7910609	10	96730086	rs370247558	2022-11-14	35347128	Yin X	2022-03-28	Nat Commun	www.ncbi.nlm.nih.gov/pubmed/35347128	Genome-wide association studies of metabolites in Finnish men identify disease-relevant loci.	Thymol sulfate levels	6,136 Finnish ancestry individuals	NA	10q23.33		CYP2C9			ENSG00000138109	NA	NA	rs370247558-A	rs370247558	0	370247558	intron_variant	0	NR	3e-14	13.5229		0.32	unit increase	NR [16000000] (imputed)	N
6	rs7910609	10	96734339	rs10509680	2010-10-05	20833655	Cha PC	2010-09-10	Hum Mol Genet	www.ncbi.nlm.nih.gov/pubmed/20833655	Genome-wide association study identifies genetic determinants of warfarin responsiveness for Japanese.	Warfarin maintenance dose	807 Japanese ancestry low dose individuals, 701 Japanese ancestry high dose individuals	444 Japanese ancestry individuals	10q23.33	CYP2C9	CYP2C9			ENSG00000138109	NA	NA	rs10509680-?	rs10509680	0	10509680	intron_variant	0	NR	4e-07	6.39794		NA		Illumina [485227]	N
6	rs7910609	10	96741053	rs1057910	2009-03-30	19300499	Takeuchi F	2009-03-20	PLoS Genet	www.ncbi.nlm.nih.gov/pubmed/19300499	A genome-wide association study confirms VKORC1, CYP2C9, and CYP4F2 as principal genetic determinants of warfarin dose.	Warfarin maintenance dose	1,053 European ancestry individuals	588 European ancestry individuals	10q23.33	CYP2C9	CYP2C9			ENSG00000138109	NA	NA	rs1057910-?	rs1057910	0	1057910	missense_variant	0	0.07	3e-79	78.5229		1.11	[1.00-1.22] mg/week decrease	Illumina [325997]	N
6	rs7910609	10	96747206	rs76076565	2023-06-22	37277652	Schlosser P	2023-06-05	Nat Genet	www.ncbi.nlm.nih.gov/pubmed/37277652	Genetic studies of paired metabolomes reveal enzymatic and transport processes at the interface of plasma and urine.	Plasma glycine conjugate of C10H14O2 (1)* levels in chronic kidney disease	4,763 European ancestry individuals	NA	10q23.33		CYP2C9			ENSG00000138109	NA	NA	rs76076565-T	rs76076565	0	76076565	intron_variant	0	0.07	2e-14	13.699		0.312	[0.23-0.39] unit increase	Illumina [7723407] (imputed)	N
6	rs7910609	10	96749181	rs9332245	2018-09-12	23093944	Krumsiek J	2012-10-18	PLoS Genet	www.ncbi.nlm.nih.gov/pubmed/23093944	Mining the unknown: a systems approach to metabolite identification combining genetic and metabolic information.	Serum metabolite levels	1,678 European ancestry individuals	NA	10q23.33	CYP2C19, CYP2C9	CYP2C9			ENSG00000138109	NA	NA	rs9332245-?	rs9332245	0	9332245	3_prime_UTR_variant	0	NR	7e-21	20.1549	(X-11787)	0.0504	[NR] unit decrease	Affymetrix [655658]	N
6	rs7910609	10	96757633	rs79722608	2023-03-13	36635386	Chen Y	2023-01-12	Nat Genet	www.ncbi.nlm.nih.gov/pubmed/36635386	Genomic atlas of the plasma metabolome prioritizes metabolites implicated in human diseases.	X-11308 levels	8,253 European ancestry individuals	NA	10q23.33		CYP2C9 - CYP2C59P	ENSG00000138109	ENSG00000228460		7785	9250	rs79722608-G	rs79722608	0	79722608	intergenic_variant	1	0.0651856	4e-31	30.3979		0.34495	[0.29-0.4] unit increase	Affymetrix [15430735] (imputed)	N
12	rs11658264	17	48752600	rs4148415	2023-03-13	36635386	Chen Y	2023-01-12	Nat Genet	www.ncbi.nlm.nih.gov/pubmed/36635386	Genomic atlas of the plasma metabolome prioritizes metabolites implicated in human diseases.	X-16935 levels	7,804 European ancestry individuals	NA	17q21.33		ABCC3			ENSG00000108846	NA	NA	rs4148415-T	rs4148415	0	4148415	intron_variant	0	0.354226	2e-11	10.699		0.107768	[0.076-0.139] unit decrease	Affymetrix [15413446] (imputed)	N
12	rs11658264	17	48752600	rs4148415	2023-03-13	36635386	Chen Y	2023-01-12	Nat Genet	www.ncbi.nlm.nih.gov/pubmed/36635386	Genomic atlas of the plasma metabolome prioritizes metabolites implicated in human diseases.	Pregnanediol-3-glucuronide levels	7,905 European ancestry individuals	NA	17q21.33		ABCC3			ENSG00000108846	NA	NA	rs4148415-T	rs4148415	0	4148415	intron_variant	0	0.355231	5e-10	9.30103		0.102332	[0.07-0.135] unit decrease	Affymetrix [15417781] (imputed)	N
12	rs11658264	17	48752866	rs2072365	2023-03-13	36635386	Chen Y	2023-01-12	Nat Genet	www.ncbi.nlm.nih.gov/pubmed/36635386	Genomic atlas of the plasma metabolome prioritizes metabolites implicated in human diseases.	X-21441 levels	8,030 European ancestry individuals	NA	17q21.33		ABCC3			ENSG00000108846	NA	NA	rs2072365-T	rs2072365	0	2072365	intron_variant	0	0.346688	3e-10	9.52288		0.102981	[0.071-0.135] unit decrease	Affymetrix [15424784] (imputed)	N
12	rs11658264	17	48756937	rs3785912	2023-03-13	36635386	Chen Y	2023-01-12	Nat Genet	www.ncbi.nlm.nih.gov/pubmed/36635386	Genomic atlas of the plasma metabolome prioritizes metabolites implicated in human diseases.	Glycochenodeoxycholate glucuronide (1) levels	8,236 European ancestry individuals	NA	17q21.33		ABCC3			ENSG00000108846	NA	NA	rs3785912-T	rs3785912	0	3785912	non_coding_transcript_exon_variant	0	0.349222	5e-19	18.301		0.142035	[0.11-0.17] unit decrease	Affymetrix [15430142] (imputed)	N
12	rs11658264	17	48770517	rs4148418	2022-11-14	35347128	Yin X	2022-03-28	Nat Commun	www.ncbi.nlm.nih.gov/pubmed/35347128	Genome-wide association studies of metabolites in Finnish men identify disease-relevant loci.	X-24588 levels	6,136 Finnish ancestry individuals	NA	17q21.33		ABCC3 - ANKRD40	ENSG00000108846	ENSG00000154945		903	42	rs4148418-A	rs4148418	0	4148418	upstream_gene_variant	1	NR	3e-12	11.5229		0.13	unit increase	NR [16000000] (imputed)	N

### Sheet: MEOHP_MEHHP
Table F15. Annotation to the GWAS catalog of SNPs associated with phthalate levels or ratios at suggestive significance (p-value <1E-05) and additional SNPs in linkage disequilibrium (r2>0.6)
GenomicLocus	IndSigSNP	chr	bp	snp	DateAddedToCatalog	PMID	FirstAuth	Date	Journal	Link	Study	Trait	InitialN	ReplicationN	Region	ReportedGene	MappedGene	UpGene	DownGene	SNP_Gene_ID	UpGeneDist	DownGeneDist	Strongest	SNPs	marged	SNP_ID_cur	Context	intergenic	RiskAF	P	Pmlog	Ptext	OrBeta	95CI	Platform	CNV
1	1:242372162:C:T	1	242366282	rs2653165	2014-10-10	24483146	Li L	2014-02-01	BMC Genomics	www.ncbi.nlm.nih.gov/pubmed/24483146	Discovery of genetic biomarkers contributing to variation in drug response of cytidine analogues using human lymphoblastoid cell lines.	Response to cytadine analogues (cytosine arabinoside)	60 European ancestry lymphoblastoid cell lines, 54 African American lymphoblastoid cell lines, 60 Han Chinese ancestry lymphoblastoid cell lines	NA	1q43	PLD5	PLD5			ENSG00000180287	NA	NA	rs2653165-?	rs2653165	0	2653165	intron_variant	0	NR	9e-06	5.04576		NA		Affymetrix, Illumina [1348798]	N
1	1:242372162:C:T	1	242372162	rs2247353 x rs2341224	2020-07-28	32450446	Wang H	2020-04-29	Neurobiol Aging	www.ncbi.nlm.nih.gov/pubmed/32450446	Genome-wide interaction analysis of pathological hallmarks in Alzheimer's disease.	Total PHF-tau (SNP x SNP interaction)	1,285 individuals	NA	1q43	NR x NR	No mapped genes x PLD5				NA	NA	rs2247353-? x rs2341224-?	rs2247353 x rs2341224	0	NA	intergenic_variant x intron_variant	NA	NR	4e-08	7.39794		NA		Affymetrix, Illumina [279409] (imputed)	N
5	rs55810378	10	4960320	rs12777893	2023-06-26	37277458	Vosberg DE	2023-06-05	Sci Rep	www.ncbi.nlm.nih.gov/pubmed/37277458	The genetics of a "femaleness/maleness" score in cardiometabolic traits in the UK biobank.	Multi-trait sex score	141,980 European ancestry males	NA	10p15.1		AKR1C6P - U8	ENSG00000151631	ENSG00000212581		26153	86582	rs12777893-?	rs12777893	0	12777893	intergenic_variant	1	NR	1e-11	11		NA		Affymetrix [8644321] (imputed)	N
5	rs55810378	10	4961278	rs35288270	2020-11-04	33097823	Pei YF	2020-10-23	Commun Biol	www.ncbi.nlm.nih.gov/pubmed/33097823	The genetic architecture of appendicular lean mass characterized by association analysis in the UK Biobank study.	Appendicular lean mass	450,243 European ancestry individuals	NA	10p15.1	intergenic	AKR1C6P - U8	ENSG00000151631	ENSG00000212581		27111	43350	rs35288270-T	rs35288270	0	35288270	intergenic_variant	1	0.8656	3e-32	31.5229		0.0328	[0.027-0.038] unit increase	Affymetrix [18391927] (imputed)	N
5	rs55810378	10	4963327	rs12774134	2019-11-04	30239722	Pulit SL	2018-09-14	Hum Mol Genet	www.ncbi.nlm.nih.gov/pubmed/30239722	Meta-analysis of genome-wide association studies for body fat distribution in 694,649 individuals of European ancestry.	Waist-hip ratio	697,734 European ancestry individuals	NA	10p15.1	NA	AKR1C6P - U8	ENSG00000151631	ENSG00000212581		29160	41301	rs12774134-T	rs12774134	0	12774134	intergenic_variant	1	0.1187	2e-09	8.69897		0.0158	[0.011-0.021] unit decrease	NR [~ 27400000] (imputed)	N
5	rs55810378	10	4963327	rs12774134	2019-09-22	30575882	Lotta LA	2018-12-01	JAMA	www.ncbi.nlm.nih.gov/pubmed/30575882	Association of Genetic Variants Related to Gluteofemoral vs Abdominal Fat Distribution With Type 2 Diabetes, Coronary Disease, and Cardiovascular Risk Factors.	Waist-hip ratio	663,598 European ancestry individuals	NA	10p15.1	NR	AKR1C6P - U8	ENSG00000151631	ENSG00000212581		29160	41301	rs12774134-C	rs12774134	0	12774134	intergenic_variant	1	0.88	5e-08	7.30103		NA		Affymetrix [2446094] (imputed)	N
5	rs55810378	10	4963327	rs12774134	2019-09-22	30575882	Lotta LA	2018-12-01	JAMA	www.ncbi.nlm.nih.gov/pubmed/30575882	Association of Genetic Variants Related to Gluteofemoral vs Abdominal Fat Distribution With Type 2 Diabetes, Coronary Disease, and Cardiovascular Risk Factors.	Waist-to-hip ratio adjusted for BMI	660,648 European ancestry individuals	NA	10p15.1	NR	AKR1C6P - U8	ENSG00000151631	ENSG00000212581		29160	41301	rs12774134-C	rs12774134	0	12774134	intergenic_variant	1	0.88	9e-14	13.0458		0.02	[0.015-0.025] unit increase	Affymetrix [2446094] (imputed)	N
5	rs55810378	10	4963327	rs12774134	2020-04-17	31669095	Zhu Z	2019-10-24	J Allergy Clin Immunol	www.ncbi.nlm.nih.gov/pubmed/31669095	Shared Genetic and Experimental Links between Obesity-Related Traits and Asthma Subtypes in UK Biobank.	Waist-to-hip ratio adjusted for BMI	457,690 European ancestry individuals	NA	10p15.1	NR	AKR1C6P - U8	ENSG00000151631	ENSG00000212581		29160	41301	rs12774134-?	rs12774134	0	12774134	intergenic_variant	1	NR	6e-11	10.2218		NA		Affymetrix [~ 8270000] (imputed)	N
5	rs55810378	10	4963327	rs12774134	2020-04-17	31669095	Zhu Z	2019-10-24	J Allergy Clin Immunol	www.ncbi.nlm.nih.gov/pubmed/31669095	Shared Genetic and Experimental Links between Obesity-Related Traits and Asthma Subtypes in UK Biobank.	Waist circumference adjusted for body mass index	457,690 European ancestry individuals	NA	10p15.1	NR	AKR1C6P - U8	ENSG00000151631	ENSG00000212581		29160	41301	rs12774134-?	rs12774134	0	12774134	intergenic_variant	1	NR	4e-13	12.3979		NA		Affymetrix [~ 8270000] (imputed)	N
5	rs55810378	10	4963327	rs12774134	2019-11-04	30239722	Pulit SL	2018-09-14	Hum Mol Genet	www.ncbi.nlm.nih.gov/pubmed/30239722	Meta-analysis of genome-wide association studies for body fat distribution in 694,649 individuals of European ancestry.	Waist-hip ratio	316,772 European ancestry male individuals	NA	10p15.1	NR	AKR1C6P - U8	ENSG00000151631	ENSG00000212581		29160	41301	rs12774134-T	rs12774134	0	12774134	intergenic_variant	1	0.1187	2e-09	8.69897		0.0158	[0.011-0.021] unit decrease	NR [~ 27400000] (imputed)	N
5	rs55810378	10	4963327	rs12774134	2019-02-08	30595370	Kichaev G	2018-12-27	Am J Hum Genet	www.ncbi.nlm.nih.gov/pubmed/30595370	Leveraging Polygenic Functional Enrichment to Improve GWAS Power.	Waist-hip ratio	approximately 458,000 European ancestry individuals	NA	10p15.1		AKR1C6P - U8	ENSG00000151631	ENSG00000212581		29160	41301	rs12774134-?	rs12774134	0	12774134	intergenic_variant	1	NR	6e-13	12.2218		NA		NR [~ 8900000] (imputed)	N
5	rs55810378	10	4963327	rs12774134	2019-11-04	30239722	Pulit SL	2018-09-14	Hum Mol Genet	www.ncbi.nlm.nih.gov/pubmed/30239722	Meta-analysis of genome-wide association studies for body fat distribution in 694,649 individuals of European ancestry.	Waist-to-hip ratio adjusted for BMI	315,284 European ancestry male individuals	NA	10p15.1	NR	AKR1C6P - U8	ENSG00000151631	ENSG00000212581		29160	41301	rs12774134-T	rs12774134	0	12774134	intergenic_variant	1	0.1186	2e-12	11.699		0.0188	[0.014-0.024] unit decrease	NR [~ 27400000] (imputed)	N
5	rs55810378	10	4963327	rs12774134	2023-02-09	36224396	Yengo L	2022-10-12	Nature	www.ncbi.nlm.nih.gov/pubmed/36224396	A saturated map of common genetic variants associated with human height.	Height	5,314,291 European ancestry, Hispanic or Latin American, East Asian ancestry, African ancestry, South Asian ancestry individuals	NA	10p15.1		AKR1C6P - U8	ENSG00000151631	ENSG00000212581		29160	41301	rs12774134-T	rs12774134	0	12774134	intergenic_variant	1	0.1141	1e-300	300		0.0383	[0.036-0.04] unit decrease	Affymetrix, Illumina [1385132] (imputed)	N
5	rs55810378	10	4965434	rs4332428	2015-09-24	25282103	Wood AR	2014-10-05	Nat Genet	www.ncbi.nlm.nih.gov/pubmed/25282103	Defining the role of common variation in the genomic and biological architecture of adult human height.	Height	253,288 European ancestry individuals	80,067 European ancestry individuals	10p15.1	AKR1C1	AKR1C6P - U8	ENSG00000151631	ENSG00000212581		31267	39194	rs4332428-A	rs4332428	0	4332428	intergenic_variant	1	0.879	2e-15	14.699		0.036	[0.026-0.046] unit increase	Affymetrix, Illumina, Perlegen [2550858] (imputed)	N
5	rs55810378	10	5005860	rs41305661	2021-08-24	34021172	Christakoudi S	2021-05-21	Sci Rep	www.ncbi.nlm.nih.gov/pubmed/34021172	GWAS of allometric body-shape indices in UK Biobank identifies loci suggesting associations with morphogenesis, organogenesis, adrenal cell renewal and cancer.	Waist-to-hip ratio adjusted for BMI	186,825 British ancestry men	NA	10p15.1	AKR1C1	AKR1C1			ENSG00000187134	NA	NA	rs41305661-T	rs41305661	0	41305661	intron_variant	0	NR	2e-16	15.699		0.0433231	[0.033-0.054] unit decrease	Affymetrix [323858] (imputed)	N
5	rs55810378	10	5005860	rs41305661	2021-08-24	34021172	Christakoudi S	2021-05-21	Sci Rep	www.ncbi.nlm.nih.gov/pubmed/34021172	GWAS of allometric body-shape indices in UK Biobank identifies loci suggesting associations with morphogenesis, organogenesis, adrenal cell renewal and cancer.	Waist circumference adjusted for body mass index	186,825 British ancestry men	NA	10p15.1	AKR1C1	AKR1C1			ENSG00000187134	NA	NA	rs41305661-T	rs41305661	0	41305661	intron_variant	0	NR	8e-12	11.0969		0.0356422	[0.025-0.046] unit decrease	Affymetrix [321114] (imputed)	N
5	rs55810378	10	5005860	rs41305661	2021-08-24	34021172	Christakoudi S	2021-05-21	Sci Rep	www.ncbi.nlm.nih.gov/pubmed/34021172	GWAS of allometric body-shape indices in UK Biobank identifies loci suggesting associations with morphogenesis, organogenesis, adrenal cell renewal and cancer.	Hip index	186,825 British ancestry men	NA	10p15.1	AKR1C1	AKR1C1			ENSG00000187134	NA	NA	rs41305661-T	rs41305661	0	41305661	intron_variant	0	NR	2e-12	11.699		0.0380187	[0.027-0.049] unit increase	Affymetrix [323858] (imputed)	N
5	rs55810378	10	5005860	rs41305661	2021-08-24	34021172	Christakoudi S	2021-05-21	Sci Rep	www.ncbi.nlm.nih.gov/pubmed/34021172	GWAS of allometric body-shape indices in UK Biobank identifies loci suggesting associations with morphogenesis, organogenesis, adrenal cell renewal and cancer.	Waist-hip index	186,825 British ancestry men	NA	10p15.1	AKR1C1	AKR1C1			ENSG00000187134	NA	NA	rs41305661-T	rs41305661	0	41305661	intron_variant	0	NR	5e-19	18.301		0.047087	[0.037-0.057] unit decrease	Affymetrix [127266] (imputed)	N
5	rs55810378	10	5008383	rs7908994	2023-02-09	36224396	Yengo L	2022-10-12	Nature	www.ncbi.nlm.nih.gov/pubmed/36224396	A saturated map of common genetic variants associated with human height.	Height	455,180 Hispanic or Latin American individuals	NA	10p15.1		AKR1C1			ENSG00000187134	NA	NA	rs7908994-T	rs7908994	0	7908994	intron_variant	0	0.127	1e-33	33		0.0391	[0.033-0.045] unit decrease	Affymetrix, Illumina [1385132] (imputed)	N
5	rs55810378	10	5009739	rs145648894	2023-01-10	29875488	Sun BB	2018-06-06	Nature	www.ncbi.nlm.nih.gov/pubmed/29875488	Genomic atlas of the human plasma proteome.	Aldo-keto reductase family 1 member C1 levels (AKR1C1.12618.50.3)	3,301 European ancestry individuals	NA	10p15.1		AKR1C1			ENSG00000187134	NA	NA	rs145648894-G	rs145648894	0	145648894	non_coding_transcript_exon_variant	0	0.111	4e-23	22.3979		0.39	[0.31-0.47] unit increase	Affymetrix [10572788] (imputed)	N
5	rs55810378	10	5042294	rs12764498	2019-05-21	30595370	Kichaev G	2018-12-27	Am J Hum Genet	www.ncbi.nlm.nih.gov/pubmed/30595370	Leveraging Polygenic Functional Enrichment to Improve GWAS Power.	Height	approximately 458,000 European ancestry individuals	NA	10p15.1		AKR1C2			ENSG00000151632	NA	NA	rs12764498-?	rs12764498	0	12764498	3_prime_UTR_variant	0	NR	3e-54	53.5229		NA		NR [~ 8900000] (imputed)	N
5	rs55810378	10	5042294	rs12764498	2021-12-14	34594039	Sakaue S	2021-09-30	Nat Genet	www.ncbi.nlm.nih.gov/pubmed/34594039	A cross-population atlas of genetic associations for 220 human phenotypes.	Height	360,388 European ancestry individuals, 165,056 East Asian ancestry individuals	NA	10p15.1		AKR1C2			ENSG00000151632	NA	NA	rs12764498-C	rs12764498	0	12764498	3_prime_UTR_variant	0	NR	4e-31	30.3979		0.0274	[0.023-0.032] unit decrease	Affymetrix, Illumina [20538915] (imputed)	N
8	rs1505	10	96636105	rs2104162	2023-01-09	35050183	Hysi PG	2022-01-11	Metabolites	www.ncbi.nlm.nih.gov/pubmed/35050183	Metabolome Genome-Wide Association Study Identifies 74 Novel Genomic Regions Influencing Plasma Metabolites Levels.	X-17654 levels	8,809 European ancestry individuals	NA	10q23.33		CYP2C58P - RPL7AP52	ENSG00000235199	ENSG00000225354		3219	6206	rs2104162-C	rs2104162	0	2104162	upstream_gene_variant	1	NR	3e-28	27.5229		0.173	[0.14-0.2] unit increase	Affymetrix [10000000] (imputed)	N
8	rs1505	10	96652320	rs35013847	2021-06-09	33972514	Pazoki R	2021-05-10	Nat Commun	www.ncbi.nlm.nih.gov/pubmed/33972514	Genetic analysis in European ancestry individuals identifies 517 loci associated with liver enzymes.	Liver enzyme levels (alkaline phosphatase)	437,438 European ancestry individuals	315,572 European ancestry individuals	10q23.33	CYP2C19	RPL7AP52 - CYP2C9	ENSG00000225354	ENSG00000138109		9220	46095	rs35013847-G	rs35013847	0	35013847	intergenic_variant	1	0.649637	6e-20	19.2218		0.00211983	[0.0016-0.0026] unit decrease	Affymetrix [13995440] (imputed)	N
8	rs80159642	10	96666504	rs7917253	2023-01-09	35050183	Hysi PG	2022-01-11	Metabolites	www.ncbi.nlm.nih.gov/pubmed/35050183	Metabolome Genome-Wide Association Study Identifies 74 Novel Genomic Regions Influencing Plasma Metabolites Levels.	X-11787 levels	8,809 European ancestry individuals	NA	10q23.33		RPL7AP52 - CYP2C9	ENSG00000225354	ENSG00000138109		23404	31911	rs7917253-C	rs7917253	0	7917253	intergenic_variant	1	NR	1e-91	91		0.362	[0.33-0.4] unit decrease	Affymetrix [10000000] (imputed)	N
8	rs80159642	10	96669360	rs57991629	2023-03-13	36635386	Chen Y	2023-01-12	Nat Genet	www.ncbi.nlm.nih.gov/pubmed/36635386	Genomic atlas of the plasma metabolome prioritizes metabolites implicated in human diseases.	Metabolonic lactone sulfate levels	8,203 European ancestry individuals	NA	10q23.33		RPL7AP52 - CYP2C9	ENSG00000225354	ENSG00000138109		26260	29055	rs57991629-C	rs57991629	0	57991629	intergenic_variant	1	0.196107	2e-19	18.699		0.173928	[0.14-0.21] unit increase	Affymetrix [15429181] (imputed)	N
8	rs80159642	10	96669360	rs57991629	2023-06-22	37277652	Schlosser P	2023-06-05	Nat Genet	www.ncbi.nlm.nih.gov/pubmed/37277652	Genetic studies of paired metabolomes reveal enzymatic and transport processes at the interface of plasma and urine.	Urine glucuronide of C14H22O4 (3)* levels in chronic kidney disease	3,996 European ancestry individuals	NA	10q23.33		RPL7AP52 - CYP2C9	ENSG00000225354	ENSG00000138109		26260	29055	rs57991629-C	rs57991629	0	57991629	intergenic_variant	1	0.19	3e-23	22.5229		0.298	[0.24-0.36] unit decrease	Illumina [7724079] (imputed)	N
8	rs80159642	10	96669360	rs57991629	2023-05-31	36764567	Davyson E	2023-02-09	Biol Psychiatry	www.ncbi.nlm.nih.gov/pubmed/36764567	Metabolomic Investigation of Major Depressive Disorder Identifies a Potentially Causal Association With Polyunsaturated Fatty Acids.	Omega-6 fatty acids to omega-3 fatty acids ratio (UKB data field 23459)	88,268 European ancestry individuals	NA	10q23.33		RPL7AP52 - CYP2C9	ENSG00000225354	ENSG00000138109		26260	29055	rs57991629-C	rs57991629	0	57991629	intergenic_variant	1	0.20468	8e-10	9.09691		0.0347461	[0.024-0.046] unit decrease	NR [16366159] (imputed)	N
8	rs80159642	10	96695080	rs61886769	2023-05-31	36764567	Davyson E	2023-02-09	Biol Psychiatry	www.ncbi.nlm.nih.gov/pubmed/36764567	Metabolomic Investigation of Major Depressive Disorder Identifies a Potentially Causal Association With Polyunsaturated Fatty Acids.	Omega-3 fatty acids to total fatty acids percentage (UKB data field 23451)	88,268 European ancestry individuals	NA	10q23.33		RPL7AP52 - CYP2C9	ENSG00000225354	ENSG00000138109		51980	3335	rs61886769-C	rs61886769	0	61886769	upstream_gene_variant	1	0.202235	2e-10	9.69897		0.0359768	[0.025-0.047] unit increase	NR [16366159] (imputed)	N
8	rs72818665	10	96702047	rs1799853	2009-03-30	19300499	Takeuchi F	2009-03-20	PLoS Genet	www.ncbi.nlm.nih.gov/pubmed/19300499	A genome-wide association study confirms VKORC1, CYP2C9, and CYP4F2 as principal genetic determinants of warfarin dose.	Warfarin maintenance dose	1,053 European ancestry individuals	588 European ancestry individuals	10q23.33	CYP2C9	CYP2C9			ENSG00000138109	NA	NA	rs1799853-?	rs1799853	0	1799853	missense_variant	0	0.11	1e-31	31		0.54	[0.45-0.63] mg/week decrease	Illumina [325997]	N
8	rs80159642	10	96707202	rs4086116	2008-06-26	18535201	Cooper GM	2008-06-05	Blood	www.ncbi.nlm.nih.gov/pubmed/18535201	A genome-wide scan for common genetic variants with a large influence on warfarin maintenance dose.	Warfarin maintenance dose	181 European ancestry individuals	374 European ancestry individuals	10q23.33	CYP2C9	CYP2C9			ENSG00000138109	NA	NA	rs4086116-?	rs4086116	0	4086116	intron_variant	0	NR	6e-12	11.2218		NA		Illumina [538629]	N
8	rs80159642	10	96719845	rs74494115	2022-11-14	35347128	Yin X	2022-03-28	Nat Commun	www.ncbi.nlm.nih.gov/pubmed/35347128	Genome-wide association studies of metabolites in Finnish men identify disease-relevant loci.	X-11787 levels	6,136 Finnish ancestry individuals	NA	10q23.33		CYP2C9			ENSG00000138109	NA	NA	rs74494115-T	rs74494115	0	74494115	intron_variant	0	NR	5e-64	63.301		0.41	unit decrease	NR [16000000] (imputed)	N
8	rs80159642	10	96725535	rs4917639	2023-03-13	36635386	Chen Y	2023-01-12	Nat Genet	www.ncbi.nlm.nih.gov/pubmed/36635386	Genomic atlas of the plasma metabolome prioritizes metabolites implicated in human diseases.	X-11787 levels	8,247 European ancestry individuals	NA	10q23.33		CYP2C9			ENSG00000138109	NA	NA	rs4917639-C	rs4917639	0	4917639	intron_variant	0	0.193345	1e-73	73		0.337856	[0.3-0.37] unit decrease	Affymetrix [15431000] (imputed)	N
8	rs80159642	10	96728169	rs55891451	2022-04-27	35213538	Richardson TG	2022-02-25	PLoS Biol	www.ncbi.nlm.nih.gov/pubmed/35213538	Characterising metabolomic signatures of lipid-modifying therapies through drug target mendelian randomisation.	Omega-3 fatty acid levels	115,006 European ancestry individuals	NA	10q23.33		CYP2C9			ENSG00000138109	NA	NA	rs55891451-A	rs55891451	0	55891451	intron_variant	0	0.79828	2e-11	10.699		0.033166	[0.023-0.043] unit decrease	NR [11722792] (imputed)	N
8	rs80159642	10	96728169	rs55891451	2022-04-27	35213538	Richardson TG	2022-02-25	PLoS Biol	www.ncbi.nlm.nih.gov/pubmed/35213538	Characterising metabolomic signatures of lipid-modifying therapies through drug target mendelian randomisation.	Docosahexaenoic acid levels	115,006 European ancestry individuals	NA	10q23.33		CYP2C9			ENSG00000138109	NA	NA	rs55891451-A	rs55891451	0	55891451	intron_variant	0	0.79828	1e-10	10		0.03156	[0.022-0.041] unit decrease	NR [11722792] (imputed)	N
8	rs80159642	10	96728169	rs55891451	2022-08-31	35692035	Borges MC	2022-06-13	BMC Med	www.ncbi.nlm.nih.gov/pubmed/35692035	Role of circulating polyunsaturated fatty acids on cardiovascular diseases risk: analysis using Mendelian randomization and fatty acid genetic association data from over 114,000 UK Biobank participants.	Circulating docosahexaenoic acid levels	114,999 European ancestry individuals	NA	10q23.33		CYP2C9			ENSG00000138109	NA	NA	rs55891451-A	rs55891451	0	55891451	intron_variant	0	0.8	1e-10	10		0.032	[0.022-0.042] unit decrease	NR [12321876] (imputed)	N
8	rs80159642	10	96728169	rs55891451	2022-08-31	35692035	Borges MC	2022-06-13	BMC Med	www.ncbi.nlm.nih.gov/pubmed/35692035	Role of circulating polyunsaturated fatty acids on cardiovascular diseases risk: analysis using Mendelian randomization and fatty acid genetic association data from over 114,000 UK Biobank participants.	Total omega-3 fatty acid levels	114,999 European ancestry individuals	NA	10q23.33		CYP2C9			ENSG00000138109	NA	NA	rs55891451-A	rs55891451	0	55891451	intron_variant	0	0.8	2e-11	10.699		0.034	[0.024-0.044] unit decrease	NR [12321876] (imputed)	N
8	rs80159642	10	96734676	rs1934963	2022-12-09	24816252	Shin SY	2014-05-11	Nat Genet	www.ncbi.nlm.nih.gov/pubmed/24816252	An atlas of genetic influences on human blood metabolites.	X-11787 levels	7,811 European ancestry individuals	NA	10q23.33		CYP2C9			ENSG00000138109	NA	NA	rs1934963-T	rs1934963	0	1934963	intron_variant	0	0.8	9e-65	64.0458		0.029	[0.025-0.033] unit increase	Affymetrix, Illumina [2100000] (imputed)	N
8	rs80159642	10	96748492	rs9332238	2022-04-27	35213538	Richardson TG	2022-02-25	PLoS Biol	www.ncbi.nlm.nih.gov/pubmed/35213538	Characterising metabolomic signatures of lipid-modifying therapies through drug target mendelian randomisation.	Ratio of omega-6 fatty acids to omega-3 fatty acids	115,006 European ancestry individuals	NA	10q23.33		CYP2C9			ENSG00000138109	NA	NA	rs9332238-G	rs9332238	0	9332238	intron_variant	0	0.801701	3e-12	11.5229		0.0347177	[0.025-0.044] unit increase	NR [11722792] (imputed)	N
8	rs80159642	10	96748492	rs9332238	2023-01-09	35050183	Hysi PG	2022-01-11	Metabolites	www.ncbi.nlm.nih.gov/pubmed/35050183	Metabolome Genome-Wide Association Study Identifies 74 Novel Genomic Regions Influencing Plasma Metabolites Levels.	X-17654 levels	8,809 European ancestry individuals	NA	10q23.33		CYP2C9			ENSG00000138109	NA	NA	rs9332238-A	rs9332238	0	9332238	intron_variant	0	NR	1e-57	57		0.304	[0.27-0.34] unit increase	Affymetrix [10000000] (imputed)	N
8	rs80159642	10	96748492	rs9332238	2023-06-22	37277652	Schlosser P	2023-06-05	Nat Genet	www.ncbi.nlm.nih.gov/pubmed/37277652	Genetic studies of paired metabolomes reveal enzymatic and transport processes at the interface of plasma and urine.	Plasma X-11787 levels in chronic kidney disease	4,959 European ancestry individuals	NA	10q23.33		CYP2C9			ENSG00000138109	NA	NA	rs9332238-A	rs9332238	0	9332238	intron_variant	0	0.2	1e-38	38		0.102	[0.086-0.118] unit decrease	Illumina [7723848] (imputed)	N
8	10:96737371:C:T	10	96748495	rs1934969	2023-01-09	35050183	Hysi PG	2022-01-11	Metabolites	www.ncbi.nlm.nih.gov/pubmed/35050183	Metabolome Genome-Wide Association Study Identifies 74 Novel Genomic Regions Influencing Plasma Metabolites Levels.	X-17654 levels	8,809 European ancestry individuals	NA	10q23.33		CYP2C9			ENSG00000138109	NA	NA	rs1934969-A	rs1934969	0	1934969	intron_variant	0	NR	3e-13	12.5229		0.112	[0.083-0.141] unit decrease	Affymetrix [10000000] (imputed)	N
8	rs80159642	10	96749936	rs61886804	2022-04-27	35213538	Richardson TG	2022-02-25	PLoS Biol	www.ncbi.nlm.nih.gov/pubmed/35213538	Characterising metabolomic signatures of lipid-modifying therapies through drug target mendelian randomisation.	Ratio of docosahexaenoic acid to total fatty acid levels	115,006 European ancestry individuals	NA	10q23.33		CYP2C9 - CYP2C59P	ENSG00000138109	ENSG00000228460		88	16947	rs61886804-T	rs61886804	0	61886804	downstream_gene_variant	1	0.799762	3e-08	7.52288		0.0277284	[0.018-0.037] unit decrease	NR [11722792] (imputed)	N
8	rs80159642	10	96749936	rs61886804	2022-04-27	35213538	Richardson TG	2022-02-25	PLoS Biol	www.ncbi.nlm.nih.gov/pubmed/35213538	Characterising metabolomic signatures of lipid-modifying therapies through drug target mendelian randomisation.	Ratio of omega-3 fatty acids to total fatty acids	115,006 European ancestry individuals	NA	10q23.33		CYP2C9 - CYP2C59P	ENSG00000138109	ENSG00000228460		88	16947	rs61886804-T	rs61886804	0	61886804	downstream_gene_variant	1	0.799762	1e-12	12		0.0351105	[0.025-0.045] unit decrease	NR [11722792] (imputed)	N
8	rs80159642	10	96750251	rs4918797	2023-06-22	37277652	Schlosser P	2023-06-05	Nat Genet	www.ncbi.nlm.nih.gov/pubmed/37277652	Genetic studies of paired metabolomes reveal enzymatic and transport processes at the interface of plasma and urine.	Plasma thymol sulfate levels in chronic kidney disease	4,780 European ancestry individuals	NA	10q23.33		CYP2C9 - CYP2C59P	ENSG00000138109	ENSG00000228460		403	16632	rs4918797-T	rs4918797	0	4918797	downstream_gene_variant	1	0.2	3e-19	18.5229		0.444	[0.35-0.54] unit increase	Illumina [7724041] (imputed)	N
8	rs80159642	10	96750543	rs4918798	2016-08-17	26265036	Parra EJ	2015-08-12	Pharmacogenomics	www.ncbi.nlm.nih.gov/pubmed/26265036	Genome-wide association study of warfarin maintenance dose in a Brazilian sample.	Warfarin maintenance dose	180 Brazilian ancestry low dose individuals, 187 Brazilian ancestry high dose individuals	798 European ancestry individuals, 1611 Japanese ancestry individuals, 191 African American individuals	10q23.33	CYP2C9	CYP2C9 - CYP2C59P	ENSG00000138109	ENSG00000228460		695	16340	rs4918798-C	rs4918798	0	4918798	intergenic_variant	1	NR	2e-13	12.699	(Brazilian)	6.22		Affymetrix [> 650000] (imputed)	N
8	rs72818665	10	96751270	rs2185570	2011-05-26	21533175	Zhai G	2011-04-14	PLoS Genet	www.ncbi.nlm.nih.gov/pubmed/21533175	Eight common genetic variants associated with serum DHEAS levels suggest a key role in ageing mechanisms.	Dehydroepiandrosterone sulphate levels	14,846 European ancestry individuals	NA	10q23.33	CYP2C9	CYP2C9 - CYP2C59P	ENSG00000138109	ENSG00000228460		1422	15613	rs2185570-C	rs2185570	0	2185570	downstream_gene_variant	1	0.13	2e-08	7.69897		0.06	[0.04-0.08] umol/L decrease	Affymetrix, Illumina [~ 2500000] (imputed)	N
8	rs72818665	10	96761189	rs570534055	2022-11-14	35347128	Yin X	2022-03-28	Nat Commun	www.ncbi.nlm.nih.gov/pubmed/35347128	Genome-wide association studies of metabolites in Finnish men identify disease-relevant loci.	Andro steroid monosulfate C19H28O6S (1) levels	6,136 Finnish ancestry individuals	NA	10q23.33		CYP2C9 - CYP2C59P	ENSG00000138109	ENSG00000228460		11341	5694	rs570534055-G	rs570534055	0	570534055	intergenic_variant	1	NR	5e-22	21.301		0.3	unit increase	NR [16000000] (imputed)	N
8	rs72818665	10	96761189	rs570534055	2022-11-14	35347128	Yin X	2022-03-28	Nat Commun	www.ncbi.nlm.nih.gov/pubmed/35347128	Genome-wide association studies of metabolites in Finnish men identify disease-relevant loci.	16a-hydroxy DHEA 3-sulfate levels	6,136 Finnish ancestry individuals	NA	10q23.33		CYP2C9 - CYP2C59P	ENSG00000138109	ENSG00000228460		11341	5694	rs570534055-G	rs570534055	0	570534055	intergenic_variant	1	NR	3e-17	16.5229		0.25	unit increase	NR [16000000] (imputed)	N
8	rs72818665	10	96762598	rs72818661	2023-01-09	35050183	Hysi PG	2022-01-11	Metabolites	www.ncbi.nlm.nih.gov/pubmed/35050183	Metabolome Genome-Wide Association Study Identifies 74 Novel Genomic Regions Influencing Plasma Metabolites Levels.	4-androsten-3alpha,17alpha-diol monosulfate (3) levels	8,809 European ancestry individuals	NA	10q23.33		CYP2C9 - CYP2C59P	ENSG00000138109	ENSG00000228460		12750	4285	rs72818661-G	rs72818661	0	72818661	downstream_gene_variant	1	NR	1e-28	28		0.231	[0.19-0.27] unit decrease	Affymetrix [10000000] (imputed)	N
8	rs72818665	10	96792202	rs1934954	2014-04-10	24057671	Chimusa ER	2013-09-18	Hum Mol Genet	www.ncbi.nlm.nih.gov/pubmed/24057671	Genome-wide association study of ancestry-specific TB risk in the South African Coloured population.	Tuberculosis	642 South African coloured cases, 91 South African coloured controls	NA	10q23.33	CYP2C8	CYP2C60P - CYP2C8	ENSG00000260863	ENSG00000138115		22633	4327	rs1934954-T	rs1934954	0	1934954	intergenic_variant	1	0.98	3e-06	5.52288		7.1429	[NR]	Affymetrix [up to 4467279] (imputed)	N
8	rs72818665	10	96810668	rs56028148	2023-03-13	36635386	Chen Y	2023-01-12	Nat Genet	www.ncbi.nlm.nih.gov/pubmed/36635386	Genomic atlas of the plasma metabolome prioritizes metabolites implicated in human diseases.	X-24947 levels	8,002 European ancestry individuals	NA	10q23.33		CYP2C8			ENSG00000138115	NA	NA	rs56028148-T	rs56028148	0	56028148	intron_variant	0	0.118442	3e-17	16.5229		0.202943	[0.16-0.25] unit increase	Affymetrix [15421195] (imputed)	N
8	rs72818665	10	96822283	rs142308077	2021-07-09	33031748	Feofanova EV	2020-10-01	Am J Hum Genet	www.ncbi.nlm.nih.gov/pubmed/33031748	A Genome-wide Association Study Discovers 46 Loci of the Human Metabolome in the Hispanic Community Health Study/Study of Latinos.	Serum metabolite levels	3,926 Hispanic/Latino individuals	1,509 European ancestry individuals	10q23.33	CYP2C8	CYP2C8			ENSG00000138115	NA	NA	rs142308077-A	rs142308077	0	142308077	intron_variant	0	0.914737	1e-11	11	(andro steroid monosulfate C19H28O6S (1)*)	0.27	[0.19-0.35] unit decrease	Illumina [13039987] (imputed)	N
8	rs72818665	10	96822283	rs142308077	2021-07-09	33031748	Feofanova EV	2020-10-01	Am J Hum Genet	www.ncbi.nlm.nih.gov/pubmed/33031748	A Genome-wide Association Study Discovers 46 Loci of the Human Metabolome in the Hispanic Community Health Study/Study of Latinos.	Serum metabolite levels	3,926 Hispanic/Latino individuals	NA	10q23.33	CYP2C8	CYP2C8			ENSG00000138115	NA	NA	rs142308077-A	rs142308077	0	142308077	intron_variant	0	0.914737	1e-11	11	(andro steroid monosulfate C19H28O6S (1)*)	0.27	[0.19-0.35] unit decrease	Illumina [13039987] (imputed)	N
8	rs72818665	10	96823812	rs111328885	2022-06-13	35192695	Haas CB	2022-02-22	Endocrinology	www.ncbi.nlm.nih.gov/pubmed/35192695	Cross-ancestry genome-wide association studies of sex hormone concentrations in pre- and postmenopausal women.	Testosterone levels	182,648 European ancestry individuals	NA	10q23.33		CYP2C8			ENSG00000138115	NA	NA	rs111328885-A	rs111328885	0	111328885	intron_variant	0	0.11702	1e-07	7		0.0269067	[0.017-0.037] unit decrease	NR [NR] (imputed)	N
8	rs72818665	10	96823812	rs111328885	2023-03-13	36635386	Chen Y	2023-01-12	Nat Genet	www.ncbi.nlm.nih.gov/pubmed/36635386	Genomic atlas of the plasma metabolome prioritizes metabolites implicated in human diseases.	X-24556 levels	8,004 European ancestry individuals	NA	10q23.33		CYP2C8			ENSG00000138115	NA	NA	rs111328885-A	rs111328885	0	111328885	intron_variant	0	0.118373	2e-17	16.699		0.205034	[0.16-0.25] unit increase	Affymetrix [15422677] (imputed)	N
8	rs72818665	10	96823812	rs111328885	2020-12-14	32042192	Ruth KS	2020-02-10	Nat Med	www.ncbi.nlm.nih.gov/pubmed/32042192	Using human genetics to understand the disease impacts of testosterone in men and women.	Total testosterone levels	230,454 European ancestry women	NA	10q23.33	NR	CYP2C8			ENSG00000138115	NA	NA	rs111328885-C	rs111328885	0	111328885	intron_variant	0	0.878145	2e-14	13.699		0.0325591	[0.024-0.041] unit increase	Affymetrix [16580851] (imputed)	N
8	rs72818665	10	96823812	rs111328885	2022-11-14	35347128	Yin X	2022-03-28	Nat Commun	www.ncbi.nlm.nih.gov/pubmed/35347128	Genome-wide association studies of metabolites in Finnish men identify disease-relevant loci.	Androstenediol (3alpha, 17alpha) monosulfate (3) levels	6,136 Finnish ancestry individuals	NA	10q23.33		CYP2C8			ENSG00000138115	NA	NA	rs111328885-A	rs111328885	0	111328885	intron_variant	0	NR	5e-20	19.301		0.28	unit decrease	NR [16000000] (imputed)	N
8	rs72818665	10	96823812	rs111328885	2022-06-13	35192695	Haas CB	2022-02-22	Endocrinology	www.ncbi.nlm.nih.gov/pubmed/35192695	Cross-ancestry genome-wide association studies of sex hormone concentrations in pre- and postmenopausal women.	Testosterone levels	4,229 African ancestry individuals, 182,648 European ancestry individuals	NA	10q23.33		CYP2C8			ENSG00000138115	NA	NA	rs111328885-?	rs111328885	0	111328885	intron_variant	0	NR	6e-07	6.22185		5.005	z score decrease	NR [NR] (imputed)	N
8	rs72818665	10	96826922	rs11572082	2020-12-14	32042192	Ruth KS	2020-02-10	Nat Med	www.ncbi.nlm.nih.gov/pubmed/32042192	Using human genetics to understand the disease impacts of testosterone in men and women.	Total testosterone levels	425,097 European ancestry individuals	NA	10q23.33	NR	CYP2C8			ENSG00000138115	NA	NA	rs11572082-C	rs11572082	0	11572082	intron_variant	0	0.878485	8e-11	10.0969		0.0129824	[0.0091-0.0168] unit increase	Affymetrix [16578495] (imputed)	N
8	rs72818665	10	96840035	rs182566136	2023-03-13	36635386	Chen Y	2023-01-12	Nat Genet	www.ncbi.nlm.nih.gov/pubmed/36635386	Genomic atlas of the plasma metabolome prioritizes metabolites implicated in human diseases.	Androstenediol (3alpha, 17alpha) monosulfate (3) levels	8,192 European ancestry individuals	NA	10q23.33		CYP2C8 - PAWRP1	ENSG00000138115	ENSG00000225533		10781	103375	rs182566136-T	rs182566136	0	182566136	intergenic_variant	1	0.120518	2e-24	23.699		0.213333	[0.17-0.25] unit decrease	Affymetrix [15427785] (imputed)	N

### Sheet: OXO-MiNP_OH-MiNP
Table F16. Annotation to the GWAS catalog of SNPs associated with phthalate levels or ratios at suggestive significance (p-value <1E-05) and additional SNPs in linkage disequilibrium (r2>0.6)
GenomicLocus	IndSigSNP	chr	bp	snp	DateAddedToCatalog	PMID	FirstAuth	Date	Journal	Link	Study	Trait	InitialN	ReplicationN	Region	ReportedGene	MappedGene	UpGene	DownGene	SNP_Gene_ID	UpGeneDist	DownGeneDist	Strongest	SNPs	marged	SNP_ID_cur	Context	intergenic	RiskAF	P	Pmlog	Ptext	OrBeta	95CI	Platform	CNV
2	rs111623044	1	151910049	rs111623044	2021-05-10	33190678	Ho YYW	2020-10-01	Twin Res Hum Genet	www.ncbi.nlm.nih.gov/pubmed/33190678	Comparison of Genome-Wide Association Scans for Quantitative and Observational Measures of Human Hair Curvature.	Hair curvature (quantitative)	2,225 European ancestry individuals	NA	1q21.3		THEM4 - KRT8P28	ENSG00000159445	ENSG00000223810		27936	11950	rs111623044-?	rs111623044	0	111623044	intergenic_variant	1	NR	2e-06	5.69897		0.016	[0.0093-0.0227] unit decrease	Illumina [7533529] (imputed)	N
3	2:23891375:C:G	2	23891433	rs737665	2018-11-12	30038396	Lee JJ	2018-07-23	Nat Genet	www.ncbi.nlm.nih.gov/pubmed/30038396	Gene discovery and polygenic prediction from a genome-wide association study of educational attainment in 1.1 million individuals.	Highest math class taken (MTAG)	811,539 European ancestry individuals	NA	2p24.1	Intergenic	KLHL29			ENSG00000119771	NA	NA	rs737665-A	rs737665	0	737665	non_coding_transcript_exon_variant	0	0.8031	3e-08	7.52288	(MTAG)	0.0115	[0.0074-0.0156] unit increase	Affymetrix, Illumina [7100000] (imputed)	N
3	2:23891375:C:G	2	23891695	rs12617532	2023-06-26	37277458	Vosberg DE	2023-06-05	Sci Rep	www.ncbi.nlm.nih.gov/pubmed/37277458	The genetics of a "femaleness/maleness" score in cardiometabolic traits in the UK biobank.	Multi-trait sex score	141,980 European ancestry males	NA	2p24.1		KLHL29			ENSG00000119771	NA	NA	rs12617532-?	rs12617532	0	12617532	non_coding_transcript_exon_variant	0	NR	2e-08	7.69897		NA		Affymetrix [8644321] (imputed)	N
5	rs62258840	3	34980352	rs6789440	2017-11-30	29059683	Michailidou K	2017-10-23	Nature	www.ncbi.nlm.nih.gov/pubmed/29059683	Association analysis identifies 65 new breast cancer risk loci.	Breast cancer	76,192 European ancestry cases, 63,082 European ancestry controls	46,785 European ancestry cases, 42,892 European ancestry controls, 14,068 East Asian ancestry cases, 13,104 East Asian ancestry controls	3p22.3	NR	FECHP1 - NA	ENSG00000235534			65006	NA	rs6789440-A	rs6789440	0	6789440	intergenic_variant	1	0.1495	3e-06	5.52288	(EA)	0.0403	[0.023-0.057] unit increase	Illumina [~ 11800000] (imputed)	N
5	rs62258840	3	35117776	rs11921432	2020-04-17	31669095	Zhu Z	2019-10-24	J Allergy Clin Immunol	www.ncbi.nlm.nih.gov/pubmed/31669095	Shared Genetic and Experimental Links between Obesity-Related Traits and Asthma Subtypes in UK Biobank.	Body mass index	457,822 European ancestry individuals	NA	3p22.3	NR	FECHP1 - KRT8P18	ENSG00000235534	ENSG00000228767		202430	139421	rs11921432-?	rs11921432	0	11921432	intergenic_variant	1	NR	3e-10	9.52288		NA		Affymetrix [~ 8270000] (imputed)	N
5	rs62258840	3	35117776	rs11921432	2023-03-08	36581621	Huang J	2022-12-29	Nat Commun	www.ncbi.nlm.nih.gov/pubmed/36581621	Genomics and phenomics of body mass index reveals a complex disease network.	Body mass index	1,122,049 European ancestry individuals	NA	3p22.3		FECHP1 - KRT8P18	ENSG00000235534	ENSG00000228767		202430	139421	rs11921432-C	rs11921432	0	11921432	intergenic_variant	1	NR	6e-16	15.2218		0.0199	[0.015-0.025] unit increase	Affymetrix [NR] (imputed)	N
5	rs62258840	3	35117776	rs11921432	2022-12-12	36376304	Koskeridis F	2022-11-14	Nat Commun	www.ncbi.nlm.nih.gov/pubmed/36376304	Pleiotropic genetic architecture and novel loci for C-reactive protein levels.	Body mass index (MTAG)	694,649 European ancestry individuals	NA	3p22.3		FECHP1 - KRT8P18	ENSG00000235534	ENSG00000228767		202430	139421	rs11921432-T	rs11921432	0	11921432	intergenic_variant	1	NR	9e-12	11.0458		0.0187	[0.013-0.024] unit decrease	NR [6206408] (imputed)	N
7	rs7271906	20	38129002	rs6028466	2011-04-29	21460395	Gu J	2011-04-02	Cancer Prev Res (Phila)	www.ncbi.nlm.nih.gov/pubmed/21460395	A genome-wide association study identifies a locus on chromosome 14q21 as a predictor of leukocyte telomere length and as a marker of susceptibility for bladder cancer.	Telomere length	459 individuals	1,160 individuals	20q12	DHX35					NA	NA	rs6028466-?	rs6028466	0	6028466	intergenic_variant	1	NR	3e-07	6.52288		0.19	[NR] unit increase	Illumina [312531]	N
