## Appendix G for "Common genetic variants associated with urinary phthalate levels in children: a genome-wide study"

### Sheet: Codebook
Table G0. Codebook of the variables obtained with FUMA annotation
Variable	Definition	Highlighted
ensg	ENSG ID
symbol	Gene Symbol
chr	chromosome
start	Starting position of the gene
end	Ending position of the gene
strand	Strand of the gene
type	Gene biotype from Ensembl
entrezID	entrez ID (if available)
HUGO	HUGO (HGNC) gene symbol
gene name	Name of the gene	most interesting genes (in red)
comment	Comment on the functio of the gene	most interesting genes (in red)
EPIraction*	Gene-enhancer interactions according to EPIraction tool	liver (in red)
	Gene-enhancer interactions according to EPIraction tool	kidney (in yellow)
	Gene-enhancer interactions according to EPIraction tool	kidney and liver (in green)
pLI	pLI score from ExAC database. The probability of being loss-of-function intolerant. The higher the score is, the more intolerant to loss-of-function mutations the gene is.	if >0.9 (in red)
ncRVIS	Non-coding residual variation intolerance score. The higher the score is, the more intolerant to non-coding variation the gene is.
posMapSNPs (posMap)	Number of SNPs mapped to gene based on positional mapping (after functional filtering if parameters are given).	if >1 (in red)
posMapMaxCADD (posMap)	The maximum CADD score of mapped SNPs by positional mapping.
eqtlMapSNPs (eqtlMap)	Number of SNPs mapped to the gene based on eQTL mapping.	if >1 (in red)
eqtlMapminP (eqtlMap)	The minimum eQTL P-value of mapped SNPs.
eqtlMapminQ (eqtlMap)	The minimum eQTL FDR of mapped SNPs.
eqtlMapts (eqtlMap)	Tissue types of mapped eQTL SNPs.
eqtlDirection (eqtlMap)	Consequential direction of mapped eQTL SNPs after aligning risk increasing alleles in GWAS and tested alleles in eQTL data source.
ciMap (ciMap)	"Yes" if the gene is mapped by chromatin interaction mapping, "No" otherwise.
ciMapts (ciMap)	Tissue/cell types of mapped chromatin interactions.	if liver (in red)
minGwasP	The minimum P-value of mapped SNPs.
IndSigSNPs	rsID of the independent significant SNPs that are in LD with the mapped SNPs.
GenomicLocus	Index of genomic loci where mapped SNPs are from. Multiple loci can be assigned with "	if trans effect (in grey)
*only genes from the gene-enhander pair that are in the region are highlighted

### Sheet: MBzP
Tables G1. Candidate genes at the loci associated with pththalate levels or ratios (p-value <1E-05), ordered by genomic location
ensg	symbol	chr	start	end	strand	type	entrezID	HUGO	gene name	comment	EPIraction	pLI	ncRVIS	posMapSNPs	posMapMaxCADD	eqtlMapSNPs	eqtlMapminP	eqtlMapminQ	eqtlMapts	eqtlDirection	ciMap	ciMapts	minGwasP	IndSigSNPs	GenomicLocus
ENSG00000187889	C1orf168	1	57184477	57285369	-1	protein_coding	199920	C1orf168				2.35652e-30	-0.300646	0	0	0	NA	NA	NA	NA	Yes	Mesenchymal_Stem_Cell	8.3887e-07	rs145900102	1
ENSG00000157131	C8A	1	57320479	57383894	1	protein_coding	731	C8A				5.35564e-11	0.18457	0	0	0	NA	NA	NA	NA	Yes	IMR90:Mesenchymal_Stem_Cell	8.3887e-07	rs145900102	1
ENSG00000173406	DAB1	1	57460451	59012406	-1	protein_coding	1600	DAB1				0.981409	-0.32808	1	0.226	0	NA	NA	NA	NA	No	NA	8.3887e-07	rs145900102	1
ENSG00000184292	TACSTD2	1	59041099	59043166	-1	protein_coding	4070	TACSTD2	Tumor Associated Calcium Signal Transducer 2			0.205248	0.689666	0	0	1	1.0903e-07	0.000364093	eQTLGen_cis_eQTLs	+	No	NA	8.3887e-07	rs145900102	1
ENSG00000134709	HOOK1	1	60280458	60342050	1	protein_coding	51361	HOOK1				4.1567e-05	-0.0627975	0	0	0	NA	NA	NA	NA	Yes	Mesenchymal_Stem_Cell	8.3887e-07	rs145900102	1
ENSG00000116690	PRG4	1	186265405	186283694	1	protein_coding	10216	PRG4				0.46928	-0.152075	0	0	0	NA	NA	NA	NA	Yes	hESC	2.49035e-05	rs10798087	2
ENSG00000047410	TPR	1	186280784	186344825	-1	protein_coding	7175	TPR				1	-0.864253	0	0	0	NA	NA	NA	NA	Yes	Mesendoderm	2.34821e-06	rs10798087:rs72641759	2
ENSG00000157181	C1orf27	1	186344890	186390510	1	protein_coding	54953	C1orf27				1.38118e-06	-1.39126	0	0	0	NA	NA	NA	NA	Yes	Mesendoderm	2.34821e-06	rs10798087:rs72641759	2
ENSG00000268662	AL596220.1	1	186364123	186365908	-1	protein_coding	NA	NA				NA	NA	0	0	0	NA	NA	NA	NA	Yes	IMR90:Mesenchymal_Stem_Cell:Mesendoderm:hESC	1.5884e-06	rs72641759:rs10798087	2
ENSG00000262180	OCLM	1	186369704	186370587	1	protein_coding	10896	OCLM				0.017329	-0.385677	0	0	0	NA	NA	NA	NA	Yes	IMR90:Mesenchymal_Stem_Cell:Mesendoderm:hESC	1.5884e-06	rs72641759:rs10798087	2
ENSG00000116703	PDC	1	186412698	186430254	-1	protein_coding	5132	PDC				2.22523e-06	0.892118	0	0	0	NA	NA	NA	NA	Yes	IMR90:Mesenchymal_Stem_Cell:Mesendoderm:hESC	1.5884e-06	rs10798087:rs72641759	2
ENSG00000073756	PTGS2	1	186640923	186649559	-1	protein_coding	5743	PTGS2	Prostaglandin-Endoperoxide Synthase 2	It is the key enzyme in prostaglandin biosynthesis, and acts both as a dioxygenase and as a peroxidase		0.999033	0.48129	0	0	1	2.31129e-05	0.0232666	GTEx/v8/Lung	-	Yes	IMR90:Mesenchymal_Stem_Cell:Mesendoderm:hESC	9.83879e-07	rs10798087;rs10798087:rs72641759	2
ENSG00000116711	PLA2G4A	1	186798085	186958113	1	protein_coding	5321	PLA2G4A				0.00110002	-0.0838888	0	0	0	NA	NA	NA	NA	Yes	Mesendoderm:hESC	1.5884e-06	rs10798087:rs72641759	2
ENSG00000272297	RP11-215A19.2	4	187347700	187476464	-1	protein_coding	NA	NA				NA	NA	0	0	0	NA	NA	NA	NA	Yes	Mesenchymal_Stem_Cell	2.11309e-06	rs4376211	3
ENSG00000168412	MTNR1A	4	187454809	187476721	-1	protein_coding	4543	MTNR1A				0.00303239	NA	0	0	0	NA	NA	NA	NA	Yes	Mesenchymal_Stem_Cell	2.11309e-06	rs4376211	3
ENSG00000083857	FAT1	4	187508937	187647876	-1	protein_coding	2195	FAT1				1.77906e-10	NA	0	0	0	NA	NA	NA	NA	Yes	IMR90:Mesenchymal_Stem_Cell:Mesendoderm:Trophoblast-like_Cell:hESC	2.11309e-06	rs4376211	3
ENSG00000179059	ZFP42	4	188916925	188926204	1	protein_coding	132625	ZFP42				0.0047533	0.360771	0	0	0	NA	NA	NA	NA	Yes	IMR90:Mesenchymal_Stem_Cell:hESC	2.11309e-06	rs4376211	3
ENSG00000179046	TRIML2	4	189012427	189030757	-1	protein_coding	205860	TRIML2				8.26179e-10	1.46571	0	0	0	NA	NA	NA	NA	Yes	IMR90:Mesenchymal_Stem_Cell:Mesendoderm:hESC	2.11309e-06	rs4376211	3
ENSG00000109536	FRG1	4	190861943	190884359	1	protein_coding	2483	FRG1				3.67393e-06	2.06507	0	0	0	NA	NA	NA	NA	Yes	Mesenchymal_Stem_Cell:Mesendoderm	2.11309e-06	rs4376211	3
ENSG00000258728	GALT	9	34646642	34657110	1	protein_coding	2592	GALT				NA	-0.406703	0	0	0	NA	NA	NA	NA	Yes	Adult_Cortex	0.000267856	rs12551604	4
ENSG00000174038	C9orf131	9	35041092	35045988	1	protein_coding	138724	C9orf131				3.48249e-13	-0.20817	0	0	0	NA	NA	NA	NA	Yes	IMR90	7.25827e-06	rs12551604	4
ENSG00000269510	FLJ00273	9	35042390	35042824	-1	protein_coding	NA	NA				NA	NA	0	0	0	NA	NA	NA	NA	Yes	IMR90	7.25827e-06	rs12551604	4
ENSG00000165280	VCP	9	35056061	35073246	-1	protein_coding	7415	VCP				0.999992	-1.06951	0	0	0	NA	NA	NA	NA	Yes	IMR90	7.25827e-06	rs12551604	4
ENSG00000221829	FANCG	9	35073832	35080013	-1	protein_coding	2189	FANCG				9.75295e-09	-0.33248	0	0	0	NA	NA	NA	NA	Yes	IMR90	7.25827e-06	rs12551604	4
ENSG00000198853	RUSC2	9	35490124	35561895	1	protein_coding	9853	RUSC2				0.999977	-0.281341	0	0	1	0.000119221	9.53865e-06	GTEx/v8/Whole_Blood	+	No	NA	0.000267856	rs12551604	4
ENSG00000107140	TESK1	9	35605367	35610038	1	protein_coding	7016	TESK1				0.999004	NA	0	0	0	NA	NA	NA	NA	Yes	Adult_Cortex:GM12878:IMR90:Mesenchymal_Stem_Cell	7.25827e-06	rs12551604	4
ENSG00000137101	CD72	9	35609530	35646807	-1	protein_coding	971	CD72				0.956612	-0.795552	0	0	0	NA	NA	NA	NA	Yes	Promoter_anchored_loops	7.25827e-06	rs12551604	4
ENSG00000198467	TPM2	9	35681989	35691017	-1	protein_coding	7169	TPM2				4.59299e-05	NA	0	0	2	3.9267e-97	0	eQTLcatalogue/BLUEPRINT_ge_T-cell:eQTLcatalogue/Fairfax_2014_naive:eQTLGen_cis_eQTLs:BIOSQTL/BIOS_eQTL_geneLevel	+	Yes	GM12878:IMR90	7.25827e-06	rs12551604	4
ENSG00000137076	TLN1	9	35696945	35732392	-1	protein_coding	7094	TLN1				1	-0.393463	0	0	0	NA	NA	NA	NA	Yes	Left_Ventricle:GM12878:IMR90:Mesenchymal_Stem_Cell:Mesendoderm:Trophoblast-like_Cell:hESC	7.25827e-06	rs12551604	4
ENSG00000107175	CREB3	9	35732332	35737001	1	protein_coding	10488	CREB3				8.86997e-07	-0.575219	0	0	0	NA	NA	NA	NA	Yes	Left_Ventricle:GM12878:IMR90:Mesenchymal_Stem_Cell:Mesendoderm:Trophoblast-like_Cell:hESC	7.25827e-06	rs12551604	4
ENSG00000070610	GBA2	9	35736863	35749983	-1	protein_coding	57704	GBA2				4.79267e-09	NA	0	0	2	1.7087e-35	0	eQTLGen_cis_eQTLs:BIOSQTL/BIOS_eQTL_geneLevel	+	Yes	Adult_Cortex:Left_Ventricle:GM12878:IMR90:Mesenchymal_Stem_Cell:Mesendoderm:Trophoblast-like_Cell:hESC	7.25827e-06	rs12551604	4
ENSG00000107185	RGP1	9	35749203	35758572	1	protein_coding	9827	RGP1				1.51313e-05	-0.327497	0	0	2	1.3115e-13	0	eQTLGen_cis_eQTLs:BIOSQTL/BIOS_eQTL_geneLevel	-	Yes	Adult_Cortex:Left_Ventricle:GM12878:IMR90:Mesenchymal_Stem_Cell:Mesendoderm:Trophoblast-like_Cell:hESC	7.25827e-06	rs12551604	4
ENSG00000215183	MSMP	9	35752987	35756610	-1	protein_coding	692094	MSMP				0.443121	-0.0597974	0	0	2	9.4561e-13	0	BIOSQTL/BIOS_eQTL_geneLevel	-	Yes	Left_Ventricle:GM12878:IMR90:Mesenchymal_Stem_Cell:Mesendoderm:Trophoblast-like_Cell:hESC	7.25827e-06	rs12551604	4
ENSG00000159899	NPR2	9	35792151	35809729	1	protein_coding	4882	NPR2				0.991661	NA	0	0	2	5.18558e-13	5.86751e-32	GTEx/v8/Adipose_Subcutaneous:GTEx/v8/Adipose_Visceral_Omentum:GTEx/v8/Adrenal_Gland:GTEx/v8/Artery_Tibial:GTEx/v8/Heart_Left_Ventricle:GTEx/v8/Lung:GTEx/v8/Nerve_Tibial:GTEx/v8/Thyroid:GTEx/v7/Adrenal_Gland:GTEx/v7/Artery_Tibial:GTEx/v7/Lung:GTEx/v7/Nerve_Tibial:GTEx/v7/Thyroid:GTEx/v6/Artery_Tibial:GTEx/v6/Nerve_Tibial	-	Yes	Promoter_anchored_loops:Left_Ventricle:GM12878:IMR90:Mesenchymal_Stem_Cell:Mesendoderm:Trophoblast-like_Cell:hESC	7.25827e-06	rs12551604	4
ENSG00000137098	SPAG8	9	35808042	35812269	-1	protein_coding	26206	SPAG8				2.74928e-07	-0.412387	0	0	2	1.7117e-07	0.00021963	EyeGEx:eQTLGen_cis_eQTLs	-	Yes	Adult_Cortex:Spleen:GM12878:IMR90:Mesenchymal_Stem_Cell:Mesendoderm:Trophoblast-like_Cell:hESC	7.25827e-06	rs12551604	4
ENSG00000137133	HINT2	9	35812957	35815351	-1	protein_coding	84681	HINT2				0.000235168	-0.394567	0	0	0	NA	NA	NA	NA	Yes	Adult_Cortex:Spleen:GM12878:IMR90:Mesenchymal_Stem_Cell:Mesendoderm:Trophoblast-like_Cell:hESC	7.25827e-06	rs12551604	4
ENSG00000137103	TMEM8B	9	35814448	35854844	1	protein_coding	51754	TMEM8B				0.00130769	-0.549277	1	0.15	2	1.3333e-14	0	PsychENCODE_eQTLs:eQTLGen_cis_eQTLs:BIOSQTL/BIOS_eQTL_geneLevel:GTEx/v8/Adipose_Subcutaneous:GTEx/v8/Adipose_Visceral_Omentum:GTEx/v8/Artery_Aorta:GTEx/v8/Artery_Tibial:GTEx/v8/Brain_Spinal_cord_cervical_c-1:GTEx/v8/Colon_Sigmoid:GTEx/v8/Esophagus_Mucosa:GTEx/v8/Esophagus_Muscularis:GTEx/v8/Heart_Atrial_Appendage:GTEx/v8/Heart_Left_Ventricle:GTEx/v8/Muscle_Skeletal:GTEx/v8/Nerve_Tibial:GTEx/v8/Cells_Cultured_fibroblasts:GTEx/v8/Thyroid:GTEx/v7/Adipose_Subcutaneous:GTEx/v7/Artery_Aorta:GTEx/v7/Artery_Tibial:GTEx/v7/Heart_Atrial_Appendage:GTEx/v7/Heart_Left_Ventricle:GTEx/v7/Muscle_Skeletal:GTEx/v7/Cells_Transformed_fibroblasts	-	Yes	Adult_Cortex:Spleen:GM12878:IMR90:Mesenchymal_Stem_Cell:Mesendoderm:Trophoblast-like_Cell:hESC	7.25827e-06	rs12551604	4
ENSG00000204930	FAM221B	9	35816388	35828744	-1	protein_coding	392307	FAM221B				4.05317e-06	-0.891831	0	0	0	NA	NA	NA	NA	Yes	Promoter_anchored_loops:Adult_Cortex:Spleen:GM12878:IMR90:Mesenchymal_Stem_Cell:Mesendoderm:Trophoblast-like_Cell:hESC	7.25827e-06	rs12551604	4
ENSG00000168828	OR13J1	9	35869375	35870461	-1	protein_coding	392309	OR13J1				1.00804e-05	-0.0416662	1	0.066	0	NA	NA	NA	NA	No	NA	7.25827e-06	rs12551604	4
ENSG00000196196	HRCT1	9	35906189	35907138	1	protein_coding	646962	HRCT1				0.158291	-0.15084	0	0	0	NA	NA	NA	NA	Yes	Left_Ventricle:Liver:Pancreas:GM12878:IMR90:Mesenchymal_Stem_Cell:Mesendoderm:Trophoblast-like_Cell:hESC	7.25827e-06	rs12551604	4
ENSG00000122718	OR2S2	9	35957105	35958151	-1	protein_coding	56656	OR2S2				0.000575667	-0.186065	0	0	0	NA	NA	NA	NA	Yes	IMR90:Mesenchymal_Stem_Cell:Mesendoderm:hESC	7.25827e-06	rs12551604	4
ENSG00000122707	RECK	9	36036430	36124448	1	protein_coding	8434	RECK				0.000196798	0.23432	0	0	0	NA	NA	NA	NA	Yes	IMR90:Mesenchymal_Stem_Cell:Mesendoderm	7.25827e-06	rs12551604	4
ENSG00000185972	CCIN	9	36169389	36171329	1	protein_coding	881	CCIN				0.010492	0.184582	0	0	0	NA	NA	NA	NA	Yes	IMR90	7.25827e-06	rs12551604	4
ENSG00000122705	CLTA	9	36190853	36304778	1	protein_coding	1211	CLTA				0.961297	0.264455	0	0	0	NA	NA	NA	NA	Yes	Adult_Cortex:IMR90	7.25827e-06	rs12551604	4
ENSG00000126878	AIF1L	9	133971863	133998539	1	protein_coding	83543	AIF1L	Allograft Inflammatory Factor 1 Like		liver	0.0330739	0.106562	0	0	29	2.22518e-06	0.0111259	eQTLcatalogue/TwinsUK_ge_fat	+	Yes	Adult_Cortex	4.28535e-08	rs138702233;rs1041264	5
ENSG00000126883	NUP214	9	134000948	134110057	1	protein_coding	8021	NUP214	Nucleoporin 214			0.993842	-1.08999	0	0	0	NA	NA	NA	NA	Yes	Left_Ventricle:Liver:GM12878:IMR90:Mesenchymal_Stem_Cell	4.28535e-08	rs138702233;rs1041264:rs138702233:rs1041264	5
ENSG00000126882	FAM78A	9	134133463	134151934	-1	protein_coding	286336	FAM78A	Family With Sequence Similarity 78 Member A		kidney	0.4808	-1.02998	0	0	0	NA	NA	NA	NA	Yes	Adult_Cortex:Left_Ventricle	4.28535e-08	rs138702233:rs138702233;rs1041264	5
ENSG00000160539	PPAPDC3	9	134165081	134184649	1	protein_coding	84814	PPAPDC3				0.810567	0.099422	0	0	7	1.50261e-05	0.00898299	GTEx/v8/Artery_Aorta	+	No	NA	4.28535e-08	rs138702233;rs1041264	5
ENSG00000130723	PRRC2B	9	134269480	134375584	1	protein_coding	84726	PRRC2B	Proline Rich Coiled-Coil 2B			0.999999	-0.774093	0	0	31	1.8347e-09	4.0786e-08	eQTLGen_cis_eQTLs:GTEx/v8/Muscle_Skeletal:GTEx/v7/Muscle_Skeletal	-	Yes	EP_correlation_cell_type_oneway	4.28535e-08	rs138702233;rs1041264	5
ENSG00000130714	POMT1	9	134378289	134399193	1	protein_coding	10585	POMT1	Protein O-Mannosyltransferase 1		kidney, liver	4.99835e-10	0.250468	0	0	36	2.9081e-28	0	eQTLGen_cis_eQTLs:GTEx/v7/Brain_Cerebellum	+	Yes	Promoter_anchored_loops:Adult_Cortex:Fetal_Cortex:Left_Ventricle:Lung:IMR90:Mesenchymal_Stem_Cell:Trophoblast-like_Cell:hESC	4.28535e-08	rs138702233;rs1041264;rs1041264:rs138702233:rs138702233	5
ENSG00000130717	UCK1	9	134399188	134406655	-1	protein_coding	83549	UCK1	Uridine-Cytidine Kinase 1	Phosphorylation of uridine and cytidine to uridine monophosphate (UMP) and cytidine monophosphate (CMP)	kidney, liver	0.00212663	-0.588265	0	0	0	NA	NA	NA	NA	Yes	Left_Ventricle:Pancreas:Right_Ventricle:Spleen:GM12878:IMR90:Mesenchymal_Stem_Cell:Mesendoderm:Trophoblast-like_Cell:hESC	4.28535e-08	rs138702233;rs1041264:rs138702233:rs1041264	5
ENSG00000107263	RAPGEF1	9	134452157	134615461	-1	protein_coding	2889	RAPGEF1	Rap Guanine Nucleotide Exchange Factor 1	Related to nephrotic syndrome type 7 and atypical 1 hemolytic uremic syndrome	kidney, liver	0.999915	-1.48631	35	6.313	38	2.5077e-89	0	eQTLcatalogue/Lepik_2017_ge_blood:eQTLGen_cis_eQTLs:BIOSQTL/BIOS_eQTL_geneLevel:GTEx/v8/Whole_Blood	+	Yes	Promoter_anchored_loops:EP_correlation_cell_type_oneway:GM12878:IMR90:Mesenchymal_Stem_Cell	4.28535e-08	rs138702233;rs1041264;rs138702233:rs138702233;rs1041264:rs1041264	5
ENSG00000160563	MED27	9	134735494	134955295	-1	protein_coding	9442	MED27	Mediator Complex Subunit 27	Subunit of the CRSP (cofactor required for SP1 activation) complex	kidney	0.00360425	-0.209969	0	0	0	NA	NA	NA	NA	Yes	IMR90:Mesenchymal_Stem_Cell:Mesendoderm:hESC	4.28535e-08	rs138702233:rs138702233;rs1041264:rs1041264	5
ENSG00000196358	NTNG2	9	135037334	135119921	1	protein_coding	84628	NTNG2	Netrin G2	Basement membrane assembly; cell morphogenesis involved in differentiation; and regulation of cell projection organization	kidney	0.829583	0.0193242	0	0	0	NA	NA	NA	NA	Yes	EP_correlation_cell_type_oneway:IMR90:Mesenchymal_Stem_Cell:Mesendoderm:Trophoblast-like_Cell	4.28535e-08	rs138702233;rs1041264:rs138702233:rs1041264	5
ENSG00000107290	SETX	9	135136743	135230372	-1	protein_coding	23064	SETX				0.20025	0.53776	0	0	0	NA	NA	NA	NA	Yes	Mesenchymal_Stem_Cell	2.51777e-07	rs138702233;rs1041264	5
ENSG00000125482	TTF1	9	135251008	135282209	-1	protein_coding	7270	TTF1				1.47325e-06	0.123753	0	0	0	NA	NA	NA	NA	Yes	Mesenchymal_Stem_Cell	2.51777e-07	rs138702233;rs1041264	5
ENSG00000188523	C9orf171	9	135285430	135448704	1	protein_coding	389799	C9orf171				5.91472e-07	0.302045	0	0	0	NA	NA	NA	NA	Yes	Mesenchymal_Stem_Cell	2.51777e-07	rs138702233;rs1041264	5
ENSG00000125485	DDX31	9	135468384	135545788	-1	protein_coding	64794	DDX31				2.75576e-06	-0.899017	0	0	0	NA	NA	NA	NA	Yes	Mesenchymal_Stem_Cell:Trophoblast-like_Cell:hESC	4.28535e-08	rs138702233:rs138702233;rs1041264:rs1041264	5
ENSG00000125484	GTF3C4	9	135545422	135570342	1	protein_coding	9329	GTF3C4				0.0149763	0.796705	0	0	0	NA	NA	NA	NA	Yes	Mesenchymal_Stem_Cell:Trophoblast-like_Cell:hESC	4.28535e-08	rs138702233:rs138702233;rs1041264:rs1041264	5
ENSG00000165695	AK8	9	135600965	135754164	-1	protein_coding	158067	AK8				1.50736e-07	NA	0	0	0	NA	NA	NA	NA	Yes	Adult_Cortex:Fetal_Cortex	4.28535e-08	rs138702233:rs138702233;rs1041264	5
ENSG00000165698	C9orf9	9	135753414	135765588	1	protein_coding	11092	C9orf9				0.212814	-0.253819	0	0	0	NA	NA	NA	NA	Yes	Adult_Cortex:Fetal_Cortex	4.28535e-08	rs138702233:rs138702233;rs1041264	5
ENSG00000165699	TSC1	9	135766735	135820020	-1	protein_coding	7248	TSC1				0.999978	0.226683	0	0	0	NA	NA	NA	NA	Yes	Mesenchymal_Stem_Cell	2.51777e-07	rs138702233;rs1041264	5
ENSG00000165702	GFI1B	9	135820932	135867083	1	protein_coding	8328	GFI1B				0.0128388	1.33795	0	0	0	NA	NA	NA	NA	Yes	Mesenchymal_Stem_Cell	2.51777e-07	rs138702233;rs1041264	5
ENSG00000188243	COMMD6	13	76099350	76123575	-1	protein_coding	170622	COMMD6				0.131043	0.0719492	0	0	0	NA	NA	NA	NA	Yes	Mesenchymal_Stem_Cell	6.00612e-06	rs13378828	6
ENSG00000118939	UCHL3	13	76123619	76180085	1	protein_coding	7347	UCHL3				1.95224e-05	0.732583	0	0	0	NA	NA	NA	NA	Yes	Mesenchymal_Stem_Cell	6.00612e-06	rs13378828	6
ENSG00000136153	LMO7	13	76194570	76434004	1	protein_coding	4008	LMO7				0.0416243	-0.052808	0	0	0	NA	NA	NA	NA	Yes	Mesenchymal_Stem_Cell:hESC	6.00612e-06	rs13378828	6
ENSG00000178734	C13orf45	13	76445187	76457947	1	protein_coding	729420	C13orf45				0.00981787	1.12203	0	0	0	NA	NA	NA	NA	Yes	Fetal_Cortex:Left_Ventricle:Liver:IMR90:Mesenchymal_Stem_Cell:Mesendoderm:Trophoblast-like_Cell:hESC	6.00612e-06	rs13378828	6
ENSG00000178695	KCTD12	13	77454312	77460540	-1	protein_coding	115207	KCTD12				0.353531	0.307336	0	0	0	NA	NA	NA	NA	Yes	Fetal_Cortex:IMR90:Mesenchymal_Stem_Cell	6.00612e-06	rs13378828	6
ENSG00000102794	IRG1	13	77522632	77532777	1	protein_coding	730249	IRG1				NA	-0.559336	0	0	0	NA	NA	NA	NA	Yes	IMR90:Mesenchymal_Stem_Cell	6.00612e-06	rs13378828	6
ENSG00000102805	CLN5	13	77564795	77576652	1	protein_coding	1203	CLN5				5.08087e-06	0.812615	0	0	0	NA	NA	NA	NA	Yes	IMR90	6.00612e-06	rs13378828	6

### Sheet: MEP
Tables G2. Candidate genes at the loci associated with pththalate levels or ratios (p-value <1E-05), ordered by genomic location
ensg	symbol	chr	start	end	strand	type	entrezID	HUGO	gene name	comment	EPIraction	pLI	ncRVIS	posMapSNPs	posMapMaxCADD	eqtlMapSNPs	eqtlMapminP	eqtlMapminQ	eqtlMapts	eqtlDirection	ciMap	ciMapts	minGwasP	IndSigSNPs	GenomicLocus
ENSG00000175040	CHST2	3	142838173	142841800	1	protein_coding	9435	CHST2				0.123806	NA	0	0	0	NA	NA	NA	NA	Yes	hESC	8.08736e-06	rs954544	1
ENSG00000181804	SLC9A9	3	142984064	143567373	-1	protein_coding	285195	SLC9A9	Solute Carrier Family 9 Member A9	Cation homeostasis		2.47741e-08	0.537124	0	0	0	NA	NA	NA	NA	Yes	Aorta:Left_Ventricle:Liver:IMR90:Mesenchymal_Stem_Cell:Mesendoderm:Trophoblast-like_Cell:hESC	8.08736e-06	rs954544	1
ENSG00000181744	C3orf58	3	143690640	143767561	1	protein_coding	205428	C3orf58				0.162504	-0.239967	0	0	0	NA	NA	NA	NA	Yes	Mesenchymal_Stem_Cell:Mesendoderm:Trophoblast-like_Cell:hESC	8.08736e-06	rs954544	1
ENSG00000232013	AC107021.1	3	145782358	145784156	1	protein_coding	NA	NA				NA	NA	0	0	0	NA	NA	NA	NA	Yes	Mesenchymal_Stem_Cell:Mesendoderm:hESC	8.08736e-06	rs954544	1
ENSG00000152952	PLOD2	3	145787227	145881440	-1	protein_coding	5352	PLOD2				0.00117484	-0.181735	0	0	0	NA	NA	NA	NA	Yes	IMR90:Mesenchymal_Stem_Cell:Mesendoderm:Trophoblast-like_Cell:hESC	8.08736e-06	rs954544	1
ENSG00000114698	PLSCR4	3	145910126	145968966	-1	protein_coding	57088	PLSCR4				0.00169241	0.192184	0	0	0	NA	NA	NA	NA	Yes	Mesenchymal_Stem_Cell:hESC	8.08736e-06	rs954544	1
ENSG00000163746	PLSCR2	3	146109208	146213778	-1	protein_coding	57047	PLSCR2				2.19481e-05	0.191755	0	0	0	NA	NA	NA	NA	Yes	Mesenchymal_Stem_Cell:Mesendoderm:hESC	8.08736e-06	rs954544	1
ENSG00000188313	PLSCR1	3	146232967	146262651	-1	protein_coding	5359	PLSCR1				0.00293165	-0.0259742	0	0	0	NA	NA	NA	NA	Yes	Mesenchymal_Stem_Cell:Mesendoderm:hESC	8.08736e-06	rs954544	1
ENSG00000231213	PLSCR5	3	146294342	146324003	-1	protein_coding	389158	PLSCR5				1.16766e-09	1.17397	0	0	0	NA	NA	NA	NA	Yes	Mesenchymal_Stem_Cell:Mesendoderm:hESC	8.08736e-06	rs954544	1
ENSG00000152977	ZIC1	3	147111209	147228080	1	protein_coding	7545	ZIC1				0.825224	-1.66416	0	0	0	NA	NA	NA	NA	Yes	Mesenchymal_Stem_Cell:Mesendoderm	8.08736e-06	rs954544	1
ENSG00000144891	AGTR1	3	148415571	148460795	1	protein_coding	185	AGTR1				0.00727625	0.680424	0	0	0	NA	NA	NA	NA	Yes	Mesenchymal_Stem_Cell	8.08736e-06	rs954544	1
ENSG00000109471	IL2	4	123372625	123377880	-1	protein_coding	3558	IL2				0.784778	0.00596326	0	0	0	NA	NA	NA	NA	Yes	Mesendoderm	0.000343317	rs13146336	2
ENSG00000138684	IL21	4	123533783	123542224	-1	protein_coding	59067	IL21				0.502191	0.22488	0	0	0	NA	NA	NA	NA	Yes	Left_Ventricle:IMR90:Mesenchymal_Stem_Cell:Mesendoderm:hESC	6.91846e-06	rs13146336	2
ENSG00000181004	BBS12	4	123653857	123666098	1	protein_coding	166379	BBS12				3.92875e-07	-0.0791991	0	0	0	NA	NA	NA	NA	Yes	Left_Ventricle:IMR90:Mesenchymal_Stem_Cell:Mesendoderm	9.92328e-05	rs13146336	2
ENSG00000170917	NUDT6	4	123809852	123844123	-1	protein_coding	11162	NUDT6				0.000761662	0.00792765	0	0	0	NA	NA	NA	NA	Yes	Aorta:Left_Ventricle:Mesenchymal_Stem_Cell	6.91846e-06	rs13146336	2
ENSG00000145375	SPATA5	4	123844229	124240605	1	protein_coding	166378	SPATA5				4.64814e-10	-0.22712	0	0	0	NA	NA	NA	NA	Yes	Aorta:Left_Ventricle:Mesenchymal_Stem_Cell	6.91846e-06	rs13146336	2
ENSG00000164056	SPRY1	4	124317950	124324910	1	protein_coding	10252	SPRY1				4.12727e-05	-0.411797	0	0	0	NA	NA	NA	NA	Yes	IMR90:Mesenchymal_Stem_Cell:Mesendoderm:Trophoblast-like_Cell:hESC	4.89588e-06	rs13146336	2
ENSG00000151458	ANKRD50	4	125585207	125633887	-1	protein_coding	57182	ANKRD50	Ankyrin Repeat Domain Containing 50			0.91812	-1.9368	0	0	21	9.248e-07	0.00292333	eQTLGen_cis_eQTLs	+	Yes	Left_Ventricle:IMR90:Mesenchymal_Stem_Cell:Mesendoderm:Trophoblast-like_Cell:hESC	4.89588e-06	rs13146336	2
ENSG00000196159	FAT4	4	126237554	126414087	1	protein_coding	79633	FAT4				1	-0.708676	0	0	0	NA	NA	NA	NA	Yes	Mesenchymal_Stem_Cell:Mesendoderm:hESC	6.91846e-06	rs13146336	2
ENSG00000151475	SLC25A31	4	128651533	128695448	1	protein_coding	83447	SLC25A31	Solute Carrier Family 25 Member 31			3.01905e-06	-0.753398	0	0	0	NA	NA	NA	NA	Yes	Left_Ventricle:Mesenchymal_Stem_Cell	6.91846e-06	rs13146336	2
ENSG00000164070	HSPA4L	4	128702976	128761888	1	protein_coding	22824	HSPA4L				0.0300111	-0.852882	0	0	0	NA	NA	NA	NA	Yes	IMR90:Mesenchymal_Stem_Cell	6.91846e-06	rs13146336	2
ENSG00000177706	FAM20C	7	192969	300711	1	protein_coding	56975	FAM20C				0.587993	NA	0	0	4	7.0233e-21	0	eQTLGen_cis_eQTLs:BIOSQTL/BIOS_eQTL_geneLevel	+	Yes	Promoter_anchored_loops:IMR90	1.33944e-06	rs7791431	3
ENSG00000249852	AC145676.2	7	227554	229557	-1	protein_coding	NA	NA				NA	NA	0	0	0	NA	NA	NA	NA	Yes	Promoter_anchored_loops:IMR90	1.33944e-06	rs7791431	3
ENSG00000073067	CYP2W1	7	1022835	1029276	1	protein_coding	54905	CYP2W1	Cytochrome P450 Family 2 Subfamily W Member 1	Oxidation by cytochrome P450		0.000980916	NA	0	0	1	4.85652e-06	0.029095	GTEx/v8/Adrenal_Gland	NA	No	NA	NA	rs7791431	3
ENSG00000135164	DMTF1	7	86781677	86825653	1	protein_coding	9988	DMTF1				0.956216	-0.567397	0	0	0	NA	NA	NA	NA	Yes	IMR90:Mesenchymal_Stem_Cell	2.19658e-06	rs76172101	4
ENSG00000105784	RUNDC3B	7	87256864	87461611	1	protein_coding	154661	RUNDC3B				0.00149189	0.767326	0	0	2	4.1207e-06	0.0118756	eQTLGen_cis_eQTLs	+	Yes	Mesenchymal_Stem_Cell:hESC	2.19658e-06	rs76172101	4
ENSG00000075303	SLC25A40	7	87462883	87505672	-1	protein_coding	55972	SLC25A40	Solute Carrier Family 25 Member 40			2.14671e-07	-1.20616	0	0	0	NA	NA	NA	NA	Yes	Adult_Cortex	2.19658e-06	rs76172101	4
ENSG00000006634	DBF4	7	87505531	87538856	1	protein_coding	10926	DBF4				0.998168	0.42334	0	0	0	NA	NA	NA	NA	Yes	Adult_Cortex	2.19658e-06	rs76172101	4
ENSG00000008277	ADAM22	7	87563458	87832204	1	protein_coding	53616	ADAM22				0.999389	-0.308331	3	1.978	4	2.50388e-05	0.049	DICE/T_CD8_naive:DICE/T_CD4_TFH:DICE/T_CD4_TH17	+	Yes	Adult_Cortex:Mesendoderm:hESC	2.19658e-06	rs76172101	4
ENSG00000075142	SRI	7	87834433	87856308	-1	protein_coding	6717	SRI				9.97957e-05	0.116692	3	1.978	8	2.9958e-34	0	EyeGEx:eQTLcatalogue/BLUEPRINT_ge_T-cell:eQTLcatalogue/CEDAR_B-cell_CD19:eQTLcatalogue/CEDAR_monocyte_CD14:eQTLcatalogue/CEDAR_neutrophil_CD15:eQTLcatalogue/CEDAR_T-cell_CD4:eQTLcatalogue/CEDAR_T-cell_CD8:eQTLcatalogue/Fairfax_2012_B-cell_CD19:eQTLcatalogue/Fairfax_2014_IFN24:eQTLcatalogue/Fairfax_2014_LPS24:eQTLcatalogue/Fairfax_2014_LPS2:eQTLcatalogue/Fairfax_2014_naive:eQTLcatalogue/Kasela_2017_T-cell_CD4:PsychENCODE_eQTLs:eQTLGen_cis_eQTLs:BIOSQTL/BIOS_eQTL_geneLevel:GTEx/v8/Adipose_Subcutaneous:GTEx/v8/Heart_Atrial_Appendage:GTEx/v8/Nerve_Tibial:GTEx/v8/Skin_Not_Sun_Exposed_Suprapubic:GTEx/v8/Skin_Sun_Exposed_Lower_leg:GTEx/v7/Adipose_Subcutaneous:GTEx/v7/Skin_Sun_Exposed_Lower_leg	+	No	NA	2.19658e-06	rs76172101	4
ENSG00000127954	STEAP4	7	87905744	87936206	-1	protein_coding	79689	STEAP4				1.49862e-05	-1.17902	2	14.92	8	4.3139e-190	0	eQTLcatalogue/BLUEPRINT_ge_monocyte:eQTLcatalogue/Fairfax_2014_IFN24:eQTLcatalogue/Fairfax_2014_naive:eQTLcatalogue/Lepik_2017_ge_blood:eQTLGen_cis_eQTLs:BIOSQTL/BIOS_eQTL_geneLevel:GTEx/v8/Skin_Not_Sun_Exposed_Suprapubic:GTEx/v8/Skin_Sun_Exposed_Lower_leg	+	Yes	Aorta:Left_Ventricle:Liver:IMR90:Mesenchymal_Stem_Cell:Mesendoderm:Trophoblast-like_Cell:hESC	2.19658e-06	rs76172101	4
ENSG00000164645	C7orf62	7	88423420	88425035	-1	protein_coding	219557	C7orf62				0.0235072	0.102356	0	0	0	NA	NA	NA	NA	Yes	Mesenchymal_Stem_Cell:Mesendoderm:Neural_Progenitor_Cell:Trophoblast-like_Cell:hESC	2.19658e-06	rs76172101	4
ENSG00000164647	STEAP1	7	89783689	89794143	1	protein_coding	26872	STEAP1				0.434511	-0.610579	0	0	0	NA	NA	NA	NA	Yes	Mesenchymal_Stem_Cell:Mesendoderm:hESC	2.19658e-06	rs76172101	4
ENSG00000157214	STEAP2	7	89796904	89867451	1	protein_coding	261729	STEAP2				0.00244975	0.528712	0	0	0	NA	NA	NA	NA	Yes	Mesenchymal_Stem_Cell:Mesendoderm:hESC	2.19658e-06	rs76172101	4
ENSG00000105792	C7orf63	7	89874488	89940377	1	protein_coding	79846	C7orf63				0.000134084	-0.672563	0	0	0	NA	NA	NA	NA	Yes	Liver:IMR90:Mesenchymal_Stem_Cell:Mesendoderm:Trophoblast-like_Cell:hESC	2.19658e-06	rs76172101	4
ENSG00000105793	GTPBP10	7	89964537	90020769	1	protein_coding	85865	GTPBP10				0.130731	4.41135	0	0	0	NA	NA	NA	NA	Yes	GM12878:IMR90:Mesenchymal_Stem_Cell:Mesendoderm:hESC	2.19658e-06	rs76172101	4
ENSG00000157224	CLDN12	7	90013035	90142716	1	protein_coding	9069	CLDN12				0.100921	-0.108091	0	0	0	NA	NA	NA	NA	Yes	Mesenchymal_Stem_Cell:Mesendoderm:hESC	2.19658e-06	rs76172101	4
ENSG00000058091	CDK14	7	90095738	90839905	1	protein_coding	5218	CDK14				0.47626	0.479355	0	0	0	NA	NA	NA	NA	Yes	Mesenchymal_Stem_Cell:Mesendoderm:hESC	2.19658e-06	rs76172101	4
ENSG00000168795	ZBTB5	9	37438111	37465396	-1	protein_coding	9925	ZBTB5				0.798455	-0.923732	0	0	0	NA	NA	NA	NA	Yes	GM12878:Mesenchymal_Stem_Cell:Trophoblast-like_Cell	8.59333e-06	9:38070583:G:A	5
ENSG00000137054	POLR1E	9	37485932	37503694	1	protein_coding	64425	POLR1E				1.02879e-05	0.231738	0	0	4	1.3375e-08	7.05219e-05	eQTLGen_cis_eQTLs	-	Yes	IMR90:Mesenchymal_Stem_Cell:Mesendoderm	8.59333e-06	9:38070583:G:A	5
ENSG00000255872	RP11-613M10.9	9	37588410	38068684	-1	protein_coding	NA	NA				NA	NA	4	7.274	43	5.28031e-28	0	BIOSQTL/BIOS_eQTL_geneLevel	+	Yes	GM12878:IMR90:Mesenchymal_Stem_Cell:Mesendoderm:Trophoblast-like_Cell:hESC	3.23519e-06	9:38070583:G:A;rs62536879;9:38070583:G:A:rs62536879	5
ENSG00000070601	FRMPD1	9	37650997	37746901	1	protein_coding	22844	FRMPD1				3.53211e-10	0.874477	0	0	0	NA	NA	NA	NA	Yes	Left_Ventricle:IMR90:Mesenchymal_Stem_Cell:Mesendoderm:Trophoblast-like_Cell:hESC	3.23519e-06	9:38070583:G:A:rs62536879	5
ENSG00000165275	TRMT10B	9	37753804	37778969	1	protein_coding	158234	TRMT10B				8.98477e-05	1.54968	0	0	46	9.6988e-54	0	eQTLcatalogue/Fairfax_2014_naive:DICE/NK:eQTLGen_cis_eQTLs:GTEx/v8/Whole_Blood:GTEx/v8/Cells_Cultured_fibroblasts:GTEx/v8/Skin_Not_Sun_Exposed_Suprapubic:GTEx/v8/Skin_Sun_Exposed_Lower_leg	-	Yes	GM12878:IMR90:Mesenchymal_Stem_Cell:Mesendoderm	8.59333e-06	9:38070583:G:A	5
ENSG00000107371	EXOSC3	9	37766975	37801434	-1	protein_coding	51010	EXOSC3				0.701889	-0.275029	0	0	1	1.0185e-05	0.0286742	eQTLGen_cis_eQTLs:CMC_SVA_cis	-	Yes	Mesenchymal_Stem_Cell	3.23519e-06	rs62536879;9:38070583:G:A	5
ENSG00000122741	DCAF10	9	37800499	37867663	1	protein_coding	79269	DCAF10				0.967143	1.60808	0	0	0	NA	NA	NA	NA	Yes	Mesenchymal_Stem_Cell	6.33758e-05	9:38070583:G:A	5
ENSG00000122696	SLC25A51	9	37879400	37904350	-1	protein_coding	92014	SLC25A51	Solute Carrier Family 25 Member 51			0.0492004	-1.2789	0	0	12	5.9127e-14	0	eQTLGen_cis_eQTLs:BIOSQTL/BIOS_eQTL_geneLevel:GTEx/v8/Artery_Tibial:GTEx/v8/Muscle_Skeletal:GTEx/v7/Artery_Tibial:GTEx/v7/Muscle_Skeletal:GTEx/v6/Artery_Tibial	+	Yes	Adult_Cortex:Fetal_Cortex:Left_Ventricle:GM12878:IMR90:Mesenchymal_Stem_Cell:Mesendoderm:Trophoblast-like_Cell:hESC	3.23519e-06	rs62536879;9:38070583:G:A;9:38070583:G:A:rs62536879	5
ENSG00000107338	SHB	9	37919131	38069210	-1	protein_coding	6461	SHB				0.744184	NA	4	7.274	49	5.28031e-28	0	eQTLcatalogue/Fairfax_2014_IFN24:eQTLcatalogue/TwinsUK_ge_fat:PsychENCODE_eQTLs:DICE/Monocyte_non_classical:eQTLGen_cis_eQTLs:BIOSQTL/BIOS_eQTL_geneLevel:xQTLServer_eQTLs:CMC_SVA_cis:GTEx/v8/Adipose_Subcutaneous:GTEx/v8/Adrenal_Gland:GTEx/v8/Whole_Blood:GTEx/v8/Brain_Caudate_basal_ganglia:GTEx/v8/Esophagus_Muscularis:GTEx/v8/Muscle_Skeletal:GTEx/v8/Cells_Cultured_fibroblasts:GTEx/v8/Skin_Not_Sun_Exposed_Suprapubic:GTEx/v8/Skin_Sun_Exposed_Lower_leg:GTEx/v8/Testis:GTEx/v8/Thyroid:GTEx/v7/Whole_Blood:GTEx/v7/Muscle_Skeletal:GTEx/v7/Testis:GTEx/v7/Thyroid:GTEx/v6/Testis	+	Yes	GM12878:IMR90:Mesenchymal_Stem_Cell:Mesendoderm:Trophoblast-like_Cell:hESC	3.23519e-06	9:38070583:G:A;rs62536879;9:38070583:G:A:rs62536879	5
ENSG00000137124	ALDH1B1	9	38392661	38398658	1	protein_coding	219	ALDH1B1	Aldehyde Dehydrogenase 1 Family Member B1	Second enzyme of the major oxidative pathway of alcohol metabolism		0.000426749	0.968441	0	0	0	NA	NA	NA	NA	Yes	Left_Ventricle:Liver:GM12878:IMR90:Mesenchymal_Stem_Cell:Mesendoderm:Neural_Progenitor_Cell:Trophoblast-like_Cell:hESC	3.23519e-06	9:38070583:G:A:rs62536879	5
ENSG00000137142	IGFBPL1	9	38408991	38424444	-1	protein_coding	347252	IGFBPL1				0.00850393	NA	0	0	0	NA	NA	NA	NA	Yes	Adult_Cortex:Fetal_Cortex:IMR90:Mesenchymal_Stem_Cell:Mesendoderm:Trophoblast-like_Cell:hESC	8.59333e-06	9:38070583:G:A	5
ENSG00000273170	ANKRD18A	9	38540566	38577204	-1	protein_coding	253650	ANKRD18A				NA	-0.488707	0	0	0	NA	NA	NA	NA	Yes	Promoter_anchored_loops	0.000108915	9:38070583:G:A	5
ENSG00000067057	PFKP	10	3108525	3179904	1	protein_coding	5214	PFKP				7.08343e-15	NA	0	0	0	NA	NA	NA	NA	Yes	Left_Ventricle	9.36968e-07	rs77168358	6
ENSG00000107959	PITRM1	10	3179920	3215003	-1	protein_coding	10531	PITRM1				7.16195e-16	NA	0	0	0	NA	NA	NA	NA	Yes	IMR90:Mesenchymal_Stem_Cell:Mesendoderm:Trophoblast-like_Cell	9.36968e-07	rs77168358	6
ENSG00000067082	KLF6	10	3818188	3827473	-1	protein_coding	1316	KLF6	KLF Transcription Factor 6			0.925053	0.156896	0	0	0	NA	NA	NA	NA	Yes	Fetal_Cortex:IMR90:Mesenchymal_Stem_Cell:Trophoblast-like_Cell	9.36968e-07	rs77168358	6
ENSG00000165568	AKR1E2	10	4828821	4890254	1	protein_coding	83592	AKR1E2	Aldo-Keto Reductase Family 1 Member E2	NAD(P)H-dependent oxido-reduction of carbonyl groups		6.35197e-06	1.49163	0	0	0	NA	NA	NA	NA	Yes	Aorta:Left_Ventricle:Right_Ventricle:IMR90:Mesenchymal_Stem_Cell:Mesendoderm:Trophoblast-like_Cell:hESC	9.36968e-07	rs77168358	6
ENSG00000110680	CALCA	11	14988214	14993900	-1	protein_coding	796	CALCA				0.00139556	-0.349585	0	0	0	NA	NA	NA	NA	Yes	IMR90	2.8249e-05	11:18046493:A:G	7
ENSG00000188487	INSC	11	15133970	15268754	1	protein_coding	387755	INSC				1.34273e-09	1.09207	0	0	0	NA	NA	NA	NA	Yes	IMR90:Mesenchymal_Stem_Cell	2.8249e-05	11:18046493:A:G	7
ENSG00000110693	SOX6	11	15987995	16761138	-1	protein_coding	55553	SOX6				0.999531	-2.52258	0	0	0	NA	NA	NA	NA	Yes	IMR90	2.8249e-05	11:18046493:A:G	7
ENSG00000166689	PLEKHA7	11	16799842	17035990	-1	protein_coding	144100	PLEKHA7				0.000173041	-0.710362	0	0	2	9.33017e-05	0.0327758	GTEx/v8/Heart_Atrial_Appendage	+	No	NA	2.16268e-05	11:18046493:A:G	7
ENSG00000011405	PIK3C2A	11	17099277	17229530	-1	protein_coding	5286	PIK3C2A				0.148703	-1.49942	0	0	0	NA	NA	NA	NA	Yes	Promoter_anchored_loops	8.0369e-05	11:18046493:A:G	7
ENSG00000070081	NUCB2	11	17229700	17371521	1	protein_coding	4925	NUCB2				8.58988e-08	-0.172074	0	0	0	NA	NA	NA	NA	Yes	Promoter_anchored_loops	8.0369e-05	11:18046493:A:G	7
ENSG00000188211	NCR3LG1	11	17373273	17398888	1	protein_coding	374383	NCR3LG1				NA	-0.541404	0	0	0	NA	NA	NA	NA	Yes	Mesenchymal_Stem_Cell	2.8249e-05	11:18046493:A:G	7
ENSG00000187486	KCNJ11	11	17407406	17410878	-1	protein_coding	3767	KCNJ11				0.314724	-0.62783	0	0	8	4.11411e-06	0.00871279	GTEx/v8/Heart_Atrial_Appendage	+	Yes	Adult_Cortex:Fetal_Cortex	6.91735e-06	11:18046493:A:G	7
ENSG00000006611	USH1C	11	17515442	17565963	-1	protein_coding	10083	USH1C				2.72436e-12	NA	0	0	0	NA	NA	NA	NA	Yes	IMR90:Mesenchymal_Stem_Cell:Mesendoderm:Trophoblast-like_Cell	2.16268e-05	11:18046493:A:G	7
ENSG00000188162	OTOG	11	17568920	17668697	1	protein_coding	340990	OTOG				NA	-0.198779	0	0	0	NA	NA	NA	NA	Yes	IMR90:Mesenchymal_Stem_Cell:Mesendoderm:Trophoblast-like_Cell	2.16268e-05	11:18046493:A:G	7
ENSG00000129152	MYOD1	11	17741115	17743678	1	protein_coding	4654	MYOD1				2.68322e-05	NA	0	0	0	NA	NA	NA	NA	Yes	Promoter_anchored_loops:Fetal_Cortex:Aorta:Dorsolateral_Prefrontal_Cortex:Hippocampus:Left_Ventricle:Liver:Pancreas:Right_Ventricle:Spleen:GM12878:IMR90:Mesenchymal_Stem_Cell:Mesendoderm:Neural_Progenitor_Cell:Trophoblast-like_Cell:hESC	6.91735e-06	11:18046493:A:G	7
ENSG00000129159	KCNC1	11	17756359	17804602	1	protein_coding	3746	KCNC1				0.709972	NA	0	0	0	NA	NA	NA	NA	Yes	Promoter_anchored_loops:Adult_Cortex:Fetal_Cortex:Aorta:Dorsolateral_Prefrontal_Cortex:Hippocampus:Left_Ventricle:Liver:Pancreas:Right_Ventricle:Spleen:GM12878:IMR90:Mesenchymal_Stem_Cell:Mesendoderm:Neural_Progenitor_Cell:Trophoblast-like_Cell:hESC	6.91735e-06	11:18046493:A:G	7
ENSG00000129158	SERGEF	11	17809595	18034709	-1	protein_coding	26297	SERGEF	Secretion Regulating Guanine Nucleotide Exchange Factor			2.21837e-10	NA	16	15.74	16	2.29921e-28	9.91577e-88	eQTLcatalogue/TwinsUK_ge_fat:PsychENCODE_eQTLs:GTEx/v8/Adipose_Subcutaneous:GTEx/v8/Adipose_Visceral_Omentum:GTEx/v8/Artery_Tibial:GTEx/v8/Brain_Caudate_basal_ganglia:GTEx/v8/Brain_Nucleus_accumbens_basal_ganglia:GTEx/v8/Breast_Mammary_Tissue:GTEx/v8/Esophagus_Mucosa:GTEx/v8/Heart_Atrial_Appendage:GTEx/v8/Heart_Left_Ventricle:GTEx/v8/Lung:GTEx/v8/Muscle_Skeletal:GTEx/v8/Cells_Cultured_fibroblasts:GTEx/v8/Skin_Not_Sun_Exposed_Suprapubic:GTEx/v7/Adipose_Subcutaneous:GTEx/v7/Adipose_Visceral_Omentum:GTEx/v7/Breast_Mammary_Tissue:GTEx/v7/Esophagus_Mucosa:GTEx/v7/Heart_Atrial_Appendage:GTEx/v7/Heart_Left_Ventricle:GTEx/v7/Lung:GTEx/v7/Muscle_Skeletal:GTEx/v7/Cells_Transformed_fibroblasts:GTEx/v6/Heart_Atrial_Appendage:GTEx/v6/Muscle_Skeletal:GTEx/v6/Cells_Transformed_fibroblasts	+	Yes	Mesendoderm:hESC	6.91735e-06	11:18046493:A:G	7
ENSG00000129167	TPH1	11	18039111	18063973	-1	protein_coding	7166	TPH1	Tryptophan Hydroxylase 1	Aromatic amino acid hydroxylase family		2.67305e-05	-0.792053	4	13.18	16	3.2789e-16	0	PsychENCODE_eQTLs:eQTLGen_cis_eQTLs:BIOSQTL/BIOS_eQTL_geneLevel:CMC_SVA_cis:CMC_NoSVA_cis:GTEx/v8/Adipose_Visceral_Omentum:GTEx/v8/Brain_Cerebellum:GTEx/v8/Cells_Cultured_fibroblasts	+	No	NA	6.91735e-06	11:18046493:A:G	7
ENSG00000166788	SAAL1	11	18091482	18127638	-1	protein_coding	113174	SAAL1				0.000128877	-0.165166	0	0	17	2.3281e-21	0	eQTLcatalogue/CEDAR_T-cell_CD4:eQTLcatalogue/CEDAR_T-cell_CD8:eQTLcatalogue/Fairfax_2012_B-cell_CD19:eQTLcatalogue/Fairfax_2014_naive:eQTLcatalogue/GENCORD_ge_LCL:eQTLcatalogue/GENCORD_ge_T-cell:eQTLcatalogue/GEUVADIS_ge_LCL:eQTLcatalogue/HipSci_ge_iPSC:eQTLcatalogue/Quach_2016_ge_monocyte_IAV:eQTLcatalogue/Quach_2016_ge_monocyte_LPS:eQTLcatalogue/Quach_2016_ge_monocyte_Pam3CSK4:eQTLcatalogue/Quach_2016_ge_monocyte_R848:PsychENCODE_eQTLs:eQTLGen_cis_eQTLs:CMC_SVA_cis:GTEx/v8/Nerve_Tibial	+	No	NA	6.91735e-06	11:18046493:A:G	7
ENSG00000179826	MRGPRX3	11	18142502	18160027	1	protein_coding	117195	MRGPRX3				2.86211e-08	NA	0	0	1	4.03276e-11	2.01638e-07	eQTLcatalogue/Alasoo_2018_ge_macrophage_IFNg_Salmonella:eQTLcatalogue/Alasoo_2018_ge_macrophage_Salmonella:eQTLcatalogue/Nedelec_2016_ge_macrophage_Salmonella	NA	No	NA	NA	11:18046493:A:G	7
ENSG00000173432	SAA1	11	18287721	18291524	1	protein_coding	6288	SAA1				0.181815	0.319158	0	0	0	NA	NA	NA	NA	Yes	IMR90:Mesendoderm:hESC	6.91735e-06	11:18046493:A:G	7
ENSG00000179119	SPTY2D1	11	18627948	18656338	-1	protein_coding	144108	SPTY2D1				0.997915	-0.449384	0	0	0	NA	NA	NA	NA	Yes	Fetal_Cortex	2.8249e-05	11:18046493:A:G	7
ENSG00000151117	TMEM86A	11	18714669	18726332	1	protein_coding	144110	TMEM86A				0.0329601	-0.542917	0	0	0	NA	NA	NA	NA	Yes	IMR90	2.8249e-05	11:18046493:A:G	7
ENSG00000110786	PTPN5	11	18749475	18814268	-1	protein_coding	84867	PTPN5				0.000777688	-0.867083	0	0	0	NA	NA	NA	NA	Yes	Fetal_Cortex:IMR90	2.8249e-05	11:18046493:A:G	7
ENSG00000165970	SLC6A5	11	20620946	20680831	1	protein_coding	9152	SLC6A5	Solute Carrier Family 6 Member 5	This gene encodes a sodium- and chloride-dependent glycine neurotransmitter transporter		1.84555e-12	0.109874	0	0	0	NA	NA	NA	NA	Yes	IMR90	2.8249e-05	11:18046493:A:G	7
ENSG00000128000	ZNF780B	19	40534167	40562116	-1	protein_coding	163131	ZNF780B				3.89668e-13	-0.5238	0	0	0	NA	NA	NA	NA	Yes	IMR90:Mesenchymal_Stem_Cell	5.61465e-06	rs2561564	8
ENSG00000197782	ZNF780A	19	40575059	40596845	-1	protein_coding	284323	ZNF780A				1.73286e-06	0.784578	0	0	0	NA	NA	NA	NA	Yes	IMR90:Mesenchymal_Stem_Cell	5.61465e-06	rs2561564	8
ENSG00000105221	AKT2	19	40736224	40791443	-1	protein_coding	208	AKT2				0.997816	0.706781	0	0	0	NA	NA	NA	NA	Yes	Adult_Cortex	5.61465e-06	rs2561564	8
ENSG00000160392	C19orf47	19	40825443	40854434	-1	protein_coding	126526	C19orf47				0.802243	-0.455025	0	0	0	NA	NA	NA	NA	Yes	Adult_Cortex	5.61465e-06	rs2561564	8
ENSG00000105223	PLD3	19	40854363	40886346	1	protein_coding	23646	PLD3				0.0159722	-0.12375	0	0	0	NA	NA	NA	NA	Yes	Adult_Cortex	5.61465e-06	rs2561564	8
ENSG00000197019	SERTAD1	19	40927499	40931932	-1	protein_coding	29950	SERTAD1				0.0421845	-0.135733	0	0	2	1.7855e-08	9.59018e-05	eQTLGen_cis_eQTLs	-	Yes	IMR90	5.61465e-06	rs2561564	8
ENSG00000167565	SERTAD3	19	40946751	40950612	-1	protein_coding	29946	SERTAD3				0.0653917	NA	0	0	0	NA	NA	NA	NA	Yes	IMR90	5.61465e-06	rs2561564	8
ENSG00000160410	SHKBP1	19	41082757	41097305	1	protein_coding	92799	SHKBP1				0.000346951	-0.198812	0	0	2	1.495e-13	0	eQTLGen_cis_eQTLs:BIOSQTL/BIOS_eQTL_geneLevel	-	No	NA	5.61465e-06	rs2561564	8
ENSG00000090006	LTBP4	19	41098789	41135725	1	protein_coding	8425	LTBP4				0.990359	NA	0	0	2	1.6795e-12	0	eQTLcatalogue/Fairfax_2014_naive:eQTLGen_cis_eQTLs:BIOSQTL/BIOS_eQTL_geneLevel:GTEx/v8/Spleen	+	No	NA	5.61465e-06	rs2561564	8
ENSG00000105245	NUMBL	19	41172596	41196877	-1	protein_coding	9253	NUMBL				0.751917	NA	1	2.078	2	3.3479e-12	0	eQTLGen_cis_eQTLs:BIOSQTL/BIOS_eQTL_geneLevel:GTEx/v8/Brain_Cerebellum:GTEx/v8/Cells_Cultured_fibroblasts	+	Yes	IMR90	5.61465e-06	rs2561564	8
ENSG00000123815	ADCK4	19	41197434	41224112	-1	protein_coding	79934	ADCK4				1.82147e-07	-0.699865	1	2.078	2	2.0381e-14	0	PsychENCODE_eQTLs:eQTLGen_cis_eQTLs:BIOSQTL/BIOS_eQTL_geneLevel:GTEx/v8/Brain_Cerebellum:GTEx/v8/Heart_Left_Ventricle:GTEx/v8/Muscle_Skeletal:GTEx/v8/Skin_Not_Sun_Exposed_Suprapubic:GTEx/v8/Skin_Sun_Exposed_Lower_leg:GTEx/v7/Brain_Cerebellar_Hemisphere:GTEx/v7/Brain_Cerebellum:GTEx/v7/Heart_Left_Ventricle:GTEx/v7/Muscle_Skeletal:GTEx/v7/Skin_Sun_Exposed_Lower_leg:GTEx/v6/Adrenal_Gland	+	No	NA	5.61465e-06	rs2561564	8
ENSG00000086544	ITPKC	19	41223008	41246765	1	protein_coding	80271	ITPKC				0.164215	-0.338321	0	0	2	1.59826e-07	5.1272e-23	BIOSQTL/BIOS_eQTL_geneLevel:GTEx/v8/Cells_Cultured_fibroblasts:GTEx/v8/Skin_Not_Sun_Exposed_Suprapubic	-	No	NA	5.61465e-06	rs2561564	8
ENSG00000188493	C19orf54	19	41246761	41257458	-1	protein_coding	284325	C19orf54				0.00126595	0.0522879	0	0	2	2.8804e-30	0	eQTLGen_cis_eQTLs:BIOSQTL/BIOS_eQTL_geneLevel:GTEx/v8/Muscle_Skeletal:GTEx/v7/Muscle_Skeletal	+	Yes	Adult_Cortex:Fetal_Cortex:Left_Ventricle:IMR90:Mesenchymal_Stem_Cell:Mesendoderm	5.61465e-06	rs2561564	8
ENSG00000077312	SNRPA	19	41256542	41271294	1	protein_coding	6626	SNRPA				0.0602794	-0.119251	0	0	0	NA	NA	NA	NA	Yes	Adult_Cortex:Fetal_Cortex:Left_Ventricle:IMR90:Mesenchymal_Stem_Cell:Mesendoderm	0.00024012	rs2561564	8
ENSG00000261857	MIA	19	41277553	41283395	1	protein_coding	8190	MIA				0.00695373	0.348272	0	0	0	NA	NA	NA	NA	Yes	Left_Ventricle:IMR90:Mesenchymal_Stem_Cell:Mesendoderm	0.00024012	rs2561564	8
ENSG00000268975	MIA-RAB4B	19	41277553	41292590	1	protein_coding	100529262	MIA-RAB4B				NA	NA	0	0	0	NA	NA	NA	NA	Yes	Left_Ventricle:IMR90:Mesenchymal_Stem_Cell:Mesendoderm	0.00024012	rs2561564	8
ENSG00000167578	RAB4B	19	41284121	41302847	1	protein_coding	53916	RAB4B				0.940202	-0.113762	0	0	2	6.6345e-22	0	eQTLGen_cis_eQTLs	+	Yes	Adult_Cortex	5.61465e-06	rs2561564	8
ENSG00000171570	RAB4B-EGLN2	19	41284147	41314103	1	protein_coding	100529264	RAB4B-EGLN2				NA	NA	0	0	1	4.42799e-11	0	BIOSQTL/BIOS_eQTL_geneLevel	+	Yes	Adult_Cortex	5.61465e-06	rs2561564	8
ENSG00000269858	EGLN2	19	41304901	41314338	1	protein_coding	112398	EGLN2				0.286989	0.0203894	0	0	1	1.1688e-24	0	eQTLGen_cis_eQTLs:BIOSQTL/BIOS_eQTL_geneLevel	+	No	NA	5.61465e-06	rs2561564	8
ENSG00000268797	CTC-490E21.12	19	41307202	41404187	1	protein_coding	NA	NA				NA	NA	0	0	1	4.42799e-11	0	BIOSQTL/BIOS_eQTL_geneLevel	+	No	NA	5.61465e-06	rs2561564	8
ENSG00000255974	CYP2A6	19	41349443	41356352	-1	protein_coding	1548	CYP2A6	Cytochrome P450 Family 2 Subfamily A Member 6	Oxidation by cytochrome P450	The enzyme is known to hydroxylate coumarin, and also metabolizes nicotine, aflatoxin B1, nitrosamines, and some pharmaceuticals.	2.17795e-06	0.721351	0	0	0	NA	NA	NA	NA	Yes	Promoter_anchored_loops	0.00024012	rs2561564	8
ENSG00000197408	CYP2B6	19	41497204	41524303	1	protein_coding	1555	CYP2B6	Cytochrome P450 Family 2 Subfamily B Member 6	Oxidation by cytochrome P451	The enzyme is known to metabolize some xenobiotics, such as the anti-cancer drugs cyclophosphamide and ifosphamide.	2.29256e-05	1.86152	0	0	0	NA	NA	NA	NA	Yes	Mesenchymal_Stem_Cell:Mesendoderm	5.61465e-06	rs2561564	8
ENSG00000197838	CYP2A13	19	41594377	41602100	1	protein_coding	1553	CYP2A13	Cytochrome P450 Family 2 Subfamily A Member 13	Oxidation by cytochrome P452	Although its endogenous substrate has not been determined, it is known to metabolize 4-(methylnitrosamino)-1-(3-pyridyl)-1-butanone, a major nitrosamine specific to tobacco.	0.00143446	0.0374745	0	0	0	NA	NA	NA	NA	Yes	Liver:IMR90:Mesenchymal_Stem_Cell:Mesendoderm:Trophoblast-like_Cell:hESC	5.61465e-06	rs2561564	8
ENSG00000167600	CYP2S1	19	41698954	41713444	1	protein_coding	29785	CYP2S1	Cytochrome P450 Family 2 Subfamily S Member 1	Oxidation by cytochrome P453	In rodents, the homologous protein has been shown to metabolize certain carcinogens; however, the specific function of the human protein has not been determined.	0.000914984	-0.0367791	0	0	0	NA	NA	NA	NA	Yes	Mesenchymal_Stem_Cell:Trophoblast-like_Cell	0.00024012	rs2561564	8
ENSG00000105323	HNRNPUL1	19	41768401	41813503	1	protein_coding	11100	HNRNPUL1				0.999848	-0.642891	0	0	0	NA	NA	NA	NA	Yes	IMR90:Mesenchymal_Stem_Cell:Mesendoderm:Trophoblast-like_Cell:hESC	5.61465e-06	rs2561564	8
ENSG00000142039	CCDC97	19	41816094	41830788	1	protein_coding	90324	CCDC97				2.83817e-08	-0.171306	0	0	0	NA	NA	NA	NA	Yes	IMR90:Mesenchymal_Stem_Cell:Trophoblast-like_Cell:hESC	5.61465e-06	rs2561564	8
ENSG00000177191	B3GNT8	19	41931264	41934635	-1	protein_coding	374907	B3GNT8				3.49056e-07	-0.0394459	0	0	0	NA	NA	NA	NA	Yes	Left_Ventricle	5.61465e-06	rs2561564	8
ENSG00000105341	ATP5SL	19	41937223	41946622	-1	protein_coding	55101	ATP5SL				5.83219e-05	-0.21384	0	0	0	NA	NA	NA	NA	Yes	Left_Ventricle	5.61465e-06	rs2561564	8
ENSG00000204978	C19orf69	19	41949063	41950670	1	protein_coding	100170765	C19orf69				NA	NA	0	0	0	NA	NA	NA	NA	Yes	Left_Ventricle	5.61465e-06	rs2561564	8

### Sheet: MiBP
Tables G3. Candidate genes at the loci associated with pththalate levels or ratios (p-value <1E-05), ordered by genomic location
ensg	symbol	chr	start	end	strand	type	entrezID	HUGO	gene name	comment	EPIraction	pLI	ncRVIS	posMapSNPs	posMapMaxCADD	eqtlMapSNPs	eqtlMapminP	eqtlMapminQ	eqtlMapts	eqtlDirection	ciMap	ciMapts	minGwasP	IndSigSNPs	GenomicLocus
ENSG00000143147	GPR161	1	168053997	168106821	-1	protein_coding	23432	GPR161				0.0295793	-0.174812	0	0	1	0.000629067	0.0398579	PsychENCODE_eQTLs	-	No	NA	3.47593e-06	rs12118438	1
ENSG00000143178	TBX19	1	168250278	168283664	1	protein_coding	9095	TBX19				2.79914e-05	-0.251112	0	0	1	3.05482e-05	0.049	DICE/T_CD4_TH17	+	Yes	Mesenchymal_Stem_Cell	1.61074e-06	rs12118438	1
ENSG00000143185	XCL2	1	168510003	168513235	-1	protein_coding	6846	XCL2				0.0874325	1.68677	0	0	0	NA	NA	NA	NA	Yes	Mesenchymal_Stem_Cell:Mesendoderm	1.61074e-06	rs12118438	1
ENSG00000143184	XCL1	1	168545711	168551315	1	protein_coding	6375	XCL1				0.0881602	0.960754	0	0	0	NA	NA	NA	NA	Yes	Left_Ventricle:Mesenchymal_Stem_Cell:Trophoblast-like_Cell	1.61074e-06	rs12118438	1
ENSG00000143196	DPT	1	168664697	168698502	-1	protein_coding	1805	DPT				9.1051e-05	0.627766	0	0	0	NA	NA	NA	NA	Yes	Aorta:Left_Ventricle:Right_Ventricle:GM12878:IMR90:Mesenchymal_Stem_Cell:Mesendoderm:Trophoblast-like_Cell:hESC	1.61074e-06	rs12118438	1
ENSG00000143153	ATP1B1	1	169074935	169101960	1	protein_coding	481	ATP1B1	ATPase Na+/K+ Transporting Subunit Beta 1	Establishing and maintaining the electrochemical gradients of Na and K ions across the plasma membrane		0.995565	0.638257	0	0	2	1.128e-07	0.000389032	eQTLGen_cis_eQTLs	-	Yes	Left_Ventricle:Mesenchymal_Stem_Cell:Mesendoderm:hESC	1.61074e-06	rs12118438	1
ENSG00000143156	NME7	1	169101769	169337205	-1	protein_coding	29922	NME7				0.00352848	-0.0417652	0	0	0	NA	NA	NA	NA	Yes	IMR90:Mesenchymal_Stem_Cell:Mesendoderm:hESC	1.61074e-06	rs12118438	1
ENSG00000117475	BLZF1	1	169337208	169365778	1	protein_coding	8548	BLZF1				7.04847e-06	-0.25922	0	0	0	NA	NA	NA	NA	Yes	IMR90:Mesenchymal_Stem_Cell:Mesendoderm:hESC	1.61074e-06	rs12118438	1
ENSG00000117477	CCDC181	1	169364108	169429907	-1	protein_coding	57821	CCDC181				3.80247e-07	-0.29077	0	0	0	NA	NA	NA	NA	Yes	IMR90:Mesenchymal_Stem_Cell:Mesendoderm:hESC	1.61074e-06	rs12118438	1
ENSG00000117479	SLC19A2	1	169433147	169455241	-1	protein_coding	10560	SLC19A2	Solute Carrier Family 19 Member 2	Thiamin transporter protein		0.00428588	-0.73337	0	0	0	NA	NA	NA	NA	Yes	Left_Ventricle:IMR90:Mesenchymal_Stem_Cell:Mesendoderm:hESC	1.61074e-06	rs12118438	1
ENSG00000198734	F5	1	169483404	169555826	-1	protein_coding	2153	F5				4.69402e-08	0.218629	0	0	0	NA	NA	NA	NA	Yes	IMR90:Mesenchymal_Stem_Cell:Mesendoderm:hESC	1.61074e-06	rs12118438	1
ENSG00000174175	SELP	1	169558087	169599431	-1	protein_coding	6403	SELP				4.62465e-20	-0.517339	0	0	0	NA	NA	NA	NA	Yes	IMR90:Mesenchymal_Stem_Cell:hESC	1.61074e-06	rs12118438	1
ENSG00000188404	SELL	1	169659808	169680839	-1	protein_coding	6402	SELL				0.00173463	-0.27053	0	0	19	9.0617e-08	0.000333312	eQTLGen_cis_eQTLs:GTEx/v8/Testis	+	Yes	IMR90:Mesenchymal_Stem_Cell:Mesendoderm:hESC	1.61074e-06	rs12118438	1
ENSG00000007908	SELE	1	169691781	169733846	-1	protein_coding	6401	SELE				1.66492e-08	-0.0673802	0	0	0	NA	NA	NA	NA	Yes	IMR90:Mesenchymal_Stem_Cell:Mesendoderm:hESC	1.61074e-06	rs12118438	1
ENSG00000157150	TIMP4	3	12194551	12200851	-1	protein_coding	7079	TIMP4				0.00355403	-0.237345	0	0	0	NA	NA	NA	NA	Yes	IMR90:Mesenchymal_Stem_Cell	7.90822e-07	rs11706021	2
ENSG00000154743	TSEN2	3	12525931	12581122	1	protein_coding	80746	TSEN2				0.000104861	-0.0257249	0	0	45	1.2853e-15	0	eQTLGen_cis_eQTLs:GTEx/v7/Artery_Tibial	+	Yes	IMR90	7.90822e-07	rs11706021	2
ENSG00000225526	C3orf83	3	12556433	12602558	-1	protein_coding	100129480	C3orf83				NA	0.0371368	0	0	1	2.96503e-05	0.000664575	GTEx/v8/Nerve_Tibial	+	Yes	Adult_Cortex:Fetal_Cortex:IMR90:Mesenchymal_Stem_Cell:Mesendoderm	2.64949e-06	rs11706021	2
ENSG00000075975	MKRN2	3	12598513	12625212	1	protein_coding	23609	MKRN2				0.407629	-0.0314984	0	0	1	5.0401e-06	0.0252005	eQTLcatalogue/Quach_2016_ge_monocyte_LPS	NA	Yes	Adult_Cortex:Fetal_Cortex:Left_Ventricle:IMR90	2.64949e-06	rs11706021	2
ENSG00000144712	CAND2	3	12837971	12913415	1	protein_coding	23066	CAND2	Cullin Associated And Neddylation Dissociated 2 (Putative)			4.53281e-09	0.140801	54	15.78	48	7.37624e-10	0	eQTLcatalogue/GEUVADIS_ge_LCL:BIOSQTL/BIOS_eQTL_geneLevel	+	Yes	Promoter_anchored_loops	7.90822e-07	rs11706021	2
ENSG00000144713	RPL32	3	12875984	12883087	-1	protein_coding	6161	RPL32	Ribosomal Protein L32			0.755582	-0.734108	14	15.78	48	2.2842e-32	0	eQTLGen_cis_eQTLs:BIOSQTL/BIOS_eQTL_geneLevel:GTEx/v8/Whole_Blood	+	Yes	Promoter_anchored_loops:Spleen	7.90822e-07	rs11706021	2
ENSG00000197057	DTHD1	4	36283244	36347378	1	protein_coding	401124	DTHD1				NA	0.372086	0	0	0	NA	NA	NA	NA	Yes	GM12878	4.8697e-06	rs12650959	3
ENSG00000154274	C4orf19	4	37455563	37625117	1	protein_coding	55286	C4orf19				0.00416046	0.06732	0	0	0	NA	NA	NA	NA	Yes	Mesendoderm:Trophoblast-like_Cell:hESC	4.8697e-06	rs12650959	3
ENSG00000181826	RELL1	4	37592422	37687998	-1	protein_coding	768211	RELL1				0.88355	NA	0	0	2	0.000705219	0.0437215	PsychENCODE_eQTLs	-	Yes	GM12878:IMR90:Mesenchymal_Stem_Cell:Trophoblast-like_Cell	4.8697e-06	rs12650959	3
ENSG00000169299	PGM2	4	37828255	37864558	1	protein_coding	55276	PGM2				1.05928e-12	0.475767	0	0	0	NA	NA	NA	NA	Yes	Promoter_anchored_loops:Adult_Cortex:GM12878:IMR90:Mesenchymal_Stem_Cell:Trophoblast-like_Cell	4.8697e-06	rs12650959	3
ENSG00000065882	TBC1D1	4	37892708	38140796	1	protein_coding	23216	TBC1D1				3.93946e-08	0.621666	10	9.662	0	NA	NA	NA	NA	Yes	Aorta:Left_Ventricle:Liver:GM12878:IMR90:Mesenchymal_Stem_Cell:Mesendoderm:Trophoblast-like_Cell:hESC	4.8697e-06	rs12650959	3
ENSG00000250254	PTTG2	4	37962056	37962746	1	protein_coding	10744	PTTG2				0.00173161	-0.202975	7	8.248	0	NA	NA	NA	NA	Yes	GM12878:IMR90	4.8697e-06	rs12650959	3
ENSG00000196355	AC021860.1	4	38628029	38666430	-1	protein_coding	NA	NA				NA	NA	0	0	0	NA	NA	NA	NA	Yes	Left_Ventricle:GM12878:IMR90:Mesenchymal_Stem_Cell:Trophoblast-like_Cell:hESC	4.8697e-06	rs12650959	3
ENSG00000109787	KLF3	4	38665817	38702663	1	protein_coding	51274	KLF3				0.800391	-0.906026	0	0	0	NA	NA	NA	NA	Yes	Left_Ventricle:GM12878:IMR90:Mesenchymal_Stem_Cell:Trophoblast-like_Cell:hESC	4.8697e-06	rs12650959	3
ENSG00000174123	TLR10	4	38773860	38784611	-1	protein_coding	81793	TLR10				8.43095e-08	4.13958	0	0	0	NA	NA	NA	NA	Yes	Fetal_Cortex:GM12878:IMR90:Mesenchymal_Stem_Cell:Mesendoderm	4.8697e-06	rs12650959	3
ENSG00000174125	TLR1	4	38792298	38858438	-1	protein_coding	7096	TLR1				2.02407e-14	0.436461	0	0	0	NA	NA	NA	NA	Yes	GM12878:IMR90	4.8697e-06	rs12650959	3
ENSG00000174130	TLR6	4	38825336	38858438	-1	protein_coding	10333	TLR6				0.00730491	2.58532	0	0	0	NA	NA	NA	NA	Yes	GM12878:IMR90	4.8697e-06	rs12650959	3
ENSG00000197712	FAM114A1	4	38869298	38947360	1	protein_coding	92689	FAM114A1				2.38423e-08	2.15892	0	0	0	NA	NA	NA	NA	Yes	GM12878:IMR90	4.8697e-06	rs12650959	3
ENSG00000035928	RFC1	4	39289076	39367995	-1	protein_coding	5981	RFC1				0.175487	-0.485902	0	0	0	NA	NA	NA	NA	Yes	Fetal_Cortex	4.8697e-06	rs12650959	3
ENSG00000172497	ACOT12	5	80625824	80689998	-1	protein_coding	134526	ACOT12				1.28596e-11	-0.0898288	0	0	0	NA	NA	NA	NA	Yes	Left_Ventricle	4.3539e-06	5:82913559:C:G	4
ENSG00000186468	RPS23	5	81569177	81574396	-1	protein_coding	6228	RPS23				0.878579	1.13592	0	0	0	NA	NA	NA	NA	Yes	Aorta:Left_Ventricle:IMR90:Mesenchymal_Stem_Cell:Mesendoderm:Neural_Progenitor_Cell:Trophoblast-like_Cell:hESC	4.3539e-06	5:82913559:C:G	4
ENSG00000205464	ATP6AP1L	5	81575281	81682796	1	protein_coding	92270	ATP6AP1L	ATPase H+ Transporting Accessory Protein 1 Like (Pseudogene)	Predicted to be involved in regulation of cellular pH.		0.139629	-0.170351	0	0	0	NA	NA	NA	NA	Yes	Aorta:Left_Ventricle:IMR90:Mesenchymal_Stem_Cell:Mesendoderm:Neural_Progenitor_Cell:Trophoblast-like_Cell:hESC	4.3539e-06	5:82913559:C:G	4
ENSG00000174695	TMEM167A	5	82348665	82373682	-1	protein_coding	153339	TMEM167A				0.388458	1.10186	0	0	0	NA	NA	NA	NA	Yes	IMR90:Mesenchymal_Stem_Cell:Mesendoderm:hESC	4.3539e-06	5:82913559:C:G	4
ENSG00000152422	XRCC4	5	82373317	82649606	1	protein_coding	7518	XRCC4				0.00125064	-0.286158	0	0	0	NA	NA	NA	NA	Yes	IMR90:Mesenchymal_Stem_Cell:Mesendoderm:hESC	4.3539e-06	5:82913559:C:G	4
ENSG00000038427	VCAN	5	82767284	82878122	1	protein_coding	1462	VCAN				0.999751	-0.333731	3	5.287	15	2.55594e-10	0.00106014	eQTLGen_cis_eQTLs:xQTLServer_eQTLs	-	No	NA	4.3539e-06	5:82913559:C:G	4
ENSG00000164176	EDIL3	5	83236373	83680611	-1	protein_coding	10085	EDIL3				4.08771e-05	-1.08317	0	0	0	NA	NA	NA	NA	Yes	Mesenchymal_Stem_Cell	4.3539e-06	5:82913559:C:G	4
ENSG00000127184	COX7C	5	85913721	85916779	1	protein_coding	1350	COX7C	Cytochrome C Oxidase Subunit 7C	Mitochondrial respiratory chain		0.545792	-0.493676	0	0	0	NA	NA	NA	NA	Yes	IMR90:Mesenchymal_Stem_Cell:Mesendoderm:Trophoblast-like_Cell:hESC	4.3539e-06	5:82913559:C:G	4
ENSG00000196900	C5orf48	5	125967414	125971979	1	protein_coding	389320	C5orf48				0.00517878	0.0466569	0	0	0	NA	NA	NA	NA	Yes	GM12878:IMR90:Mesenchymal_Stem_Cell:Mesendoderm:hESC	6.71449e-06	rs2055870	5
ENSG00000173926	MARCHF3	5	126203406	126366500	-1	protein_coding	115123	MARCHF3				0.636728	0.60969	0	0	0	NA	NA	NA	NA	Yes	GM12878:IMR90	6.71449e-06	rs2055870	5
ENSG00000164244	PRRC1	5	126853301	126890781	1	protein_coding	133619	PRRC1				2.13079e-05	2.30875	0	0	0	NA	NA	NA	NA	Yes	IMR90:Mesenchymal_Stem_Cell	6.71449e-06	rs2055870	5
ENSG00000205279	CTXN3	5	126984736	126994322	1	protein_coding	613212	CTXN3				0.544481	0.275257	0	0	6	NA	0.049	CMC_SVA_cis	+	No	NA	1.40648e-06	rs2055870	5
ENSG00000112280	COL9A1	6	70924764	71012786	-1	protein_coding	1297	COL9A1				4.77423e-15	0.5644	0	0	0	NA	NA	NA	NA	Yes	Mesenchymal_Stem_Cell:Mesendoderm:hESC	4.43345e-06	rs11969227	6
ENSG00000082269	FAM135A	6	71122644	71270877	1	protein_coding	57579	FAM135A				0.787126	-0.190799	0	0	0	NA	NA	NA	NA	Yes	Left_Ventricle:Mesenchymal_Stem_Cell	NA	rs11969227	6
ENSG00000154079	C6orf57	6	71276620	71299272	1	protein_coding	135154	C6orf57				0.0300229	0.857693	0	0	0	NA	NA	NA	NA	Yes	Aorta:Left_Ventricle:Liver:Mesenchymal_Stem_Cell:Mesendoderm:hESC	4.43345e-06	rs11969227	6
ENSG00000112305	SMAP1	6	71377479	71571718	1	protein_coding	60682	SMAP1				0.983689	-0.397094	0	0	10	3.4173e-06	0.00986715	eQTLGen_cis_eQTLs	NA	Yes	Aorta:Left_Ventricle:Mesenchymal_Stem_Cell:Mesendoderm:hESC	4.43345e-06	rs11969227	6
ENSG00000112309	B3GAT2	6	71566382	71666741	-1	protein_coding	135152	B3GAT2	Beta-1,3-Glucuronyltransferase 2	Glucuronyltransferase family		7.03605e-07	-0.277866	0	0	0	NA	NA	NA	NA	Yes	Mesenchymal_Stem_Cell:Mesendoderm:hESC	NA	rs11969227	6
ENSG00000119900	OGFRL1	6	71998506	72018653	1	protein_coding	79627	OGFRL1	Opioid Growth Factor Receptor Like 1		kidney	0.000150359	1.40757	14	14.37	52	1.025e-98	0	eQTLGen_cis_eQTLs:GTEx/v8/Whole_Blood:GTEx/v8/Nerve_Tibial	-	Yes	IMR90:Mesenchymal_Stem_Cell:hESC	3.89839e-06	rs11969227	6
ENSG00000079841	RIMS1	6	72596406	73112845	1	protein_coding	22999	RIMS1				0.0292114	NA	0	0	0	NA	NA	NA	NA	Yes	IMR90:Mesenchymal_Stem_Cell:Mesendoderm:hESC	NA	rs11969227	6
ENSG00000185760	KCNQ5	6	73331520	73908574	1	protein_coding	56479	KCNQ5				0.999535	0.34893	0	0	0	NA	NA	NA	NA	Yes	Mesendoderm	NA	rs11969227	6
ENSG00000135314	KHDC1	6	73951037	74020088	-1	protein_coding	80759	KHDC1				6.80135e-05	-0.713931	0	0	0	NA	NA	NA	NA	Yes	IMR90	NA	rs11969227	6
ENSG00000185532	PRKG1	10	52750945	54058110	1	protein_coding	5592	PRKG1				0.999744	-1.81553	15	11.64	0	NA	NA	NA	NA	Yes	IMR90:Mesenchymal_Stem_Cell:Mesendoderm:hESC	8.92111e-06	rs10762521	7
ENSG00000177613	CSTF2T	10	53455247	53459355	-1	protein_coding	23283	CSTF2T				0.22952	1.18179	0	0	13	3.6058e-10	0	eQTLGen_cis_eQTLs	+	No	NA	8.92111e-06	rs10762521	7
ENSG00000133773	CCDC59	12	82617460	82752584	-1	protein_coding	29080	CCDC59				0.000680495	-0.537498	0	0	0	NA	NA	NA	NA	Yes	Mesenchymal_Stem_Cell	2.07764e-06	rs4465437	8
ENSG00000127720	METTL25	12	82752276	82873015	1	protein_coding	84190	METTL25				1.64825e-07	-0.128338	0	0	0	NA	NA	NA	NA	Yes	Mesenchymal_Stem_Cell	2.07764e-06	rs4465437	8
ENSG00000179104	TMTC2	12	83080659	83528649	1	protein_coding	160335	TMTC2	Transmembrane O-Mannosyltransferase Targeting Cadherins 2	Calcium homeostasis		0.863101	-0.256555	0	0	0	NA	NA	NA	NA	Yes	Adult_Cortex:Left_Ventricle:Liver:Right_Ventricle:GM12878:IMR90:Mesenchymal_Stem_Cell:Mesendoderm:Neural_Progenitor_Cell:Trophoblast-like_Cell:hESC	1.79735e-07	rs4465437	8
ENSG00000072041	SLC6A15	12	85253492	85307394	-1	protein_coding	55117	SLC6A15	Solute Carrier Family 6 Member 15	Transports neutral amino acids		0.0022626	-1.10736	0	0	0	NA	NA	NA	NA	Yes	Left_Ventricle:Mesenchymal_Stem_Cell:Mesendoderm:Trophoblast-like_Cell:hESC	2.07764e-06	rs4465437	8
ENSG00000231738	TSPAN19	12	85408094	85430055	-1	protein_coding	144448	TSPAN19				2.63765e-09	-0.165284	0	0	0	NA	NA	NA	NA	Yes	Mesenchymal_Stem_Cell:Mesendoderm:Trophoblast-like_Cell:hESC	2.07764e-06	rs4465437	8
ENSG00000133640	LRRIQ1	12	85430092	85657002	1	protein_coding	84125	LRRIQ1				6.84987e-19	-0.322675	0	0	0	NA	NA	NA	NA	Yes	Mesenchymal_Stem_Cell:Mesendoderm:Trophoblast-like_Cell:hESC	2.07764e-06	rs4465437	8

### Sheet: MnBP
Tables G4. Candidate genes at the loci associated with pththalate levels or ratios (p-value <1E-05), ordered by genomic location
ensg	symbol	chr	start	end	strand	type	entrezID	HUGO	gene name	comment	EPIraction	pLI	ncRVIS	posMapSNPs	posMapMaxCADD	eqtlMapSNPs	eqtlMapminP	eqtlMapminQ	eqtlMapts	eqtlDirection	ciMap	ciMapts	minGwasP	IndSigSNPs	GenomicLocus
ENSG00000196151	WDSUB1	2	160092304	160143310	-1	protein_coding	151525	WDSUB1				1.37628e-06	NA	0	0	0	NA	NA	NA	NA	Yes	IMR90	3.58292e-05	2:161665626:T:G	1
ENSG00000123636	BAZ2B	2	160175490	160473203	-1	protein_coding	29994	BAZ2B				0.999921	-0.650522	0	0	0	NA	NA	NA	NA	Yes	IMR90	0.00148441	2:161665626:T:G	1
ENSG00000136536	MARCHF7	2	160569000	160627538	1	protein_coding	64844	MARCHF7				0.977026	-0.421753	0	0	0	NA	NA	NA	NA	Yes	Left_Ventricle:Mesenchymal_Stem_Cell	9.02593e-06	2:161665626:T:G	1
ENSG00000054219	LY75	2	160628362	160761260	-1	protein_coding	4065	LY75				3.63213e-27	NA	0	0	0	NA	NA	NA	NA	Yes	IMR90:Mesenchymal_Stem_Cell	3.58292e-05	2:161665626:T:G	1
ENSG00000248672	LY75-CD302	2	160628362	160761221	-1	protein_coding	100526664	LY75-CD302				3.63213e-27	NA	0	0	0	NA	NA	NA	NA	Yes	IMR90:Mesenchymal_Stem_Cell	3.58292e-05	2:161665626:T:G	1
ENSG00000153246	PLA2R1	2	160788519	160919121	-1	protein_coding	22925	PLA2R1				5.17711e-15	0.994909	0	0	0	NA	NA	NA	NA	Yes	IMR90:Mesenchymal_Stem_Cell:hESC	3.58292e-05	2:161665626:T:G	1
ENSG00000115221	ITGB6	2	160956177	161128399	-1	protein_coding	3694	ITGB6				1.90572e-15	0.208852	0	0	0	NA	NA	NA	NA	Yes	Left_Ventricle:IMR90:Mesenchymal_Stem_Cell:Mesendoderm:Trophoblast-like_Cell:hESC	9.02593e-06	2:161665626:T:G	1
ENSG00000153250	RBMS1	2	161128662	161350305	-1	protein_coding	5937	RBMS1	RNA Binding Motif Single Stranded Interacting Protein 1			0.996886	-1.34865	0	0	32	0.00018302	0.00566501	GTEx/v8/Nerve_Tibial:GTEx/v8/Thyroid	-	Yes	Aorta:Left_Ventricle:IMR90:Mesenchymal_Stem_Cell:Mesendoderm:Trophoblast-like_Cell:hESC	9.02593e-06	2:161665626:T:G	1
ENSG00000136560	TANK	2	161993419	162092732	1	protein_coding	10010	TANK				0.943798	-0.173838	0	0	1	0.000351407	2.945e-12	GTEx/v8/Muscle_Skeletal	-	No	NA	0.00242427	2:161665626:T:G	1
ENSG00000226894	TMPRSS11BNL	4	69054242	69083798	-1	protein_coding	401136	TMPRSS11BNL				0.315777	0.704295	0	0	0	NA	NA	NA	NA	Yes	Mesenchymal_Stem_Cell	0.000627536	rs1394032	2
ENSG00000185873	TMPRSS11B	4	69092371	69111438	-1	protein_coding	132724	TMPRSS11B				1.6805e-11	0.053189	0	0	0	NA	NA	NA	NA	Yes	Mesenchymal_Stem_Cell	0.000627536	rs1394032	2
ENSG00000213759	UGT2B11	4	70065669	70080449	-1	protein_coding	10720	UGT2B11	UDP Glucuronosyltransferase Family 2 Member B11	Xenobiotic and endogenous compounds glucuronidation. It participates in estrogen metabolic process and xenobiotic glucuronidation		3.1471e-13	0.706561	0	0	19	1.1179e-08	5.78072e-05	eQTLGen_cis_eQTLs	-	No	NA	1.21448e-05	rs1394032	2
ENSG00000173610	UGT2A1	4	70454135	70518965	-1	protein_coding	10941	UGT2A1	UDP Glucuronosyltransferase Family 2 Member A1	Xenobiotic and endogenous compounds glucuronidation. It participates in clearing lipophilic odorant molecules from the nasal sensory epithelium.		2.73195e-11	-0.281771	1	3.082	0	NA	NA	NA	NA	Yes	Mesenchymal_Stem_Cell:Mesendoderm:hESC	0.000627536	rs1394032	2
ENSG00000271271	UGT2A2	4	70454135	70505360	-1	protein_coding	574537	UGT2A2	UDP Glucuronosyltransferase Family 2 Member A2	Xenobiotic and endogenous compounds glucuronidation. It participates in clearing lipophilic odorant molecules from the nasal sensory epithelium.		2.32635e-07	-0.317105	0	0	0	NA	NA	NA	NA	Yes	Mesenchymal_Stem_Cell:Mesendoderm:hESC	0.000627536	rs1394032	2
ENSG00000270386	UGT2A1	4	70454912	70518967	-1	protein_coding	10941	UGT2A1	UDP Glucuronosyltransferase Family 2 Member A1	Xenobiotic and endogenous compounds glucuronidation. It participates in clearing lipophilic odorant molecules from the nasal sensory epithelium.		NA	-0.281771	1	3.082	0	NA	NA	NA	NA	Yes	Mesenchymal_Stem_Cell:Mesendoderm:hESC	0.000627536	rs1394032	2
ENSG00000173597	SULT1B1	4	70586880	70653679	-1	protein_coding	27284	SULT1B1	Sulfotransferase Family 1B Member 1	Xenobiotic and endogenous compounds sulfate conjugation		6.23607e-05	0.219436	15	5.051	46	2.9163e-38	0	eQTLcatalogue/CEDAR_transverse_colon:eQTLGen_cis_eQTLs:BIOSQTL/BIOS_eQTL_geneLevel:GTEx/v8/Nerve_Tibial:GTEx/v8/Cells_Cultured_fibroblasts:GTEx/v8/Testis:GTEx/v8/Thyroid:GTEx/v7/Liver:GTEx/v6/Nerve_Tibial	+	Yes	Mesenchymal_Stem_Cell:Mesendoderm	7.64267e-06	rs1394032	2
ENSG00000109193	SULT1E1	4	70676498	70725870	-1	protein_coding	6783	SULT1E1	Sulfotransferase Family 1E Member 1	Xenobiotic and endogenous compounds sulfate conjugation. It transfers a sulfo moiety to and from estrone, which may control levels of estrogen receptors.		7.40467e-05	0.258449	1	0.713	46	5.75864e-54	0	eQTLcatalogue/GENCORD_ge_fibroblast:BIOSQTL/BIOS_eQTL_geneLevel:GTEx/v8/Nerve_Tibial:GTEx/v8/Cells_Cultured_fibroblasts:GTEx/v7/Nerve_Tibial	+	No	NA	7.64267e-06	rs1394032	2
ENSG00000126545	CSN1S1	4	70796799	70812289	1	protein_coding	1446	CSN1S1				8.30013e-06	0.0970831	0	0	44	7.78922e-17	0	BIOSQTL/BIOS_eQTL_geneLevel:GTEx/v7/Cells_Transformed_fibroblasts:GTEx/v6/Whole_Blood	+	No	NA	7.64267e-06	rs1394032	2
ENSG00000109205	ODAM	4	71062213	71070293	1	protein_coding	54959	ODAM				1.16193e-13	0.490973	0	0	0	NA	NA	NA	NA	Yes	Mesendoderm	0.000627536	rs1394032	2
ENSG00000181617	FDCSP	4	71091788	71100969	1	protein_coding	260436	FDCSP				0.358745	-0.0774265	0	0	0	NA	NA	NA	NA	Yes	Liver:Mesenchymal_Stem_Cell:Mesendoderm:Neural_Progenitor_Cell:hESC	7.64267e-06	rs1394032	2
ENSG00000171209	CSN3	4	71108305	71117145	1	protein_coding	1448	CSN3				0.000194175	0.342674	0	0	0	NA	NA	NA	NA	Yes	Liver:Mesenchymal_Stem_Cell:Mesendoderm:Neural_Progenitor_Cell:hESC	7.64267e-06	rs1394032	2
ENSG00000171199	PROL1	4	71263599	71275911	1	protein_coding	58503	PROL1				1.27721e-06	0.404679	0	0	0	NA	NA	NA	NA	Yes	Mesendoderm	0.000627536	rs1394032	2
ENSG00000187689	AMTN	4	71384257	71398459	1	protein_coding	401138	AMTN				1.12207e-06	0.534507	0	0	0	NA	NA	NA	NA	Yes	Promoter_anchored_loops:Aorta:Left_Ventricle:Liver:Mesenchymal_Stem_Cell:Mesendoderm:Neural_Progenitor_Cell:Trophoblast-like_Cell:hESC	7.64267e-06	rs1394032	2
ENSG00000197790	OR52M1	11	4566421	4567374	1	protein_coding	119772	OR52M1				4.69165e-06	0.305331	0	0	0	NA	NA	NA	NA	Yes	IMR90:Mesendoderm:hESC	6.95006e-06	rs10769118	3
ENSG00000171987	C11orf40	11	4592653	4599050	-1	protein_coding	143501	C11orf40				4.84556e-08	0.0991451	0	0	0	NA	NA	NA	NA	Yes	IMR90:Mesendoderm:hESC	6.95006e-06	rs10769118	3
ENSG00000226288	OR52I2	11	4608021	4609135	1	protein_coding	143502	OR52I2				0.0745578	0.294112	0	0	0	NA	NA	NA	NA	Yes	IMR90:Mesenchymal_Stem_Cell:Mesendoderm:hESC	6.95006e-06	rs10769118	3
ENSG00000232268	OR52I1	11	4615037	4616243	1	protein_coding	390037	OR52I1				0.0620561	0.326329	0	0	0	NA	NA	NA	NA	Yes	IMR90:Mesenchymal_Stem_Cell:Mesendoderm:hESC	6.95006e-06	rs10769118	3
ENSG00000167333	TRIM68	11	4619902	4629489	-1	protein_coding	55128	TRIM68				2.15429e-11	2.42353	0	0	0	NA	NA	NA	NA	Yes	IMR90:Mesenchymal_Stem_Cell:Mesendoderm:hESC	6.95006e-06	rs10769118	3
ENSG00000197428	OR51D1	11	4660945	4662068	1	protein_coding	390038	OR51D1				0.00170958	0.0228385	0	0	0	NA	NA	NA	NA	Yes	IMR90:Mesendoderm	6.95006e-06	rs10769118	3
ENSG00000180785	OR51E1	11	4664650	4676718	1	protein_coding	143503	OR51E1				0.000349921	2.80476	0	0	0	NA	NA	NA	NA	Yes	IMR90:Mesendoderm	6.95006e-06	rs10769118	3
ENSG00000167332	OR51E2	11	4701401	4719084	-1	protein_coding	81285	OR51E2				0.00369123	1.93787	0	0	0	NA	NA	NA	NA	Yes	IMR90:Mesenchymal_Stem_Cell:Mesendoderm:hESC	6.95006e-06	rs10769118	3
ENSG00000167346	MMP26	11	4726157	5013659	1	protein_coding	56547	MMP26				0.0221719	-0.154425	0	0	0	NA	NA	NA	NA	Yes	IMR90:hESC	6.95006e-06	rs10769118	3
ENSG00000188069	OR51F1	11	4790209	4791168	-1	protein_coding	256892	OR51F1				0.0539403	0.552569	0	0	0	NA	NA	NA	NA	Yes	IMR90	6.95006e-06	rs10769118	3
ENSG00000176904	OR51H1P	11	4880886	4881794	-1	protein_coding	401663	OR51H1P				NA	NA	0	0	0	NA	NA	NA	NA	Yes	IMR90:Mesendoderm:hESC	6.95006e-06	rs10769118	3
ENSG00000176900	OR51T1	11	4903049	4904113	1	protein_coding	401665	OR51T1				0.0197223	-0.0947095	0	0	0	NA	NA	NA	NA	Yes	IMR90:Mesendoderm:hESC	6.95006e-06	rs10769118	3
ENSG00000176895	OR51A7	11	4928600	4929538	1	protein_coding	119687	OR51A7				1.65719e-06	0.526988	0	0	0	NA	NA	NA	NA	Yes	Mesendoderm:hESC	6.95006e-06	rs10769118	3
ENSG00000176893	OR51G2	11	4935900	4936922	-1	protein_coding	81282	OR51G2				0.00310074	0.49626	0	0	0	NA	NA	NA	NA	Yes	Mesendoderm:hESC	6.95006e-06	rs10769118	3
ENSG00000176879	OR51G1	11	4944531	4945637	-1	protein_coding	79324	OR51G1				6.15802e-05	0.0344108	0	0	0	NA	NA	NA	NA	Yes	Mesendoderm:hESC	6.95006e-06	rs10769118	3
ENSG00000205495	OR52J3	11	5067756	5068691	1	protein_coding	119679	OR52J3				0.00101255	0.336937	0	0	0	NA	NA	NA	NA	Yes	Mesendoderm	6.95006e-06	rs10769118	3
ENSG00000176787	OR52E2	11	5079880	5080857	-1	protein_coding	119678	OR52E2				0.000427749	0.104472	0	0	0	NA	NA	NA	NA	Yes	Left_Ventricle:IMR90:Mesenchymal_Stem_Cell:Mesendoderm:hESC	6.95006e-06	rs10769118	3
ENSG00000171944	OR52A5	11	5152922	5153872	-1	protein_coding	390054	OR52A5				0.000168134	-0.0975323	0	0	0	NA	NA	NA	NA	Yes	IMR90:Mesendoderm:hESC	6.95006e-06	rs10769118	3
ENSG00000196565	HBG2	11	5274420	5667019	-1	protein_coding	3048	HBG2				0.241304	2.83329	1	3.36	0	NA	NA	NA	NA	No	NA	6.95006e-06	rs10769118	3
ENSG00000213931	HBE1	11	5289582	5526847	-1	protein_coding	3046	HBE1				0.0108144	0.00655309	0	0	0	NA	NA	NA	NA	Yes	Mesenchymal_Stem_Cell:Mesendoderm:hESC	6.95006e-06	rs10769118	3
ENSG00000183251	OR51B4	11	5322244	5323226	-1	protein_coding	79339	OR51B4				0.0123392	0.0797535	0	0	0	NA	NA	NA	NA	Yes	IMR90:Mesendoderm:hESC	6.95006e-06	rs10769118	3
ENSG00000184881	OR51B2	11	5344541	5345582	-1	protein_coding	79345	OR51B2				0.00735519	0.684891	0	0	0	NA	NA	NA	NA	Yes	IMR90:Mesendoderm:hESC	6.95006e-06	rs10769118	3
ENSG00000242180	OR51B5	11	5363744	5364809	-1	protein_coding	282763	OR51B5				0.000317629	0.0298236	0	0	0	NA	NA	NA	NA	Yes	IMR90:Mesenchymal_Stem_Cell:hESC	6.95006e-06	rs10769118	3
ENSG00000176239	OR51B6	11	5372738	5373676	1	protein_coding	390058	OR51B6				0.000174878	0.542088	0	0	0	NA	NA	NA	NA	Yes	IMR90:Mesenchymal_Stem_Cell:hESC	6.95006e-06	rs10769118	3
ENSG00000167360	OR51Q1	11	5443341	5444436	1	protein_coding	390061	OR51Q1				0.00368505	0.0265685	0	0	0	NA	NA	NA	NA	Yes	IMR90:Mesendoderm	6.95006e-06	rs10769118	3
ENSG00000167359	OR51I1	11	5461800	5462744	-1	protein_coding	390063	OR51I1				0.00237703	0.0938496	0	0	0	NA	NA	NA	NA	Yes	IMR90:Mesendoderm	6.95006e-06	rs10769118	3
ENSG00000187918	OR51I2	11	5474638	5475707	1	protein_coding	390064	OR51I2				0.000888957	0.24958	0	0	0	NA	NA	NA	NA	Yes	IMR90:Mesendoderm	6.95006e-06	rs10769118	3
ENSG00000175520	UBQLN3	11	5528530	5531215	-1	protein_coding	50613	UBQLN3				0.00382807	0.0123335	0	0	0	NA	NA	NA	NA	Yes	Mesenchymal_Stem_Cell:Mesendoderm:hESC	6.95006e-06	rs10769118	3
ENSG00000175518	UBQLNL	11	5535623	5537935	-1	protein_coding	143630	UBQLNL				3.52672e-09	-0.244202	0	0	0	NA	NA	NA	NA	Yes	Mesenchymal_Stem_Cell:Mesendoderm:hESC	6.95006e-06	rs10769118	3
ENSG00000181616	OR52H1	11	5565719	5566779	-1	protein_coding	390067	OR52H1				0.0130706	1.38581	0	0	0	NA	NA	NA	NA	Yes	IMR90	6.95006e-06	rs10769118	3
ENSG00000121236	TRIM6	11	5617339	5634188	1	protein_coding	117854	TRIM6				3.78639e-10	0.820943	1	3.36	1	3.9148e-34	0	eQTLGen_cis_eQTLs:BIOSQTL/BIOS_eQTL_geneLevel:GTEx/v8/Esophagus_Muscularis:GTEx/v8/Lung	-	No	NA	6.95006e-06	rs10769118	3
ENSG00000258588	TRIM6-TRIM34	11	5617955	5665628	1	protein_coding	445372	TRIM6-TRIM34				2.30605e-11	0.222884	1	3.36	1	3.02312e-07	0.000222174	BIOSQTL/BIOS_eQTL_geneLevel	-	No	NA	6.95006e-06	rs10769118	3
ENSG00000132256	TRIM5	11	5684425	5959849	-1	protein_coding	85363	TRIM5				4.3697e-08	1.25904	0	0	1	3.1768e-08	0.000139842	eQTLGen_cis_eQTLs:BIOSQTL/BIOS_eQTL_geneLevel	+	Yes	Mesendoderm	6.95006e-06	rs10769118	3
ENSG00000132274	TRIM22	11	5710919	5758319	1	protein_coding	10346	TRIM22				3.15622e-12	1.62647	0	0	0	NA	NA	NA	NA	Yes	GM12878:IMR90:Mesenchymal_Stem_Cell:Mesendoderm:Trophoblast-like_Cell:hESC	6.95006e-06	rs10769118	3
ENSG00000181023	OR56B1	11	5757681	5758768	1	protein_coding	387748	OR56B1				1.26989e-08	0.263911	0	0	0	NA	NA	NA	NA	Yes	GM12878:IMR90:Mesenchymal_Stem_Cell:Mesendoderm:hESC	6.95006e-06	rs10769118	3
ENSG00000181074	OR52N4	11	5775923	5776959	1	protein_coding	390072	OR52N4				3.29465e-05	0.748313	0	0	0	NA	NA	NA	NA	Yes	Mesenchymal_Stem_Cell:Mesendoderm:hESC	6.95006e-06	rs10769118	3
ENSG00000181009	OR52N5	11	5798864	5799897	-1	protein_coding	390075	OR52N5				0.049292	0.0814318	0	0	0	NA	NA	NA	NA	Yes	Aorta:Left_Ventricle:Liver:GM12878:IMR90:Mesenchymal_Stem_Cell:Mesendoderm:Neural_Progenitor_Cell:Trophoblast-like_Cell:hESC	6.95006e-06	rs10769118	3
ENSG00000181001	OR52N1	11	5809084	5810046	-1	protein_coding	79473	OR52N1				0.0204785	0.333554	0	0	0	NA	NA	NA	NA	Yes	Aorta:Left_Ventricle:Liver:GM12878:IMR90:Mesenchymal_Stem_Cell:Mesendoderm:Neural_Progenitor_Cell:Trophoblast-like_Cell:hESC	6.95006e-06	rs10769118	3
ENSG00000183313	OR52L1	11	6007122	6008215	-1	protein_coding	338751	OR52L1				0.00634036	0.475896	0	0	0	NA	NA	NA	NA	Yes	Mesendoderm	6.95006e-06	rs10769118	3
ENSG00000183389	OR56A4	11	6023216	6024424	-1	protein_coding	120793	OR56A4				0.307699	0.0342108	0	0	0	NA	NA	NA	NA	Yes	Mesendoderm	6.95006e-06	rs10769118	3
ENSG00000051009	FAM160A2	11	6232565	6255941	-1	protein_coding	84067	FAM160A2				0.999882	0.0371775	0	0	0	NA	NA	NA	NA	Yes	IMR90:Mesenchymal_Stem_Cell:Mesendoderm:Trophoblast-like_Cell:hESC	6.95006e-06	rs10769118	3
ENSG00000132259	CNGA4	11	6255995	6265659	1	protein_coding	1262	CNGA4				9.85977e-05	0.0242176	0	0	0	NA	NA	NA	NA	Yes	IMR90:Mesenchymal_Stem_Cell:Mesendoderm:Trophoblast-like_Cell:hESC	6.95006e-06	rs10769118	3
ENSG00000110148	CCKBR	11	6280966	6293357	1	protein_coding	887	CCKBR				9.67009e-05	NA	0	0	0	NA	NA	NA	NA	Yes	Mesenchymal_Stem_Cell:Mesendoderm:Trophoblast-like_Cell:hESC	6.95006e-06	rs10769118	3
ENSG00000170955	PRKCDBP	11	6340176	6341877	-1	protein_coding	112464	PRKCDBP				4.93189e-05	0.00156188	0	0	0	NA	NA	NA	NA	Yes	IMR90:Mesenchymal_Stem_Cell:Mesendoderm:hESC	6.95006e-06	rs10769118	3
ENSG00000166311	SMPD1	11	6411655	6416228	1	protein_coding	6609	SMPD1				4.20472e-07	-0.300453	0	0	0	NA	NA	NA	NA	Yes	IMR90	6.95006e-06	rs10769118	3
ENSG00000166313	APBB1	11	6416355	6440644	-1	protein_coding	322	APBB1				0.986994	NA	0	0	0	NA	NA	NA	NA	Yes	Mesenchymal_Stem_Cell	6.95006e-06	rs10769118	3
ENSG00000110169	HPX	11	6452279	6463847	-1	protein_coding	3263	HPX				0.00412145	-0.0702041	0	0	0	NA	NA	NA	NA	Yes	Mesenchymal_Stem_Cell	6.95006e-06	rs10769118	3
ENSG00000110171	TRIM3	11	6469843	6495689	-1	protein_coding	10612	TRIM3				0.952561	0.387111	0	0	0	NA	NA	NA	NA	Yes	Mesenchymal_Stem_Cell	6.95006e-06	rs10769118	3
ENSG00000132254	ARFIP2	11	6496910	6502666	-1	protein_coding	23647	ARFIP2				0.942933	-0.01462	0	0	0	NA	NA	NA	NA	Yes	Mesenchymal_Stem_Cell	6.95006e-06	rs10769118	3
ENSG00000132286	TIMM10B	11	6502677	6505909	1	protein_coding	26515	TIMM10B				0.00115871	1.48636	0	0	0	NA	NA	NA	NA	Yes	Mesenchymal_Stem_Cell	6.95006e-06	rs10769118	3
ENSG00000265264	TIMM10B	11	6502715	6530208	1	protein_coding	26515	TIMM10B				NA	1.48636	0	0	0	NA	NA	NA	NA	Yes	Mesenchymal_Stem_Cell	6.95006e-06	rs10769118	3
ENSG00000179532	DNHD1	11	6518490	6614988	1	protein_coding	144132	DNHD1				1.33458e-18	-0.251426	0	0	0	NA	NA	NA	NA	Yes	Mesenchymal_Stem_Cell	6.95006e-06	rs10769118	3
ENSG00000166340	TPP1	11	6634000	6640692	-1	protein_coding	1200	TPP1				0.0257561	-0.0853409	0	0	0	NA	NA	NA	NA	Yes	IMR90	6.95006e-06	rs10769118	3
ENSG00000166341	DCHS1	11	6642556	6677085	-1	protein_coding	8642	DCHS1				0.999995	NA	0	0	0	NA	NA	NA	NA	Yes	IMR90	6.95006e-06	rs10769118	3
ENSG00000188124	OR2AG2	11	6789218	6790286	-1	protein_coding	338755	OR2AG2				0.216722	-0.167106	0	0	0	NA	NA	NA	NA	Yes	Mesenchymal_Stem_Cell	6.95006e-06	rs10769118	3
ENSG00000149050	ZNF214	11	7020549	7041599	-1	protein_coding	7761	ZNF214				2.49756e-14	-0.0904177	0	0	0	NA	NA	NA	NA	Yes	Mesenchymal_Stem_Cell	6.95006e-06	rs10769118	3
ENSG00000158077	NLRP14	11	7041677	7092539	1	protein_coding	338323	NLRP14				9.14865e-23	-0.0831148	0	0	0	NA	NA	NA	NA	Yes	Mesenchymal_Stem_Cell	6.95006e-06	rs10769118	3
ENSG00000149972	CNTN5	11	98891683	100229616	1	protein_coding	53942	CNTN5				0.00135406	0.148887	0	0	0	NA	NA	NA	NA	Yes	IMR90:Mesenchymal_Stem_Cell:Mesendoderm	4.10606e-06	rs551860	4
ENSG00000165895	ARHGAP42	11	100558384	100862668	1	protein_coding	143872	ARHGAP42	Rho GTPase Activating Protein 42	Control blood pressure	kidney	NA	NA	53	12.18	48	1.88144e-10	1.10039e-17	eQTLGen_cis_eQTLs:GTEx/v8/Muscle_Skeletal:GTEx/v8/Skin_Sun_Exposed_Lower_leg:GTEx/v7/Esophagus_Muscularis:GTEx/v7/Nerve_Tibial:GTEx/v7/Skin_Sun_Exposed_Lower_leg	+	Yes	Left_Ventricle:Liver:GM12878:IMR90:Mesenchymal_Stem_Cell:Mesendoderm:Neural_Progenitor_Cell:Trophoblast-like_Cell:hESC	4.10606e-06	rs551860	4
ENSG00000170647	TMEM133	11	100862811	100864663	1	protein_coding	143872	TMEM133				0.0253171	1.1796	0	0	48	2.3098e-11	1.3387e-15	eQTLGen_cis_eQTLs:GTEx/v8/Muscle_Skeletal:GTEx/v8/Nerve_Tibial:GTEx/v8/Skin_Sun_Exposed_Lower_leg:GTEx/v7/Nerve_Tibial:GTEx/v7/Skin_Sun_Exposed_Lower_leg	+	No	NA	4.10606e-06	rs551860	4
ENSG00000137693	YAP1	11	101981192	102104154	1	protein_coding	10413	YAP1				0.998548	-0.964288	0	0	0	NA	NA	NA	NA	Yes	Left_Ventricle:Trophoblast-like_Cell	4.10606e-06	rs551860	4
ENSG00000185742	C11orf87	11	109292846	109299840	1	protein_coding	399947	C11orf87				0.245099	-2.0541	0	0	0	NA	NA	NA	NA	Yes	Mesenchymal_Stem_Cell:Mesendoderm:hESC	6.3375e-06	rs7111737	5
ENSG00000070961	ATP2B1	12	89981828	90103077	-1	protein_coding	490	ATP2B1	ATPase Plasma Membrane Ca2+ Transporting 1	The protein encoded by this gene belongs to the family of P-type primary ion transport ATPases characterized by the formation of an aspartyl phosphate intermediate during the reaction cycle.		0.999998	-1.81744	0	0	0	NA	NA	NA	NA	Yes	Mesenchymal_Stem_Cell	6.30413e-06	rs1484155	6
ENSG00000197651	CCER1	12	91299399	91348953	-1	protein_coding	196477	CCER1				4.84731e-07	0.215532	0	0	0	NA	NA	NA	NA	Yes	IMR90:Mesenchymal_Stem_Cell:Mesendoderm:Trophoblast-like_Cell	6.30413e-06	rs1484155	6
ENSG00000083782	EPYC	12	91357456	91398803	-1	protein_coding	1833	EPYC				5.05297e-05	0.450787	0	0	0	NA	NA	NA	NA	Yes	Left_Ventricle:IMR90:Mesenchymal_Stem_Cell:Mesendoderm:Trophoblast-like_Cell:hESC	6.30413e-06	rs1484155	6
ENSG00000139330	KERA	12	91444268	91451760	-1	protein_coding	11081	KERA				0.00041437	1.59239	0	0	0	NA	NA	NA	NA	Yes	IMR90:Mesenchymal_Stem_Cell:Mesendoderm:hESC	6.30413e-06	rs1484155	6
ENSG00000139329	LUM	12	91496406	91505608	-1	protein_coding	4060	LUM				0.101925	0.839936	0	0	0	NA	NA	NA	NA	Yes	Left_Ventricle:IMR90:Mesenchymal_Stem_Cell:Mesendoderm:Trophoblast-like_Cell:hESC	6.30413e-06	rs1484155	6
ENSG00000011465	DCN	12	91539025	91576900	-1	protein_coding	1634	DCN				0.457566	-0.442095	0	0	0	NA	NA	NA	NA	Yes	Aorta:Left_Ventricle:IMR90:Mesenchymal_Stem_Cell:Mesendoderm:Trophoblast-like_Cell:hESC	6.30413e-06	rs1484155	6
ENSG00000257242	C12orf79	12	92378756	92536690	-1	protein_coding	256021	C12orf79				NA	-0.386907	0	0	0	NA	NA	NA	NA	Yes	GM12878:IMR90:Mesenchymal_Stem_Cell:Mesendoderm:Trophoblast-like_Cell:hESC	6.30413e-06	rs1484155	6
ENSG00000133639	BTG1	12	92536286	92539673	-1	protein_coding	694	BTG1				0.483158	-0.280609	0	0	0	NA	NA	NA	NA	Yes	GM12878:IMR90:Mesenchymal_Stem_Cell:Mesendoderm:Trophoblast-like_Cell:hESC	6.30413e-06	rs1484155	6
ENSG00000205057	CLLU1OS	12	92813870	92821924	-1	protein_coding	574016	CLLU1OS				0.0527319	-0.150522	0	0	0	NA	NA	NA	NA	Yes	GM12878:IMR90:Mesenchymal_Stem_Cell:Mesendoderm:Trophoblast-like_Cell	6.30413e-06	rs1484155	6
ENSG00000257127	CLLU1	12	92815307	92824778	1	protein_coding	574028	CLLU1				0.0413683	NA	0	0	0	NA	NA	NA	NA	Yes	GM12878:IMR90:Mesenchymal_Stem_Cell:Mesendoderm:Trophoblast-like_Cell	6.30413e-06	rs1484155	6
ENSG00000187510	PLEKHG7	12	93115281	93166231	1	protein_coding	440107	PLEKHG7				3.67501e-11	0.109303	0	0	2	1.03052e-06	1.64358e-08	GTEx/v8/Nerve_Tibial:GTEx/v6/Nerve_Tibial	-	No	NA	6.30413e-06	rs1484155	6
ENSG00000102189	EEA1	12	93164413	93323107	-1	protein_coding	8411	EEA1				0.697359	-0.177689	0	0	1	1.69016e-05	0.000423555	GTEx/v7/Adipose_Subcutaneous	-	No	NA	1.87105e-05	rs1484155	6
ENSG00000177889	UBE2N	12	93799449	93836038	-1	protein_coding	7334	UBE2N				0.787721	-0.772706	0	0	0	NA	NA	NA	NA	Yes	Mesenchymal_Stem_Cell:Mesendoderm	6.30413e-06	rs1484155	6
ENSG00000139370	SLC15A4	12	129277739	129308528	-1	protein_coding	121260	SLC15A4	Solute Carrier Family 15 Member 4	Peptidoglycan transport		2.99439e-09	0.534952	0	0	0	NA	NA	NA	NA	Yes	Mesenchymal_Stem_Cell	4.91646e-06	rs61936890	7
ENSG00000060709	RIMBP2	12	130880682	131200826	-1	protein_coding	23504	RIMBP2				0.292582	-1.31817	0	0	0	NA	NA	NA	NA	Yes	IMR90	4.91646e-06	rs61936890	7
ENSG00000111450	STX2	12	131274145	131323811	-1	protein_coding	2054	STX2				0.000386516	0.0122306	0	0	1	5.1296e-07	0.00165906	eQTLGen_cis_eQTLs	+	No	NA	4.91646e-06	rs61936890	7
ENSG00000111452	GPR133	12	131438452	131626014	1	protein_coding	283383	GPR133				0.37363	0.83645	6	6.029	6	4.2844e-39	0	eQTLGen_cis_eQTLs:BIOSQTL/BIOS_eQTL_geneLevel	-	Yes	IMR90:Mesenchymal_Stem_Cell:Mesendoderm:Trophoblast-like_Cell:hESC	4.91646e-06	rs61936890	7
ENSG00000268091	AC078925.1	12	131514221	131514769	-1	protein_coding	NA	NA				NA	NA	0	0	0	NA	NA	NA	NA	Yes	Mesendoderm:Trophoblast-like_Cell:hESC	4.91646e-06	rs61936890	7
ENSG00000185684	EP400NL	12	132568828	132613029	1	protein_coding	347918	EP400NL				0.0912208	NA	0	0	0	NA	NA	NA	NA	Yes	Mesenchymal_Stem_Cell:Mesendoderm:hESC	4.91646e-06	rs61936890	7
ENSG00000139970	RTN1	14	60062694	60337684	-1	protein_coding	6252	RTN1				0.959599	-0.243476	0	0	0	NA	NA	NA	NA	Yes	Mesenchymal_Stem_Cell:Mesendoderm	4.98375e-07	rs2610534	8
ENSG00000100614	PPM1A	14	60712470	60765805	1	protein_coding	5494	PPM1A				0.98545	-0.115521	0	0	0	NA	NA	NA	NA	Yes	IMR90:Mesenchymal_Stem_Cell:Mesendoderm	7.71196e-07	rs2610534	8
ENSG00000179008	C14orf39	14	60863187	60982261	-1	protein_coding	317761	C14orf39				0.00852079	-0.571646	0	0	0	NA	NA	NA	NA	Yes	IMR90:Mesenchymal_Stem_Cell	4.98375e-07	rs2610534	8
ENSG00000184302	SIX6	14	60975669	60979568	1	protein_coding	4990	SIX6				0.757754	-1.0232	0	0	0	NA	NA	NA	NA	Yes	IMR90:Mesenchymal_Stem_Cell	4.98375e-07	rs2610534	8
ENSG00000100625	SIX4	14	61176246	61191066	-1	protein_coding	51804	SIX4				0.685504	-0.311402	0	0	0	NA	NA	NA	NA	Yes	Mesenchymal_Stem_Cell	4.98375e-07	rs2610534	8
ENSG00000020426	MNAT1	14	61201460	61436671	1	protein_coding	4331	MNAT1				3.96574e-12	-1.02891	0	0	0	NA	NA	NA	NA	Yes	Mesenchymal_Stem_Cell	7.71196e-07	rs2610534	8
ENSG00000126814	TRMT5	14	61438169	61448076	-1	protein_coding	57570	TRMT5				0.965268	-1.83742	0	0	0	NA	NA	NA	NA	Yes	Left_Ventricle	4.98375e-07	rs2610534	8
ENSG00000139974	SLC38A6	14	61447832	61550451	1	protein_coding	145389	SLC38A6	Solute Carrier Family 38 Member 6	Amino acid transmembrane transport and glutamine transport		6.10704e-16	-0.322757	0	0	0	NA	NA	NA	NA	Yes	Left_Ventricle	4.98375e-07	rs2610534	8
ENSG00000182107	TMEM30B	14	61744088	61748558	-1	protein_coding	161291	TMEM30B				0.0211817	-0.272165	0	0	0	NA	NA	NA	NA	Yes	Mesenchymal_Stem_Cell	4.98375e-07	rs2610534	8
ENSG00000258989	RP11-47I22.4	14	61995846	62124682	1	protein_coding	NA	NA				NA	NA	0	0	0	NA	NA	NA	NA	Yes	IMR90	7.71196e-07	rs2610534	8
ENSG00000232774	RP11-47I22.3	14	62037258	62125414	1	protein_coding	400221	FLJ22447				NA	NA	0	0	0	NA	NA	NA	NA	Yes	Fetal_Cortex:IMR90	4.98375e-07	rs2610534	8
ENSG00000100644	HIF1A	14	62162231	62214976	1	protein_coding	3091	HIF1A				0.98069	-0.246157	0	0	0	NA	NA	NA	NA	Yes	IMR90:Mesenchymal_Stem_Cell	4.98375e-07	rs2610534	8
ENSG00000023608	SNAPC1	14	62229075	62263146	1	protein_coding	6617	SNAPC1				3.82492e-07	0.232677	0	0	0	NA	NA	NA	NA	Yes	GM12878:IMR90:Mesenchymal_Stem_Cell:Trophoblast-like_Cell	4.98375e-07	rs2610534	8
ENSG00000139973	SYT16	14	62453803	62568431	1	protein_coding	83851	SYT16				0.00124652	0.492423	4	11.4	0	NA	NA	NA	NA	Yes	Aorta:Left_Ventricle:Liver:GM12878:IMR90:Mesenchymal_Stem_Cell:Mesendoderm:Neural_Progenitor_Cell:Trophoblast-like_Cell:hESC	4.98375e-07	rs2610534	8
ENSG00000140015	KCNH5	14	63173287	63568755	-1	protein_coding	27133	KCNH5				0.769049	-0.555238	0	0	0	NA	NA	NA	NA	Yes	Left_Ventricle:Liver:IMR90:Mesenchymal_Stem_Cell:Mesendoderm:Trophoblast-like_Cell:hESC	4.98375e-07	rs2610534	8
ENSG00000126785	RHOJ	14	63670832	63759937	1	protein_coding	57381	RHOJ				0.229658	1.99188	0	0	0	NA	NA	NA	NA	Yes	Left_Ventricle:Liver:IMR90:Mesenchymal_Stem_Cell:Mesendoderm:Trophoblast-like_Cell:hESC	4.98375e-07	rs2610534	8
ENSG00000154001	PPP2R5E	14	63838075	64010092	-1	protein_coding	5529	PPP2R5E				0.999433	-0.85837	0	0	0	NA	NA	NA	NA	Yes	IMR90	4.98375e-07	rs2610534	8
ENSG00000126821	SGPP1	14	64150932	64194757	-1	protein_coding	81537	SGPP1				0.500346	-0.496333	0	0	0	NA	NA	NA	NA	Yes	Mesendoderm	7.71196e-07	rs2610534	8
ENSG00000054654	SYNE2	14	64319683	64693165	1	protein_coding	23224	SYNE2				1.85335e-11	0.553679	0	0	0	NA	NA	NA	NA	Yes	Mesenchymal_Stem_Cell:Mesendoderm	7.71196e-07	rs2610534	8
ENSG00000089775	ZBTB25	14	64915824	64971931	-1	protein_coding	7597	ZBTB25				3.31069e-05	NA	0	0	0	NA	NA	NA	NA	Yes	IMR90	4.98375e-07	rs2610534	8
ENSG00000126804	ZBTB1	14	64970430	65000408	1	protein_coding	22890	ZBTB1				0.973424	-0.449444	0	0	0	NA	NA	NA	NA	Yes	IMR90	4.98375e-07	rs2610534	8
ENSG00000140830	TXNL4B	16	72078188	72128330	-1	protein_coding	54957	TXNL4B				0.0173065	-0.594229	0	0	0	NA	NA	NA	NA	Yes	IMR90:Mesenchymal_Stem_Cell:Mesendoderm:Trophoblast-like_Cell:hESC	1.31108e-06	rs11150387	9
ENSG00000257017	HP	16	72088491	72094954	1	protein_coding	3240	HP				0.0293907	1.0442	0	0	0	NA	NA	NA	NA	Yes	IMR90	1.31108e-06	rs11150387	9
ENSG00000261701	HPR	16	72088522	72111145	1	protein_coding	3250	HPR				2.94872e-07	-0.259845	0	0	0	NA	NA	NA	NA	Yes	IMR90	1.31108e-06	rs11150387	9
ENSG00000140829	DHX38	16	72127461	72146811	1	protein_coding	9785	DHX38				1.03801e-06	0.106969	0	0	0	NA	NA	NA	NA	Yes	IMR90:Mesenchymal_Stem_Cell:Mesendoderm:Trophoblast-like_Cell:hESC	1.31108e-06	rs11150387	9
ENSG00000118557	PMFBP1	16	72146056	72210777	-1	protein_coding	83449	PMFBP1				NA	-0.0123066	0	0	0	NA	NA	NA	NA	Yes	IMR90:Mesenchymal_Stem_Cell:Mesendoderm:Neural_Progenitor_Cell:Trophoblast-like_Cell:hESC	1.31108e-06	rs11150387	9
ENSG00000140836	ZFHX3	16	72816784	73093597	-1	protein_coding	463	ZFHX3				1	-0.743235	0	0	0	NA	NA	NA	NA	Yes	Mesendoderm	1.31108e-06	rs11150387	9
ENSG00000088038	CNOT3	19	54641444	54659419	1	protein_coding	4849	CNOT3				0.999967	-0.164487	0	0	0	NA	NA	NA	NA	Yes	IMR90	5.1343e-06	rs28591280	10
ENSG00000105617	LENG1	19	54658899	54663620	-1	protein_coding	79165	LENG1				2.62557e-09	-0.911407	0	0	0	NA	NA	NA	NA	Yes	IMR90	5.1343e-06	rs28591280	10
ENSG00000167608	TMC4	19	54663846	54676944	-1	protein_coding	147798	TMC4				9.28943e-09	0.457407	0	0	0	NA	NA	NA	NA	Yes	IMR90	5.1343e-06	rs28591280	10
ENSG00000167614	TTYH1	19	54926393	54948080	1	protein_coding	57348	TTYH1				0.99844	NA	0	0	3	8.26289e-06	0.0413144	eQTLcatalogue/CEDAR_T-cell_CD4	-	Yes	IMR90:Mesendoderm	5.1343e-06	rs28591280	10
ENSG00000167615	LENG8	19	54960065	54973217	1	protein_coding	114823	LENG8				0.998395	-0.292611	0	0	0	NA	NA	NA	NA	Yes	Adult_Cortex:IMR90:Mesenchymal_Stem_Cell:Mesendoderm:hESC	5.1343e-06	rs28591280	10
ENSG00000182909	LENG9	19	54972981	54974894	-1	protein_coding	94059	LENG9				4.98777e-10	-0.0144982	0	0	0	NA	NA	NA	NA	Yes	Mesenchymal_Stem_Cell:Mesendoderm:hESC	5.1343e-06	rs28591280	10
ENSG00000167617	CDC42EP5	19	54976210	54984411	-1	protein_coding	148170	CDC42EP5				0.359353	-0.332751	0	0	0	NA	NA	NA	NA	Yes	Mesenchymal_Stem_Cell:Mesendoderm:hESC	5.1343e-06	rs28591280	10
ENSG00000167618	LAIR2	19	55009100	55021897	1	protein_coding	3904	LAIR2				0.000138974	1.59814	0	0	0	NA	NA	NA	NA	Yes	IMR90:Mesendoderm	5.1343e-06	rs28591280	10
ENSG00000240403	KIR3DL2	19	55361898	55378662	1	protein_coding	3812	KIR3DL2				0.221237	3.283	0	0	0	NA	NA	NA	NA	Yes	Mesendoderm:hESC	5.1343e-06	rs28591280	10
ENSG00000186431	FCAR	19	55385704	55401838	1	protein_coding	2204	FCAR				0.000228787	1.40595	0	0	0	NA	NA	NA	NA	Yes	Mesendoderm:hESC	5.1343e-06	rs28591280	10
ENSG00000022556	NLRP2	19	55464498	55512510	1	protein_coding	55655	NLRP2				1.87505e-20	NA	0	0	22	2.1026e-20	0	eQTLGen_cis_eQTLs:BIOSQTL/BIOS_eQTL_geneLevel:GTEx/v8/Small_Intestine_Terminal_Ileum:GTEx/v8/Thyroid	+	No	NA	0.000376675	rs28591280	10
ENSG00000088053	GP6	19	55525073	55549632	-1	protein_coding	51206	GP6				1.19709e-14	0.384711	0	0	26	3.27779e-19	1.14513e-16	eQTLcatalogue/BrainSeq_ge_brain:eQTLcatalogue/TwinsUK_ge_skin:eQTLGen_cis_eQTLs:GTEx/v8/Esophagus_Mucosa:GTEx/v8/Skin_Not_Sun_Exposed_Suprapubic:GTEx/v8/Skin_Sun_Exposed_Lower_leg:GTEx/v8/Testis:GTEx/v7/Esophagus_Mucosa:GTEx/v7/Skin_Not_Sun_Exposed_Suprapubic:GTEx/v7/Skin_Sun_Exposed_Lower_leg:GTEx/v6/Skin_Not_Sun_Exposed_Suprapubic:GTEx/v6/Skin_Sun_Exposed_Lower_leg	-	No	NA	5.1343e-06	rs28591280	10
ENSG00000160439	RDH13	19	55550476	55582659	-1	protein_coding	112724	RDH13				5.35334e-12	0.229251	26	9.319	24	1.6661e-61	0	eQTLGen_cis_eQTLs:BIOSQTL/BIOS_eQTL_geneLevel:GTEx/v8/Whole_Blood:GTEx/v8/Skin_Sun_Exposed_Lower_leg	+	Yes	Adult_Cortex	5.1343e-06	rs28591280	10
ENSG00000131037	EPS8L1	19	55583388	55599291	1	protein_coding	54869	EPS8L1				2.74518e-08	0.0681761	0	0	0	NA	NA	NA	NA	Yes	Adult_Cortex	5.1343e-06	rs28591280	10
ENSG00000125503	PPP1R12C	19	55602281	55628927	-1	protein_coding	54776	PPP1R12C				0.462121	-0.560475	0	0	0	NA	NA	NA	NA	Yes	Adult_Cortex:Fetal_Cortex	5.1343e-06	rs28591280	10
ENSG00000180043	FAM71E2	19	55866276	55874628	-1	protein_coding	284418	FAM71E2				NA	NA	0	0	23	4.74962e-05	0.0152625	BRAINEAC/HIPP	NA	No	NA	5.1343e-06	rs28591280	10
ENSG00000233493	TMEM238	19	55890613	55895966	-1	protein_coding	388564	TMEM238				NA	-0.115524	0	0	0	NA	NA	NA	NA	Yes	Adult_Cortex	5.1343e-06	rs28591280	10
ENSG00000108107	RPL28	19	55896713	55914612	1	protein_coding	6158	RPL28				0.671038	0.366064	0	0	0	NA	NA	NA	NA	Yes	Adult_Cortex	5.1343e-06	rs28591280	10
ENSG00000197483	ZNF628	19	55987699	55995854	1	protein_coding	89887	ZNF628				0.986868	NA	0	0	0	NA	NA	NA	NA	Yes	Adult_Cortex:Fetal_Cortex	5.1343e-06	rs28591280	10
ENSG00000218891	ZNF579	19	56088899	56092211	-1	protein_coding	163033	ZNF579				NA	NA	0	0	0	NA	NA	NA	NA	Yes	Mesendoderm:hESC	5.1343e-06	rs28591280	10
ENSG00000179943	FIZ1	19	56102746	56113336	-1	protein_coding	84922	FIZ1				0.450715	-0.800946	0	0	0	NA	NA	NA	NA	Yes	Mesendoderm:hESC	5.1343e-06	rs28591280	10
ENSG00000171443	ZNF524	19	56111388	56114504	1	protein_coding	147807	ZNF524				0.00680376	-0.246077	0	0	0	NA	NA	NA	NA	Yes	Mesendoderm:hESC	5.1343e-06	rs28591280	10
ENSG00000261221	ZNF865	19	56116771	56128635	1	protein_coding	100507290	ZNF865				NA	NA	0	0	0	NA	NA	NA	NA	Yes	Mesendoderm:hESC	5.1343e-06	rs28591280	10
ENSG00000179922	ZNF784	19	56132108	56135967	-1	protein_coding	147808	ZNF784				0.352694	0.168988	0	0	0	NA	NA	NA	NA	Yes	Adult_Cortex:Fetal_Cortex:Left_Ventricle:IMR90:Mesenchymal_Stem_Cell:hESC	5.1343e-06	rs28591280	10
ENSG00000213015	ZNF580	19	56146382	56154835	1	protein_coding	51157	ZNF580				0.508634	-0.0274531	0	0	0	NA	NA	NA	NA	Yes	Left_Ventricle:IMR90:Mesenchymal_Stem_Cell:hESC	5.1343e-06	rs28591280	10
ENSG00000171425	ZNF581	19	56146825	56156988	1	protein_coding	51545	ZNF581				0.064555	-0.531988	0	0	0	NA	NA	NA	NA	Yes	Left_Ventricle:IMR90:Mesenchymal_Stem_Cell:hESC	5.1343e-06	rs28591280	10
ENSG00000173581	CCDC106	19	56152428	56164527	1	protein_coding	29903	CCDC106				0.0108032	NA	0	0	0	NA	NA	NA	NA	Yes	Left_Ventricle:IMR90:Mesenchymal_Stem_Cell:hESC	5.1343e-06	rs28591280	10
ENSG00000197487	GALP	19	56687389	56697144	1	protein_coding	85569	GALP				0.00121512	0.74806	0	0	0	NA	NA	NA	NA	Yes	IMR90	5.1343e-06	rs28591280	10
ENSG00000197213	ZSCAN5B	19	56700939	56709289	-1	protein_coding	342933	ZSCAN5B				1.77418e-15	0.431617	0	0	0	NA	NA	NA	NA	Yes	IMR90	5.1343e-06	rs28591280	10
ENSG00000204532	ZSCAN5C	19	56713670	56720821	1	protein_coding	649137	ZSCAN5C				3.11821e-05	NA	0	0	0	NA	NA	NA	NA	Yes	IMR90	5.1343e-06	rs28591280	10
ENSG00000131848	ZSCAN5A	19	56732681	56879752	-1	protein_coding	79149	ZSCAN5A				0.0812182	-0.29602	0	0	0	NA	NA	NA	NA	Yes	IMR90:Mesenchymal_Stem_Cell:Mesendoderm	5.1343e-06	rs28591280	10
ENSG00000267710	AC006116.20	19	56784138	56821819	1	protein_coding	NA	NA				NA	NA	0	0	0	NA	NA	NA	NA	Yes	Mesenchymal_Stem_Cell	5.1343e-06	rs28591280	10
ENSG00000196867	ZFP28	19	57050317	57068169	1	protein_coding	140612	ZFP28				2.48873e-06	0.0699773	0	0	0	NA	NA	NA	NA	Yes	IMR90	5.1343e-06	rs28591280	10
ENSG00000197016	ZNF470	19	57078880	57100279	1	protein_coding	388566	ZNF470				2.39343e-07	0.527517	0	0	0	NA	NA	NA	NA	Yes	IMR90	5.1343e-06	rs28591280	10
ENSG00000083844	ZNF264	19	57702868	57724724	1	protein_coding	9422	ZNF264				7.10065e-06	0.33166	0	0	0	NA	NA	NA	NA	Yes	IMR90	5.1343e-06	rs28591280	10
ENSG00000105146	AURKC	19	57742377	57746916	1	protein_coding	6795	AURKC				0.15176	0.315557	0	0	0	NA	NA	NA	NA	Yes	IMR90	5.1343e-06	rs28591280	10
ENSG00000204524	ZNF805	19	57751973	57766503	1	protein_coding	390980	ZNF805				0.794369	-0.1688	0	0	0	NA	NA	NA	NA	Yes	IMR90	5.1343e-06	rs28591280	10
ENSG00000083817	ZNF416	19	58082934	58090295	-1	protein_coding	55659	ZNF416				0.000574204	-0.712778	0	0	0	NA	NA	NA	NA	Yes	IMR90	5.1343e-06	rs28591280	10
ENSG00000171649	ZIK1	19	58089824	58105145	1	protein_coding	284307	ZIK1				4.78889e-08	-0.506611	0	0	0	NA	NA	NA	NA	Yes	IMR90	5.1343e-06	rs28591280	10
ENSG00000183647	ZNF530	19	58111253	58124090	1	protein_coding	348327	ZNF530				1.74304e-10	-0.0928084	0	0	0	NA	NA	NA	NA	Yes	IMR90	5.1343e-06	rs28591280	10

### Sheet: MEHP
Tables G5. Candidate genes at the loci associated with pththalate levels or ratios (p-value <1E-05), ordered by genomic location
ensg	symbol	chr	start	end	strand	type	entrezID	HUGO	gene name	comment	EPIraction	pLI	ncRVIS	posMapSNPs	posMapMaxCADD	eqtlMapSNPs	eqtlMapminP	eqtlMapminQ	eqtlMapts	eqtlDirection	ciMap	ciMapts	minGwasP	IndSigSNPs	GenomicLocus
ENSG00000132164	SLC6A11	3	10857885	10982419	1	protein_coding	6538	SLC6A11	Solute Carrier Family 6 Member 11			0.364943	-0.216183	0	0	0	NA	NA	NA	NA	Yes	Left_Ventricle	8.53817e-06	rs6442362	1
ENSG00000144711	IQSEC1	3	12938719	13114617	-1	protein_coding	9922	IQSEC1				0.998506	-0.501758	0	0	3	2.7721e-06	9.7039e-06	GTEx/v8/Skin_Not_Sun_Exposed_Suprapubic:GTEx/v8/Skin_Sun_Exposed_Lower_leg	+	No	NA	8.53817e-06	rs6442362	1
ENSG00000132182	NUP210	3	13357737	13461809	-1	protein_coding	23225	NUP210				1.45347e-10	0.0253073	0	0	4	1.4474e-20	0	eQTLGen_cis_eQTLs:GTEx/v8/Esophagus_Mucosa	-	No	NA	8.53817e-06	rs6442362	1
ENSG00000144847	IGSF11	3	118619404	118864915	-1	protein_coding	152404	IGSF11				0.175167	-0.286671	7	16.15	6	1.20911e-22	3.68086e-28	GTEx/v8/Nerve_Tibial:GTEx/v7/Nerve_Tibial:GTEx/v6/Nerve_Tibial	+	Yes	Left_Ventricle:Mesenchymal_Stem_Cell:Mesendoderm:hESC	4.18175e-06	rs9818140	2
ENSG00000163424	C3orf30	3	118864997	118878889	1	protein_coding	152405	C3orf30				1.64785e-06	0.672515	0	0	4	4.42139e-05	3.56912e-10	GTEx/v8/Testis	-	Yes	Left_Ventricle:Mesenchymal_Stem_Cell:Mesendoderm:hESC	4.18175e-06	rs9818140	2
ENSG00000251012	RP11-484M3.5	3	118866222	118906654	1	protein_coding	NA	NA				NA	NA	0	0	0	NA	NA	NA	NA	Yes	Left_Ventricle:Mesenchymal_Stem_Cell:Mesendoderm:hESC	5.6783e-06	rs9818140	2
ENSG00000114638	UPK1B	3	118892364	118924000	1	protein_coding	7348	UPK1B				4.50333e-05	-0.6907	0	0	0	NA	NA	NA	NA	Yes	Left_Ventricle:Mesenchymal_Stem_Cell:Mesendoderm:Trophoblast-like_Cell:hESC	4.18175e-06	rs9818140	2
ENSG00000121578	B4GALT4	3	118930579	118959950	-1	protein_coding	8702	B4GALT4	Beta-1,4-Galactosyltransferase 4			2.3286e-06	0.86896	0	0	0	NA	NA	NA	NA	Yes	Mesendoderm	5.6783e-06	rs9818140	2
ENSG00000031081	ARHGAP31	3	119013220	119139561	1	protein_coding	57514	ARHGAP31				0.999634	0.255134	0	0	0	NA	NA	NA	NA	Yes	Mesendoderm:hESC	5.6783e-06	rs9818140	2
ENSG00000176142	TMEM39A	3	119148347	119187677	-1	protein_coding	55254	TMEM39A				0.979618	0.743415	0	0	0	NA	NA	NA	NA	Yes	Mesendoderm	5.6783e-06	rs9818140	2
ENSG00000163389	POGLUT1	3	119187785	119213555	1	protein_coding	56983	POGLUT1				0.000114466	0.891712	0	0	0	NA	NA	NA	NA	Yes	Mesendoderm	5.6783e-06	rs9818140	2
ENSG00000183833	MAATS1	3	119421869	119485949	1	protein_coding	89876	MAATS1				9.77749e-10	1.07852	0	0	0	NA	NA	NA	NA	Yes	Trophoblast-like_Cell	5.6783e-06	rs9818140	2
ENSG00000144852	NR1I2	3	119499331	119537332	1	protein_coding	8856	NR1I2				0.000129417	1.76717	0	0	0	NA	NA	NA	NA	Yes	Mesenchymal_Stem_Cell	5.6783e-06	rs9818140	2
ENSG00000145087	STXBP5L	3	120626919	121143608	1	protein_coding	9515	STXBP5L				0.999948	-1.64281	0	0	0	NA	NA	NA	NA	Yes	Mesenchymal_Stem_Cell	5.6783e-06	rs9818140	2
ENSG00000065534	MYLK	3	123328896	123603178	-1	protein_coding	4638	MYLK				9.3792e-06	0.303166	0	0	0	NA	NA	NA	NA	Yes	IMR90:Mesenchymal_Stem_Cell:Mesendoderm:hESC	7.93286e-06	rs6762346	3
ENSG00000175455	CCDC14	3	123616152	123680564	-1	protein_coding	64770	CCDC14				3.40559e-07	0.113888	0	0	1	NA	0.049	CMC_SVA_cis	NA	Yes	IMR90:Mesenchymal_Stem_Cell:Mesendoderm:Trophoblast-like_Cell:hESC	7.93286e-06	rs6762346	3
ENSG00000065371	ROPN1	3	123687368	123711025	-1	protein_coding	54763	ROPN1				0.00818535	-0.715621	0	0	0	NA	NA	NA	NA	Yes	IMR90:Mesenchymal_Stem_Cell:Mesendoderm:Trophoblast-like_Cell:hESC	7.93286e-06	rs6762346	3
ENSG00000160145	KALRN	3	123798870	124445172	1	protein_coding	8997	KALRN	Kalirin RhoGEF Kinase			0.999997	-0.642918	30	10.04	11	4.50777e-05	1.68322e-06	GTEx/v8/Cells_Cultured_fibroblasts	-	Yes	Aorta:Left_Ventricle:IMR90:Mesenchymal_Stem_Cell:Mesendoderm:Trophoblast-like_Cell:hESC	7.93286e-06	rs6762346	3
ENSG00000173706	HEG1	3	124684554	124774802	-1	protein_coding	57493	HEG1				6.9896e-06	0.180704	0	0	4	2.68889e-05	0.0369761	GTEx/v8/Adipose_Visceral_Omentum	-	No	NA	6.28104e-05	rs6762346	3
ENSG00000164112	TMEM155	4	122680088	122686582	-1	protein_coding	132332	TMEM155				0.00120021	-0.210834	0	0	0	NA	NA	NA	NA	Yes	IMR90	1.18078e-05	rs11724512	4
ENSG00000226757	AC079341.1	4	122685740	122687962	1	protein_coding	100192379	PP12613				NA	NA	0	0	0	NA	NA	NA	NA	Yes	IMR90	1.18078e-05	rs11724512	4
ENSG00000123737	EXOSC9	4	122722472	122738176	1	protein_coding	5393	EXOSC9				1.87139e-06	0.205002	0	0	0	NA	NA	NA	NA	Yes	Left_Ventricle:GM12878:IMR90:Mesenchymal_Stem_Cell:Mesendoderm:hESC	4.18759e-06	rs11724512	4
ENSG00000145386	CCNA2	4	122737599	122745087	-1	protein_coding	890	CCNA2				0.994683	-0.32346	0	0	0	NA	NA	NA	NA	Yes	Left_Ventricle:GM12878:IMR90:Mesenchymal_Stem_Cell:Mesendoderm:hESC	4.18759e-06	rs11724512	4
ENSG00000138686	BBS7	4	122745595	122791652	-1	protein_coding	55212	BBS7				0.00117875	-0.518577	0	0	0	NA	NA	NA	NA	Yes	Promoter_anchored_loops	NA	rs11724512	4
ENSG00000138741	TRPC3	4	122800182	122872909	-1	protein_coding	7222	TRPC3	Transient Receptor Potential Cation Channel Subfamily C Member 3	Non-selective channel permeable to calcium and other cations		0.000446956	NA	0	0	0	NA	NA	NA	NA	Yes	Promoter_anchored_loops:Left_Ventricle:Liver:GM12878:IMR90:Mesenchymal_Stem_Cell:Mesendoderm:Neural_Progenitor_Cell:Trophoblast-like_Cell:hESC	1.39679e-06	rs11724512	4
ENSG00000138688	KIAA1109	4	123073488	123283913	1	protein_coding	84162	KIAA1109				3.91298e-08	-0.835199	10	18.07	28	2.11926e-06	0.000931009	EyeGEx	-	Yes	IMR90:Mesenchymal_Stem_Cell:Mesendoderm:hESC	1.39679e-06	rs11724512	4
ENSG00000164113	ADAD1	4	123300121	123350957	1	protein_coding	132612	ADAD1				0.974992	-0.43573	5	10.41	0	NA	NA	NA	NA	Yes	IMR90:Mesenchymal_Stem_Cell:Mesendoderm	4.18759e-06	rs11724512	4
ENSG00000109471	IL2	4	123372625	123377880	-1	protein_coding	3558	IL2				0.784778	0.00596326	0	0	0	NA	NA	NA	NA	Yes	IMR90:Mesenchymal_Stem_Cell:Mesendoderm:hESC	4.18759e-06	rs11724512	4
ENSG00000138684	IL21	4	123533783	123542224	-1	protein_coding	59067	IL21				0.502191	0.22488	5	5.934	0	NA	NA	NA	NA	Yes	Left_Ventricle:IMR90:Mesenchymal_Stem_Cell:Mesendoderm:Trophoblast-like_Cell:hESC	1.39679e-06	rs11724512	4
ENSG00000181004	BBS12	4	123653857	123666098	1	protein_coding	166379	BBS12				3.92875e-07	-0.0791991	0	0	0	NA	NA	NA	NA	Yes	Aorta:Left_Ventricle:GM12878:IMR90:Mesenchymal_Stem_Cell:Mesendoderm:hESC	1.18078e-05	rs11724512	4
ENSG00000138685	FGF2	4	123747863	123819391	1	protein_coding	2247	FGF2				NA	3.10041	0	0	0	NA	NA	NA	NA	Yes	Mesenchymal_Stem_Cell	2.15124e-05	rs11724512	4
ENSG00000170917	NUDT6	4	123809852	123844123	-1	protein_coding	11162	NUDT6				0.000761662	0.00792765	0	0	0	NA	NA	NA	NA	Yes	Adult_Cortex:Left_Ventricle:GM12878:IMR90:Mesenchymal_Stem_Cell:Mesendoderm:Trophoblast-like_Cell:hESC	1.18078e-05	rs11724512	4
ENSG00000145375	SPATA5	4	123844229	124240605	1	protein_coding	166378	SPATA5				4.64814e-10	-0.22712	0	0	0	NA	NA	NA	NA	Yes	Adult_Cortex:Left_Ventricle:GM12878:IMR90:Mesenchymal_Stem_Cell:Mesendoderm:Trophoblast-like_Cell:hESC	1.18078e-05	rs11724512	4
ENSG00000164056	SPRY1	4	124317950	124324910	1	protein_coding	10252	SPRY1				4.12727e-05	-0.411797	0	0	0	NA	NA	NA	NA	Yes	Mesenchymal_Stem_Cell:Mesendoderm:hESC	2.15124e-05	rs11724512	4
ENSG00000151458	ANKRD50	4	125585207	125633887	-1	protein_coding	57182	ANKRD50				0.91812	-1.9368	0	0	0	NA	NA	NA	NA	Yes	Mesenchymal_Stem_Cell	2.15124e-05	rs11724512	4
ENSG00000196159	FAT4	4	126237554	126414087	1	protein_coding	79633	FAT4				1	-0.708676	0	0	0	NA	NA	NA	NA	Yes	Left_Ventricle:Mesenchymal_Stem_Cell	2.15124e-05	rs11724512	4
ENSG00000145934	TENM2	5	166711804	167691162	1	protein_coding	57451	TENM2				0.999951	NA	1	5.314	0	NA	NA	NA	NA	Yes	Mesenchymal_Stem_Cell:Mesendoderm	8.85156e-06	rs4976568	5
ENSG00000164418	GRIK2	6	101846664	102517958	1	protein_coding	2898	GRIK2				0.994568	-0.622432	3	2.009	0	NA	NA	NA	NA	Yes	Mesendoderm:hESC	8.05935e-06	rs9390773	6
ENSG00000164749	HNF4G	8	76320149	76479078	1	protein_coding	3174	HNF4G				0.544634	2.06191	0	0	0	NA	NA	NA	NA	Yes	Left_Ventricle:IMR90:Mesenchymal_Stem_Cell:hESC	9.50497e-06	rs12682515	7
ENSG00000091656	ZFHX4	8	77593454	77779521	1	protein_coding	79776	ZFHX4	Zinc Finger Homeobox 4			1	-1.62461	0	0	0	NA	NA	NA	NA	Yes	Left_Ventricle:Liver:GM12878:IMR90:Mesenchymal_Stem_Cell:Mesendoderm:hESC	0.000851974	rs12682515	7
ENSG00000164751	PEX2	8	77892494	77913280	-1	protein_coding	5828	PEX2	Peroxisomal Biogenesis Factor 2	Peroxisome biogenesis		0.0555565	1.6336	0	0	278	5.8645e-20	0	eQTLGen_cis_eQTLs:BRAINEAC/FCTX:BRAINEAC/aveALL	-	Yes	Mesenchymal_Stem_Cell:Mesendoderm:hESC	2.86602e-05	rs12682515	7
ENSG00000171033	PKIA	8	79428374	79517502	1	protein_coding	5569	PKIA				0.254973	-0.56387	0	0	105	4.2297e-11	0	eQTLGen_cis_eQTLs	+	No	NA	4.85731e-05	rs12682515	7
ENSG00000104427	ZC2HC1A	8	79578282	79632000	1	protein_coding	51101	ZC2HC1A				0.811433	-1.15334	0	0	0	NA	NA	NA	NA	Yes	Mesendoderm:hESC	9.50497e-06	rs12682515	7
ENSG00000169436	COL22A1	8	139600478	139926249	-1	protein_coding	169044	COL22A1				8.25833e-32	-0.281074	0	0	0	NA	NA	NA	NA	Yes	IMR90:Mesenchymal_Stem_Cell	5.18502e-06	rs62529437	8
ENSG00000167632	TRAPPC9	8	140742586	141468678	-1	protein_coding	83696	TRAPPC9				5.76039e-06	-0.335502	3	4.774	3	2.2739e-27	0	eQTLGen_cis_eQTLs	-	No	NA	5.18502e-06	rs62529437	8
ENSG00000136111	TBC1D4	13	75858808	76056250	-1	protein_coding	9882	TBC1D4				3.64407e-13	0.627015	0	0	15	5.6798e-08	0.000240066	eQTLGen_cis_eQTLs	-	No	NA	0.000201088	rs9544128	9
ENSG00000188243	COMMD6	13	76099350	76123575	-1	protein_coding	170622	COMMD6				0.131043	0.0719492	0	0	0	NA	NA	NA	NA	Yes	Mesenchymal_Stem_Cell:Mesendoderm:hESC	3.12265e-06	rs9544128	9
ENSG00000118939	UCHL3	13	76123619	76180085	1	protein_coding	7347	UCHL3				1.95224e-05	0.732583	0	0	0	NA	NA	NA	NA	Yes	Mesenchymal_Stem_Cell:Mesendoderm:hESC	3.12265e-06	rs9544128	9
ENSG00000136153	LMO7	13	76194570	76434004	1	protein_coding	4008	LMO7				0.0416243	-0.052808	0	0	0	NA	NA	NA	NA	Yes	Mesenchymal_Stem_Cell:hESC	3.12265e-06	rs9544128	9
ENSG00000178734	C13orf45	13	76445187	76457947	1	protein_coding	729420	C13orf45				0.00981787	1.12203	0	0	0	NA	NA	NA	NA	Yes	Aorta:Left_Ventricle:Liver:Right_Ventricle:GM12878:IMR90:Mesenchymal_Stem_Cell:Mesendoderm:Neural_Progenitor_Cell:Trophoblast-like_Cell:hESC	3.12265e-06	rs9544128	9
ENSG00000178695	KCTD12	13	77454312	77460540	-1	protein_coding	115207	KCTD12				0.353531	0.307336	0	0	2	3.73001e-05	0.0301072	GTEx/v8/Esophagus_Mucosa	+	Yes	Adult_Cortex:Left_Ventricle:Right_Ventricle:IMR90:Mesenchymal_Stem_Cell:Mesendoderm:Trophoblast-like_Cell:hESC	3.12265e-06	rs9544128	9
ENSG00000102794	IRG1	13	77522632	77532777	1	protein_coding	730249	IRG1				NA	-0.559336	0	0	0	NA	NA	NA	NA	Yes	Left_Ventricle:Right_Ventricle:IMR90:Mesenchymal_Stem_Cell:Mesendoderm:Neural_Progenitor_Cell:Trophoblast-like_Cell:hESC	3.12265e-06	rs9544128	9
ENSG00000102805	CLN5	13	77564795	77576652	1	protein_coding	1203	CLN5				5.08087e-06	0.812615	0	0	0	NA	NA	NA	NA	Yes	Left_Ventricle:IMR90:Mesenchymal_Stem_Cell:Mesendoderm:Trophoblast-like_Cell:hESC	3.12265e-06	rs9544128	9
ENSG00000005812	FBXL3	13	77566740	77601330	-1	protein_coding	26224	FBXL3				0.251435	1.0483	0	0	0	NA	NA	NA	NA	Yes	Promoter_anchored_loops	3.46446e-05	rs9544128	9
ENSG00000136155	SCEL	13	78109809	78219398	1	protein_coding	8796	SCEL				5.00222e-12	-0.0656996	0	0	0	NA	NA	NA	NA	Yes	IMR90:hESC	8.93369e-05	rs9544128	9
ENSG00000066926	FECH	18	55215515	55254004	-1	protein_coding	2235	FECH				0.138947	0.374467	0	0	14	6.7604e-56	0	eQTLcatalogue/Fairfax_2014_IFN24:eQTLGen_cis_eQTLs	-	No	NA	2.10122e-06	rs77396805	10
ENSG00000134440	NARS	18	55267888	55289445	-1	protein_coding	4677	NARS				3.48086e-07	0.431205	0	0	0	NA	NA	NA	NA	Yes	Mesenchymal_Stem_Cell	2.10122e-06	rs77396805	10
ENSG00000081923	ATP8B1	18	55313658	55470333	-1	protein_coding	5205	ATP8B1	ATPase Phospholipid Transporting 8B1	Aminophospholipid-transporting ATPases	kidney	3.66504e-07	0.394948	14	9.912	10	1.70446e-08	2.90428e-05	BIOSQTL/BIOS_eQTL_geneLevel	-	Yes	Aorta:Left_Ventricle:Liver:IMR90:Mesenchymal_Stem_Cell:Mesendoderm:Trophoblast-like_Cell:hESC	2.10122e-06	rs77396805	10
ENSG00000049759	NEDD4L	18	55711599	56068772	1	protein_coding	23327	NEDD4L				0.999967	NA	0	0	0	NA	NA	NA	NA	Yes	Fetal_Cortex:Left_Ventricle:Spleen:IMR90:Mesenchymal_Stem_Cell:Mesendoderm:Trophoblast-like_Cell	2.10122e-06	rs77396805	10
ENSG00000198796	ALPK2	18	56148479	56296189	-1	protein_coding	115701	ALPK2				3.56147e-13	0.76477	0	0	0	NA	NA	NA	NA	Yes	Mesenchymal_Stem_Cell	2.10122e-06	rs77396805	10
ENSG00000166562	SEC11C	18	56806709	56826068	1	protein_coding	90701	SEC11C				0.694288	-0.032677	0	0	0	NA	NA	NA	NA	Yes	Fetal_Cortex:Mesenchymal_Stem_Cell	2.10122e-06	rs77396805	10

### Sheet: MEHHP
Tables G6. Candidate genes at the loci associated with pththalate levels or ratios (p-value <1E-05), ordered by genomic location
ensg	symbol	chr	start	end	strand	type	entrezID	HUGO	gene name	comment	EPIraction	pLI	ncRVIS	posMapSNPs	posMapMaxCADD	eqtlMapSNPs	eqtlMapminP	eqtlMapminQ	eqtlMapts	eqtlDirection	ciMap	ciMapts	minGwasP	IndSigSNPs	GenomicLocus
ENSG00000049245	VAMP3	1	7831329	7841492	1	protein_coding	9341	VAMP3				0.0542631	-0.084151	0	0	0	NA	NA	NA	NA	Yes	IMR90:Mesenchymal_Stem_Cell	4.94136e-06	rs55954714	1
ENSG00000007923	DNAJC11	1	6694228	6761984	-1	protein_coding	55735	DNAJC11				0.999971	0.74475	0	0	0	NA	NA	NA	NA	Yes	IMR90:Mesenchymal_Stem_Cell:Mesendoderm	4.94136e-06	rs55954714	1
ENSG00000171735	CAMTA1	1	6845384	7829766	1	protein_coding	23261	CAMTA1	Calmodulin Binding Transcription Activator 1			1	-0.820341	23	8.065	0	NA	NA	NA	NA	Yes	IMR90:Mesenchymal_Stem_Cell:Mesendoderm	4.94136e-06	rs55954714	1
ENSG00000134242	PTPN22	1	114356433	114414381	-1	protein_coding	26191	PTPN22				3.07776e-16	-0.402711	0	0	0	NA	NA	NA	NA	Yes	Mesenchymal_Stem_Cell:hESC	6.32276e-06	rs2884605	2
ENSG00000116748	AMPD1	1	115215719	115238239	-1	protein_coding	270	AMPD1				3.77976e-12	-0.122492	0	0	0	NA	NA	NA	NA	Yes	Left_Ventricle:IMR90:Mesenchymal_Stem_Cell:Mesendoderm:hESC	6.32276e-06	rs2884605	2
ENSG00000134262	AP4B1	1	114437370	114447823	-1	protein_coding	10717	AP4B1				2.69464e-08	-0.248524	0	0	0	NA	NA	NA	NA	Yes	IMR90:Mesenchymal_Stem_Cell:Mesendoderm:hESC	6.32276e-06	rs2884605	2
ENSG00000175984	DENND2C	1	115125469	115213043	-1	protein_coding	163259	DENND2C				1.70409e-07	-0.807551	0	0	0	NA	NA	NA	NA	Yes	Left_Ventricle:IMR90:Mesenchymal_Stem_Cell:Mesendoderm:hESC	6.32276e-06	rs2884605	2
ENSG00000118729	CASQ2	1	116242628	116311402	-1	protein_coding	845	CASQ2				1.06548e-06	1.10163	0	0	0	NA	NA	NA	NA	Yes	IMR90	6.32276e-06	rs2884605	2
ENSG00000116752	BCAS2	1	115110178	115124260	-1	protein_coding	10286	BCAS2				6.52504e-05	-0.483147	0	0	0	NA	NA	NA	NA	Yes	IMR90:Mesenchymal_Stem_Cell:Mesendoderm:Trophoblast-like_Cell:hESC	6.32276e-06	rs2884605	2
ENSG00000116774	OLFML3	1	114522063	114524876	1	protein_coding	56944	OLFML3				0.000588287	0.339887	0	0	0	NA	NA	NA	NA	Yes	IMR90:Mesenchymal_Stem_Cell:Mesendoderm:Trophoblast-like_Cell:hESC	6.32276e-06	rs2884605	2
ENSG00000188761	BCL2L15	1	114420790	114430169	-1	protein_coding	440603	BCL2L15				0.00361469	-0.0219988	0	0	0	NA	NA	NA	NA	Yes	Mesenchymal_Stem_Cell:hESC	6.32276e-06	rs2884605	2
ENSG00000134207	SYT6	1	114631913	114696541	-1	protein_coding	148281	SYT6				0.0328455	-0.0296927	3	14.53	0	NA	NA	NA	NA	No	NA	6.32276e-06	rs2884605	2
ENSG00000118655	DCLRE1B	1	114447763	114456708	1	protein_coding	64858	DCLRE1B				0.107858	-0.43843	0	0	0	NA	NA	NA	NA	Yes	IMR90:Mesenchymal_Stem_Cell:Mesendoderm:hESC	6.32276e-06	rs2884605	2
ENSG00000171385	KCND3	1	112313284	112531777	-1	protein_coding	3752	KCND3				0.803753	-0.605991	0	0	0	NA	NA	NA	NA	Yes	IMR90	6.32276e-06	rs2884605	2
ENSG00000081019	RSBN1	1	114304454	114355098	-1	protein_coding	54665	RSBN1				0.80514	-1.87091	0	0	0	NA	NA	NA	NA	Yes	Mesendoderm	6.32276e-06	rs2884605	2
ENSG00000213281	NRAS	1	115247090	115259515	-1	protein_coding	4893	NRAS				0.912773	-1.24347	0	0	0	NA	NA	NA	NA	Yes	Trophoblast-like_Cell	6.32276e-06	rs2884605	2
ENSG00000163349	HIPK1	1	114471814	114520426	1	protein_coding	204851	HIPK1				0.999943	-1.59247	0	0	0	NA	NA	NA	NA	Yes	IMR90:Mesenchymal_Stem_Cell:Mesendoderm:hESC	6.32276e-06	rs2884605	2
ENSG00000143554	SLC27A3	1	153746830	153752633	1	protein_coding	11000	SLC27A3	Solute Carrier Family 27 Member 3	Lipid metabolism		7.80148e-11	-0.248954	0	0	2	1.8806e-09	1.95874e-05	eQTLGen_cis_eQTLs	NA	Yes	Spleen:GM12878:IMR90:Mesenchymal_Stem_Cell:Mesendoderm:Trophoblast-like_Cell	1.72352e-05	rs17366139	3
ENSG00000143303	RRNAD1	1	156698234	156706752	1	protein_coding	51093	RRNAD1				2.11535e-08	-0.437664	0	0	0	NA	NA	NA	NA	Yes	IMR90	4.749e-05	rs17366139	3
ENSG00000163218	PGLYRP4	1	153302596	153321316	-1	protein_coding	57115	PGLYRP4				2.63029e-08	0.52933	0	0	0	NA	NA	NA	NA	Yes	Trophoblast-like_Cell	1.72352e-05	rs17366139	3
ENSG00000163346	PBXIP1	1	154916552	154928599	-1	protein_coding	57326	PBXIP1				5.79844e-07	0.443723	0	0	0	NA	NA	NA	NA	Yes	Promoter_anchored_loops	NA	rs17366139	3
ENSG00000143575	HAX1	1	154244987	154248351	1	protein_coding	10456	HAX1				1.10582e-05	-0.241211	0	0	6	9.71382e-17	4.85691e-13	eQTLcatalogue/Fairfax_2014_IFN24:eQTLcatalogue/Fairfax_2014_LPS24:eQTLcatalogue/Fairfax_2014_naive	-	No	NA	7.00428e-06	rs17366139	3
ENSG00000143553	SNAPIN	1	153631130	153634306	1	protein_coding	23557	SNAPIN				3.04881e-05	0.367183	0	0	2	8.2266e-06	0.0232812	eQTLGen_cis_eQTLs	-	No	NA	7.00428e-06	rs17366139	3
ENSG00000143578	CREB3L4	1	153940010	153946839	1	protein_coding	148327	CREB3L4				8.06203e-05	-0.607236	1	7.869	6	2.0255e-14	0	eQTLcatalogue/BLUEPRINT_ge_monocyte:eQTLGen_cis_eQTLs:BIOSQTL/BIOS_eQTL_geneLevel:GTEx/v8/Adipose_Subcutaneous:GTEx/v8/Adipose_Visceral_Omentum:GTEx/v8/Artery_Tibial:GTEx/v8/Nerve_Tibial:GTEx/v8/Cells_Cultured_fibroblasts:GTEx/v7/Nerve_Tibial	+	Yes	Promoter_anchored_loops:GM12878:IMR90:Mesenchymal_Stem_Cell:Mesendoderm:Trophoblast-like_Cell	7.00428e-06	rs17366139	3
ENSG00000159527	PGLYRP3	1	153270338	153283194	-1	protein_coding	114771	PGLYRP3				9.00247e-05	0.627415	0	0	0	NA	NA	NA	NA	Yes	Promoter_anchored_loops	7.00428e-06	rs17366139	3
ENSG00000163344	PMVK	1	154897210	154909467	-1	protein_coding	10654	PMVK				0.000305455	-0.52769	0	0	0	NA	NA	NA	NA	Yes	Promoter_anchored_loops	NA	rs17366139	3
ENSG00000143314	MRPL24	1	156707095	156711382	-1	protein_coding	79590	MRPL24				0.00149123	-0.0557032	0	0	0	NA	NA	NA	NA	Yes	IMR90	4.749e-05	rs17366139	3
ENSG00000160678	S100A1	1	153600402	153604513	1	protein_coding	6271	S100A1				0.00465602	-0.0534696	0	0	4	6.5682e-08	6.50882e-77	eQTLGen_cis_eQTLs:GTEx/v8/Muscle_Skeletal	+	No	NA	7.00428e-06	rs17366139	3
ENSG00000188643	S100A16	1	153579362	153585621	-1	protein_coding	140576	S100A16				0.00563845	-0.327655	0	0	0	NA	NA	NA	NA	Yes	Left_Ventricle	4.749e-05	rs17366139	3
ENSG00000143595	AQP10	1	154293566	154297801	1	protein_coding	89872	AQP10				0.0152783	-0.980404	0	0	6	1.3234e-15	0	eQTLGen_cis_eQTLs	-	No	NA	7.00428e-06	rs17366139	3
ENSG00000159516	SPRR2G	1	153122058	153123345	-1	protein_coding	6706	SPRR2G				0.026608	0.0926557	0	0	3	9.98798e-06	0.0240613	BRAINEAC/OCTX	NA	No	NA	1.72352e-05	rs17366139	3
ENSG00000163221	S100A12	1	153346184	153348125	-1	protein_coding	6283	S100A12				0.0335297	-0.0480609	0	0	0	NA	NA	NA	NA	Yes	Trophoblast-like_Cell	1.72352e-05	rs17366139	3
ENSG00000189171	S100A13	1	153591263	153606568	-1	protein_coding	6284	S100A13				0.0351531	-0.43644	0	0	6	2.4321e-13	0	eQTLcatalogue/Fairfax_2014_IFN24:PsychENCODE_eQTLs:eQTLGen_cis_eQTLs	-	No	NA	7.00428e-06	rs17366139	3
ENSG00000189334	S100A14	1	153586731	153589462	-1	protein_coding	57402	S100A14				0.057047	0.200333	0	0	0	NA	NA	NA	NA	Yes	Left_Ventricle	4.749e-05	rs17366139	3
ENSG00000143552	NUP210L	1	153965161	154127592	-1	protein_coding	91181	NUP210L				0.144641	0.363113	4	3.838	4	3.6637e-06	0.0106016	eQTLGen_cis_eQTLs	+	Yes	IMR90	7.00428e-06	rs17366139	3
ENSG00000143570	SLC39A1	1	153931575	153940188	-1	protein_coding	27173	SLC39A1	Solute Carrier Family 39 Member 1	Zinc uptake transporter		0.167077	-0.194109	1	7.869	0	NA	NA	NA	NA	Yes	Promoter_anchored_loops:GM12878:IMR90:Mesenchymal_Stem_Cell:Mesendoderm:Trophoblast-like_Cell	1.72352e-05	rs17366139	3
ENSG00000143612	C1orf43	1	154179182	154193104	-1	protein_coding	25912	C1orf43				0.173986	-0.684901	0	0	6	8.2418e-10	1.31596e-05	eQTLGen_cis_eQTLs	+	No	NA	7.00428e-06	rs17366139	3
ENSG00000143546	S100A8	1	153362508	153363664	-1	protein_coding	6279	S100A8				0.186217	-0.286221	0	0	1	5.29081e-06	0.026454	eQTLcatalogue/CEDAR_monocyte_CD14	NA	No	NA	NA	rs17366139	3
ENSG00000143549	TPM3	1	154127784	154167124	-1	protein_coding	7170	TPM3				0.191984	-0.527202	1	3.838	6	3.7208e-12	0	eQTLGen_cis_eQTLs:BIOSQTL/BIOS_eQTL_geneLevel	+	No	NA	7.00428e-06	rs17366139	3
ENSG00000159377	PSMB4	1	151372010	151374420	1	protein_coding	5692	PSMB4				0.398813	-0.145832	0	0	0	NA	NA	NA	NA	Yes	Left_Ventricle	1.72352e-05	rs17366139	3
ENSG00000143545	RAB13	1	153954127	153958834	-1	protein_coding	5872	RAB13				0.570126	-0.127799	0	0	0	NA	NA	NA	NA	Yes	Adult_Cortex:Fetal_Cortex:GM12878:IMR90:Mesenchymal_Stem_Cell:Mesendoderm:Trophoblast-like_Cell	1.72352e-05	rs17366139	3
ENSG00000143543	JTB	1	153946745	153950164	-1	protein_coding	10899	JTB				0.645224	-1.13814	0	0	0	NA	NA	NA	NA	Yes	Promoter_anchored_loops:Adult_Cortex:Fetal_Cortex:GM12878:IMR90:Mesenchymal_Stem_Cell:Mesendoderm:Trophoblast-like_Cell	1.72352e-05	rs17366139	3
ENSG00000163220	S100A9	1	153330330	153333503	1	protein_coding	6280	S100A9				0.66744	0.101006	0	0	0	NA	NA	NA	NA	Yes	Trophoblast-like_Cell	1.72352e-05	rs17366139	3
ENSG00000177954	RPS27	1	153963235	153964626	1	protein_coding	6232	RPS27				0.697778	-0.293707	0	0	0	NA	NA	NA	NA	Yes	IMR90	7.00428e-06	rs17366139	3
ENSG00000160716	CHRNB2	1	154540257	154552502	1	protein_coding	1141	CHRNB2				0.720254	-0.351586	0	0	1	0.000389453	0.0268813	PsychENCODE_eQTLs	+	No	NA	1.72352e-05	rs17366139	3
ENSG00000143319	ISG20L2	1	156691683	156698591	-1	protein_coding	81875	ISG20L2				0.821397	-0.720865	0	0	0	NA	NA	NA	NA	Yes	IMR90	4.749e-05	rs17366139	3
ENSG00000160741	CRTC2	1	153920145	153931101	-1	protein_coding	200186	CRTC2				0.996362	-0.166195	1	7.869	0	NA	NA	NA	NA	Yes	GM12878:IMR90:Mesenchymal_Stem_Cell:Mesendoderm:Trophoblast-like_Cell	1.72352e-05	rs17366139	3
ENSG00000143614	GATAD2B	1	153777201	153895451	-1	protein_coding	57459	GATAD2B				0.998595	-0.75632	1	16.94	1	1.24446e-10	0.00752356	xQTLServer_eQTLs	NA	Yes	GM12878:IMR90:Mesenchymal_Stem_Cell:Mesendoderm:Trophoblast-like_Cell	1.72352e-05	rs17366139	3
ENSG00000143515	ATP8B2	1	154298029	154323783	1	protein_coding	57198	ATP8B2	ATPase Phospholipid Transporting 8B2	P-type cation transport ATPases		0.999565	-0.49303	0	0	1	1.6311e-05	0.0449118	eQTLGen_cis_eQTLs	-	No	NA	1.53023e-05	rs17366139	3
ENSG00000198837	DENND4B	1	153901977	153919172	-1	protein_coding	9909	DENND4B				0.999987	NA	1	16.94	0	NA	NA	NA	NA	Yes	Adult_Cortex:Fetal_Cortex:GM12878:IMR90:Mesenchymal_Stem_Cell:Mesendoderm:Trophoblast-like_Cell	1.72352e-05	rs17366139	3
ENSG00000143624	INTS3	1	153700543	153746555	1	protein_coding	65123	INTS3				0.999997	-0.57895	0	0	0	NA	NA	NA	NA	Yes	Adult_Cortex:GM12878	1.72352e-05	rs17366139	3
ENSG00000143569	UBAP2L	1	154192655	154243986	1	protein_coding	9898	UBAP2L				1	0.356463	0	0	4	1.9294e-13	0	eQTLGen_cis_eQTLs	+	No	NA	7.00428e-06	rs17366139	3
ENSG00000196228	SULT1C3	2	108863651	108881807	1	protein_coding	442038	SULT1C3	Sulfotransferase Family 1C Member 3	Xenobiotic metabolic process		2.99878e-11	0.114895	0	0	0	NA	NA	NA	NA	Yes	IMR90:Mesenchymal_Stem_Cell:Mesendoderm	6.17027e-08	rs77376475	4
ENSG00000144057	ST6GAL2	2	107418056	107503564	-1	protein_coding	84620	ST6GAL2	ST6 Beta-Galactoside Alpha-2,6-Sialyltransferase 2	Transfer of sialic acid from CMP to an oligosaccharide substrate		0.0149364	1.21806	0	0	1	NA	0.009	CMC_SVA_cis	+	No	NA	6.17027e-08	rs77376475	4
ENSG00000145375	SPATA5	4	123844229	124240605	1	protein_coding	166378	SPATA5				4.64814e-10	-0.22712	0	0	0	NA	NA	NA	NA	Yes	IMR90:Mesenchymal_Stem_Cell	0.000220578	rs72684789	5
ENSG00000138688	KIAA1109	4	123073488	123283913	1	protein_coding	84162	KIAA1109				3.91298e-08	-0.835199	10	18.07	27	2.11926e-06	0.000931009	EyeGEx	-	Yes	IMR90:Mesenchymal_Stem_Cell:Mesendoderm:hESC	6.25572e-06	rs72684789	5
ENSG00000181004	BBS12	4	123653857	123666098	1	protein_coding	166379	BBS12				3.92875e-07	-0.0791991	0	0	0	NA	NA	NA	NA	Yes	IMR90:Mesenchymal_Stem_Cell	0.000220578	rs72684789	5
ENSG00000123737	EXOSC9	4	122722472	122738176	1	protein_coding	5393	EXOSC9				1.87139e-06	0.205002	0	0	0	NA	NA	NA	NA	Yes	Left_Ventricle:IMR90:Mesenchymal_Stem_Cell:Mesendoderm:hESC	5.51236e-05	rs72684789	5
ENSG00000138741	TRPC3	4	122800182	122872909	-1	protein_coding	7222	TRPC3				0.000446956	NA	0	0	0	NA	NA	NA	NA	Yes	Promoter_anchored_loops:Left_Ventricle:IMR90:Mesenchymal_Stem_Cell:Mesendoderm:Trophoblast-like_Cell:hESC	6.25572e-06	rs72684789	5
ENSG00000170917	NUDT6	4	123809852	123844123	-1	protein_coding	11162	NUDT6				0.000761662	0.00792765	0	0	0	NA	NA	NA	NA	Yes	IMR90:Mesenchymal_Stem_Cell	0.000220578	rs72684789	5
ENSG00000164112	TMEM155	4	122680088	122686582	-1	protein_coding	132332	TMEM155				0.00120021	-0.210834	0	0	0	NA	NA	NA	NA	Yes	IMR90	0.000241353	rs72684789	5
ENSG00000138684	IL21	4	123533783	123542224	-1	protein_coding	59067	IL21				0.502191	0.22488	0	0	0	NA	NA	NA	NA	Yes	IMR90:Mesenchymal_Stem_Cell:Mesendoderm:Trophoblast-like_Cell:hESC	6.25572e-06	rs72684789	5
ENSG00000109471	IL2	4	123372625	123377880	-1	protein_coding	3558	IL2				0.784778	0.00596326	0	0	0	NA	NA	NA	NA	Yes	IMR90:Mesenchymal_Stem_Cell:Mesendoderm:hESC	5.51236e-05	rs72684789	5
ENSG00000164113	ADAD1	4	123300121	123350957	1	protein_coding	132612	ADAD1				0.974992	-0.43573	5	10.41	0	NA	NA	NA	NA	Yes	IMR90:Mesenchymal_Stem_Cell	0.000154174	rs72684789	5
ENSG00000145386	CCNA2	4	122737599	122745087	-1	protein_coding	890	CCNA2				0.994683	-0.32346	0	0	0	NA	NA	NA	NA	Yes	Left_Ventricle:IMR90:Mesenchymal_Stem_Cell:Mesendoderm:hESC	5.51236e-05	rs72684789	5
ENSG00000226757	AC079341.1	4	122685740	122687962	1	protein_coding	100192379	PP12613				NA	NA	0	0	0	NA	NA	NA	NA	Yes	IMR90	0.000241353	rs72684789	5
ENSG00000168843	FSTL5	4	162305049	163085187	-1	protein_coding	56884	FSTL5				0.00256261	-0.434842	1	0.307	0	NA	NA	NA	NA	No	NA	8.60233e-06	rs78235642	6
ENSG00000214415	GNAT3	7	80087987	80141336	-1	protein_coding	346562	GNAT3	G Protein Subunit Alpha Transducin 3	Taste receptors		0.000297548	0.0437258	0	0	0	NA	NA	NA	NA	Yes	Mesenchymal_Stem_Cell	1.21638e-05	rs34061157	7
ENSG00000170381	SEMA3E	7	82993222	83278326	-1	protein_coding	9723	SEMA3E				0.0304479	2.23784	0	0	0	NA	NA	NA	NA	Yes	Mesenchymal_Stem_Cell:hESC	1.21638e-05	rs34061157	7
ENSG00000075223	SEMA3C	7	80371854	80551675	-1	protein_coding	10512	SEMA3C				0.296856	-0.134329	0	0	0	NA	NA	NA	NA	Yes	IMR90:Mesenchymal_Stem_Cell:Mesendoderm:hESC	6.4819e-06	rs34061157	7
ENSG00000127955	GNAI1	7	79763271	79848718	1	protein_coding	2770	GNAI1				0.917528	0.288401	0	0	0	NA	NA	NA	NA	Yes	Left_Ventricle:Mesendoderm:hESC	6.4819e-06	rs34061157	7
ENSG00000019991	HGF	7	81328322	81399754	-1	protein_coding	3082	HGF				0.994701	-0.594138	0	0	0	NA	NA	NA	NA	Yes	Left_Ventricle:IMR90:Mesenchymal_Stem_Cell:Mesendoderm:Neural_Progenitor_Cell:Trophoblast-like_Cell:hESC	6.4819e-06	rs34061157	7
ENSG00000153956	CACNA2D1	7	81575760	82073114	-1	protein_coding	781	CACNA2D1				0.999996	-1.09343	0	0	0	NA	NA	NA	NA	Yes	IMR90:Mesenchymal_Stem_Cell:Mesendoderm:hESC	6.4819e-06	rs34061157	7
ENSG00000186472	PCLO	7	82383329	82792246	-1	protein_coding	27445	PCLO				1	-0.00757724	0	0	3	1.69056e-05	0.0336719	GTEx/v8/Colon_Sigmoid	NA	No	NA	NA	rs34061157	7
ENSG00000237896	AC005008.2	7	80804824	80828431	1	protein_coding	NA	NA				NA	NA	0	0	0	NA	NA	NA	NA	Yes	Mesenchymal_Stem_Cell:Mesendoderm	6.4819e-06	rs34061157	7
ENSG00000154328	NEIL2	8	11627148	11644855	1	protein_coding	252969	NEIL2				2.111e-09	2.68904	0	0	1	1.5731e-05	0.0435073	eQTLGen_cis_eQTLs	-	No	NA	4.87076e-05	rs75912604	8
ENSG00000254093	PINX1	8	10622473	10697394	-1	protein_coding	54984	PINX1				4.94279e-09	-0.0639355	1	2.227	3	3.14007e-05	0.00263118	PsychENCODE_eQTLs:CMC_SVA_cis:CMC_NoSVA_cis:GTEx/v8/Cells_Cultured_fibroblasts	-	Yes	IMR90:Mesendoderm	1.79359e-05	rs75912604	8
ENSG00000184647	PRSS55	8	10383056	10411676	1	protein_coding	203074	PRSS55				1.23357e-08	0.255257	0	0	0	NA	NA	NA	NA	Yes	IMR90	2.00635e-05	rs75912604	8
ENSG00000136573	BLK	8	11351510	11422113	1	protein_coding	640	BLK				2.86166e-07	-0.273662	0	0	6	3.5937e-19	0	eQTLGen_cis_eQTLs	+	No	NA	2.82799e-06	rs75912604	8
ENSG00000205883	DEFB135	8	11839830	11842099	1	protein_coding	613209	DEFB135				1.31655e-06	0.0826432	0	0	0	NA	NA	NA	NA	Yes	IMR90:Mesenchymal_Stem_Cell	1.79359e-05	rs75912604	8
ENSG00000175806	MSRA	8	9911778	10286401	1	protein_coding	4482	MSRA				1.69976e-06	0.60153	0	0	5	5.4013e-13	0	eQTLGen_cis_eQTLs	+	No	NA	2.82799e-06	rs75912604	8
ENSG00000154319	FAM167A	8	11278972	11332224	-1	protein_coding	83648	FAM167A				0.000192998	0.911878	0	0	6	1.0463e-28	0	eQTLGen_cis_eQTLs	-	No	NA	2.82799e-06	rs75912604	8
ENSG00000177710	SLC35G5	8	11188397	11189717	1	protein_coding	83650	SLC35G5	Solute Carrier Family 35 Member G5			0.0274846	0.517542	0	0	0	NA	NA	NA	NA	Yes	Aorta:Left_Ventricle:IMR90:Mesenchymal_Stem_Cell:Mesendoderm:Trophoblast-like_Cell:hESC	2.82799e-06	rs75912604	8
ENSG00000205882	DEFB134	8	11850692	11853821	-1	protein_coding	613211	DEFB134				0.0322373	0.812798	0	0	0	NA	NA	NA	NA	Yes	Mesenchymal_Stem_Cell	1.79359e-05	rs75912604	8
ENSG00000205884	DEFB136	8	11831446	11832108	-1	protein_coding	613210	DEFB136				0.0340001	0.275167	0	0	0	NA	NA	NA	NA	Yes	IMR90	1.79359e-05	rs75912604	8
ENSG00000171056	SOX7	8	10581278	10697357	-1	protein_coding	83595	SOX7				0.131242	0.63803	1	2.227	3	6.71033e-06	1.46709e-05	GTEx/v8/Nerve_Tibial	+	Yes	IMR90:Mesendoderm	1.79359e-05	rs75912604	8
ENSG00000104643	MTMR9	8	11141925	11185646	1	protein_coding	66036	MTMR9				0.210866	1.57932	0	0	0	NA	NA	NA	NA	Yes	Promoter_anchored_loops:Left_Ventricle:Right_Ventricle:Spleen:GM12878:IMR90:Mesenchymal_Stem_Cell:Mesendoderm:Trophoblast-like_Cell:hESC	2.82799e-06	rs75912604	8
ENSG00000184608	C8orf12	8	11225911	11296167	1	protein_coding	83656	C8orf12				0.311269	NA	0	0	0	NA	NA	NA	NA	Yes	IMR90:Mesenchymal_Stem_Cell:Mesendoderm:hESC	2.82799e-06	rs75912604	8
ENSG00000171044	XKR6	8	10753555	11058875	-1	protein_coding	286046	XKR6				0.956777	0.199431	2	10.53	6	3.3981e-13	0	eQTLGen_cis_eQTLs	+	Yes	Adult_Cortex:Fetal_Cortex:Left_Ventricle:IMR90:Mesenchymal_Stem_Cell:Mesendoderm:Trophoblast-like_Cell:hESC	2.82799e-06	rs75912604	8
ENSG00000215346	AF131215.5	8	10983980	10987745	-1	protein_coding	NA	NA				NA	NA	0	0	0	NA	NA	NA	NA	Yes	IMR90:Mesenchymal_Stem_Cell:Mesendoderm:hESC	2.82799e-06	rs75912604	8
ENSG00000255098	RP11-481A20.11	8	11870545	11873043	-1	protein_coding	NA	NA				NA	NA	0	0	0	NA	NA	NA	NA	Yes	Mesenchymal_Stem_Cell	1.79359e-05	rs75912604	8
ENSG00000079459	FDFT1	8	11653082	11696818	1	protein_coding	2222	FDFT1				NA	1.28566	0	0	6	1.1786e-26	0	eQTLGen_cis_eQTLs	-	No	NA	2.82799e-06	rs75912604	8
ENSG00000183638	RP1L1	8	10463859	10569697	-1	protein_coding	94137	RP1L1				NA	1.24497	0	0	5	1.7484e-06	6.3848e-24	EyeGEx:BIOSQTL/BIOS_eQTL_geneLevel:GTEx/v8/Esophagus_Mucosa:GTEx/v8/Skin_Sun_Exposed_Lower_leg:GTEx/v7/Skin_Not_Sun_Exposed_Suprapubic	-	Yes	IMR90	2.82799e-06	rs75912604	8
ENSG00000258724	SOX7	8	10582909	10697357	-1	protein_coding	83595	SOX7				NA	0.63803	1	2.227	0	NA	NA	NA	NA	Yes	IMR90:Mesendoderm	1.79359e-05	rs75912604	8
ENSG00000147647	DPYS	8	105342552	105479281	-1	protein_coding	1807	DPYS				9.89626e-08	-0.0332264	0	0	0	NA	NA	NA	NA	Yes	Mesenchymal_Stem_Cell	3.53327e-06	rs72606701	9
ENSG00000174429	ABRA	8	107771711	107782473	-1	protein_coding	137735	ABRA				4.06006e-06	-0.89581	0	0	0	NA	NA	NA	NA	Yes	IMR90:Mesenchymal_Stem_Cell	3.53327e-06	rs72606701	9
ENSG00000164841	TMEM74	8	109619079	109799844	-1	protein_coding	157753	TMEM74				0.000331226	-0.369427	0	0	0	NA	NA	NA	NA	Yes	Mesenchymal_Stem_Cell:Trophoblast-like_Cell:hESC	3.53327e-06	rs72606701	9
ENSG00000164830	OXR1	8	107282473	107764922	1	protein_coding	55074	OXR1				0.488534	0.23532	0	0	0	NA	NA	NA	NA	Yes	Left_Ventricle:Mesenchymal_Stem_Cell:Mesendoderm:hESC	3.53327e-06	rs72606701	9
ENSG00000147655	RSPO2	8	108911544	109095913	-1	protein_coding	340419	RSPO2				0.69114	-0.581621	0	0	0	NA	NA	NA	NA	Yes	Left_Ventricle:IMR90:Mesenchymal_Stem_Cell:Mesendoderm:Trophoblast-like_Cell	3.53327e-06	rs72606701	9
ENSG00000154188	ANGPT1	8	108261721	108510283	-1	protein_coding	284	ANGPT1				0.993331	-0.174376	0	0	0	NA	NA	NA	NA	Yes	Aorta:Left_Ventricle:IMR90:Mesenchymal_Stem_Cell:Mesendoderm:Neural_Progenitor_Cell:Trophoblast-like_Cell:hESC	3.53327e-06	rs72606701	9
ENSG00000169946	ZFPM2	8	106330920	106816760	1	protein_coding	23414	ZFPM2				0.999956	NA	0	0	0	NA	NA	NA	NA	Yes	Mesenchymal_Stem_Cell	3.53327e-06	rs72606701	9
ENSG00000197168	NEK5	13	52611093	52703214	-1	protein_coding	341676	NEK5				5.03283e-20	0.134766	0	0	1	4.99701e-05	1.09353e-05	GTEx/v8/Prostate	-	Yes	Adult_Cortex:Fetal_Cortex:Left_Ventricle:IMR90:Mesenchymal_Stem_Cell	0.0126071	rs17596368	10
ENSG00000123191	ATP7B	13	52506809	52585630	-1	protein_coding	540	ATP7B	ATPase Copper Transporting Beta	Copper-transporting ATPase	kidney, liver	5.23092e-20	-0.119819	0	0	0	NA	NA	NA	NA	Yes	Adult_Cortex:Fetal_Cortex	0.0162707	rs17596368	10
ENSG00000136098	NEK3	13	52706775	52733996	-1	protein_coding	4752	NEK3				5.05531e-10	-0.172946	0	0	31	2.1309e-06	0.00620786	eQTLGen_cis_eQTLs	+	Yes	Fetal_Cortex:IMR90	0.0126071	rs17596368	10
ENSG00000136108	CKAP2	13	53029564	53050763	1	protein_coding	26586	CKAP2				3.96232e-08	-0.19438	0	0	42	8.1743e-13	0	EyeGEx:eQTLGen_cis_eQTLs	-	Yes	Fetal_Cortex	8.53479e-06	rs17596368	10
ENSG00000150510	FAM124A	13	51796503	51858377	1	protein_coding	220108	FAM124A	Family With Sequence Similarity 124 Member A		kidney	5.43e-07	NA	0	0	0	NA	NA	NA	NA	Yes	Adult_Cortex:Fetal_Cortex:Left_Ventricle:Mesenchymal_Stem_Cell:Mesendoderm:hESC	0.0126071	rs17596368	10
ENSG00000253710	ALG11	13	52586534	52603800	1	protein_coding	440138	ALG11				0.000122135	NA	0	0	0	NA	NA	NA	NA	Yes	Adult_Cortex:Fetal_Cortex	0.0162707	rs17596368	10
ENSG00000253309	SERPINE3	13	51909909	51938871	1	protein_coding	647174	SERPINE3	Serpin Family E Member 3			0.00116718	-0.240561	0	0	0	NA	NA	NA	NA	Yes	Liver:GM12878:IMR90:Mesenchymal_Stem_Cell:Mesendoderm:Trophoblast-like_Cell:hESC	0.0126071	rs17596368	10
ENSG00000139668	WDFY2	13	52158644	52336171	1	protein_coding	115825	WDFY2	WD Repeat And FYVE Domain Containing 2		kidney, liver	0.003595	-0.77094	30	16.91	43	7.5263e-73	0	eQTLcatalogue/Lepik_2017_ge_blood:eQTLGen_cis_eQTLs:BIOSQTL/BIOS_eQTL_geneLevel	-	Yes	Promoter_anchored_loops:Left_Ventricle:IMR90:Mesenchymal_Stem_Cell:Mesendoderm:hESC	8.53479e-06	rs17596368	10
ENSG00000102796	DHRS12	13	52342129	52378293	-1	protein_coding	79758	DHRS12	Dehydrogenase/Reductase 12	Xebonbiotic metabolism	kidney, liver	0.00725776	-0.134211	1	7.031	40	4.0051e-12	0	eQTLGen_cis_eQTLs	-	Yes	Promoter_anchored_loops:Adult_Cortex:Fetal_Cortex:Left_Ventricle:Liver:Pancreas:Spleen:GM12878:IMR90:Mesenchymal_Stem_Cell:Mesendoderm:Trophoblast-like_Cell:hESC	8.53479e-06	rs17596368	10
ENSG00000102547	CAB39L	13	49882786	50018262	-1	protein_coding	81617	CAB39L				0.0164206	-0.445707	0	0	0	NA	NA	NA	NA	Yes	GM12878	0.0126071	rs17596368	10
ENSG00000136169	SETDB2	13	50018429	50069138	1	protein_coding	83852	SETDB2				0.0437301	-0.400255	0	0	0	NA	NA	NA	NA	Yes	GM12878	0.0126071	rs17596368	10
ENSG00000123178	SPRYD7	13	50486842	50510626	-1	protein_coding	57213	SPRYD7				0.0911572	-0.824826	0	0	0	NA	NA	NA	NA	Yes	Left_Ventricle	0.014862	rs17596368	10
ENSG00000136100	VPS36	13	52986737	53024763	-1	protein_coding	51028	VPS36				0.100608	-1.03042	0	0	0	NA	NA	NA	NA	Yes	Fetal_Cortex	0.0162707	rs17596368	10
ENSG00000204977	TRIM13	13	50570024	50594617	1	protein_coding	10206	TRIM13				0.505142	NA	0	0	0	NA	NA	NA	NA	Yes	Adult_Cortex:Fetal_Cortex	0.0162707	rs17596368	10
ENSG00000102753	KPNA3	13	50273447	50367057	-1	protein_coding	3839	KPNA3				0.809824	0.508248	0	0	0	NA	NA	NA	NA	Yes	Adult_Cortex	0.0162707	rs17596368	10
ENSG00000102786	INTS6	13	51928213	52028400	-1	protein_coding	26512	INTS6	Integrator Complex Subunit 6		kidney, liver	0.999997	-0.801716	0	0	14	6.5248e-10	0	eQTLGen_cis_eQTLs	-	Yes	Promoter_anchored_loops:Adult_Cortex:Fetal_Cortex:Aorta:Bladder:Left_Ventricle:Liver:Spleen:GM12878:IMR90:Mesenchymal_Stem_Cell:Mesendoderm:Trophoblast-like_Cell:hESC	8.53479e-06	rs17596368	10
ENSG00000215462	AL136218.1	13	50007495	50020554	-1	protein_coding	NA	NA				NA	NA	0	0	0	NA	NA	NA	NA	Yes	GM12878	0.0126071	rs17596368	10
ENSG00000136099	PCDH8	13	53418109	53422775	-1	protein_coding	5100	PCDH8				NA	-0.692641	0	0	0	NA	NA	NA	NA	Yes	Adult_Cortex	0.0162707	rs17596368	10
ENSG00000139734	DIAPH3	13	60239717	60738121	-1	protein_coding	81624	DIAPH3				1.22546e-12	-0.321545	215	21.2	5	1.36211e-09	6.81055e-06	eQTLcatalogue/BrainSeq_ge_brain:GTEx/v8/Brain_Anterior_cingulate_cortex_BA24	-	Yes	Left_Ventricle:IMR90:Mesenchymal_Stem_Cell:Mesendoderm:Trophoblast-like_Cell:hESC	1.87859e-06	rs78140006	11
ENSG00000083544	TDRD3	13	60970591	61148012	1	protein_coding	81550	TDRD3	Tudor Domain Containing 3	Chromatin organization and positive regulation of transcription	kidney	0.000211829	NA	0	0	0	NA	NA	NA	NA	Yes	Aorta:Left_Ventricle:Liver:Right_Ventricle:GM12878:IMR90:Mesenchymal_Stem_Cell:Mesendoderm:Neural_Progenitor_Cell:Trophoblast-like_Cell:hESC	1.87859e-06	rs78140006	11
ENSG00000118946	PCDH17	13	58205944	58303445	1	protein_coding	27253	PCDH17				0.960498	-1.40944	0	0	0	NA	NA	NA	NA	Yes	Left_Ventricle:Mesenchymal_Stem_Cell:Mesendoderm:Neural_Progenitor_Cell:Trophoblast-like_Cell:hESC	1.87859e-06	rs78140006	11
ENSG00000129480	DTD2	14	31915242	31926716	-1	protein_coding	112487	DTD2				0.00170815	-0.503747	0	0	0	NA	NA	NA	NA	Yes	Mesendoderm	3.56681e-06	rs1371706:rs56189552	12
ENSG00000151413	NUBPL	14	31959162	32330430	1	protein_coding	80224	NUBPL				0.00200988	1.21679	0	0	0	NA	NA	NA	NA	Yes	Mesendoderm	3.56681e-06	rs1371706:rs56189552	12
ENSG00000129521	EGLN3	14	34393437	34931980	-1	protein_coding	112399	EGLN3				0.00264134	0.816732	0	0	0	NA	NA	NA	NA	Yes	Mesenchymal_Stem_Cell	3.56681e-06	rs1371706:rs56189552	12
ENSG00000165389	SPTSSA	14	34901995	34931562	-1	protein_coding	171546	SPTSSA				0.571318	0.675783	0	0	0	NA	NA	NA	NA	Yes	Mesenchymal_Stem_Cell	3.56681e-06	rs1371706:rs56189552	12
ENSG00000151322	NPAS3	14	33404139	34273382	1	protein_coding	64067	NPAS3				0.980549	NA	39	18.58	6	3.98362e-06	0.049	DICE/T_CD8_naive	-	Yes	Mesenchymal_Stem_Cell	3.56681e-06	rs1371706;rs56189552;rs1371706:rs56189552:rs1371706	12
ENSG00000100852	ARHGAP5	14	32545320	32628934	1	protein_coding	394	ARHGAP5				0.987054	-1.33384	0	0	0	NA	NA	NA	NA	Yes	Mesendoderm	3.56681e-06	rs1371706:rs56189552	12
ENSG00000151320	AKAP6	14	32798479	33300567	1	protein_coding	9472	AKAP6				0.999937	-0.797217	0	0	0	NA	NA	NA	NA	Yes	Left_Ventricle:IMR90:Mesenchymal_Stem_Cell:Mesendoderm:hESC	3.56681e-06	rs1371706:rs56189552:rs1371706;rs56189552	12
ENSG00000203546	RP11-176H8.1	14	31803518	31926647	-1	protein_coding	NA	NA				NA	NA	0	0	0	NA	NA	NA	NA	Yes	Mesendoderm	3.56681e-06	rs1371706:rs56189552	12
ENSG00000258474	RP11-187E13.1	14	32414059	32419588	1	protein_coding	105370439	LINC02313				NA	NA	0	0	0	NA	NA	NA	NA	Yes	Left_Ventricle:Mesenchymal_Stem_Cell	3.56681e-06	rs1371706:rs56189552:rs1371706;rs56189552	12
ENSG00000166069	TMCO5A	15	38214140	38259925	1	protein_coding	145942	TMCO5A				0.000421007	-0.185732	0	0	0	NA	NA	NA	NA	Yes	Liver:IMR90:Mesenchymal_Stem_Cell:Mesendoderm:Trophoblast-like_Cell:hESC	7.60726e-06	15:35757960:T:C	13
ENSG00000134146	DPH6	15	35509546	35838394	-1	protein_coding	89978	DPH6	Diphthamine Biosynthesis 6			0.00246863	-0.668492	33	14.9	42	6.7369e-11	0	eQTLGen_cis_eQTLs:GTEx/v8/Muscle_Skeletal	-	Yes	Left_Ventricle:IMR90:Mesenchymal_Stem_Cell:Mesendoderm:hESC	7.60726e-06	15:35757960:T:C	13
ENSG00000186073	C15orf41	15	36871812	37102449	1	protein_coding	84529	C15orf41				0.0155526	0.244922	0	0	0	NA	NA	NA	NA	Yes	Left_Ventricle:IMR90:Mesenchymal_Stem_Cell:Mesendoderm:hESC	7.60726e-06	15:35757960:T:C	13
ENSG00000171262	FAM98B	15	38746328	38779911	1	protein_coding	283742	FAM98B				0.394827	0.363388	0	0	0	NA	NA	NA	NA	Yes	IMR90	0.00100109	15:35757960:T:C	13
ENSG00000198146	ZNF770	15	35270542	35280488	-1	protein_coding	54989	ZNF770				0.827513	0.21181	0	0	0	NA	NA	NA	NA	Yes	Mesendoderm	7.60726e-06	15:35757960:T:C	13
ENSG00000166068	SPRED1	15	38544527	38649450	1	protein_coding	161742	SPRED1				0.868668	-1.00904	0	0	0	NA	NA	NA	NA	Yes	Left_Ventricle	0.00455557	15:35757960:T:C	13
ENSG00000134138	MEIS2	15	37181406	37393504	-1	protein_coding	4212	MEIS2				0.994255	-1.5267	0	0	0	NA	NA	NA	NA	Yes	Aorta:Left_Ventricle:Liver:GM12878:IMR90:Mesenchymal_Stem_Cell:Mesendoderm:Neural_Progenitor_Cell:Trophoblast-like_Cell:hESC	7.60726e-06	15:35757960:T:C	13
ENSG00000021776	AQR	15	35147732	35262040	-1	protein_coding	9716	AQR				0.999999	0.923082	0	0	1	6.09266e-05	2.567e-06	GTEx/v8/Cells_Cultured_fibroblasts	NA	Yes	Mesendoderm	7.60726e-06	15:35757960:T:C	13
ENSG00000212768	AC114546.1	15	35270552	35272268	1	protein_coding	NA	NA				NA	NA	0	0	0	NA	NA	NA	NA	Yes	Mesendoderm	7.60726e-06	15:35757960:T:C	13
ENSG00000196169	KIF19	17	72322349	72351959	1	protein_coding	124602	KIF19				5.37123e-13	NA	0	0	0	NA	NA	NA	NA	Yes	Promoter_anchored_loops:IMR90	6.95404e-05	rs28702062	14
ENSG00000141219	C17orf80	17	71228372	71245091	1	protein_coding	55028	C17orf80				2.5381e-07	0.177401	0	0	0	NA	NA	NA	NA	Yes	Mesendoderm:hESC	6.95404e-05	rs28702062	14
ENSG00000167851	CD300A	17	72462555	72480933	1	protein_coding	11314	CD300A				8.94315e-07	0.136698	0	0	0	NA	NA	NA	NA	Yes	IMR90:Mesenchymal_Stem_Cell	6.95404e-05	rs28702062	14
ENSG00000133195	SLC39A11	17	70642088	71088851	-1	protein_coding	201266	SLC39A11	Solute Carrier Family 39 Member 11	Zinc ion transmembrane transport		7.77833e-05	0.580457	0	0	0	NA	NA	NA	NA	Yes	Promoter_anchored_loops	0.00112265	rs28702062	14
ENSG00000172794	RAB37	17	72666717	72743474	1	protein_coding	326624	RAB37				8.22692e-05	-0.529151	0	0	0	NA	NA	NA	NA	Yes	IMR90	6.95404e-05	rs28702062	14
ENSG00000182352	C17orf77	17	72580818	72590348	1	protein_coding	146723	C17orf77				0.00124631	0.387854	0	0	0	NA	NA	NA	NA	Yes	IMR90:Mesenchymal_Stem_Cell	6.95404e-05	rs28702062	14
ENSG00000170412	GPRC5C	17	72420990	72447792	1	protein_coding	55890	GPRC5C				0.00551361	-0.475662	0	0	0	NA	NA	NA	NA	Yes	IMR90	6.95404e-05	rs28702062	14
ENSG00000204347	BTBD17	17	72352555	72358085	-1	protein_coding	388419	BTBD17				0.0108349	-0.0478394	0	0	0	NA	NA	NA	NA	Yes	Promoter_anchored_loops:IMR90	9.4013e-06	rs28702062	14
ENSG00000069188	SDK2	17	71330523	71640228	-1	protein_coding	54549	SDK2	Sidekick Cell Adhesion Molecule 2		kidney	0.0290344	0.0519366	22	14.09	18	4.8429e-44	0	eQTLcatalogue/TwinsUK_ge_skin:eQTLGen_cis_eQTLs:BIOSQTL/BIOS_eQTL_geneLevel:GTEx/v8/Artery_Tibial:GTEx/v8/Esophagus_Muscularis:GTEx/v8/Nerve_Tibial:GTEx/v8/Skin_Not_Sun_Exposed_Suprapubic:GTEx/v8/Skin_Sun_Exposed_Lower_leg:GTEx/v8/Thyroid:GTEx/v7/Artery_Tibial:GTEx/v7/Nerve_Tibial:GTEx/v7/Thyroid:GTEx/v6/Artery_Tibial:GTEx/v6/Esophagus_Muscularis:GTEx/v6/Nerve_Tibial	+	No	NA	9.4013e-06	rs28702062	14
ENSG00000204345	CD300LD	17	72575504	72588422	-1	protein_coding	100131439	CD300LD				0.0462194	NA	0	0	0	NA	NA	NA	NA	Yes	IMR90:Mesenchymal_Stem_Cell	6.95404e-05	rs28702062	14
ENSG00000186407	CD300E	17	72606026	72619897	-1	protein_coding	342510	CD300E				0.0804607	-0.017975	0	0	0	NA	NA	NA	NA	Yes	IMR90:Mesenchymal_Stem_Cell	6.95404e-05	rs28702062	14
ENSG00000133193	FAM104A	17	71203492	71232892	-1	protein_coding	84923	FAM104A				0.612044	-0.906523	0	0	0	NA	NA	NA	NA	Yes	Fetal_Cortex:Mesendoderm:hESC	6.95404e-05	rs28702062	14
ENSG00000172809	RPL38	17	72199721	72206794	1	protein_coding	6169	RPL38				0.890753	1.08715	0	0	0	NA	NA	NA	NA	Yes	IMR90:Mesendoderm	6.95404e-05	rs28702062	14
ENSG00000268626	AC103809.2	17	72346906	72348271	-1	protein_coding	NA	NA				NA	NA	0	0	0	NA	NA	NA	NA	Yes	Fetal_Cortex:IMR90	6.95404e-05	rs28702062	14
ENSG00000187959	CPSF4L	17	71244588	71258491	-1	protein_coding	642843	CPSF4L				NA	0.392588	0	0	0	NA	NA	NA	NA	Yes	Mesendoderm	6.95404e-05	rs28702062	14
ENSG00000166377	ATP9B	18	76829285	77138283	1	protein_coding	374868	ATP9B	ATPase Phospholipid Transporting 9B (Putative)			7.02415e-12	0.542307	82	15.09	114	3.27170000000001e-310	0	eQTLcatalogue/Alasoo_2018_ge_macrophage_IFNg_Salmonella:eQTLcatalogue/Alasoo_2018_ge_macrophage_naive:eQTLcatalogue/BLUEPRINT_ge_monocyte:eQTLcatalogue/BLUEPRINT_ge_neutrophil:eQTLcatalogue/CEDAR_monocyte_CD14:eQTLcatalogue/Fairfax_2014_IFN24:eQTLcatalogue/Fairfax_2014_LPS24:eQTLcatalogue/Fairfax_2014_LPS2:eQTLcatalogue/Fairfax_2014_naive:eQTLcatalogue/GENCORD_ge_LCL:eQTLcatalogue/Lepik_2017_ge_blood:eQTLcatalogue/Nedelec_2016_ge_macrophage_Listeria:eQTLcatalogue/Nedelec_2016_ge_macrophage_naive:eQTLcatalogue/Nedelec_2016_ge_macrophage_Salmonella:eQTLcatalogue/Quach_2016_ge_monocyte_IAV:eQTLcatalogue/Quach_2016_ge_monocyte_LPS:eQTLcatalogue/Quach_2016_ge_monocyte_naive:eQTLcatalogue/Quach_2016_ge_monocyte_Pam3CSK4:eQTLcatalogue/Quach_2016_ge_monocyte_R848:eQTLcatalogue/TwinsUK_ge_blood:eQTLcatalogue/TwinsUK_ge_fat:eQTLcatalogue/TwinsUK_ge_LCL:PsychENCODE_eQTLs:DICE/Monocyte_classical:DICE/Monocyte_non_classical:eQTLGen_cis_eQTLs:BIOSQTL/BIOS_eQTL_geneLevel:CMC_SVA_cis:CMC_NoSVA_cis:GTEx/v8/Whole_Blood:GTEx/v8/Artery_Tibial:GTEx/v8/Brain_Cortex:GTEx/v8/Brain_Frontal_Cortex_BA9:GTEx/v8/Lung:GTEx/v8/Muscle_Skeletal:GTEx/v8/Nerve_Tibial:GTEx/v8/Spleen:GTEx/v8/Testis:GTEx/v7/Whole_Blood:GTEx/v7/Brain_Frontal_Cortex_BA9:GTEx/v7/Lung:GTEx/v7/Muscle_Skeletal:GTEx/v7/Nerve_Tibial:GTEx/v7/Testis:GTEx/v6/Whole_Blood	+	Yes	Promoter_anchored_loops:EP_correlation_organ_oneway	2.17814e-06	rs4799001;18:76807781:G:A	16
ENSG00000166573	GALR1	18	74962505	74980858	1	protein_coding	2587	GALR1				0.000193369	NA	0	0	0	NA	NA	NA	NA	Yes	IMR90:Mesenchymal_Stem_Cell:Mesendoderm	7.63141e-05	18:76807781:G:A	16
ENSG00000131196	NFATC1	18	77155856	77289325	1	protein_coding	4772	NFATC1	Nuclear Factor Of Activated T Cells 1			0.96922	0.750396	0	0	59	1.8964e-08	0.000102191	eQTLGen_cis_eQTLs	+	No	NA	1.01221e-05	rs4799001;18:76807781:G:A	16
ENSG00000226742	HSBP1L1	18	77724561	77730822	1	protein_coding	440498	HSBP1L1				NA	NA	0	0	1	7.09032e-07	0.00354516	eQTLcatalogue/CEDAR_T-cell_CD8	+	No	NA	0.000640784	rs4799001	16
ENSG00000267270	AC139100.2	18	77905807	77936315	1	protein_coding	100130522	PARD6G-AS1				NA	NA	0	0	1	5.08235e-05	0.00118965	GTEx/v8/Artery_Aorta	-	No	NA	0.000640784	rs4799001	16

### Sheet: MECPP
Tables G7. Candidate genes at the loci associated with pththalate levels or ratios (p-value <1E-05), ordered by genomic location
ensg	symbol	chr	start	end	strand	type	entrezID	HUGO	gene name	comments	EPIraction	pLI	ncRVIS	posMapSNPs	posMapMaxCADD	eqtlMapSNPs	eqtlMapminP	eqtlMapminQ	eqtlMapts	eqtlDirection	ciMap	ciMapts	minGwasP	IndSigSNPs	GenomicLocus
ENSG00000159377	PSMB4	1	151372010	151374420	1	protein_coding	5692	PSMB4				0.398813	-0.145832	0	0	0	NA	NA	NA	NA	Yes	Left_Ventricle	8.9276e-06	rs17366139	1
ENSG00000159516	SPRR2G	1	153122058	153123345	-1	protein_coding	6706	SPRR2G				0.026608	0.0926557	0	0	3	9.98798e-06	0.0240613	BRAINEAC/OCTX	NA	No	NA	8.9276e-06	rs17366139	1
ENSG00000159527	PGLYRP3	1	153270338	153283194	-1	protein_coding	114771	PGLYRP3				9.00247e-05	0.627415	0	0	0	NA	NA	NA	NA	Yes	Promoter_anchored_loops	3.13195e-06	rs17366139	1
ENSG00000163218	PGLYRP4	1	153302596	153321316	-1	protein_coding	57115	PGLYRP4				2.63029e-08	0.52933	0	0	0	NA	NA	NA	NA	Yes	Trophoblast-like_Cell	8.9276e-06	rs17366139	1
ENSG00000163220	S100A9	1	153330330	153333503	1	protein_coding	6280	S100A9				0.66744	0.101006	0	0	0	NA	NA	NA	NA	Yes	Trophoblast-like_Cell	8.9276e-06	rs17366139	1
ENSG00000163221	S100A12	1	153346184	153348125	-1	protein_coding	6283	S100A12				0.0335297	-0.0480609	0	0	0	NA	NA	NA	NA	Yes	Trophoblast-like_Cell	8.9276e-06	rs17366139	1
ENSG00000143546	S100A8	1	153362508	153363664	-1	protein_coding	6279	S100A8				0.186217	-0.286221	0	0	1	5.29081e-06	0.026454	eQTLcatalogue/CEDAR_monocyte_CD14	NA	No	NA	NA	rs17366139	1
ENSG00000188643	S100A16	1	153579362	153585621	-1	protein_coding	140576	S100A16				0.00563845	-0.327655	0	0	0	NA	NA	NA	NA	Yes	Left_Ventricle	1.88274e-05	rs17366139	1
ENSG00000189334	S100A14	1	153586731	153589462	-1	protein_coding	57402	S100A14				0.057047	0.200333	0	0	0	NA	NA	NA	NA	Yes	Left_Ventricle	1.88274e-05	rs17366139	1
ENSG00000189171	S100A13	1	153591263	153606568	-1	protein_coding	6284	S100A13				0.0351531	-0.43644	0	0	6	2.4321e-13	0	eQTLcatalogue/Fairfax_2014_IFN24:PsychENCODE_eQTLs:eQTLGen_cis_eQTLs	-	No	NA	3.13195e-06	rs17366139	1
ENSG00000160678	S100A1	1	153600402	153604513	1	protein_coding	6271	S100A1				0.00465602	-0.0534696	0	0	4	6.5682e-08	6.50882e-77	eQTLGen_cis_eQTLs:GTEx/v8/Muscle_Skeletal	+	No	NA	3.13195e-06	rs17366139	1
ENSG00000143553	SNAPIN	1	153631130	153634306	1	protein_coding	23557	SNAPIN				3.04881e-05	0.367183	0	0	2	8.2266e-06	0.0232812	eQTLGen_cis_eQTLs	-	No	NA	3.13195e-06	rs17366139	1
ENSG00000143624	INTS3	1	153700543	153746555	1	protein_coding	65123	INTS3				0.999997	-0.57895	0	0	0	NA	NA	NA	NA	Yes	Adult_Cortex:GM12878	8.9276e-06	rs17366139	1
ENSG00000143554	SLC27A3	1	153746830	153752633	1	protein_coding	11000	SLC27A3	Solute Carrier Family 27 Member 3	Lipid metabolism		7.80148e-11	-0.248954	0	0	2	1.8806e-09	1.95874e-05	eQTLGen_cis_eQTLs	NA	Yes	Spleen:GM12878:IMR90:Mesenchymal_Stem_Cell:Mesendoderm:Trophoblast-like_Cell	8.9276e-06	rs17366139	1
ENSG00000143614	GATAD2B	1	153777201	153895451	-1	protein_coding	57459	GATAD2B				0.998595	-0.75632	1	16.94	1	1.24446e-10	0.00752356	xQTLServer_eQTLs	NA	Yes	GM12878:IMR90:Mesenchymal_Stem_Cell:Mesendoderm:Trophoblast-like_Cell	8.9276e-06	rs17366139	1
ENSG00000198837	DENND4B	1	153901977	153919172	-1	protein_coding	9909	DENND4B				0.999987	NA	1	16.94	0	NA	NA	NA	NA	Yes	Adult_Cortex:Fetal_Cortex:GM12878:IMR90:Mesenchymal_Stem_Cell:Mesendoderm:Trophoblast-like_Cell	8.9276e-06	rs17366139	1
ENSG00000160741	CRTC2	1	153920145	153931101	-1	protein_coding	200186	CRTC2				0.996362	-0.166195	1	7.869	0	NA	NA	NA	NA	Yes	GM12878:IMR90:Mesenchymal_Stem_Cell:Mesendoderm:Trophoblast-like_Cell	8.9276e-06	rs17366139	1
ENSG00000143570	SLC39A1	1	153931575	153940188	-1	protein_coding	27173	SLC39A1	Solute Carrier Family 39 Member 1	Zinc uptake transporter		0.167077	-0.194109	1	7.869	0	NA	NA	NA	NA	Yes	Promoter_anchored_loops:GM12878:IMR90:Mesenchymal_Stem_Cell:Mesendoderm:Trophoblast-like_Cell	8.9276e-06	rs17366139	1
ENSG00000143578	CREB3L4	1	153940010	153946839	1	protein_coding	148327	CREB3L4				8.06203e-05	-0.607236	1	7.869	6	2.0255e-14	0	eQTLcatalogue/BLUEPRINT_ge_monocyte:eQTLGen_cis_eQTLs:BIOSQTL/BIOS_eQTL_geneLevel:GTEx/v8/Adipose_Subcutaneous:GTEx/v8/Adipose_Visceral_Omentum:GTEx/v8/Artery_Tibial:GTEx/v8/Nerve_Tibial:GTEx/v8/Cells_Cultured_fibroblasts:GTEx/v7/Nerve_Tibial	+	Yes	Promoter_anchored_loops:GM12878:IMR90:Mesenchymal_Stem_Cell:Mesendoderm:Trophoblast-like_Cell	3.13195e-06	rs17366139	1
ENSG00000143543	JTB	1	153946745	153950164	-1	protein_coding	10899	JTB				0.645224	-1.13814	0	0	0	NA	NA	NA	NA	Yes	Promoter_anchored_loops:Adult_Cortex:Fetal_Cortex:GM12878:IMR90:Mesenchymal_Stem_Cell:Mesendoderm:Trophoblast-like_Cell	8.9276e-06	rs17366139	1
ENSG00000143545	RAB13	1	153954127	153958834	-1	protein_coding	5872	RAB13				0.570126	-0.127799	0	0	0	NA	NA	NA	NA	Yes	Adult_Cortex:Fetal_Cortex:GM12878:IMR90:Mesenchymal_Stem_Cell:Mesendoderm:Trophoblast-like_Cell	8.9276e-06	rs17366139	1
ENSG00000177954	RPS27	1	153963235	153964626	1	protein_coding	6232	RPS27				0.697778	-0.293707	0	0	0	NA	NA	NA	NA	Yes	IMR90	3.13195e-06	rs17366139	1
ENSG00000143552	NUP210L	1	153965161	154127592	-1	protein_coding	91181	NUP210L				0.144641	0.363113	4	3.838	4	3.6637e-06	0.0106016	eQTLGen_cis_eQTLs	+	Yes	IMR90	3.13195e-06	rs17366139	1
ENSG00000143549	TPM3	1	154127784	154167124	-1	protein_coding	7170	TPM3				0.191984	-0.527202	1	3.838	6	3.7208e-12	0	eQTLGen_cis_eQTLs:BIOSQTL/BIOS_eQTL_geneLevel	+	No	NA	3.13195e-06	rs17366139	1
ENSG00000143612	C1orf43	1	154179182	154193104	-1	protein_coding	25912	C1orf43				0.173986	-0.684901	0	0	6	8.2418e-10	1.31596e-05	eQTLGen_cis_eQTLs	+	No	NA	3.13195e-06	rs17366139	1
ENSG00000143569	UBAP2L	1	154192655	154243986	1	protein_coding	9898	UBAP2L				1	0.356463	0	0	4	1.9294e-13	0	eQTLGen_cis_eQTLs	+	No	NA	3.13195e-06	rs17366139	1
ENSG00000143575	HAX1	1	154244987	154248351	1	protein_coding	10456	HAX1				1.10582e-05	-0.241211	0	0	6	9.71382e-17	4.85691e-13	eQTLcatalogue/Fairfax_2014_IFN24:eQTLcatalogue/Fairfax_2014_LPS24:eQTLcatalogue/Fairfax_2014_naive	-	No	NA	3.13195e-06	rs17366139	1
ENSG00000143595	AQP10	1	154293566	154297801	1	protein_coding	89872	AQP10				0.0152783	-0.980404	0	0	6	1.3234e-15	0	eQTLGen_cis_eQTLs	-	No	NA	3.13195e-06	rs17366139	1
ENSG00000143515	ATP8B2	1	154298029	154323783	1	protein_coding	57198	ATP8B2	ATPase Phospholipid Transporting 8B2	Aminophospholipid-transporting ATPases		0.999565	-0.49303	0	0	1	1.6311e-05	0.0449118	eQTLGen_cis_eQTLs	-	No	NA	5.29126e-06	rs17366139	1
ENSG00000160716	CHRNB2	1	154540257	154552502	1	protein_coding	1141	CHRNB2				0.720254	-0.351586	0	0	1	0.000389453	0.0268813	PsychENCODE_eQTLs	+	No	NA	8.9276e-06	rs17366139	1
ENSG00000163344	PMVK	1	154897210	154909467	-1	protein_coding	10654	PMVK				0.000305455	-0.52769	0	0	0	NA	NA	NA	NA	Yes	Promoter_anchored_loops	NA	rs17366139	1
ENSG00000163346	PBXIP1	1	154916552	154928599	-1	protein_coding	57326	PBXIP1				5.79844e-07	0.443723	0	0	0	NA	NA	NA	NA	Yes	Promoter_anchored_loops	NA	rs17366139	1
ENSG00000143319	ISG20L2	1	156691683	156698591	-1	protein_coding	81875	ISG20L2				0.821397	-0.720865	0	0	0	NA	NA	NA	NA	Yes	IMR90	1.88274e-05	rs17366139	1
ENSG00000143303	RRNAD1	1	156698234	156706752	1	protein_coding	51093	RRNAD1				2.11535e-08	-0.437664	0	0	0	NA	NA	NA	NA	Yes	IMR90	1.88274e-05	rs17366139	1
ENSG00000143314	MRPL24	1	156707095	156711382	-1	protein_coding	79590	MRPL24				0.00149123	-0.0557032	0	0	0	NA	NA	NA	NA	Yes	IMR90	1.88274e-05	rs17366139	1
ENSG00000144057	ST6GAL2	2	107418056	107503564	-1	protein_coding	84620	ST6GAL2	ST6 Beta-Galactoside Alpha-2,6-Sialyltransferase 2	Transfer of sialic acid from CMP to an oligosaccharide substrate		0.0149364	1.21806	0	0	1	NA	0.009	CMC_SVA_cis	+	No	NA	5.75807e-07	rs77376475	2
ENSG00000196228	SULT1C3	2	108863651	108881807	1	protein_coding	442038	SULT1C3	Sulfotransferase Family 1C Member 3	Xenobiotic metabolic process		2.99878e-11	0.114895	0	0	0	NA	NA	NA	NA	Yes	IMR90:Mesenchymal_Stem_Cell:Mesendoderm	5.75807e-07	rs77376475	2
ENSG00000114757	PEX5L	3	179512746	179754841	-1	protein_coding	51555	PEX5L				0.664005	-0.524438	0	0	0	NA	NA	NA	NA	Yes	IMR90:Mesenchymal_Stem_Cell	5.50779e-06	rs6764464	3
ENSG00000163728	TTC14	3	180319918	180335616	1	protein_coding	151613	TTC14				4.41871e-06	-0.29234	0	0	0	NA	NA	NA	NA	Yes	Mesenchymal_Stem_Cell:hESC	0.000151288	rs6764464	3
ENSG00000145075	CCDC39	3	180320646	180588793	-1	protein_coding	339829	CCDC39				5.10299e-05	-0.233426	0	0	0	NA	NA	NA	NA	Yes	Mesenchymal_Stem_Cell:hESC	5.50779e-06	rs6764464	3
ENSG00000114416	FXR1	3	180585929	180700541	1	protein_coding	8087	FXR1				0.999992	-1.75887	0	0	0	NA	NA	NA	NA	Yes	Mesenchymal_Stem_Cell:hESC	5.50779e-06	rs6764464	3
ENSG00000205981	DNAJC19	3	180701497	180707562	-1	protein_coding	131118	DNAJC19				0.0144037	-0.796483	0	0	0	NA	NA	NA	NA	Yes	hESC	5.50779e-06	rs6764464	3
ENSG00000181449	SOX2	3	181429714	181432221	1	protein_coding	6657	SOX2				0.396697	-0.415429	0	0	0	NA	NA	NA	NA	Yes	Mesenchymal_Stem_Cell:Mesendoderm:Neural_Progenitor_Cell:Trophoblast-like_Cell:hESC	5.50779e-06	rs6764464	3
ENSG00000164112	TMEM155	4	122680088	122686582	-1	protein_coding	132332	TMEM155				0.00120021	-0.210834	0	0	0	NA	NA	NA	NA	Yes	IMR90	0.000221182	rs72684789	4
ENSG00000226757	AC079341.1	4	122685740	122687962	1	protein_coding	100192379	PP12613				NA	NA	0	0	0	NA	NA	NA	NA	Yes	IMR90	0.000221182	rs72684789	4
ENSG00000123737	EXOSC9	4	122722472	122738176	1	protein_coding	5393	EXOSC9				1.87139e-06	0.205002	0	0	0	NA	NA	NA	NA	Yes	Left_Ventricle:IMR90:Mesenchymal_Stem_Cell:Mesendoderm:hESC	6.04987e-05	rs72684789	4
ENSG00000145386	CCNA2	4	122737599	122745087	-1	protein_coding	890	CCNA2				0.994683	-0.32346	0	0	0	NA	NA	NA	NA	Yes	Left_Ventricle:IMR90:Mesenchymal_Stem_Cell:Mesendoderm:hESC	6.04987e-05	rs72684789	4
ENSG00000138741	TRPC3	4	122800182	122872909	-1	protein_coding	7222	TRPC3				0.000446956	NA	0	0	0	NA	NA	NA	NA	Yes	Promoter_anchored_loops:Left_Ventricle:IMR90:Mesenchymal_Stem_Cell:Mesendoderm:Trophoblast-like_Cell:hESC	2.9238e-06	rs72684789	4
ENSG00000138688	KIAA1109	4	123073488	123283913	1	protein_coding	84162	KIAA1109				3.91298e-08	-0.835199	10	18.07	27	2.11926e-06	0.000931009	EyeGEx	-	Yes	IMR90:Mesenchymal_Stem_Cell:Mesendoderm:hESC	2.9238e-06	rs72684789	4
ENSG00000164113	ADAD1	4	123300121	123350957	1	protein_coding	132612	ADAD1				0.974992	-0.43573	5	10.41	0	NA	NA	NA	NA	Yes	IMR90:Mesenchymal_Stem_Cell	9.49725e-05	rs72684789	4
ENSG00000109471	IL2	4	123372625	123377880	-1	protein_coding	3558	IL2				0.784778	0.00596326	0	0	0	NA	NA	NA	NA	Yes	IMR90:Mesenchymal_Stem_Cell:Mesendoderm:hESC	6.04987e-05	rs72684789	4
ENSG00000138684	IL21	4	123533783	123542224	-1	protein_coding	59067	IL21				0.502191	0.22488	0	0	0	NA	NA	NA	NA	Yes	IMR90:Mesenchymal_Stem_Cell:Mesendoderm:Trophoblast-like_Cell:hESC	2.9238e-06	rs72684789	4
ENSG00000181004	BBS12	4	123653857	123666098	1	protein_coding	166379	BBS12				3.92875e-07	-0.0791991	0	0	0	NA	NA	NA	NA	Yes	IMR90:Mesenchymal_Stem_Cell	0.000176542	rs72684789	4
ENSG00000170917	NUDT6	4	123809852	123844123	-1	protein_coding	11162	NUDT6				0.000761662	0.00792765	0	0	0	NA	NA	NA	NA	Yes	IMR90:Mesenchymal_Stem_Cell	0.000176542	rs72684789	4
ENSG00000145375	SPATA5	4	123844229	124240605	1	protein_coding	166378	SPATA5				4.64814e-10	-0.22712	0	0	0	NA	NA	NA	NA	Yes	IMR90:Mesenchymal_Stem_Cell	0.000176542	rs72684789	4
ENSG00000168843	FSTL5	4	162305049	163085187	-1	protein_coding	56884	FSTL5				0.00256261	-0.434842	1	0.307	0	NA	NA	NA	NA	No	NA	8.61586e-06	rs78235642	5
ENSG00000181788	SIAH2	3	150458914	150481264	-1	protein_coding	6478	SIAH2				0.360182	NA	0	0	1	3.8634e-06	0.0267535	eQTLGen_trans_eQTLs	-	No	NA	1.37478e-05	rs12209125	6
ENSG00000146038	DCDC2	6	24171984	24358280	-1	protein_coding	51473	DCDC2				1.04849e-05	2.52398	0	0	0	NA	NA	NA	NA	Yes	Fetal_Cortex	2.05313e-05	6:26069495:C:T	6
ENSG00000146049	KAAG1	6	24357131	24358512	1	protein_coding	353219	KAAG1				0.0191912	-0.0397196	0	0	0	NA	NA	NA	NA	Yes	Fetal_Cortex	2.05313e-05	6:26069495:C:T	6
ENSG00000112308	C6orf62	6	24705089	24721064	-1	protein_coding	81688	C6orf62				0.946557	-0.70031	0	0	0	NA	NA	NA	NA	Yes	Adult_Cortex:Fetal_Cortex:IMR90	1.48881e-06	6:26069495:C:T:6:25710087:C:G:rs7750846	6
ENSG00000112312	GMNN	6	24775159	24786327	1	protein_coding	51053	GMNN				0.607454	0.172626	0	0	21	1.51254e-05	0.0389018	GTEx/v8/Pancreas	+	Yes	Adult_Cortex:Fetal_Cortex:IMR90:Mesenchymal_Stem_Cell	1.48881e-06	rs7750846;6:26069495:C:T	6
ENSG00000260286	C6orf229	6	24797549	24799117	-1	protein_coding	101928603	C6orf229				NA	NA	0	0	0	NA	NA	NA	NA	Yes	IMR90:Mesenchymal_Stem_Cell	1.47482e-05	6:26069495:C:T	6
ENSG00000111913	FAM65B	6	24797601	25042238	-1	protein_coding	9750	FAM65B				0.97131	0.949896	0	0	72	1.63364e-07	9.13206e-05	GTEx/v8/Esophagus_Muscularis:GTEx/v7/Esophagus_Muscularis	-	Yes	IMR90:Mesenchymal_Stem_Cell:Mesendoderm:hESC	1.71473e-07	rs7750846;rs12209125;6:25710087:C:G;6:26069495:C:T:6:25710087:C:G:rs7750846:rs12209125;6:25710087:C:G:rs12209125	6
ENSG00000079691	LRRC16A	6	25279306	25620758	1	protein_coding	55604	LRRC16A				0.502319	0.400707	0	0	100	5.2413e-52	0	eQTLcatalogue/BLUEPRINT_ge_T-cell:eQTLcatalogue/Lepik_2017_ge_blood:eQTLGen_cis_eQTLs:BIOSQTL/BIOS_eQTL_geneLevel:GTEx/v8/Thyroid	-	Yes	Fetal_Cortex:Left_Ventricle:GM12878:IMR90:Mesenchymal_Stem_Cell:Mesendoderm:Trophoblast-like_Cell:hESC	1.71473e-07	rs7750846;6:25710087:C:G;rs12209125;6:25710087:C:G:rs7750846:6:26069495:C:T:rs12209125;6:25710087:C:G:rs12209125	6
ENSG00000079689	SCGN	6	25652464	25702011	1	protein_coding	10590	SCGN				0.035946	0.102936	21	9.57	0	NA	NA	NA	NA	Yes	Fetal_Cortex:Liver:IMR90:Mesenchymal_Stem_Cell:Mesendoderm:Trophoblast-like_Cell:hESC	1.71473e-07	6:25710087:C:G;rs7750846;6:25710087:C:G:rs7750846:rs12209125;6:25710087:C:G:rs12209125:6:26069495:C:T	6
ENSG00000164508	HIST1H2AA	6	25726291	25726790	-1	protein_coding	221613	HIST1H2AA				0.000860979	0.365965	15	6.443	0	NA	NA	NA	NA	Yes	Liver:Mesendoderm:hESC	2.42499e-06	rs7750846;6:25710087:C:G;6:26069495:C:T	6
ENSG00000146047	HIST1H2BA	6	25727137	25727573	1	protein_coding	255626	HIST1H2BA				0.132824	0.401921	15	6.443	110	7.49519e-23	6.50085e-19	eQTLcatalogue/CEDAR_platelet:GTEx/v8/Testis:GTEx/v7/Testis:GTEx/v6/Testis	-	Yes	Liver:Mesendoderm:hESC	1.71473e-07	rs7750846;6:25710087:C:G;rs12209125;6:26069495:C:T	6
ENSG00000146039	SLC17A4	6	25754927	25781419	1	protein_coding	10050	SLC17A4	Solute Carrier Family 17 Member 4	Phosphate excretio	kidney, liver	6.33423e-06	0.944836	25	13.27	13	7.10432e-06	5.95135e-12	GTEx/v8/Liver:GTEx/v8/Pancreas:GTEx/v7/Liver	-	Yes	Liver:Mesendoderm:hESC	1.71473e-07	rs7750846;rs12209125;6:25710087:C:G;6:26069495:C:T	6
ENSG00000124568	SLC17A1	6	25783125	25832287	-1	protein_coding	6568	SLC17A1	Solute Carrier Family 17 Member 1	Urate metabolic process and urate transport	kidney, liver	2.59261e-10	-0.181263	53	13.27	172	1.00155e-44	0	DICE/NK:DICE/T_CD4_TFH:DICE/T_CD4_TH1:DICE/T_CD4_TH17:DICE/T_CD4_TH1_17:DICE/T_CD4_TH2:BIOSQTL/BIOS_eQTL_geneLevel:GTEx/v8/Adrenal_Gland:GTEx/v7/Adrenal_Gland:GTEx/v6/Adrenal_Gland	+	Yes	Liver:GM12878:IMR90:Mesenchymal_Stem_Cell:Mesendoderm:hESC	1.71473e-07	rs12209125;6:25710087:C:G;rs7750846;6:26069495:C:T;6:25710087:C:G:rs12209125:rs7750846:6:26069495:C:T:6:25710087:C:G	6
ENSG00000124564	SLC17A3	6	25833294	25882514	-1	protein_coding	10786	SLC17A3	Solute Carrier Family 17 Member 3	Urate and organic anions from the blood into renal tubule cells	kidney, liver	9.88206e-14	-0.246503	34	7.163	177	5.6685e-273	0	eQTLcatalogue/Kasela_2017_T-cell_CD4:eQTLcatalogue/Kasela_2017_T-cell_CD8:DICE/T_CD8_naive:DICE/NK:DICE/T_CD4_TFH:DICE/T_CD4_TH1:DICE/T_CD4_TH17:DICE/T_CD4_TH1_17:DICE/T_CD4_TH2:DICE/T_CD4_memory_TREG:eQTLGen_cis_eQTLs:BIOSQTL/BIOS_eQTL_geneLevel:GTEx/v8/Adrenal_Gland:GTEx/v8/Liver:GTEx/v8/Lung:GTEx/v8/Small_Intestine_Terminal_Ileum:GTEx/v8/Spleen:GTEx/v8/Testis:GTEx/v7/Adrenal_Gland:GTEx/v7/Liver:GTEx/v7/Lung:GTEx/v7/Small_Intestine_Terminal_Ileum:GTEx/v7/Testis:GTEx/v6/Adrenal_Gland:GTEx/v6/Whole_Blood:GTEx/v6/Lung:GTEx/v6/Testis	+	Yes	Aorta:Left_Ventricle:Liver:GM12878:IMR90:Mesenchymal_Stem_Cell:Mesendoderm:Trophoblast-like_Cell:hESC	1.71473e-07	rs12209125;rs7750846;6:26069495:C:T;6:25710087:C:G;6:25710087:C:G:rs7750846:rs12209125;6:25710087:C:G:rs12209125:6:26069495:C:T	6
ENSG00000112337	SLC17A2	6	25912982	25930946	-1	protein_coding	10246	SLC17A2	Solute Carrier Family 17 Member 2	Sialic acid transport	kidney, liver	0.00466985	-0.129201	4	5.424	58	1.76524e-08	1.22036e-07	GTEx/v8/Testis:GTEx/v7/Testis:GTEx/v6/Testis	+	Yes	Left_Ventricle:Liver:GM12878:IMR90:Mesenchymal_Stem_Cell:Mesendoderm:Trophoblast-like_Cell:hESC	1.71473e-07	6:26069495:C:T;6:25710087:C:G;rs7750846;rs12209125;6:25710087:C:G:rs12209125:6:25710087:C:G:rs7750846:6:26069495:C:T	6
ENSG00000112343	TRIM38	6	25963030	25987384	1	protein_coding	10475	TRIM38	Tripartite Motif Containing 38		kidney, liver	4.7513e-06	-0.220583	14	7.914	180	7.8029e-261	0	eQTLcatalogue/BLUEPRINT_ge_T-cell:eQTLcatalogue/CEDAR_B-cell_CD19:eQTLcatalogue/CEDAR_monocyte_CD14:eQTLcatalogue/CEDAR_neutrophil_CD15:eQTLcatalogue/CEDAR_T-cell_CD4:eQTLcatalogue/CEDAR_T-cell_CD8:eQTLcatalogue/Fairfax_2014_IFN24:eQTLcatalogue/Fairfax_2014_LPS2:eQTLcatalogue/GENCORD_ge_fibroblast:eQTLcatalogue/GEUVADIS_ge_LCL:eQTLcatalogue/Kasela_2017_T-cell_CD4:eQTLcatalogue/Lepik_2017_ge_blood:eQTLcatalogue/TwinsUK_ge_LCL:eQTLGen_cis_eQTLs:BloodeQTL:BIOSQTL/BIOS_eQTL_geneLevel:GTEx/v8/Adipose_Subcutaneous:GTEx/v8/Cells_EBV-transformed_lymphocytes:GTEx/v8/Whole_Blood:GTEx/v8/Artery_Aorta:GTEx/v8/Artery_Tibial:GTEx/v8/Breast_Mammary_Tissue:GTEx/v8/Colon_Sigmoid:GTEx/v8/Colon_Transverse:GTEx/v8/Esophagus_Gastroesophageal_Junction:GTEx/v8/Esophagus_Mucosa:GTEx/v8/Esophagus_Muscularis:GTEx/v8/Heart_Atrial_Appendage:GTEx/v8/Heart_Left_Ventricle:GTEx/v8/Lung:GTEx/v8/Muscle_Skeletal:GTEx/v8/Nerve_Tibial:GTEx/v8/Ovary:GTEx/v8/Pancreas:GTEx/v8/Minor_Salivary_Gland:GTEx/v8/Cells_Cultured_fibroblasts:GTEx/v8/Skin_Not_Sun_Exposed_Suprapubic:GTEx/v8/Skin_Sun_Exposed_Lower_leg:GTEx/v8/Stomach:GTEx/v8/Testis:GTEx/v8/Thyroid:GTEx/v7/Adipose_Subcutaneous:GTEx/v7/Cells_EBV-transformed_lymphocytes:GTEx/v7/Whole_Blood:GTEx/v7/Artery_Tibial:GTEx/v7/Colon_Sigmoid:GTEx/v7/Colon_Transverse:GTEx/v7/Esophagus_Gastroesophageal_Junction:GTEx/v7/Esophagus_Mucosa:GTEx/v7/Esophagus_Muscularis:GTEx/v7/Muscle_Skeletal:GTEx/v7/Nerve_Tibial:GTEx/v7/Pancreas:GTEx/v7/Cells_Transformed_fibroblasts:GTEx/v7/Skin_Sun_Exposed_Lower_leg:GTEx/v7/Thyroid:GTEx/v6/Whole_Blood:GTEx/v6/Artery_Tibial:GTEx/v6/Colon_Transverse:GTEx/v6/Esophagus_Mucosa:GTEx/v6/Esophagus_Muscularis:GTEx/v6/Pancreas:GTEx/v6/Skin_Sun_Exposed_Lower_leg:GTEx/v6/Thyroid	-	Yes	GM12878:IMR90:Mesendoderm:hESC	1.71473e-07	6:26069495:C:T;rs7750846;rs12209125;6:25710087:C:G;6:26069495:C:T:6:25710087:C:G:rs7750846:rs12209125;6:25710087:C:G:rs12209125	6
ENSG00000124610	HIST1H1A	6	26017260	26018040	-1	protein_coding	3024	HIST1H1A				0.0035308	-0.372207	6	6.001	0	NA	NA	NA	NA	Yes	Dorsolateral_Prefrontal_Cortex:Liver:GM12878:IMR90:Mesenchymal_Stem_Cell:Mesendoderm:Trophoblast-like_Cell:hESC	1.71473e-07	6:26069495:C:T;6:26069495:C:T:rs12209125;6:25710087:C:G:rs12209125:6:25710087:C:G:rs7750846	6
ENSG00000198366	HIST1H3A	6	26020718	26021186	1	protein_coding	8350	HIST1H3A				3.98008e-05	-0.225707	7	6.001	0	NA	NA	NA	NA	Yes	Adult_Cortex:Fetal_Cortex:Dorsolateral_Prefrontal_Cortex:Liver:GM12878:IMR90:Mesenchymal_Stem_Cell:Mesendoderm:Trophoblast-like_Cell:hESC	1.71473e-07	6:26069495:C:T;6:26069495:C:T:rs12209125;6:25710087:C:G:rs12209125:6:25710087:C:G:rs7750846	6
ENSG00000196176	HIST1H4A	6	26021907	26022278	1	protein_coding	8359	HIST1H4A				0.0022854	0.43417	8	6.001	9	NA	0.049	CMC_SVA_cis	+	Yes	Adult_Cortex:Fetal_Cortex:Dorsolateral_Prefrontal_Cortex:Liver:GM12878:IMR90:Mesenchymal_Stem_Cell:Mesendoderm:Trophoblast-like_Cell:hESC	1.71473e-07	6:26069495:C:T;6:26069495:C:T:rs12209125;6:25710087:C:G:rs12209125:6:25710087:C:G:rs7750846	6
ENSG00000124529	HIST1H4B	6	26027124	26027480	-1	protein_coding	8366	HIST1H4B				0.00854183	0.166119	8	13.84	101	1.10299e-08	2.03866e-06	PsychENCODE_eQTLs:CMC_SVA_cis:CMC_NoSVA_cis	+	Yes	Adult_Cortex:Fetal_Cortex:Dorsolateral_Prefrontal_Cortex:Liver:GM12878:IMR90:Mesenchymal_Stem_Cell:Mesendoderm:Trophoblast-like_Cell:hESC	1.71473e-07	6:26069495:C:T;rs12209125;rs7750846;6:26069495:C:T:rs12209125;6:25710087:C:G:rs12209125:6:25710087:C:G:rs7750846	6
ENSG00000124693	HIST1H3B	6	26031817	26032288	-1	protein_coding	8358	HIST1H3B				0.307283	0.251696	7	13.84	146	4.6297e-60	0	eQTLGen_cis_eQTLs:BIOSQTL/BIOS_eQTL_geneLevel	+	Yes	Adult_Cortex:Fetal_Cortex:Dorsolateral_Prefrontal_Cortex:Liver:GM12878:IMR90:Mesenchymal_Stem_Cell:Mesendoderm:Trophoblast-like_Cell:hESC	1.71473e-07	6:26069495:C:T;rs7750846;rs12209125;6:25710087:C:G;6:26069495:C:T:rs12209125;6:25710087:C:G:rs12209125:6:25710087:C:G:rs7750846	6
ENSG00000137259	HIST1H2AB	6	26033320	26033796	-1	protein_coding	8335	HIST1H2AB				0.00531944	0.228135	7	13.84	68	NA	0.009	CMC_SVA_cis:CMC_NoSVA_cis	+	Yes	Adult_Cortex:Fetal_Cortex:Dorsolateral_Prefrontal_Cortex:Liver:GM12878:IMR90:Mesenchymal_Stem_Cell:Mesendoderm:Trophoblast-like_Cell:hESC	1.71473e-07	6:26069495:C:T;rs7750846;6:26069495:C:T:rs12209125;6:25710087:C:G:rs12209125:6:25710087:C:G:rs7750846	6
ENSG00000196226	HIST1H2BB	6	26043455	26043885	-1	protein_coding	3018	HIST1H2BB				0.130328	0.288117	11	15.74	69	2.92566e-07	4.31427e-05	PsychENCODE_eQTLs:DICE/NK:BIOSQTL/BIOS_eQTL_geneLevel	-	Yes	Promoter_anchored_loops:Left_Ventricle:Liver:Spleen:GM12878:IMR90:Mesenchymal_Stem_Cell:Mesendoderm:Neural_Progenitor_Cell:Trophoblast-like_Cell:hESC	1.71473e-07	6:26069495:C:T;rs7750846;rs12209125;6:25710087:C:G	6
ENSG00000196532	HIST1H3C	6	26045639	26046097	1	protein_coding	8352	HIST1H3C				0.215541	-0.193879	9	15.74	6	0.000287179	0.0208256	PsychENCODE_eQTLs	+	Yes	Promoter_anchored_loops:Left_Ventricle:Liver:Spleen:GM12878:IMR90:Mesenchymal_Stem_Cell:Mesendoderm:Neural_Progenitor_Cell:Trophoblast-like_Cell:hESC	4.09425e-06	6:26069495:C:T;rs7750846	6
ENSG00000187837	HIST1H1C	6	26055968	26056699	-1	protein_coding	3006	HIST1H1C				NA	0.137228	9	4.987	173	2.4556e-83	0	PsychENCODE_eQTLs:eQTLGen_cis_eQTLs:BIOSQTL/BIOS_eQTL_geneLevel:xQTLServer_eQTLs:CMC_SVA_cis:CMC_NoSVA_cis:GTEx/v8/Brain_Caudate_basal_ganglia:GTEx/v8/Brain_Cortex:GTEx/v8/Brain_Frontal_Cortex_BA9:GTEx/v8/Brain_Hypothalamus:GTEx/v8/Brain_Nucleus_accumbens_basal_ganglia:GTEx/v8/Brain_Putamen_basal_ganglia:GTEx/v8/Muscle_Skeletal:GTEx/v8/Pituitary:GTEx/v7/Brain_Anterior_cingulate_cortex_BA24:GTEx/v7/Brain_Caudate_basal_ganglia:GTEx/v7/Brain_Cortex:GTEx/v7/Brain_Hypothalamus:GTEx/v7/Brain_Nucleus_accumbens_basal_ganglia:GTEx/v7/Brain_Putamen_basal_ganglia:GTEx/v7/Muscle_Skeletal:GTEx/v7/Pituitary:GTEx/v6/Brain_Caudate_basal_ganglia:GTEx/v6/Brain_Nucleus_accumbens_basal_ganglia:GTEx/v6/Brain_Putamen_basal_ganglia:GTEx/v6/Muscle_Skeletal	+	Yes	Left_Ventricle:Liver:Spleen:GM12878:IMR90:Mesenchymal_Stem_Cell:Mesendoderm:Neural_Progenitor_Cell:Trophoblast-like_Cell:hESC	1.71473e-07	6:26069495:C:T;6:25710087:C:G;rs7750846;rs12209125	6
ENSG00000010704	HFE	6	26087509	26098571	1	protein_coding	3077	HFE	Homeostatic Iron Regulator	Functions to regulate iron absorption by regulating the interaction of the transferrin receptor with transferrin	kidney, liver	8.49697e-07	0.210172	10	14.95	95	3.60947e-10	3.26102e-15	PsychENCODE_eQTLs:eQTLGen_cis_eQTLs:BIOSQTL/BIOS_eQTL_geneLevel:CMC_SVA_cis:GTEx/v8/Adipose_Subcutaneous:GTEx/v8/Artery_Aorta:GTEx/v8/Esophagus_Gastroesophageal_Junction:GTEx/v8/Nerve_Tibial:GTEx/v8/Skin_Sun_Exposed_Lower_leg:GTEx/v8/Stomach:GTEx/v8/Thyroid:GTEx/v7/Artery_Aorta:GTEx/v7/Stomach:GTEx/v6/Stomach	+	Yes	Adult_Cortex:Dorsolateral_Prefrontal_Cortex:Left_Ventricle:Liver:Spleen:GM12878:IMR90:Mesenchymal_Stem_Cell:Mesendoderm:Neural_Progenitor_Cell:Trophoblast-like_Cell:hESC	1.41492e-06	6:26069495:C:T;rs12209125	6
ENSG00000197061	HIST1H4C	6	26104104	26104518	1	protein_coding	8364	HIST1H4C				8.85617e-05	0.852192	9	14.95	144	6.66587e-29	4.02996e-21	eQTLcatalogue/BLUEPRINT_ge_neutrophil:eQTLcatalogue/CEDAR_neutrophil_CD15:eQTLcatalogue/CEDAR_platelet:eQTLcatalogue/Fairfax_2014_IFN24:eQTLcatalogue/Fairfax_2014_LPS24:eQTLcatalogue/Quach_2016_ge_monocyte_IAV:PsychENCODE_eQTLs:xQTLServer_eQTLs:CMC_SVA_cis:CMC_NoSVA_cis	+	Yes	Dorsolateral_Prefrontal_Cortex:Left_Ventricle:Liver:Spleen:GM12878:IMR90:Mesenchymal_Stem_Cell:Mesendoderm:Neural_Progenitor_Cell:Trophoblast-like_Cell:hESC	1.71473e-07	6:26069495:C:T;rs7750846;6:25710087:C:G;rs12209125	6
ENSG00000187475	HIST1H1T	6	26107640	26108364	-1	protein_coding	3010	HIST1H1T				NA	-0.0680391	8	14.95	69	4.30655e-19	0	eQTLcatalogue/BLUEPRINT_ge_neutrophil:eQTLcatalogue/Lepik_2017_ge_blood:PsychENCODE_eQTLs:BIOSQTL/BIOS_eQTL_geneLevel:GTEx/v8/Whole_Blood	+	Yes	Dorsolateral_Prefrontal_Cortex:Left_Ventricle:Liver:Spleen:GM12878:IMR90:Mesenchymal_Stem_Cell:Mesendoderm:Neural_Progenitor_Cell:Trophoblast-like_Cell:hESC	3.27767e-06	6:26069495:C:T;rs7750846	6
ENSG00000180596	HIST1H2BC	6	26115101	26124154	-1	protein_coding	8347	HIST1H2BC				0.00287801	0.335736	9	14.07	66	8.12644e-13	0	PsychENCODE_eQTLs:eQTLGen_cis_eQTLs:BIOSQTL/BIOS_eQTL_geneLevel:CMC_SVA_cis:GTEx/v8/Testis	+	No	NA	3.27767e-06	6:26069495:C:T;rs7750846	6
ENSG00000180573	HIST1H2AC	6	26124373	26139344	1	protein_coding	8334	HIST1H2AC				0.599176	0.739679	6	9.08	61	3.5872e-19	0	eQTLGen_cis_eQTLs:BIOSQTL/BIOS_eQTL_geneLevel:GTEx/v8/Testis:GTEx/v7/Muscle_Skeletal	-	No	NA	3.27767e-06	6:26069495:C:T	6
ENSG00000168298	HIST1H1E	6	26156559	26157343	1	protein_coding	3008	HIST1H1E				NA	-0.396522	0	0	61	1.09694e-06	0.000950789	PsychENCODE_eQTLs:BIOSQTL/BIOS_eQTL_geneLevel:BRAINEAC/PUTM:GTEx/v6/Adipose_Subcutaneous	+	Yes	Promoter_anchored_loops	3.27767e-06	6:26069495:C:T	6
ENSG00000158373	HIST1H2BD	6	26158349	26171577	1	protein_coding	3017	HIST1H2BD				0.000277979	-0.0152977	0	0	154	7.6222e-249	0	eQTLcatalogue/CEDAR_platelet:eQTLGen_cis_eQTLs:BIOSQTL/BIOS_eQTL_geneLevel:GTEx/v8/Whole_Blood:GTEx/v8/Muscle_Skeletal:GTEx/v7/Muscle_Skeletal	-	Yes	Promoter_anchored_loops:EP_correlation_cell_type_oneway	1.71473e-07	6:26069495:C:T;rs7750846;6:25710087:C:G;rs12209125	6
ENSG00000197697	HIST1H2BE	6	26183958	26184454	1	protein_coding	8344	HIST1H2BE				0.000307872	0.445738	0	0	60	2.59436e-09	5.96872e-06	eQTLGen_cis_eQTLs:BIOSQTL/BIOS_eQTL_geneLevel	+	Yes	Adult_Cortex:Fetal_Cortex:Liver:GM12878:IMR90	3.27767e-06	6:26069495:C:T	6
ENSG00000188987	HIST1H4D	6	26188938	26189304	-1	protein_coding	8360	HIST1H4D				0.0022643	0.870145	0	0	0	NA	NA	NA	NA	Yes	Adult_Cortex:Fetal_Cortex:Liver:GM12878:IMR90	3.27767e-06	6:26069495:C:T	6
ENSG00000197409	HIST1H3D	6	26197068	26199521	-1	protein_coding	8351	HIST1H3D				0.0111951	NA	0	0	0	NA	NA	NA	NA	Yes	Promoter_anchored_loops:Adult_Cortex:Fetal_Cortex:Liver:GM12878:IMR90	3.27767e-06	6:26069495:C:T	6
ENSG00000196866	HIST1H2AD	6	26199079	26199471	-1	protein_coding	3013	HIST1H2AD				3.99677e-05	0.287759	0	0	0	NA	NA	NA	NA	Yes	Promoter_anchored_loops:Adult_Cortex:Fetal_Cortex:Liver:GM12878:IMR90	3.27767e-06	6:26069495:C:T	6
ENSG00000197846	HIST1H2BF	6	26199748	26200942	1	protein_coding	8343	HIST1H2BF				0.00030002	0.851063	0	0	77	8.1231e-26	0	eQTLGen_cis_eQTLs	-	Yes	Promoter_anchored_loops:Adult_Cortex:Fetal_Cortex:Left_Ventricle:Liver:GM12878:IMR90:Neural_Progenitor_Cell	1.48881e-06	rs7750846;6:26069495:C:T	6
ENSG00000198518	HIST1H4E	6	26204858	26206266	1	protein_coding	8367	HIST1H4E				0.000642251	1.83578	0	0	17	8.0677e-13	0	eQTLGen_cis_eQTLs	-	Yes	Adult_Cortex:Fetal_Cortex:Left_Ventricle:GM12878:IMR90:Neural_Progenitor_Cell	3.27767e-06	6:26069495:C:T	6
ENSG00000187990	HIST1H2BG	6	26216428	26216872	-1	protein_coding	8339	HIST1H2BG				2.94452e-06	0.0253452	0	0	20	2.0564e-06	0.00598639	eQTLGen_cis_eQTLs	-	Yes	Adult_Cortex:Fetal_Cortex:Left_Ventricle:GM12878:IMR90:Neural_Progenitor_Cell	1.48881e-06	rs7750846;6:26069495:C:T	6
ENSG00000168274	HIST1H2AE	6	26217165	26217711	1	protein_coding	3012	HIST1H2AE				0.624124	-0.273878	0	0	2	1.8625e-06	0.00544913	eQTLGen_cis_eQTLs	+	Yes	Adult_Cortex:Fetal_Cortex:Left_Ventricle:GM12878:IMR90:Neural_Progenitor_Cell	3.27767e-06	rs7750846;6:26069495:C:T	6
ENSG00000196966	HIST1H3E	6	26225383	26225844	1	protein_coding	8353	HIST1H3E				0.000813429	-0.209795	0	0	49	1.38646e-14	0	eQTLGen_cis_eQTLs:BIOSQTL/BIOS_eQTL_geneLevel	+	Yes	Fetal_Cortex:Left_Ventricle:GM12878:IMR90:Neural_Progenitor_Cell	3.27767e-06	6:26069495:C:T	6
ENSG00000124575	HIST1H1D	6	26234440	26235216	-1	protein_coding	3007	HIST1H1D				NA	0.136123	0	0	2	NA	0.049	CMC_SVA_cis	+	Yes	Adult_Cortex:Fetal_Cortex:Left_Ventricle:GM12878:IMR90:Neural_Progenitor_Cell	3.27767e-06	6:26069495:C:T	6
ENSG00000198327	HIST1H4F	6	26240561	26240976	1	protein_coding	8361	HIST1H4F				0.181985	1.06312	0	0	22	NA	0.049	CMC_SVA_cis	+	Yes	Fetal_Cortex:GM12878:IMR90	3.27767e-06	6:26069495:C:T	6
ENSG00000124578	HIST1H4G	6	26246886	26247259	-1	protein_coding	8369	HIST1H4G				0.00263	-0.0509409	0	0	0	NA	NA	NA	NA	Yes	Fetal_Cortex:GM12878:IMR90	3.27767e-06	6:26069495:C:T	6
ENSG00000256316	HIST1H3F	6	26250370	26250835	-1	protein_coding	8968	HIST1H3F				0.0422154	-0.181854	0	0	0	NA	NA	NA	NA	Yes	GM12878:IMR90	4.09425e-06	6:26069495:C:T	6
ENSG00000197459	HIST1H2BH	6	26251879	26252303	1	protein_coding	8345	HIST1H2BH				0.00029573	-0.173874	0	0	0	NA	NA	NA	NA	Yes	GM12878:IMR90	4.09425e-06	6:26069495:C:T	6
ENSG00000256018	HIST1H3G	6	26271146	26271612	-1	protein_coding	8355	HIST1H3G				1.71006e-05	0.23442	0	0	0	NA	NA	NA	NA	Yes	GM12878:IMR90	4.09425e-06	6:26069495:C:T	6
ENSG00000168242	HIST1H2BI	6	26273144	26273622	1	protein_coding	8346	HIST1H2BI				0.138012	-0.249748	0	0	0	NA	NA	NA	NA	Yes	GM12878:IMR90	4.09425e-06	6:26069495:C:T	6
ENSG00000158406	HIST1H4H	6	26281283	26285762	-1	protein_coding	8365	HIST1H4H				0.00879033	1.05907	0	0	107	5.8882e-90	0	PsychENCODE_eQTLs:eQTLGen_cis_eQTLs:BIOSQTL/BIOS_eQTL_geneLevel:CMC_SVA_cis:CMC_NoSVA_cis:GTEx/v8/Muscle_Skeletal	-	Yes	Adult_Cortex:Fetal_Cortex:IMR90	1.48881e-06	6:26069495:C:T;6:25710087:C:G;rs7750846;rs12209125	6
ENSG00000186470	BTN3A2	6	26365387	26378546	1	protein_coding	11118	BTN3A2				0.000124519	2.20791	0	0	152	4.9012e-229	0	eQTLcatalogue/Fairfax_2014_naive:eQTLcatalogue/HipSci_ge_iPSC:eQTLcatalogue/TwinsUK_ge_LCL:PsychENCODE_eQTLs:eQTLGen_cis_eQTLs:BIOSQTL/BIOS_eQTL_geneLevel:CMC_SVA_cis:BRAINEAC/HIPP:BRAINEAC/OCTX:BRAINEAC/THAL:GTEx/v8/Adipose_Subcutaneous:GTEx/v8/Whole_Blood:GTEx/v8/Artery_Aorta:GTEx/v8/Artery_Tibial:GTEx/v8/Breast_Mammary_Tissue:GTEx/v8/Colon_Transverse:GTEx/v8/Esophagus_Mucosa:GTEx/v8/Heart_Atrial_Appendage:GTEx/v8/Heart_Left_Ventricle:GTEx/v8/Lung:GTEx/v8/Muscle_Skeletal:GTEx/v8/Nerve_Tibial:GTEx/v8/Cells_Cultured_fibroblasts:GTEx/v8/Skin_Not_Sun_Exposed_Suprapubic:GTEx/v8/Skin_Sun_Exposed_Lower_leg:GTEx/v8/Testis:GTEx/v8/Thyroid:GTEx/v7/Esophagus_Mucosa:GTEx/v7/Lung:GTEx/v7/Pancreas:GTEx/v7/Skin_Not_Sun_Exposed_Suprapubic:GTEx/v7/Skin_Sun_Exposed_Lower_leg	-	No	NA	1.71473e-07	6:26069495:C:T;6:25710087:C:G;rs12209125;rs7750846	6
ENSG00000124508	BTN2A2	6	26383324	26395102	1	protein_coding	10385	BTN2A2				0.000150288	1.01572	0	0	168	3.9124e-32	0	eQTLcatalogue/Lepik_2017_ge_blood:eQTLGen_cis_eQTLs:GTEx/v8/Adipose_Subcutaneous:GTEx/v8/Artery_Tibial:GTEx/v8/Brain_Nucleus_accumbens_basal_ganglia:GTEx/v8/Esophagus_Gastroesophageal_Junction:GTEx/v8/Esophagus_Mucosa:GTEx/v8/Esophagus_Muscularis:GTEx/v8/Muscle_Skeletal:GTEx/v8/Nerve_Tibial:GTEx/v8/Cells_Cultured_fibroblasts:GTEx/v8/Skin_Not_Sun_Exposed_Suprapubic:GTEx/v8/Skin_Sun_Exposed_Lower_leg:GTEx/v8/Thyroid:GTEx/v7/Adipose_Subcutaneous:GTEx/v7/Artery_Tibial:GTEx/v7/Esophagus_Mucosa:GTEx/v7/Muscle_Skeletal:GTEx/v7/Nerve_Tibial:GTEx/v7/Skin_Sun_Exposed_Lower_leg:GTEx/v6/Artery_Tibial	-	No	NA	1.48881e-06	6:26069495:C:T;6:25710087:C:G;rs7750846;rs12209125	6
ENSG00000026950	BTN3A1	6	26402465	26415444	1	protein_coding	11119	BTN3A1				8.65114e-07	1.62791	0	0	32	1.1298e-08	1.73406e-17	eQTLcatalogue/Kasela_2017_T-cell_CD4:eQTLGen_cis_eQTLs:CMC_SVA_cis:GTEx/v8/Testis	-	No	NA	1.48881e-06	6:26069495:C:T;rs7750846	6
ENSG00000111801	BTN3A3	6	26440700	26453643	1	protein_coding	10384	BTN3A3	Butyrophilin Subfamily 3 Member A3	major histocompatibility complex (MHC)-associated genes that encode type I membrane proteins	liver	7.19025e-10	1.09011	0	0	120	4.2814e-07	0.000582046	PsychENCODE_eQTLs:eQTLGen_cis_eQTLs:CMC_SVA_cis:CMC_NoSVA_cis	+	No	NA	1.71473e-07	rs12209125;6:25710087:C:G;6:26069495:C:T	6
ENSG00000112763	BTN2A1	6	26458150	26476849	1	protein_coding	11120	BTN2A1				1.07468e-18	0.260571	0	0	164	4.2081e-43	0	eQTLcatalogue/Lepik_2017_ge_blood:eQTLGen_cis_eQTLs:GTEx/v8/Whole_Blood	-	No	NA	1.71473e-07	6:26069495:C:T;6:25710087:C:G;rs7750846;rs12209125	6
ENSG00000182952	HMGN4	6	26538633	26546482	1	protein_coding	10473	HMGN4				0.557082	-0.351003	0	0	13	3.1775e-07	2.51544e-34	eQTLGen_cis_eQTLs:GTEx/v8/Whole_Blood	-	No	NA	1.77283e-05	6:26069495:C:T	6
ENSG00000146109	ABT1	6	26597180	26600278	1	protein_coding	29777	ABT1				0.0271056	0.104221	0	0	1	0.000470734	9.75453e-11	GTEx/v8/Adipose_Subcutaneous	-	No	NA	0.00215001	6:26069495:C:T	6
ENSG00000181315	ZNF322	6	26636518	26659980	-1	protein_coding	79692	ZNF322				NA	-1.14047	0	0	0	NA	NA	NA	NA	Yes	Left_Ventricle	1.77283e-05	6:26069495:C:T	6
ENSG00000124635	HIST1H2BJ	6	27093676	27100541	-1	protein_coding	8970	HIST1H2BJ				0.478842	0.308582	0	0	0	NA	NA	NA	NA	Yes	Adult_Cortex:Fetal_Cortex:Aorta:Left_Ventricle:Liver:GM12878:IMR90:Mesenchymal_Stem_Cell:hESC	3.27767e-06	6:26069495:C:T	6
ENSG00000196787	HIST1H2AG	6	27100832	27103070	1	protein_coding	8969	HIST1H2AG				0.000610464	-0.741637	0	0	0	NA	NA	NA	NA	Yes	Adult_Cortex:Fetal_Cortex:Aorta:Left_Ventricle:Liver:GM12878:IMR90:Mesenchymal_Stem_Cell:hESC	3.27767e-06	6:26069495:C:T	6
ENSG00000197903	HIST1H2BK	6	27106073	27114619	-1	protein_coding	85236	HIST1H2BK				0.490754	-0.0430523	0	0	7	4.7036e-48	0	eQTLGen_cis_eQTLs	+	Yes	Adult_Cortex:Fetal_Cortex:Aorta:Left_Ventricle:Liver:GM12878:IMR90:Mesenchymal_Stem_Cell:hESC	3.27767e-06	6:26069495:C:T	6
ENSG00000198339	HIST1H4I	6	27107076	27108418	1	protein_coding	8294	HIST1H4I				0.446296	-0.468005	0	0	0	NA	NA	NA	NA	Yes	Adult_Cortex:Fetal_Cortex:Aorta:Left_Ventricle:Liver:GM12878:IMR90:Mesenchymal_Stem_Cell:hESC	3.27767e-06	6:26069495:C:T	6
ENSG00000184825	HIST1H2AH	6	27114861	27115317	1	protein_coding	85235	HIST1H2AH				6.29508e-05	0.19492	0	0	0	NA	NA	NA	NA	Yes	Adult_Cortex:Fetal_Cortex:Aorta:Left_Ventricle:Liver:GM12878:IMR90:Mesenchymal_Stem_Cell:hESC	3.27767e-06	6:26069495:C:T	6
ENSG00000112812	PRSS16	6	27215480	27224403	1	protein_coding	10279	PRSS16				2.23792e-06	0.00884812	0	0	0	NA	NA	NA	NA	Yes	IMR90	1.71473e-07	rs12209125;6:25710087:C:G:rs12209125:rs7750846:6:26069495:C:T	6
ENSG00000158553	POM121L2	6	27253682	27279949	-1	protein_coding	94026	POM121L2				NA	0.313408	0	0	0	NA	NA	NA	NA	Yes	IMR90	1.47482e-05	6:26069495:C:T	6
ENSG00000124613	ZNF391	6	27342394	27371683	1	protein_coding	346157	ZNF391				9.25869e-07	1.23172	0	0	0	NA	NA	NA	NA	Yes	IMR90:Mesenchymal_Stem_Cell	1.71473e-07	6:26069495:C:T:rs12209125;6:25710087:C:G:rs12209125	6
ENSG00000096654	ZNF184	6	27418522	27440897	-1	protein_coding	7738	ZNF184				0.133749	-0.545662	0	0	0	NA	NA	NA	NA	Yes	Left_Ventricle:Liver:Spleen:GM12878:IMR90:Mesenchymal_Stem_Cell	1.71473e-07	6:26069495:C:T:6:25710087:C:G:rs7750846:rs12209125;6:25710087:C:G:rs12209125	6
ENSG00000185130	HIST1H2BL	6	27775257	27775709	-1	protein_coding	8340	HIST1H2BL				0.00286755	-0.030111	0	0	0	NA	NA	NA	NA	Yes	Adult_Cortex:Fetal_Cortex:Left_Ventricle:Liver:GM12878:IMR90:Mesenchymal_Stem_Cell:Mesendoderm:Neural_Progenitor_Cell:Trophoblast-like_Cell:hESC	3.27767e-06	6:26069495:C:T	6
ENSG00000196747	HIST1H2AI	6	27775899	27776429	1	protein_coding	8329	HIST1H2AI				0.581587	-0.0583265	0	0	0	NA	NA	NA	NA	Yes	Adult_Cortex:Fetal_Cortex:Left_Ventricle:Liver:GM12878:IMR90:Mesenchymal_Stem_Cell:Mesendoderm:Neural_Progenitor_Cell:Trophoblast-like_Cell:hESC	3.27767e-06	6:26069495:C:T	6
ENSG00000203813	HIST1H3H	6	27777842	27778314	1	protein_coding	8357	HIST1H3H				0.0249392	-0.177817	0	0	0	NA	NA	NA	NA	Yes	Adult_Cortex:Fetal_Cortex:Left_Ventricle:Liver:GM12878:IMR90:Mesenchymal_Stem_Cell:Mesendoderm:Neural_Progenitor_Cell:Trophoblast-like_Cell:hESC	3.27767e-06	6:26069495:C:T	6
ENSG00000182611	HIST1H2AJ	6	27782112	27782607	-1	protein_coding	8331	HIST1H2AJ				0.191198	0.615054	0	0	0	NA	NA	NA	NA	Yes	Fetal_Cortex:Left_Ventricle:Liver:GM12878:IMR90:Mesenchymal_Stem_Cell:Mesendoderm:Neural_Progenitor_Cell:Trophoblast-like_Cell:hESC	3.27767e-06	6:26069495:C:T	6
ENSG00000196374	HIST1H2BM	6	27782822	27783267	1	protein_coding	8342	HIST1H2BM				0.00275346	-0.27562	0	0	0	NA	NA	NA	NA	Yes	Fetal_Cortex:Left_Ventricle:Liver:GM12878:IMR90:Mesenchymal_Stem_Cell:Mesendoderm:Neural_Progenitor_Cell:Trophoblast-like_Cell:hESC	3.27767e-06	6:26069495:C:T	6
ENSG00000197238	HIST1H4J	6	27791884	27792257	1	protein_coding	8363	HIST1H4J				0.423754	0.59845	0	0	0	NA	NA	NA	NA	Yes	Adult_Cortex:Fetal_Cortex:Left_Ventricle:Liver:GM12878:IMR90:Mesenchymal_Stem_Cell:Mesendoderm:Neural_Progenitor_Cell:Trophoblast-like_Cell:hESC	3.27767e-06	6:26069495:C:T	6
ENSG00000197914	HIST1H4K	6	27798952	27799305	-1	protein_coding	8362	HIST1H4K				0.429119	0.387416	0	0	0	NA	NA	NA	NA	Yes	Adult_Cortex:Fetal_Cortex:Left_Ventricle:Liver:GM12878:IMR90:Mesenchymal_Stem_Cell:Mesendoderm:Neural_Progenitor_Cell:Trophoblast-like_Cell:hESC	3.27767e-06	6:26069495:C:T	6
ENSG00000184348	HIST1H2AK	6	27805658	27806117	-1	protein_coding	8330	HIST1H2AK				0.0684285	-0.0412441	0	0	0	NA	NA	NA	NA	Yes	Adult_Cortex:Fetal_Cortex:Aorta:Left_Ventricle:Liver:Spleen:GM12878:IMR90:Mesenchymal_Stem_Cell:Mesendoderm:Neural_Progenitor_Cell:Trophoblast-like_Cell:hESC	3.27767e-06	6:26069495:C:T	6
ENSG00000233822	HIST1H2BN	6	27806323	27823487	1	protein_coding	8341	HIST1H2BN				0.139775	0.145508	0	0	0	NA	NA	NA	NA	Yes	Adult_Cortex:Fetal_Cortex:Aorta:Left_Ventricle:Liver:Spleen:GM12878:IMR90:Mesenchymal_Stem_Cell:Mesendoderm:Neural_Progenitor_Cell:Trophoblast-like_Cell:hESC	3.27767e-06	6:26069495:C:T	6
ENSG00000198374	HIST1H2AL	6	27833034	27833606	1	protein_coding	8332	HIST1H2AL				0.0624869	-0.360341	0	0	0	NA	NA	NA	NA	Yes	Adult_Cortex:Fetal_Cortex:Aorta:Left_Ventricle:Liver:Spleen:GM12878:IMR90:Mesenchymal_Stem_Cell:Mesendoderm:Neural_Progenitor_Cell:Trophoblast-like_Cell:hESC	3.27767e-06	6:26069495:C:T	6
ENSG00000184357	HIST1H1B	6	27834570	27835359	-1	protein_coding	3009	HIST1H1B				0.509139	-0.0898951	0	0	0	NA	NA	NA	NA	Yes	Adult_Cortex:Fetal_Cortex:Aorta:Left_Ventricle:Liver:Spleen:GM12878:IMR90:Mesenchymal_Stem_Cell:Mesendoderm:Neural_Progenitor_Cell:Trophoblast-like_Cell:hESC	3.27767e-06	6:26069495:C:T	6
ENSG00000182572	HIST1H3I	6	27839623	27840099	-1	protein_coding	8354	HIST1H3I				0.36088	-0.232438	0	0	0	NA	NA	NA	NA	Yes	Adult_Cortex:Fetal_Cortex:Aorta:Left_Ventricle:Liver:Spleen:GM12878:IMR90:Mesenchymal_Stem_Cell:Mesendoderm:Neural_Progenitor_Cell:Trophoblast-like_Cell:hESC	3.27767e-06	6:26069495:C:T	6
ENSG00000198558	HIST1H4L	6	27840926	27841289	-1	protein_coding	8368	HIST1H4L				0.191235	0.42689	0	0	0	NA	NA	NA	NA	Yes	Fetal_Cortex:Aorta:Left_Ventricle:Liver:Spleen:GM12878:IMR90:Mesenchymal_Stem_Cell:Mesendoderm:Neural_Progenitor_Cell:Trophoblast-like_Cell:hESC	3.27767e-06	6:26069495:C:T	6
ENSG00000197153	HIST1H3J	6	27858093	27860884	-1	protein_coding	8356	HIST1H3J				0.695884	-0.189708	0	0	0	NA	NA	NA	NA	Yes	Adult_Cortex:Fetal_Cortex:Aorta:Left_Ventricle:Liver:Spleen:GM12878:IMR90:Mesenchymal_Stem_Cell:Mesendoderm:Neural_Progenitor_Cell:Trophoblast-like_Cell:hESC	3.27767e-06	6:26069495:C:T	6
ENSG00000233224	HIST1H2AM	6	27860477	27860963	-1	protein_coding	8336	HIST1H2AM				0.000856482	-0.225135	0	0	0	NA	NA	NA	NA	Yes	Adult_Cortex:Fetal_Cortex:Aorta:Left_Ventricle:Liver:Spleen:GM12878:IMR90:Mesenchymal_Stem_Cell:Mesendoderm:Neural_Progenitor_Cell:Trophoblast-like_Cell:hESC	3.27767e-06	6:26069495:C:T	6
ENSG00000196331	HIST1H2BO	6	27861203	27861669	1	protein_coding	8348	HIST1H2BO				3.07278e-05	-0.223063	0	0	0	NA	NA	NA	NA	Yes	Adult_Cortex:Fetal_Cortex:Aorta:Left_Ventricle:Liver:Spleen:GM12878:IMR90:Mesenchymal_Stem_Cell:Mesendoderm:Neural_Progenitor_Cell:Trophoblast-like_Cell:hESC	3.27767e-06	6:26069495:C:T	6
ENSG00000168131	OR2B2	6	27878963	27880174	-1	protein_coding	81697	OR2B2				6.8672e-05	-0.212076	0	0	0	NA	NA	NA	NA	Yes	Aorta:Left_Ventricle:Liver:Spleen:GM12878:IMR90:Mesenchymal_Stem_Cell:Mesendoderm:Neural_Progenitor_Cell:Trophoblast-like_Cell:hESC	1.71473e-07	6:26069495:C:T:6:25710087:C:G:rs7750846:rs12209125;6:25710087:C:G:rs12209125	6
ENSG00000124657	OR2B6	6	27925019	27925960	1	protein_coding	26212	OR2B6				0.0407309	-0.0981731	0	0	0	NA	NA	NA	NA	Yes	Left_Ventricle:IMR90:Mesenchymal_Stem_Cell:Mesendoderm	1.71473e-07	rs12209125:6:26069495:C:T:6:25710087:C:G:rs7750846:rs12209125;6:25710087:C:G	6
ENSG00000197279	ZNF165	6	28048753	28057341	1	protein_coding	7718	ZNF165				0.000563292	0.227981	0	0	0	NA	NA	NA	NA	Yes	IMR90	1.48881e-06	6:25710087:C:G:rs7750846:6:26069495:C:T	6
ENSG00000196812	ZSCAN16	6	28092338	28097860	1	protein_coding	80345	ZSCAN16				2.67303e-06	0.184187	0	0	0	NA	NA	NA	NA	Yes	Adult_Cortex:Fetal_Cortex:Left_Ventricle:IMR90:Mesenchymal_Stem_Cell	4.09425e-06	6:26069495:C:T	6
ENSG00000198315	ZKSCAN8	6	28109688	28127250	1	protein_coding	7745	ZKSCAN8				0.000231595	-0.142528	0	0	0	NA	NA	NA	NA	Yes	Left_Ventricle:IMR90:Mesenchymal_Stem_Cell	4.09425e-06	6:26069495:C:T	6
ENSG00000137185	ZSCAN9	6	28192664	28201260	1	protein_coding	7746	ZSCAN9				4.10249e-08	0.461166	0	0	0	NA	NA	NA	NA	Yes	Left_Ventricle:Mesenchymal_Stem_Cell	1.47482e-05	6:26069495:C:T	6
ENSG00000187626	ZKSCAN4	6	28212401	28227011	-1	protein_coding	387032	ZKSCAN4				6.74288e-05	0.661631	0	0	0	NA	NA	NA	NA	Yes	IMR90:Mesenchymal_Stem_Cell	4.09425e-06	6:26069495:C:T	6
ENSG00000189134	NKAPL	6	28227098	28228736	1	protein_coding	222698	NKAPL				0.000165621	0.0513426	0	0	0	NA	NA	NA	NA	Yes	IMR90:Mesenchymal_Stem_Cell	4.09425e-06	6:26069495:C:T	6
ENSG00000137338	PGBD1	6	28249314	28270326	1	protein_coding	84547	PGBD1				1.46735e-05	-0.0800605	0	0	0	NA	NA	NA	NA	Yes	IMR90	1.47482e-05	6:26069495:C:T	6
ENSG00000235109	ZSCAN31	6	28292470	28324048	-1	protein_coding	64288	ZSCAN31				3.77127e-09	1.10713	0	0	0	NA	NA	NA	NA	Yes	Left_Ventricle:IMR90:Mesenchymal_Stem_Cell	1.47482e-05	6:26069495:C:T	6
ENSG00000158691	ZSCAN12	6	28346732	28367511	-1	protein_coding	9753	ZSCAN12				1.43992e-05	NA	0	0	0	NA	NA	NA	NA	Yes	Mesenchymal_Stem_Cell	1.77283e-05	6:26069495:C:T	6
ENSG00000198704	GPX6	6	28471073	28495992	-1	protein_coding	257202	GPX6	Glutathione Peroxidase 6	Reduction of hydrogen peroxide, organic hydroperoxides and lipid hydroperoxides		3.13758e-05	0.718703	0	0	0	NA	NA	NA	NA	Yes	IMR90:Mesenchymal_Stem_Cell	1.71473e-07	6:25710087:C:G:rs7750846:rs12209125;6:25710087:C:G:rs12209125:6:26069495:C:T	6
ENSG00000224586	GPX5	6	28493702	28502729	1	protein_coding	2880	GPX5	Glutathione Peroxidase 5	Reduction of hydrogen peroxide, organic hydroperoxides and lipid hydroperoxides		0.00888468	0.354876	0	0	0	NA	NA	NA	NA	Yes	IMR90:Mesenchymal_Stem_Cell	1.71473e-07	6:25710087:C:G:rs7750846:rs12209125;6:25710087:C:G:rs12209125:6:26069495:C:T	6
ENSG00000204713	TRIM27	6	28870779	28891766	-1	protein_coding	5987	TRIM27				0.878752	-0.142068	0	0	0	NA	NA	NA	NA	Yes	Left_Ventricle:IMR90	1.47482e-05	6:26069495:C:T	6
ENSG00000204709	C6orf100	6	28911654	28912314	1	protein_coding	729583	C6orf100				NA	NA	0	0	0	NA	NA	NA	NA	Yes	Left_Ventricle:IMR90	1.47482e-05	6:26069495:C:T	6
ENSG00000197935	ZNF311	6	28962562	28973093	-1	protein_coding	282890	ZNF311				0.000129446	0.377858	0	0	0	NA	NA	NA	NA	Yes	IMR90:Mesenchymal_Stem_Cell	1.47482e-05	6:26069495:C:T	6
ENSG00000122644	ARL4A	7	12726481	12730559	1	protein_coding	10124	ARL4A				0.640299	1.81094	0	0	0	NA	NA	NA	NA	Yes	Mesenchymal_Stem_Cell	0.00289785	rs76902068	7
ENSG00000187546	AGMO	7	15239943	15601640	-1	protein_coding	392636	AGMO				3.25793e-07	-0.0104271	2	1.183	1	0.000149178	0.00130556	GTEx/v8/Artery_Tibial	NA	No	NA	0.00540964	rs76902068	7
ENSG00000106511	MEOX2	7	15650837	15726437	-1	protein_coding	4223	MEOX2				0.685235	0.771415	9	8.747	1	2.80747e-05	0.00275055	PsychENCODE_eQTLs	-	Yes	Left_Ventricle:Liver:Mesenchymal_Stem_Cell:Mesendoderm:hESC	8.50643e-06	rs76902068	7
ENSG00000214960	ISPD	7	16130817	16460947	-1	protein_coding	729920	ISPD				0.0024366	NA	0	0	0	NA	NA	NA	NA	Yes	Left_Ventricle:Mesenchymal_Stem_Cell:Mesendoderm	0.00289785	rs76902068	7
ENSG00000171243	SOSTDC1	7	16501106	16570205	-1	protein_coding	25928	SOSTDC1				0.303978	-0.270332	0	0	0	NA	NA	NA	NA	Yes	Mesenchymal_Stem_Cell	0.00289785	rs76902068	7
ENSG00000205858	LRRC72	7	16566505	16621193	1	protein_coding	100506049	LRRC72				NA	0.0220699	0	0	0	NA	NA	NA	NA	Yes	Mesenchymal_Stem_Cell	0.00289785	rs76902068	7
ENSG00000175806	MSRA	8	9911778	10286401	1	protein_coding	4482	MSRA				1.69976e-06	0.60153	0	0	5	5.4013e-13	0	eQTLGen_cis_eQTLs	+	No	NA	9.70472e-07	rs75912604	8
ENSG00000184647	PRSS55	8	10383056	10411676	1	protein_coding	203074	PRSS55				1.23357e-08	0.255257	0	0	0	NA	NA	NA	NA	Yes	IMR90	1.89818e-05	rs75912604	8
ENSG00000183638	RP1L1	8	10463859	10569697	-1	protein_coding	94137	RP1L1				NA	1.24497	0	0	5	1.7484e-06	6.3848e-24	EyeGEx:BIOSQTL/BIOS_eQTL_geneLevel:GTEx/v8/Esophagus_Mucosa:GTEx/v8/Skin_Sun_Exposed_Lower_leg:GTEx/v7/Skin_Not_Sun_Exposed_Suprapubic	-	Yes	IMR90	9.70472e-07	rs75912604	8
ENSG00000171056	SOX7	8	10581278	10697357	-1	protein_coding	83595	SOX7				0.131242	0.63803	1	2.227	3	6.71033e-06	1.46709e-05	GTEx/v8/Nerve_Tibial	+	Yes	IMR90:Mesendoderm	5.27828e-06	rs75912604	8
ENSG00000258724	SOX7	8	10582909	10697357	-1	protein_coding	83595	SOX7				NA	0.63803	1	2.227	0	NA	NA	NA	NA	Yes	IMR90:Mesendoderm	5.27828e-06	rs75912604	8
ENSG00000254093	PINX1	8	10622473	10697394	-1	protein_coding	54984	PINX1				4.94279e-09	-0.0639355	1	2.227	3	3.14007e-05	0.00263118	PsychENCODE_eQTLs:CMC_SVA_cis:CMC_NoSVA_cis:GTEx/v8/Cells_Cultured_fibroblasts	-	Yes	IMR90:Mesendoderm	5.27828e-06	rs75912604	8
ENSG00000171044	XKR6	8	10753555	11058875	-1	protein_coding	286046	XKR6				0.956777	0.199431	2	10.53	6	3.3981e-13	0	eQTLGen_cis_eQTLs	+	Yes	Adult_Cortex:Fetal_Cortex:Left_Ventricle:IMR90:Mesenchymal_Stem_Cell:Mesendoderm:Trophoblast-like_Cell:hESC	9.70472e-07	rs75912604	8
ENSG00000215346	AF131215.5	8	10983980	10987745	-1	protein_coding	NA	NA				NA	NA	0	0	0	NA	NA	NA	NA	Yes	IMR90:Mesenchymal_Stem_Cell:Mesendoderm:hESC	9.70472e-07	rs75912604	8
ENSG00000104643	MTMR9	8	11141925	11185646	1	protein_coding	66036	MTMR9				0.210866	1.57932	0	0	0	NA	NA	NA	NA	Yes	Promoter_anchored_loops:Left_Ventricle:Right_Ventricle:Spleen:GM12878:IMR90:Mesenchymal_Stem_Cell:Mesendoderm:Trophoblast-like_Cell:hESC	9.70472e-07	rs75912604	8
ENSG00000177710	SLC35G5	8	11188397	11189717	1	protein_coding	83650	SLC35G5	Solute Carrier Family 35 Member G5			0.0274846	0.517542	0	0	0	NA	NA	NA	NA	Yes	Aorta:Left_Ventricle:IMR90:Mesenchymal_Stem_Cell:Mesendoderm:Trophoblast-like_Cell:hESC	9.70472e-07	rs75912604	8
ENSG00000184608	C8orf12	8	11225911	11296167	1	protein_coding	83656	C8orf12				0.311269	NA	0	0	0	NA	NA	NA	NA	Yes	IMR90:Mesenchymal_Stem_Cell:Mesendoderm:hESC	9.70472e-07	rs75912604	8
ENSG00000154319	FAM167A	8	11278972	11332224	-1	protein_coding	83648	FAM167A				0.000192998	0.911878	0	0	6	1.0463e-28	0	eQTLGen_cis_eQTLs	-	No	NA	9.70472e-07	rs75912604	8
ENSG00000136573	BLK	8	11351510	11422113	1	protein_coding	640	BLK				2.86166e-07	-0.273662	0	0	6	3.5937e-19	0	eQTLGen_cis_eQTLs	+	No	NA	9.70472e-07	rs75912604	8
ENSG00000154328	NEIL2	8	11627148	11644855	1	protein_coding	252969	NEIL2				2.111e-09	2.68904	0	0	1	1.5731e-05	0.0435073	eQTLGen_cis_eQTLs	-	No	NA	1.89818e-05	rs75912604	8
ENSG00000079459	FDFT1	8	11653082	11696818	1	protein_coding	2222	FDFT1				NA	1.28566	0	0	6	1.1786e-26	0	eQTLGen_cis_eQTLs	-	No	NA	9.70472e-07	rs75912604	8
ENSG00000205884	DEFB136	8	11831446	11832108	-1	protein_coding	613210	DEFB136				0.0340001	0.275167	0	0	0	NA	NA	NA	NA	Yes	IMR90	5.27828e-06	rs75912604	8
ENSG00000205883	DEFB135	8	11839830	11842099	1	protein_coding	613209	DEFB135				1.31655e-06	0.0826432	0	0	0	NA	NA	NA	NA	Yes	IMR90:Mesenchymal_Stem_Cell	5.27828e-06	rs75912604	8
ENSG00000205882	DEFB134	8	11850692	11853821	-1	protein_coding	613211	DEFB134				0.0322373	0.812798	0	0	0	NA	NA	NA	NA	Yes	Mesenchymal_Stem_Cell	5.27828e-06	rs75912604	8
ENSG00000255098	RP11-481A20.11	8	11870545	11873043	-1	protein_coding	NA	NA				NA	NA	0	0	0	NA	NA	NA	NA	Yes	Mesenchymal_Stem_Cell	5.27828e-06	rs75912604	8
ENSG00000104219	ZDHHC2	8	17013538	17082308	1	protein_coding	51201	ZDHHC2				0.00703301	-0.645552	0	0	0	NA	NA	NA	NA	Yes	IMR90:Mesenchymal_Stem_Cell	5.5134e-06	rs28499061	9
ENSG00000198791	CNOT7	8	17086737	17104387	-1	protein_coding	29883	CNOT7				0.986495	-0.616747	0	0	1	NA	0.049	CMC_SVA_cis	-	Yes	IMR90:Mesenchymal_Stem_Cell	5.5134e-06	rs28499061	9
ENSG00000155975	VPS37A	8	17104080	17159936	1	protein_coding	137492	VPS37A				0.534958	0.0524087	0	0	0	NA	NA	NA	NA	Yes	IMR90:Mesenchymal_Stem_Cell	5.5134e-06	rs28499061	9
ENSG00000003987	MTMR7	8	17155539	17271037	-1	protein_coding	9108	MTMR7				1.63744e-09	0.900646	9	4.748	0	NA	NA	NA	NA	Yes	Adult_Cortex:Aorta:Hippocampus:Left_Ventricle:Liver:IMR90:Mesenchymal_Stem_Cell:Mesendoderm:Trophoblast-like_Cell:hESC	5.5134e-06	rs28499061	9
ENSG00000003989	SLC7A2	8	17354597	17428082	1	protein_coding	6542	SLC7A2	Solute Carrier Family 7 Member 2	Cellular uptake of arginine, lysine and ornithine	kidney	NA	10.8954	0	0	0	NA	NA	NA	NA	Yes	Left_Ventricle:Liver:IMR90:Mesenchymal_Stem_Cell:Mesendoderm:Trophoblast-like_Cell:hESC	5.5134e-06	rs28499061	9
ENSG00000104213	PDGFRL	8	17433942	17501580	1	protein_coding	5157	PDGFRL	Platelet Derived Growth Factor Receptor Like		kidney	4.16905e-10	-0.322794	0	0	0	NA	NA	NA	NA	Yes	IMR90:Mesenchymal_Stem_Cell:Mesendoderm	5.5134e-06	rs28499061	9
ENSG00000129422	MTUS1	8	17501304	17658426	-1	protein_coding	57509	MTUS1				1.14383e-05	2.01981	0	0	1	NA	0.049	CMC_SVA_cis	NA	Yes	Left_Ventricle:Mesenchymal_Stem_Cell:Mesendoderm	5.5134e-06	rs28499061	9
ENSG00000104760	FGL1	8	17721889	17767874	-1	protein_coding	2267	FGL1				1.87354e-16	1.26396	0	0	0	NA	NA	NA	NA	Yes	Left_Ventricle:IMR90:Mesenchymal_Stem_Cell:Mesendoderm:Trophoblast-like_Cell:hESC	5.5134e-06	rs28499061	9
ENSG00000078674	PCM1	8	17780349	17885478	1	protein_coding	5108	PCM1				NA	0.181265	0	0	0	NA	NA	NA	NA	Yes	Left_Ventricle:IMR90:Mesenchymal_Stem_Cell:Mesendoderm:Trophoblast-like_Cell:hESC	5.5134e-06	rs28499061	9
ENSG00000156011	PSD3	8	18384811	18942240	-1	protein_coding	23362	PSD3				0.851706	1.35431	0	0	0	NA	NA	NA	NA	Yes	IMR90	5.5134e-06	rs28499061	9
ENSG00000104427	ZC2HC1A	8	79578282	79632000	1	protein_coding	51101	ZC2HC1A				0.811433	-1.15334	0	0	0	NA	NA	NA	NA	Yes	Mesenchymal_Stem_Cell	7.70381e-06	rs6473219	10
ENSG00000104435	STMN2	8	80523049	80578410	1	protein_coding	11075	STMN2				0.932288	-0.0809003	0	0	0	NA	NA	NA	NA	Yes	GM12878:IMR90:Mesendoderm	7.70381e-06	rs6473219	10
ENSG00000164683	HEY1	8	80676245	80680098	-1	protein_coding	23462	HEY1				0.916105	-0.319355	0	0	0	NA	NA	NA	NA	Yes	GM12878:Mesendoderm:hESC	7.70381e-06	rs6473219	10
ENSG00000147586	MRPS28	8	80830952	80942524	-1	protein_coding	28957	MRPS28				0.00035548	-0.441618	0	0	0	NA	NA	NA	NA	Yes	GM12878:Mesendoderm:hESC	7.70381e-06	rs6473219	10
ENSG00000076554	TPD52	8	80870571	81143467	-1	protein_coding	7163	TPD52				0.00511208	-0.607358	0	0	2	6.4912e-07	0.0020363	eQTLGen_cis_eQTLs	-	No	NA	0.000721122	rs6473219	10
ENSG00000205189	ZBTB10	8	81397854	81438500	1	protein_coding	65986	ZBTB10	Zinc Finger And BTB Domain Containing 10	Predicted to be involved in regulation of transcription by RNA polymerase II	kidney	0.881586	-2.60461	0	0	34	3.274e-14	0	eQTLcatalogue/TwinsUK_ge_LCL:eQTLGen_cis_eQTLs:GTEx/v8/Artery_Aorta	-	Yes	GM12878	7.70381e-06	rs6473219	10
ENSG00000164684	ZNF704	8	81540686	81787016	-1	protein_coding	619279	ZNF704				0.972642	-5.09916	0	0	0	NA	NA	NA	NA	Yes	Left_Ventricle:IMR90:Mesenchymal_Stem_Cell:Mesendoderm:hESC	7.70381e-06	rs6473219	10
ENSG00000076641	PAG1	8	81880045	82024303	-1	protein_coding	55824	PAG1				0.0108373	0.712765	0	0	0	NA	NA	NA	NA	Yes	Left_Ventricle:GM12878	7.70381e-06	rs6473219	10
ENSG00000197416	FABP12	8	82437216	82443613	-1	protein_coding	646486	FABP12				0.00294557	0.0551917	0	0	0	NA	NA	NA	NA	Yes	IMR90:Mesenchymal_Stem_Cell:Mesendoderm	7.70381e-06	rs6473219	10
ENSG00000133731	IMPA1	8	82570196	82598928	-1	protein_coding	3612	IMPA1				0.017536	-0.38314	0	0	0	NA	NA	NA	NA	Yes	Left_Ventricle	0.000512871	rs6473219	10
ENSG00000136826	KLF4	9	110247133	110252763	-1	protein_coding	9314	KLF4				0.98105	NA	0	0	0	NA	NA	NA	NA	Yes	IMR90:Mesenchymal_Stem_Cell:hESC	9.28518e-06	rs59291885	11
ENSG00000214645	AL162389.1	9	110539471	110540419	-1	protein_coding	NA	NA				NA	NA	0	0	0	NA	NA	NA	NA	Yes	Left_Ventricle:IMR90:Mesenchymal_Stem_Cell:Mesendoderm:Trophoblast-like_Cell:hESC	9.28518e-06	rs59291885	11
ENSG00000148156	ACTL7B	9	111616871	111619239	-1	protein_coding	10880	ACTL7B				6.59958e-05	1.08281	0	0	0	NA	NA	NA	NA	Yes	IMR90:Mesenchymal_Stem_Cell	9.28518e-06	rs59291885	11
ENSG00000187003	ACTL7A	9	111624603	111626035	1	protein_coding	10881	ACTL7A				6.78271e-06	-0.0383839	0	0	0	NA	NA	NA	NA	Yes	IMR90:Mesenchymal_Stem_Cell	9.28518e-06	rs59291885	11
ENSG00000070061	IKBKAP	9	111629797	111696396	-1	protein_coding	8518	IKBKAP				1.20457e-08	0.522925	0	0	0	NA	NA	NA	NA	Yes	Left_Ventricle:Mesenchymal_Stem_Cell:Mesendoderm:Trophoblast-like_Cell:hESC	9.28518e-06	rs59291885	11
ENSG00000119328	FAM206A	9	111696461	111713024	1	protein_coding	54942	FAM206A				0.00336234	-0.467035	0	0	0	NA	NA	NA	NA	Yes	Left_Ventricle:Mesenchymal_Stem_Cell:Mesendoderm:Trophoblast-like_Cell:hESC	9.28518e-06	rs59291885	11
ENSG00000106771	TMEM245	9	111777432	111882225	-1	protein_coding	23731	TMEM245				0.000362237	2.29768	0	0	0	NA	NA	NA	NA	Yes	IMR90:hESC	9.28518e-06	rs59291885	11
ENSG00000260230	FRRS1L	9	111892573	111929571	-1	protein_coding	23732	FRRS1L				0.00842828	0.18406	0	0	0	NA	NA	NA	NA	Yes	Mesenchymal_Stem_Cell	9.28518e-06	rs59291885	11
ENSG00000138193	PLCE1	10	95753746	96092580	1	protein_coding	51196	PLCE1				0.204556	NA	0	0	52	9.71252e-05	4.99663e-13	GTEx/v8/Cells_Cultured_fibroblasts	-	No	NA	2.06214e-07	rs78273824	12
ENSG00000173145	NOC3L	10	96075004	96122716	-1	protein_coding	64318	NOC3L				1.14013e-06	1.12263	0	0	39	1.1273e-14	0	eQTLcatalogue/Fairfax_2014_LPS2:eQTLcatalogue/Nedelec_2016_ge_macrophage_Listeria:eQTLcatalogue/Quach_2016_ge_monocyte_LPS:eQTLcatalogue/Quach_2016_ge_monocyte_Pam3CSK4:eQTLcatalogue/Quach_2016_ge_monocyte_R848:eQTLGen_cis_eQTLs	+	No	NA	2.27692e-06	rs78273824;rs61886778	12
ENSG00000108239	TBC1D12	10	96162261	96295687	1	protein_coding	23232	TBC1D12				0.00264365	0.292902	0	0	376	1.1012e-13	5.506e-10	eQTLcatalogue/Nedelec_2016_ge_macrophage_Listeria:eQTLcatalogue/Nedelec_2016_ge_macrophage_Salmonella:eQTLcatalogue/Quach_2016_ge_monocyte_IAV:eQTLcatalogue/Quach_2016_ge_monocyte_LPS:eQTLcatalogue/Quach_2016_ge_monocyte_naive:eQTLcatalogue/Quach_2016_ge_monocyte_Pam3CSK4:eQTLcatalogue/Quach_2016_ge_monocyte_R848:eQTLGen_cis_eQTLs:GTEx/v8/Esophagus_Mucosa:GTEx/v7/Esophagus_Mucosa	+	No	NA	2.06214e-07	rs78273824	12
ENSG00000119969	HELLS	10	96305547	96373662	1	protein_coding	3070	HELLS				0.999418	0.0658543	1	2.32	434	1.4576e-32	0	DICE/T_CD4_naive:DICE/T_CD4_naive_activated:DICE/T_CD8_naive:DICE/T_CD8_naive_activated:DICE/NK:DICE/T_CD4_TFH:eQTLGen_cis_eQTLs:CMC_SVA_cis:GTEx/v8/Adipose_Subcutaneous:GTEx/v8/Nerve_Tibial:GTEx/v8/Skin_Not_Sun_Exposed_Suprapubic:GTEx/v8/Skin_Sun_Exposed_Lower_leg:GTEx/v7/Adipose_Subcutaneous:GTEx/v7/Artery_Aorta:GTEx/v7/Skin_Not_Sun_Exposed_Suprapubic:GTEx/v7/Skin_Sun_Exposed_Lower_leg:GTEx/v6/Adipose_Subcutaneous	-	Yes	GM12878:Mesendoderm:Trophoblast-like_Cell:hESC	1.363e-07	rs78273824;rs61886778	12
ENSG00000108242	CYP2C18	10	96443251	96495947	1	protein_coding	1562	CYP2C18	Cytochrome P450 Family 2 Subfamily C Member 18	The cytochrome P450 proteins are monooxygenases which catalyze many reactions involved in drug metabolism and synthesis of cholesterol, steroids and other lipids. Substrate unknown.	kidney, liver	5.26729e-08	0.613729	51	14.29	333	3.02044e-15	1.52033e-16	GTEx/v8/Esophagus_Mucosa:GTEx/v8/Skin_Sun_Exposed_Lower_leg:GTEx/v7/Esophagus_Mucosa:GTEx/v7/Skin_Sun_Exposed_Lower_leg:GTEx/v6/Esophagus_Mucosa	+	Yes	Promoter_anchored_loops:Liver	1.363e-07	rs78273824;rs78273824:rs61886778	12
ENSG00000165841	CYP2C19	10	96447911	96613017	1	protein_coding	1557	CYP2C19	Cytochrome P450 Family 2 Subfamily C Member 19	The cytochrome P450 proteins are monooxygenases which catalyze many reactions involved in drug metabolism and synthesis of cholesterol, steroids and other lipids. It metabolizes many xenobiotics, including the anticonvulsive drug mephenytoin, omeprazole, diazepam and some barbiturates.	kidney, liver	2.53769e-10	-0.174574	200	14.29	1	9.42658e-05	1.5235e-17	GTEx/v8/Skin_Not_Sun_Exposed_Suprapubic	+	Yes	Promoter_anchored_loops:Liver	1.363e-07	rs78273824;rs61886778;rs78273824:rs61886778	12
ENSG00000138109	CYP2C9	10	96698415	96749147	1	protein_coding	1559	CYP2C9	Cytochrome P450 Family 2 Subfamily C Member 9	The cytochrome P450 proteins are monooxygenases which catalyze many reactions involved in drug metabolism and synthesis of cholesterol, steroids and other lipids. It is known to metabolize many xenobiotics, including phenytoin, tolbutamide, ibuprofen and S-warfarin	kidney, liver	2.53599e-08	0.0773535	129	16.9	414	1.03528e-13	1.43644e-09	GTEx/v8/Adipose_Subcutaneous:GTEx/v8/Adipose_Visceral_Omentum:GTEx/v8/Breast_Mammary_Tissue:GTEx/v8/Esophagus_Gastroesophageal_Junction:GTEx/v7/Adipose_Subcutaneous:GTEx/v7/Breast_Mammary_Tissue:GTEx/v7/Colon_Sigmoid:GTEx/v7/Esophagus_Muscularis:GTEx/v6/Adipose_Subcutaneous:GTEx/v6/Breast_Mammary_Tissue	-	Yes	Liver:Mesendoderm:hESC	1.363e-07	rs78273824;rs61886778;rs78273824:rs61886778	12
ENSG00000138115	CYP2C8	10	96796530	96829254	-1	protein_coding	1558	CYP2C8	Cytochrome P450 Family 2 Subfamily C Member 8	The cytochrome P450 proteins are monooxygenases which catalyze many reactions involved in drug metabolism and synthesis of cholesterol, steroids and other lipids. The enzyme is known to metabolize many xenobiotics, including the anticonvulsive drug mephenytoin, benzo(a)pyrene, 7-ethyoxycoumarin, and the anti-cancer drug taxol.	kidney, liver	5.3504e-12	0.0732111	0	0	290	1.11561e-06	1.88917e-11	PsychENCODE_eQTLs:GTEx/v8/Adipose_Subcutaneous:GTEx/v8/Artery_Aorta:GTEx/v8/Thyroid:GTEx/v7/Adipose_Subcutaneous:GTEx/v7/Thyroid	-	Yes	Mesendoderm:hESC	2.06214e-07	rs61886778;rs78273824	12
ENSG00000173124	C10orf129	10	96953957	96988685	1	protein_coding	142827	C10orf129				0.0112102	-0.0509777	0	0	437	8.28751e-69	5.72937e-59	GTEx/v8/Adipose_Subcutaneous:GTEx/v8/Adipose_Visceral_Omentum:GTEx/v8/Artery_Aorta:GTEx/v8/Artery_Coronary:GTEx/v8/Breast_Mammary_Tissue:GTEx/v8/Esophagus_Gastroesophageal_Junction:GTEx/v8/Nerve_Tibial:GTEx/v8/Pituitary:GTEx/v8/Prostate:GTEx/v8/Minor_Salivary_Gland:GTEx/v8/Skin_Not_Sun_Exposed_Suprapubic:GTEx/v8/Small_Intestine_Terminal_Ileum:GTEx/v8/Thyroid:GTEx/v7/Adipose_Subcutaneous:GTEx/v7/Adipose_Visceral_Omentum:GTEx/v7/Artery_Aorta:GTEx/v7/Artery_Coronary:GTEx/v7/Breast_Mammary_Tissue:GTEx/v7/Esophagus_Gastroesophageal_Junction:GTEx/v7/Nerve_Tibial:GTEx/v7/Prostate:GTEx/v7/Minor_Salivary_Gland:GTEx/v7/Small_Intestine_Terminal_Ileum:GTEx/v7/Thyroid:GTEx/v7/Vagina:GTEx/v6/Adipose_Subcutaneous:GTEx/v6/Adipose_Visceral_Omentum:GTEx/v6/Breast_Mammary_Tissue:GTEx/v6/Esophagus_Muscularis:GTEx/v6/Nerve_Tibial	-	Yes	Mesenchymal_Stem_Cell:Mesendoderm:Trophoblast-like_Cell:hESC	1.363e-07	rs78273824;rs61886778	12
ENSG00000107438	PDLIM1	10	96997329	97050781	-1	protein_coding	9124	PDLIM1				1.38008e-05	NA	0	0	427	4.4245e-20	0	eQTLGen_cis_eQTLs:GTEx/v8/Adipose_Subcutaneous:GTEx/v8/Artery_Tibial:GTEx/v8/Nerve_Tibial:GTEx/v7/Nerve_Tibial:GTEx/v6/Adipose_Subcutaneous	-	Yes	Liver:GM12878:Mesenchymal_Stem_Cell:Mesendoderm:Trophoblast-like_Cell:hESC	1.363e-07	rs61886778;rs78273824;rs78273824:rs61886778	12
ENSG00000095637	SORBS1	10	97071528	97321171	-1	protein_coding	10580	SORBS1				2.14385e-08	1.92861	0	0	0	NA	NA	NA	NA	Yes	IMR90:Mesenchymal_Stem_Cell:Mesendoderm:Trophoblast-like_Cell:hESC	2.54448e-07	rs78273824	12
ENSG00000138185	ENTPD1	10	97471536	97637023	1	protein_coding	953	ENTPD1				0.519394	-1.08544	0	0	2	1.2778e-07	0.000426306	eQTLGen_cis_eQTLs	NA	No	NA	NA	rs78273824	12
ENSG00000173088	C10orf131	10	97667360	97698480	1	protein_coding	387707	C10orf131				NA	1.31857	0	0	0	NA	NA	NA	NA	Yes	Mesenchymal_Stem_Cell:Mesendoderm	2.49099e-07	rs78273824:rs61886778	12
ENSG00000269948	RP11-248J23.6	10	97709725	97744785	1	protein_coding	NA	NA				NA	NA	0	0	0	NA	NA	NA	NA	Yes	Left_Ventricle	2.06214e-07	rs78273824:rs61886778	12
ENSG00000269920	RP11-690P14.4	10	97733786	97792432	1	protein_coding	NA	NA				NA	NA	0	0	0	NA	NA	NA	NA	Yes	IMR90:Mesenchymal_Stem_Cell	2.54448e-07	rs78273824	12
ENSG00000188649	CC2D2B	10	97733786	97792441	1	protein_coding	387707	CC2D2B				2.51767e-05	-0.0415202	0	0	0	NA	NA	NA	NA	Yes	IMR90:Mesenchymal_Stem_Cell	2.54448e-07	rs78273824	12
ENSG00000118946	PCDH17	13	58205944	58303445	1	protein_coding	27253	PCDH17				0.960498	-1.40944	0	0	0	NA	NA	NA	NA	Yes	Left_Ventricle:Mesenchymal_Stem_Cell:Mesendoderm:Neural_Progenitor_Cell:Trophoblast-like_Cell:hESC	1.95435e-06	rs76195040	13
ENSG00000139734	DIAPH3	13	60239717	60738121	-1	protein_coding	81624	DIAPH3				1.22546e-12	-0.321545	213	21.2	5	1.36211e-09	6.81055e-06	eQTLcatalogue/BrainSeq_ge_brain:GTEx/v8/Brain_Anterior_cingulate_cortex_BA24	-	Yes	Left_Ventricle:IMR90:Mesenchymal_Stem_Cell:Mesendoderm:Trophoblast-like_Cell:hESC	1.95435e-06	rs76195040	13
ENSG00000083544	TDRD3	13	60970591	61148012	1	protein_coding	81550	TDRD3	Tudor Domain Containing 3	Chromatin organization and positive regulation of transcription	kidney	0.000211829	NA	0	0	0	NA	NA	NA	NA	Yes	Aorta:Left_Ventricle:Liver:Right_Ventricle:GM12878:IMR90:Mesenchymal_Stem_Cell:Mesendoderm:Neural_Progenitor_Cell:Trophoblast-like_Cell:hESC	1.95435e-06	rs76195040	13
ENSG00000140386	SCAPER	15	76640526	77197785	-1	protein_coding	49855	SCAPER				0.0392829	0.499724	0	0	1	4.05388e-05	1.10031e-63	GTEx/v8/Cells_Cultured_fibroblasts:GTEx/v8/Thyroid:GTEx/v7/Thyroid	-	No	NA	5.86035e-06	15:77958567:G:A	14
ENSG00000140391	TSPAN3	15	77336359	77376326	-1	protein_coding	10099	TSPAN3				0.284424	-1.15339	0	0	0	NA	NA	NA	NA	Yes	Mesenchymal_Stem_Cell:Mesendoderm:hESC	5.86035e-06	15:77958567:G:A	14
ENSG00000140382	HMG20A	15	77712754	77777949	1	protein_coding	10363	HMG20A				0.932476	-0.888999	0	0	1	6.8636e-10	0	eQTLGen_cis_eQTLs:GTEx/v8/Artery_Aorta:GTEx/v6/Artery_Aorta	+	No	NA	5.86035e-06	15:77958567:G:A	14
ENSG00000169783	LINGO1	15	77905369	78113242	-1	protein_coding	84894	LINGO1				0.952116	0.269258	1	0.867	1	3.27622e-09	2.69366e-10	GTEx/v8/Heart_Atrial_Appendage	-	No	NA	5.86035e-06	15:77958567:G:A	14
ENSG00000136425	CIB2	15	78396948	78423886	-1	protein_coding	10518	CIB2				0.000468493	NA	0	0	1	7.56597e-08	9.76646e-95	eQTLGen_cis_eQTLs:GTEx/v8/Artery_Tibial:GTEx/v8/Esophagus_Mucosa:GTEx/v8/Heart_Left_Ventricle:GTEx/v8/Muscle_Skeletal:GTEx/v8/Cells_Cultured_fibroblasts:GTEx/v8/Thyroid:GTEx/v7/Artery_Tibial	+	No	NA	5.86035e-06	15:77958567:G:A	14
ENSG00000166573	GALR1	18	74962505	74980858	1	protein_coding	2587	GALR1				0.000193369	NA	0	0	0	NA	NA	NA	NA	Yes	IMR90:Mesenchymal_Stem_Cell:Mesendoderm	1.65516e-05	18:76807781:G:A	16
ENSG00000166377	ATP9B	18	76829285	77138283	1	protein_coding	374868	ATP9B	ATPase Phospholipid Transporting 9B (Putative)			7.02415e-12	0.542307	82	15.09	114	3.27170000000001e-310	0	eQTLcatalogue/Alasoo_2018_ge_macrophage_IFNg_Salmonella:eQTLcatalogue/Alasoo_2018_ge_macrophage_naive:eQTLcatalogue/BLUEPRINT_ge_monocyte:eQTLcatalogue/BLUEPRINT_ge_neutrophil:eQTLcatalogue/CEDAR_monocyte_CD14:eQTLcatalogue/Fairfax_2014_IFN24:eQTLcatalogue/Fairfax_2014_LPS24:eQTLcatalogue/Fairfax_2014_LPS2:eQTLcatalogue/Fairfax_2014_naive:eQTLcatalogue/GENCORD_ge_LCL:eQTLcatalogue/Lepik_2017_ge_blood:eQTLcatalogue/Nedelec_2016_ge_macrophage_Listeria:eQTLcatalogue/Nedelec_2016_ge_macrophage_naive:eQTLcatalogue/Nedelec_2016_ge_macrophage_Salmonella:eQTLcatalogue/Quach_2016_ge_monocyte_IAV:eQTLcatalogue/Quach_2016_ge_monocyte_LPS:eQTLcatalogue/Quach_2016_ge_monocyte_naive:eQTLcatalogue/Quach_2016_ge_monocyte_Pam3CSK4:eQTLcatalogue/Quach_2016_ge_monocyte_R848:eQTLcatalogue/TwinsUK_ge_blood:eQTLcatalogue/TwinsUK_ge_fat:eQTLcatalogue/TwinsUK_ge_LCL:PsychENCODE_eQTLs:DICE/Monocyte_classical:DICE/Monocyte_non_classical:eQTLGen_cis_eQTLs:BIOSQTL/BIOS_eQTL_geneLevel:CMC_SVA_cis:CMC_NoSVA_cis:GTEx/v8/Whole_Blood:GTEx/v8/Artery_Tibial:GTEx/v8/Brain_Cortex:GTEx/v8/Brain_Frontal_Cortex_BA9:GTEx/v8/Lung:GTEx/v8/Muscle_Skeletal:GTEx/v8/Nerve_Tibial:GTEx/v8/Spleen:GTEx/v8/Testis:GTEx/v7/Whole_Blood:GTEx/v7/Brain_Frontal_Cortex_BA9:GTEx/v7/Lung:GTEx/v7/Muscle_Skeletal:GTEx/v7/Nerve_Tibial:GTEx/v7/Testis:GTEx/v6/Whole_Blood	+	Yes	Promoter_anchored_loops:EP_correlation_organ_oneway	3.30925e-06	18:76807781:G:A;rs4799001	16
ENSG00000131196	NFATC1	18	77155856	77289325	1	protein_coding	4772	NFATC1				0.96922	0.750396	0	0	59	1.8964e-08	0.000102191	eQTLGen_cis_eQTLs	+	No	NA	6.32422e-06	18:76807781:G:A;rs4799001	16
ENSG00000226742	HSBP1L1	18	77724561	77730822	1	protein_coding	440498	HSBP1L1				NA	NA	0	0	1	7.09032e-07	0.00354516	eQTLcatalogue/CEDAR_T-cell_CD8	+	No	NA	0.00213855	rs4799001	16
ENSG00000267270	AC139100.2	18	77905807	77936315	1	protein_coding	100130522	PARD6G-AS1				NA	NA	0	0	1	5.08235e-05	0.00118965	GTEx/v8/Artery_Aorta	-	No	NA	0.00213855	rs4799001	16

### Sheet: MEOHP
Tables G8. Candidate genes at the loci associated with pththalate levels or ratios (p-value <1E-05), ordered by genomic location
ensg	symbol	chr	start	end	strand	type	entrezID	HUGO	gene name	comment	EPIraction	pLI	ncRVIS	posMapSNPs	posMapMaxCADD	eqtlMapSNPs	eqtlMapminP	eqtlMapminQ	eqtlMapts	eqtlDirection	ciMap	ciMapts	minGwasP	IndSigSNPs	GenomicLocus
ENSG00000007923	DNAJC11	1	6694228	6761984	-1	protein_coding	55735	DNAJC11				0.999971	0.74475	0	0	0	NA	NA	NA	NA	Yes	IMR90:Mesenchymal_Stem_Cell:Mesendoderm	9.1342e-06	rs55954714	1
ENSG00000049245	VAMP3	1	7831329	7841492	1	protein_coding	9341	VAMP3				0.0542631	-0.084151	0	0	0	NA	NA	NA	NA	Yes	IMR90:Mesenchymal_Stem_Cell	9.1342e-06	rs55954714	1
ENSG00000171735	CAMTA1	1	6845384	7829766	1	protein_coding	23261	CAMTA1				1	-0.820341	23	8.065	0	NA	NA	NA	NA	Yes	IMR90:Mesenchymal_Stem_Cell:Mesendoderm	9.1342e-06	rs55954714	1
ENSG00000118729	CASQ2	1	116242628	116311402	-1	protein_coding	845	CASQ2				1.06548e-06	1.10163	0	0	0	NA	NA	NA	NA	Yes	IMR90	1.3244e-06	rs80092174	2
ENSG00000116774	OLFML3	1	114522063	114524876	1	protein_coding	56944	OLFML3				0.000588287	0.339887	0	0	0	NA	NA	NA	NA	Yes	IMR90:Mesenchymal_Stem_Cell:Mesendoderm:Trophoblast-like_Cell:hESC	1.3244e-06	rs80092174	2
ENSG00000188761	BCL2L15	1	114420790	114430169	-1	protein_coding	440603	BCL2L15				0.00361469	-0.0219988	0	0	0	NA	NA	NA	NA	Yes	Mesenchymal_Stem_Cell:hESC	1.3244e-06	rs80092174	2
ENSG00000134207	SYT6	1	114631913	114696541	-1	protein_coding	148281	SYT6				0.0328455	-0.0296927	3	14.53	0	NA	NA	NA	NA	No	NA	1.3244e-06	rs80092174	2
ENSG00000116748	AMPD1	1	115215719	115238239	-1	protein_coding	270	AMPD1				3.77976e-12	-0.122492	0	0	0	NA	NA	NA	NA	Yes	Left_Ventricle:IMR90:Mesenchymal_Stem_Cell:Mesendoderm:hESC	1.3244e-06	rs80092174	2
ENSG00000134262	AP4B1	1	114437370	114447823	-1	protein_coding	10717	AP4B1				2.69464e-08	-0.248524	0	0	0	NA	NA	NA	NA	Yes	IMR90:Mesenchymal_Stem_Cell:Mesendoderm:hESC	1.3244e-06	rs80092174	2
ENSG00000134242	PTPN22	1	114356433	114414381	-1	protein_coding	26191	PTPN22				3.07776e-16	-0.402711	0	0	0	NA	NA	NA	NA	Yes	Mesenchymal_Stem_Cell:hESC	1.3244e-06	rs80092174	2
ENSG00000118655	DCLRE1B	1	114447763	114456708	1	protein_coding	64858	DCLRE1B				0.107858	-0.43843	0	0	0	NA	NA	NA	NA	Yes	IMR90:Mesenchymal_Stem_Cell:Mesendoderm:hESC	1.3244e-06	rs80092174	2
ENSG00000116752	BCAS2	1	115110178	115124260	-1	protein_coding	10286	BCAS2				6.52504e-05	-0.483147	0	0	0	NA	NA	NA	NA	Yes	IMR90:Mesenchymal_Stem_Cell:Mesendoderm:Trophoblast-like_Cell:hESC	1.3244e-06	rs80092174	2
ENSG00000171385	KCND3	1	112313284	112531777	-1	protein_coding	3752	KCND3				0.803753	-0.605991	0	0	0	NA	NA	NA	NA	Yes	IMR90	1.3244e-06	rs80092174	2
ENSG00000175984	DENND2C	1	115125469	115213043	-1	protein_coding	163259	DENND2C				1.70409e-07	-0.807551	0	0	0	NA	NA	NA	NA	Yes	Left_Ventricle:IMR90:Mesenchymal_Stem_Cell:Mesendoderm:hESC	1.3244e-06	rs80092174	2
ENSG00000213281	NRAS	1	115247090	115259515	-1	protein_coding	4893	NRAS				0.912773	-1.24347	0	0	0	NA	NA	NA	NA	Yes	Trophoblast-like_Cell	1.3244e-06	rs80092174	2
ENSG00000163349	HIPK1	1	114471814	114520426	1	protein_coding	204851	HIPK1				0.999943	-1.59247	0	0	0	NA	NA	NA	NA	Yes	IMR90:Mesenchymal_Stem_Cell:Mesendoderm:hESC	1.3244e-06	rs80092174	2
ENSG00000081019	RSBN1	1	114304454	114355098	-1	protein_coding	54665	RSBN1				0.80514	-1.87091	0	0	0	NA	NA	NA	NA	Yes	Mesendoderm	1.3244e-06	rs80092174	2
ENSG00000198837	DENND4B	1	153901977	153919172	-1	protein_coding	9909	DENND4B				0.999987	NA	1	16.94	0	NA	NA	NA	NA	Yes	Adult_Cortex:Fetal_Cortex:GM12878:IMR90:Mesenchymal_Stem_Cell:Mesendoderm:Trophoblast-like_Cell	1.63592e-05	rs17366139	3
ENSG00000159527	PGLYRP3	1	153270338	153283194	-1	protein_coding	114771	PGLYRP3				9.00247e-05	0.627415	0	0	0	NA	NA	NA	NA	Yes	Promoter_anchored_loops	5.67027e-06	rs17366139	3
ENSG00000163218	PGLYRP4	1	153302596	153321316	-1	protein_coding	57115	PGLYRP4				2.63029e-08	0.52933	0	0	0	NA	NA	NA	NA	Yes	Trophoblast-like_Cell	1.63592e-05	rs17366139	3
ENSG00000163346	PBXIP1	1	154916552	154928599	-1	protein_coding	57326	PBXIP1				5.79844e-07	0.443723	0	0	0	NA	NA	NA	NA	Yes	Promoter_anchored_loops	NA	rs17366139	3
ENSG00000143553	SNAPIN	1	153631130	153634306	1	protein_coding	23557	SNAPIN				3.04881e-05	0.367183	0	0	2	8.2266e-06	0.0232812	eQTLGen_cis_eQTLs	-	No	NA	5.67027e-06	rs17366139	3
ENSG00000143552	NUP210L	1	153965161	154127592	-1	protein_coding	91181	NUP210L				0.144641	0.363113	4	3.838	4	3.6637e-06	0.0106016	eQTLGen_cis_eQTLs	+	Yes	IMR90	5.67027e-06	rs17366139	3
ENSG00000143569	UBAP2L	1	154192655	154243986	1	protein_coding	9898	UBAP2L				1	0.356463	0	0	4	1.9294e-13	0	eQTLGen_cis_eQTLs	+	No	NA	5.67027e-06	rs17366139	3
ENSG00000189334	S100A14	1	153586731	153589462	-1	protein_coding	57402	S100A14				0.057047	0.200333	0	0	0	NA	NA	NA	NA	Yes	Left_Ventricle	3.99947e-05	rs17366139	3
ENSG00000163220	S100A9	1	153330330	153333503	1	protein_coding	6280	S100A9				0.66744	0.101006	0	0	0	NA	NA	NA	NA	Yes	Trophoblast-like_Cell	1.63592e-05	rs17366139	3
ENSG00000159516	SPRR2G	1	153122058	153123345	-1	protein_coding	6706	SPRR2G				0.026608	0.0926557	0	0	3	9.98798e-06	0.0240613	BRAINEAC/OCTX	NA	No	NA	1.63592e-05	rs17366139	3
ENSG00000163221	S100A12	1	153346184	153348125	-1	protein_coding	6283	S100A12				0.0335297	-0.0480609	0	0	0	NA	NA	NA	NA	Yes	Trophoblast-like_Cell	1.63592e-05	rs17366139	3
ENSG00000160678	S100A1	1	153600402	153604513	1	protein_coding	6271	S100A1				0.00465602	-0.0534696	0	0	4	6.5682e-08	6.50882e-77	eQTLGen_cis_eQTLs:GTEx/v8/Muscle_Skeletal	+	No	NA	5.67027e-06	rs17366139	3
ENSG00000143314	MRPL24	1	156707095	156711382	-1	protein_coding	79590	MRPL24				0.00149123	-0.0557032	0	0	0	NA	NA	NA	NA	Yes	IMR90	3.99947e-05	rs17366139	3
ENSG00000143545	RAB13	1	153954127	153958834	-1	protein_coding	5872	RAB13				0.570126	-0.127799	0	0	0	NA	NA	NA	NA	Yes	Adult_Cortex:Fetal_Cortex:GM12878:IMR90:Mesenchymal_Stem_Cell:Mesendoderm:Trophoblast-like_Cell	1.63592e-05	rs17366139	3
ENSG00000159377	PSMB4	1	151372010	151374420	1	protein_coding	5692	PSMB4				0.398813	-0.145832	0	0	0	NA	NA	NA	NA	Yes	Left_Ventricle	1.63592e-05	rs17366139	3
ENSG00000160741	CRTC2	1	153920145	153931101	-1	protein_coding	200186	CRTC2				0.996362	-0.166195	1	7.869	0	NA	NA	NA	NA	Yes	GM12878:IMR90:Mesenchymal_Stem_Cell:Mesendoderm:Trophoblast-like_Cell	1.63592e-05	rs17366139	3
ENSG00000143570	SLC39A1	1	153931575	153940188	-1	protein_coding	27173	SLC39A1	Solute Carrier Family 39 Member 1	Zinc uptake transporter		0.167077	-0.194109	1	7.869	0	NA	NA	NA	NA	Yes	Promoter_anchored_loops:GM12878:IMR90:Mesenchymal_Stem_Cell:Mesendoderm:Trophoblast-like_Cell	1.63592e-05	rs17366139	3
ENSG00000143575	HAX1	1	154244987	154248351	1	protein_coding	10456	HAX1				1.10582e-05	-0.241211	0	0	6	9.71382e-17	4.85691e-13	eQTLcatalogue/Fairfax_2014_IFN24:eQTLcatalogue/Fairfax_2014_LPS24:eQTLcatalogue/Fairfax_2014_naive	-	No	NA	5.67027e-06	rs17366139	3
ENSG00000143554	SLC27A3	1	153746830	153752633	1	protein_coding	11000	SLC27A3	Solute Carrier Family 27 Member 3	Lipid metabolism		7.80148e-11	-0.248954	0	0	2	1.8806e-09	1.95874e-05	eQTLGen_cis_eQTLs	NA	Yes	Spleen:GM12878:IMR90:Mesenchymal_Stem_Cell:Mesendoderm:Trophoblast-like_Cell	1.63592e-05	rs17366139	3
ENSG00000143546	S100A8	1	153362508	153363664	-1	protein_coding	6279	S100A8				0.186217	-0.286221	0	0	1	5.29081e-06	0.026454	eQTLcatalogue/CEDAR_monocyte_CD14	NA	No	NA	NA	rs17366139	3
ENSG00000177954	RPS27	1	153963235	153964626	1	protein_coding	6232	RPS27				0.697778	-0.293707	0	0	0	NA	NA	NA	NA	Yes	IMR90	5.67027e-06	rs17366139	3
ENSG00000188643	S100A16	1	153579362	153585621	-1	protein_coding	140576	S100A16				0.00563845	-0.327655	0	0	0	NA	NA	NA	NA	Yes	Left_Ventricle	3.99947e-05	rs17366139	3
ENSG00000160716	CHRNB2	1	154540257	154552502	1	protein_coding	1141	CHRNB2				0.720254	-0.351586	0	0	1	0.000389453	0.0268813	PsychENCODE_eQTLs	+	No	NA	1.63592e-05	rs17366139	3
ENSG00000189171	S100A13	1	153591263	153606568	-1	protein_coding	6284	S100A13				0.0351531	-0.43644	0	0	6	2.4321e-13	0	eQTLcatalogue/Fairfax_2014_IFN24:PsychENCODE_eQTLs:eQTLGen_cis_eQTLs	-	No	NA	5.67027e-06	rs17366139	3
ENSG00000143303	RRNAD1	1	156698234	156706752	1	protein_coding	51093	RRNAD1				2.11535e-08	-0.437664	0	0	0	NA	NA	NA	NA	Yes	IMR90	3.99947e-05	rs17366139	3
ENSG00000143515	ATP8B2	1	154298029	154323783	1	protein_coding	57198	ATP8B2	ATPase Phospholipid Transporting 8B2	Aminophospholipid-transporting ATPases		0.999565	-0.49303	0	0	1	1.6311e-05	0.0449118	eQTLGen_cis_eQTLs	-	No	NA	9.73679e-06	rs17366139	3
ENSG00000143549	TPM3	1	154127784	154167124	-1	protein_coding	7170	TPM3				0.191984	-0.527202	1	3.838	6	3.7208e-12	0	eQTLGen_cis_eQTLs:BIOSQTL/BIOS_eQTL_geneLevel	+	No	NA	5.67027e-06	rs17366139	3
ENSG00000163344	PMVK	1	154897210	154909467	-1	protein_coding	10654	PMVK				0.000305455	-0.52769	0	0	0	NA	NA	NA	NA	Yes	Promoter_anchored_loops	NA	rs17366139	3
ENSG00000143624	INTS3	1	153700543	153746555	1	protein_coding	65123	INTS3				0.999997	-0.57895	0	0	0	NA	NA	NA	NA	Yes	Adult_Cortex:GM12878	1.63592e-05	rs17366139	3
ENSG00000143578	CREB3L4	1	153940010	153946839	1	protein_coding	148327	CREB3L4				8.06203e-05	-0.607236	1	7.869	6	2.0255e-14	0	eQTLcatalogue/BLUEPRINT_ge_monocyte:eQTLGen_cis_eQTLs:BIOSQTL/BIOS_eQTL_geneLevel:GTEx/v8/Adipose_Subcutaneous:GTEx/v8/Adipose_Visceral_Omentum:GTEx/v8/Artery_Tibial:GTEx/v8/Nerve_Tibial:GTEx/v8/Cells_Cultured_fibroblasts:GTEx/v7/Nerve_Tibial	+	Yes	Promoter_anchored_loops:GM12878:IMR90:Mesenchymal_Stem_Cell:Mesendoderm:Trophoblast-like_Cell	5.67027e-06	rs17366139	3
ENSG00000143612	C1orf43	1	154179182	154193104	-1	protein_coding	25912	C1orf43				0.173986	-0.684901	0	0	6	8.2418e-10	1.31596e-05	eQTLGen_cis_eQTLs	+	No	NA	5.67027e-06	rs17366139	3
ENSG00000143319	ISG20L2	1	156691683	156698591	-1	protein_coding	81875	ISG20L2				0.821397	-0.720865	0	0	0	NA	NA	NA	NA	Yes	IMR90	3.99947e-05	rs17366139	3
ENSG00000143614	GATAD2B	1	153777201	153895451	-1	protein_coding	57459	GATAD2B				0.998595	-0.75632	1	16.94	1	1.24446e-10	0.00752356	xQTLServer_eQTLs	NA	Yes	GM12878:IMR90:Mesenchymal_Stem_Cell:Mesendoderm:Trophoblast-like_Cell	1.63592e-05	rs17366139	3
ENSG00000143595	AQP10	1	154293566	154297801	1	protein_coding	89872	AQP10				0.0152783	-0.980404	0	0	6	1.3234e-15	0	eQTLGen_cis_eQTLs	-	No	NA	5.67027e-06	rs17366139	3
ENSG00000143543	JTB	1	153946745	153950164	-1	protein_coding	10899	JTB				0.645224	-1.13814	0	0	0	NA	NA	NA	NA	Yes	Promoter_anchored_loops:Adult_Cortex:Fetal_Cortex:GM12878:IMR90:Mesenchymal_Stem_Cell:Mesendoderm:Trophoblast-like_Cell	1.63592e-05	rs17366139	3
ENSG00000144057	ST6GAL2	2	107418056	107503564	-1	protein_coding	84620	ST6GAL2	ST6 Beta-Galactoside Alpha-2,6-Sialyltransferase 2	Transfer of sialic acid from CMP to an oligosaccharide substrate		0.0149364	1.21806	0	0	1	NA	0.009	CMC_SVA_cis	+	No	NA	2.66421e-07	rs77376475	4
ENSG00000196228	SULT1C3	2	108863651	108881807	1	protein_coding	442038	SULT1C3	Sulfotransferase Family 1C Member 3	Xenobiotic metabolic process		2.99878e-11	0.114895	0	0	0	NA	NA	NA	NA	Yes	IMR90:Mesenchymal_Stem_Cell:Mesendoderm	2.66421e-07	rs77376475	4
ENSG00000226757	AC079341.1	4	122685740	122687962	1	protein_coding	100192379	PP12613				NA	NA	0	0	0	NA	NA	NA	NA	Yes	IMR90	0.00027533	rs72684789	5
ENSG00000138741	TRPC3	4	122800182	122872909	-1	protein_coding	7222	TRPC3				0.000446956	NA	0	0	0	NA	NA	NA	NA	Yes	Promoter_anchored_loops:Left_Ventricle:IMR90:Mesenchymal_Stem_Cell:Mesendoderm:Trophoblast-like_Cell:hESC	9.96407e-06	rs72684789	5
ENSG00000138684	IL21	4	123533783	123542224	-1	protein_coding	59067	IL21				0.502191	0.22488	0	0	0	NA	NA	NA	NA	Yes	IMR90:Mesenchymal_Stem_Cell:Mesendoderm:Trophoblast-like_Cell:hESC	9.96407e-06	rs72684789	5
ENSG00000123737	EXOSC9	4	122722472	122738176	1	protein_coding	5393	EXOSC9				1.87139e-06	0.205002	0	0	0	NA	NA	NA	NA	Yes	Left_Ventricle:IMR90:Mesenchymal_Stem_Cell:Mesendoderm:hESC	8.41653e-05	rs72684789	5
ENSG00000170917	NUDT6	4	123809852	123844123	-1	protein_coding	11162	NUDT6				0.000761662	0.00792765	0	0	0	NA	NA	NA	NA	Yes	IMR90:Mesenchymal_Stem_Cell	0.00027533	rs72684789	5
ENSG00000109471	IL2	4	123372625	123377880	-1	protein_coding	3558	IL2				0.784778	0.00596326	0	0	0	NA	NA	NA	NA	Yes	IMR90:Mesenchymal_Stem_Cell:Mesendoderm:hESC	8.41653e-05	rs72684789	5
ENSG00000181004	BBS12	4	123653857	123666098	1	protein_coding	166379	BBS12				3.92875e-07	-0.0791991	0	0	0	NA	NA	NA	NA	Yes	IMR90:Mesenchymal_Stem_Cell	0.00027533	rs72684789	5
ENSG00000164112	TMEM155	4	122680088	122686582	-1	protein_coding	132332	TMEM155				0.00120021	-0.210834	0	0	0	NA	NA	NA	NA	Yes	IMR90	0.00027533	rs72684789	5
ENSG00000145375	SPATA5	4	123844229	124240605	1	protein_coding	166378	SPATA5				4.64814e-10	-0.22712	0	0	0	NA	NA	NA	NA	Yes	IMR90:Mesenchymal_Stem_Cell	0.00027533	rs72684789	5
ENSG00000145386	CCNA2	4	122737599	122745087	-1	protein_coding	890	CCNA2				0.994683	-0.32346	0	0	0	NA	NA	NA	NA	Yes	Left_Ventricle:IMR90:Mesenchymal_Stem_Cell:Mesendoderm:hESC	8.41653e-05	rs72684789	5
ENSG00000164113	ADAD1	4	123300121	123350957	1	protein_coding	132612	ADAD1				0.974992	-0.43573	5	10.41	0	NA	NA	NA	NA	Yes	IMR90:Mesenchymal_Stem_Cell	0.000162842	rs72684789	5
ENSG00000138688	KIAA1109	4	123073488	123283913	1	protein_coding	84162	KIAA1109				3.91298e-08	-0.835199	10	18.07	27	2.11926e-06	0.000931009	EyeGEx	-	Yes	IMR90:Mesenchymal_Stem_Cell:Mesendoderm:hESC	9.96407e-06	rs72684789	5
ENSG00000214643	DEFB133	6	49913814	49917157	-1	protein_coding	403339	DEFB133				NA	NA	0	0	0	NA	NA	NA	NA	Yes	IMR90:hESC	0.000193254	rs111258617	6
ENSG00000124818	OPN5	6	47749718	47800516	1	protein_coding	221391	OPN5				0.948753	0.472855	0	0	0	NA	NA	NA	NA	Yes	Mesenchymal_Stem_Cell	3.02392e-05	rs111258617	6
ENSG00000031691	CENPQ	6	49431091	49460820	1	protein_coding	55166	CENPQ				6.26745e-07	0.209947	0	0	4	0.00011636	1.07769e-68	GTEx/v8/Adipose_Visceral_Omentum:GTEx/v8/Nerve_Tibial	+	No	NA	3.93036e-06	rs111258617	6
ENSG00000112115	IL17A	6	52051185	52055436	1	protein_coding	3605	IL17A				0.167208	0.0747192	0	0	0	NA	NA	NA	NA	Yes	Mesenchymal_Stem_Cell:Mesendoderm	3.93036e-06	rs111258617	6
ENSG00000170927	PKHD1	6	51480098	51952423	-1	protein_coding	5314	PKHD1				2.88609e-23	0.0141288	0	0	0	NA	NA	NA	NA	Yes	Mesenchymal_Stem_Cell:Mesendoderm	3.93036e-06	rs111258617	6
ENSG00000112118	MCM3	6	52128807	52149679	-1	protein_coding	4172	MCM3				6.37332e-07	-0.243143	0	0	0	NA	NA	NA	NA	Yes	Mesendoderm	3.02392e-05	rs111258617	6
ENSG00000008197	TFAP2D	6	50681541	50740701	1	protein_coding	83741	TFAP2D				0.981587	-0.371347	0	0	0	NA	NA	NA	NA	Yes	Aorta:Liver:IMR90:Mesenchymal_Stem_Cell:Mesendoderm:Trophoblast-like_Cell:hESC	3.93036e-06	rs111258617	6
ENSG00000153294	GPR115	6	47653600	47689757	1	protein_coding	221393	GPR115				3.91035e-06	-0.866418	0	0	0	NA	NA	NA	NA	Yes	Mesenchymal_Stem_Cell	4.89765e-05	rs111258617	6
ENSG00000237896	AC005008.2	7	80804824	80828431	1	protein_coding	NA	NA				NA	NA	0	0	0	NA	NA	NA	NA	Yes	Mesenchymal_Stem_Cell:Mesendoderm	9.28578e-06	rs34061157	7
ENSG00000170381	SEMA3E	7	82993222	83278326	-1	protein_coding	9723	SEMA3E				0.0304479	2.23784	0	0	0	NA	NA	NA	NA	Yes	Mesenchymal_Stem_Cell:hESC	2.31848e-05	rs34061157	7
ENSG00000127955	GNAI1	7	79763271	79848718	1	protein_coding	2770	GNAI1				0.917528	0.288401	0	0	0	NA	NA	NA	NA	Yes	Left_Ventricle:Mesendoderm:hESC	9.28578e-06	rs34061157	7
ENSG00000214415	GNAT3	7	80087987	80141336	-1	protein_coding	346562	GNAT3				0.000297548	0.0437258	0	0	0	NA	NA	NA	NA	Yes	Mesenchymal_Stem_Cell	2.31848e-05	rs34061157	7
ENSG00000186472	PCLO	7	82383329	82792246	-1	protein_coding	27445	PCLO				1	-0.00757724	0	0	3	1.69056e-05	0.0336719	GTEx/v8/Colon_Sigmoid	NA	No	NA	NA	rs34061157	7
ENSG00000075223	SEMA3C	7	80371854	80551675	-1	protein_coding	10512	SEMA3C				0.296856	-0.134329	0	0	0	NA	NA	NA	NA	Yes	IMR90:Mesenchymal_Stem_Cell:Mesendoderm:hESC	9.28578e-06	rs34061157	7
ENSG00000019991	HGF	7	81328322	81399754	-1	protein_coding	3082	HGF				0.994701	-0.594138	0	0	0	NA	NA	NA	NA	Yes	Left_Ventricle:IMR90:Mesenchymal_Stem_Cell:Mesendoderm:Neural_Progenitor_Cell:Trophoblast-like_Cell:hESC	9.28578e-06	rs34061157	7
ENSG00000153956	CACNA2D1	7	81575760	82073114	-1	protein_coding	781	CACNA2D1				0.999996	-1.09343	0	0	0	NA	NA	NA	NA	Yes	IMR90:Mesenchymal_Stem_Cell:Mesendoderm:hESC	9.28578e-06	rs34061157	7
ENSG00000215346	AF131215.5	8	10983980	10987745	-1	protein_coding	NA	NA				NA	NA	0	0	0	NA	NA	NA	NA	Yes	IMR90:Mesenchymal_Stem_Cell:Mesendoderm:hESC	4.18539e-06	rs75912604	8
ENSG00000184608	C8orf12	8	11225911	11296167	1	protein_coding	83656	C8orf12				0.311269	NA	0	0	0	NA	NA	NA	NA	Yes	IMR90:Mesenchymal_Stem_Cell:Mesendoderm:hESC	4.18539e-06	rs75912604	8
ENSG00000255098	RP11-481A20.11	8	11870545	11873043	-1	protein_coding	NA	NA				NA	NA	0	0	0	NA	NA	NA	NA	Yes	Mesenchymal_Stem_Cell	4.88242e-05	rs75912604	8
ENSG00000154328	NEIL2	8	11627148	11644855	1	protein_coding	252969	NEIL2				2.111e-09	2.68904	0	0	1	1.5731e-05	0.0435073	eQTLGen_cis_eQTLs	-	No	NA	9.32028e-05	rs75912604	8
ENSG00000104643	MTMR9	8	11141925	11185646	1	protein_coding	66036	MTMR9				0.210866	1.57932	0	0	0	NA	NA	NA	NA	Yes	Promoter_anchored_loops:Left_Ventricle:Right_Ventricle:Spleen:GM12878:IMR90:Mesenchymal_Stem_Cell:Mesendoderm:Trophoblast-like_Cell:hESC	4.18539e-06	rs75912604	8
ENSG00000079459	FDFT1	8	11653082	11696818	1	protein_coding	2222	FDFT1				NA	1.28566	0	0	6	1.1786e-26	0	eQTLGen_cis_eQTLs	-	No	NA	4.18539e-06	rs75912604	8
ENSG00000183638	RP1L1	8	10463859	10569697	-1	protein_coding	94137	RP1L1				NA	1.24497	0	0	5	1.7484e-06	6.3848e-24	EyeGEx:BIOSQTL/BIOS_eQTL_geneLevel:GTEx/v8/Esophagus_Mucosa:GTEx/v8/Skin_Sun_Exposed_Lower_leg:GTEx/v7/Skin_Not_Sun_Exposed_Suprapubic	-	Yes	IMR90	4.18539e-06	rs75912604	8
ENSG00000154319	FAM167A	8	11278972	11332224	-1	protein_coding	83648	FAM167A				0.000192998	0.911878	0	0	6	1.0463e-28	0	eQTLGen_cis_eQTLs	-	No	NA	4.18539e-06	rs75912604	8
ENSG00000205882	DEFB134	8	11850692	11853821	-1	protein_coding	613211	DEFB134				0.0322373	0.812798	0	0	0	NA	NA	NA	NA	Yes	Mesenchymal_Stem_Cell	4.88242e-05	rs75912604	8
ENSG00000171056	SOX7	8	10581278	10697357	-1	protein_coding	83595	SOX7				0.131242	0.63803	1	2.227	3	6.71033e-06	1.46709e-05	GTEx/v8/Nerve_Tibial	+	Yes	IMR90:Mesendoderm	4.07707e-05	rs75912604	8
ENSG00000258724	SOX7	8	10582909	10697357	-1	protein_coding	83595	SOX7				NA	0.63803	1	2.227	0	NA	NA	NA	NA	Yes	IMR90:Mesendoderm	4.07707e-05	rs75912604	8
ENSG00000175806	MSRA	8	9911778	10286401	1	protein_coding	4482	MSRA				1.69976e-06	0.60153	0	0	5	5.4013e-13	0	eQTLGen_cis_eQTLs	+	No	NA	4.18539e-06	rs75912604	8
ENSG00000177710	SLC35G5	8	11188397	11189717	1	protein_coding	83650	SLC35G5	Solute Carrier Family 35 Member G5			0.0274846	0.517542	0	0	0	NA	NA	NA	NA	Yes	Aorta:Left_Ventricle:IMR90:Mesenchymal_Stem_Cell:Mesendoderm:Trophoblast-like_Cell:hESC	4.18539e-06	rs75912604	8
ENSG00000205884	DEFB136	8	11831446	11832108	-1	protein_coding	613210	DEFB136				0.0340001	0.275167	0	0	0	NA	NA	NA	NA	Yes	IMR90	4.88242e-05	rs75912604	8
ENSG00000184647	PRSS55	8	10383056	10411676	1	protein_coding	203074	PRSS55				1.23357e-08	0.255257	0	0	0	NA	NA	NA	NA	Yes	IMR90	4.07707e-05	rs75912604	8
ENSG00000171044	XKR6	8	10753555	11058875	-1	protein_coding	286046	XKR6				0.956777	0.199431	2	10.53	6	3.3981e-13	0	eQTLGen_cis_eQTLs	+	Yes	Adult_Cortex:Fetal_Cortex:Left_Ventricle:IMR90:Mesenchymal_Stem_Cell:Mesendoderm:Trophoblast-like_Cell:hESC	4.18539e-06	rs75912604	8
ENSG00000205883	DEFB135	8	11839830	11842099	1	protein_coding	613209	DEFB135				1.31655e-06	0.0826432	0	0	0	NA	NA	NA	NA	Yes	IMR90:Mesenchymal_Stem_Cell	4.88242e-05	rs75912604	8
ENSG00000254093	PINX1	8	10622473	10697394	-1	protein_coding	54984	PINX1				4.94279e-09	-0.0639355	1	2.227	3	3.14007e-05	0.00263118	PsychENCODE_eQTLs:CMC_SVA_cis:CMC_NoSVA_cis:GTEx/v8/Cells_Cultured_fibroblasts	-	Yes	IMR90:Mesendoderm	4.07707e-05	rs75912604	8
ENSG00000136573	BLK	8	11351510	11422113	1	protein_coding	640	BLK				2.86166e-07	-0.273662	0	0	6	3.5937e-19	0	eQTLGen_cis_eQTLs	+	No	NA	4.18539e-06	rs75912604	8
ENSG00000169946	ZFPM2	8	106330920	106816760	1	protein_coding	23414	ZFPM2				0.999956	NA	0	0	0	NA	NA	NA	NA	Yes	Mesenchymal_Stem_Cell	5.96988e-06	rs72606701	9
ENSG00000164830	OXR1	8	107282473	107764922	1	protein_coding	55074	OXR1				0.488534	0.23532	0	0	0	NA	NA	NA	NA	Yes	Left_Ventricle:Mesenchymal_Stem_Cell:Mesendoderm:hESC	5.96988e-06	rs72606701	9
ENSG00000147647	DPYS	8	105342552	105479281	-1	protein_coding	1807	DPYS				9.89626e-08	-0.0332264	0	0	0	NA	NA	NA	NA	Yes	Mesenchymal_Stem_Cell	5.96988e-06	rs72606701	9
ENSG00000154188	ANGPT1	8	108261721	108510283	-1	protein_coding	284	ANGPT1				0.993331	-0.174376	0	0	0	NA	NA	NA	NA	Yes	Aorta:Left_Ventricle:IMR90:Mesenchymal_Stem_Cell:Mesendoderm:Neural_Progenitor_Cell:Trophoblast-like_Cell:hESC	5.96988e-06	rs72606701	9
ENSG00000164841	TMEM74	8	109619079	109799844	-1	protein_coding	157753	TMEM74				0.000331226	-0.369427	0	0	0	NA	NA	NA	NA	Yes	Mesenchymal_Stem_Cell:Trophoblast-like_Cell:hESC	5.96988e-06	rs72606701	9
ENSG00000147655	RSPO2	8	108911544	109095913	-1	protein_coding	340419	RSPO2				0.69114	-0.581621	0	0	0	NA	NA	NA	NA	Yes	Left_Ventricle:IMR90:Mesenchymal_Stem_Cell:Mesendoderm:Trophoblast-like_Cell	5.96988e-06	rs72606701	9
ENSG00000174429	ABRA	8	107771711	107782473	-1	protein_coding	137735	ABRA				4.06006e-06	-0.89581	0	0	0	NA	NA	NA	NA	Yes	IMR90:Mesenchymal_Stem_Cell	5.96988e-06	rs72606701	9
ENSG00000083544	TDRD3	13	60970591	61148012	1	protein_coding	81550	TDRD3	Tudor Domain Containing 3	Chromatin organization and positive regulation of transcription	kidney	0.000211829	NA	0	0	0	NA	NA	NA	NA	Yes	Aorta:Left_Ventricle:Liver:Right_Ventricle:GM12878:IMR90:Mesenchymal_Stem_Cell:Mesendoderm:Neural_Progenitor_Cell:Trophoblast-like_Cell:hESC	7.41697e-06	rs78140006	10
ENSG00000139734	DIAPH3	13	60239717	60738121	-1	protein_coding	81624	DIAPH3				1.22546e-12	-0.321545	215	21.2	5	1.36211e-09	6.81055e-06	eQTLcatalogue/BrainSeq_ge_brain:GTEx/v8/Brain_Anterior_cingulate_cortex_BA24	-	Yes	Left_Ventricle:IMR90:Mesenchymal_Stem_Cell:Mesendoderm:Trophoblast-like_Cell:hESC	7.41697e-06	rs78140006	10
ENSG00000118946	PCDH17	13	58205944	58303445	1	protein_coding	27253	PCDH17				0.960498	-1.40944	0	0	0	NA	NA	NA	NA	Yes	Left_Ventricle:Mesenchymal_Stem_Cell:Mesendoderm:Neural_Progenitor_Cell:Trophoblast-like_Cell:hESC	7.41697e-06	rs78140006	10
ENSG00000203546	RP11-176H8.1	14	31803518	31926647	-1	protein_coding	NA	NA				NA	NA	0	0	0	NA	NA	NA	NA	Yes	Mesendoderm	3.74838e-06	rs1371706:rs56189552	11
ENSG00000258474	RP11-187E13.1	14	32414059	32419588	1	protein_coding	105370439	LINC02313				NA	NA	0	0	0	NA	NA	NA	NA	Yes	Left_Ventricle:Mesenchymal_Stem_Cell	3.74838e-06	rs1371706:rs56189552:rs1371706;rs56189552	11
ENSG00000151322	NPAS3	14	33404139	34273382	1	protein_coding	64067	NPAS3				0.980549	NA	39	18.58	6	3.98362e-06	0.049	DICE/T_CD8_naive	-	Yes	Mesenchymal_Stem_Cell	3.74838e-06	rs1371706;rs56189552;rs1371706:rs56189552:rs1371706	11
ENSG00000151413	NUBPL	14	31959162	32330430	1	protein_coding	80224	NUBPL				0.00200988	1.21679	0	0	0	NA	NA	NA	NA	Yes	Mesendoderm	3.74838e-06	rs1371706:rs56189552	11
ENSG00000129521	EGLN3	14	34393437	34931980	-1	protein_coding	112399	EGLN3				0.00264134	0.816732	0	0	0	NA	NA	NA	NA	Yes	Mesenchymal_Stem_Cell	3.74838e-06	rs1371706:rs56189552	11
ENSG00000165389	SPTSSA	14	34901995	34931562	-1	protein_coding	171546	SPTSSA				0.571318	0.675783	0	0	0	NA	NA	NA	NA	Yes	Mesenchymal_Stem_Cell	3.74838e-06	rs1371706:rs56189552	11
ENSG00000129480	DTD2	14	31915242	31926716	-1	protein_coding	112487	DTD2				0.00170815	-0.503747	0	0	0	NA	NA	NA	NA	Yes	Mesendoderm	3.74838e-06	rs1371706:rs56189552	11
ENSG00000151320	AKAP6	14	32798479	33300567	1	protein_coding	9472	AKAP6				0.999937	-0.797217	0	0	0	NA	NA	NA	NA	Yes	Left_Ventricle:IMR90:Mesenchymal_Stem_Cell:Mesendoderm:hESC	3.74838e-06	rs1371706:rs56189552:rs1371706;rs56189552	11
ENSG00000100852	ARHGAP5	14	32545320	32628934	1	protein_coding	394	ARHGAP5				0.987054	-1.33384	0	0	0	NA	NA	NA	NA	Yes	Mesendoderm	3.74838e-06	rs1371706:rs56189552	11
ENSG00000166573	GALR1	18	74962505	74980858	1	protein_coding	2587	GALR1				0.000193369	NA	0	0	0	NA	NA	NA	NA	Yes	IMR90:Mesenchymal_Stem_Cell:Mesendoderm	2.08643e-05	18:76807781:G:A	13
ENSG00000226742	HSBP1L1	18	77724561	77730822	1	protein_coding	440498	HSBP1L1				NA	NA	0	0	1	7.09032e-07	0.00354516	eQTLcatalogue/CEDAR_T-cell_CD8	+	No	NA	0.000644273	rs4799001	13
ENSG00000267270	AC139100.2	18	77905807	77936315	1	protein_coding	100130522	PARD6G-AS1				NA	NA	0	0	1	5.08235e-05	0.00118965	GTEx/v8/Artery_Aorta	-	No	NA	0.000644273	rs4799001	13
ENSG00000131196	NFATC1	18	77155856	77289325	1	protein_coding	4772	NFATC1				0.96922	0.750396	0	0	59	1.8964e-08	0.000102191	eQTLGen_cis_eQTLs	+	No	NA	3.50728e-06	18:76807781:G:A;rs4799001	13
ENSG00000166377	ATP9B	18	76829285	77138283	1	protein_coding	374868	ATP9B	ATPase Phospholipid Transporting 9B (Putative)			7.02415e-12	0.542307	82	15.09	114	3.27170000000001e-310	0	eQTLcatalogue/Alasoo_2018_ge_macrophage_IFNg_Salmonella:eQTLcatalogue/Alasoo_2018_ge_macrophage_naive:eQTLcatalogue/BLUEPRINT_ge_monocyte:eQTLcatalogue/BLUEPRINT_ge_neutrophil:eQTLcatalogue/CEDAR_monocyte_CD14:eQTLcatalogue/Fairfax_2014_IFN24:eQTLcatalogue/Fairfax_2014_LPS24:eQTLcatalogue/Fairfax_2014_LPS2:eQTLcatalogue/Fairfax_2014_naive:eQTLcatalogue/GENCORD_ge_LCL:eQTLcatalogue/Lepik_2017_ge_blood:eQTLcatalogue/Nedelec_2016_ge_macrophage_Listeria:eQTLcatalogue/Nedelec_2016_ge_macrophage_naive:eQTLcatalogue/Nedelec_2016_ge_macrophage_Salmonella:eQTLcatalogue/Quach_2016_ge_monocyte_IAV:eQTLcatalogue/Quach_2016_ge_monocyte_LPS:eQTLcatalogue/Quach_2016_ge_monocyte_naive:eQTLcatalogue/Quach_2016_ge_monocyte_Pam3CSK4:eQTLcatalogue/Quach_2016_ge_monocyte_R848:eQTLcatalogue/TwinsUK_ge_blood:eQTLcatalogue/TwinsUK_ge_fat:eQTLcatalogue/TwinsUK_ge_LCL:PsychENCODE_eQTLs:DICE/Monocyte_classical:DICE/Monocyte_non_classical:eQTLGen_cis_eQTLs:BIOSQTL/BIOS_eQTL_geneLevel:CMC_SVA_cis:CMC_NoSVA_cis:GTEx/v8/Whole_Blood:GTEx/v8/Artery_Tibial:GTEx/v8/Brain_Cortex:GTEx/v8/Brain_Frontal_Cortex_BA9:GTEx/v8/Lung:GTEx/v8/Muscle_Skeletal:GTEx/v8/Nerve_Tibial:GTEx/v8/Spleen:GTEx/v8/Testis:GTEx/v7/Whole_Blood:GTEx/v7/Brain_Frontal_Cortex_BA9:GTEx/v7/Lung:GTEx/v7/Muscle_Skeletal:GTEx/v7/Nerve_Tibial:GTEx/v7/Testis:GTEx/v6/Whole_Blood	+	Yes	Promoter_anchored_loops:EP_correlation_organ_oneway	5.00243e-07	18:76807781:G:A;rs4799001	13

### Sheet: OH-MiNP
Tables G9. Candidate genes at the loci associated with pththalate levels or ratios (p-value <1E-05), ordered by genomic location
ensg	symbol	chr	start	end	strand	type	entrezID	HUGO	gene name	comment	EPIraction	pLI	ncRVIS	posMapSNPs	posMapMaxCADD	eqtlMapSNPs	eqtlMapminP	eqtlMapminQ	eqtlMapts	eqtlDirection	ciMap	ciMapts	minGwasP	IndSigSNPs	GenomicLocus
ENSG00000144847	IGSF11	3	118619404	118864915	-1	protein_coding	152404	IGSF11				0.175167	-0.286671	0	0	4	4.4563e-59	0	eQTLcatalogue/Kasela_2017_T-cell_CD4:DICE/B_cell_naive:DICE/T_CD4_naive:DICE/NK:DICE/T_CD4_TH17:DICE/T_CD4_TH1_17:DICE/T_CD4_TH2:DICE/T_CD4_memory_TREG:DICE/T_CD4_naive_TREG:eQTLGen_cis_eQTLs:GTEx/v8/Adipose_Subcutaneous:GTEx/v8/Adipose_Visceral_Omentum:GTEx/v8/Artery_Aorta:GTEx/v8/Artery_Tibial:GTEx/v8/Colon_Transverse:GTEx/v8/Lung:GTEx/v8/Small_Intestine_Terminal_Ileum:GTEx/v8/Spleen:GTEx/v8/Thyroid:GTEx/v7/Lung:GTEx/v7/Thyroid:GTEx/v6/Artery_Tibial	+	Yes	IMR90	7.98379e-06	rs58789681	1
ENSG00000163424	C3orf30	3	118864997	118878889	1	protein_coding	152405	C3orf30				1.64785e-06	0.672515	0	0	0	NA	NA	NA	NA	Yes	IMR90	0.000383166	rs58789681	1
ENSG00000251012	RP11-484M3.5	3	118866222	118906654	1	protein_coding	NA	NA				NA	NA	0	0	0	NA	NA	NA	NA	Yes	IMR90	0.000383166	rs58789681	1
ENSG00000114638	UPK1B	3	118892364	118924000	1	protein_coding	7348	UPK1B				4.50333e-05	-0.6907	0	0	1	4.84476e-06	0.00340665	BIOSQTL/BIOS_eQTL_geneLevel	+	Yes	IMR90:Mesendoderm:Trophoblast-like_Cell:hESC	7.98379e-06	rs58789681	1
ENSG00000121578	B4GALT4	3	118930579	118959950	-1	protein_coding	8702	B4GALT4	Beta-1,4-Galactosyltransferase 4			2.3286e-06	0.86896	0	0	4	2.4321e-19	0	eQTLcatalogue/Kasela_2017_T-cell_CD4:eQTLcatalogue/Kasela_2017_T-cell_CD8:DICE/Monocyte_classical:DICE/Monocyte_non_classical:eQTLGen_cis_eQTLs:CMC_SVA_cis:CMC_NoSVA_cis:GTEx/v8/Adipose_Subcutaneous:GTEx/v8/Cells_Cultured_fibroblasts:GTEx/v8/Thyroid:GTEx/v7/Cells_Transformed_fibroblasts:GTEx/v7/Thyroid	+	Yes	Left_Ventricle:GM12878:IMR90:Mesenchymal_Stem_Cell:Mesendoderm:Trophoblast-like_Cell:hESC	7.98379e-06	rs58789681	1
ENSG00000031081	ARHGAP31	3	119013220	119139561	1	protein_coding	57514	ARHGAP31				0.999634	0.255134	1	0.076	4	2.0579e-42	0	eQTLcatalogue/Fairfax_2014_LPS2:eQTLcatalogue/TwinsUK_ge_fat:eQTLGen_cis_eQTLs:BIOSQTL/BIOS_eQTL_geneLevel:GTEx/v8/Artery_Tibial:GTEx/v8/Esophagus_Mucosa:GTEx/v7/Artery_Tibial:GTEx/v7/Esophagus_Mucosa:GTEx/v6/Artery_Tibial	-	Yes	Left_Ventricle:GM12878:IMR90:Mesenchymal_Stem_Cell:Mesendoderm:Trophoblast-like_Cell:hESC	7.98379e-06	rs58789681	1
ENSG00000176142	TMEM39A	3	119148347	119187677	-1	protein_coding	55254	TMEM39A				0.979618	0.743415	0	0	1	3.23865e-05	0.016165	GTEx/v7/Testis	-	Yes	Promoter_anchored_loops:Adult_Cortex:Aorta:Left_Ventricle:Liver:GM12878:IMR90:Mesenchymal_Stem_Cell:Mesendoderm:Neural_Progenitor_Cell:Trophoblast-like_Cell:hESC	7.98379e-06	rs58789681	1
ENSG00000163389	POGLUT1	3	119187785	119213555	1	protein_coding	56983	POGLUT1	Protein O-Glucosyltransferase 1	O-glucosyltransferase and O-xylosyltransferase activity		0.000114466	0.891712	0	0	0	NA	NA	NA	NA	Yes	Promoter_anchored_loops:Adult_Cortex:Aorta:Left_Ventricle:Liver:GM12878:IMR90:Mesenchymal_Stem_Cell:Mesendoderm:Neural_Progenitor_Cell:Trophoblast-like_Cell:hESC	7.98379e-06	rs58789681	1
ENSG00000113845	TIMMDC1	3	119217379	119243937	1	protein_coding	51300	TIMMDC1				5.6765e-07	1.22088	0	0	0	NA	NA	NA	NA	Yes	Left_Ventricle:GM12878:IMR90:Mesenchymal_Stem_Cell:Mesendoderm:Trophoblast-like_Cell:hESC	7.98379e-06	rs58789681	1
ENSG00000121577	POPDC2	3	119355304	119384171	-1	protein_coding	64091	POPDC2				0.000116008	0.622157	0	0	0	NA	NA	NA	NA	Yes	GM12878:Mesenchymal_Stem_Cell:Trophoblast-like_Cell	7.98379e-06	rs58789681	1
ENSG00000138495	COX17	3	119373360	119396301	-1	protein_coding	10063	COX17				0.515142	-0.378889	0	0	0	NA	NA	NA	NA	Yes	GM12878:Mesenchymal_Stem_Cell:Trophoblast-like_Cell	7.98379e-06	rs58789681	1
ENSG00000183833	MAATS1	3	119421869	119485949	1	protein_coding	89876	MAATS1				9.77749e-10	1.07852	0	0	0	NA	NA	NA	NA	Yes	GM12878:IMR90:Mesenchymal_Stem_Cell:Mesendoderm:Trophoblast-like_Cell:hESC	7.98379e-06	rs58789681	1
ENSG00000144852	NR1I2	3	119499331	119537332	1	protein_coding	8856	NR1I2				0.000129417	1.76717	0	0	0	NA	NA	NA	NA	Yes	Mesenchymal_Stem_Cell:Mesendoderm:Trophoblast-like_Cell	7.98379e-06	rs58789681	1
ENSG00000272741	RP11-447L10.1	3	195975101	196045093	-1	protein_coding	NA	NA				NA	NA	0	0	0	NA	NA	NA	NA	Yes	Left_Ventricle	2.02608e-05	rs2686087	2
ENSG00000213123	TCTEX1D2	3	196018090	196045170	-1	protein_coding	255758	TCTEX1D2				0.000234712	NA	0	0	0	NA	NA	NA	NA	Yes	Left_Ventricle	2.02608e-05	rs2686087	2
ENSG00000273331	TM4SF19	3	196042953	196065244	-1	protein_coding	116211	TM4SF19				NA	-0.286756	0	0	0	NA	NA	NA	NA	Yes	Left_Ventricle	2.02608e-05	rs2686087	2
ENSG00000145107	TM4SF19	3	196046213	196065374	-1	protein_coding	116211	TM4SF19				0.0139308	-0.286756	0	0	0	NA	NA	NA	NA	Yes	Left_Ventricle	2.02608e-05	rs2686087	2
ENSG00000214097	SMCO1	3	196233748	196242237	-1	protein_coding	255798	SMCO1				4.62968e-05	NA	0	0	0	NA	NA	NA	NA	Yes	Mesendoderm:hESC	3.02927e-06	rs2686087	2
ENSG00000119231	SENP5	3	196594727	196661585	1	protein_coding	205564	SENP5				0.996261	0.319631	0	0	0	NA	NA	NA	NA	Yes	Adult_Cortex:Fetal_Cortex	2.02608e-05	rs2686087	2
ENSG00000114503	NCBP2	3	196662273	196669468	-1	protein_coding	22916	NCBP2				0.26693	0.156608	0	0	0	NA	NA	NA	NA	Yes	IMR90:Mesenchymal_Stem_Cell	3.02927e-06	rs2686087	2
ENSG00000119227	PIGZ	3	196673214	196695931	-1	protein_coding	80235	PIGZ				0.000159853	NA	0	0	0	NA	NA	NA	NA	Yes	Promoter_anchored_loops	2.86768e-05	rs2686087	2
ENSG00000163975	MFI2	3	196715492	196756687	-1	protein_coding	4241	MFI2				7.7086e-12	NA	0	0	0	NA	NA	NA	NA	Yes	GM12878:IMR90:Mesenchymal_Stem_Cell:Mesendoderm:Trophoblast-like_Cell:hESC	3.02927e-06	rs2686087	2
ENSG00000075711	DLG1	3	196769431	197026171	-1	protein_coding	1739	DLG1	Discs Large MAGUK Scaffold Protein 1		liver	0.998742	-0.290719	0	0	45	4.15829e-19	3.22494e-14	GTEx/v8/Brain_Cerebellar_Hemisphere:GTEx/v8/Brain_Cerebellum:GTEx/v8/Skin_Not_Sun_Exposed_Suprapubic:GTEx/v7/Brain_Cerebellar_Hemisphere:GTEx/v7/Brain_Cerebellum:GTEx/v7/Skin_Not_Sun_Exposed_Suprapubic:GTEx/v6/Brain_Cerebellum	-	Yes	Promoter_anchored_loops:Fetal_Cortex:Aorta:Dorsolateral_Prefrontal_Cortex:Left_Ventricle:Liver:Lung:Pancreas:Right_Ventricle:Spleen:GM12878:IMR90:Mesenchymal_Stem_Cell:Mesendoderm:Neural_Progenitor_Cell:Trophoblast-like_Cell:hESC	3.02927e-06	rs2686087	2
ENSG00000161267	BDH1	3	197236654	197300194	-1	protein_coding	622	BDH1				0.000383113	0.710539	14	7.789	44	8.53818e-11	0	PsychENCODE_eQTLs:eQTLGen_cis_eQTLs:BIOSQTL/BIOS_eQTL_geneLevel:GTEx/v8/Skin_Not_Sun_Exposed_Suprapubic:GTEx/v8/Skin_Sun_Exposed_Lower_leg:GTEx/v7/Skin_Not_Sun_Exposed_Suprapubic:GTEx/v7/Skin_Sun_Exposed_Lower_leg	-	Yes	Fetal_Cortex:IMR90:Mesenchymal_Stem_Cell	3.02927e-06	rs2686087	2
ENSG00000186001	LRCH3	3	197518097	197615307	1	protein_coding	84859	LRCH3				1.19681e-08	0.0475028	0	0	13	5.28208e-06	0.0264104	eQTLcatalogue/BLUEPRINT_ge_monocyte	-	No	NA	3.02927e-06	rs2686087	2
ENSG00000183580	FBXL7	5	15500305	15939900	1	protein_coding	23194	FBXL7				0.200107	-0.760863	40	20.8	39	8.96893e-24	9.89417e-19	GTEx/v8/Artery_Aorta:GTEx/v8/Artery_Tibial:GTEx/v8/Heart_Left_Ventricle:GTEx/v7/Artery_Tibial:GTEx/v6/Artery_Tibial	+	Yes	Left_Ventricle:IMR90:Mesenchymal_Stem_Cell:Mesendoderm:Trophoblast-like_Cell:hESC	4.09576e-06	5:15712898:C:G	3
ENSG00000173545	ZNF622	5	16451628	16465901	-1	protein_coding	90441	ZNF622				0.0888039	-0.548463	0	0	0	NA	NA	NA	NA	Yes	Left_Ventricle:Mesendoderm	1.1386e-05	5:15712898:C:G	3
ENSG00000079691	LRRC16A	6	25279306	25620758	1	protein_coding	55604	LRRC16A				0.502319	0.400707	4	5.211	4	6.2502e-61	0	eQTLcatalogue/BLUEPRINT_ge_T-cell:eQTLGen_cis_eQTLs:BIOSQTL/BIOS_eQTL_geneLevel	-	Yes	Spleen:IMR90:Mesenchymal_Stem_Cell:Mesendoderm:Trophoblast-like_Cell:hESC	5.58694e-06	rs4712934	4
ENSG00000124564	SLC17A3	6	25833294	25882514	-1	protein_coding	10786	SLC17A3	Solute Carrier Family 17 Member 3	Excretes intracellular urate and organic anions from the blood into renal tubule cells		9.88206e-14	-0.246503	0	0	0	NA	NA	NA	NA	Yes	Mesenchymal_Stem_Cell:Mesendoderm:hESC	5.58694e-06	rs4712934	4
ENSG00000112337	SLC17A2	6	25912982	25930946	-1	protein_coding	10246	SLC17A2	Solute Carrier Family 17 Member 2	Sialic acid transport		0.00466985	-0.129201	0	0	0	NA	NA	NA	NA	Yes	Mesenchymal_Stem_Cell:Mesendoderm	5.58694e-06	rs4712934	4
ENSG00000186470	BTN3A2	6	26365387	26378546	1	protein_coding	11118	BTN3A2				0.000124519	2.20791	0	0	4	5.6149e-19	0	eQTLGen_cis_eQTLs	-	No	NA	5.58694e-06	rs4712934	4
ENSG00000124657	OR2B6	6	27925019	27925960	1	protein_coding	26212	OR2B6				0.0407309	-0.0981731	0	0	0	NA	NA	NA	NA	Yes	Mesenchymal_Stem_Cell	5.58694e-06	rs4712934	4
ENSG00000168333	C8orf22	8	49966870	49988649	1	protein_coding	492307	C8orf22				0.375402	0.394769	0	0	0	NA	NA	NA	NA	Yes	IMR90:Mesenchymal_Stem_Cell:Mesendoderm:hESC	2.23634e-06	8:51234558:T:C	5
ENSG00000253206	RP11-738G5.2	8	50448945	50466973	-1	protein_coding	NA	NA				NA	NA	0	0	0	NA	NA	NA	NA	Yes	Left_Ventricle:Liver:IMR90:Mesenchymal_Stem_Cell:Mesendoderm:hESC	2.23634e-06	8:51234558:T:C	5
ENSG00000147481	SNTG1	8	50822349	51706678	1	protein_coding	54212	SNTG1				0.0379276	1.29373	126	13.84	119	3.66074e-09	3.20239e-84	GTEx/v8/Testis:GTEx/v7/Testis:GTEx/v6/Testis	+	Yes	IMR90:Mesenchymal_Stem_Cell:Mesendoderm:Trophoblast-like_Cell:hESC	2.23634e-06	8:51234558:T:C	5
ENSG00000147485	PXDNL	8	52232138	52722005	-1	protein_coding	137902	PXDNL				1.93677e-27	-0.00524853	0	0	0	NA	NA	NA	NA	Yes	Left_Ventricle:IMR90:Mesenchymal_Stem_Cell:Mesendoderm:hESC	2.23634e-06	8:51234558:T:C	5
ENSG00000168300	PCMTD1	8	52730140	52811735	-1	protein_coding	115294	PCMTD1				2.55692e-06	0.758162	0	0	0	NA	NA	NA	NA	Yes	IMR90:Mesenchymal_Stem_Cell:Mesendoderm:hESC	2.23634e-06	8:51234558:T:C	5
ENSG00000232941	AC090186.1	8	52730143	52730969	1	protein_coding	NA	NA				NA	NA	0	0	0	NA	NA	NA	NA	Yes	Left_Ventricle:IMR90:Mesenchymal_Stem_Cell:Mesendoderm:hESC	2.23634e-06	8:51234558:T:C	5
ENSG00000196711	FAM150A	8	53446597	53478067	-1	protein_coding	389658	FAM150A				0.00184552	-0.943769	0	0	0	NA	NA	NA	NA	Yes	Left_Ventricle	2.23634e-06	8:51234558:T:C	5
ENSG00000137033	IL33	9	6215805	6257983	1	protein_coding	90865	IL33				1.05456e-08	0.958134	0	0	0	NA	NA	NA	NA	Yes	Mesenchymal_Stem_Cell	6.16123e-06	9:8013300:T:C	6
ENSG00000137038	TMEM261	9	7796490	7888380	-1	protein_coding	90871	TMEM261				0.00077764	1.27623	0	0	0	NA	NA	NA	NA	Yes	Left_Ventricle:Mesenchymal_Stem_Cell:Mesendoderm:hESC	6.16123e-06	9:8013300:T:C	6
ENSG00000077147	TM9SF3	10	98277866	98347209	-1	protein_coding	56889	TM9SF3				0.999654	0.764825	0	0	0	NA	NA	NA	NA	Yes	Liver	2.36038e-06	rs4917744	7
ENSG00000155629	PIK3AP1	10	98353069	98480271	-1	protein_coding	118788	PIK3AP1				0.999657	-0.103778	3	10.44	3	2.1361e-08	0.000108467	eQTLGen_cis_eQTLs	+	Yes	Liver:GM12878:IMR90:Mesenchymal_Stem_Cell:Mesendoderm:hESC	2.36038e-06	rs4917744	7
ENSG00000155640	C10orf12	10	98741041	98745582	1	protein_coding	84458	C10orf12				0.979877	-0.224876	0	0	0	NA	NA	NA	NA	Yes	IMR90:Mesenchymal_Stem_Cell:Mesendoderm:Trophoblast-like_Cell:hESC	2.36038e-06	rs4917744	7
ENSG00000165887	ANKRD2	10	99332198	99343641	1	protein_coding	26287	ANKRD2				1.00826e-06	-0.0292755	0	0	2	NA	0.009	CMC_SVA_cis:CMC_NoSVA_cis	-	No	NA	0.00019732	rs4917744	7
ENSG00000151715	TMEM45B	11	129685714	129729898	1	protein_coding	120224	TMEM45B				8.86544e-07	0.427516	0	0	0	NA	NA	NA	NA	Yes	IMR90	NA	rs113013951	8
ENSG00000149418	ST14	11	130029457	130080271	1	protein_coding	6768	ST14				0.852677	NA	0	0	0	NA	NA	NA	NA	Yes	IMR90	9.04543e-06	rs113013951	8
ENSG00000182667	NTM	11	131240373	132206716	1	protein_coding	50863	NTM				0.525366	-0.215951	0	0	0	NA	NA	NA	NA	Yes	IMR90:Mesenchymal_Stem_Cell	9.04543e-06	rs113013951	8
ENSG00000183715	OPCML	11	132284871	133402414	-1	protein_coding	4978	OPCML				0.578156	-0.880256	67	16.85	0	NA	NA	NA	NA	No	NA	9.04543e-06	rs113013951	8
ENSG00000152484	USP12	13	27640293	27746033	-1	protein_coding	219333	USP12				0.794992	-0.841382	0	0	15	3.9387e-30	0	eQTLcatalogue/BLUEPRINT_ge_neutrophil:eQTLGen_cis_eQTLs	+	Yes	Adult_Cortex:GM12878:IMR90:Mesenchymal_Stem_Cell:Mesendoderm:Trophoblast-like_Cell:hESC	6.51223e-06	13:27865436:A:G	9
ENSG00000122026	RPL21	13	27825446	27830828	1	protein_coding	6144	RPL21				0.920443	0.608408	1	2.667	6	6.5813e-06	2.44236e-14	eQTLGen_cis_eQTLs:GTEx/v8/Whole_Blood:GTEx/v7/Whole_Blood	+	Yes	IMR90	6.51223e-06	13:27865436:A:G	9
ENSG00000122035	RASL11A	13	27844464	27847827	1	protein_coding	387496	RASL11A				0.00768974	0.259437	7	5.664	16	4.0585e-66	0	eQTLcatalogue/BLUEPRINT_ge_monocyte:eQTLcatalogue/BLUEPRINT_ge_neutrophil:eQTLcatalogue/Lepik_2017_ge_blood:eQTLcatalogue/TwinsUK_ge_blood:eQTLGen_cis_eQTLs:BIOSQTL/BIOS_eQTL_geneLevel:GTEx/v8/Whole_Blood:GTEx/v8/Artery_Aorta:GTEx/v8/Esophagus_Mucosa:GTEx/v8/Heart_Left_Ventricle:GTEx/v7/Esophagus_Mucosa:GTEx/v6/Esophagus_Mucosa	+	No	NA	6.51223e-06	13:27865436:A:G	9
ENSG00000122033	MTIF3	13	28009776	28024739	-1	protein_coding	219402	MTIF3				0.0296353	-0.26903	0	0	15	4.65421e-06	0.00327672	eQTLcatalogue/CEDAR_B-cell_CD19:BIOSQTL/BIOS_eQTL_geneLevel	+	Yes	IMR90:Mesenchymal_Stem_Cell:Mesendoderm	6.51223e-06	13:27865436:A:G	9
ENSG00000165556	CDX2	13	28536274	28545276	-1	protein_coding	1045	CDX2				0.553146	-1.20491	0	0	0	NA	NA	NA	NA	Yes	IMR90	6.51223e-06	13:27865436:A:G	9
ENSG00000260240	RP11-105C20.2	16	59743897	59788752	-1	protein_coding	NA	NA				NA	NA	0	0	0	NA	NA	NA	NA	Yes	Mesenchymal_Stem_Cell:Mesendoderm	7.12288e-06	rs76445607	10
ENSG00000150394	CDH8	16	61681146	62070939	-1	protein_coding	1006	CDH8				0.997464	1.66171	0	0	0	NA	NA	NA	NA	Yes	Left_Ventricle:Mesenchymal_Stem_Cell:Mesendoderm:hESC	7.12288e-06	rs76445607	10
ENSG00000140937	CDH11	16	64977656	65160015	-1	protein_coding	1009	CDH11				0.999267	2.03334	0	0	0	NA	NA	NA	NA	Yes	Liver:Mesenchymal_Stem_Cell:Trophoblast-like_Cell	7.75829e-05	rs76445607	10
ENSG00000017797	RALBP1	18	9475007	9538114	1	protein_coding	10928	RALBP1				0.670181	0.474347	0	0	6	2.4457e-147	0	eQTLcatalogue/Fairfax_2014_IFN24:eQTLcatalogue/Fairfax_2014_naive:eQTLcatalogue/Lepik_2017_ge_blood:eQTLGen_cis_eQTLs:BIOSQTL/BIOS_eQTL_geneLevel:GTEx/v8/Whole_Blood	+	No	NA	8.11658e-06	rs1975771	11
ENSG00000154845	PPP4R1	18	9546789	9615238	-1	protein_coding	9989	PPP4R1				0.998558	-0.66963	0	0	6	1.3187e-14	0	eQTLGen_cis_eQTLs:BIOSQTL/BIOS_eQTL_geneLevel	+	Yes	Spleen:IMR90:Mesenchymal_Stem_Cell:Mesendoderm:Trophoblast-like_Cell:hESC	8.11658e-06	rs1975771	11
ENSG00000168461	RAB31	18	9708162	9862548	1	protein_coding	11031	RAB31				0.0540335	2.64374	0	0	6	6.5669e-19	0	eQTLGen_cis_eQTLs	+	Yes	IMR90:Mesenchymal_Stem_Cell	8.11658e-06	rs1975771	11
ENSG00000154856	APCDD1	18	10454625	10489945	1	protein_coding	147495	APCDD1				0.000654608	NA	0	0	0	NA	NA	NA	NA	Yes	Mesenchymal_Stem_Cell	8.11658e-06	rs1975771	11
ENSG00000134265	NAPG	18	10525902	10552758	1	protein_coding	8774	NAPG				0.0861319	0.573133	0	0	0	NA	NA	NA	NA	Yes	IMR90:Mesenchymal_Stem_Cell	8.11658e-06	rs1975771	11
ENSG00000177576	C18orf32	18	47008028	47013622	-1	protein_coding	497661	C18orf32				0.182753	-0.238184	0	0	0	NA	NA	NA	NA	Yes	Fetal_Cortex	0.00074593	rs34888131	12
ENSG00000215472	RPL17-C18orf32	18	47008051	47017956	-1	protein_coding	100526842	RPL17-C18orf32				0.605942	-0.340213	0	0	0	NA	NA	NA	NA	Yes	Fetal_Cortex	0.00074593	rs34888131	12
ENSG00000265681	RPL17	18	47014851	47018906	-1	protein_coding	6139	RPL17				0.494059	0.186984	0	0	0	NA	NA	NA	NA	Yes	Fetal_Cortex	0.00074593	rs34888131	12
ENSG00000141639	MAPK4	18	48086448	48258194	1	protein_coding	5596	MAPK4				0.319052	-0.758279	34	10.63	0	NA	NA	NA	NA	Yes	Spleen:Mesendoderm:Trophoblast-like_Cell:hESC	8.01381e-06	rs34888131	12
ENSG00000134042	MRO	18	48324574	48351772	-1	protein_coding	83876	MRO				0.000178042	-0.485218	0	0	0	NA	NA	NA	NA	Yes	Adult_Cortex:Fetal_Cortex	0.00074593	rs34888131	12
ENSG00000141642	ELAC1	18	48494361	48514491	1	protein_coding	55520	ELAC1				0.89504	-0.312862	0	0	0	NA	NA	NA	NA	Yes	Fetal_Cortex	0.00074593	rs34888131	12
ENSG00000267699	RP11-729L2.2	18	48494389	48584514	1	protein_coding	NA	NA				NA	NA	0	0	0	NA	NA	NA	NA	Yes	Fetal_Cortex	0.00074593	rs34888131	12
ENSG00000141646	SMAD4	18	48494410	48611415	1	protein_coding	4089	SMAD4				0.967433	-1.75591	0	0	0	NA	NA	NA	NA	Yes	Fetal_Cortex	0.00074593	rs34888131	12

### Sheet: OXO-MiNP
Tables G10. Candidate genes at the loci associated with pththalate levels or ratios (p-value <1E-05), ordered by genomic location
ensg	symbol	chr	start	end	strand	type	entrezID	HUGO	gene name	comment	EPIraction	pLI	ncRVIS	posMapSNPs	posMapMaxCADD	eqtlMapSNPs	eqtlMapminP	eqtlMapminQ	eqtlMapts	eqtlDirection	ciMap	ciMapts	minGwasP	IndSigSNPs	GenomicLocus
ENSG00000181826	RELL1	4	37592422	37687998	-1	protein_coding	768211	RELL1				0.88355	NA	0	0	0	NA	NA	NA	NA	Yes	GM12878	1.3925e-06	rs74337930	1
ENSG00000250254	PTTG2	4	37962056	37962746	1	protein_coding	10744	PTTG2				0.00173161	-0.202975	0	0	0	NA	NA	NA	NA	Yes	IMR90	1.3925e-06	rs74337930	1
ENSG00000196355	AC021860.1	4	38628029	38666430	-1	protein_coding	NA	NA				NA	NA	0	0	0	NA	NA	NA	NA	Yes	Aorta:Hippocampus:Left_Ventricle:Liver:Spleen:GM12878:IMR90:Mesenchymal_Stem_Cell:Mesendoderm:Trophoblast-like_Cell:hESC	1.3925e-06	rs74337930	1
ENSG00000109787	KLF3	4	38665817	38702663	1	protein_coding	51274	KLF3				0.800391	-0.906026	0	0	0	NA	NA	NA	NA	Yes	Aorta:Hippocampus:Left_Ventricle:Liver:Spleen:GM12878:IMR90:Mesenchymal_Stem_Cell:Mesendoderm:Trophoblast-like_Cell:hESC	1.3925e-06	rs74337930	1
ENSG00000174123	TLR10	4	38773860	38784611	-1	protein_coding	81793	TLR10				8.43095e-08	4.13958	0	0	0	NA	NA	NA	NA	Yes	Left_Ventricle:Pancreas:GM12878:IMR90:Mesenchymal_Stem_Cell:Mesendoderm:Trophoblast-like_Cell:hESC	1.3925e-06	rs74337930	1
ENSG00000174125	TLR1	4	38792298	38858438	-1	protein_coding	7096	TLR1				2.02407e-14	0.436461	0	0	0	NA	NA	NA	NA	Yes	Aorta:Liver:GM12878:IMR90:Mesenchymal_Stem_Cell:Mesendoderm:Trophoblast-like_Cell:hESC	1.3925e-06	rs74337930	1
ENSG00000174130	TLR6	4	38825336	38858438	-1	protein_coding	10333	TLR6				0.00730491	2.58532	0	0	0	NA	NA	NA	NA	Yes	Aorta:Liver:GM12878:IMR90:Mesenchymal_Stem_Cell:Mesendoderm:Trophoblast-like_Cell:hESC	1.3925e-06	rs74337930	1
ENSG00000197712	FAM114A1	4	38869298	38947360	1	protein_coding	92689	FAM114A1				2.38423e-08	2.15892	0	0	0	NA	NA	NA	NA	Yes	Aorta:Liver:GM12878:IMR90:Mesenchymal_Stem_Cell:Mesendoderm:Trophoblast-like_Cell:hESC	1.3925e-06	rs74337930	1
ENSG00000157796	WDR19	4	39184024	39287430	1	protein_coding	57728	WDR19				1.73111e-07	-0.392479	0	0	0	NA	NA	NA	NA	Yes	GM12878	1.3925e-06	rs74337930	1
ENSG00000113389	NPR3	5	32689176	32791819	1	protein_coding	4883	NPR3				0.00309926	2.86653	0	0	0	NA	NA	NA	NA	Yes	IMR90	0.00131839	rs111862886	2
ENSG00000113407	TARS	5	33440802	33469644	1	protein_coding	6897	TARS				1.18542e-09	0.339921	0	0	0	NA	NA	NA	NA	Yes	Left_Ventricle	0.00131839	rs111862886	2
ENSG00000164175	SLC45A2	5	33944721	33984835	-1	protein_coding	51151	SLC45A2	Solute Carrier Family 45 Member 2	Melanin synthesis		7.85681e-05	-0.300771	0	0	0	NA	NA	NA	NA	Yes	IMR90	0.00131839	rs111862886	2
ENSG00000242110	AMACR	5	33986283	34008220	-1	protein_coding	23600	AMACR				0.125256	-0.308463	0	0	1	0.000350473	0.024612	PsychENCODE_eQTLs	+	Yes	Fetal_Cortex:Left_Ventricle:IMR90:Mesenchymal_Stem_Cell	9.92229e-06	rs111862886	2
ENSG00000082196	C1QTNF3	5	34019553	34043937	-1	protein_coding	114899	C1QTNF3				0.000296344	0.597291	0	0	0	NA	NA	NA	NA	Yes	Fetal_Cortex	9.92229e-06	rs111862886	2
ENSG00000039560	RAI14	5	34656342	34832732	1	protein_coding	26064	RAI14	Retinoic Acid Induced 14		kidney	0.487656	-0.451643	11	9.121	18	3.68205e-19	1.57184e-24	GTEx/v8/Lung:GTEx/v8/Skin_Not_Sun_Exposed_Suprapubic:GTEx/v8/Skin_Sun_Exposed_Lower_leg:GTEx/v8/Testis:GTEx/v7/Skin_Sun_Exposed_Lower_leg:GTEx/v6/Skin_Sun_Exposed_Lower_leg	+	Yes	Fetal_Cortex:Left_Ventricle:IMR90:Mesenchymal_Stem_Cell:Mesendoderm:Trophoblast-like_Cell:hESC	9.92229e-06	rs111862886	2
ENSG00000205838	TTC23L	5	34838938	34899561	1	protein_coding	153657	TTC23L				2.21738e-09	0.0835648	0	0	5	9.76965e-06	0.0194422	GTEx/v8/Brain_Cerebellar_Hemisphere	-	Yes	Adult_Cortex:Fetal_Cortex:Aorta:Left_Ventricle:Liver:Pancreas:GM12878:IMR90:Mesenchymal_Stem_Cell:Mesendoderm:Neural_Progenitor_Cell:Trophoblast-like_Cell:hESC	9.92229e-06	rs111862886	2
ENSG00000113456	RAD1	5	34905369	34919094	-1	protein_coding	5810	RAD1	RAD1 Checkpoint DNA Exonuclease		kidney	0.000186646	-2.02393	0	0	0	NA	NA	NA	NA	Yes	IMR90:Mesenchymal_Stem_Cell	0.00131839	rs111862886	2
ENSG00000113460	BRIX1	5	34915481	34926101	1	protein_coding	55299	BRIX1	Biogenesis Of Ribosomes BRX1		kidney	0.981127	-0.981637	0	0	0	NA	NA	NA	NA	Yes	IMR90:Mesenchymal_Stem_Cell	0.00131839	rs111862886	2
ENSG00000168724	DNAJC21	5	34929698	34959069	1	protein_coding	134218	DNAJC21				1.45122e-05	-0.315028	0	0	0	NA	NA	NA	NA	Yes	Adult_Cortex:GM12878:IMR90:Mesenchymal_Stem_Cell:Mesendoderm:Trophoblast-like_Cell:hESC	9.92229e-06	rs111862886	2
ENSG00000164187	LMBRD2	5	36098514	36152063	-1	protein_coding	92255	LMBRD2				0.0145652	-0.933218	0	0	0	NA	NA	NA	NA	Yes	Fetal_Cortex	9.92229e-06	rs111862886	2
ENSG00000145604	SKP2	5	36152091	36184421	1	protein_coding	6502	SKP2				0.994259	-0.949147	0	0	0	NA	NA	NA	NA	Yes	Fetal_Cortex	9.92229e-06	rs111862886	2
ENSG00000003987	MTMR7	8	17155539	17271037	-1	protein_coding	9108	MTMR7				1.63744e-09	0.900646	0	0	0	NA	NA	NA	NA	Yes	Mesenchymal_Stem_Cell	6.70154e-06	8:20002426:G:A	3
ENSG00000104763	ASAH1	8	17913934	17942494	-1	protein_coding	427	ASAH1				5.35815e-11	2.32447	0	0	0	NA	NA	NA	NA	Yes	Mesenchymal_Stem_Cell	6.70154e-06	8:20002426:G:A	3
ENSG00000156011	PSD3	8	18384811	18942240	-1	protein_coding	23362	PSD3				0.851706	1.35431	0	0	0	NA	NA	NA	NA	Yes	Left_Ventricle:IMR90:Trophoblast-like_Cell	1.33387e-06	8:20002426:G:A	3
ENSG00000104611	SH2D4A	8	19171128	19253729	1	protein_coding	63898	SH2D4A				1.53114e-18	-0.0833182	0	0	0	NA	NA	NA	NA	Yes	IMR90:Mesenchymal_Stem_Cell:Trophoblast-like_Cell	6.70154e-06	8:20002426:G:A	3
ENSG00000147408	CSGALNACT1	8	19261672	19615540	-1	protein_coding	55790	CSGALNACT1				6.87751e-05	0.406271	0	0	6	1.0331e-08	5.78481e-05	eQTLGen_cis_eQTLs	-	Yes	IMR90:Mesenchymal_Stem_Cell:Mesendoderm:Trophoblast-like_Cell:hESC	1.33387e-06	8:20002426:G:A	3
ENSG00000104613	INTS10	8	19674651	19709594	1	protein_coding	55174	INTS10				0.984217	NA	0	0	0	NA	NA	NA	NA	Yes	IMR90:Mesenchymal_Stem_Cell:Mesendoderm:Trophoblast-like_Cell:hESC	1.33387e-06	8:20002426:G:A	3
ENSG00000175445	LPL	8	19759228	19824769	1	protein_coding	4023	LPL				3.33728e-06	1.04718	0	0	0	NA	NA	NA	NA	Yes	Left_Ventricle:Spleen:IMR90:Mesenchymal_Stem_Cell:Mesendoderm:Neural_Progenitor_Cell:Trophoblast-like_Cell:hESC	1.33387e-06	8:20002426:G:A	3
ENSG00000036565	SLC18A1	8	20002366	20040717	-1	protein_coding	6570	SLC18A1	Solute Carrier Family 18 Member A1	Vesicular monoamine transporter		1.88883e-14	0.247528	9	3.07	8	4.1934e-26	0	eQTLGen_cis_eQTLs:BIOSQTL/BIOS_eQTL_geneLevel	-	Yes	IMR90:Mesenchymal_Stem_Cell:Mesendoderm:Trophoblast-like_Cell:hESC	1.33387e-06	8:20002426:G:A	3
ENSG00000147416	ATP6V1B2	8	20054878	20084330	1	protein_coding	526	ATP6V1B2	ATPase H+ Transporting V1 Subunit B2			0.991449	-0.74185	0	0	0	NA	NA	NA	NA	Yes	IMR90:Mesenchymal_Stem_Cell:Mesendoderm:Trophoblast-like_Cell:hESC	1.33387e-06	8:20002426:G:A	3
ENSG00000061337	LZTS1	8	20103676	20161474	-1	protein_coding	11178	LZTS1				0.525971	0.734389	0	0	0	NA	NA	NA	NA	Yes	IMR90:Mesenchymal_Stem_Cell:Mesendoderm	1.33387e-06	8:20002426:G:A	3
ENSG00000147443	DOK2	8	21766384	21771371	-1	protein_coding	9046	DOK2				2.33627e-06	0.269056	0	0	0	NA	NA	NA	NA	Yes	Left_Ventricle:IMR90:Mesenchymal_Stem_Cell	1.33387e-06	8:20002426:G:A	3
ENSG00000130227	XPO7	8	21777180	21864096	1	protein_coding	23039	XPO7				0.999999	-0.565357	0	0	0	NA	NA	NA	NA	Yes	Left_Ventricle:IMR90:Mesenchymal_Stem_Cell	1.33387e-06	8:20002426:G:A	3
ENSG00000168481	LGI3	8	22004338	22014597	-1	protein_coding	203190	LGI3				1.94564e-05	0.389305	0	0	0	NA	NA	NA	NA	Yes	Mesenchymal_Stem_Cell	1.33387e-06	8:20002426:G:A	3
ENSG00000168484	SFTPC	8	22014426	22021992	1	protein_coding	6440	SFTPC				0.0684488	0.841111	0	0	0	NA	NA	NA	NA	Yes	Mesenchymal_Stem_Cell	1.33387e-06	8:20002426:G:A	3
ENSG00000168487	BMP1	8	22022249	22069839	1	protein_coding	649	BMP1				0.868761	NA	0	0	0	NA	NA	NA	NA	Yes	Mesenchymal_Stem_Cell	1.33387e-06	8:20002426:G:A	3
ENSG00000168333	C8orf22	8	49966870	49988649	1	protein_coding	492307	C8orf22				0.375402	0.394769	0	0	0	NA	NA	NA	NA	Yes	IMR90:Mesenchymal_Stem_Cell:Mesendoderm:hESC	1.84947e-06	8:51235176:T:A	4
ENSG00000253206	RP11-738G5.2	8	50448945	50466973	-1	protein_coding	NA	NA				NA	NA	0	0	0	NA	NA	NA	NA	Yes	Left_Ventricle:Liver:IMR90:Mesenchymal_Stem_Cell:Mesendoderm:hESC	1.84947e-06	8:51235176:T:A	4
ENSG00000147481	SNTG1	8	50822349	51706678	1	protein_coding	54212	SNTG1				0.0379276	1.29373	126	13.84	119	3.66074e-09	3.20239e-84	GTEx/v8/Testis:GTEx/v7/Testis:GTEx/v6/Testis	+	Yes	IMR90:Mesenchymal_Stem_Cell:Mesendoderm:Trophoblast-like_Cell:hESC	1.84947e-06	8:51235176:T:A	4
ENSG00000147485	PXDNL	8	52232138	52722005	-1	protein_coding	137902	PXDNL	Peroxidasin Like	Peroxidase activity		1.93677e-27	-0.00524853	0	0	0	NA	NA	NA	NA	Yes	Left_Ventricle:IMR90:Mesenchymal_Stem_Cell:Mesendoderm:hESC	1.84947e-06	8:51235176:T:A	4
ENSG00000168300	PCMTD1	8	52730140	52811735	-1	protein_coding	115294	PCMTD1				2.55692e-06	0.758162	0	0	0	NA	NA	NA	NA	Yes	IMR90:Mesenchymal_Stem_Cell:Mesendoderm:hESC	1.84947e-06	8:51235176:T:A	4
ENSG00000232941	AC090186.1	8	52730143	52730969	1	protein_coding	NA	NA				NA	NA	0	0	0	NA	NA	NA	NA	Yes	Left_Ventricle:IMR90:Mesenchymal_Stem_Cell:Mesendoderm:hESC	1.84947e-06	8:51235176:T:A	4
ENSG00000196711	FAM150A	8	53446597	53478067	-1	protein_coding	389658	FAM150A				0.00184552	-0.943769	0	0	0	NA	NA	NA	NA	Yes	Left_Ventricle	1.84947e-06	8:51235176:T:A	4
ENSG00000102710	SUPT20H	13	37583449	37633850	-1	protein_coding	55578	SUPT20H				0.00138199	-0.417264	0	0	0	NA	NA	NA	NA	Yes	IMR90:Mesenchymal_Stem_Cell:Mesendoderm	4.41117e-06	rs9566219	5
ENSG00000180138	CSNK1A1L	13	37677398	37679803	-1	protein_coding	122011	CSNK1A1L				0.000361794	0.918204	0	0	0	NA	NA	NA	NA	Yes	IMR90:Mesenchymal_Stem_Cell:Mesendoderm:hESC	4.41117e-06	rs9566219	5
ENSG00000133110	POSTN	13	38136720	38172981	-1	protein_coding	10631	POSTN				5.52339e-05	0.232448	0	0	0	NA	NA	NA	NA	Yes	Mesenchymal_Stem_Cell	4.41117e-06	rs9566219	5
ENSG00000133107	TRPC4	13	38210773	38444562	-1	protein_coding	7223	TRPC4				0.967651	-0.355832	0	0	0	NA	NA	NA	NA	Yes	Mesenchymal_Stem_Cell	4.41117e-06	rs9566219	5

### Sheet: MEHHP_MEHP
Tables G11. Candidate genes at the loci associated with pththalate levels or ratios (p-value <1E-05), ordered by genomic location
ensg	symbol	chr	start	end	strand	type	entrezID	HUGO	gene name	comment	EPIraction	pLI	ncRVIS	posMapSNPs	posMapMaxCADD	eqtlMapSNPs	eqtlMapminP	eqtlMapminQ	eqtlMapts	eqtlDirection	ciMap	ciMapts	minGwasP	IndSigSNPs	GenomicLocus
ENSG00000138744	NAAA	4	76831809	76862204	-1	protein_coding	27163	NAAA				3.31295e-06	0.865552	0	0	2	3.342e-06	0.009663	eQTLGen_cis_eQTLs	+	No	NA	5.76806e-06	rs4380546	1
ENSG00000138760	SCARB2	4	77079890	77135046	-1	protein_coding	950	SCARB2				0.0724429	0.205466	0	0	5	3.0392e-07	0.000986597	eQTLGen_cis_eQTLs	-	No	NA	5.76806e-06	rs4380546	1
ENSG00000272414	FAM47E-STBD1	4	77172874	77232282	1	protein_coding	100631383	NA				NA	0.227344	0	0	0	NA	NA	NA	NA	Yes	Trophoblast-like_Cell:hESC	5.76806e-06	rs4380546	1
ENSG00000118804	FAM47E-STBD1	4	77172886	77232752	1	protein_coding	8987	FAM47E-STBD1				1.57859e-07	0.227344	0	0	0	NA	NA	NA	NA	Yes	Trophoblast-like_Cell:hESC	5.76806e-06	rs4380546	1
ENSG00000138771	SHROOM3	4	77356253	77704406	1	protein_coding	100996628	SHROOM3				0.732359	-1.44584	5	2.922	5	3.89432e-18	4.42341e-28	eQTLcatalogue/Fairfax_2014_LPS24:eQTLcatalogue/GENCORD_ge_LCL:GTEx/v8/Brain_Cerebellar_Hemisphere:GTEx/v8/Brain_Cerebellum:GTEx/v8/Heart_Left_Ventricle:GTEx/v8/Nerve_Tibial:GTEx/v7/Brain_Cerebellar_Hemisphere:GTEx/v7/Brain_Cerebellum:GTEx/v7/Nerve_Tibial:GTEx/v6/Brain_Cerebellar_Hemisphere:GTEx/v6/Brain_Cerebellum	-	No	NA	5.76806e-06	rs4380546	1
ENSG00000186212	SOWAHB	4	77816082	77819002	-1	protein_coding	345079	SOWAHB				0.00410237	0.348482	0	0	0	NA	NA	NA	NA	Yes	Left_Ventricle:IMR90:Mesenchymal_Stem_Cell:Mesendoderm:Trophoblast-like_Cell:hESC	5.76806e-06	rs4380546	1
ENSG00000138758	2011-09-01	4	77870856	77961537	1	protein_coding	55752	SEP11				0.681902	-0.149498	0	0	0	NA	NA	NA	NA	Yes	Left_Ventricle:Liver:IMR90:Mesenchymal_Stem_Cell:Mesendoderm:Trophoblast-like_Cell	5.76806e-06	rs4380546	1
ENSG00000118816	CCNI	4	77968311	77997158	-1	protein_coding	10983	CCNI				0.789094	0.434701	0	0	0	NA	NA	NA	NA	Yes	IMR90:Mesenchymal_Stem_Cell	5.76806e-06	rs4380546	1
ENSG00000181788	SIAH2	3	150458914	150481264	-1	protein_coding	6478	SIAH2				0.360182	NA	0	0	1	3.8634e-06	0.0267535	eQTLGen_trans_eQTLs	+	No	NA	0.000221314	6:25802083:C:T	2
ENSG00000112308	C6orf62	6	24705089	24721064	-1	protein_coding	81688	C6orf62				0.946557	-0.70031	0	0	0	NA	NA	NA	NA	Yes	Fetal_Cortex	0.00238996	rs1185977	2
ENSG00000111913	FAM65B	6	24797601	25042238	-1	protein_coding	9750	FAM65B				0.97131	0.949896	0	0	64	1.63364e-07	9.13206e-05	GTEx/v8/Esophagus_Muscularis:GTEx/v7/Esophagus_Muscularis	+	Yes	Mesendoderm:hESC	1.25181e-06	6:25802083:C:T;rs1165206;rs1185977:6:25802083:C:T:rs1165206:rs1165206;rs1185977	2
ENSG00000079691	LRRC16A	6	25279306	25620758	1	protein_coding	55604	LRRC16A				0.502319	0.400707	0	0	244	1.56e-22	0	eQTLGen_cis_eQTLs:GTEx/v8/Esophagus_Mucosa:GTEx/v8/Skin_Sun_Exposed_Lower_leg	+	Yes	Fetal_Cortex:Left_Ventricle:GM12878:IMR90:Mesenchymal_Stem_Cell:Mesendoderm:Trophoblast-like_Cell:hESC	1.25181e-06	rs1185977;6:25802083:C:T;rs1165206;rs1185977:6:25802083:C:T:rs1165206:rs1165206	2
ENSG00000079689	SCGN	6	25652464	25702011	1	protein_coding	10590	SCGN				0.035946	0.102936	23	8.884	0	NA	NA	NA	NA	Yes	Fetal_Cortex:Liver:IMR90:Mesenchymal_Stem_Cell:Mesendoderm:Trophoblast-like_Cell:hESC	1.25181e-06	rs1185977;rs1185977:6:25802083:C:T:rs1165206:rs1165206	2
ENSG00000164508	HIST1H2AA	6	25726291	25726790	-1	protein_coding	221613	HIST1H2AA				0.000860979	0.365965	47	9.6	0	NA	NA	NA	NA	No	NA	0.00152754	rs1185977	2
ENSG00000146047	HIST1H2BA	6	25727137	25727573	1	protein_coding	255626	HIST1H2BA				0.132824	0.401921	47	9.6	263	2.03194e-24	6.50085e-19	PsychENCODE_eQTLs:GTEx/v8/Testis:GTEx/v7/Testis:GTEx/v6/Testis	+	No	NA	1.25181e-06	rs1185977;6:25802083:C:T;rs1165206	2
ENSG00000146039	SLC17A4	6	25754927	25781419	1	protein_coding	10050	SLC17A4	Solute Carrier Family 17 Member 4	Phosphate excretio		6.33423e-06	0.944836	84	13.27	197	5.09258e-10	5.95135e-12	BRAINEAC/TCTX:GTEx/v8/Liver:GTEx/v8/Pancreas:GTEx/v8/Testis:GTEx/v7/Liver:GTEx/v7/Pancreas:GTEx/v7/Testis:GTEx/v6/Liver	+	No	NA	2.01893e-06	rs1185977;6:25802083:C:T;rs1165206	2
ENSG00000124568	SLC17A1	6	25783125	25832287	-1	protein_coding	6568	SLC17A1	Solute Carrier Family 17 Member 1	Urate metabolic process and urate transport		2.59261e-10	-0.181263	99	13.27	232	3.50514e-18	0	DICE/NK:DICE/T_CD4_TH1:DICE/T_CD4_TH1_17:BIOSQTL/BIOS_eQTL_geneLevel:GTEx/v8/Adrenal_Gland:GTEx/v7/Adrenal_Gland:GTEx/v6/Adrenal_Gland	-	Yes	Liver:IMR90:Mesenchymal_Stem_Cell:Mesendoderm:hESC	1.25181e-06	rs1185977;rs1165206;6:25802083:C:T;rs1185977:6:25802083:C:T:rs1165206:rs1165206	2
ENSG00000124564	SLC17A3	6	25833294	25882514	-1	protein_coding	10786	SLC17A3	Solute Carrier Family 17 Member 3	Urate and organic anions from the blood into renal tubule cells		9.88206e-14	-0.246503	50	12.49	264	7.156e-140	0	eQTLcatalogue/Kasela_2017_T-cell_CD4:eQTLcatalogue/Kasela_2017_T-cell_CD8:DICE/NK:DICE/T_CD4_TFH:DICE/T_CD4_TH1:DICE/T_CD4_TH17:DICE/T_CD4_TH1_17:DICE/T_CD4_TH2:eQTLGen_cis_eQTLs:BIOSQTL/BIOS_eQTL_geneLevel:GTEx/v8/Adrenal_Gland:GTEx/v8/Liver:GTEx/v8/Lung:GTEx/v8/Spleen:GTEx/v8/Testis:GTEx/v7/Adrenal_Gland:GTEx/v7/Testis:GTEx/v6/Adrenal_Gland:GTEx/v6/Testis	-	Yes	Aorta:Left_Ventricle:Liver:IMR90:Mesenchymal_Stem_Cell:Mesendoderm:Trophoblast-like_Cell:hESC	1.25181e-06	6:25802083:C:T;rs1185977;rs1165206;rs1185977:6:25802083:C:T:rs1165206:rs1165206	2
ENSG00000112337	SLC17A2	6	25912982	25930946	-1	protein_coding	10246	SLC17A2	Solute Carrier Family 17 Member 2	Sialic acid transport		0.00466985	-0.129201	0	0	0	NA	NA	NA	NA	Yes	Left_Ventricle:Liver:GM12878:IMR90:Mesenchymal_Stem_Cell:Mesendoderm:Trophoblast-like_Cell:hESC	1.25181e-06	rs1185977:6:25802083:C:T:rs1165206:rs1165206;rs1185977	2
ENSG00000112343	TRIM38	6	25963030	25987384	1	protein_coding	10475	TRIM38	Tripartite Motif Containing 38			4.7513e-06	-0.220583	0	0	273	1.9657e-148	0	eQTLcatalogue/GEUVADIS_ge_LCL:eQTLcatalogue/Kasela_2017_T-cell_CD4:eQTLcatalogue/Lepik_2017_ge_blood:eQTLcatalogue/TwinsUK_ge_LCL:eQTLGen_cis_eQTLs:BIOSQTL/BIOS_eQTL_geneLevel:GTEx/v8/Adipose_Subcutaneous:GTEx/v8/Adrenal_Gland:GTEx/v8/Cells_EBV-transformed_lymphocytes:GTEx/v8/Whole_Blood:GTEx/v8/Artery_Aorta:GTEx/v8/Artery_Tibial:GTEx/v8/Breast_Mammary_Tissue:GTEx/v8/Colon_Sigmoid:GTEx/v8/Colon_Transverse:GTEx/v8/Esophagus_Gastroesophageal_Junction:GTEx/v8/Esophagus_Muscularis:GTEx/v8/Muscle_Skeletal:GTEx/v8/Ovary:GTEx/v8/Pancreas:GTEx/v8/Minor_Salivary_Gland:GTEx/v8/Cells_Cultured_fibroblasts:GTEx/v8/Stomach:GTEx/v8/Testis:GTEx/v8/Thyroid:GTEx/v7/Cells_EBV-transformed_lymphocytes:GTEx/v7/Whole_Blood:GTEx/v7/Breast_Mammary_Tissue:GTEx/v7/Esophagus_Gastroesophageal_Junction:GTEx/v7/Esophagus_Muscularis:GTEx/v7/Thyroid:GTEx/v6/Whole_Blood:GTEx/v6/Thyroid	+	Yes	Mesendoderm:hESC	1.25181e-06	rs1185977;6:25802083:C:T;rs1165206;rs1185977:6:25802083:C:T:rs1165206:rs1165206	2
ENSG00000124610	HIST1H1A	6	26017260	26018040	-1	protein_coding	3024	HIST1H1A				0.0035308	-0.372207	0	0	0	NA	NA	NA	NA	Yes	Liver:GM12878:Mesenchymal_Stem_Cell:Mesendoderm:Trophoblast-like_Cell:hESC	2.01893e-06	rs1185977:6:25802083:C:T:rs1165206:rs1165206;rs1185977	2
ENSG00000198366	HIST1H3A	6	26020718	26021186	1	protein_coding	8968	HIST1H3A				3.98008e-05	-0.225707	0	0	1	0.000237382	0.0177266	PsychENCODE_eQTLs	+	Yes	Liver:GM12878:Mesenchymal_Stem_Cell:Mesendoderm:Trophoblast-like_Cell:hESC	2.01893e-06	rs1185977;rs1185977:6:25802083:C:T:rs1165206:rs1165206	2
ENSG00000196176	HIST1H4A	6	26021907	26022278	1	protein_coding	554313	HIST1H4A				0.0022854	0.43417	0	0	0	NA	NA	NA	NA	Yes	Liver:GM12878:Mesenchymal_Stem_Cell:Mesendoderm:Trophoblast-like_Cell:hESC	2.01893e-06	rs1185977:6:25802083:C:T:rs1165206:rs1165206;rs1185977	2
ENSG00000124529	HIST1H4B	6	26027124	26027480	-1	protein_coding	554313	HIST1H4B				0.00854183	0.166119	0	0	33	NA	0.009	CMC_SVA_cis	-	Yes	Liver:GM12878:Mesenchymal_Stem_Cell:Mesendoderm:Trophoblast-like_Cell:hESC	1.25181e-06	6:25802083:C:T;rs1185977;rs1165206;rs1185977:6:25802083:C:T:rs1165206:rs1165206	2
ENSG00000124693	HIST1H3B	6	26031817	26032288	-1	protein_coding	8968	HIST1H3B				0.307283	0.251696	0	0	69	6.2894e-19	0	eQTLGen_cis_eQTLs	-	Yes	Liver:GM12878:Mesenchymal_Stem_Cell:Mesendoderm:Trophoblast-like_Cell:hESC	1.25181e-06	6:25802083:C:T;rs1165206;rs1185977;rs1185977:6:25802083:C:T:rs1165206:rs1165206	2
ENSG00000137259	HIST1H2AB	6	26033320	26033796	-1	protein_coding	8335	HIST1H2AB				0.00531944	0.228135	0	0	0	NA	NA	NA	NA	Yes	Liver:GM12878:Mesenchymal_Stem_Cell:Mesendoderm:Trophoblast-like_Cell:hESC	2.01893e-06	rs1185977:6:25802083:C:T:rs1165206:rs1165206;rs1185977	2
ENSG00000196226	HIST1H2BB	6	26043455	26043885	-1	protein_coding	3018	HIST1H2BB				0.130328	0.288117	0	0	39	0.000166617	0.0130975	PsychENCODE_eQTLs	+	No	NA	6.57095e-06	6:25802083:C:T	2
ENSG00000187837	HIST1H1C	6	26055968	26056699	-1	protein_coding	3006	HIST1H1C				NA	0.137228	0	0	263	4.744e-30	0	PsychENCODE_eQTLs:eQTLGen_cis_eQTLs:BIOSQTL/BIOS_eQTL_geneLevel:CMC_SVA_cis:CMC_NoSVA_cis:GTEx/v8/Brain_Caudate_basal_ganglia:GTEx/v8/Brain_Cortex:GTEx/v8/Brain_Frontal_Cortex_BA9:GTEx/v8/Brain_Hypothalamus:GTEx/v8/Brain_Nucleus_accumbens_basal_ganglia:GTEx/v8/Brain_Putamen_basal_ganglia:GTEx/v8/Muscle_Skeletal:GTEx/v7/Brain_Caudate_basal_ganglia:GTEx/v7/Brain_Putamen_basal_ganglia:GTEx/v7/Muscle_Skeletal	-	No	NA	1.25181e-06	rs1185977;6:25802083:C:T;rs1165206	2
ENSG00000010704	HFE	6	26087509	26098571	1	protein_coding	3077	HFE				8.49697e-07	0.210172	0	0	29	3.92823e-06	3.26102e-15	GTEx/v8/Artery_Aorta:GTEx/v8/Nerve_Tibial:GTEx/v8/Skin_Sun_Exposed_Lower_leg:GTEx/v8/Stomach:GTEx/v8/Thyroid	+	No	NA	6.57095e-06	6:25802083:C:T	2
ENSG00000197061	HIST1H4C	6	26104104	26104518	1	protein_coding	554313	HIST1H4C				8.85617e-05	0.852192	0	0	80	4.41569e-08	0.000220785	eQTLcatalogue/Fairfax_2014_IFN24:eQTLcatalogue/Fairfax_2014_LPS24:PsychENCODE_eQTLs:CMC_SVA_cis	-	No	NA	6.57095e-06	rs1185977;6:25802083:C:T	2
ENSG00000180596	HIST1H2BC	6	26115101	26124154	-1	protein_coding	8347	HIST1H2BC				0.00287801	0.335736	0	0	5	NA	0.049	CMC_SVA_cis	+	No	NA	0.0109074	rs1185977	2
ENSG00000180573	HIST1H2AC	6	26124373	26139344	1	protein_coding	8334	HIST1H2AC				0.599176	0.739679	0	0	16	6.82303e-05	0.049	DICE/Monocyte_non_classical	+	No	NA	0.00152754	rs1185977	2
ENSG00000158373	HIST1H2BD	6	26158349	26171577	1	protein_coding	3017	HIST1H2BD				0.000277979	-0.0152977	0	0	245	5.6601e-132	0	eQTLcatalogue/Lepik_2017_ge_blood:eQTLGen_cis_eQTLs:GTEx/v8/Muscle_Skeletal	+	No	NA	1.25181e-06	rs1165206;rs1185977;6:25802083:C:T	2
ENSG00000197409	HIST1H3D	6	26197068	26199521	-1	protein_coding	8968	HIST1H3D				0.0111951	NA	0	0	2	0.000190569	0.0146977	PsychENCODE_eQTLs	+	No	NA	4.5929e-06	rs1185977	2
ENSG00000187990	HIST1H2BG	6	26216428	26216872	-1	protein_coding	8347	HIST1H2BG				2.94452e-06	0.0253452	0	0	8	1.30191e-06	0.0148432	GTEx/v6/Heart_Atrial_Appendage	+	No	NA	4.31593e-05	rs1185977	2
ENSG00000168274	HIST1H2AE	6	26217165	26217711	1	protein_coding	8335	HIST1H2AE				0.624124	-0.273878	0	0	133	1.9642e-12	0	eQTLGen_cis_eQTLs	-	No	NA	1.25181e-06	rs1185977;rs1165206	2
ENSG00000158406	HIST1H4H	6	26281283	26285762	-1	protein_coding	554313	HIST1H4H				0.00879033	1.05907	0	0	134	1.5203e-09	4.86438e-11	eQTLGen_cis_eQTLs:GTEx/v8/Muscle_Skeletal:GTEx/v7/Muscle_Skeletal	+	No	NA	1.25181e-06	rs1185977;rs1165206;6:25802083:C:T	2
ENSG00000186470	BTN3A2	6	26365387	26378546	1	protein_coding	11118	BTN3A2				0.000124519	2.20791	0	0	245	3.4282e-121	0	eQTLcatalogue/Fairfax_2014_IFN24:eQTLcatalogue/GEUVADIS_ge_LCL:eQTLcatalogue/TwinsUK_ge_LCL:PsychENCODE_eQTLs:eQTLGen_cis_eQTLs:CMC_SVA_cis:BRAINEAC/CRBL:BRAINEAC/HIPP:BRAINEAC/OCTX:BRAINEAC/SNIG:GTEx/v8/Adipose_Subcutaneous:GTEx/v8/Adipose_Visceral_Omentum:GTEx/v8/Whole_Blood:GTEx/v8/Artery_Aorta:GTEx/v8/Artery_Tibial:GTEx/v8/Colon_Transverse:GTEx/v8/Esophagus_Gastroesophageal_Junction:GTEx/v8/Esophagus_Mucosa:GTEx/v8/Esophagus_Muscularis:GTEx/v8/Heart_Atrial_Appendage:GTEx/v8/Heart_Left_Ventricle:GTEx/v8/Liver:GTEx/v8/Lung:GTEx/v8/Muscle_Skeletal:GTEx/v8/Nerve_Tibial:GTEx/v8/Cells_Cultured_fibroblasts:GTEx/v8/Skin_Not_Sun_Exposed_Suprapubic:GTEx/v8/Skin_Sun_Exposed_Lower_leg:GTEx/v8/Testis:GTEx/v8/Thyroid:GTEx/v7/Esophagus_Mucosa:GTEx/v7/Liver:GTEx/v7/Lung:GTEx/v7/Muscle_Skeletal:GTEx/v7/Nerve_Tibial:GTEx/v7/Skin_Sun_Exposed_Lower_leg	+	No	NA	1.25181e-06	rs1165206;rs1185977;6:25802083:C:T	2
ENSG00000124508	BTN2A2	6	26383324	26395102	1	protein_coding	10385	BTN2A2				0.000150288	1.01572	0	0	243	2.9981e-21	0	eQTLGen_cis_eQTLs:GTEx/v8/Artery_Tibial:GTEx/v8/Esophagus_Gastroesophageal_Junction:GTEx/v8/Esophagus_Mucosa:GTEx/v8/Muscle_Skeletal:GTEx/v8/Cells_Cultured_fibroblasts:GTEx/v8/Skin_Not_Sun_Exposed_Suprapubic:GTEx/v8/Skin_Sun_Exposed_Lower_leg:GTEx/v7/Artery_Tibial:GTEx/v7/Muscle_Skeletal:GTEx/v7/Skin_Sun_Exposed_Lower_leg	+	No	NA	3.91718e-06	rs1185977;6:25802083:C:T;rs1165206	2
ENSG00000111801	BTN3A3	6	26440700	26453643	1	protein_coding	10384	BTN3A3				7.19025e-10	1.09011	0	0	70	1.55079e-07	0.000582046	eQTLcatalogue/Fairfax_2014_naive:PsychENCODE_eQTLs:CMC_SVA_cis:CMC_NoSVA_cis	-	No	NA	1.25181e-06	rs1165206;rs1185977;6:25802083:C:T	2
ENSG00000112763	BTN2A1	6	26458150	26476849	1	protein_coding	11120	BTN2A1				1.07468e-18	0.260571	0	0	246	1.0422e-26	0	eQTLGen_cis_eQTLs:GTEx/v8/Whole_Blood:GTEx/v8/Brain_Amygdala	+	No	NA	1.25181e-06	rs1185977;6:25802083:C:T;rs1165206	2
ENSG00000182952	HMGN4	6	26538633	26546482	1	protein_coding	10473	HMGN4				0.557082	-0.351003	0	0	14	6.4232e-08	0.00027769	eQTLGen_cis_eQTLs	-	No	NA	3.91718e-06	rs1185977	2
ENSG00000146109	ABT1	6	26597180	26600278	1	protein_coding	29777	ABT1				0.0271056	0.104221	0	0	135	1.68692e-05	0.000279224	DICE/B_cell_naive:GTEx/v7/Muscle_Skeletal	-	No	NA	0.0002118	rs1185977	2
ENSG00000112812	PRSS16	6	27215480	27224403	1	protein_coding	10279	PRSS16				2.23792e-06	0.00884812	0	0	0	NA	NA	NA	NA	Yes	IMR90	1.25181e-06	rs1185977:6:25802083:C:T:rs1165206:rs1165206;rs1185977	2
ENSG00000124613	ZNF391	6	27342394	27371683	1	protein_coding	346157	ZNF391				9.25869e-07	1.23172	0	0	0	NA	NA	NA	NA	Yes	Mesenchymal_Stem_Cell	2.01893e-06	rs1185977:6:25802083:C:T:rs1165206:rs1165206;rs1185977	2
ENSG00000096654	ZNF184	6	27418522	27440897	-1	protein_coding	7738	ZNF184				0.133749	-0.545662	0	0	0	NA	NA	NA	NA	Yes	IMR90:Mesenchymal_Stem_Cell	1.25181e-06	rs1185977:6:25802083:C:T:rs1165206:rs1165206;rs1185977	2
ENSG00000168131	OR2B2	6	27878963	27880174	-1	protein_coding	81697	OR2B2				6.8672e-05	-0.212076	0	0	0	NA	NA	NA	NA	Yes	IMR90:Mesenchymal_Stem_Cell	1.25181e-06	rs1185977:6:25802083:C:T:rs1165206:rs1165206;rs1185977	2
ENSG00000124657	OR2B6	6	27925019	27925960	1	protein_coding	26212	OR2B6				0.0407309	-0.0981731	0	0	0	NA	NA	NA	NA	Yes	Left_Ventricle:IMR90:Mesenchymal_Stem_Cell	1.25181e-06	rs1185977:6:25802083:C:T:rs1165206;rs1185977:rs1165206	2
ENSG00000197279	ZNF165	6	28048753	28057341	1	protein_coding	7718	ZNF165				0.000563292	0.227981	0	0	0	NA	NA	NA	NA	Yes	IMR90	0.00160529	rs1185977	2
ENSG00000198704	GPX6	6	28471073	28495992	-1	protein_coding	257202	GPX6	Glutathione Peroxidase 6	Reduction of hydrogen peroxide, organic hydroperoxides and lipid hydroperoxides		3.13758e-05	0.718703	0	0	0	NA	NA	NA	NA	Yes	IMR90:Mesenchymal_Stem_Cell	2.01893e-06	rs1185977:6:25802083:C:T:rs1165206:rs1165206;rs1185977	2
ENSG00000224586	GPX5	6	28493702	28502729	1	protein_coding	2880	GPX5	Glutathione Peroxidase 5	Reduction of hydrogen peroxide, organic hydroperoxides and lipid hydroperoxides		0.00888468	0.354876	0	0	0	NA	NA	NA	NA	Yes	IMR90:Mesenchymal_Stem_Cell	2.01893e-06	rs1185977:6:25802083:C:T:rs1165206:rs1165206;rs1185977	2
ENSG00000118402	ELOVL4	6	80624529	80657297	-1	protein_coding	6785	ELOVL4				0.741051	0.380942	0	0	0	NA	NA	NA	NA	Yes	Mesenchymal_Stem_Cell:Mesendoderm	6.88094e-07	rs11965046	3
ENSG00000112742	TTK	6	80713604	80752244	1	protein_coding	7272	TTK				0.00535777	1.53741	0	0	0	NA	NA	NA	NA	Yes	IMR90:Mesenchymal_Stem_Cell:Mesendoderm	6.88094e-07	rs11965046	3
ENSG00000083123	BCKDHB	6	80816364	81055987	1	protein_coding	594	BCKDHB	Branched Chain Keto Acid Dehydrogenase E1 Subunit Beta	This enzyme complex functions in the catabolism of branched-chain amino acids.		2.91009e-06	3.42998	0	0	0	NA	NA	NA	NA	Yes	IMR90:Mesenchymal_Stem_Cell:Mesendoderm:hESC	6.88094e-07	rs11965046	3
ENSG00000112773	FAM46A	6	82201156	82462491	-1	protein_coding	55603	FAM46A				0.347458	-1.06894	0	0	7	9.25304e-13	2.94991e-13	GTEx/v8/Brain_Cerebellar_Hemisphere:GTEx/v8/Brain_Cerebellum:GTEx/v8/Skin_Not_Sun_Exposed_Suprapubic:GTEx/v7/Brain_Cerebellar_Hemisphere:GTEx/v7/Brain_Cerebellum:GTEx/v6/Brain_Cerebellum	+	Yes	Left_Ventricle:Liver:IMR90:Mesenchymal_Stem_Cell:Mesendoderm:Trophoblast-like_Cell:hESC	6.88094e-07	rs11965046	3
ENSG00000183117	CSMD1	8	2792875	4852494	-1	protein_coding	64478	CSMD1				NA	NA	75	9.205	4	5.58048e-06	0.0279024	eQTLcatalogue/CEDAR_T-cell_CD4	-	Yes	Mesenchymal_Stem_Cell:Mesendoderm	4.56394e-07	rs6989761	4
ENSG00000147316	MCPH1	8	6264113	6501144	1	protein_coding	79648	MCPH1				5.16507e-18	0.752003	0	0	0	NA	NA	NA	NA	Yes	Mesenchymal_Stem_Cell	1.01973e-06	rs6989761	4
ENSG00000155189	AGPAT5	8	6565878	6617184	1	protein_coding	55326	AGPAT5	1-Acylglycerol-3-Phosphate O-Acyltransferase 5	This integral membrane protein converts lysophosphatidic acid to phosphatidic acid, the second step in de novo phospholipid biosynthesis.		0.00579495	2.37212	0	0	0	NA	NA	NA	NA	Yes	Mesenchymal_Stem_Cell	1.01973e-06	rs6989761	4
ENSG00000164822	DEFA6	8	6782215	6783598	-1	protein_coding	1671	DEFA6				0.00438946	0.418156	0	0	0	NA	NA	NA	NA	Yes	Mesenchymal_Stem_Cell	1.01973e-06	rs6989761	4
ENSG00000164821	DEFA4	8	6793344	6795860	-1	protein_coding	1669	DEFA4				0.271968	1.176	0	0	0	NA	NA	NA	NA	Yes	Mesenchymal_Stem_Cell	1.01973e-06	rs6989761	4
ENSG00000164816	DEFA5	8	6912831	6914256	-1	protein_coding	1670	DEFA5				0.000100681	0.0213319	0	0	0	NA	NA	NA	NA	Yes	Mesenchymal_Stem_Cell	1.01973e-06	rs6989761	4
ENSG00000104299	INTS9	8	28625178	28747759	-1	protein_coding	55756	INTS9				2.00066e-06	-0.390651	0	0	0	NA	NA	NA	NA	Yes	Left_Ventricle	1.15666e-05	rs62502002	5
ENSG00000147421	HMBOX1	8	28747911	28922281	1	protein_coding	79618	HMBOX1				0.997096	-1.29275	0	0	0	NA	NA	NA	NA	Yes	Left_Ventricle	1.15666e-05	rs62502002	5
ENSG00000133872	TMEM66	8	29920528	29940723	-1	protein_coding	51669	TMEM66				0.00970134	0.690359	0	0	0	NA	NA	NA	NA	Yes	IMR90	1.15666e-05	rs62502002	5
ENSG00000104660	LEPROTL1	8	29952914	30034724	1	protein_coding	23484	LEPROTL1				0.62232	0.103764	0	0	0	NA	NA	NA	NA	Yes	IMR90	1.15666e-05	rs62502002	5
ENSG00000177669	MBOAT4	8	29989340	30002202	-1	protein_coding	619373	MBOAT4				NA	-0.0435791	0	0	0	NA	NA	NA	NA	Yes	Left_Ventricle:GM12878:IMR90:Mesenchymal_Stem_Cell:Mesendoderm:Trophoblast-like_Cell	8.1216e-06	rs62502002	5
ENSG00000104671	DCTN6	8	30013813	30041156	1	protein_coding	10671	DCTN6				0.0262384	-0.0849812	0	0	0	NA	NA	NA	NA	Yes	Left_Ventricle:GM12878:IMR90:Mesenchymal_Stem_Cell:Mesendoderm:Trophoblast-like_Cell	8.1216e-06	rs62502002	5
ENSG00000157110	RBPMS	8	30241944	30429778	1	protein_coding	11030	RBPMS				0.783172	NA	4	5.288	6	4.817e-15	0	eQTLGen_cis_eQTLs:BIOSQTL/BIOS_eQTL_geneLevel	-	Yes	IMR90:Mesenchymal_Stem_Cell	8.1216e-06	rs62502002	5
ENSG00000197265	GTF2E2	8	30435835	30515768	-1	protein_coding	2961	GTF2E2				0.00866855	-0.420114	0	0	6	6.9324e-31	0	eQTLGen_cis_eQTLs:BIOSQTL/BIOS_eQTL_geneLevel:GTEx/v8/Esophagus_Muscularis	+	No	NA	8.1216e-06	rs62502002	5
ENSG00000104687	GSR	8	30535583	30585443	-1	protein_coding	2936	GSR	Glutathione-Disulfide Reductase	It is a central enzyme of cellular antioxidant defense, and reduces oxidized glutathione disulfide (GSSG) to the sulfhydryl form GSH, which is an important cellular antioxidant.		0.0124812	0.64194	2	10.67	6	2.2003e-19	0	eQTLGen_cis_eQTLs	+	No	NA	8.1216e-06	rs62502002	5
ENSG00000104695	PPP2CB	8	30631973	30671830	-1	protein_coding	5516	PPP2CB				0.622506	-0.0455274	0	0	0	NA	NA	NA	NA	Yes	IMR90:Mesenchymal_Stem_Cell	NA	rs62502002	5
ENSG00000172733	PURG	8	30853321	30891231	-1	protein_coding	29942	PURG				0.934741	NA	0	0	0	NA	NA	NA	NA	Yes	GM12878:IMR90:Mesenchymal_Stem_Cell	NA	rs62502002	5
ENSG00000165392	WRN	8	30891317	31031285	1	protein_coding	7486	WRN				1.96078e-16	-0.0859189	0	0	0	NA	NA	NA	NA	Yes	GM12878:IMR90:Mesenchymal_Stem_Cell	NA	rs62502002	5
ENSG00000048392	RRM2B	8	103216730	103251346	-1	protein_coding	50484	RRM2B				0.157236	1.49829	0	0	0	NA	NA	NA	NA	Yes	GM12878:IMR90:Mesenchymal_Stem_Cell:Mesendoderm:Trophoblast-like_Cell:hESC	5.14496e-06	rs72685163	6
ENSG00000104517	UBR5	8	103265240	103425069	-1	protein_coding	51366	UBR5				1	-0.846888	0	0	0	NA	NA	NA	NA	Yes	IMR90	5.14496e-06	rs72685163	6
ENSG00000155087	ODF1	8	103563800	103573245	1	protein_coding	4956	ODF1				0.417384	-0.0938777	0	0	0	NA	NA	NA	NA	Yes	GM12878:IMR90:Mesenchymal_Stem_Cell	5.14496e-06	rs72685163	6
ENSG00000155090	KLF10	8	103661007	103668130	-1	protein_coding	7071	KLF10				0.00342177	0.412424	0	0	0	NA	NA	NA	NA	Yes	GM12878:IMR90:Mesenchymal_Stem_Cell:Mesendoderm:Trophoblast-like_Cell:hESC	5.14496e-06	rs72685163	6
ENSG00000182919	C11orf54	11	93474757	93497915	1	protein_coding	28970	C11orf54	Chromosome 11 Open Reading Frame 54		liver	0.00735856	-0.33192	0	0	31	1.7646e-18	0	EyeGEx:eQTLcatalogue/Fairfax_2014_LPS24:PsychENCODE_eQTLs:eQTLGen_cis_eQTLs:GTEx/v8/Adipose_Subcutaneous:GTEx/v8/Adipose_Visceral_Omentum:GTEx/v8/Artery_Aorta:GTEx/v8/Artery_Tibial:GTEx/v8/Colon_Sigmoid:GTEx/v8/Esophagus_Gastroesophageal_Junction:GTEx/v8/Esophagus_Mucosa:GTEx/v8/Esophagus_Muscularis:GTEx/v8/Muscle_Skeletal:GTEx/v8/Nerve_Tibial:GTEx/v8/Pancreas:GTEx/v8/Cells_Cultured_fibroblasts:GTEx/v8/Skin_Sun_Exposed_Lower_leg:GTEx/v7/Adipose_Subcutaneous:GTEx/v7/Artery_Aorta:GTEx/v7/Artery_Tibial:GTEx/v7/Esophagus_Mucosa:GTEx/v7/Esophagus_Muscularis:GTEx/v7/Pancreas:GTEx/v6/Artery_Tibial:GTEx/v6/Muscle_Skeletal	-	Yes	IMR90	3.62284e-07	rs4753127	7
ENSG00000042429	MED17	11	93517393	93547861	1	protein_coding	9440	MED17	Mediator Complex Subunit 17		kidney, liver	3.88512e-06	-0.333525	0	0	19	8.26628e-06	2.69682e-16	GTEx/v8/Muscle_Skeletal:GTEx/v7/Muscle_Skeletal	-	No	NA	3.62284e-07	rs4753127	7
ENSG00000181333	HEPHL1	11	93754527	93846917	1	protein_coding	341208	HEPHL1				7.16328e-28	-0.377586	0	0	31	3.15279e-60	0	eQTLcatalogue/GENCORD_ge_fibroblast:BIOSQTL/BIOS_eQTL_geneLevel:GTEx/v8/Adipose_Subcutaneous:GTEx/v8/Adrenal_Gland:GTEx/v8/Cells_EBV-transformed_lymphocytes:GTEx/v8/Artery_Aorta:GTEx/v8/Artery_Coronary:GTEx/v8/Artery_Tibial:GTEx/v8/Brain_Cerebellum:GTEx/v8/Breast_Mammary_Tissue:GTEx/v8/Colon_Sigmoid:GTEx/v8/Colon_Transverse:GTEx/v8/Esophagus_Gastroesophageal_Junction:GTEx/v8/Esophagus_Muscularis:GTEx/v8/Lung:GTEx/v8/Nerve_Tibial:GTEx/v8/Ovary:GTEx/v8/Pituitary:GTEx/v8/Prostate:GTEx/v8/Cells_Cultured_fibroblasts:GTEx/v8/Small_Intestine_Terminal_Ileum:GTEx/v8/Spleen:GTEx/v8/Testis:GTEx/v8/Thyroid:GTEx/v7/Adipose_Subcutaneous:GTEx/v7/Adrenal_Gland:GTEx/v7/Cells_EBV-transformed_lymphocytes:GTEx/v7/Artery_Aorta:GTEx/v7/Artery_Tibial:GTEx/v7/Brain_Cerebellum:GTEx/v7/Breast_Mammary_Tissue:GTEx/v7/Colon_Sigmoid:GTEx/v7/Colon_Transverse:GTEx/v7/Lung:GTEx/v7/Nerve_Tibial:GTEx/v7/Pituitary:GTEx/v7/Prostate:GTEx/v7/Cells_Transformed_fibroblasts:GTEx/v7/Spleen:GTEx/v7/Testis:GTEx/v7/Thyroid:GTEx/v6/Artery_Aorta:GTEx/v6/Artery_Tibial:GTEx/v6/Breast_Mammary_Tissue:GTEx/v6/Prostate:GTEx/v6/Cells_Transformed_fibroblasts:GTEx/v6/Testis:GTEx/v6/Thyroid	-	Yes	IMR90:Mesenchymal_Stem_Cell:Mesendoderm:hESC	3.62284e-07	rs4753127	7
ENSG00000110218	PANX1	11	93862094	93915138	1	protein_coding	24145	PANX1	Pannexin 1		kidney, liver	0.0030955	1.4662	31	7.188	31	1.86155e-26	0	EyeGEx:eQTLcatalogue/Fairfax_2014_IFN24:eQTLcatalogue/HipSci_ge_iPSC:eQTLcatalogue/TwinsUK_ge_fat:eQTLcatalogue/TwinsUK_ge_skin:PsychENCODE_eQTLs:eQTLGen_cis_eQTLs:BIOSQTL/BIOS_eQTL_geneLevel:CMC_SVA_cis:CMC_NoSVA_cis:GTEx/v8/Adipose_Subcutaneous:GTEx/v8/Whole_Blood:GTEx/v8/Artery_Tibial:GTEx/v8/Brain_Hippocampus:GTEx/v8/Colon_Sigmoid:GTEx/v8/Esophagus_Gastroesophageal_Junction:GTEx/v8/Esophagus_Muscularis:GTEx/v8/Nerve_Tibial:GTEx/v8/Cells_Cultured_fibroblasts:GTEx/v7/Adipose_Subcutaneous:GTEx/v7/Whole_Blood:GTEx/v7/Artery_Tibial:GTEx/v7/Esophagus_Muscularis:GTEx/v7/Nerve_Tibial:GTEx/v7/Cells_Transformed_fibroblasts:GTEx/v6/Esophagus_Muscularis:GTEx/v6/Nerve_Tibial:GTEx/v6/Cells_Transformed_fibroblasts	+	No	NA	3.62284e-07	rs4753127	7
ENSG00000123901	GPR83	11	94110477	94134585	-1	protein_coding	10888	GPR83				0.0324677	3.217	0	0	31	1.02212e-15	0	PsychENCODE_eQTLs:eQTLGen_cis_eQTLs:BIOSQTL/BIOS_eQTL_geneLevel:xQTLServer_eQTLs:CMC_SVA_cis:CMC_NoSVA_cis:BRAINEAC/CRBL:GTEx/v8/Brain_Cerebellum:GTEx/v8/Colon_Sigmoid:GTEx/v7/Brain_Cerebellum:GTEx/v7/Colon_Sigmoid	-	Yes	IMR90:Mesenchymal_Stem_Cell:Mesendoderm:hESC	3.62284e-07	rs4753127	7
ENSG00000020922	MRE11A	11	94152895	94227074	-1	protein_coding	4361	MRE11A	MRE11 Homolog, Double Strand Break Repair Nuclease		kidney, liver	0.00115883	0.11199	0	0	27	3.7876e-28	0	eQTLGen_cis_eQTLs	+	Yes	IMR90:Mesenchymal_Stem_Cell:Mesendoderm:Trophoblast-like_Cell:hESC	3.62284e-07	rs4753127	7
ENSG00000168876	ANKRD49	11	94226795	94232749	1	protein_coding	54851	ANKRD49	Ankyrin Repeat Domain 49		kidney, liver	0.173265	0.486266	0	0	0	NA	NA	NA	NA	Yes	IMR90:Mesenchymal_Stem_Cell:Mesendoderm:Trophoblast-like_Cell:hESC	3.63141e-06	rs4753127	7
ENSG00000134627	PIWIL4	11	94277006	94354587	1	protein_coding	143689	PIWIL4				7.41293e-06	-0.0178325	0	0	0	NA	NA	NA	NA	Yes	GM12878:IMR90:Mesendoderm:hESC	3.63141e-06	rs4753127	7
ENSG00000196371	FUT4	11	94277017	94283063	1	protein_coding	2526	FUT4				0.05538	-0.164212	0	0	0	NA	NA	NA	NA	Yes	GM12878:IMR90:Mesendoderm:hESC	3.63141e-06	rs4753127	7
ENSG00000150316	CWC15	11	94695787	94706776	-1	protein_coding	51503	CWC15				0.900277	NA	0	0	0	NA	NA	NA	NA	Yes	IMR90:Mesendoderm:hESC	3.63141e-06	rs4753127	7
ENSG00000186280	KDM4D	11	94706845	94732682	1	protein_coding	55693	KDM4D				0.149202	-0.553689	0	0	0	NA	NA	NA	NA	Yes	IMR90:Mesendoderm:hESC	3.63141e-06	rs4753127	7
ENSG00000235268	KDM4E	11	94758422	94760760	1	protein_coding	390245	KDM4E				0.764772	0.462305	0	0	0	NA	NA	NA	NA	Yes	Mesendoderm	3.63141e-06	rs4753127	7
ENSG00000181234	TMEM132C	12	128751948	129192460	1	protein_coding	92293	TMEM132C				0.667072	NA	0	0	0	NA	NA	NA	NA	Yes	Mesenchymal_Stem_Cell	9.98287e-07	rs844515	8
ENSG00000139370	SLC15A4	12	129277739	129308528	-1	protein_coding	121260	SLC15A4	Solute Carrier Family 15 Member 4	Enables L-histidine transmembrane transporter activity		2.99439e-09	0.534952	0	0	4	1.6284e-06	0.00482948	eQTLGen_cis_eQTLs	+	Yes	GM12878:Mesendoderm:hESC	9.98287e-07	rs844515	8
ENSG00000151948	GLT1D1	12	129337972	129469509	1	protein_coding	144423	GLT1D1				9.15081e-05	-0.38663	9	4.644	8	1.486e-20	0	eQTLGen_cis_eQTLs:GTEx/v8/Muscle_Skeletal:GTEx/v7/Muscle_Skeletal:GTEx/v6/Muscle_Skeletal	-	No	NA	9.98287e-07	rs844515	8
ENSG00000151952	TMEM132D	12	129556270	130388211	-1	protein_coding	121256	TMEM132D				0.99901	-0.844799	0	0	0	NA	NA	NA	NA	Yes	Left_Ventricle:Spleen:IMR90:Mesenchymal_Stem_Cell:Mesendoderm:Neural_Progenitor_Cell:Trophoblast-like_Cell:hESC	9.98287e-07	rs844515	8
ENSG00000111432	FZD10	12	130647004	130650285	1	protein_coding	11211	FZD10				NA	NA	0	0	0	NA	NA	NA	NA	Yes	IMR90	9.98287e-07	rs844515	8
ENSG00000060709	RIMBP2	12	130880682	131200826	-1	protein_coding	23504	RIMBP2				0.292582	-1.31817	0	0	0	NA	NA	NA	NA	Yes	IMR90:Mesenchymal_Stem_Cell:Trophoblast-like_Cell	9.98287e-07	rs844515	8
ENSG00000136141	LRCH1	13	47127303	47327175	1	protein_coding	23143	LRCH1				0.982397	NA	0	0	2	6.37576e-05	0.0450937	GTEx/v8/Skin_Sun_Exposed_Lower_leg	+	No	NA	1.87909e-05	rs17288723	9
ENSG00000139684	ESD	13	47345391	47371367	-1	protein_coding	2098	ESD	Esterase D	Enzyme is active toward numerous substrates		0.000611692	-0.146795	0	0	1	1.262e-05	0.0353206	eQTLGen_cis_eQTLs	+	Yes	Liver:IMR90:Mesenchymal_Stem_Cell:Mesendoderm:Trophoblast-like_Cell:hESC	9.56987e-06	rs17288723	9
ENSG00000102468	HTR2A	13	47405685	47471169	-1	protein_coding	3356	HTR2A				0.772774	1.4517	14	7.961	14	9.376e-12	2.69076e-20	EyeGEx:GTEx/v8/Artery_Aorta:GTEx/v8/Testis:GTEx/v7/Testis:GTEx/v6/Testis	+	Yes	IMR90:Mesenchymal_Stem_Cell:Mesendoderm:hESC	3.67792e-06	rs17288723	9
ENSG00000136143	SUCLA2	13	48510622	48612125	-1	protein_coding	8803	SUCLA2				0.0306682	0.24056	0	0	0	NA	NA	NA	NA	Yes	IMR90:Mesenchymal_Stem_Cell:Mesendoderm:Trophoblast-like_Cell:hESC	3.67792e-06	rs17288723	9
ENSG00000136159	NUDT15	13	48611703	48621358	1	protein_coding	55270	NUDT15				0.0972296	0.0493133	0	0	0	NA	NA	NA	NA	Yes	IMR90:Mesenchymal_Stem_Cell:Mesendoderm:Trophoblast-like_Cell:hESC	3.67792e-06	rs17288723	9
ENSG00000136146	MED4	13	48627459	48669267	-1	protein_coding	29079	MED4				0.06162	-0.119914	0	0	0	NA	NA	NA	NA	Yes	IMR90:Mesenchymal_Stem_Cell:Mesendoderm:Trophoblast-like_Cell:hESC	3.67792e-06	rs17288723	9
ENSG00000136156	ITM2B	13	48807294	48837063	1	protein_coding	9445	ITM2B				0.715127	-0.543201	0	0	0	NA	NA	NA	NA	Yes	IMR90:Mesenchymal_Stem_Cell:Mesendoderm:Trophoblast-like_Cell:hESC	3.67792e-06	rs17288723	9
ENSG00000139687	RB1	13	48877887	49056122	1	protein_coding	5925	RB1				1	-1.31365	0	0	0	NA	NA	NA	NA	Yes	Mesenchymal_Stem_Cell	3.30939e-05	rs17288723	9
ENSG00000139679	LPAR6	13	48963707	49018840	-1	protein_coding	10161	LPAR6				0.0304365	-0.539388	0	0	0	NA	NA	NA	NA	Yes	Mesenchymal_Stem_Cell:Mesendoderm	3.30939e-05	rs17288723	9
ENSG00000136161	RCBTB2	13	49063095	49107369	-1	protein_coding	1102	RCBTB2				7.21687e-09	-0.927903	0	0	0	NA	NA	NA	NA	Yes	IMR90:Mesenchymal_Stem_Cell:Mesendoderm:Trophoblast-like_Cell:hESC	3.67792e-06	rs17288723	9
ENSG00000152207	CYSLTR2	13	49280951	49283498	1	protein_coding	57105	CYSLTR2				0.00155402	-0.325285	0	0	0	NA	NA	NA	NA	Yes	IMR90:Mesenchymal_Stem_Cell:Mesendoderm:Trophoblast-like_Cell:hESC	3.67792e-06	rs17288723	9
ENSG00000166748	AGBL1	15	86685227	87572283	1	protein_coding	123624	AGBL1				3.60067e-23	-0.103444	0	0	0	NA	NA	NA	NA	Yes	IMR90:Mesenchymal_Stem_Cell:Mesendoderm	8.10313e-07	rs9920424:rs28797548	10
ENSG00000140538	NTRK3	15	88418230	88799999	-1	protein_coding	4916	NTRK3				0.978536	NA	0	0	0	NA	NA	NA	NA	Yes	Left_Ventricle:IMR90:Mesenchymal_Stem_Cell:Mesendoderm	8.10313e-07	rs9920424:rs28797548	10
ENSG00000166573	GALR1	18	74962505	74980858	1	protein_coding	2587	GALR1				0.000193369	NA	0	0	0	NA	NA	NA	NA	Yes	Mesenchymal_Stem_Cell	2.26545e-05	rs610806	11
ENSG00000256463	SALL3	18	76740275	76762677	1	protein_coding	27164	SALL3				0.0901931	NA	14	21.4	0	NA	NA	NA	NA	Yes	Spleen	8.65175e-06	rs610806	11
ENSG00000166377	ATP9B	18	76829285	77138283	1	protein_coding	374868	ATP9B	ATPase Phospholipid Transporting 9B (Putative)	Predicted to enable ATPase-coupled intramembrane lipid transporter activity.		7.02415e-12	0.542307	0	0	30	NA	0.009	CMC_SVA_cis:CMC_NoSVA_cis	+	No	NA	8.65175e-06	rs610806	11

### Sheet: MECPP_MEHP
Tables G12. Candidate genes at the loci associated with pththalate levels or ratios (p-value <1E-05), ordered by genomic location
ensg	symbol	chr	start	end	strand	type	entrezID	HUGO	gene name	comment	EPIraction	pLI	ncRVIS	posMapSNPs	posMapMaxCADD	eqtlMapSNPs	eqtlMapminP	eqtlMapminQ	eqtlMapts	eqtlDirection	ciMap	ciMapts	minGwasP	IndSigSNPs	GenomicLocus
ENSG00000116771	AGMAT	1	15898848	15911605	-1	protein_coding	79814	AGMAT				0.00367262	0.429817	0	0	0	NA	NA	NA	NA	Yes	Promoter_anchored_loops	NA	rs35480349	1
ENSG00000197312	DDI2	1	15943995	15995539	1	protein_coding	84301	DDI2				0.941088	-0.500353	0	0	0	NA	NA	NA	NA	Yes	Mesenchymal_Stem_Cell	9.34416e-06	rs35480349	1
ENSG00000116786	PLEKHM2	1	16010827	16061264	1	protein_coding	23207	PLEKHM2				0.00506557	NA	0	0	0	NA	NA	NA	NA	Yes	Promoter_anchored_loops	9.34416e-06	rs35480349	1
ENSG00000065526	SPEN	1	16174359	16266955	1	protein_coding	23013	SPEN				1	NA	0	0	1	1.86502e-05	2.80074e-05	GTEx/v7/Thyroid	NA	No	NA	NA	rs35480349	1
ENSG00000183888	C1orf64	1	16330731	16335302	1	protein_coding	149563	C1orf64				0.0105592	-0.886339	0	0	2	2.12227e-11	5.52898e-09	PsychENCODE_eQTLs:CMC_SVA_cis	-	Yes	Promoter_anchored_loops	9.34416e-06	rs35480349	1
ENSG00000173641	HSPB7	1	16340523	16346089	-1	protein_coding	27129	HSPB7				0.0131492	4.38123	0	0	3	8.27836e-07	3.12093e-68	EyeGEx:eQTLcatalogue/GENCORD_ge_T-cell:PsychENCODE_eQTLs:GTEx/v8/Artery_Tibial:GTEx/v8/Pituitary:GTEx/v8/Thyroid	+	No	NA	9.34416e-06	rs35480349	1
ENSG00000186510	CLCNKA	1	16345370	16360545	1	protein_coding	1187	CLCNKA				2.74928e-14	0.90795	1	0.927	3	7.4027e-13	2.78695e-52	eQTLcatalogue/CEDAR_rectum:PsychENCODE_eQTLs:GTEx/v8/Artery_Aorta:GTEx/v8/Brain_Anterior_cingulate_cortex_BA24:GTEx/v8/Colon_Transverse:GTEx/v8/Esophagus_Muscularis:GTEx/v8/Muscle_Skeletal:GTEx/v8/Pancreas:GTEx/v8/Pituitary:GTEx/v8/Skin_Not_Sun_Exposed_Suprapubic:GTEx/v8/Skin_Sun_Exposed_Lower_leg:GTEx/v7/Artery_Aorta:GTEx/v7/Colon_Transverse:GTEx/v7/Muscle_Skeletal:GTEx/v7/Pancreas:GTEx/v7/Skin_Not_Sun_Exposed_Suprapubic:GTEx/v7/Skin_Sun_Exposed_Lower_leg:GTEx/v6/Muscle_Skeletal	+	No	NA	9.34416e-06	rs35480349	1
ENSG00000184908	CLCNKB	1	16370272	16383803	1	protein_coding	1188	CLCNKB				7.80836e-12	1.94174	3	5.157	3	8.31687e-18	5.41207e-75	BIOSQTL/BIOS_eQTL_geneLevel:GTEx/v8/Brain_Cerebellar_Hemisphere:GTEx/v8/Brain_Cerebellum:GTEx/v8/Colon_Transverse:GTEx/v8/Heart_Atrial_Appendage:GTEx/v8/Pancreas:GTEx/v8/Thyroid:GTEx/v7/Heart_Atrial_Appendage:GTEx/v7/Pancreas:GTEx/v7/Thyroid:GTEx/v6/Thyroid	-	No	NA	9.34416e-06	rs35480349	1
ENSG00000185519	FAM131C	1	16384264	16400127	-1	protein_coding	348487	FAM131C				0.276924	NA	2	5.157	2	1.68154e-07	1.44849e-15	PsychENCODE_eQTLs:CMC_SVA_cis:GTEx/v8/Brain_Caudate_basal_ganglia:GTEx/v8/Brain_Cortex:GTEx/v8/Brain_Putamen_basal_ganglia:GTEx/v8/Esophagus_Mucosa:GTEx/v8/Esophagus_Muscularis:GTEx/v7/Brain_Caudate_basal_ganglia	+	No	NA	9.34416e-06	rs35480349	1
ENSG00000142627	EPHA2	1	16450832	16482582	-1	protein_coding	1969	EPHA2				0.738294	-0.622776	0	0	3	8.1427e-12	1.11586e-27	GTEx/v8/Nerve_Tibial:GTEx/v8/Skin_Not_Sun_Exposed_Suprapubic:GTEx/v7/Nerve_Tibial	-	No	NA	9.34416e-06	rs35480349	1
ENSG00000142632	ARHGEF19	1	16524349	16539104	-1	protein_coding	128272	ARHGEF19				7.63919e-09	0.677208	0	0	1	1.2278e-05	0.0344599	eQTLGen_cis_eQTLs	-	Yes	IMR90:Mesenchymal_Stem_Cell	9.34416e-06	rs35480349	1
ENSG00000204377	C1orf134	1	16555368	16556038	-1	protein_coding	NA	C1orf134				NA	NA	0	0	2	8.7053e-09	5.79524e-05	eQTLGen_cis_eQTLs	+	Yes	Promoter_anchored_loops:IMR90:Mesenchymal_Stem_Cell	9.34416e-06	rs35480349	1
ENSG00000132881	RSG1	1	16558195	16563657	-1	protein_coding	79363	RSG1				1.08197e-06	0.269336	0	0	3	3.6416e-07	3.70863e-21	PsychENCODE_eQTLs:eQTLGen_cis_eQTLs:BIOSQTL/BIOS_eQTL_geneLevel:GTEx/v8/Adipose_Subcutaneous:GTEx/v8/Nerve_Tibial:GTEx/v8/Thyroid:GTEx/v7/Artery_Tibial	+	Yes	IMR90:Mesenchymal_Stem_Cell:Mesendoderm	9.34416e-06	rs35480349	1
ENSG00000219481	NBPF1	1	16888814	16940057	-1	protein_coding	284565	NBPF1				NA	NA	0	0	1	0.00019544	2.21781e-13	GTEx/v8/Skin_Sun_Exposed_Lower_leg	-	Yes	Promoter_anchored_loops	9.34416e-06	rs35480349	1
ENSG00000168264	IRF2BP2	1	234740015	234745271	-1	protein_coding	359948	IRF2BP2				0.470291	-0.545563	0	0	11	1.5761e-14	0	eQTLGen_cis_eQTLs:CMC_SVA_cis	-	Yes	Liver:GM12878:IMR90:Mesenchymal_Stem_Cell	5.19702e-06	1:234779715:G:A	2
ENSG00000168216	LMBRD1	6	70385694	70507003	-1	protein_coding	55788	LMBRD1	LMBR1 Domain Containing 1	Lysosomal membrane protein that may be involved in the transport and metabolism of cobalamin	kidney, liver	1.94347e-06	0.514898	281	17.16	286	1.22978e-113	0	EyeGEx:eQTLcatalogue/Kasela_2017_T-cell_CD4:eQTLcatalogue/Kasela_2017_T-cell_CD8:PsychENCODE_eQTLs:eQTLGen_cis_eQTLs:CMC_SVA_cis:CMC_NoSVA_cis:GTEx/v8/Whole_Blood:GTEx/v8/Brain_Cerebellar_Hemisphere:GTEx/v8/Brain_Cerebellum:GTEx/v8/Esophagus_Mucosa:GTEx/v8/Muscle_Skeletal:GTEx/v8/Nerve_Tibial:GTEx/v8/Cells_Cultured_fibroblasts:GTEx/v8/Skin_Not_Sun_Exposed_Suprapubic:GTEx/v8/Testis:GTEx/v7/Brain_Cerebellum:GTEx/v7/Esophagus_Mucosa:GTEx/v7/Muscle_Skeletal:GTEx/v7/Nerve_Tibial:GTEx/v7/Cells_Transformed_fibroblasts:GTEx/v7/Skin_Not_Sun_Exposed_Suprapubic:GTEx/v7/Testis:GTEx/v6/Muscle_Skeletal:GTEx/v6/Nerve_Tibial:GTEx/v6/Testis	-	Yes	Liver:GM12878	3.9689e-06	rs4706296	3
ENSG00000082293	COL19A1	6	70576463	70919679	1	protein_coding	1310	COL19A1	Collagen Type XIX Alpha 1 Chain		kidney	5.55032e-17	1.30528	0	0	4	3.20593e-05	6.26069e-07	GTEx/v8/Artery_Tibial:GTEx/v7/Artery_Tibial	+	Yes	Liver:GM12878	6.35839e-06	rs4706296	3
ENSG00000154079	C6orf57	6	71276620	71299272	1	protein_coding	135154	C6orf57				0.0300229	0.857693	0	0	1	5.60533e-06	0.00887679	GTEx/v7/Brain_Hippocampus	+	No	NA	4.90842e-05	rs4706296	3
ENSG00000105849	TWISTNB	7	19735085	19748710	-1	protein_coding	221830	TWISTNB				0.309424	0.540321	0	0	0	NA	NA	NA	NA	Yes	Left_Ventricle:Mesendoderm	2.12171e-05	rs7803836	4
ENSG00000173452	TMEM196	7	19758933	19813221	-1	protein_coding	256130	TMEM196				1.50141e-05	1.93818	0	0	0	NA	NA	NA	NA	Yes	Left_Ventricle:IMR90:Mesenchymal_Stem_Cell:hESC	9.71012e-06	rs7803836:rs17734302	4
ENSG00000105855	ITGB8	7	20370325	20455377	1	protein_coding	3696	ITGB8				0.998351	-0.643627	0	0	0	NA	NA	NA	NA	Yes	hESC	2.12171e-05	rs7803836	4
ENSG00000164651	SP8	7	20823906	20826505	-1	protein_coding	221833	SP8				NA	NA	0	0	0	NA	NA	NA	NA	Yes	Left_Ventricle:Liver:IMR90:Mesenchymal_Stem_Cell:Mesendoderm:Neural_Progenitor_Cell:Trophoblast-like_Cell:hESC	3.08124e-06	rs17734302:rs7803836	4
ENSG00000105866	SP4	7	21467652	21554440	1	protein_coding	6671	SP4				0.951288	0.671149	0	0	0	NA	NA	NA	NA	Yes	hESC	9.71012e-06	rs17734302	4
ENSG00000105877	DNAH11	7	21582833	21941457	1	protein_coding	8701	DNAH11				NA	0.456636	0	0	0	NA	NA	NA	NA	Yes	Left_Ventricle:IMR90:Mesenchymal_Stem_Cell:Mesendoderm:Trophoblast-like_Cell:hESC	3.08124e-06	rs17734302:rs7803836	4
ENSG00000164649	CDCA7L	7	21940518	21985702	-1	protein_coding	55536	CDCA7L				0.120661	-0.44904	0	0	0	NA	NA	NA	NA	Yes	IMR90:Mesenchymal_Stem_Cell:Mesendoderm:Trophoblast-like_Cell:hESC	9.71012e-06	rs17734302:rs7803836	4
ENSG00000136237	RAPGEF5	7	22157856	22396763	-1	protein_coding	9771	RAPGEF5				0.997816	0.440415	0	0	0	NA	NA	NA	NA	Yes	Left_Ventricle:Mesenchymal_Stem_Cell:Mesendoderm	9.71012e-06	rs7803836:rs17734302	4
ENSG00000153790	C7orf31	7	25174316	25219975	-1	protein_coding	136895	C7orf31				7.44109e-08	0.0581809	0	0	0	NA	NA	NA	NA	Yes	IMR90	1.17284e-05	rs2140998	5
ENSG00000105954	NPVF	7	25264189	25268105	-1	protein_coding	64111	NPVF				0.00264028	0.806255	0	0	0	NA	NA	NA	NA	Yes	IMR90:Mesenchymal_Stem_Cell	5.97465e-06	rs2140998	5
ENSG00000050344	NFE2L3	7	26191860	26226745	1	protein_coding	9603	NFE2L3				1.09962e-07	0.0330697	0	0	0	NA	NA	NA	NA	Yes	Fetal_Cortex:IMR90	1.17284e-05	rs2140998	5
ENSG00000086300	SNX10	7	26331541	26413949	1	protein_coding	29887	SNX10				0.00585751	-0.279272	0	0	0	NA	NA	NA	NA	Yes	Left_Ventricle:IMR90:Mesenchymal_Stem_Cell	5.97465e-06	rs2140998	5
ENSG00000122548	KIAA0087	7	26572740	26578407	-1	protein_coding	NA	KIAA0087				NA	NA	0	0	0	NA	NA	NA	NA	Yes	Left_Ventricle:IMR90:Mesenchymal_Stem_Cell	5.97465e-06	rs2140998	5
ENSG00000005020	SKAP2	7	26706681	27034858	-1	protein_coding	8935	SKAP2				0.909797	-0.604967	60	19.77	86	2.865e-287	0	eQTLcatalogue/BLUEPRINT_ge_neutrophil:eQTLcatalogue/CEDAR_B-cell_CD19:eQTLcatalogue/CEDAR_neutrophil_CD15:eQTLcatalogue/CEDAR_T-cell_CD4:eQTLcatalogue/CEDAR_T-cell_CD8:eQTLcatalogue/Fairfax_2012_B-cell_CD19:eQTLcatalogue/GENCORD_ge_T-cell:eQTLcatalogue/GEUVADIS_ge_LCL:eQTLcatalogue/Lepik_2017_ge_blood:eQTLcatalogue/Naranbhai_2015_neutrophil_CD16:eQTLcatalogue/Quach_2016_ge_monocyte_IAV:eQTLcatalogue/Quach_2016_ge_monocyte_Pam3CSK4:eQTLcatalogue/Quach_2016_ge_monocyte_R848:PsychENCODE_eQTLs:DICE/B_cell_naive:DICE/T_CD4_naive_activated:DICE/T_CD8_naive_activated:DICE/NK:DICE/T_CD4_TFH:DICE/T_CD4_TH1:DICE/T_CD4_TH17:DICE/T_CD4_TH1_17:DICE/T_CD4_TH2:DICE/T_CD4_memory_TREG:DICE/T_CD4_naive_TREG:eQTLGen_cis_eQTLs:BIOSQTL/BIOS_eQTL_geneLevel:CMC_SVA_cis:CMC_NoSVA_cis:GTEx/v8/Adrenal_Gland:GTEx/v8/Whole_Blood:GTEx/v8/Colon_Sigmoid:GTEx/v8/Lung:GTEx/v8/Spleen:GTEx/v7/Whole_Blood:GTEx/v6/Whole_Blood	-	Yes	Aorta:Left_Ventricle:Liver:IMR90:Mesenchymal_Stem_Cell:Mesendoderm:Trophoblast-like_Cell:hESC	5.97465e-06	rs2140998	5
ENSG00000105991	HOXA1	7	27132612	27135615	-1	protein_coding	3198	HOXA1				0.0849874	-0.680057	4	12.13	76	8.9103e-23	0	eQTLcatalogue/BLUEPRINT_ge_neutrophil:eQTLGen_cis_eQTLs:BIOSQTL/BIOS_eQTL_geneLevel:GTEx/v8/Whole_Blood:GTEx/v7/Esophagus_Mucosa:GTEx/v6/Muscle_Skeletal	-	Yes	Aorta:Left_Ventricle:Liver:IMR90:Mesenchymal_Stem_Cell:Mesendoderm:Neural_Progenitor_Cell:Trophoblast-like_Cell:hESC	5.97465e-06	rs2140998	5
ENSG00000105996	HOXA2	7	27139721	27142430	-1	protein_coding	3199	HOXA2				0.278338	-0.425114	1	12.13	79	4.16701e-130	0	eQTLcatalogue/CEDAR_neutrophil_CD15:eQTLGen_cis_eQTLs:BIOSQTL/BIOS_eQTL_geneLevel:GTEx/v8/Adipose_Subcutaneous:GTEx/v8/Artery_Tibial:GTEx/v8/Cells_Cultured_fibroblasts:GTEx/v8/Thyroid:GTEx/v7/Artery_Tibial:GTEx/v6/Whole_Blood	+	Yes	Aorta:Left_Ventricle:Liver:IMR90:Mesenchymal_Stem_Cell:Mesendoderm:Neural_Progenitor_Cell:Trophoblast-like_Cell:hESC	5.97465e-06	rs2140998	5
ENSG00000105997	HOXA3	7	27145803	27192200	-1	protein_coding	3200	HOXA3				0.931754	-0.602348	0	0	68	8.57429e-42	0	BIOSQTL/BIOS_eQTL_geneLevel:GTEx/v8/Colon_Sigmoid:GTEx/v8/Colon_Transverse:GTEx/v7/Colon_Sigmoid	-	Yes	Promoter_anchored_loops:Adrenal:Aorta:Bladder:Left_Ventricle:Liver:Lung:Pancreas:Spleen:IMR90:Mesenchymal_Stem_Cell:Mesendoderm:Neural_Progenitor_Cell:Trophoblast-like_Cell:hESC	5.97465e-06	rs2140998	5
ENSG00000197576	HOXA4	7	27168126	27170418	-1	protein_coding	3201	HOXA4				0.00942667	0.361772	0	0	13	2.48915e-05	0.000396184	GTEx/v8/Colon_Sigmoid:GTEx/v7/Colon_Sigmoid	-	Yes	Fetal_Cortex:Adrenal:Aorta:Bladder:Left_Ventricle:Liver:Lung:Pancreas:Spleen:IMR90:Mesenchymal_Stem_Cell:Mesendoderm:Neural_Progenitor_Cell:Trophoblast-like_Cell:hESC	5.97465e-06	rs2140998	5
ENSG00000106004	HOXA5	7	27180671	27183287	-1	protein_coding	3202	HOXA5				0.796213	0.0984031	0	0	79	6.2339e-12	0	eQTLcatalogue/CEDAR_neutrophil_CD15:eQTLcatalogue/Fairfax_2014_naive:eQTLcatalogue/Naranbhai_2015_neutrophil_CD16:eQTLGen_cis_eQTLs:GTEx/v8/Colon_Sigmoid:GTEx/v8/Pituitary:GTEx/v8/Cells_Cultured_fibroblasts:GTEx/v8/Skin_Not_Sun_Exposed_Suprapubic:GTEx/v8/Skin_Sun_Exposed_Lower_leg:GTEx/v7/Colon_Sigmoid:GTEx/v7/Cells_Transformed_fibroblasts:GTEx/v7/Skin_Sun_Exposed_Lower_leg:GTEx/v6/Cells_Transformed_fibroblasts:GTEx/v6/Skin_Not_Sun_Exposed_Suprapubic:GTEx/v6/Thyroid	+	Yes	Fetal_Cortex:Adrenal:Aorta:Bladder:Left_Ventricle:Liver:Lung:Pancreas:Spleen:IMR90:Mesenchymal_Stem_Cell:Mesendoderm:Neural_Progenitor_Cell:Trophoblast-like_Cell:hESC	5.97465e-06	rs2140998	5
ENSG00000106006	HOXA6	7	27185015	27190222	-1	protein_coding	3203	HOXA6				1.80043e-05	NA	0	0	56	1.07921e-06	2.65832e-06	GTEx/v8/Cells_Cultured_fibroblasts:GTEx/v7/Cells_Transformed_fibroblasts:GTEx/v6/Cells_Transformed_fibroblasts	+	Yes	Promoter_anchored_loops:Fetal_Cortex:Adrenal:Aorta:Bladder:Left_Ventricle:Liver:Lung:Pancreas:Spleen:IMR90:Mesenchymal_Stem_Cell:Mesendoderm:Neural_Progenitor_Cell:Trophoblast-like_Cell:hESC	5.97465e-06	rs2140998	5
ENSG00000122592	HOXA7	7	27193335	27197555	-1	protein_coding	3204	HOXA7				0.00316907	-0.435657	0	0	37	4.35422e-05	6.64499e-05	GTEx/v8/Artery_Tibial	+	Yes	Promoter_anchored_loops:Adrenal:Aorta:Bladder:Left_Ventricle:Liver:Lung:Pancreas:Spleen:IMR90:Mesenchymal_Stem_Cell:Mesendoderm:Neural_Progenitor_Cell:Trophoblast-like_Cell:hESC	5.97465e-06	rs2140998	5
ENSG00000078399	HOXA9	7	27202054	27210117	-1	protein_coding	442920	HOXA9				0.000100013	-0.353761	0	0	75	2.0255e-14	0	eQTLGen_cis_eQTLs:BIOSQTL/BIOS_eQTL_geneLevel	+	Yes	Aorta:Liver:GM12878:IMR90:Mesenchymal_Stem_Cell:Mesendoderm:Neural_Progenitor_Cell:Trophoblast-like_Cell:hESC	5.97465e-06	rs2140998	5
ENSG00000257184	RP1-170O19.20	7	27203154	27219632	-1	protein_coding	NA	NA				NA	NA	0	0	53	1.13351e-05	0.00773798	BIOSQTL/BIOS_eQTL_geneLevel	+	Yes	Aorta:Liver:GM12878:IMR90:Mesenchymal_Stem_Cell:Mesendoderm:Neural_Progenitor_Cell:Trophoblast-like_Cell:hESC	5.97465e-06	rs2140998	5
ENSG00000253293	HOXA10	7	27210210	27219880	-1	protein_coding	3206	HOXA10				0.678435	-0.871031	0	0	0	NA	NA	NA	NA	Yes	Aorta:Liver:GM12878:IMR90:Mesenchymal_Stem_Cell:Mesendoderm:Neural_Progenitor_Cell:Trophoblast-like_Cell:hESC	7.57818e-06	rs2140998	5
ENSG00000005073	HOXA11	7	27221129	27224842	-1	protein_coding	3207	HOXA11				0.863825	0.401702	0	0	0	NA	NA	NA	NA	Yes	Aorta:Liver:GM12878:IMR90:Mesenchymal_Stem_Cell:Mesendoderm:Neural_Progenitor_Cell:Trophoblast-like_Cell:hESC	7.57818e-06	rs2140998	5
ENSG00000106031	HOXA13	7	27233122	27239725	-1	protein_coding	3209	HOXA13				NA	-0.418411	0	0	0	NA	NA	NA	NA	Yes	Aorta:Liver:GM12878:IMR90:Mesenchymal_Stem_Cell:Mesendoderm:Neural_Progenitor_Cell:Trophoblast-like_Cell:hESC	7.57818e-06	rs2140998	5
ENSG00000106066	CPVL	7	29034847	29235067	-1	protein_coding	54504	CPVL				4.06684e-07	-0.926507	0	0	0	NA	NA	NA	NA	Yes	Mesenchymal_Stem_Cell	5.97465e-06	rs2140998	5
ENSG00000176358	TAC4	17	47915671	47925379	-1	protein_coding	729220	TAC4				0.0419589	-0.368983	0	0	1	3.1693e-13	0	eQTLGen_trans_eQTLs	-	No	NA	0.000354846	rs2140998	5
ENSG00000196511	TPK1	7	144149034	144533488	-1	protein_coding	27010	TPK1				0.0282546	-0.393915	0	0	0	NA	NA	NA	NA	Yes	hESC	5.62583e-06	rs850326	6
ENSG00000174469	CNTNAP2	7	145813453	148118090	1	protein_coding	26047	CNTNAP2				3.82883e-05	1.4988	0	0	0	NA	NA	NA	NA	Yes	IMR90:Mesenchymal_Stem_Cell:Mesendoderm:hESC	5.62583e-06	rs850326	6
ENSG00000185053	SGCZ	8	13947373	15095848	-1	protein_coding	137868	SGCZ				0.00198582	0.145185	0	0	0	NA	NA	NA	NA	Yes	Left_Ventricle:IMR90:Mesenchymal_Stem_Cell:Mesendoderm:hESC	4.47326e-06	rs74425033	7
ENSG00000104723	TUSC3	8	15274724	15624158	1	protein_coding	7991	TUSC3				0.00189876	-0.135514	2	4.524	1	1.4147e-09	1.30907e-05	eQTLGen_cis_eQTLs	-	Yes	IMR90:Mesenchymal_Stem_Cell:Mesendoderm:Trophoblast-like_Cell:hESC	4.47326e-06	rs74425033	7
ENSG00000038945	MSR1	8	15965387	16424999	-1	protein_coding	4481	MSR1				8.20827e-16	1.81993	0	0	0	NA	NA	NA	NA	Yes	IMR90	4.47326e-06	rs74425033	7
ENSG00000078579	FGF20	8	16849678	16859690	-1	protein_coding	26281	FGF20				0.702855	0.648238	0	0	0	NA	NA	NA	NA	Yes	hESC	4.47326e-06	rs74425033	7
ENSG00000155970	MICU3	8	16884747	16980153	1	protein_coding	286097	MICU3				3.12317e-06	0.575278	0	0	0	NA	NA	NA	NA	Yes	IMR90	4.47326e-06	rs74425033	7
ENSG00000104219	ZDHHC2	8	17013538	17082308	1	protein_coding	51201	ZDHHC2				0.00703301	-0.645552	0	0	0	NA	NA	NA	NA	Yes	IMR90:Mesenchymal_Stem_Cell:Mesendoderm:hESC	4.47326e-06	rs74425033	7
ENSG00000198682	PAPSS2	10	89419370	89507462	1	protein_coding	9060	PAPSS2				2.50259e-07	0.424428	0	0	0	NA	NA	NA	NA	Yes	Left_Ventricle:IMR90:Mesenchymal_Stem_Cell	2.63227e-06	rs17112679	8
ENSG00000138138	ATAD1	10	89511269	89601100	-1	protein_coding	84896	ATAD1				0.536354	-1.45933	0	0	0	NA	NA	NA	NA	Yes	Aorta:Left_Ventricle:GM12878:IMR90:Mesenchymal_Stem_Cell:Mesendoderm:Trophoblast-like_Cell:hESC	2.63227e-06	rs17112679	8
ENSG00000227268	KLLN	10	89618918	89623194	-1	protein_coding	100144748	KLLN				NA	-1.76902	0	0	0	NA	NA	NA	NA	Yes	Aorta:Left_Ventricle:GM12878:IMR90:Mesenchymal_Stem_Cell:Mesendoderm:Trophoblast-like_Cell:hESC	2.63227e-06	rs17112679	8
ENSG00000171862	PTEN	10	89622870	89731687	1	protein_coding	5728	PTEN				0.975507	-3.48453	0	0	0	NA	NA	NA	NA	Yes	Aorta:Left_Ventricle:GM12878:IMR90:Mesenchymal_Stem_Cell:Mesendoderm:Trophoblast-like_Cell:hESC	2.63227e-06	rs17112679	8
ENSG00000184719	RNLS	10	90033621	90344287	-1	protein_coding	55328	RNLS				1.0436e-06	-0.382169	0	0	0	NA	NA	NA	NA	Yes	Aorta:Left_Ventricle:Liver:GM12878:IMR90:Mesenchymal_Stem_Cell:Mesendoderm:Trophoblast-like_Cell:hESC	2.63227e-06	rs17112679	8
ENSG00000204022	LIPJ	10	90346510	90366733	1	protein_coding	142910	LIPJ				2.64341e-07	0.0796533	0	0	0	NA	NA	NA	NA	Yes	Aorta:Left_Ventricle:Liver:GM12878:IMR90:Mesenchymal_Stem_Cell:Mesendoderm:Trophoblast-like_Cell:hESC	2.63227e-06	rs17112679	8
ENSG00000182333	LIPF	10	90424198	90438571	1	protein_coding	8513	LIPF				0.000753525	-0.243755	0	0	0	NA	NA	NA	NA	Yes	EP_correlation_organ_oneway:IMR90:Mesenchymal_Stem_Cell:Mesendoderm:hESC	2.63227e-06	rs17112679	8
ENSG00000204021	LIPK	10	90484301	90512543	1	protein_coding	643414	LIPK				1.19029e-08	0.0993259	0	0	0	NA	NA	NA	NA	Yes	Aorta:Left_Ventricle:Liver:GM12878:IMR90:Mesenchymal_Stem_Cell:Mesendoderm:Neural_Progenitor_Cell:Trophoblast-like_Cell:hESC	2.63227e-06	rs17112679	8
ENSG00000204020	LIPN	10	90521163	90537999	1	protein_coding	643418	LIPN				1.70699e-07	-0.10997	13	11.34	11	6.7999e-13	0	eQTLGen_cis_eQTLs	+	No	NA	2.63227e-06	rs17112679	8
ENSG00000173239	LIPM	10	90562487	90580303	1	protein_coding	340654	LIPM				0.169254	-0.192924	0	0	12	4.8046e-06	4.57531e-06	GTEx/v8/Skin_Sun_Exposed_Lower_leg:GTEx/v7/Skin_Sun_Exposed_Lower_leg	+	Yes	Left_Ventricle:Liver:GM12878:IMR90:Mesenchymal_Stem_Cell:Mesendoderm:Trophoblast-like_Cell:hESC	2.63227e-06	rs17112679	8
ENSG00000152766	ANKRD22	10	90581889	90611575	-1	protein_coding	118932	ANKRD22				2.0318e-05	-0.595854	0	0	0	NA	NA	NA	NA	Yes	EP_correlation_cell_type_oneway:GM12878:IMR90:Mesenchymal_Stem_Cell:Mesendoderm:hESC	2.63227e-06	rs17112679	8
ENSG00000138134	STAMBPL1	10	90639491	90734910	1	protein_coding	57559	STAMBPL1				1.93495e-05	-0.681833	0	0	11	1.4164e-08	7.04902e-05	eQTLGen_cis_eQTLs	-	Yes	GM12878:IMR90:Mesenchymal_Stem_Cell:Mesendoderm:hESC	2.63227e-06	rs17112679	8
ENSG00000107796	ACTA2	10	90694831	90751147	-1	protein_coding	59	ACTA2				0.734223	0.078589	0	0	0	NA	NA	NA	NA	Yes	IMR90:Mesenchymal_Stem_Cell:Mesendoderm	2.63227e-06	rs17112679	8
ENSG00000026103	FAS	10	90750414	90775542	1	protein_coding	355	FAS				0.726173	0.221272	0	0	12	NA	0.049	CMC_NoSVA_cis	+	Yes	EP_correlation_cell_type_oneway:IMR90:Mesenchymal_Stem_Cell:Mesendoderm	2.63227e-06	rs17112679	8
ENSG00000138135	CH25H	10	90965694	90967071	-1	protein_coding	9023	CH25H				0.342293	0.282167	0	0	0	NA	NA	NA	NA	Yes	GM12878:IMR90:Mesenchymal_Stem_Cell:Mesendoderm:Trophoblast-like_Cell:hESC	2.63227e-06	rs17112679	8
ENSG00000107798	LIPA	10	90973326	91174314	-1	protein_coding	3988	LIPA				0.0112778	-0.139631	0	0	11	3.0267e-06	0.00878031	eQTLGen_cis_eQTLs	-	No	NA	2.63227e-06	rs17112679	8
ENSG00000152778	IFIT5	10	91174343	91180758	1	protein_coding	24138	IFIT5				0.0581423	1.14015	0	0	12	0.000703946	0.0436582	PsychENCODE_eQTLs:CMC_SVA_cis	+	No	NA	2.63227e-06	rs17112679	8
ENSG00000108231	LGI1	10	95517566	95557916	1	protein_coding	9211	LGI1				0.997176	-0.476433	0	0	15	1.34387e-05	0.0107973	GTEx/v8/Uterus	+	No	NA	6.82566e-05	rs34195517	9
ENSG00000138193	PLCE1	10	95753746	96092580	1	protein_coding	51196	PLCE1				0.204556	NA	0	0	54	1.79121e-05	4.99663e-13	GTEx/v8/Cells_EBV-transformed_lymphocytes:GTEx/v8/Cells_Cultured_fibroblasts	-	No	NA	5.4545e-20	rs1072753;rs7910609;rs113937366	9
ENSG00000173145	NOC3L	10	96075004	96122716	-1	protein_coding	64318	NOC3L	NOC3 Like DNA Replication Regulator		kidney	1.14013e-06	1.12263	0	0	116	9.609e-54	0	EyeGEx:eQTLcatalogue/Fairfax_2014_LPS2:eQTLcatalogue/Nedelec_2016_ge_macrophage_Listeria:eQTLcatalogue/Quach_2016_ge_monocyte_LPS:eQTLcatalogue/Quach_2016_ge_monocyte_Pam3CSK4:eQTLcatalogue/Quach_2016_ge_monocyte_R848:eQTLGen_cis_eQTLs	+	No	NA	3.83582e-16	rs35013847;rs34195517;rs7910609;rs58667319;rs9332238;rs117391252	9
ENSG00000108239	TBC1D12	10	96162261	96295687	1	protein_coding	23232	TBC1D12	TBC1 Domain Family Member 12		kidney	0.00264365	0.292902	0	0	441	4.958e-24	0	eQTLcatalogue/BLUEPRINT_ge_monocyte:eQTLcatalogue/Nedelec_2016_ge_macrophage_Listeria:eQTLcatalogue/Nedelec_2016_ge_macrophage_naive:eQTLcatalogue/Nedelec_2016_ge_macrophage_Salmonella:eQTLcatalogue/Quach_2016_ge_monocyte_IAV:eQTLcatalogue/Quach_2016_ge_monocyte_LPS:eQTLcatalogue/Quach_2016_ge_monocyte_naive:eQTLcatalogue/Quach_2016_ge_monocyte_Pam3CSK4:eQTLcatalogue/Quach_2016_ge_monocyte_R848:eQTLGen_cis_eQTLs:BIOSQTL/BIOS_eQTL_geneLevel:GTEx/v8/Esophagus_Mucosa:GTEx/v8/Testis:GTEx/v7/Esophagus_Mucosa	+	No	NA	2.10016e-20	rs58667319;rs34195517;rs7910609;rs67867652;rs9332238;rs35013847;rs113937366	9
ENSG00000119969	HELLS	10	96305547	96373662	1	protein_coding	3070	HELLS	Helicase, Lymphoid Specific		liver	0.999418	0.0658543	1	2.32	524	3.1806e-93	0	EyeGEx:eQTLcatalogue/BLUEPRINT_ge_T-cell:eQTLcatalogue/Lepik_2017_ge_blood:PsychENCODE_eQTLs:DICE/B_cell_naive:DICE/T_CD4_naive:DICE/T_CD4_naive_activated:DICE/T_CD8_naive:DICE/T_CD8_naive_activated:DICE/NK:DICE/T_CD4_TFH:DICE/T_CD4_TH17:DICE/T_CD4_TH1_17:DICE/T_CD4_naive_TREG:eQTLGen_cis_eQTLs:BIOSQTL/BIOS_eQTL_geneLevel:CMC_SVA_cis:GTEx/v8/Adipose_Subcutaneous:GTEx/v8/Adipose_Visceral_Omentum:GTEx/v8/Artery_Tibial:GTEx/v8/Colon_Sigmoid:GTEx/v8/Esophagus_Gastroesophageal_Junction:GTEx/v8/Muscle_Skeletal:GTEx/v8/Nerve_Tibial:GTEx/v8/Ovary:GTEx/v8/Pancreas:GTEx/v8/Skin_Not_Sun_Exposed_Suprapubic:GTEx/v8/Skin_Sun_Exposed_Lower_leg:GTEx/v8/Thyroid:GTEx/v7/Adipose_Subcutaneous:GTEx/v7/Artery_Aorta:GTEx/v7/Esophagus_Gastroesophageal_Junction:GTEx/v7/Nerve_Tibial:GTEx/v7/Skin_Not_Sun_Exposed_Suprapubic:GTEx/v7/Skin_Sun_Exposed_Lower_leg:GTEx/v7/Thyroid:GTEx/v6/Adipose_Subcutaneous:GTEx/v6/Nerve_Tibial:GTEx/v6/Thyroid	-	Yes	GM12878:Mesendoderm:Trophoblast-like_Cell:hESC	2.10016e-20	rs7910609;rs34195517;rs58667319;rs9332238;rs35013847;rs113937366;rs67867652;rs7910609:rs34195517:rs117391252	9
ENSG00000108242	CYP2C18	10	96443251	96495947	1	protein_coding	1562	CYP2C18	Cytochrome P450 Family 2 Subfamily C Member 18	The cytochrome P450 proteins are monooxygenases which catalyze many reactions involved in drug metabolism and synthesis of cholesterol, steroids and other lipids. Substrate unknown.	kidney, liver	5.26729e-08	0.613729	60	14.29	352	3.02044e-15	1.52033e-16	GTEx/v8/Esophagus_Mucosa:GTEx/v8/Skin_Sun_Exposed_Lower_leg:GTEx/v7/Esophagus_Mucosa:GTEx/v7/Skin_Sun_Exposed_Lower_leg:GTEx/v6/Esophagus_Mucosa	+	Yes	Promoter_anchored_loops:Liver:Mesendoderm:hESC	2.10016e-20	rs34195517;rs7910609;rs58667319;rs113937366;rs34195517:rs7910609:rs58667319:rs9332238:rs35013847:rs117391252	9
ENSG00000165841	CYP2C19	10	96447911	96613017	1	protein_coding	1557	CYP2C19	Cytochrome P450 Family 2 Subfamily C Member 19	The cytochrome P450 proteins are monooxygenases which catalyze many reactions involved in drug metabolism and synthesis of cholesterol, steroids and other lipids. It metabolizes many xenobiotics, including the anticonvulsive drug mephenytoin, omeprazole, diazepam and some barbiturates.	liver	2.53769e-10	-0.174574	222	14.29	48	1.10874e-32	1.99625e-37	PsychENCODE_eQTLs:GTEx/v8/Colon_Transverse:GTEx/v8/Esophagus_Mucosa:GTEx/v8/Skin_Not_Sun_Exposed_Suprapubic:GTEx/v8/Skin_Sun_Exposed_Lower_leg:GTEx/v8/Vagina:GTEx/v7/Esophagus_Mucosa:GTEx/v7/Skin_Not_Sun_Exposed_Suprapubic:GTEx/v7/Skin_Sun_Exposed_Lower_leg:GTEx/v7/Vagina:GTEx/v6/Esophagus_Mucosa:GTEx/v6/Skin_Not_Sun_Exposed_Suprapubic:GTEx/v6/Skin_Sun_Exposed_Lower_leg	-	Yes	Promoter_anchored_loops:Liver:Mesendoderm:hESC	6.08985e-20	rs7910609;rs34195517;rs58667319;rs35013847;rs1072753;rs9332238;rs34195517:rs7910609:rs58667319:rs9332238:rs35013847:rs117391252	9
ENSG00000138109	CYP2C9	10	96698415	96749147	1	protein_coding	1559	CYP2C9	Cytochrome P450 Family 2 Subfamily C Member 9	The cytochrome P450 proteins are monooxygenases which catalyze many reactions involved in drug metabolism and synthesis of cholesterol, steroids and other lipids. It is known to metabolize many xenobiotics, including phenytoin, tolbutamide, ibuprofen and S-warfarin	kidney, liver	2.53599e-08	0.0773535	155	22.9	428	1.03528e-13	1.43644e-09	GTEx/v8/Adipose_Subcutaneous:GTEx/v8/Adipose_Visceral_Omentum:GTEx/v8/Breast_Mammary_Tissue:GTEx/v8/Colon_Transverse:GTEx/v8/Esophagus_Gastroesophageal_Junction:GTEx/v8/Skin_Sun_Exposed_Lower_leg:GTEx/v7/Adipose_Subcutaneous:GTEx/v7/Breast_Mammary_Tissue:GTEx/v7/Colon_Sigmoid:GTEx/v7/Esophagus_Muscularis:GTEx/v6/Adipose_Subcutaneous:GTEx/v6/Breast_Mammary_Tissue	-	Yes	Liver:Mesendoderm:hESC	2.10016e-20	rs7910609;rs9332238;rs35013847;rs113937366;rs58667319;rs1072753;rs67867652;rs34195517;rs7910609:rs34195517:rs58667319:rs35013847:rs9332238:rs1072753:rs117391252	9
ENSG00000138115	CYP2C8	10	96796530	96829254	-1	protein_coding	1558	CYP2C8	Cytochrome P450 Family 2 Subfamily C Member 8	The cytochrome P450 proteins are monooxygenases which catalyze many reactions involved in drug metabolism and synthesis of cholesterol, steroids and other lipids. The enzyme is known to metabolize many xenobiotics, including the anticonvulsive drug mephenytoin, benzo(a)pyrene, 7-ethyoxycoumarin, and the anti-cancer drug taxol.	kidney, liver	5.3504e-12	0.0732111	1	0.17	339	5.44615e-07	1.9016e-16	eQTLcatalogue/CEDAR_ileum:PsychENCODE_eQTLs:CMC_SVA_cis:GTEx/v8/Adipose_Subcutaneous:GTEx/v8/Artery_Aorta:GTEx/v8/Testis:GTEx/v8/Thyroid:GTEx/v7/Adipose_Subcutaneous:GTEx/v7/Adrenal_Gland:GTEx/v7/Thyroid	-	Yes	Liver:Mesendoderm:hESC	2.10016e-20	rs67867652;rs117391252;rs35013847;rs9332238;rs7910609;rs1072753;rs117391252:rs7910609:rs34195517	9
ENSG00000173124	C10orf129	10	96953957	96988685	1	protein_coding	142827	C10orf129				0.0112102	-0.0509777	3	5.782	530	8.28751e-69	5.72937e-59	GTEx/v8/Adipose_Subcutaneous:GTEx/v8/Adipose_Visceral_Omentum:GTEx/v8/Artery_Aorta:GTEx/v8/Artery_Coronary:GTEx/v8/Breast_Mammary_Tissue:GTEx/v8/Esophagus_Gastroesophageal_Junction:GTEx/v8/Nerve_Tibial:GTEx/v8/Pituitary:GTEx/v8/Prostate:GTEx/v8/Minor_Salivary_Gland:GTEx/v8/Skin_Not_Sun_Exposed_Suprapubic:GTEx/v8/Small_Intestine_Terminal_Ileum:GTEx/v8/Thyroid:GTEx/v7/Adipose_Subcutaneous:GTEx/v7/Adipose_Visceral_Omentum:GTEx/v7/Artery_Aorta:GTEx/v7/Artery_Coronary:GTEx/v7/Breast_Mammary_Tissue:GTEx/v7/Esophagus_Gastroesophageal_Junction:GTEx/v7/Nerve_Tibial:GTEx/v7/Prostate:GTEx/v7/Minor_Salivary_Gland:GTEx/v7/Small_Intestine_Terminal_Ileum:GTEx/v7/Thyroid:GTEx/v7/Vagina:GTEx/v6/Adipose_Subcutaneous:GTEx/v6/Adipose_Visceral_Omentum:GTEx/v6/Breast_Mammary_Tissue:GTEx/v6/Esophagus_Muscularis:GTEx/v6/Nerve_Tibial	-	Yes	Liver:Mesenchymal_Stem_Cell:Mesendoderm:Trophoblast-like_Cell:hESC	2.10016e-20	rs117391252;rs7910609;rs34195517;rs58667319;rs9332238;rs35013847;rs1072753;rs113937366;rs67867652;rs117391252:rs7910609:rs34195517	9
ENSG00000107438	PDLIM1	10	96997329	97050781	-1	protein_coding	9124	PDLIM1	PDZ And LIM Domain 1		kidney, liver	1.38008e-05	NA	3	5.782	487	6.62e-25	0	PsychENCODE_eQTLs:eQTLGen_cis_eQTLs:GTEx/v8/Adipose_Subcutaneous:GTEx/v8/Artery_Tibial:GTEx/v8/Nerve_Tibial:GTEx/v7/Nerve_Tibial:GTEx/v6/Adipose_Subcutaneous	-	Yes	Liver:GM12878:IMR90:Mesenchymal_Stem_Cell:Mesendoderm:Trophoblast-like_Cell:hESC	2.10016e-20	rs117391252;rs9332238;rs35013847;rs1072753;rs67867652;rs7910609;rs58667319;rs113937366;rs7910609:rs34195517:rs117391252:rs58667319:rs35013847:rs9332238:rs1072753:rs113937366:rs67867652	9
ENSG00000095637	SORBS1	10	97071528	97321171	-1	protein_coding	10580	SORBS1	Sorbin And SH3 Domain Containing 1		kidney	2.14385e-08	1.92861	0	0	0	NA	NA	NA	NA	Yes	Adult_Cortex:Left_Ventricle:Liver:GM12878:IMR90:Mesenchymal_Stem_Cell:Mesendoderm:Trophoblast-like_Cell:hESC	2.94489e-19	rs117391252:rs7910609:rs34195517:rs58667319:rs67867652	9
ENSG00000138185	ENTPD1	10	97471536	97637023	1	protein_coding	953	ENTPD1	Ectonucleoside Triphosphate Diphosphohydrolase 1		kidney	0.519394	-1.08544	0	0	3	1.2778e-07	0.000426306	eQTLGen_cis_eQTLs	-	No	NA	1.0205e-11	rs7910609;rs1072753	9
ENSG00000270099	RP11-248J23.7	10	97620305	97684601	1	protein_coding	NA	NA				NA	NA	0	0	0	NA	NA	NA	NA	Yes	Mesenchymal_Stem_Cell:Mesendoderm	1.29048e-07	rs117391252	9
ENSG00000173088	C10orf131	10	97667360	97698480	1	protein_coding	100127889	C10orf131				NA	1.31857	0	0	0	NA	NA	NA	NA	Yes	Left_Ventricle:IMR90:Mesenchymal_Stem_Cell:Mesendoderm:hESC	2.10016e-20	rs117391252:rs7910609:rs34195517:rs58667319:rs67867652:rs35013847:rs9332238:rs1072753	9
ENSG00000269948	RP11-248J23.6	10	97709725	97744785	1	protein_coding	387707	NA				NA	NA	0	0	0	NA	NA	NA	NA	Yes	Left_Ventricle:Mesenchymal_Stem_Cell	5.4545e-20	rs7910609:rs9332238:rs35013847:rs113937366:rs117391252	9
ENSG00000269920	RP11-690P14.4	10	97733786	97792432	1	protein_coding	NA	NA				NA	NA	0	0	0	NA	NA	NA	NA	Yes	Left_Ventricle:IMR90:Mesenchymal_Stem_Cell	2.94489e-19	rs117391252:rs7910609:rs34195517	9
ENSG00000188649	CC2D2B	10	97733786	97792441	1	protein_coding	387707	CC2D2B				2.51767e-05	-0.0415202	0	0	0	NA	NA	NA	NA	Yes	Left_Ventricle:IMR90:Mesenchymal_Stem_Cell	2.94489e-19	rs117391252:rs7910609:rs34195517	9
ENSG00000197430	OPALIN	10	98102973	98119092	-1	protein_coding	93377	OPALIN				0.0606428	0.504059	0	0	0	NA	NA	NA	NA	Yes	Left_Ventricle	1.29048e-07	rs117391252	9
ENSG00000082212	ME2	18	48405419	48474691	1	protein_coding	4200	ME2				1.17412e-07	-0.649511	0	0	2	4.3902e-06	0.0295985	eQTLGen_trans_eQTLs	+	No	NA	0.00494061	rs9332238	9
ENSG00000182919	C11orf54	11	93474757	93497915	1	protein_coding	28970	C11orf54				0.00735856	-0.33192	0	0	31	1.7646e-18	0	EyeGEx:eQTLcatalogue/Fairfax_2014_LPS24:PsychENCODE_eQTLs:eQTLGen_cis_eQTLs:GTEx/v8/Adipose_Subcutaneous:GTEx/v8/Adipose_Visceral_Omentum:GTEx/v8/Artery_Aorta:GTEx/v8/Artery_Tibial:GTEx/v8/Colon_Sigmoid:GTEx/v8/Esophagus_Gastroesophageal_Junction:GTEx/v8/Esophagus_Mucosa:GTEx/v8/Esophagus_Muscularis:GTEx/v8/Muscle_Skeletal:GTEx/v8/Nerve_Tibial:GTEx/v8/Pancreas:GTEx/v8/Cells_Cultured_fibroblasts:GTEx/v8/Skin_Sun_Exposed_Lower_leg:GTEx/v7/Adipose_Subcutaneous:GTEx/v7/Artery_Aorta:GTEx/v7/Artery_Tibial:GTEx/v7/Esophagus_Mucosa:GTEx/v7/Esophagus_Muscularis:GTEx/v7/Pancreas:GTEx/v6/Artery_Tibial:GTEx/v6/Muscle_Skeletal	-	Yes	IMR90	6.51202e-06	rs4753127	10
ENSG00000042429	MED17	11	93517393	93547861	1	protein_coding	9440	MED17				3.88512e-06	-0.333525	0	0	19	8.26628e-06	2.69682e-16	GTEx/v8/Muscle_Skeletal:GTEx/v7/Muscle_Skeletal	-	No	NA	6.51202e-06	rs4753127	10
ENSG00000181333	HEPHL1	11	93754527	93846917	1	protein_coding	341208	HEPHL1				7.16328e-28	-0.377586	0	0	31	3.15279e-60	0	eQTLcatalogue/GENCORD_ge_fibroblast:BIOSQTL/BIOS_eQTL_geneLevel:GTEx/v8/Adipose_Subcutaneous:GTEx/v8/Adrenal_Gland:GTEx/v8/Cells_EBV-transformed_lymphocytes:GTEx/v8/Artery_Aorta:GTEx/v8/Artery_Coronary:GTEx/v8/Artery_Tibial:GTEx/v8/Brain_Cerebellum:GTEx/v8/Breast_Mammary_Tissue:GTEx/v8/Colon_Sigmoid:GTEx/v8/Colon_Transverse:GTEx/v8/Esophagus_Gastroesophageal_Junction:GTEx/v8/Esophagus_Muscularis:GTEx/v8/Lung:GTEx/v8/Nerve_Tibial:GTEx/v8/Ovary:GTEx/v8/Pituitary:GTEx/v8/Prostate:GTEx/v8/Cells_Cultured_fibroblasts:GTEx/v8/Small_Intestine_Terminal_Ileum:GTEx/v8/Spleen:GTEx/v8/Testis:GTEx/v8/Thyroid:GTEx/v7/Adipose_Subcutaneous:GTEx/v7/Adrenal_Gland:GTEx/v7/Cells_EBV-transformed_lymphocytes:GTEx/v7/Artery_Aorta:GTEx/v7/Artery_Tibial:GTEx/v7/Brain_Cerebellum:GTEx/v7/Breast_Mammary_Tissue:GTEx/v7/Colon_Sigmoid:GTEx/v7/Colon_Transverse:GTEx/v7/Lung:GTEx/v7/Nerve_Tibial:GTEx/v7/Pituitary:GTEx/v7/Prostate:GTEx/v7/Cells_Transformed_fibroblasts:GTEx/v7/Spleen:GTEx/v7/Testis:GTEx/v7/Thyroid:GTEx/v6/Artery_Aorta:GTEx/v6/Artery_Tibial:GTEx/v6/Breast_Mammary_Tissue:GTEx/v6/Prostate:GTEx/v6/Cells_Transformed_fibroblasts:GTEx/v6/Testis:GTEx/v6/Thyroid	-	Yes	IMR90:Mesenchymal_Stem_Cell:Mesendoderm:hESC	6.51202e-06	rs4753127	10
ENSG00000110218	PANX1	11	93862094	93915138	1	protein_coding	24145	PANX1	Pannexin 1		kidney	0.0030955	1.4662	31	7.188	31	1.86155e-26	0	EyeGEx:eQTLcatalogue/Fairfax_2014_IFN24:eQTLcatalogue/HipSci_ge_iPSC:eQTLcatalogue/TwinsUK_ge_fat:eQTLcatalogue/TwinsUK_ge_skin:PsychENCODE_eQTLs:eQTLGen_cis_eQTLs:BIOSQTL/BIOS_eQTL_geneLevel:CMC_SVA_cis:CMC_NoSVA_cis:GTEx/v8/Adipose_Subcutaneous:GTEx/v8/Whole_Blood:GTEx/v8/Artery_Tibial:GTEx/v8/Brain_Hippocampus:GTEx/v8/Colon_Sigmoid:GTEx/v8/Esophagus_Gastroesophageal_Junction:GTEx/v8/Esophagus_Muscularis:GTEx/v8/Nerve_Tibial:GTEx/v8/Cells_Cultured_fibroblasts:GTEx/v7/Adipose_Subcutaneous:GTEx/v7/Whole_Blood:GTEx/v7/Artery_Tibial:GTEx/v7/Esophagus_Muscularis:GTEx/v7/Nerve_Tibial:GTEx/v7/Cells_Transformed_fibroblasts:GTEx/v6/Esophagus_Muscularis:GTEx/v6/Nerve_Tibial:GTEx/v6/Cells_Transformed_fibroblasts	+	No	NA	6.51202e-06	rs4753127	10
ENSG00000123901	GPR83	11	94110477	94134585	-1	protein_coding	10888	GPR83				0.0324677	3.217	0	0	31	1.02212e-15	0	PsychENCODE_eQTLs:eQTLGen_cis_eQTLs:BIOSQTL/BIOS_eQTL_geneLevel:xQTLServer_eQTLs:CMC_SVA_cis:CMC_NoSVA_cis:BRAINEAC/CRBL:GTEx/v8/Brain_Cerebellum:GTEx/v8/Colon_Sigmoid:GTEx/v7/Brain_Cerebellum:GTEx/v7/Colon_Sigmoid	-	Yes	IMR90:Mesenchymal_Stem_Cell:Mesendoderm:hESC	6.51202e-06	rs4753127	10
ENSG00000020922	MRE11A	11	94152895	94227074	-1	protein_coding	4361	MRE11A				0.00115883	0.11199	0	0	27	3.7876e-28	0	eQTLGen_cis_eQTLs	+	Yes	IMR90:Mesenchymal_Stem_Cell:Mesendoderm:Trophoblast-like_Cell:hESC	6.51202e-06	rs4753127	10
ENSG00000168876	ANKRD49	11	94226795	94232749	1	protein_coding	54851	ANKRD49				0.173265	0.486266	0	0	0	NA	NA	NA	NA	Yes	IMR90:Mesenchymal_Stem_Cell:Mesendoderm:Trophoblast-like_Cell:hESC	3.9535e-05	rs4753127	10
ENSG00000134627	PIWIL4	11	94277006	94354587	1	protein_coding	143689	PIWIL4				7.41293e-06	-0.0178325	0	0	0	NA	NA	NA	NA	Yes	GM12878:IMR90:Mesendoderm:hESC	3.9535e-05	rs4753127	10
ENSG00000196371	FUT4	11	94277017	94283063	1	protein_coding	2526	FUT4				0.05538	-0.164212	0	0	0	NA	NA	NA	NA	Yes	GM12878:IMR90:Mesendoderm:hESC	3.9535e-05	rs4753127	10
ENSG00000150316	CWC15	11	94695787	94706776	-1	protein_coding	51503	CWC15				0.900277	NA	0	0	0	NA	NA	NA	NA	Yes	IMR90:Mesendoderm:hESC	3.9535e-05	rs4753127	10
ENSG00000186280	KDM4D	11	94706845	94732682	1	protein_coding	55693	KDM4D				0.149202	-0.553689	0	0	0	NA	NA	NA	NA	Yes	IMR90:Mesendoderm:hESC	3.9535e-05	rs4753127	10
ENSG00000235268	KDM4E	11	94758422	94760760	1	protein_coding	390245	KDM4E				0.764772	0.462305	0	0	0	NA	NA	NA	NA	Yes	Mesendoderm	3.9535e-05	rs4753127	10
ENSG00000166573	GALR1	18	74962505	74980858	1	protein_coding	2587	GALR1				0.000193369	NA	0	0	0	NA	NA	NA	NA	Yes	Mesenchymal_Stem_Cell	1.84394e-05	rs1623269	11
ENSG00000256463	SALL3	18	76740275	76762677	1	protein_coding	27164	SALL3				0.0901931	NA	14	21.4	0	NA	NA	NA	NA	Yes	Spleen	7.27693e-06	rs1623269	11
ENSG00000166377	ATP9B	18	76829285	77138283	1	protein_coding	374868	ATP9B	ATPase Phospholipid Transporting 9B (Putative)	Predicted to enable ATPase-coupled intramembrane lipid transporter activity.		7.02415e-12	0.542307	0	0	30	NA	0.009	CMC_SVA_cis:CMC_NoSVA_cis	+	No	NA	7.27693e-06	rs1623269	11

### Sheet: MECPP_MEHHP
Tables G13. Candidate genes at the loci associated with pththalate levels or ratios (p-value <1E-05), ordered by genomic location
ensg	symbol	chr	start	end	strand	type	entrezID	HUGO	gene name	comment	EPIraction	pLI	ncRVIS	posMapSNPs	posMapMaxCADD	eqtlMapSNPs	eqtlMapminP	eqtlMapminQ	eqtlMapts	eqtlDirection	ciMap	ciMapts	minGwasP	IndSigSNPs	GenomicLocus
ENSG00000090621	PABPC4	1	40026488	40042462	-1	protein_coding	100996696	PABPC4				0.992493	NA	0	0	0	NA	NA	NA	NA	Yes	IMR90:Mesenchymal_Stem_Cell:Mesendoderm:hESC	9.81053e-06	rs481423	1
ENSG00000163909	HEYL	1	40089825	40105617	-1	protein_coding	26508	HEYL				6.80881e-07	-0.347854	0	0	0	NA	NA	NA	NA	Yes	IMR90	9.81053e-06	rs481423	1
ENSG00000116981	NT5C1A	1	40124793	40137710	-1	protein_coding	84618	NT5C1A				8.15239e-05	-0.103966	0	0	0	NA	NA	NA	NA	Yes	IMR90	9.81053e-06	rs481423	1
ENSG00000116983	HPCAL4	1	40144320	40157361	-1	protein_coding	51440	HPCAL4				0.0184228	2.62482	0	0	1	9.5713e-10	8.95274e-08	eQTLGen_cis_eQTLs:GTEx/v8/Testis	-	Yes	IMR90	9.81053e-06	rs481423	1
ENSG00000084072	PPIE	1	40157854	40229586	1	protein_coding	10450	PPIE				0.98081	-0.248899	1	10.02	1	4.3724e-22	0	eQTLGen_cis_eQTLs:BIOSQTL/BIOS_eQTL_geneLevel	-	Yes	IMR90	9.81053e-06	rs481423	1
ENSG00000116985	BMP8B	1	40222854	40254533	-1	protein_coding	656	BMP8B				0.77453	-0.688572	0	0	1	1.25157e-07	8.32178e-05	BIOSQTL/BIOS_eQTL_geneLevel	-	No	NA	9.81053e-06	rs481423	1
ENSG00000144031	ANKRD53	2	71205510	71212626	1	protein_coding	79998	ANKRD53				0.000455608	-0.290837	0	0	1	1.16037e-05	0.0300397	GTEx/v7/Whole_Blood	-	No	NA	3.14172e-06	rs12713765	2
ENSG00000003137	CYP26B1	2	72356367	72375167	-1	protein_coding	56603	CYP26B1	Cytochrome P450 Family 26 Subfamily B Membe	It is a critical regulator of all-trans retinoic acid levels by the specific inactivation of all-trans retinoic acid to hydroxylated forms.		0.954354	-0.353191	0	0	0	NA	NA	NA	NA	Yes	Promoter_anchored_loops:IMR90:Mesenchymal_Stem_Cell:Mesendoderm:Trophoblast-like_Cell:hESC	1.51314e-06	rs12713765	2
ENSG00000152102	FAM168B	2	131805449	131851033	-1	protein_coding	130074	FAM168B				0.0437715	-1.98354	0	0	0	NA	NA	NA	NA	Yes	IMR90:Mesenchymal_Stem_Cell	8.81869e-06	rs1374399	3
ENSG00000115762	PLEKHB2	2	131862420	132111282	1	protein_coding	55041	PLEKHB2				3.53721e-06	0.34374	0	0	0	NA	NA	NA	NA	Yes	IMR90:Mesenchymal_Stem_Cell	8.81869e-06	rs1374399	3
ENSG00000197927	C2orf27A	2	132479948	132524973	1	protein_coding	29798	C2orf27A				0.419685	-0.123128	0	0	0	NA	NA	NA	NA	Yes	Mesenchymal_Stem_Cell:Trophoblast-like_Cell	8.81869e-06	rs1374399	3
ENSG00000163046	ANKRD30BL	2	132905164	133015542	-1	protein_coding	100132154	ANKRD30BL				NA	NA	0	0	0	NA	NA	NA	NA	Yes	Left_Ventricle:IMR90:Mesenchymal_Stem_Cell:Mesendoderm:Neural_Progenitor_Cell:Trophoblast-like_Cell:hESC	8.81869e-06	rs1374399	3
ENSG00000183840	GPR39	2	133174147	133404132	1	protein_coding	2863	GPR39				1.54608e-12	-0.108894	0	0	0	NA	NA	NA	NA	Yes	Aorta:Left_Ventricle:IMR90:Mesenchymal_Stem_Cell:Mesendoderm:Trophoblast-like_Cell:hESC	8.81869e-06	rs1374399	3
ENSG00000150551	LYPD1	2	133402426	133429152	-1	protein_coding	116372	LYPD1				0.000238591	NA	0	0	0	NA	NA	NA	NA	Yes	Left_Ventricle:IMR90:Mesenchymal_Stem_Cell:Mesendoderm:hESC	8.81869e-06	rs1374399	3
ENSG00000176771	NCKAP5	2	133429374	134326034	-1	protein_coding	344148	NCKAP5				0.524874	-0.103913	0	0	0	NA	NA	NA	NA	Yes	IMR90:Mesenchymal_Stem_Cell:Mesendoderm:hESC	8.81869e-06	rs1374399	3
ENSG00000269686	AC011755.1	2	133874577	133876625	1	protein_coding	NA	NA				NA	NA	0	0	0	NA	NA	NA	NA	Yes	Left_Ventricle:IMR90:Mesenchymal_Stem_Cell:Mesendoderm:Trophoblast-like_Cell:hESC	8.81869e-06	rs1374399	3
ENSG00000150540	HNMT	2	138721590	138773930	1	protein_coding	3176	HNMT				0.0967294	0.562236	0	0	3	5.0033e-10	0	eQTLGen_cis_eQTLs	-	Yes	Left_Ventricle:Mesenchymal_Stem_Cell:Mesendoderm:Trophoblast-like_Cell:hESC	4.13856e-06	rs7570952	4
ENSG00000144228	SPOPL	2	139259371	139331117	1	protein_coding	339745	SPOPL				0.045447	-0.829108	0	0	0	NA	NA	NA	NA	Yes	Trophoblast-like_Cell	4.13856e-06	rs7570952	4
ENSG00000144227	NXPH2	2	139428342	139537918	-1	protein_coding	11249	NXPH2				0.798014	NA	0	0	0	NA	NA	NA	NA	Yes	Aorta:Left_Ventricle:IMR90:Mesenchymal_Stem_Cell:Mesendoderm:Trophoblast-like_Cell:hESC	4.13856e-06	rs7570952	4
ENSG00000187821	HELT	4	185939995	185941958	1	protein_coding	391723	HELT				0.0473977	-0.244915	0	0	0	NA	NA	NA	NA	Yes	IMR90:Mesenchymal_Stem_Cell:Mesendoderm:hESC	9.25479e-06	rs1356672	5
ENSG00000151729	SLC25A4	4	186064395	186071536	1	protein_coding	291	SLC25A4	Solute Carrier Family 25 Member 4	he product of this gene functions as a gated pore that translocates ADP from the cytoplasm into the mitochondrial matrix and ATP from the mitochondrial matrix into the cytoplasm.		0.483364	NA	0	0	0	NA	NA	NA	NA	Yes	IMR90:Mesenchymal_Stem_Cell:Mesendoderm:hESC	9.25479e-06	rs1356672	5
ENSG00000164323	KIAA1430	4	186080819	186130658	-1	protein_coding	57587	KIAA1430				0.00107218	0.198525	0	0	0	NA	NA	NA	NA	Yes	hESC	9.25479e-06	rs1356672	5
ENSG00000109762	SNX25	4	186125391	186291339	1	protein_coding	83891	SNX25				5.3542e-05	0.502495	0	0	0	NA	NA	NA	NA	Yes	Fetal_Cortex:hESC	9.25479e-06	rs1356672	5
ENSG00000109771	LRP2BP	4	186285032	186317053	-1	protein_coding	55805	LRP2BP				1.09567e-06	2.13226	0	0	0	NA	NA	NA	NA	Yes	Fetal_Cortex:Liver:IMR90:Mesenchymal_Stem_Cell:Mesendoderm:hESC	9.25479e-06	rs1356672	5
ENSG00000186352	ANKRD37	4	186317175	186321782	1	protein_coding	353322	ANKRD37				0.00570485	-0.45507	0	0	0	NA	NA	NA	NA	Yes	Fetal_Cortex:Liver:IMR90:Mesenchymal_Stem_Cell:Mesendoderm:hESC	9.25479e-06	rs1356672	5
ENSG00000168491	CCDC110	4	186366336	186392913	-1	protein_coding	256309	CCDC110				1.3468e-08	0.43714	0	0	4	9.71348e-07	0.00485674	eQTLcatalogue/HipSci_ge_iPSC	+	Yes	Fetal_Cortex:Liver:GM12878:IMR90:Mesenchymal_Stem_Cell:Mesendoderm:Trophoblast-like_Cell:hESC	9.25479e-06	rs1356672	5
ENSG00000249679	RP11-279O9.4	4	186392670	186393417	1	protein_coding	NA	NA				0.0860375	NA	0	0	0	NA	NA	NA	NA	Yes	Fetal_Cortex:Liver:GM12878:IMR90:Mesenchymal_Stem_Cell:Mesendoderm:Trophoblast-like_Cell:hESC	9.25479e-06	rs1356672	5
ENSG00000154553	PDLIM3	4	186422851	186456766	-1	protein_coding	27295	PDLIM3				9.36781e-08	NA	0	0	0	NA	NA	NA	NA	Yes	Aorta:Left_Ventricle:IMR90:Mesenchymal_Stem_Cell:Mesendoderm:Trophoblast-like_Cell:hESC	9.25479e-06	rs1356672	5
ENSG00000154556	SORBS2	4	186506598	186877806	-1	protein_coding	8470	SORBS2				0.0888063	0.290555	0	0	0	NA	NA	NA	NA	Yes	Left_Ventricle:IMR90:Mesenchymal_Stem_Cell:Mesendoderm:hESC	9.25479e-06	rs1356672	5
ENSG00000164342	TLR3	4	186990306	187009223	1	protein_coding	7098	TLR3				0.00121124	0.101867	0	0	0	NA	NA	NA	NA	Yes	Adult_Cortex:Fetal_Cortex:IMR90	9.25479e-06	rs1356672	5
ENSG00000181788	SIAH2	3	150458914	150481264	-1	protein_coding	6478	SIAH2				0.360182	NA	0	0	2	6.2736e-07	0.00552738	eQTLGen_trans_eQTLs	-	No	NA	5.505e-15	6:25809069:A:G;rs1541988;rs9348697	6
ENSG00000146038	DCDC2	6	24171984	24358280	-1	protein_coding	51473	DCDC2				1.04849e-05	2.52398	0	0	0	NA	NA	NA	NA	Yes	Fetal_Cortex:Mesenchymal_Stem_Cell	6.45123e-07	rs9348697:6:26076642:T:C:rs56069761:rs1541988:rs1541988;rs9348697	6
ENSG00000146049	KAAG1	6	24357131	24358512	1	protein_coding	353219	KAAG1				0.0191912	-0.0397196	0	0	0	NA	NA	NA	NA	Yes	Fetal_Cortex:Mesenchymal_Stem_Cell	6.45123e-07	rs9348697:6:26076642:T:C:rs56069761:rs1541988:rs1541988;rs9348697	6
ENSG00000112308	C6orf62	6	24705089	24721064	-1	protein_coding	81688	C6orf62				0.946557	-0.70031	0	0	0	NA	NA	NA	NA	Yes	Adult_Cortex:Fetal_Cortex:IMR90	4.31096e-09	rs1541988;rs9348697:rs1541988:6:26076642:T:C:rs12215823:rs10498728:rs45493498:rs9348697:rs1541988;6:26076642:T:C	6
ENSG00000112312	GMNN	6	24775159	24786327	1	protein_coding	51053	GMNN				0.607454	0.172626	0	0	59	1.3048e-07	0.000741944	GTEx/v8/Ovary:GTEx/v8/Pancreas	+	Yes	Adult_Cortex:Fetal_Cortex:IMR90:Mesenchymal_Stem_Cell	6.75023e-10	rs45493498;rs9461218;rs10498728;rs9348697:6:26076642:T:C:rs1541988;6:26076642:T:C:rs1541988:rs1541988;rs9348697:rs56069761	6
ENSG00000260286	C6orf229	6	24797549	24799117	-1	protein_coding	101928603	C6orf229				NA	NA	0	0	0	NA	NA	NA	NA	Yes	IMR90:Mesenchymal_Stem_Cell	2.17444e-07	rs9348697:6:26076642:T:C:rs1541988;6:26076642:T:C:rs1541988:rs1541988;rs9348697:rs56069761	6
ENSG00000111913	FAM65B	6	24797601	25042238	-1	protein_coding	9750	FAM65B				0.97131	0.949896	0	0	102	1.63364e-07	9.13206e-05	GTEx/v8/Esophagus_Muscularis:GTEx/v7/Esophagus_Muscularis	-	Yes	Left_Ventricle:IMR90:Mesenchymal_Stem_Cell:Mesendoderm:Trophoblast-like_Cell:hESC	4.57791e-17	rs10498728;6:25809069:A:G;6:25783022:T:C;rs9461218;rs1179087;rs1541988;rs56069761:rs9348697:rs1541988:rs1541988;rs9348697:6:26076642:T:C:rs1541988;6:26076642:T:C:rs12215823:rs45493498:rs10498728:6:25809069:A:G:6:25783022:T:C:rs9461218:6:25809069:A:G;rs12215823;rs45493498:rs9461218;rs1179087:rs9461218;rs45493498:rs45493498;rs56069761:rs11751616:6:25809069:A:G;rs1541988:rs1179087	6
ENSG00000079691	LRRC16A	6	25279306	25620758	1	protein_coding	55604	LRRC16A				0.502319	0.400707	0	0	157	5.2413e-52	0	eQTLcatalogue/BLUEPRINT_ge_T-cell:eQTLcatalogue/Lepik_2017_ge_blood:eQTLcatalogue/TwinsUK_ge_fat:eQTLGen_cis_eQTLs:BIOSQTL/BIOS_eQTL_geneLevel:GTEx/v8/Esophagus_Mucosa:GTEx/v8/Lung:GTEx/v8/Skin_Not_Sun_Exposed_Suprapubic:GTEx/v8/Skin_Sun_Exposed_Lower_leg:GTEx/v8/Thyroid	-	Yes	Fetal_Cortex:Aorta:Left_Ventricle:GM12878:IMR90:Mesenchymal_Stem_Cell:Mesendoderm:Neural_Progenitor_Cell:Trophoblast-like_Cell:hESC	4.57791e-17	rs10498728;rs45493498;rs12215823;6:25809069:A:G;6:25783022:T:C;rs9461218;rs11751616;rs1541988;rs12215823:rs10498728:rs45493498:rs9348697:6:26076642:T:C:rs56069761:rs1541988:rs1541988;rs9348697:6:25809069:A:G:6:25783022:T:C:rs9461218:6:25809069:A:G;rs45493498:rs9461218;rs1179087:rs1541988;6:26076642:T:C:rs9461218;rs45493498:rs45493498;rs56069761:rs11751616:6:25809069:A:G;rs1541988:rs1179087	6
ENSG00000079689	SCGN	6	25652464	25702011	1	protein_coding	10590	SCGN	Secretagogin, EF-Hand Calcium Binding Protein		liver	0.035946	0.102936	33	10.9	0	NA	NA	NA	NA	Yes	Fetal_Cortex:Left_Ventricle:Liver:IMR90:Mesenchymal_Stem_Cell:Mesendoderm:Trophoblast-like_Cell:hESC	4.57791e-17	rs12215823;rs45493498;rs10498728;rs12215823:rs10498728:rs45493498:rs56069761:rs9348697:rs1541988:rs1541988;rs9348697:6:25809069:A:G:6:25783022:T:C:rs9461218:6:25809069:A:G;rs45493498:rs9461218;rs1179087:rs45493498;rs56069761:rs11751616:6:25809069:A:G;rs1541988:rs1179087:6:26076642:T:C:rs9461218	6
ENSG00000164508	HIST1H2AA	6	25726291	25726790	-1	protein_coding	221613	HIST1H2AA				0.000860979	0.365965	24	6.443	0	NA	NA	NA	NA	Yes	Liver:Mesenchymal_Stem_Cell:Mesendoderm:hESC	4.098e-10	rs10498728;rs45493498;rs12215823;rs56069761:rs9348697:rs1541988:rs1541988;rs9348697:6:26076642:T:C	6
ENSG00000146047	HIST1H2BA	6	25727137	25727573	1	protein_coding	255626	HIST1H2BA				0.132824	0.401921	24	6.443	238	7.49519e-23	6.50085e-19	eQTLcatalogue/CEDAR_platelet:PsychENCODE_eQTLs:GTEx/v8/Testis:GTEx/v7/Testis:GTEx/v6/Testis	-	Yes	Liver:Mesenchymal_Stem_Cell:Mesendoderm:hESC	4.57791e-17	rs10498728;rs45493498;rs12215823;6:25783022:T:C;rs56069761;rs1541988;rs9348697;6:25809069:A:G;6:26076642:T:C;rs56069761:rs9348697:rs1541988:rs1541988;rs9348697:6:26076642:T:C	6
ENSG00000146039	SLC17A4	6	25754927	25781419	1	protein_coding	10050	SLC17A4	Solute Carrier Family 17 Member 4	Phosphate excretio	kidney, liver	6.33423e-06	0.944836	63	13.27	163	7.07385e-10	5.95135e-12	BRAINEAC/TCTX:GTEx/v8/Liver:GTEx/v8/Pancreas:GTEx/v8/Testis:GTEx/v7/Liver:GTEx/v7/Pancreas:GTEx/v7/Testis:GTEx/v6/Liver:GTEx/v6/Pancreas	+	Yes	Liver:Mesenchymal_Stem_Cell:Mesendoderm:hESC	1.81051e-16	rs45493498;rs10498728;6:25809069:A:G;6:25783022:T:C;rs9461218;rs12215823;rs1179087;rs9348697;rs1541988;rs56069761:rs9348697:rs1541988:rs1541988;rs9348697:6:26076642:T:C	6
ENSG00000124568	SLC17A1	6	25783125	25832287	-1	protein_coding	6568	SLC17A1	Solute Carrier Family 17 Member 1	Urate metabolic process and urate transport	kidney, liver	2.59261e-10	-0.181263	130	13.27	412	1.00155e-44	0	DICE/NK:DICE/T_CD4_TFH:DICE/T_CD4_TH1:DICE/T_CD4_TH17:DICE/T_CD4_TH1_17:DICE/T_CD4_TH2:BIOSQTL/BIOS_eQTL_geneLevel:GTEx/v8/Adrenal_Gland:GTEx/v8/Liver:GTEx/v8/Pituitary:GTEx/v8/Testis:GTEx/v7/Adrenal_Gland:GTEx/v7/Liver:GTEx/v6/Adrenal_Gland	+	Yes	Liver:GM12878:IMR90:Mesenchymal_Stem_Cell:Mesendoderm:Trophoblast-like_Cell:hESC	4.57791e-17	rs45493498;6:25783022:T:C;6:25809069:A:G;rs9461218;rs12215823;rs1179087;rs56069761;rs11751616;rs10498728;rs1541988;rs9348697;6:26076642:T:C;6:25809069:A:G:6:25783022:T:C:rs45493498:rs9461218:6:25809069:A:G;rs45493498:rs9461218;rs1179087:rs45493498;rs56069761:rs11751616:6:25809069:A:G;rs1541988:rs1179087:rs10498728:rs56069761:rs9348697:rs1541988:rs1541988;rs9348697:6:26076642:T:C:rs12215823	6
ENSG00000124564	SLC17A3	6	25833294	25882514	-1	protein_coding	10786	SLC17A3	Solute Carrier Family 17 Member 3	Urate and organic anions from the blood into renal tubule cells	kidney, liver	9.88206e-14	-0.246503	94	14.6	432	5.6685e-273	0	eQTLcatalogue/Kasela_2017_T-cell_CD4:eQTLcatalogue/Kasela_2017_T-cell_CD8:DICE/T_CD8_naive:DICE/NK:DICE/T_CD4_TFH:DICE/T_CD4_TH1:DICE/T_CD4_TH17:DICE/T_CD4_TH1_17:DICE/T_CD4_TH2:DICE/T_CD4_memory_TREG:eQTLGen_cis_eQTLs:BIOSQTL/BIOS_eQTL_geneLevel:GTEx/v8/Adrenal_Gland:GTEx/v8/Kidney_Cortex:GTEx/v8/Liver:GTEx/v8/Lung:GTEx/v8/Small_Intestine_Terminal_Ileum:GTEx/v8/Spleen:GTEx/v8/Testis:GTEx/v7/Adrenal_Gland:GTEx/v7/Liver:GTEx/v7/Lung:GTEx/v7/Small_Intestine_Terminal_Ileum:GTEx/v7/Testis:GTEx/v6/Adrenal_Gland:GTEx/v6/Whole_Blood:GTEx/v6/Lung:GTEx/v6/Testis	+	Yes	Aorta:Left_Ventricle:Liver:GM12878:IMR90:Mesenchymal_Stem_Cell:Mesendoderm:Trophoblast-like_Cell:hESC	4.57791e-17	6:25809069:A:G;rs9461218;rs1179087;rs45493498;rs56069761;rs11751616;rs1541988;6:25783022:T:C;rs10498728;rs9348697;6:26076642:T:C;rs12215823;rs12215823:rs45493498:rs10498728:6:25809069:A:G:6:25783022:T:C:rs9461218:6:25809069:A:G;rs45493498:rs9461218;rs1179087:rs1541988:rs1541988;rs9348697:6:26076642:T:C:rs56069761:rs45493498;rs56069761:rs11751616:6:25809069:A:G;rs1541988:rs1179087:rs9461218;rs45493498:rs9348697:rs1541988	6
ENSG00000112337	SLC17A2	6	25912982	25930946	-1	protein_coding	10246	SLC17A2	Solute Carrier Family 17 Member 2	Sialic acid transport	liver	0.00466985	-0.129201	62	16.41	158	6.93508e-11	1.22036e-07	GTEx/v8/Testis:GTEx/v7/Testis:GTEx/v6/Testis	+	Yes	Aorta:Left_Ventricle:Liver:GM12878:IMR90:Mesenchymal_Stem_Cell:Mesendoderm:Trophoblast-like_Cell:hESC	4.57791e-17	rs1541988;rs9348697;6:26076642:T:C;rs56069761;rs12215823;rs10498728;rs56069761:rs9348697:rs1541988:rs1541988;rs9348697:6:25809069:A:G:6:25783022:T:C:rs45493498:rs9461218:6:25809069:A:G;rs45493498:rs9461218;rs1179087:rs12215823:rs10498728:rs9461218;rs45493498:rs45493498;rs56069761:rs11751616:6:25809069:A:G;rs1541988:rs1179087:6:26076642:T:C:rs1541988	6
ENSG00000112343	TRIM38	6	25963030	25987384	1	protein_coding	10475	TRIM38				4.7513e-06	-0.220583	32	12.87	439	7.8029e-261	0	eQTLcatalogue/BLUEPRINT_ge_T-cell:eQTLcatalogue/CEDAR_B-cell_CD19:eQTLcatalogue/CEDAR_monocyte_CD14:eQTLcatalogue/CEDAR_neutrophil_CD15:eQTLcatalogue/CEDAR_T-cell_CD4:eQTLcatalogue/CEDAR_T-cell_CD8:eQTLcatalogue/Fairfax_2014_IFN24:eQTLcatalogue/Fairfax_2014_LPS2:eQTLcatalogue/GENCORD_ge_fibroblast:eQTLcatalogue/GEUVADIS_ge_LCL:eQTLcatalogue/Kasela_2017_T-cell_CD4:eQTLcatalogue/Lepik_2017_ge_blood:eQTLcatalogue/Nedelec_2016_ge_macrophage_naive:eQTLcatalogue/TwinsUK_ge_LCL:eQTLGen_cis_eQTLs:BloodeQTL:BIOSQTL/BIOS_eQTL_geneLevel:GTEx/v8/Adipose_Subcutaneous:GTEx/v8/Adrenal_Gland:GTEx/v8/Cells_EBV-transformed_lymphocytes:GTEx/v8/Whole_Blood:GTEx/v8/Artery_Aorta:GTEx/v8/Artery_Tibial:GTEx/v8/Breast_Mammary_Tissue:GTEx/v8/Colon_Sigmoid:GTEx/v8/Colon_Transverse:GTEx/v8/Esophagus_Gastroesophageal_Junction:GTEx/v8/Esophagus_Mucosa:GTEx/v8/Esophagus_Muscularis:GTEx/v8/Heart_Atrial_Appendage:GTEx/v8/Heart_Left_Ventricle:GTEx/v8/Lung:GTEx/v8/Muscle_Skeletal:GTEx/v8/Nerve_Tibial:GTEx/v8/Ovary:GTEx/v8/Pancreas:GTEx/v8/Minor_Salivary_Gland:GTEx/v8/Cells_Cultured_fibroblasts:GTEx/v8/Skin_Not_Sun_Exposed_Suprapubic:GTEx/v8/Skin_Sun_Exposed_Lower_leg:GTEx/v8/Stomach:GTEx/v8/Testis:GTEx/v8/Thyroid:GTEx/v7/Adipose_Subcutaneous:GTEx/v7/Cells_EBV-transformed_lymphocytes:GTEx/v7/Whole_Blood:GTEx/v7/Artery_Tibial:GTEx/v7/Breast_Mammary_Tissue:GTEx/v7/Colon_Sigmoid:GTEx/v7/Colon_Transverse:GTEx/v7/Esophagus_Gastroesophageal_Junction:GTEx/v7/Esophagus_Mucosa:GTEx/v7/Esophagus_Muscularis:GTEx/v7/Muscle_Skeletal:GTEx/v7/Nerve_Tibial:GTEx/v7/Pancreas:GTEx/v7/Cells_Transformed_fibroblasts:GTEx/v7/Skin_Sun_Exposed_Lower_leg:GTEx/v7/Thyroid:GTEx/v6/Whole_Blood:GTEx/v6/Artery_Tibial:GTEx/v6/Colon_Transverse:GTEx/v6/Esophagus_Mucosa:GTEx/v6/Esophagus_Muscularis:GTEx/v6/Pancreas:GTEx/v6/Skin_Sun_Exposed_Lower_leg:GTEx/v6/Thyroid	-	Yes	GM12878:IMR90:Mesendoderm:hESC	4.57791e-17	6:26076642:T:C;rs1541988;rs9348697;rs10498728;rs56069761;6:25783022:T:C;6:25809069:A:G;rs12215823;rs45493498;rs9461218;rs1179087;rs9348697:6:26076642:T:C:rs1541988;6:26076642:T:C:rs12215823:rs45493498:rs10498728:6:25809069:A:G:6:25783022:T:C:rs9461218:6:25809069:A:G;rs45493498:rs9461218;rs1179087:rs56069761:rs1541988:rs1541988	6
ENSG00000124610	HIST1H1A	6	26017260	26018040	-1	protein_coding	3024	HIST1H1A				0.0035308	-0.372207	6	6.001	5	NA	0.049	CMC_SVA_cis:CMC_NoSVA_cis	-	Yes	Dorsolateral_Prefrontal_Cortex:Liver:GM12878:IMR90:Mesenchymal_Stem_Cell:Mesendoderm:Trophoblast-like_Cell:hESC	4.57791e-17	6:26076642:T:C;rs9348697;6:26076642:T:C:6:25809069:A:G:6:25783022:T:C:rs45493498:rs9461218:6:25809069:A:G;rs12215823;rs45493498:rs9461218;rs1179087:rs56069761:rs9348697:rs1541988:rs1541988;rs9348697:rs12215823:rs10498728:rs1541988	6
ENSG00000198366	HIST1H3A	6	26020718	26021186	1	protein_coding	8968	HIST1H3A				3.98008e-05	-0.225707	7	6.001	42	1.76026e-05	0.00599654	PsychENCODE_eQTLs:GTEx/v7/Lung	-	Yes	Adult_Cortex:Fetal_Cortex:Dorsolateral_Prefrontal_Cortex:Liver:GM12878:IMR90:Mesenchymal_Stem_Cell:Mesendoderm:Trophoblast-like_Cell:hESC	4.57791e-17	6:26076642:T:C;rs1541988;rs9348697;rs45493498;rs56069761;rs9348697:6:26076642:T:C:6:25809069:A:G:6:25783022:T:C:rs45493498:rs9461218:6:25809069:A:G;rs12215823;rs45493498:rs9461218;rs1179087:rs56069761:rs1541988:rs1541988;rs9348697:rs12215823:rs10498728:rs1541988	6
ENSG00000196176	HIST1H4A	6	26021907	26022278	1	protein_coding	554313	HIST1H4A				0.0022854	0.43417	8	6.001	9	NA	0.049	CMC_SVA_cis	+	Yes	Adult_Cortex:Fetal_Cortex:Dorsolateral_Prefrontal_Cortex:Liver:GM12878:IMR90:Mesenchymal_Stem_Cell:Mesendoderm:Trophoblast-like_Cell:hESC	4.57791e-17	6:26076642:T:C;rs9348697:6:26076642:T:C:6:25809069:A:G:6:25783022:T:C:rs45493498:rs9461218:6:25809069:A:G;rs12215823;rs45493498:rs9461218;rs1179087:rs56069761:rs1541988:rs1541988;rs9348697:rs12215823:rs10498728:rs1541988	6
ENSG00000124529	HIST1H4B	6	26027124	26027480	-1	protein_coding	554313	HIST1H4B				0.00854183	0.166119	8	13.84	148	8.46706e-09	1.59075e-06	PsychENCODE_eQTLs:CMC_SVA_cis:CMC_NoSVA_cis	+	Yes	Adult_Cortex:Fetal_Cortex:Dorsolateral_Prefrontal_Cortex:Liver:GM12878:IMR90:Mesenchymal_Stem_Cell:Mesendoderm:Trophoblast-like_Cell:hESC	4.57791e-17	6:26076642:T:C;rs1541988;rs9461218;rs1179087;6:25809069:A:G;6:25783022:T:C;rs10498728;rs9348697:6:26076642:T:C:6:25809069:A:G:6:25783022:T:C:rs45493498:rs9461218:6:25809069:A:G;rs12215823;rs45493498:rs9461218;rs1179087:rs56069761:rs1541988:rs1541988;rs9348697:rs12215823:rs10498728:rs1541988	6
ENSG00000124693	HIST1H3B	6	26031817	26032288	-1	protein_coding	8968	HIST1H3B				0.307283	0.251696	7	13.84	295	4.6297e-60	0	eQTLGen_cis_eQTLs:BIOSQTL/BIOS_eQTL_geneLevel	+	Yes	Adult_Cortex:Fetal_Cortex:Dorsolateral_Prefrontal_Cortex:Liver:GM12878:IMR90:Mesenchymal_Stem_Cell:Mesendoderm:Trophoblast-like_Cell:hESC	4.57791e-17	6:26076642:T:C;rs1541988;rs10498728;6:25809069:A:G;6:25783022:T:C;rs9461218;rs1179087;rs9348697;rs56069761;rs9348697:6:26076642:T:C:6:25809069:A:G:6:25783022:T:C:rs45493498:rs9461218:6:25809069:A:G;rs12215823;rs45493498:rs9461218;rs1179087:rs56069761:rs1541988:rs1541988;rs9348697:rs12215823:rs10498728:rs1541988	6
ENSG00000137259	HIST1H2AB	6	26033320	26033796	-1	protein_coding	8335	HIST1H2AB				0.00531944	0.228135	7	13.84	69	NA	0.009	CMC_SVA_cis:CMC_NoSVA_cis	+	Yes	Adult_Cortex:Fetal_Cortex:Dorsolateral_Prefrontal_Cortex:Liver:GM12878:IMR90:Mesenchymal_Stem_Cell:Mesendoderm:Trophoblast-like_Cell:hESC	4.57791e-17	6:26076642:T:C;rs1541988;rs10498728;rs9348697:6:26076642:T:C:6:25809069:A:G:6:25783022:T:C:rs45493498:rs9461218:6:25809069:A:G;rs12215823;rs45493498:rs9461218;rs1179087:rs56069761:rs1541988:rs1541988;rs9348697:rs12215823:rs10498728:rs1541988	6
ENSG00000196226	HIST1H2BB	6	26043455	26043885	-1	protein_coding	3018	HIST1H2BB				0.130328	0.288117	11	15.74	75	2.92566e-07	4.31427e-05	PsychENCODE_eQTLs:DICE/NK:BIOSQTL/BIOS_eQTL_geneLevel:CMC_NoSVA_cis	-	Yes	Promoter_anchored_loops:Left_Ventricle:Liver:Spleen:GM12878:IMR90:Mesenchymal_Stem_Cell:Mesendoderm:Neural_Progenitor_Cell:Trophoblast-like_Cell:hESC	4.57791e-17	6:26076642:T:C;rs10498728;6:25809069:A:G;rs1541988;rs9348697;6:26076642:T:C:rs9348697:rs1541988	6
ENSG00000196532	HIST1H3C	6	26045639	26046097	1	protein_coding	8968	HIST1H3C				0.215541	-0.193879	9	15.74	7	0.000287179	0.0208256	PsychENCODE_eQTLs	+	Yes	Promoter_anchored_loops:Left_Ventricle:Liver:Spleen:GM12878:IMR90:Mesenchymal_Stem_Cell:Mesendoderm:Neural_Progenitor_Cell:Trophoblast-like_Cell:hESC	1.05545e-05	6:26076642:T:C;rs10498728;6:26076642:T:C:rs9348697:rs1541988	6
ENSG00000187837	HIST1H1C	6	26055968	26056699	-1	protein_coding	3006	HIST1H1C				NA	0.137228	9	4.987	331	2.4556e-83	0	PsychENCODE_eQTLs:eQTLGen_cis_eQTLs:BIOSQTL/BIOS_eQTL_geneLevel:xQTLServer_eQTLs:CMC_SVA_cis:CMC_NoSVA_cis:GTEx/v8/Brain_Caudate_basal_ganglia:GTEx/v8/Brain_Cortex:GTEx/v8/Brain_Frontal_Cortex_BA9:GTEx/v8/Brain_Hypothalamus:GTEx/v8/Brain_Nucleus_accumbens_basal_ganglia:GTEx/v8/Brain_Putamen_basal_ganglia:GTEx/v8/Muscle_Skeletal:GTEx/v8/Pituitary:GTEx/v7/Brain_Anterior_cingulate_cortex_BA24:GTEx/v7/Brain_Caudate_basal_ganglia:GTEx/v7/Brain_Cortex:GTEx/v7/Brain_Hypothalamus:GTEx/v7/Brain_Nucleus_accumbens_basal_ganglia:GTEx/v7/Brain_Putamen_basal_ganglia:GTEx/v7/Muscle_Skeletal:GTEx/v7/Pituitary:GTEx/v6/Brain_Caudate_basal_ganglia:GTEx/v6/Brain_Nucleus_accumbens_basal_ganglia:GTEx/v6/Brain_Putamen_basal_ganglia:GTEx/v6/Muscle_Skeletal	+	Yes	Left_Ventricle:Liver:Spleen:GM12878:IMR90:Mesenchymal_Stem_Cell:Mesendoderm:Neural_Progenitor_Cell:Trophoblast-like_Cell:hESC	4.57791e-17	6:26076642:T:C;rs12215823;rs10498728;6:25809069:A:G;6:25783022:T:C;rs1541988;rs9348697;rs9461218;rs1179087;6:26076642:T:C:rs9348697:rs1541988	6
ENSG00000010704	HFE	6	26087509	26098571	1	protein_coding	3077	HFE				8.49697e-07	0.210172	11	14.95	251	3.60947e-10	3.26102e-15	eQTLcatalogue/TwinsUK_ge_fat:PsychENCODE_eQTLs:eQTLGen_cis_eQTLs:BIOSQTL/BIOS_eQTL_geneLevel:CMC_SVA_cis:GTEx/v8/Adipose_Subcutaneous:GTEx/v8/Artery_Aorta:GTEx/v8/Colon_Sigmoid:GTEx/v8/Esophagus_Gastroesophageal_Junction:GTEx/v8/Esophagus_Muscularis:GTEx/v8/Nerve_Tibial:GTEx/v8/Skin_Sun_Exposed_Lower_leg:GTEx/v8/Stomach:GTEx/v8/Testis:GTEx/v8/Thyroid:GTEx/v7/Artery_Aorta:GTEx/v7/Nerve_Tibial:GTEx/v7/Skin_Sun_Exposed_Lower_leg:GTEx/v7/Stomach:GTEx/v6/Nerve_Tibial:GTEx/v6/Skin_Sun_Exposed_Lower_leg:GTEx/v6/Stomach	-	Yes	Adult_Cortex:Dorsolateral_Prefrontal_Cortex:Left_Ventricle:Liver:Spleen:GM12878:IMR90:Mesenchymal_Stem_Cell:Mesendoderm:Neural_Progenitor_Cell:Trophoblast-like_Cell:hESC	4.57791e-17	6:26076642:T:C;rs9461218;rs1179087;rs56069761;6:25809069:A:G;rs1541988;rs9348697;rs45493498;rs11751616;rs9348697:6:26076642:T:C:rs1541988	6
ENSG00000197061	HIST1H4C	6	26104104	26104518	1	protein_coding	554313	HIST1H4C				8.85617e-05	0.852192	10	14.95	278	6.66587e-29	4.02996e-21	eQTLcatalogue/BLUEPRINT_ge_neutrophil:eQTLcatalogue/CEDAR_neutrophil_CD15:eQTLcatalogue/CEDAR_platelet:eQTLcatalogue/Fairfax_2014_IFN24:eQTLcatalogue/Fairfax_2014_LPS24:eQTLcatalogue/Quach_2016_ge_monocyte_IAV:eQTLcatalogue/Quach_2016_ge_monocyte_naive:eQTLcatalogue/Quach_2016_ge_monocyte_Pam3CSK4:PsychENCODE_eQTLs:xQTLServer_eQTLs:CMC_SVA_cis:CMC_NoSVA_cis	+	Yes	Dorsolateral_Prefrontal_Cortex:Left_Ventricle:Liver:Spleen:GM12878:IMR90:Mesenchymal_Stem_Cell:Mesendoderm:Neural_Progenitor_Cell:Trophoblast-like_Cell:hESC	4.57791e-17	6:26076642:T:C;rs10498728;rs12215823;rs9348697;rs1541988;6:25783022:T:C;rs56069761;6:25809069:A:G;rs9461218;rs1179087;rs9348697:6:26076642:T:C:rs1541988	6
ENSG00000187475	HIST1H1T	6	26107640	26108364	-1	protein_coding	3010	HIST1H1T				NA	-0.0680391	9	14.95	94	4.30655e-19	0	eQTLcatalogue/BLUEPRINT_ge_neutrophil:eQTLcatalogue/Lepik_2017_ge_blood:PsychENCODE_eQTLs:BIOSQTL/BIOS_eQTL_geneLevel:GTEx/v8/Whole_Blood	+	Yes	Dorsolateral_Prefrontal_Cortex:Left_Ventricle:Liver:Spleen:GM12878:IMR90:Mesenchymal_Stem_Cell:Mesendoderm:Neural_Progenitor_Cell:Trophoblast-like_Cell:hESC	1.75765e-08	6:26076642:T:C;rs10498728;rs9461218;rs1179087;rs45493498;rs56069761;rs9348697:6:26076642:T:C:rs1541988	6
ENSG00000180596	HIST1H2BC	6	26115101	26124154	-1	protein_coding	8347	HIST1H2BC				0.00287801	0.335736	10	14.07	89	8.12644e-13	0	PsychENCODE_eQTLs:eQTLGen_cis_eQTLs:BIOSQTL/BIOS_eQTL_geneLevel:CMC_SVA_cis:GTEx/v8/Testis	+	No	NA	2.98293e-08	6:26076642:T:C;rs9461218;rs1179087;rs10498728	6
ENSG00000180573	HIST1H2AC	6	26124373	26139344	1	protein_coding	8334	HIST1H2AC				0.599176	0.739679	6	9.08	147	3.5872e-19	0	eQTLGen_cis_eQTLs:BIOSQTL/BIOS_eQTL_geneLevel:GTEx/v8/Artery_Tibial:GTEx/v8/Skin_Sun_Exposed_Lower_leg:GTEx/v8/Testis:GTEx/v7/Artery_Tibial:GTEx/v7/Muscle_Skeletal:GTEx/v6/Esophagus_Mucosa	-	No	NA	1.05444e-09	6:26076642:T:C;rs9461218;rs1179087;rs45493498;rs56069761;rs9348697	6
ENSG00000168298	HIST1H1E	6	26156559	26157343	1	protein_coding	3008	HIST1H1E				NA	-0.396522	0	0	62	6.30607e-07	0.000519921	PsychENCODE_eQTLs:BIOSQTL/BIOS_eQTL_geneLevel:BRAINEAC/PUTM:GTEx/v6/Adipose_Subcutaneous	+	Yes	Promoter_anchored_loops	8.011e-06	6:26076642:T:C	6
ENSG00000158373	HIST1H2BD	6	26158349	26171577	1	protein_coding	3017	HIST1H2BD				0.000277979	-0.0152977	0	0	397	7.6222e-249	0	eQTLcatalogue/CEDAR_platelet:eQTLGen_cis_eQTLs:BIOSQTL/BIOS_eQTL_geneLevel:GTEx/v8/Whole_Blood:GTEx/v8/Muscle_Skeletal:GTEx/v7/Muscle_Skeletal	-	Yes	Promoter_anchored_loops:EP_correlation_cell_type_oneway	4.57791e-17	6:26076642:T:C;rs45493498;rs10498728;rs12215823;6:25809069:A:G;6:25783022:T:C;rs9461218;rs1179087;rs56069761;rs11751616;rs1541988;rs9348697	6
ENSG00000197697	HIST1H2BE	6	26183958	26184454	1	protein_coding	8347	HIST1H2BE				0.000307872	0.445738	0	0	106	2.59436e-09	5.96872e-06	eQTLGen_cis_eQTLs:BIOSQTL/BIOS_eQTL_geneLevel	+	Yes	Adult_Cortex:Fetal_Cortex:Liver:GM12878:IMR90	2.17444e-07	6:26076642:T:C;rs1541988;rs9348697;rs9348697:6:26076642:T:C:rs1541988	6
ENSG00000188987	HIST1H4D	6	26188938	26189304	-1	protein_coding	554313	HIST1H4D				0.0022643	0.870145	0	0	0	NA	NA	NA	NA	Yes	Adult_Cortex:Fetal_Cortex:Liver:GM12878:IMR90	1.05545e-05	rs9348697:6:26076642:T:C:rs1541988;6:26076642:T:C	6
ENSG00000197409	HIST1H3D	6	26197068	26199521	-1	protein_coding	8968	HIST1H3D				0.0111951	NA	0	0	0	NA	NA	NA	NA	Yes	Promoter_anchored_loops:Adult_Cortex:Fetal_Cortex:Liver:GM12878:IMR90	1.05545e-05	6:26076642:T:C:rs1541988;6:26076642:T:C:rs9348697	6
ENSG00000196866	HIST1H2AD	6	26199079	26199471	-1	protein_coding	3013	HIST1H2AD				3.99677e-05	0.287759	0	0	0	NA	NA	NA	NA	Yes	Promoter_anchored_loops:Adult_Cortex:Fetal_Cortex:Liver:GM12878:IMR90	1.05545e-05	6:26076642:T:C:rs1541988;6:26076642:T:C:rs9348697	6
ENSG00000197846	HIST1H2BF	6	26199748	26200942	1	protein_coding	8347	HIST1H2BF				0.00030002	0.851063	0	0	78	8.1231e-26	0	eQTLGen_cis_eQTLs	-	Yes	Promoter_anchored_loops:Adult_Cortex:Fetal_Cortex:Left_Ventricle:Liver:GM12878:IMR90:Neural_Progenitor_Cell	6.75023e-10	rs10498728;6:26076642:T:C;6:26076642:T:C:rs1541988;6:26076642:T:C:rs9348697	6
ENSG00000198518	HIST1H4E	6	26204858	26206266	1	protein_coding	554313	HIST1H4E				0.000642251	1.83578	0	0	18	8.0677e-13	0	eQTLGen_cis_eQTLs	-	Yes	Adult_Cortex:Fetal_Cortex:Left_Ventricle:GM12878:IMR90:Neural_Progenitor_Cell	1.05545e-05	6:26076642:T:C;6:26076642:T:C:rs1541988;6:26076642:T:C:rs9348697	6
ENSG00000187990	HIST1H2BG	6	26216428	26216872	-1	protein_coding	8347	HIST1H2BG				2.94452e-06	0.0253452	0	0	29	1.30191e-06	0.00598639	eQTLGen_cis_eQTLs:BRAINEAC/CRBL:GTEx/v6/Heart_Atrial_Appendage	-	Yes	Adult_Cortex:Fetal_Cortex:Left_Ventricle:GM12878:IMR90:Neural_Progenitor_Cell	9.56456e-10	rs10498728;6:26076642:T:C;rs1541988;rs9348697;6:25783022:T:C;rs9348697:6:26076642:T:C:rs1541988	6
ENSG00000168274	HIST1H2AE	6	26217165	26217711	1	protein_coding	8335	HIST1H2AE				0.624124	-0.273878	0	0	50	9.7657e-17	0	eQTLGen_cis_eQTLs	-	Yes	Adult_Cortex:Fetal_Cortex:Left_Ventricle:GM12878:IMR90:Neural_Progenitor_Cell	2.98293e-08	6:25783022:T:C;rs9461218;rs1179087;rs45493498;rs56069761;rs10498728;rs9348697;rs9348697:6:26076642:T:C:rs1541988;6:26076642:T:C	6
ENSG00000196966	HIST1H3E	6	26225383	26225844	1	protein_coding	8968	HIST1H3E				0.000813429	-0.209795	0	0	78	1.38646e-14	0	PsychENCODE_eQTLs:eQTLGen_cis_eQTLs:BIOSQTL/BIOS_eQTL_geneLevel:GTEx/v7/Brain_Cortex	+	Yes	Fetal_Cortex:Left_Ventricle:GM12878:IMR90:Neural_Progenitor_Cell	7.13254e-07	rs9348697;rs45493498;rs56069761;6:26076642:T:C;6:26076642:T:C:rs1541988;6:26076642:T:C:rs9348697	6
ENSG00000124575	HIST1H1D	6	26234440	26235216	-1	protein_coding	3007	HIST1H1D				NA	0.136123	0	0	2	NA	0.049	CMC_SVA_cis	+	Yes	Adult_Cortex:Fetal_Cortex:Left_Ventricle:GM12878:IMR90:Neural_Progenitor_Cell	1.05545e-05	6:26076642:T:C;6:26076642:T:C:rs9348697:rs1541988	6
ENSG00000198327	HIST1H4F	6	26240561	26240976	1	protein_coding	554313	HIST1H4F				0.181985	1.06312	0	0	23	NA	0.049	CMC_SVA_cis:CMC_NoSVA_cis	+	Yes	Fetal_Cortex:GM12878:IMR90	8.11668e-07	6:26076642:T:C;rs9461218;rs9348697:6:26076642:T:C:rs1541988	6
ENSG00000124578	HIST1H4G	6	26246886	26247259	-1	protein_coding	8369	HIST1H4G				0.00263	-0.0509409	0	0	0	NA	NA	NA	NA	Yes	Fetal_Cortex:GM12878:IMR90	1.05545e-05	rs9348697:6:26076642:T:C:rs1541988;6:26076642:T:C	6
ENSG00000256316	HIST1H3F	6	26250370	26250835	-1	protein_coding	8968	HIST1H3F				0.0422154	-0.181854	0	0	0	NA	NA	NA	NA	Yes	GM12878:IMR90	1.87087e-05	rs9348697:6:26076642:T:C:rs1541988;6:26076642:T:C	6
ENSG00000197459	HIST1H2BH	6	26251879	26252303	1	protein_coding	8345	HIST1H2BH				0.00029573	-0.173874	0	0	0	NA	NA	NA	NA	Yes	GM12878:IMR90	1.87087e-05	rs9348697:6:26076642:T:C:rs1541988;6:26076642:T:C	6
ENSG00000256018	HIST1H3G	6	26271146	26271612	-1	protein_coding	8968	HIST1H3G				1.71006e-05	0.23442	0	0	0	NA	NA	NA	NA	Yes	GM12878:IMR90	1.87087e-05	rs9348697:6:26076642:T:C:rs1541988;6:26076642:T:C	6
ENSG00000168242	HIST1H2BI	6	26273144	26273622	1	protein_coding	8347	HIST1H2BI				0.138012	-0.249748	0	0	0	NA	NA	NA	NA	Yes	GM12878:IMR90	1.87087e-05	rs9348697:6:26076642:T:C:rs1541988;6:26076642:T:C	6
ENSG00000158406	HIST1H4H	6	26281283	26285762	-1	protein_coding	554313	HIST1H4H				0.00879033	1.05907	0	0	147	5.8882e-90	0	PsychENCODE_eQTLs:eQTLGen_cis_eQTLs:BIOSQTL/BIOS_eQTL_geneLevel:CMC_SVA_cis:CMC_NoSVA_cis:GTEx/v8/Muscle_Skeletal:GTEx/v7/Muscle_Skeletal	-	Yes	Adult_Cortex:Fetal_Cortex:IMR90	1.81051e-16	6:26076642:T:C;rs12215823;rs10498728;6:25783022:T:C;rs9461218;rs11751616;rs56069761;rs9348697;6:25809069:A:G;rs1541988;6:26076642:T:C:rs1541988;6:26076642:T:C:rs9348697	6
ENSG00000186470	BTN3A2	6	26365387	26378546	1	protein_coding	11118	BTN3A2				0.000124519	2.20791	0	0	397	2.5655e-246	0	eQTLcatalogue/Alasoo_2018_ge_macrophage_IFNg_Salmonella:eQTLcatalogue/Alasoo_2018_ge_macrophage_IFNg:eQTLcatalogue/BLUEPRINT_ge_monocyte:eQTLcatalogue/BLUEPRINT_ge_neutrophil:eQTLcatalogue/BLUEPRINT_ge_T-cell:eQTLcatalogue/Fairfax_2012_B-cell_CD19:eQTLcatalogue/Fairfax_2014_IFN24:eQTLcatalogue/Fairfax_2014_naive:eQTLcatalogue/GEUVADIS_ge_LCL:eQTLcatalogue/HipSci_ge_iPSC:eQTLcatalogue/Kasela_2017_T-cell_CD4:eQTLcatalogue/Lepik_2017_ge_blood:eQTLcatalogue/TwinsUK_ge_blood:eQTLcatalogue/TwinsUK_ge_fat:eQTLcatalogue/TwinsUK_ge_LCL:eQTLcatalogue/TwinsUK_ge_skin:PsychENCODE_eQTLs:eQTLGen_cis_eQTLs:BIOSQTL/BIOS_eQTL_geneLevel:CMC_SVA_cis:CMC_NoSVA_cis:BRAINEAC/CRBL:BRAINEAC/FCTX:BRAINEAC/HIPP:BRAINEAC/OCTX:BRAINEAC/SNIG:BRAINEAC/THAL:BRAINEAC/aveALL:GTEx/v8/Adipose_Subcutaneous:GTEx/v8/Adipose_Visceral_Omentum:GTEx/v8/Whole_Blood:GTEx/v8/Artery_Aorta:GTEx/v8/Artery_Coronary:GTEx/v8/Artery_Tibial:GTEx/v8/Brain_Anterior_cingulate_cortex_BA24:GTEx/v8/Brain_Cerebellum:GTEx/v8/Breast_Mammary_Tissue:GTEx/v8/Colon_Sigmoid:GTEx/v8/Colon_Transverse:GTEx/v8/Esophagus_Gastroesophageal_Junction:GTEx/v8/Esophagus_Mucosa:GTEx/v8/Esophagus_Muscularis:GTEx/v8/Heart_Atrial_Appendage:GTEx/v8/Heart_Left_Ventricle:GTEx/v8/Lung:GTEx/v8/Muscle_Skeletal:GTEx/v8/Nerve_Tibial:GTEx/v8/Pancreas:GTEx/v8/Cells_Cultured_fibroblasts:GTEx/v8/Skin_Not_Sun_Exposed_Suprapubic:GTEx/v8/Skin_Sun_Exposed_Lower_leg:GTEx/v8/Spleen:GTEx/v8/Stomach:GTEx/v8/Testis:GTEx/v8/Thyroid:GTEx/v8/Vagina:GTEx/v7/Adipose_Subcutaneous:GTEx/v7/Adipose_Visceral_Omentum:GTEx/v7/Whole_Blood:GTEx/v7/Artery_Aorta:GTEx/v7/Artery_Tibial:GTEx/v7/Esophagus_Gastroesophageal_Junction:GTEx/v7/Esophagus_Mucosa:GTEx/v7/Esophagus_Muscularis:GTEx/v7/Heart_Left_Ventricle:GTEx/v7/Liver:GTEx/v7/Lung:GTEx/v7/Muscle_Skeletal:GTEx/v7/Nerve_Tibial:GTEx/v7/Pancreas:GTEx/v7/Skin_Not_Sun_Exposed_Suprapubic:GTEx/v7/Skin_Sun_Exposed_Lower_leg:GTEx/v7/Stomach:GTEx/v7/Testis:GTEx/v7/Thyroid:GTEx/v6/Adipose_Subcutaneous:GTEx/v6/Esophagus_Muscularis	-	No	NA	4.57791e-17	rs9461218;rs1179087;6:25783022:T:C;6:26076642:T:C;rs9348697;rs1541988;rs12215823;6:25809069:A:G;rs45493498;rs10498728;rs56069761	6
ENSG00000124508	BTN2A2	6	26383324	26395102	1	protein_coding	10385	BTN2A2				0.000150288	1.01572	0	0	356	3.9124e-32	0	eQTLcatalogue/Lepik_2017_ge_blood:eQTLGen_cis_eQTLs:CMC_SVA_cis:GTEx/v8/Adipose_Subcutaneous:GTEx/v8/Artery_Tibial:GTEx/v8/Brain_Nucleus_accumbens_basal_ganglia:GTEx/v8/Colon_Transverse:GTEx/v8/Esophagus_Gastroesophageal_Junction:GTEx/v8/Esophagus_Mucosa:GTEx/v8/Esophagus_Muscularis:GTEx/v8/Muscle_Skeletal:GTEx/v8/Nerve_Tibial:GTEx/v8/Cells_Cultured_fibroblasts:GTEx/v8/Skin_Not_Sun_Exposed_Suprapubic:GTEx/v8/Skin_Sun_Exposed_Lower_leg:GTEx/v8/Thyroid:GTEx/v7/Adipose_Subcutaneous:GTEx/v7/Artery_Tibial:GTEx/v7/Esophagus_Mucosa:GTEx/v7/Muscle_Skeletal:GTEx/v7/Nerve_Tibial:GTEx/v7/Skin_Sun_Exposed_Lower_leg:GTEx/v6/Artery_Tibial	-	No	NA	4.57791e-17	6:26076642:T:C;rs12215823;rs10498728;6:25783022:T:C;rs9461218;rs1179087;rs56069761;rs9348697;rs1541988;rs45493498;6:25809069:A:G	6
ENSG00000026950	BTN3A1	6	26402465	26415444	1	protein_coding	11119	BTN3A1				8.65114e-07	1.62791	0	0	32	1.1298e-08	1.73406e-17	eQTLcatalogue/Kasela_2017_T-cell_CD4:eQTLGen_cis_eQTLs:CMC_SVA_cis:GTEx/v8/Testis	-	No	NA	4.31096e-09	6:26076642:T:C;rs10498728	6
ENSG00000111801	BTN3A3	6	26440700	26453643	1	protein_coding	10384	BTN3A3				7.19025e-10	1.09011	0	0	171	1.55079e-07	0.000582046	eQTLcatalogue/Fairfax_2014_IFN24:eQTLcatalogue/Fairfax_2014_naive:PsychENCODE_eQTLs:eQTLGen_cis_eQTLs:CMC_SVA_cis:CMC_NoSVA_cis	+	No	NA	4.57791e-17	rs9461218;rs1179087;6:25783022:T:C;6:25809069:A:G;rs1541988;6:26076642:T:C	6
ENSG00000112763	BTN2A1	6	26458150	26476849	1	protein_coding	11120	BTN2A1				1.07468e-18	0.260571	0	0	246	4.2081e-43	0	EyeGEx:eQTLcatalogue/Lepik_2017_ge_blood:eQTLGen_cis_eQTLs:GTEx/v8/Whole_Blood:GTEx/v8/Brain_Amygdala	-	No	NA	4.57791e-17	6:26076642:T:C;rs12215823;rs10498728;rs45493498;6:25809069:A:G;6:25783022:T:C;rs56069761;rs1541988;rs9348697	6
ENSG00000182952	HMGN4	6	26538633	26546482	1	protein_coding	10473	HMGN4				0.557082	-0.351003	0	0	93	3.331e-12	0	eQTLGen_cis_eQTLs:GTEx/v8/Whole_Blood:GTEx/v7/Whole_Blood:GTEx/v6/Whole_Blood	-	No	NA	1.80617e-09	rs45493498;rs9461218;rs1179087;rs56069761;6:26076642:T:C	6
ENSG00000146109	ABT1	6	26597180	26600278	1	protein_coding	29777	ABT1				0.0271056	0.104221	0	0	91	3.7807e-08	9.75453e-11	eQTLcatalogue/HipSci_ge_iPSC:DICE/B_cell_naive:eQTLGen_cis_eQTLs:GTEx/v8/Adipose_Subcutaneous	+	No	NA	1.75567e-06	rs1541988;rs9348697;6:25783022:T:C;rs11751616;6:26076642:T:C	6
ENSG00000181315	ZNF322	6	26636518	26659980	-1	protein_coding	79692	ZNF322				NA	-1.14047	0	0	34	4.38663e-06	4.9594e-58	GTEx/v8/Heart_Left_Ventricle:GTEx/v8/Testis:GTEx/v8/Thyroid	+	Yes	Left_Ventricle	1.05444e-09	rs9461218;rs1179087;rs45493498;rs56069761;rs1541988:rs1541988;rs9348697:6:26076642:T:C:rs56069761	6
ENSG00000124635	HIST1H2BJ	6	27093676	27100541	-1	protein_coding	8970	HIST1H2BJ				0.478842	0.308582	0	0	0	NA	NA	NA	NA	Yes	Adult_Cortex:Fetal_Cortex:Aorta:Left_Ventricle:Liver:GM12878:IMR90:Mesenchymal_Stem_Cell:hESC	2.17444e-07	rs9348697:6:26076642:T:C:rs1541988;6:26076642:T:C:rs1541988:rs1541988;rs9348697:rs56069761	6
ENSG00000196787	HIST1H2AG	6	27100832	27103070	1	protein_coding	85235	HIST1H2AG				0.000610464	-0.741637	0	0	0	NA	NA	NA	NA	Yes	Adult_Cortex:Fetal_Cortex:Aorta:Left_Ventricle:Liver:GM12878:IMR90:Mesenchymal_Stem_Cell:hESC	2.17444e-07	rs9348697:6:26076642:T:C:rs1541988;6:26076642:T:C:rs1541988:rs1541988;rs9348697:rs56069761	6
ENSG00000197903	HIST1H2BK	6	27106073	27114619	-1	protein_coding	85236	HIST1H2BK				0.490754	-0.0430523	0	0	7	4.7036e-48	0	eQTLGen_cis_eQTLs	+	Yes	Adult_Cortex:Fetal_Cortex:Aorta:Left_Ventricle:Liver:GM12878:IMR90:Mesenchymal_Stem_Cell:hESC	2.17444e-07	6:26076642:T:C;rs9348697:6:26076642:T:C:rs1541988;6:26076642:T:C:rs1541988:rs1541988;rs9348697:rs56069761	6
ENSG00000198339	HIST1H4I	6	27107076	27108418	1	protein_coding	554313	HIST1H4I				0.446296	-0.468005	0	0	0	NA	NA	NA	NA	Yes	Adult_Cortex:Fetal_Cortex:Aorta:Left_Ventricle:Liver:GM12878:IMR90:Mesenchymal_Stem_Cell:hESC	2.17444e-07	rs9348697:6:26076642:T:C:rs1541988;6:26076642:T:C:rs1541988:rs1541988;rs9348697:rs56069761	6
ENSG00000184825	HIST1H2AH	6	27114861	27115317	1	protein_coding	85235	HIST1H2AH				6.29508e-05	0.19492	0	0	0	NA	NA	NA	NA	Yes	Adult_Cortex:Fetal_Cortex:Aorta:Left_Ventricle:Liver:GM12878:IMR90:Mesenchymal_Stem_Cell:hESC	2.17444e-07	rs9348697:6:26076642:T:C:rs1541988;6:26076642:T:C:rs1541988:rs1541988;rs9348697:rs56069761	6
ENSG00000112812	PRSS16	6	27215480	27224403	1	protein_coding	10279	PRSS16				2.23792e-06	0.00884812	0	0	0	NA	NA	NA	NA	Yes	IMR90	4.57791e-17	6:25809069:A:G:6:25783022:T:C:rs45493498:rs9461218:6:25809069:A:G;rs12215823;rs45493498:rs9461218;rs1179087:rs9461218;rs45493498:rs45493498;rs56069761:rs11751616:6:25809069:A:G;rs1541988:rs1179087:rs10498728:rs56069761:rs9348697:rs1541988:rs1541988;rs9348697:6:26076642:T:C:rs1541988;6:26076642:T:C	6
ENSG00000158553	POM121L2	6	27253682	27279949	-1	protein_coding	94026	POM121L2				NA	0.313408	0	0	0	NA	NA	NA	NA	Yes	IMR90	2.17444e-07	rs1541988:rs1541988;rs9348697:6:26076642:T:C:rs56069761:rs9348697:rs1541988;6:26076642:T:C	6
ENSG00000124613	ZNF391	6	27342394	27371683	1	protein_coding	346157	ZNF391				9.25869e-07	1.23172	0	0	0	NA	NA	NA	NA	Yes	IMR90:Mesenchymal_Stem_Cell	4.57791e-17	rs1541988:rs1541988;rs9348697:6:26076642:T:C:rs56069761:6:25809069:A:G:6:25783022:T:C:rs45493498:rs9461218:6:25809069:A:G;rs12215823;rs45493498:rs9461218;rs1179087:rs9348697	6
ENSG00000096654	ZNF184	6	27418522	27440897	-1	protein_coding	7738	ZNF184				0.133749	-0.545662	0	0	0	NA	NA	NA	NA	Yes	Left_Ventricle:Liver:Spleen:GM12878:IMR90:Mesenchymal_Stem_Cell	4.57791e-17	rs56069761:rs9348697:rs1541988:rs1541988;rs9348697:6:26076642:T:C:rs1541988;6:26076642:T:C:rs12215823:rs45493498:rs10498728:6:25809069:A:G:6:25783022:T:C:rs9461218:6:25809069:A:G;rs12215823;rs45493498:rs9461218;rs1179087:rs45493498;rs56069761:rs11751616:6:25809069:A:G;rs1541988:rs1179087	6
ENSG00000185130	HIST1H2BL	6	27775257	27775709	-1	protein_coding	8340	HIST1H2BL				0.00286755	-0.030111	0	0	0	NA	NA	NA	NA	Yes	Adult_Cortex:Fetal_Cortex:Left_Ventricle:Liver:GM12878:IMR90:Mesenchymal_Stem_Cell:Mesendoderm:Neural_Progenitor_Cell:Trophoblast-like_Cell:hESC	8.011e-06	6:26076642:T:C:rs1541988;6:26076642:T:C:rs9348697:rs1541988;rs9348697	6
ENSG00000196747	HIST1H2AI	6	27775899	27776429	1	protein_coding	85235	HIST1H2AI				0.581587	-0.0583265	0	0	0	NA	NA	NA	NA	Yes	Adult_Cortex:Fetal_Cortex:Left_Ventricle:Liver:GM12878:IMR90:Mesenchymal_Stem_Cell:Mesendoderm:Neural_Progenitor_Cell:Trophoblast-like_Cell:hESC	8.011e-06	6:26076642:T:C:rs1541988;6:26076642:T:C:rs9348697:rs1541988;rs9348697	6
ENSG00000203813	HIST1H3H	6	27777842	27778314	1	protein_coding	8968	HIST1H3H				0.0249392	-0.177817	0	0	0	NA	NA	NA	NA	Yes	Adult_Cortex:Fetal_Cortex:Left_Ventricle:Liver:GM12878:IMR90:Mesenchymal_Stem_Cell:Mesendoderm:Neural_Progenitor_Cell:Trophoblast-like_Cell:hESC	8.011e-06	6:26076642:T:C:rs1541988;6:26076642:T:C:rs9348697:rs1541988;rs9348697	6
ENSG00000182611	HIST1H2AJ	6	27782112	27782607	-1	protein_coding	8331	HIST1H2AJ				0.191198	0.615054	0	0	0	NA	NA	NA	NA	Yes	Fetal_Cortex:Left_Ventricle:Liver:GM12878:IMR90:Mesenchymal_Stem_Cell:Mesendoderm:Neural_Progenitor_Cell:Trophoblast-like_Cell:hESC	8.011e-06	6:26076642:T:C:rs1541988;rs9348697:rs9348697	6
ENSG00000196374	HIST1H2BM	6	27782822	27783267	1	protein_coding	8342	HIST1H2BM				0.00275346	-0.27562	0	0	0	NA	NA	NA	NA	Yes	Fetal_Cortex:Left_Ventricle:Liver:GM12878:IMR90:Mesenchymal_Stem_Cell:Mesendoderm:Neural_Progenitor_Cell:Trophoblast-like_Cell:hESC	8.011e-06	6:26076642:T:C:rs1541988;rs9348697:rs9348697	6
ENSG00000197238	HIST1H4J	6	27791884	27792257	1	protein_coding	554313	HIST1H4J				0.423754	0.59845	0	0	0	NA	NA	NA	NA	Yes	Adult_Cortex:Fetal_Cortex:Left_Ventricle:Liver:GM12878:IMR90:Mesenchymal_Stem_Cell:Mesendoderm:Neural_Progenitor_Cell:Trophoblast-like_Cell:hESC	8.011e-06	rs9348697:6:26076642:T:C:rs1541988;6:26076642:T:C:rs1541988;rs9348697	6
ENSG00000197914	HIST1H4K	6	27798952	27799305	-1	protein_coding	554313	HIST1H4K				0.429119	0.387416	0	0	0	NA	NA	NA	NA	Yes	Adult_Cortex:Fetal_Cortex:Left_Ventricle:Liver:GM12878:IMR90:Mesenchymal_Stem_Cell:Mesendoderm:Neural_Progenitor_Cell:Trophoblast-like_Cell:hESC	8.011e-06	rs9348697:6:26076642:T:C:rs1541988;6:26076642:T:C:rs1541988;rs9348697	6
ENSG00000184348	HIST1H2AK	6	27805658	27806117	-1	protein_coding	85235	HIST1H2AK				0.0684285	-0.0412441	0	0	0	NA	NA	NA	NA	Yes	Adult_Cortex:Fetal_Cortex:Aorta:Left_Ventricle:Liver:Spleen:GM12878:IMR90:Mesenchymal_Stem_Cell:Mesendoderm:Neural_Progenitor_Cell:Trophoblast-like_Cell:hESC	8.011e-06	rs9348697:6:26076642:T:C:rs1541988;6:26076642:T:C:rs1541988;rs9348697	6
ENSG00000233822	HIST1H2BN	6	27806323	27823487	1	protein_coding	8341	HIST1H2BN				0.139775	0.145508	0	0	0	NA	NA	NA	NA	Yes	Adult_Cortex:Fetal_Cortex:Aorta:Left_Ventricle:Liver:Spleen:GM12878:IMR90:Mesenchymal_Stem_Cell:Mesendoderm:Neural_Progenitor_Cell:Trophoblast-like_Cell:hESC	8.011e-06	rs9348697:6:26076642:T:C:rs1541988;6:26076642:T:C:rs1541988;rs9348697	6
ENSG00000198374	HIST1H2AL	6	27833034	27833606	1	protein_coding	85235	HIST1H2AL				0.0624869	-0.360341	0	0	0	NA	NA	NA	NA	Yes	Adult_Cortex:Fetal_Cortex:Aorta:Left_Ventricle:Liver:Spleen:GM12878:IMR90:Mesenchymal_Stem_Cell:Mesendoderm:Neural_Progenitor_Cell:Trophoblast-like_Cell:hESC	2.17444e-07	rs1541988;rs9348697:rs1541988:6:26076642:T:C:rs1541988;6:26076642:T:C:rs9348697	6
ENSG00000184357	HIST1H1B	6	27834570	27835359	-1	protein_coding	3009	HIST1H1B				0.509139	-0.0898951	0	0	0	NA	NA	NA	NA	Yes	Adult_Cortex:Fetal_Cortex:Aorta:Left_Ventricle:Liver:Spleen:GM12878:IMR90:Mesenchymal_Stem_Cell:Mesendoderm:Neural_Progenitor_Cell:Trophoblast-like_Cell:hESC	2.17444e-07	rs1541988;rs9348697:rs1541988:6:26076642:T:C:rs1541988;6:26076642:T:C:rs9348697	6
ENSG00000182572	HIST1H3I	6	27839623	27840099	-1	protein_coding	8968	HIST1H3I				0.36088	-0.232438	0	0	0	NA	NA	NA	NA	Yes	Adult_Cortex:Fetal_Cortex:Aorta:Left_Ventricle:Liver:Spleen:GM12878:IMR90:Mesenchymal_Stem_Cell:Mesendoderm:Neural_Progenitor_Cell:Trophoblast-like_Cell:hESC	2.17444e-07	rs1541988;rs9348697:rs1541988:6:26076642:T:C:rs1541988;6:26076642:T:C:rs9348697:rs56069761	6
ENSG00000198558	HIST1H4L	6	27840926	27841289	-1	protein_coding	554313	HIST1H4L				0.191235	0.42689	0	0	0	NA	NA	NA	NA	Yes	Fetal_Cortex:Aorta:Left_Ventricle:Liver:Spleen:GM12878:IMR90:Mesenchymal_Stem_Cell:Mesendoderm:Neural_Progenitor_Cell:Trophoblast-like_Cell:hESC	2.17444e-07	6:26076642:T:C:rs1541988;6:26076642:T:C:rs9348697:rs1541988:rs1541988;rs9348697:rs56069761	6
ENSG00000197153	HIST1H3J	6	27858093	27860884	-1	protein_coding	8968	HIST1H3J				0.695884	-0.189708	0	0	0	NA	NA	NA	NA	Yes	Adult_Cortex:Fetal_Cortex:Aorta:Left_Ventricle:Liver:Spleen:GM12878:IMR90:Mesenchymal_Stem_Cell:Mesendoderm:Neural_Progenitor_Cell:Trophoblast-like_Cell:hESC	2.17444e-07	6:26076642:T:C:rs1541988;6:26076642:T:C:rs9348697:rs1541988:rs1541988;rs9348697:rs56069761	6
ENSG00000233224	HIST1H2AM	6	27860477	27860963	-1	protein_coding	85235	HIST1H2AM				0.000856482	-0.225135	0	0	0	NA	NA	NA	NA	Yes	Adult_Cortex:Fetal_Cortex:Aorta:Left_Ventricle:Liver:Spleen:GM12878:IMR90:Mesenchymal_Stem_Cell:Mesendoderm:Neural_Progenitor_Cell:Trophoblast-like_Cell:hESC	2.17444e-07	6:26076642:T:C:rs1541988;6:26076642:T:C:rs9348697:rs1541988:rs1541988;rs9348697:rs56069761	6
ENSG00000196331	HIST1H2BO	6	27861203	27861669	1	protein_coding	8348	HIST1H2BO				3.07278e-05	-0.223063	0	0	0	NA	NA	NA	NA	Yes	Adult_Cortex:Fetal_Cortex:Aorta:Left_Ventricle:Liver:Spleen:GM12878:IMR90:Mesenchymal_Stem_Cell:Mesendoderm:Neural_Progenitor_Cell:Trophoblast-like_Cell:hESC	2.17444e-07	6:26076642:T:C:rs1541988;6:26076642:T:C:rs9348697:rs1541988:rs1541988;rs9348697:rs56069761	6
ENSG00000168131	OR2B2	6	27878963	27880174	-1	protein_coding	81697	OR2B2				6.8672e-05	-0.212076	0	0	0	NA	NA	NA	NA	Yes	Aorta:Left_Ventricle:Liver:Spleen:GM12878:IMR90:Mesenchymal_Stem_Cell:Mesendoderm:Neural_Progenitor_Cell:Trophoblast-like_Cell:hESC	4.57791e-17	rs9348697:6:26076642:T:C:rs1541988;6:26076642:T:C:rs12215823:rs45493498:rs10498728:6:25809069:A:G:6:25783022:T:C:rs9461218:6:25809069:A:G;rs12215823;rs45493498:rs9461218;rs1179087:rs45493498;rs56069761:rs11751616:6:25809069:A:G;rs1541988:rs1179087:rs56069761:rs1541988:rs1541988;rs9348697:rs9461218;rs45493498	6
ENSG00000124657	OR2B6	6	27925019	27925960	1	protein_coding	26212	OR2B6				0.0407309	-0.0981731	0	0	0	NA	NA	NA	NA	Yes	Left_Ventricle:IMR90:Mesenchymal_Stem_Cell:Mesendoderm	4.57791e-17	6:25783022:T:C:6:25809069:A:G:rs9461218;rs1179087:rs45493498:rs9461218;rs45493498:rs9461218:rs45493498;rs56069761:rs1541988:rs1541988;rs9348697:6:26076642:T:C:rs56069761:rs12215823:rs10498728:6:25809069:A:G;rs12215823;rs45493498:rs11751616:6:25809069:A:G;rs1541988:rs1179087:rs9348697:rs1541988;6:26076642:T:C	6
ENSG00000197279	ZNF165	6	28048753	28057341	1	protein_coding	7718	ZNF165				0.000563292	0.227981	0	0	0	NA	NA	NA	NA	Yes	IMR90	9.61425e-10	rs12215823:rs45493498:rs10498728:rs1541988:rs1541988;rs9348697:6:26076642:T:C:rs56069761	6
ENSG00000196812	ZSCAN16	6	28092338	28097860	1	protein_coding	80345	ZSCAN16				2.67303e-06	0.184187	0	0	0	NA	NA	NA	NA	Yes	Adult_Cortex:Fetal_Cortex:Left_Ventricle:IMR90:Mesenchymal_Stem_Cell	2.17444e-07	6:26076642:T:C:rs56069761:rs9348697:rs1541988:rs1541988;rs9348697:rs1541988;6:26076642:T:C	6
ENSG00000198315	ZKSCAN8	6	28109688	28127250	1	protein_coding	7745	ZKSCAN8				0.000231595	-0.142528	0	0	0	NA	NA	NA	NA	Yes	Left_Ventricle:IMR90:Mesenchymal_Stem_Cell	2.17444e-07	6:26076642:T:C:rs56069761:rs9348697:rs1541988:rs1541988;rs9348697:rs1541988;6:26076642:T:C	6
ENSG00000137185	ZSCAN9	6	28192664	28201260	1	protein_coding	7746	ZSCAN9				4.10249e-08	0.461166	0	0	0	NA	NA	NA	NA	Yes	Left_Ventricle:Mesenchymal_Stem_Cell	1.87087e-05	rs9348697:6:26076642:T:C:rs1541988;6:26076642:T:C	6
ENSG00000187626	ZKSCAN4	6	28212401	28227011	-1	protein_coding	387032	ZKSCAN4				6.74288e-05	0.661631	0	0	0	NA	NA	NA	NA	Yes	IMR90:Mesenchymal_Stem_Cell	2.17444e-07	6:26076642:T:C:rs1541988;rs9348697:rs9348697:rs1541988;6:26076642:T:C:rs1541988:rs56069761	6
ENSG00000189134	NKAPL	6	28227098	28228736	1	protein_coding	222698	NKAPL				0.000165621	0.0513426	0	0	0	NA	NA	NA	NA	Yes	IMR90:Mesenchymal_Stem_Cell	2.17444e-07	6:26076642:T:C:rs1541988;rs9348697:rs9348697:rs1541988;6:26076642:T:C:rs1541988:rs56069761	6
ENSG00000137338	PGBD1	6	28249314	28270326	1	protein_coding	84547	PGBD1				1.46735e-05	-0.0800605	0	0	0	NA	NA	NA	NA	Yes	IMR90	1.87087e-05	rs9348697:6:26076642:T:C:rs1541988;6:26076642:T:C	6
ENSG00000235109	ZSCAN31	6	28292470	28324048	-1	protein_coding	64288	ZSCAN31				3.77127e-09	1.10713	0	0	0	NA	NA	NA	NA	Yes	Left_Ventricle:IMR90:Mesenchymal_Stem_Cell	2.17444e-07	rs1541988:rs1541988;rs9348697:6:26076642:T:C:rs56069761:rs9348697:rs1541988;6:26076642:T:C	6
ENSG00000158691	ZSCAN12	6	28346732	28367511	-1	protein_coding	9753	ZSCAN12				1.43992e-05	NA	0	0	0	NA	NA	NA	NA	Yes	Mesenchymal_Stem_Cell	2.17444e-07	rs56069761:rs9348697:rs1541988:rs1541988;rs9348697:6:26076642:T:C	6
ENSG00000198704	GPX6	6	28471073	28495992	-1	protein_coding	257202	GPX6	Glutathione Peroxidase 6	Reduction of hydrogen peroxide, organic hydroperoxides and lipid hydroperoxides		3.13758e-05	0.718703	0	0	0	NA	NA	NA	NA	Yes	IMR90:Mesenchymal_Stem_Cell	4.57791e-17	rs12215823:rs45493498:rs10498728:6:25809069:A:G:6:25783022:T:C:rs9461218:6:25809069:A:G;rs12215823;rs45493498:rs9461218;rs1179087:rs9461218;rs45493498:rs45493498;rs56069761:rs56069761:rs9348697:rs1541988:rs1541988;rs9348697:6:26076642:T:C	6
ENSG00000224586	GPX5	6	28493702	28502729	1	protein_coding	2880	GPX5	Glutathione Peroxidase 5	Reduction of hydrogen peroxide, organic hydroperoxides and lipid hydroperoxides		0.00888468	0.354876	0	0	0	NA	NA	NA	NA	Yes	IMR90:Mesenchymal_Stem_Cell	4.57791e-17	rs12215823:rs45493498:rs10498728:6:25809069:A:G:6:25783022:T:C:rs9461218:6:25809069:A:G;rs12215823;rs45493498:rs9461218;rs1179087:rs9461218;rs45493498:rs45493498;rs56069761:rs56069761:rs9348697:rs1541988:rs1541988;rs9348697:6:26076642:T:C	6
ENSG00000232040	SCAND3	6	28539407	28583989	-1	protein_coding	114821	SCAND3				9.70724e-09	-0.785031	0	0	0	NA	NA	NA	NA	Yes	IMR90	6.45123e-07	rs56069761:rs9348697:rs1541988:rs1541988;rs9348697	6
ENSG00000204713	TRIM27	6	28870779	28891766	-1	protein_coding	5987	TRIM27				0.878752	-0.142068	0	0	0	NA	NA	NA	NA	Yes	Left_Ventricle:IMR90	1.87087e-05	rs9348697:6:26076642:T:C:rs1541988;6:26076642:T:C	6
ENSG00000204709	C6orf100	6	28911654	28912314	1	protein_coding	NA	C6orf100				NA	NA	0	0	0	NA	NA	NA	NA	Yes	Left_Ventricle:IMR90	1.87087e-05	rs9348697:6:26076642:T:C:rs1541988;6:26076642:T:C	6
ENSG00000197935	ZNF311	6	28962562	28973093	-1	protein_coding	282890	ZNF311				0.000129446	0.377858	0	0	0	NA	NA	NA	NA	Yes	IMR90:Mesenchymal_Stem_Cell	1.18989e-05	6:26076642:T:C:rs1541988;rs9348697:rs9348697:rs1541988;6:26076642:T:C	6
ENSG00000104522	TSTA3	8	144694788	144700218	-1	protein_coding	7264	TSTA3				0.00499192	NA	0	0	1	8.0151e-07	0.00675851	eQTLGen_trans_eQTLs	-	No	NA	1.96965e-05	rs1541988;rs9348697	6
ENSG00000100558	PLEK2	14	67853700	67878917	-1	protein_coding	26499	PLEK2				2.21898e-08	-0.0416607	0	0	1	1.0332e-06	0.00842643	eQTLGen_trans_eQTLs	-	No	NA	1.96965e-05	rs1541988;rs9348697	6
ENSG00000158578	ALAS2	23	55035488	55057497	-1	protein_coding	212	ALAS2				0.970655	-0.071641	0	0	1	6.8531e-06	0.0426149	eQTLGen_trans_eQTLs	-	No	NA	1.96965e-05	rs1541988;rs9348697	6
ENSG00000104299	INTS9	8	28625178	28747759	-1	protein_coding	55756	INTS9				2.00066e-06	-0.390651	0	0	0	NA	NA	NA	NA	Yes	Left_Ventricle:IMR90	7.73841e-06	8:30424915:A:G	7
ENSG00000147421	HMBOX1	8	28747911	28922281	1	protein_coding	79618	HMBOX1				0.997096	-1.29275	0	0	0	NA	NA	NA	NA	Yes	Left_Ventricle:IMR90	7.73841e-06	8:30424915:A:G	7
ENSG00000120875	DUSP4	8	29190581	29208185	-1	protein_coding	1846	DUSP4				0.539069	0.207853	0	0	0	NA	NA	NA	NA	Yes	Fetal_Cortex:IMR90	7.73841e-06	8:30424915:A:G	7
ENSG00000133872	TMEM66	8	29920528	29940723	-1	protein_coding	51669	TMEM66				0.00970134	0.690359	0	0	26	0.000292141	0.0211288	PsychENCODE_eQTLs	+	Yes	Aorta:Left_Ventricle:Liver:Right_Ventricle:GM12878:IMR90:Mesenchymal_Stem_Cell:Mesendoderm:Trophoblast-like_Cell:hESC	7.73841e-06	8:30424915:A:G	7
ENSG00000104660	LEPROTL1	8	29952914	30034724	1	protein_coding	23484	LEPROTL1				0.62232	0.103764	0	0	0	NA	NA	NA	NA	Yes	Adult_Cortex:Aorta:Left_Ventricle:Liver:Right_Ventricle:GM12878:IMR90:Mesenchymal_Stem_Cell:Mesendoderm:Trophoblast-like_Cell:hESC	7.73841e-06	8:30424915:A:G	7
ENSG00000177669	MBOAT4	8	29989340	30002202	-1	protein_coding	619373	MBOAT4	Membrane Bound O-Acyltransferase Domain Containing 4	Enables serine O-acyltransferase activity. Involved in peptidyl-serine octanoylation.		NA	-0.0435791	0	0	0	NA	NA	NA	NA	Yes	Aorta:Bladder:Left_Ventricle:Liver:Lung:Pancreas:Right_Ventricle:GM12878:IMR90:Mesenchymal_Stem_Cell:Mesendoderm:Neural_Progenitor_Cell:Trophoblast-like_Cell:hESC	7.73841e-06	8:30424915:A:G	7
ENSG00000104671	DCTN6	8	30013813	30041156	1	protein_coding	10671	DCTN6				0.0262384	-0.0849812	0	0	0	NA	NA	NA	NA	Yes	Adult_Cortex:Fetal_Cortex:Aorta:Bladder:Left_Ventricle:Liver:Lung:Pancreas:Right_Ventricle:GM12878:IMR90:Mesenchymal_Stem_Cell:Mesendoderm:Neural_Progenitor_Cell:Trophoblast-like_Cell:hESC	7.73841e-06	8:30424915:A:G	7
ENSG00000157110	RBPMS	8	30241944	30429778	1	protein_coding	11030	RBPMS				0.783172	NA	111	18.45	155	3.9593e-61	0	eQTLcatalogue/TwinsUK_ge_blood:DICE/T_CD4_naive_activated:DICE/T_CD8_naive_activated:DICE/NK:eQTLGen_cis_eQTLs:BIOSQTL/BIOS_eQTL_geneLevel:CMC_SVA_cis:GTEx/v8/Brain_Cerebellum:GTEx/v7/Brain_Cerebellum:GTEx/v6/Brain_Cerebellum	+	Yes	Aorta:Left_Ventricle:Liver:Right_Ventricle:IMR90:Mesenchymal_Stem_Cell:Mesendoderm:Neural_Progenitor_Cell:Trophoblast-like_Cell:hESC	7.73841e-06	8:30424915:A:G	7
ENSG00000197265	GTF2E2	8	30435835	30515768	-1	protein_coding	2961	GTF2E2				0.00866855	-0.420114	60	12.94	151	2.1747e-12	0	eQTLGen_cis_eQTLs:GTEx/v8/Adrenal_Gland:GTEx/v8/Esophagus_Muscularis:GTEx/v8/Nerve_Tibial:GTEx/v8/Pancreas:GTEx/v8/Pituitary:GTEx/v8/Skin_Sun_Exposed_Lower_leg:GTEx/v7/Esophagus_Muscularis:GTEx/v6/Esophagus_Muscularis	-	Yes	Liver:GM12878:IMR90:Mesenchymal_Stem_Cell:Mesendoderm:Trophoblast-like_Cell:hESC	7.73841e-06	8:30424915:A:G	7
ENSG00000253457	SMIM18	8	30496117	30503581	1	protein_coding	100507341	SMIM18				NA	0.192968	19	12.94	40	1.75806e-05	0.0300561	GTEx/v8/Brain_Cerebellar_Hemisphere	+	Yes	Fetal_Cortex:Liver:GM12878:IMR90:Mesenchymal_Stem_Cell:Mesendoderm:Trophoblast-like_Cell:hESC	7.73841e-06	8:30424915:A:G	7
ENSG00000104687	GSR	8	30535583	30585443	-1	protein_coding	2936	GSR	Glutathione-Disulfide Reductase	It is a central enzyme of cellular antioxidant defense, and reduces oxidized glutathione disulfide (GSSG) to the sulfhydryl form GSH, which is an important cellular antioxidant.		0.0124812	0.64194	0	0	130	1.3809e-20	0	eQTLGen_cis_eQTLs	+	No	NA	1.48541e-05	8:30424915:A:G	7
ENSG00000104695	PPP2CB	8	30631973	30671830	-1	protein_coding	5516	PPP2CB				0.622506	-0.0455274	0	0	148	8.6936e-37	0	eQTLGen_cis_eQTLs:BIOSQTL/BIOS_eQTL_geneLevel:GTEx/v8/Whole_Blood	-	Yes	Adult_Cortex:Fetal_Cortex:Liver:GM12878:IMR90:Mesenchymal_Stem_Cell	7.73841e-06	8:30424915:A:G	7
ENSG00000172733	PURG	8	30853321	30891231	-1	protein_coding	29942	PURG				0.934741	NA	0	0	0	NA	NA	NA	NA	Yes	GM12878:IMR90:Mesenchymal_Stem_Cell:Mesendoderm:hESC	7.73841e-06	8:30424915:A:G	7
ENSG00000165392	WRN	8	30891317	31031285	1	protein_coding	7486	WRN				1.96078e-16	-0.0859189	0	0	0	NA	NA	NA	NA	Yes	GM12878:IMR90:Mesenchymal_Stem_Cell:Mesendoderm:hESC	7.73841e-06	8:30424915:A:G	7
ENSG00000138119	MYOF	10	95066186	95242074	-1	protein_coding	26509	MYOF				2.08401e-36	-0.140296	0	0	13	2.24241e-06	0.049	DICE/T_CD8_naive_activated	-	No	NA	6.06241e-08	10:95982405:T:C	8
ENSG00000186188	FFAR4	10	95326422	95364237	1	protein_coding	338557	FFAR4				0.00557249	2.243	0	0	0	NA	NA	NA	NA	Yes	Left_Ventricle:IMR90:Mesenchymal_Stem_Cell:Mesendoderm:Trophoblast-like_Cell:hESC	2.61773e-08	rs7897079:rs11528090:rs72818681:10:95982405:T:C	8
ENSG00000138207	RBP4	10	95351444	95361501	-1	protein_coding	5950	RBP4				0.578619	-0.611736	0	0	0	NA	NA	NA	NA	Yes	IMR90:Mesenchymal_Stem_Cell	0.000179496	10:95982405:T:C:rs7897079:rs11528090:rs72818681	8
ENSG00000095464	PDE6C	10	95372345	95425767	1	protein_coding	5146	PDE6C				7.425e-08	0.0733604	0	0	0	NA	NA	NA	NA	Yes	IMR90:Mesenchymal_Stem_Cell	0.000179496	10:95982405:T:C:rs7897079:rs11528090:rs72818681	8
ENSG00000148690	FRA10AC1	10	95427640	95462329	-1	protein_coding	118924	FRA10AC1				9.71538e-10	-0.33809	0	0	1	6.92123e-06	0.049	DICE/T_CD4_TH1_17	-	No	NA	1.53082e-06	rs1010570	8
ENSG00000108231	LGI1	10	95517566	95557916	1	protein_coding	9211	LGI1	Leucine Rich Glioma Inactivated 1		liver	0.997176	-0.476433	0	0	16	1.67323e-06	0.0107973	GTEx/v8/Uterus	+	Yes	IMR90:Mesenchymal_Stem_Cell:Mesendoderm:Trophoblast-like_Cell:hESC	4.10398e-09	rs34195517;rs1010570;10:95982405:T:C:rs7897079:rs11528090:rs72818681	8
ENSG00000176273	SLC35G1	10	95653730	95715819	1	protein_coding	159371	SLC35G1	Solute Carrier Family 35 Member G1	This gene encodes a transmembrane protein which is a member of the drug/metabolite transporter protein superfamily.		0.917136	-0.688312	0	0	0	NA	NA	NA	NA	Yes	Aorta:Left_Ventricle:Liver:Right_Ventricle:GM12878:IMR90:Mesenchymal_Stem_Cell:Mesendoderm:Neural_Progenitor_Cell:Trophoblast-like_Cell:hESC	2.61773e-08	10:95982405:T:C:rs7897079:rs11528090:rs72818681	8
ENSG00000138193	PLCE1	10	95753746	96092580	1	protein_coding	51196	PLCE1				0.204556	NA	26	8.983	153	3.98536e-10	0	PsychENCODE_eQTLs:BIOSQTL/BIOS_eQTL_geneLevel:CMC_SVA_cis:GTEx/v8/Cells_EBV-transformed_lymphocytes:GTEx/v8/Artery_Tibial:GTEx/v8/Heart_Atrial_Appendage:GTEx/v8/Lung:GTEx/v8/Nerve_Tibial:GTEx/v8/Cells_Cultured_fibroblasts	+	Yes	Aorta:Left_Ventricle:Liver:Right_Ventricle:IMR90:Mesenchymal_Stem_Cell:Mesendoderm:Trophoblast-like_Cell:hESC	1.14193e-31	10:95982405:T:C;rs7897079;rs1934967;rs1072753;rs61888396;rs72818681;rs12761249;rs57431619;rs113937366;10:95982405:T:C:rs7897079:rs11528090:rs72818681	8
ENSG00000173145	NOC3L	10	96075004	96122716	-1	protein_coding	64318	NOC3L	NOC3 Like DNA Replication Regulator		kidney	1.14013e-06	1.12263	1	4.784	562	3.27170000000001e-310	0	EyeGEx:eQTLcatalogue/Alasoo_2018_ge_macrophage_IFNg_Salmonella:eQTLcatalogue/Alasoo_2018_ge_macrophage_Salmonella:eQTLcatalogue/BLUEPRINT_ge_T-cell:eQTLcatalogue/BrainSeq_ge_brain:eQTLcatalogue/Fairfax_2014_LPS2:eQTLcatalogue/Kasela_2017_T-cell_CD4:eQTLcatalogue/Kasela_2017_T-cell_CD8:eQTLcatalogue/Nedelec_2016_ge_macrophage_Listeria:eQTLcatalogue/Quach_2016_ge_monocyte_IAV:eQTLcatalogue/Quach_2016_ge_monocyte_LPS:eQTLcatalogue/Quach_2016_ge_monocyte_naive:eQTLcatalogue/Quach_2016_ge_monocyte_Pam3CSK4:eQTLcatalogue/Quach_2016_ge_monocyte_R848:eQTLcatalogue/TwinsUK_ge_fat:eQTLcatalogue/TwinsUK_ge_skin:PsychENCODE_eQTLs:eQTLGen_cis_eQTLs:BIOSQTL/BIOS_eQTL_geneLevel:CMC_SVA_cis:GTEx/v8/Adipose_Subcutaneous:GTEx/v8/Adrenal_Gland:GTEx/v8/Artery_Aorta:GTEx/v8/Artery_Tibial:GTEx/v8/Brain_Anterior_cingulate_cortex_BA24:GTEx/v8/Brain_Caudate_basal_ganglia:GTEx/v8/Brain_Cerebellar_Hemisphere:GTEx/v8/Brain_Cerebellum:GTEx/v8/Brain_Cortex:GTEx/v8/Brain_Hippocampus:GTEx/v8/Brain_Hypothalamus:GTEx/v8/Brain_Nucleus_accumbens_basal_ganglia:GTEx/v8/Brain_Putamen_basal_ganglia:GTEx/v8/Brain_Spinal_cord_cervical_c-1:GTEx/v8/Breast_Mammary_Tissue:GTEx/v8/Colon_Sigmoid:GTEx/v8/Colon_Transverse:GTEx/v8/Esophagus_Gastroesophageal_Junction:GTEx/v8/Esophagus_Mucosa:GTEx/v8/Esophagus_Muscularis:GTEx/v8/Heart_Atrial_Appendage:GTEx/v8/Heart_Left_Ventricle:GTEx/v8/Lung:GTEx/v8/Muscle_Skeletal:GTEx/v8/Nerve_Tibial:GTEx/v8/Pancreas:GTEx/v8/Pituitary:GTEx/v8/Prostate:GTEx/v8/Skin_Not_Sun_Exposed_Suprapubic:GTEx/v8/Skin_Sun_Exposed_Lower_leg:GTEx/v8/Small_Intestine_Terminal_Ileum:GTEx/v8/Spleen:GTEx/v8/Stomach:GTEx/v8/Uterus:GTEx/v7/Adipose_Subcutaneous:GTEx/v7/Adrenal_Gland:GTEx/v7/Artery_Aorta:GTEx/v7/Brain_Anterior_cingulate_cortex_BA24:GTEx/v7/Brain_Cerebellar_Hemisphere:GTEx/v7/Brain_Cerebellum:GTEx/v7/Brain_Hippocampus:GTEx/v7/Brain_Spinal_cord_cervical_c-1:GTEx/v7/Breast_Mammary_Tissue:GTEx/v7/Colon_Sigmoid:GTEx/v7/Colon_Transverse:GTEx/v7/Esophagus_Gastroesophageal_Junction:GTEx/v7/Esophagus_Mucosa:GTEx/v7/Esophagus_Muscularis:GTEx/v7/Heart_Atrial_Appendage:GTEx/v7/Heart_Left_Ventricle:GTEx/v7/Lung:GTEx/v7/Muscle_Skeletal:GTEx/v7/Nerve_Tibial:GTEx/v7/Pancreas:GTEx/v7/Pituitary:GTEx/v7/Prostate:GTEx/v7/Skin_Not_Sun_Exposed_Suprapubic:GTEx/v7/Skin_Sun_Exposed_Lower_leg:GTEx/v7/Spleen:GTEx/v7/Stomach:GTEx/v7/Uterus:GTEx/v6/Adipose_Subcutaneous:GTEx/v6/Adrenal_Gland:GTEx/v6/Artery_Aorta:GTEx/v6/Artery_Tibial:GTEx/v6/Esophagus_Muscularis:GTEx/v6/Heart_Left_Ventricle:GTEx/v6/Lung:GTEx/v6/Nerve_Tibial:GTEx/v6/Prostate:GTEx/v6/Skin_Not_Sun_Exposed_Suprapubic:GTEx/v6/Skin_Sun_Exposed_Lower_leg	+	Yes	Promoter_anchored_loops:Aorta:Left_Ventricle:Liver:GM12878:IMR90:Mesenchymal_Stem_Cell:Mesendoderm:Trophoblast-like_Cell:hESC	1.44609e-63	10:95982405:T:C;rs7897079;rs11596236;10:96669938:T:C;rs34195517;rs1010570;rs57431619;rs72818681;rs61888396;rs1934967;rs58667319;rs74494115;rs11818408;rs12761249;rs4130131;10:96766934:A:C;10:96801753:C:T;10:96848147:A:T;rs601746;rs34824270;rs7897079:10:95982405:T:C:rs11528090:rs72818681	8
ENSG00000108239	TBC1D12	10	96162261	96295687	1	protein_coding	23232	TBC1D12	TBC1 Domain Family Member 12		kidney	0.00264365	0.292902	19	13.28	693	1.38723e-35	0	eQTLcatalogue/Alasoo_2018_ge_macrophage_IFNg_Salmonella:eQTLcatalogue/Alasoo_2018_ge_macrophage_IFNg:eQTLcatalogue/Alasoo_2018_ge_macrophage_naive:eQTLcatalogue/Alasoo_2018_ge_macrophage_Salmonella:eQTLcatalogue/BLUEPRINT_ge_monocyte:eQTLcatalogue/Nedelec_2016_ge_macrophage_Listeria:eQTLcatalogue/Nedelec_2016_ge_macrophage_naive:eQTLcatalogue/Nedelec_2016_ge_macrophage_Salmonella:eQTLcatalogue/Quach_2016_ge_monocyte_IAV:eQTLcatalogue/Quach_2016_ge_monocyte_LPS:eQTLcatalogue/Quach_2016_ge_monocyte_naive:eQTLcatalogue/Quach_2016_ge_monocyte_Pam3CSK4:eQTLcatalogue/Quach_2016_ge_monocyte_R848:DICE/NK:eQTLGen_cis_eQTLs:BIOSQTL/BIOS_eQTL_geneLevel:CMC_NoSVA_cis:GTEx/v8/Adipose_Subcutaneous:GTEx/v8/Esophagus_Mucosa:GTEx/v8/Skin_Not_Sun_Exposed_Suprapubic:GTEx/v8/Spleen:GTEx/v8/Testis:GTEx/v8/Thyroid:GTEx/v7/Esophagus_Mucosa	+	Yes	Aorta:Left_Ventricle:Liver:GM12878:IMR90:Mesenchymal_Stem_Cell:Mesendoderm:Trophoblast-like_Cell:hESC	2.93117e-36	rs7897079;rs11528090;rs72818681;rs58667319;rs34195517;rs1010570;rs57431619;rs67867652;10:95982405:T:C;rs1934967;rs61888396;rs74494115;rs11596236;10:96669938:T:C;rs12761249;rs601746;rs45546031;rs113937366;10:95982405:T:C:rs7897079:rs11528090:rs72818681	8
ENSG00000119969	HELLS	10	96305547	96373662	1	protein_coding	3070	HELLS	Helicase, Lymphoid Specific		kidney, liver	0.999418	0.0658543	12	7.344	875	1.7571e-137	0	EyeGEx:eQTLcatalogue/BLUEPRINT_ge_monocyte:eQTLcatalogue/BLUEPRINT_ge_T-cell:eQTLcatalogue/Lepik_2017_ge_blood:PsychENCODE_eQTLs:DICE/B_cell_naive:DICE/T_CD4_naive:DICE/T_CD4_naive_activated:DICE/T_CD8_naive:DICE/T_CD8_naive_activated:DICE/NK:DICE/T_CD4_TFH:DICE/T_CD4_TH17:DICE/T_CD4_TH1_17:DICE/T_CD4_naive_TREG:eQTLGen_cis_eQTLs:BIOSQTL/BIOS_eQTL_geneLevel:CMC_SVA_cis:GTEx/v8/Adipose_Subcutaneous:GTEx/v8/Adipose_Visceral_Omentum:GTEx/v8/Whole_Blood:GTEx/v8/Artery_Tibial:GTEx/v8/Brain_Cerebellar_Hemisphere:GTEx/v8/Brain_Cerebellum:GTEx/v8/Breast_Mammary_Tissue:GTEx/v8/Colon_Sigmoid:GTEx/v8/Esophagus_Gastroesophageal_Junction:GTEx/v8/Muscle_Skeletal:GTEx/v8/Nerve_Tibial:GTEx/v8/Ovary:GTEx/v8/Pancreas:GTEx/v8/Skin_Not_Sun_Exposed_Suprapubic:GTEx/v8/Skin_Sun_Exposed_Lower_leg:GTEx/v8/Spleen:GTEx/v8/Thyroid:GTEx/v7/Adipose_Subcutaneous:GTEx/v7/Adipose_Visceral_Omentum:GTEx/v7/Whole_Blood:GTEx/v7/Artery_Aorta:GTEx/v7/Brain_Cerebellum:GTEx/v7/Esophagus_Gastroesophageal_Junction:GTEx/v7/Nerve_Tibial:GTEx/v7/Skin_Not_Sun_Exposed_Suprapubic:GTEx/v7/Skin_Sun_Exposed_Lower_leg:GTEx/v7/Spleen:GTEx/v7/Thyroid:GTEx/v6/Adipose_Subcutaneous:GTEx/v6/Nerve_Tibial:GTEx/v6/Thyroid	-	Yes	Aorta:Liver:GM12878:IMR90:Mesenchymal_Stem_Cell:Mesendoderm:Trophoblast-like_Cell:hESC	1.44609e-63	rs7897079;rs11528090;rs1934967;rs57431619;rs34195517;10:95982405:T:C;rs1010570;rs58667319;rs74494115;rs61888396;rs11596236;rs72818681;10:96669938:T:C;rs113937366;rs11818408;rs12761249;rs67867652;rs4130131;10:96766934:A:C;10:96801753:C:T;rs601746;rs35777379;10:95982405:T:C:rs7897079:rs11528090:rs72818681:rs45546031:rs1934967:rs57431619:rs34195517;rs1010570:rs34195517:rs61888396;rs12761249:rs601746	8
ENSG00000108242	CYP2C18	10	96443251	96495947	1	protein_coding	1562	CYP2C18	Cytochrome P450 Family 2 Subfamily C Member 18	The cytochrome P450 proteins are monooxygenases which catalyze many reactions involved in drug metabolism and synthesis of cholesterol, steroids and other lipids. Substrate unknown.	kidney, liver	5.26729e-08	0.613729	86	14.29	358	3.02044e-15	1.52033e-16	eQTLcatalogue/CEDAR_transverse_colon:GTEx/v8/Brain_Cerebellum:GTEx/v8/Esophagus_Mucosa:GTEx/v8/Skin_Sun_Exposed_Lower_leg:GTEx/v8/Small_Intestine_Terminal_Ileum:GTEx/v7/Esophagus_Mucosa:GTEx/v7/Skin_Sun_Exposed_Lower_leg:GTEx/v6/Brain_Cerebellum:GTEx/v6/Esophagus_Mucosa	+	Yes	Promoter_anchored_loops:Liver:Mesendoderm:hESC	1.44609e-63	rs34195517;rs1010570;rs57431619;rs7897079;rs11528090;rs1934967;rs58667319;rs113937366;rs72818681;rs1010570:rs11528090:rs7897079:rs57431619:rs61888396;rs72818681:rs58667319:rs61888396:10:96669938:T:C:rs57431619;rs61888396:rs74494115;rs61888396:rs74494115:rs57431619;rs7897079:rs11596236:rs61888396;rs12761249:rs601746	8
ENSG00000165841	CYP2C19	10	96447911	96613017	1	protein_coding	1557	CYP2C19	Cytochrome P450 Family 2 Subfamily C Member 19	The cytochrome P450 proteins are monooxygenases which catalyze many reactions involved in drug metabolism and synthesis of cholesterol, steroids and other lipids. It metabolizes many xenobiotics, including the anticonvulsive drug mephenytoin, omeprazole, diazepam and some barbiturates.	liver	2.53769e-10	-0.174574	293	14.29	203	1.10874e-32	1.99625e-37	PsychENCODE_eQTLs:GTEx/v8/Colon_Transverse:GTEx/v8/Esophagus_Mucosa:GTEx/v8/Skin_Not_Sun_Exposed_Suprapubic:GTEx/v8/Skin_Sun_Exposed_Lower_leg:GTEx/v8/Vagina:GTEx/v7/Esophagus_Mucosa:GTEx/v7/Skin_Not_Sun_Exposed_Suprapubic:GTEx/v7/Skin_Sun_Exposed_Lower_leg:GTEx/v7/Vagina:GTEx/v6/Esophagus_Mucosa:GTEx/v6/Skin_Not_Sun_Exposed_Suprapubic:GTEx/v6/Skin_Sun_Exposed_Lower_leg	-	Yes	Promoter_anchored_loops:Liver:Mesendoderm:hESC	1.44609e-63	rs57431619;rs7897079;rs1010570;rs34195517;rs11528090;rs61888396;rs72818681;rs58667319;rs11596236;rs1934967;10:96669938:T:C;rs11818408;rs4130131;10:96766934:A:C;10:96801753:C:T;rs1072753;10:95982405:T:C;rs74494115;rs1010570:rs11528090:rs7897079:rs57431619:rs61888396;rs72818681:rs58667319:rs61888396:10:96669938:T:C:rs57431619;rs61888396:rs74494115;rs61888396:rs74494115:rs57431619;rs7897079:rs11596236:rs61888396;rs12761249:rs601746	8
ENSG00000138109	CYP2C9	10	96698415	96749147	1	protein_coding	1559	CYP2C9	Cytochrome P450 Family 2 Subfamily C Member 9	The cytochrome P450 proteins are monooxygenases which catalyze many reactions involved in drug metabolism and synthesis of cholesterol, steroids and other lipids. It is known to metabolize many xenobiotics, including phenytoin, tolbutamide, ibuprofen and S-warfarin	kidney, liver	2.53599e-08	0.0773535	215	22.9	460	1.03528e-13	1.43644e-09	GTEx/v8/Adipose_Subcutaneous:GTEx/v8/Adipose_Visceral_Omentum:GTEx/v8/Breast_Mammary_Tissue:GTEx/v8/Colon_Transverse:GTEx/v8/Esophagus_Gastroesophageal_Junction:GTEx/v8/Esophagus_Mucosa:GTEx/v8/Skin_Not_Sun_Exposed_Suprapubic:GTEx/v8/Skin_Sun_Exposed_Lower_leg:GTEx/v7/Adipose_Subcutaneous:GTEx/v7/Breast_Mammary_Tissue:GTEx/v7/Colon_Sigmoid:GTEx/v7/Esophagus_Muscularis:GTEx/v7/Skin_Sun_Exposed_Lower_leg:GTEx/v6/Adipose_Subcutaneous:GTEx/v6/Breast_Mammary_Tissue	-	Yes	Liver:Mesendoderm:hESC	1.44609e-63	rs7897079;rs57431619;rs74494115;rs11596236;rs61888396;10:96669938:T:C;rs11528090;rs1934967;rs113937366;rs11818408;rs58667319;rs1072753;rs67867652;10:95982405:T:C;rs34195517;rs1010570;rs11528090:rs57431619:rs34195517;rs1010570:rs7897079:rs1010570:rs61888396;rs72818681:rs58667319:rs61888396:rs11596236:10:96669938:T:C:rs1934967:rs74494115;rs61888396:rs74494115:rs57431619;rs61888396:rs1072753:rs34195517:rs61888396;rs12761249:rs601746	8
ENSG00000138115	CYP2C8	10	96796530	96829254	-1	protein_coding	1558	CYP2C8	Cytochrome P450 Family 2 Subfamily C Member 8	The cytochrome P450 proteins are monooxygenases which catalyze many reactions involved in drug metabolism and synthesis of cholesterol, steroids and other lipids. The enzyme is known to metabolize many xenobiotics, including the anticonvulsive drug mephenytoin, benzo(a)pyrene, 7-ethyoxycoumarin, and the anti-cancer drug taxol.	kidney, liver	5.3504e-12	0.0732111	100	19.06	767	1.4338e-20	0	EyeGEx:eQTLcatalogue/CEDAR_ileum:eQTLcatalogue/CEDAR_transverse_colon:PsychENCODE_eQTLs:eQTLGen_cis_eQTLs:BIOSQTL/BIOS_eQTL_geneLevel:CMC_SVA_cis:CMC_NoSVA_cis:BRAINEAC/CRBL:BRAINEAC/TCTX:GTEx/v8/Adipose_Subcutaneous:GTEx/v8/Adipose_Visceral_Omentum:GTEx/v8/Artery_Aorta:GTEx/v8/Artery_Tibial:GTEx/v8/Brain_Amygdala:GTEx/v8/Breast_Mammary_Tissue:GTEx/v8/Colon_Transverse:GTEx/v8/Esophagus_Mucosa:GTEx/v8/Esophagus_Muscularis:GTEx/v8/Heart_Atrial_Appendage:GTEx/v8/Lung:GTEx/v8/Muscle_Skeletal:GTEx/v8/Nerve_Tibial:GTEx/v8/Pituitary:GTEx/v8/Prostate:GTEx/v8/Cells_Cultured_fibroblasts:GTEx/v8/Skin_Not_Sun_Exposed_Suprapubic:GTEx/v8/Skin_Sun_Exposed_Lower_leg:GTEx/v8/Small_Intestine_Terminal_Ileum:GTEx/v8/Stomach:GTEx/v8/Testis:GTEx/v8/Thyroid:GTEx/v8/Vagina:GTEx/v7/Adipose_Subcutaneous:GTEx/v7/Artery_Aorta:GTEx/v7/Artery_Tibial:GTEx/v7/Esophagus_Mucosa:GTEx/v7/Lung:GTEx/v7/Muscle_Skeletal:GTEx/v7/Nerve_Tibial:GTEx/v7/Small_Intestine_Terminal_Ileum:GTEx/v7/Stomach:GTEx/v7/Testis:GTEx/v7/Thyroid:GTEx/v6/Artery_Aorta:GTEx/v6/Artery_Tibial:GTEx/v6/Muscle_Skeletal:GTEx/v6/Small_Intestine_Terminal_Ileum:GTEx/v6/Stomach:GTEx/v6/Thyroid	-	Yes	Liver:Mesendoderm:hESC	1.44609e-63	10:96766934:A:C;rs61888396;rs72818681;rs12761249;rs1934967;rs4130131;10:96801753:C:T;rs67867652;10:96848147:A:T;rs601746;rs35777379;rs7897079;10:96669938:T:C;rs11596236;rs74494115;10:95982405:T:C;rs34824270;rs45546031;rs57431619;rs1072753;rs11818408;rs12761249:rs601746:rs7897079:rs57431619:rs34195517;rs1010570:rs11528090:rs34195517:rs61888396	8
ENSG00000173124	C10orf129	10	96953957	96988685	1	protein_coding	142827	C10orf129				0.0112102	-0.0509777	28	15.34	813	8.28751e-69	5.72937e-59	GTEx/v8/Adipose_Subcutaneous:GTEx/v8/Adipose_Visceral_Omentum:GTEx/v8/Artery_Aorta:GTEx/v8/Artery_Coronary:GTEx/v8/Breast_Mammary_Tissue:GTEx/v8/Esophagus_Gastroesophageal_Junction:GTEx/v8/Nerve_Tibial:GTEx/v8/Pancreas:GTEx/v8/Pituitary:GTEx/v8/Prostate:GTEx/v8/Minor_Salivary_Gland:GTEx/v8/Skin_Not_Sun_Exposed_Suprapubic:GTEx/v8/Skin_Sun_Exposed_Lower_leg:GTEx/v8/Small_Intestine_Terminal_Ileum:GTEx/v8/Thyroid:GTEx/v7/Adipose_Subcutaneous:GTEx/v7/Adipose_Visceral_Omentum:GTEx/v7/Artery_Aorta:GTEx/v7/Artery_Coronary:GTEx/v7/Breast_Mammary_Tissue:GTEx/v7/Esophagus_Gastroesophageal_Junction:GTEx/v7/Nerve_Tibial:GTEx/v7/Prostate:GTEx/v7/Minor_Salivary_Gland:GTEx/v7/Skin_Sun_Exposed_Lower_leg:GTEx/v7/Small_Intestine_Terminal_Ileum:GTEx/v7/Thyroid:GTEx/v7/Vagina:GTEx/v6/Adipose_Subcutaneous:GTEx/v6/Adipose_Visceral_Omentum:GTEx/v6/Breast_Mammary_Tissue:GTEx/v6/Esophagus_Muscularis:GTEx/v6/Nerve_Tibial	-	Yes	Liver:GM12878:IMR90:Mesenchymal_Stem_Cell:Mesendoderm:Trophoblast-like_Cell:hESC	1.44609e-63	rs61888396;rs12761249;rs601746;rs57431619;rs34195517;rs1010570;rs58667319;rs74494115;rs11596236;10:96669938:T:C;rs1072753;rs113937366;rs11818408;rs67867652;rs11528090;rs7897079;10:95982405:T:C;rs1934967;10:96766934:A:C;rs4130131;10:96801753:C:T;rs72818681;10:96848147:A:T;rs12761249:rs601746:rs45546031:rs7897079:rs57431619:rs34195517;rs1010570:rs11528090:rs34195517:rs1934967:rs61888396	8
ENSG00000107438	PDLIM1	10	96997329	97050781	-1	protein_coding	9124	PDLIM1	PDZ And LIM Domain 1		kidney, liver	1.38008e-05	NA	55	15.34	809	9.2295e-61	0	EyeGEx:eQTLcatalogue/Fairfax_2012_B-cell_CD19:eQTLcatalogue/Fairfax_2014_naive:eQTLcatalogue/HipSci_ge_iPSC:eQTLGen_cis_eQTLs:BIOSQTL/BIOS_eQTL_geneLevel:GTEx/v8/Adipose_Subcutaneous:GTEx/v8/Whole_Blood:GTEx/v8/Artery_Tibial:GTEx/v8/Colon_Transverse:GTEx/v8/Esophagus_Mucosa:GTEx/v8/Esophagus_Muscularis:GTEx/v8/Nerve_Tibial:GTEx/v8/Cells_Cultured_fibroblasts:GTEx/v7/Esophagus_Muscularis:GTEx/v7/Nerve_Tibial:GTEx/v6/Adipose_Subcutaneous:GTEx/v6/Esophagus_Muscularis	-	Yes	Liver:GM12878:IMR90:Mesenchymal_Stem_Cell:Mesendoderm:Trophoblast-like_Cell:hESC	1.44609e-63	rs61888396;rs12761249;rs601746;rs35777379;rs34824270;rs45546031;rs7897079;rs72818681;rs11528090;rs74494115;10:96669938:T:C;rs11596236;rs1072753;10:96766934:A:C;10:96801753:C:T;rs1934967;rs67867652;rs57431619;rs58667319;rs113937366;rs11818408;rs7897079:rs57431619:rs34195517;rs1010570:rs11528090:rs34195517:rs61888396;rs12761249:rs601746:rs12761249:rs35777379:rs34824270:rs1934967:rs61888396;rs72818681:10:95982405:T:C:rs58667319:rs61888396:rs11596236:10:96669938:T:C:rs74494115;rs61888396:rs74494115:rs57431619;rs61888396:rs1072753:rs113937366:rs11818408:rs61888396;rs12761249:10:96766934:A:C:rs4130131:rs67867652:rs72818681:10:96766934:A:C	8
ENSG00000095637	SORBS1	10	97071528	97321171	-1	protein_coding	10580	SORBS1	Sorbin And SH3 Domain Containing 1		kidney	2.14385e-08	1.92861	2	5.668	0	NA	NA	NA	NA	Yes	Adult_Cortex:Left_Ventricle:Liver:GM12878:IMR90:Mesenchymal_Stem_Cell:Mesendoderm:Trophoblast-like_Cell:hESC	3.29922e-32	rs45546031;rs61888396;rs12761249:rs601746:rs45546031:rs7897079:rs57431619:rs34195517;rs1010570:rs11528090:rs34195517:rs61888396;rs72818681:rs58667319:rs61888396:rs61888396;rs72818681;rs12761249:10:96766934:A:C:rs1934967:rs4130131:rs67867652:rs72818681:10:96766934:A:C;10:96801753:C:T:10:96801753:C:T;rs1934967:10:96848147:A:T	8
ENSG00000059573	ALDH18A1	10	97365696	97416463	-1	protein_coding	5832	ALDH18A1	Aldehyde Dehydrogenase 18 Family Member A1	It catalyzes the reduction of glutamate to delta1-pyrroline-5-carboxylate, a critical step in the de novo biosynthesis of proline, ornithine and arginine	kidney	0.855933	-0.050105	0	0	12	6.88711e-06	0.00865144	GTEx/v8/Esophagus_Muscularis	+	Yes	hESC	1.44654e-06	rs11528090;rs45546031	8
ENSG00000119977	TCTN3	10	97423158	97453900	-1	protein_coding	26123	TCTN3	Tectonic Family Member 3		kidney	6.43976e-08	-0.133501	0	0	16	4.06807e-05	0.0205647	DICE/T_CD4_TH2:BRAINEAC/HIPP	+	No	NA	9.97307e-16	rs61888396;rs12761249;rs11528090;10:96669938:T:C	8
ENSG00000138185	ENTPD1	10	97471536	97637023	1	protein_coding	953	ENTPD1	Ectonucleoside Triphosphate Diphosphohydrolase 1	It hydrolyzes extracellular ATP and ADP to AMP	kidney	0.519394	-1.08544	0	0	3	1.2778e-07	0.000426306	eQTLGen_cis_eQTLs	-	No	NA	7.98058e-16	rs57431619;rs1072753	8
ENSG00000270099	RP11-248J23.7	10	97620305	97684601	1	protein_coding	NA	NA				NA	NA	0	0	0	NA	NA	NA	NA	Yes	Mesenchymal_Stem_Cell:Mesendoderm:hESC	8.26129e-18	rs61888396;rs12761249:rs601746:rs45546031	8
ENSG00000173088	C10orf131	10	97667360	97698480	1	protein_coding	100127889	C10orf131				NA	1.31857	0	0	0	NA	NA	NA	NA	Yes	Left_Ventricle:GM12878:IMR90:Mesenchymal_Stem_Cell:Mesendoderm:Trophoblast-like_Cell:hESC	2.04908e-62	rs61888396;rs12761249:rs601746:rs45546031:rs7897079:rs57431619:rs34195517;rs1010570:rs11528090:rs34195517:rs58667319:rs61888396:rs61888396;rs72818681;rs12761249:10:96766934:A:C:rs1934967:rs4130131:rs61888396;rs72818681:rs67867652:rs72818681:10:96766934:A:C;10:96801753:C:T:rs11596236:10:96669938:T:C:rs74494115;rs61888396:rs74494115:rs57431619;rs61888396:rs1072753	8
ENSG00000269948	RP11-248J23.6	10	97709725	97744785	1	protein_coding	387707	NA				NA	NA	0	0	0	NA	NA	NA	NA	Yes	Left_Ventricle:Mesenchymal_Stem_Cell:hESC	3.55963e-63	10:96669938:T:C:rs57431619:rs7897079:rs74494115;rs61888396:rs61888396:rs74494115:rs11596236:rs1934967:rs113937366:rs11818408:rs61888396;rs72818681;rs12761249:rs61888396;rs12761249:rs601746	8
ENSG00000269920	RP11-690P14.4	10	97733786	97792432	1	protein_coding	NA	NA				NA	NA	0	0	0	NA	NA	NA	NA	Yes	Left_Ventricle:IMR90:Mesenchymal_Stem_Cell:Mesendoderm	3.29922e-32	rs61888396;rs12761249:rs601746:rs7897079:rs11528090:rs57431619:rs34195517;rs1010570:rs61888396;rs72818681:rs45546031	8
ENSG00000188649	CC2D2B	10	97733786	97792441	1	protein_coding	387707	CC2D2B				2.51767e-05	-0.0415202	0	0	0	NA	NA	NA	NA	Yes	Left_Ventricle:IMR90:Mesenchymal_Stem_Cell:Mesendoderm	3.29922e-32	rs61888396;rs12761249:rs601746:rs7897079:rs11528090:rs57431619:rs34195517;rs1010570:rs61888396;rs72818681:rs45546031	8
ENSG00000107443	CCNJ	10	97803151	97820627	1	protein_coding	54619	CCNJ	Cyclin J		kidney	0.98394	-0.222999	0	0	0	NA	NA	NA	NA	Yes	IMR90	2.49941e-06	rs45546031	8
ENSG00000197430	OPALIN	10	98102973	98119092	-1	protein_coding	93377	OPALIN				0.0606428	0.504059	0	0	0	NA	NA	NA	NA	Yes	Left_Ventricle	8.26129e-18	rs61888396;rs12761249:rs601746	8
ENSG00000155640	C10orf12	10	98741041	98745582	1	protein_coding	26148	C10orf12				0.979877	-0.224876	0	0	0	NA	NA	NA	NA	Yes	IMR90	2.49941e-06	rs45546031	8
ENSG00000155256	ZFYVE27	10	99496878	99520664	1	protein_coding	118813	ZFYVE27				0.00370395	0.51089	0	0	0	NA	NA	NA	NA	Yes	IMR90	2.49941e-06	rs45546031	8
ENSG00000082212	ME2	18	48405419	48474691	1	protein_coding	4200	ME2	Malic Enzyme 2	Catalyzes the oxidative decarboxylation of malate to pyruvate.		1.17412e-07	-0.649511	0	0	2	4.3902e-06	0.0295985	eQTLGen_trans_eQTLs	+	No	NA	1.47575e-24	rs74494115;rs61888396	8
ENSG00000140876	NUDT7	16	77756411	77776157	1	protein_coding	283927	NUDT7				0.000107932	0.103256	0	0	1	1.3106e-05	0.0120861	GTEx/v7/Adrenal_Gland	-	Yes	Mesenchymal_Stem_Cell:hESC	8.80572e-06	16:78650725:A:C	9
ENSG00000166509	CLEC3A	16	78056412	78100658	1	protein_coding	10143	CLEC3A				5.32217e-07	0.594239	0	0	0	NA	NA	NA	NA	Yes	Mesenchymal_Stem_Cell:Mesendoderm:hESC	8.80572e-06	16:78650725:A:C	9
ENSG00000186153	WWOX	16	78133310	79246564	1	protein_coding	51741	WWOX				1.93855e-08	2.20583	11	9.512	0	NA	NA	NA	NA	Yes	Mesenchymal_Stem_Cell:Mesendoderm:Trophoblast-like_Cell:hESC	8.80572e-06	16:78650725:A:C	9
ENSG00000268977	PIH1	16	79015647	79015739	-1	protein_coding	NA	NA				NA	NA	0	0	0	NA	NA	NA	NA	Yes	IMR90:Mesenchymal_Stem_Cell:Mesendoderm:Trophoblast-like_Cell:hESC	8.80572e-06	16:78650725:A:C	9
ENSG00000178573	MAF	16	79619740	79634611	-1	protein_coding	4094	MAF				0.429001	NA	0	0	0	NA	NA	NA	NA	Yes	IMR90:Mesenchymal_Stem_Cell:Mesendoderm:Trophoblast-like_Cell:hESC	8.80572e-06	16:78650725:A:C	9
ENSG00000168589	DYNLRB2	16	80574631	80584657	1	protein_coding	83657	DYNLRB2				0.390767	0.108886	0	0	0	NA	NA	NA	NA	Yes	IMR90:Mesenchymal_Stem_Cell:Mesendoderm:hESC	8.80572e-06	16:78650725:A:C	9
ENSG00000166446	CDYL2	16	80631803	80838226	-1	protein_coding	124359	CDYL2				0.62496	NA	0	0	0	NA	NA	NA	NA	Yes	Left_Ventricle:IMR90:Mesenchymal_Stem_Cell:Mesendoderm:Trophoblast-like_Cell	8.80572e-06	16:78650725:A:C	9
ENSG00000166451	CENPN	16	81040103	81066719	1	protein_coding	55839	CENPN				3.16047e-05	-0.155599	0	0	0	NA	NA	NA	NA	Yes	Mesenchymal_Stem_Cell	8.80572e-06	16:78650725:A:C	9
ENSG00000118160	SLC8A2	19	47931274	47975425	-1	protein_coding	6543	SLC8A2	Solute Carrier Family 8 Member A2	Predicted to enable calcium:cation antiporter activity involved in regulation of postsynaptic cytosolic calcium ion concentration and calcium:sodium antiporter activity.		NA	-0.264691	0	0	0	NA	NA	NA	NA	Yes	Fetal_Cortex	4.32947e-06	19:49250239:C:T	10
ENSG00000105499	PLA2G4C	19	48551100	48614074	-1	protein_coding	8605	PLA2G4C				4.41932e-08	-0.167967	0	0	60	1.279e-11	0	eQTLGen_cis_eQTLs:GTEx/v8/Colon_Sigmoid	+	No	NA	2.42177e-06	19:49250239:C:T	10
ENSG00000105483	CARD8	19	48684027	48759203	-1	protein_coding	22900	CARD8				0.0162894	2.37559	0	0	7	1.4468e-06	1.08554e-06	GTEx/v8/Whole_Blood:GTEx/v7/Whole_Blood	-	No	NA	3.95244e-06	19:49250239:C:T	10
ENSG00000088002	SULT2B1	19	49055332	49102682	1	protein_coding	6820	SULT2B1	Sulfotransferase Family 2B Member 1	Sulfate conjugation of many hormones, neurotransmitters, drugs, and xenobiotic compounds.		0.827919	0.00641937	0	0	90	1.12634e-18	0	PsychENCODE_eQTLs:eQTLGen_cis_eQTLs:BIOSQTL/BIOS_eQTL_geneLevel:GTEx/v8/Adipose_Subcutaneous	-	No	NA	2.42177e-06	19:49250239:C:T	10
ENSG00000105523	FAM83E	19	49104067	49118111	-1	protein_coding	54854	FAM83E	Family With Sequence Similarity 83 Member E		kidney	6.61984e-06	0.733475	0	0	94	1.57187e-09	4.44418e-18	PsychENCODE_eQTLs:GTEx/v8/Brain_Cerebellum:GTEx/v8/Esophagus_Mucosa:GTEx/v8/Nerve_Tibial:GTEx/v8/Skin_Not_Sun_Exposed_Suprapubic:GTEx/v8/Skin_Sun_Exposed_Lower_leg:GTEx/v7/Skin_Sun_Exposed_Lower_leg:GTEx/v6/Esophagus_Mucosa:GTEx/v6/Skin_Sun_Exposed_Lower_leg	-	No	NA	2.42177e-06	19:49250239:C:T	10
ENSG00000177202	SPACA4	19	49110000	49110970	1	protein_coding	171169	SPACA4				0.577153	-0.528463	0	0	93	7.34546e-07	0.000628731	BIOSQTL/BIOS_eQTL_geneLevel	-	No	NA	2.42177e-06	19:49250239:C:T	10
ENSG00000063177	RPL18	19	49118585	49122793	-1	protein_coding	6141	RPL18	Ribosomal Protein L18		kidney, liver	0.554781	-0.936372	0	0	0	NA	NA	NA	NA	Yes	Fetal_Cortex:IMR90:Mesenchymal_Stem_Cell	2.42177e-06	19:49250239:C:T	10
ENSG00000063176	SPHK2	19	49122548	49133974	1	protein_coding	56848	SPHK2	Sphingosine Kinase 2		kidney, liver	8.66424e-06	-1.64118	0	0	96	2.1843e-19	0	eQTLGen_cis_eQTLs:BIOSQTL/BIOS_eQTL_geneLevel:GTEx/v8/Muscle_Skeletal:GTEx/v8/Cells_Cultured_fibroblasts:GTEx/v7/Cells_Transformed_fibroblasts	+	Yes	Fetal_Cortex:IMR90:Mesenchymal_Stem_Cell	2.42177e-06	19:49250239:C:T	10
ENSG00000105516	DBP	19	49133287	49140695	-1	protein_coding	1628	DBP	D-Box Binding PAR BZIP Transcription Factor		kidney, liver	0.820194	-1.09161	0	0	11	1.7643e-05	0.028305	eQTLGen_cis_eQTLs:BIOSQTL/BIOS_eQTL_geneLevel	+	Yes	IMR90:Mesenchymal_Stem_Cell	2.42177e-06	19:49250239:C:T	10
ENSG00000063180	CA11	19	49141199	49149569	-1	protein_coding	770	CA11	Carbonic Anhydrase 11	It catalyzes the reversible hydration of carbon dioxide	kidney, liver	0.976097	-0.946175	0	0	62	8.6654e-14	0	eQTLGen_cis_eQTLs:BIOSQTL/BIOS_eQTL_geneLevel	+	Yes	IMR90:Mesenchymal_Stem_Cell	2.42177e-06	19:49250239:C:T	10
ENSG00000142233	NTN5	19	49164664	49176338	-1	protein_coding	126147	NTN5	Netrin 5		kidney	3.27017e-06	-0.402193	0	0	104	1.1232e-180	0	EyeGEx:eQTLcatalogue/BrainSeq_ge_brain:eQTLcatalogue/GENCORD_ge_T-cell:eQTLcatalogue/Lepik_2017_ge_blood:eQTLcatalogue/TwinsUK_ge_fat:eQTLcatalogue/TwinsUK_ge_skin:PsychENCODE_eQTLs:DICE/B_cell_naive:DICE/T_CD4_naive:DICE/Monocyte_classical:DICE/NK:DICE/T_CD4_TFH:DICE/T_CD4_TH17:DICE/T_CD4_TH1_17:DICE/T_CD4_TH2:DICE/T_CD4_memory_TREG:eQTLGen_cis_eQTLs:BIOSQTL/BIOS_eQTL_geneLevel:GTEx/v8/Adrenal_Gland:GTEx/v8/Whole_Blood:GTEx/v8/Artery_Tibial:GTEx/v8/Brain_Anterior_cingulate_cortex_BA24:GTEx/v8/Brain_Caudate_basal_ganglia:GTEx/v8/Brain_Cerebellar_Hemisphere:GTEx/v8/Brain_Cerebellum:GTEx/v8/Brain_Cortex:GTEx/v8/Brain_Frontal_Cortex_BA9:GTEx/v8/Brain_Hypothalamus:GTEx/v8/Brain_Nucleus_accumbens_basal_ganglia:GTEx/v8/Brain_Putamen_basal_ganglia:GTEx/v8/Brain_Spinal_cord_cervical_c-1:GTEx/v8/Brain_Substantia_nigra:GTEx/v8/Colon_Sigmoid:GTEx/v8/Colon_Transverse:GTEx/v8/Esophagus_Gastroesophageal_Junction:GTEx/v8/Esophagus_Mucosa:GTEx/v8/Esophagus_Muscularis:GTEx/v8/Lung:GTEx/v8/Muscle_Skeletal:GTEx/v8/Nerve_Tibial:GTEx/v8/Ovary:GTEx/v8/Pancreas:GTEx/v8/Pituitary:GTEx/v8/Prostate:GTEx/v8/Minor_Salivary_Gland:GTEx/v8/Cells_Cultured_fibroblasts:GTEx/v8/Skin_Not_Sun_Exposed_Suprapubic:GTEx/v8/Skin_Sun_Exposed_Lower_leg:GTEx/v8/Small_Intestine_Terminal_Ileum:GTEx/v8/Spleen:GTEx/v8/Stomach:GTEx/v8/Testis:GTEx/v8/Thyroid:GTEx/v7/Brain_Cerebellar_Hemisphere:GTEx/v7/Brain_Cerebellum:GTEx/v7/Brain_Cortex:GTEx/v7/Brain_Hypothalamus:GTEx/v7/Colon_Transverse:GTEx/v7/Esophagus_Mucosa:GTEx/v7/Esophagus_Muscularis:GTEx/v7/Muscle_Skeletal:GTEx/v7/Nerve_Tibial:GTEx/v7/Pancreas:GTEx/v7/Cells_Transformed_fibroblasts:GTEx/v7/Skin_Not_Sun_Exposed_Suprapubic:GTEx/v7/Skin_Sun_Exposed_Lower_leg:GTEx/v7/Spleen:GTEx/v7/Testis:GTEx/v7/Thyroid:GTEx/v6/Whole_Blood:GTEx/v6/Colon_Transverse:GTEx/v6/Nerve_Tibial:GTEx/v6/Skin_Not_Sun_Exposed_Suprapubic:GTEx/v6/Skin_Sun_Exposed_Lower_leg:GTEx/v6/Spleen:GTEx/v6/Testis:GTEx/v6/Thyroid	-	Yes	IMR90	2.42177e-06	19:49250239:C:T	10
ENSG00000176920	FUT2	19	49199228	49209207	1	protein_coding	2524	FUT2	Fucosyltransferase 2		kidney	5.46581e-12	4.20043	42	52	104	0	1.50287e-145	eQTLcatalogue/CEDAR_ileum:eQTLcatalogue/CEDAR_rectum:eQTLcatalogue/CEDAR_transverse_colon:eQTLcatalogue/HipSci_ge_iPSC:eQTLcatalogue/TwinsUK_ge_skin:BIOSQTL/BIOS_eQTL_geneLevel:GTEx/v8/Brain_Anterior_cingulate_cortex_BA24:GTEx/v8/Brain_Caudate_basal_ganglia:GTEx/v8/Brain_Hippocampus:GTEx/v8/Brain_Nucleus_accumbens_basal_ganglia:GTEx/v8/Brain_Putamen_basal_ganglia:GTEx/v8/Breast_Mammary_Tissue:GTEx/v8/Colon_Transverse:GTEx/v8/Esophagus_Mucosa:GTEx/v8/Heart_Atrial_Appendage:GTEx/v8/Heart_Left_Ventricle:GTEx/v8/Lung:GTEx/v8/Pancreas:GTEx/v8/Pituitary:GTEx/v8/Minor_Salivary_Gland:GTEx/v8/Cells_Cultured_fibroblasts:GTEx/v8/Skin_Not_Sun_Exposed_Suprapubic:GTEx/v8/Skin_Sun_Exposed_Lower_leg:GTEx/v8/Small_Intestine_Terminal_Ileum:GTEx/v8/Stomach:GTEx/v7/Brain_Anterior_cingulate_cortex_BA24:GTEx/v7/Brain_Caudate_basal_ganglia:GTEx/v7/Brain_Nucleus_accumbens_basal_ganglia:GTEx/v7/Brain_Putamen_basal_ganglia:GTEx/v7/Breast_Mammary_Tissue:GTEx/v7/Colon_Transverse:GTEx/v7/Esophagus_Mucosa:GTEx/v7/Heart_Left_Ventricle:GTEx/v7/Lung:GTEx/v7/Pancreas:GTEx/v7/Pituitary:GTEx/v7/Minor_Salivary_Gland:GTEx/v7/Cells_Transformed_fibroblasts:GTEx/v7/Skin_Not_Sun_Exposed_Suprapubic:GTEx/v7/Skin_Sun_Exposed_Lower_leg:GTEx/v7/Small_Intestine_Terminal_Ileum:GTEx/v7/Stomach:GTEx/v6/Breast_Mammary_Tissue:GTEx/v6/Colon_Transverse:GTEx/v6/Esophagus_Mucosa:GTEx/v6/Lung:GTEx/v6/Pancreas:GTEx/v6/Cells_Transformed_fibroblasts:GTEx/v6/Skin_Not_Sun_Exposed_Suprapubic:GTEx/v6/Skin_Sun_Exposed_Lower_leg:GTEx/v6/Small_Intestine_Terminal_Ileum:GTEx/v6/Stomach	+	Yes	IMR90	2.42177e-06	19:49250239:C:T	10
ENSG00000176909	MAMSTR	19	49215999	49222978	-1	protein_coding	284358	MAMSTR	MEF2 Activating Motif And SAP Domain Containing Transcriptional Regulator		kidney, liver	0.00123326	-0.0520318	58	52	101	7.86033e-26	2.98816e-20	PsychENCODE_eQTLs:BIOSQTL/BIOS_eQTL_geneLevel:xQTLServer_eQTLs:GTEx/v8/Adrenal_Gland:GTEx/v8/Artery_Tibial:GTEx/v8/Brain_Anterior_cingulate_cortex_BA24:GTEx/v8/Brain_Caudate_basal_ganglia:GTEx/v8/Brain_Cerebellum:GTEx/v8/Brain_Cortex:GTEx/v8/Brain_Frontal_Cortex_BA9:GTEx/v8/Brain_Hippocampus:GTEx/v8/Brain_Hypothalamus:GTEx/v8/Brain_Nucleus_accumbens_basal_ganglia:GTEx/v8/Brain_Putamen_basal_ganglia:GTEx/v8/Brain_Spinal_cord_cervical_c-1:GTEx/v8/Colon_Sigmoid:GTEx/v8/Esophagus_Gastroesophageal_Junction:GTEx/v8/Esophagus_Muscularis:GTEx/v8/Heart_Atrial_Appendage:GTEx/v8/Heart_Left_Ventricle:GTEx/v8/Muscle_Skeletal:GTEx/v8/Cells_Cultured_fibroblasts:GTEx/v8/Skin_Sun_Exposed_Lower_leg:GTEx/v8/Testis:GTEx/v7/Adrenal_Gland:GTEx/v7/Brain_Caudate_basal_ganglia:GTEx/v7/Brain_Nucleus_accumbens_basal_ganglia:GTEx/v7/Brain_Putamen_basal_ganglia:GTEx/v7/Esophagus_Gastroesophageal_Junction:GTEx/v7/Esophagus_Muscularis:GTEx/v7/Heart_Atrial_Appendage:GTEx/v7/Heart_Left_Ventricle:GTEx/v7/Muscle_Skeletal:GTEx/v7/Cells_Transformed_fibroblasts:GTEx/v7/Testis:GTEx/v6/Esophagus_Muscularis:GTEx/v6/Heart_Atrial_Appendage:GTEx/v6/Heart_Left_Ventricle:GTEx/v6/Muscle_Skeletal:GTEx/v6/Cells_Transformed_fibroblasts	-	Yes	Mesenchymal_Stem_Cell	2.42177e-06	19:49250239:C:T	10
ENSG00000105538	RASIP1	19	49223844	49243978	-1	protein_coding	54922	RASIP1	Ras Interacting Protein 1		kidney, liver	0.975494	-0.59919	67	26.2	104	2.04933e-49	0	EyeGEx:eQTLcatalogue/GENCORD_ge_fibroblast:eQTLcatalogue/TwinsUK_ge_skin:eQTLGen_cis_eQTLs:BIOSQTL/BIOS_eQTL_geneLevel:GTEx/v8/Artery_Aorta:GTEx/v8/Colon_Sigmoid:GTEx/v8/Colon_Transverse:GTEx/v8/Esophagus_Gastroesophageal_Junction:GTEx/v8/Esophagus_Mucosa:GTEx/v8/Esophagus_Muscularis:GTEx/v8/Heart_Atrial_Appendage:GTEx/v8/Lung:GTEx/v8/Ovary:GTEx/v8/Pancreas:GTEx/v8/Prostate:GTEx/v8/Cells_Cultured_fibroblasts:GTEx/v8/Skin_Not_Sun_Exposed_Suprapubic:GTEx/v8/Skin_Sun_Exposed_Lower_leg:GTEx/v8/Stomach:GTEx/v8/Testis:GTEx/v7/Colon_Sigmoid:GTEx/v7/Colon_Transverse:GTEx/v7/Esophagus_Mucosa:GTEx/v7/Ovary:GTEx/v7/Pancreas:GTEx/v7/Cells_Transformed_fibroblasts:GTEx/v7/Skin_Not_Sun_Exposed_Suprapubic:GTEx/v7/Skin_Sun_Exposed_Lower_leg:GTEx/v7/Stomach:GTEx/v7/Testis:GTEx/v6/Colon_Sigmoid:GTEx/v6/Esophagus_Mucosa:GTEx/v6/Ovary:GTEx/v6/Cells_Transformed_fibroblasts:GTEx/v6/Skin_Not_Sun_Exposed_Suprapubic:GTEx/v6/Skin_Sun_Exposed_Lower_leg:GTEx/v6/Stomach:GTEx/v6/Testis	-	Yes	Mesenchymal_Stem_Cell	2.42177e-06	19:49250239:C:T	10
ENSG00000182264	IZUMO1	19	49244109	49250166	-1	protein_coding	284359	IZUMO1				0.00241626	0.753533	45	13.35	101	1.37298e-52	1.59306e-44	eQTLcatalogue/TwinsUK_ge_fat:GTEx/v8/Adipose_Subcutaneous:GTEx/v8/Adipose_Visceral_Omentum:GTEx/v8/Adrenal_Gland:GTEx/v8/Artery_Aorta:GTEx/v8/Artery_Coronary:GTEx/v8/Artery_Tibial:GTEx/v8/Brain_Hypothalamus:GTEx/v8/Breast_Mammary_Tissue:GTEx/v8/Colon_Sigmoid:GTEx/v8/Colon_Transverse:GTEx/v8/Esophagus_Gastroesophageal_Junction:GTEx/v8/Esophagus_Mucosa:GTEx/v8/Esophagus_Muscularis:GTEx/v8/Heart_Atrial_Appendage:GTEx/v8/Heart_Left_Ventricle:GTEx/v8/Kidney_Cortex:GTEx/v8/Lung:GTEx/v8/Muscle_Skeletal:GTEx/v8/Nerve_Tibial:GTEx/v8/Ovary:GTEx/v8/Pancreas:GTEx/v8/Pituitary:GTEx/v8/Prostate:GTEx/v8/Skin_Not_Sun_Exposed_Suprapubic:GTEx/v8/Skin_Sun_Exposed_Lower_leg:GTEx/v8/Spleen:GTEx/v8/Stomach:GTEx/v8/Testis:GTEx/v8/Thyroid:GTEx/v8/Vagina:GTEx/v7/Adipose_Subcutaneous:GTEx/v7/Adipose_Visceral_Omentum:GTEx/v7/Adrenal_Gland:GTEx/v7/Artery_Coronary:GTEx/v7/Breast_Mammary_Tissue:GTEx/v7/Colon_Sigmoid:GTEx/v7/Colon_Transverse:GTEx/v7/Esophagus_Gastroesophageal_Junction:GTEx/v7/Esophagus_Mucosa:GTEx/v7/Esophagus_Muscularis:GTEx/v7/Heart_Atrial_Appendage:GTEx/v7/Heart_Left_Ventricle:GTEx/v7/Lung:GTEx/v7/Muscle_Skeletal:GTEx/v7/Nerve_Tibial:GTEx/v7/Pancreas:GTEx/v7/Skin_Not_Sun_Exposed_Suprapubic:GTEx/v7/Skin_Sun_Exposed_Lower_leg:GTEx/v7/Spleen:GTEx/v7/Stomach:GTEx/v7/Testis:GTEx/v7/Thyroid:GTEx/v7/Vagina:GTEx/v6/Adipose_Subcutaneous:GTEx/v6/Adipose_Visceral_Omentum:GTEx/v6/Adrenal_Gland:GTEx/v6/Brain_Cerebellar_Hemisphere:GTEx/v6/Breast_Mammary_Tissue:GTEx/v6/Esophagus_Mucosa:GTEx/v6/Esophagus_Muscularis:GTEx/v6/Heart_Atrial_Appendage:GTEx/v6/Heart_Left_Ventricle:GTEx/v6/Lung:GTEx/v6/Muscle_Skeletal:GTEx/v6/Nerve_Tibial:GTEx/v6/Pancreas:GTEx/v6/Skin_Sun_Exposed_Lower_leg:GTEx/v6/Spleen:GTEx/v6/Stomach:GTEx/v6/Testis:GTEx/v6/Thyroid	-	Yes	Mesenchymal_Stem_Cell	2.42177e-06	19:49250239:C:T	10
ENSG00000174951	FUT1	19	49251268	49258647	-1	protein_coding	2523	FUT1	Fucosyltransferase 1		kidney, liver	0.000508775	0.370474	35	13.35	93	1.75374e-16	7.37627e-14	PsychENCODE_eQTLs:CMC_SVA_cis:CMC_NoSVA_cis	-	Yes	Mesenchymal_Stem_Cell	2.42177e-06	19:49250239:C:T	10
ENSG00000105550	FGF21	19	49258816	49261587	1	protein_coding	26291	FGF21	Fibroblast Growth Factor 21		kidney, liver	0.213002	-0.215278	13	13.17	0	NA	NA	NA	NA	Yes	Mesenchymal_Stem_Cell	2.42177e-06	19:49250239:C:T	10
ENSG00000105552	BCAT2	19	49298319	49314286	-1	protein_coding	587	BCAT2	Branched Chain Amino Acid Transaminase 2	It catalyzes the first step in the production of the branched chain amino acids leucine, isoleucine, and valine	liver	1.71339e-11	-0.850643	0	0	1	1.417e-06	0.00426246	eQTLGen_cis_eQTLs	+	Yes	Fetal_Cortex:IMR90:Mesenchymal_Stem_Cell:Mesendoderm:hESC	2.42177e-06	19:49250239:C:T	10
ENSG00000087076	HSD17B14	19	49316274	49339935	-1	protein_coding	51171	HSD17B14	Hydroxysteroid 17-Beta Dehydrogenase 14	It is involved in metabolism of steroids at the C17 position and also of other substrates, such as fatty acids, prostaglandins, and xenobiotics	kidney, liver	0.00137252	0.796635	0	0	10	1.4943e-06	0.00447925	eQTLGen_cis_eQTLs	+	Yes	Adult_Cortex:Fetal_Cortex:IMR90:Mesenchymal_Stem_Cell	2.42177e-06	19:49250239:C:T	10
ENSG00000087088	BAX	19	49458072	49465055	1	protein_coding	581	BAX				0.167939	NA	0	0	0	NA	NA	NA	NA	Yes	GM12878:IMR90:Mesenchymal_Stem_Cell:Mesendoderm:Trophoblast-like_Cell	2.42177e-06	19:49250239:C:T	10
ENSG00000087086	FTL	19	49468558	49470135	1	protein_coding	2512	FTL	Ferritin Light Chain		kidney	0.000458653	NA	0	0	0	NA	NA	NA	NA	Yes	Adult_Cortex:Fetal_Cortex:GM12878:IMR90:Mesenchymal_Stem_Cell:Mesendoderm:Trophoblast-like_Cell	2.42177e-06	19:49250239:C:T	10
ENSG00000104812	GYS1	19	49471382	49496567	-1	protein_coding	2997	GYS1	Glycogen Synthase 1		kidney	0.00832267	-0.427101	0	0	0	NA	NA	NA	NA	Yes	Fetal_Cortex:Left_Ventricle:GM12878:IMR90:Mesenchymal_Stem_Cell:Mesendoderm:Trophoblast-like_Cell:hESC	2.42177e-06	19:49250239:C:T	10
ENSG00000183207	RUVBL2	19	49496705	49519252	1	protein_coding	10856	RUVBL2	RuvB Like AAA ATPase 2		kidney	0.99911	1.17688	0	0	1	NA	0.049	CMC_SVA_cis	-	Yes	Fetal_Cortex:Left_Ventricle:GM12878:IMR90:Mesenchymal_Stem_Cell:Mesendoderm:Trophoblast-like_Cell:hESC	2.42177e-06	19:49250239:C:T	10
ENSG00000104826	LHB	19	49519237	49520338	-1	protein_coding	3972	LHB	Luteinizing Hormone Subunit Beta		kidney	0.0656001	0.574914	0	0	0	NA	NA	NA	NA	Yes	Left_Ventricle:GM12878:IMR90:Mesenchymal_Stem_Cell:Mesendoderm:Trophoblast-like_Cell:hESC	2.42177e-06	19:49250239:C:T	10
ENSG00000267335	CTB-60B18.6	19	49526210	49540152	-1	protein_coding	NA	NA				NA	NA	0	0	0	NA	NA	NA	NA	Yes	Promoter_anchored_loops	2.50379e-05	19:49250239:C:T	10
ENSG00000104818	CGB2	19	49535169	49536495	1	protein_coding	114336	CGB2				0.069422	0.0257652	0	0	0	NA	NA	NA	NA	Yes	Promoter_anchored_loops	2.50379e-05	19:49250239:C:T	10
ENSG00000142534	RPS11	19	49999622	50002946	1	protein_coding	84546	RPS11				0.913345	-0.285364	0	0	0	NA	NA	NA	NA	Yes	Promoter_anchored_loops	2.50379e-05	19:49250239:C:T	10
ENSG00000268000	hsa-mir-150	19	50003781	50004614	1	protein_coding	NA	NA				NA	NA	0	0	0	NA	NA	NA	NA	Yes	Promoter_anchored_loops	2.50379e-05	19:49250239:C:T	10
ENSG00000104870	FCGRT	19	50010073	50029590	1	protein_coding	2217	FCGRT				0.825587	-0.63053	0	0	0	NA	NA	NA	NA	Yes	Promoter_anchored_loops	2.50379e-05	19:49250239:C:T	10
ENSG00000126458	RRAS	19	50138549	50143458	-1	protein_coding	6237	RRAS				0.287257	-0.530932	0	0	0	NA	NA	NA	NA	Yes	Fetal_Cortex	3.53421e-06	19:49250239:C:T	10
ENSG00000126461	SCAF1	19	50145382	50161899	1	protein_coding	58506	SCAF1				0.998788	NA	0	0	0	NA	NA	NA	NA	Yes	Fetal_Cortex	3.53421e-06	19:49250239:C:T	10

### Sheet: MEOHP_MEHP
Tables G14. Candidate genes at the loci associated with pththalate levels or ratios (p-value <1E-05), ordered by genomic location
ensg	symbol	chr	start	end	strand	type	entrezID	HUGO	gene name	comment	EPIraction	pLI	ncRVIS	posMapSNPs	posMapMaxCADD	eqtlMapSNPs	eqtlMapminP	eqtlMapminQ	eqtlMapts	eqtlDirection	ciMap	ciMapts	minGwasP	IndSigSNPs	GenomicLocus
ENSG00000170017	ALCAM	3	105085753	105295744	1	protein_coding	214	ALCAM				0.988336	-1.25505	0	0	38	2.6085e-14	0	eQTLGen_cis_eQTLs	+	Yes	IMR90:Mesenchymal_Stem_Cell:Mesendoderm:hESC	8.28406e-06	rs16850937	1
ENSG00000181788	SIAH2	3	150458914	150481264	-1	protein_coding	6478	SIAH2				0.360182	NA	0	0	1	3.8634e-06	0.0267535	eQTLGen_trans_eQTLs	+	No	NA	2.56013e-05	rs1359232	2
ENSG00000112308	C6orf62	6	24705089	24721064	-1	protein_coding	81688	C6orf62				0.946557	-0.70031	0	0	0	NA	NA	NA	NA	Yes	Fetal_Cortex	0.000912289	rs1185976	2
ENSG00000111913	FAM65B	6	24797601	25042238	-1	protein_coding	9750	FAM65B				0.97131	0.949896	0	0	64	1.63364e-07	9.13206e-05	GTEx/v8/Esophagus_Muscularis:GTEx/v7/Esophagus_Muscularis	+	Yes	Mesendoderm:hESC	5.72013e-07	rs1359232;6:25789061:A:G;rs1185976:rs1359232:6:25789061:A:G:6:25789061:A:G;rs1185976:rs1359232	2
ENSG00000079691	LRRC16A	6	25279306	25620758	1	protein_coding	55604	LRRC16A				0.502319	0.400707	0	0	244	1.56e-22	0	eQTLGen_cis_eQTLs:GTEx/v8/Esophagus_Mucosa:GTEx/v8/Skin_Sun_Exposed_Lower_leg	+	Yes	Fetal_Cortex:Left_Ventricle:GM12878:IMR90:Mesenchymal_Stem_Cell:Mesendoderm:Trophoblast-like_Cell:hESC	5.72013e-07	rs1185976;rs1359232;6:25789061:A:G;rs1185976:rs1359232:6:25789061:A:G:6:25789061:A:G;rs1185976:rs1359232	2
ENSG00000079689	SCGN	6	25652464	25702011	1	protein_coding	10590	SCGN				0.035946	0.102936	23	8.884	0	NA	NA	NA	NA	Yes	Fetal_Cortex:Liver:IMR90:Mesenchymal_Stem_Cell:Mesendoderm:Trophoblast-like_Cell:hESC	5.72013e-07	rs1185976;rs1185976:rs1359232:6:25789061:A:G:6:25789061:A:G;rs1185976:rs1359232;6:25789061:A:G	2
ENSG00000164508	HIST1H2AA	6	25726291	25726790	-1	protein_coding	221613	HIST1H2AA				0.000860979	0.365965	47	9.6	0	NA	NA	NA	NA	No	NA	0.000529446	rs1185976	2
ENSG00000146047	HIST1H2BA	6	25727137	25727573	1	protein_coding	255626	HIST1H2BA				0.132824	0.401921	47	9.6	263	2.03194e-24	6.50085e-19	PsychENCODE_eQTLs:GTEx/v8/Testis:GTEx/v7/Testis:GTEx/v6/Testis	+	No	NA	5.72013e-07	rs1185976;rs1359232;6:25789061:A:G	2
ENSG00000146039	SLC17A4	6	25754927	25781419	1	protein_coding	10050	SLC17A4	Solute Carrier Family 17 Member 4	Phosphate excretio	kidney	6.33423e-06	0.944836	84	13.27	197	5.09258e-10	5.95135e-12	BRAINEAC/TCTX:GTEx/v8/Liver:GTEx/v8/Pancreas:GTEx/v8/Testis:GTEx/v7/Liver:GTEx/v7/Pancreas:GTEx/v7/Testis:GTEx/v6/Liver	+	No	NA	1.97885e-06	rs1185976;rs1359232;6:25789061:A:G	2
ENSG00000124568	SLC17A1	6	25783125	25832287	-1	protein_coding	6568	SLC17A1	Solute Carrier Family 17 Member 1	Urate metabolic process and urate transport	kidney	2.59261e-10	-0.181263	99	13.27	232	3.50514e-18	0	DICE/NK:DICE/T_CD4_TH1:DICE/T_CD4_TH1_17:BIOSQTL/BIOS_eQTL_geneLevel:GTEx/v8/Adrenal_Gland:GTEx/v7/Adrenal_Gland:GTEx/v6/Adrenal_Gland	-	Yes	Liver:IMR90:Mesenchymal_Stem_Cell:Mesendoderm:hESC	5.72013e-07	rs1185976;6:25789061:A:G;rs1359232;rs1185976:rs1359232:6:25789061:A:G:6:25789061:A:G;rs1185976:rs1359232	2
ENSG00000124564	SLC17A3	6	25833294	25882514	-1	protein_coding	10786	SLC17A3	Solute Carrier Family 17 Member 3	Urate and organic anions from the blood into renal tubule cells	kidney	9.88206e-14	-0.246503	50	12.49	264	7.156e-140	0	eQTLcatalogue/Kasela_2017_T-cell_CD4:eQTLcatalogue/Kasela_2017_T-cell_CD8:DICE/NK:DICE/T_CD4_TFH:DICE/T_CD4_TH1:DICE/T_CD4_TH17:DICE/T_CD4_TH1_17:DICE/T_CD4_TH2:eQTLGen_cis_eQTLs:BIOSQTL/BIOS_eQTL_geneLevel:GTEx/v8/Adrenal_Gland:GTEx/v8/Liver:GTEx/v8/Lung:GTEx/v8/Spleen:GTEx/v8/Testis:GTEx/v7/Adrenal_Gland:GTEx/v7/Testis:GTEx/v6/Adrenal_Gland:GTEx/v6/Testis	-	Yes	Aorta:Left_Ventricle:Liver:IMR90:Mesenchymal_Stem_Cell:Mesendoderm:Trophoblast-like_Cell:hESC	5.72013e-07	rs1359232;6:25789061:A:G;rs1185976;rs1185976:rs1359232:6:25789061:A:G:6:25789061:A:G;rs1185976:rs1359232	2
ENSG00000112337	SLC17A2	6	25912982	25930946	-1	protein_coding	10246	SLC17A2	Solute Carrier Family 17 Member 2	Sialic acid transport		0.00466985	-0.129201	0	0	0	NA	NA	NA	NA	Yes	Left_Ventricle:Liver:GM12878:IMR90:Mesenchymal_Stem_Cell:Mesendoderm:Trophoblast-like_Cell:hESC	5.72013e-07	rs1185976:rs1359232:6:25789061:A:G:6:25789061:A:G;rs1185976:rs1359232;6:25789061:A:G	2
ENSG00000112343	TRIM38	6	25963030	25987384	1	protein_coding	10475	TRIM38				4.7513e-06	-0.220583	0	0	273	1.9657e-148	0	eQTLcatalogue/GEUVADIS_ge_LCL:eQTLcatalogue/Kasela_2017_T-cell_CD4:eQTLcatalogue/Lepik_2017_ge_blood:eQTLcatalogue/TwinsUK_ge_LCL:eQTLGen_cis_eQTLs:BIOSQTL/BIOS_eQTL_geneLevel:GTEx/v8/Adipose_Subcutaneous:GTEx/v8/Adrenal_Gland:GTEx/v8/Cells_EBV-transformed_lymphocytes:GTEx/v8/Whole_Blood:GTEx/v8/Artery_Aorta:GTEx/v8/Artery_Tibial:GTEx/v8/Breast_Mammary_Tissue:GTEx/v8/Colon_Sigmoid:GTEx/v8/Colon_Transverse:GTEx/v8/Esophagus_Gastroesophageal_Junction:GTEx/v8/Esophagus_Muscularis:GTEx/v8/Muscle_Skeletal:GTEx/v8/Ovary:GTEx/v8/Pancreas:GTEx/v8/Minor_Salivary_Gland:GTEx/v8/Cells_Cultured_fibroblasts:GTEx/v8/Stomach:GTEx/v8/Testis:GTEx/v8/Thyroid:GTEx/v7/Cells_EBV-transformed_lymphocytes:GTEx/v7/Whole_Blood:GTEx/v7/Breast_Mammary_Tissue:GTEx/v7/Esophagus_Gastroesophageal_Junction:GTEx/v7/Esophagus_Muscularis:GTEx/v7/Thyroid:GTEx/v6/Whole_Blood:GTEx/v6/Thyroid	+	Yes	Mesendoderm:hESC	5.72013e-07	rs1185976;rs1359232;6:25789061:A:G;rs1185976:rs1359232:6:25789061:A:G:6:25789061:A:G	2
ENSG00000124610	HIST1H1A	6	26017260	26018040	-1	protein_coding	3024	HIST1H1A				0.0035308	-0.372207	0	0	0	NA	NA	NA	NA	Yes	Liver:GM12878:Mesenchymal_Stem_Cell:Mesendoderm:Trophoblast-like_Cell:hESC	5.72013e-07	rs1185976:rs1359232:6:25789061:A:G:6:25789061:A:G;rs1185976	2
ENSG00000198366	HIST1H3A	6	26020718	26021186	1	protein_coding	8968	HIST1H3A				3.98008e-05	-0.225707	0	0	1	0.000237382	0.0177266	PsychENCODE_eQTLs	+	Yes	Liver:GM12878:Mesenchymal_Stem_Cell:Mesendoderm:Trophoblast-like_Cell:hESC	5.72013e-07	rs1185976;rs1185976:rs1359232:6:25789061:A:G:6:25789061:A:G	2
ENSG00000196176	HIST1H4A	6	26021907	26022278	1	protein_coding	554313	HIST1H4A				0.0022854	0.43417	0	0	0	NA	NA	NA	NA	Yes	Liver:GM12878:Mesenchymal_Stem_Cell:Mesendoderm:Trophoblast-like_Cell:hESC	5.72013e-07	rs1185976:rs1359232:6:25789061:A:G:6:25789061:A:G;rs1185976	2
ENSG00000124529	HIST1H4B	6	26027124	26027480	-1	protein_coding	554313	HIST1H4B				0.00854183	0.166119	0	0	33	NA	0.009	CMC_SVA_cis	-	Yes	Liver:GM12878:Mesenchymal_Stem_Cell:Mesendoderm:Trophoblast-like_Cell:hESC	5.72013e-07	rs1359232;6:25789061:A:G;rs1185976;rs1185976:rs1359232:6:25789061:A:G:6:25789061:A:G	2
ENSG00000124693	HIST1H3B	6	26031817	26032288	-1	protein_coding	8968	HIST1H3B				0.307283	0.251696	0	0	69	6.2894e-19	0	eQTLGen_cis_eQTLs	-	Yes	Liver:GM12878:Mesenchymal_Stem_Cell:Mesendoderm:Trophoblast-like_Cell:hESC	5.72013e-07	rs1359232;6:25789061:A:G;rs1185976:rs1359232:6:25789061:A:G:6:25789061:A:G;rs1185976	2
ENSG00000137259	HIST1H2AB	6	26033320	26033796	-1	protein_coding	8335	HIST1H2AB				0.00531944	0.228135	0	0	0	NA	NA	NA	NA	Yes	Liver:GM12878:Mesenchymal_Stem_Cell:Mesendoderm:Trophoblast-like_Cell:hESC	5.72013e-07	rs1185976:rs1359232:6:25789061:A:G:6:25789061:A:G;rs1185976	2
ENSG00000196226	HIST1H2BB	6	26043455	26043885	-1	protein_coding	3018	HIST1H2BB				0.130328	0.288117	0	0	39	0.000166617	0.0130975	PsychENCODE_eQTLs	+	No	NA	5.72013e-07	rs1359232;6:25789061:A:G	2
ENSG00000187837	HIST1H1C	6	26055968	26056699	-1	protein_coding	3006	HIST1H1C				NA	0.137228	0	0	263	4.744e-30	0	PsychENCODE_eQTLs:eQTLGen_cis_eQTLs:BIOSQTL/BIOS_eQTL_geneLevel:CMC_SVA_cis:CMC_NoSVA_cis:GTEx/v8/Brain_Caudate_basal_ganglia:GTEx/v8/Brain_Cortex:GTEx/v8/Brain_Frontal_Cortex_BA9:GTEx/v8/Brain_Hypothalamus:GTEx/v8/Brain_Nucleus_accumbens_basal_ganglia:GTEx/v8/Brain_Putamen_basal_ganglia:GTEx/v8/Muscle_Skeletal:GTEx/v7/Brain_Caudate_basal_ganglia:GTEx/v7/Brain_Putamen_basal_ganglia:GTEx/v7/Muscle_Skeletal	-	No	NA	5.72013e-07	rs1185976;rs1359232;6:25789061:A:G	2
ENSG00000010704	HFE	6	26087509	26098571	1	protein_coding	3077	HFE				8.49697e-07	0.210172	0	0	29	3.92823e-06	3.26102e-15	GTEx/v8/Artery_Aorta:GTEx/v8/Nerve_Tibial:GTEx/v8/Skin_Sun_Exposed_Lower_leg:GTEx/v8/Stomach:GTEx/v8/Thyroid	+	No	NA	5.72013e-07	rs1359232;6:25789061:A:G	2
ENSG00000197061	HIST1H4C	6	26104104	26104518	1	protein_coding	554313	HIST1H4C				8.85617e-05	0.852192	0	0	80	4.41569e-08	0.000220785	eQTLcatalogue/Fairfax_2014_IFN24:eQTLcatalogue/Fairfax_2014_LPS24:PsychENCODE_eQTLs:CMC_SVA_cis	-	No	NA	5.72013e-07	rs1185976;rs1359232;6:25789061:A:G	2
ENSG00000180596	HIST1H2BC	6	26115101	26124154	-1	protein_coding	8347	HIST1H2BC				0.00287801	0.335736	0	0	5	NA	0.049	CMC_SVA_cis	+	No	NA	0.00612007	rs1185976	2
ENSG00000180573	HIST1H2AC	6	26124373	26139344	1	protein_coding	8334	HIST1H2AC				0.599176	0.739679	0	0	16	6.82303e-05	0.049	DICE/Monocyte_non_classical	+	No	NA	0.000529446	rs1185976	2
ENSG00000158373	HIST1H2BD	6	26158349	26171577	1	protein_coding	3017	HIST1H2BD				0.000277979	-0.0152977	0	0	245	5.6601e-132	0	eQTLcatalogue/Lepik_2017_ge_blood:eQTLGen_cis_eQTLs:GTEx/v8/Muscle_Skeletal	+	No	NA	5.72013e-07	6:25789061:A:G;rs1185976;rs1359232	2
ENSG00000197409	HIST1H3D	6	26197068	26199521	-1	protein_coding	8968	HIST1H3D				0.0111951	NA	0	0	2	0.000190569	0.0146977	PsychENCODE_eQTLs	+	No	NA	4.15867e-06	rs1185976	2
ENSG00000187990	HIST1H2BG	6	26216428	26216872	-1	protein_coding	8347	HIST1H2BG				2.94452e-06	0.0253452	0	0	8	1.30191e-06	0.0148432	GTEx/v6/Heart_Atrial_Appendage	+	No	NA	1.53199e-05	6:25789061:A:G;rs1185976	2
ENSG00000168274	HIST1H2AE	6	26217165	26217711	1	protein_coding	8335	HIST1H2AE				0.624124	-0.273878	0	0	133	1.9642e-12	0	eQTLGen_cis_eQTLs	-	No	NA	1.97885e-06	rs1185976;6:25789061:A:G	2
ENSG00000158406	HIST1H4H	6	26281283	26285762	-1	protein_coding	554313	HIST1H4H				0.00879033	1.05907	0	0	134	1.5203e-09	4.86438e-11	eQTLGen_cis_eQTLs:GTEx/v8/Muscle_Skeletal:GTEx/v7/Muscle_Skeletal	+	No	NA	2.49689e-06	rs1185976;6:25789061:A:G;rs1359232	2
ENSG00000186470	BTN3A2	6	26365387	26378546	1	protein_coding	11118	BTN3A2				0.000124519	2.20791	0	0	245	3.4282e-121	0	eQTLcatalogue/Fairfax_2014_IFN24:eQTLcatalogue/GEUVADIS_ge_LCL:eQTLcatalogue/TwinsUK_ge_LCL:PsychENCODE_eQTLs:eQTLGen_cis_eQTLs:CMC_SVA_cis:BRAINEAC/CRBL:BRAINEAC/HIPP:BRAINEAC/OCTX:BRAINEAC/SNIG:GTEx/v8/Adipose_Subcutaneous:GTEx/v8/Adipose_Visceral_Omentum:GTEx/v8/Whole_Blood:GTEx/v8/Artery_Aorta:GTEx/v8/Artery_Tibial:GTEx/v8/Colon_Transverse:GTEx/v8/Esophagus_Gastroesophageal_Junction:GTEx/v8/Esophagus_Mucosa:GTEx/v8/Esophagus_Muscularis:GTEx/v8/Heart_Atrial_Appendage:GTEx/v8/Heart_Left_Ventricle:GTEx/v8/Liver:GTEx/v8/Lung:GTEx/v8/Muscle_Skeletal:GTEx/v8/Nerve_Tibial:GTEx/v8/Cells_Cultured_fibroblasts:GTEx/v8/Skin_Not_Sun_Exposed_Suprapubic:GTEx/v8/Skin_Sun_Exposed_Lower_leg:GTEx/v8/Testis:GTEx/v8/Thyroid:GTEx/v7/Esophagus_Mucosa:GTEx/v7/Liver:GTEx/v7/Lung:GTEx/v7/Muscle_Skeletal:GTEx/v7/Nerve_Tibial:GTEx/v7/Skin_Sun_Exposed_Lower_leg	+	No	NA	5.72013e-07	6:25789061:A:G;rs1185976;rs1359232	2
ENSG00000124508	BTN2A2	6	26383324	26395102	1	protein_coding	10385	BTN2A2				0.000150288	1.01572	0	0	243	2.9981e-21	0	eQTLGen_cis_eQTLs:GTEx/v8/Artery_Tibial:GTEx/v8/Esophagus_Gastroesophageal_Junction:GTEx/v8/Esophagus_Mucosa:GTEx/v8/Muscle_Skeletal:GTEx/v8/Cells_Cultured_fibroblasts:GTEx/v8/Skin_Not_Sun_Exposed_Suprapubic:GTEx/v8/Skin_Sun_Exposed_Lower_leg:GTEx/v7/Artery_Tibial:GTEx/v7/Muscle_Skeletal:GTEx/v7/Skin_Sun_Exposed_Lower_leg	+	No	NA	5.72013e-07	rs1185976;6:25789061:A:G;rs1359232	2
ENSG00000111801	BTN3A3	6	26440700	26453643	1	protein_coding	10384	BTN3A3				7.19025e-10	1.09011	0	0	70	1.55079e-07	0.000582046	eQTLcatalogue/Fairfax_2014_naive:PsychENCODE_eQTLs:CMC_SVA_cis:CMC_NoSVA_cis	-	No	NA	5.72013e-07	6:25789061:A:G;rs1359232;rs1185976	2
ENSG00000112763	BTN2A1	6	26458150	26476849	1	protein_coding	11120	BTN2A1				1.07468e-18	0.260571	0	0	246	1.0422e-26	0	eQTLGen_cis_eQTLs:GTEx/v8/Whole_Blood:GTEx/v8/Brain_Amygdala	+	No	NA	5.72013e-07	rs1185976;rs1359232;6:25789061:A:G	2
ENSG00000182952	HMGN4	6	26538633	26546482	1	protein_coding	10473	HMGN4				0.557082	-0.351003	0	0	14	6.4232e-08	0.00027769	eQTLGen_cis_eQTLs	-	No	NA	4.15867e-06	rs1185976	2
ENSG00000146109	ABT1	6	26597180	26600278	1	protein_coding	29777	ABT1				0.0271056	0.104221	0	0	135	1.68692e-05	0.000279224	DICE/B_cell_naive:GTEx/v7/Muscle_Skeletal	-	No	NA	0.000206594	rs1185976	2
ENSG00000112812	PRSS16	6	27215480	27224403	1	protein_coding	10279	PRSS16				2.23792e-06	0.00884812	0	0	0	NA	NA	NA	NA	Yes	IMR90	5.72013e-07	rs1185976:rs1359232:6:25789061:A:G:6:25789061:A:G;rs1185976:rs1359232;6:25789061:A:G	2
ENSG00000124613	ZNF391	6	27342394	27371683	1	protein_coding	346157	ZNF391				9.25869e-07	1.23172	0	0	0	NA	NA	NA	NA	Yes	Mesenchymal_Stem_Cell	5.72013e-07	rs1185976:rs1359232:6:25789061:A:G:6:25789061:A:G;rs1185976	2
ENSG00000096654	ZNF184	6	27418522	27440897	-1	protein_coding	7738	ZNF184				0.133749	-0.545662	0	0	0	NA	NA	NA	NA	Yes	IMR90:Mesenchymal_Stem_Cell	5.72013e-07	rs1185976:rs1359232:6:25789061:A:G:6:25789061:A:G;rs1185976:rs1359232;6:25789061:A:G	2
ENSG00000168131	OR2B2	6	27878963	27880174	-1	protein_coding	81697	OR2B2				6.8672e-05	-0.212076	0	0	0	NA	NA	NA	NA	Yes	IMR90:Mesenchymal_Stem_Cell	5.72013e-07	rs1185976:rs1359232:6:25789061:A:G:6:25789061:A:G;rs1185976:rs1359232;6:25789061:A:G	2
ENSG00000124657	OR2B6	6	27925019	27925960	1	protein_coding	26212	OR2B6				0.0407309	-0.0981731	0	0	0	NA	NA	NA	NA	Yes	Left_Ventricle:IMR90:Mesenchymal_Stem_Cell	5.72013e-07	6:25789061:A:G;rs1185976:rs1359232:rs1185976:rs1359232;6:25789061:A:G:6:25789061:A:G	2
ENSG00000197279	ZNF165	6	28048753	28057341	1	protein_coding	7718	ZNF165				0.000563292	0.227981	0	0	0	NA	NA	NA	NA	Yes	IMR90	0.000652005	rs1185976	2
ENSG00000198704	GPX6	6	28471073	28495992	-1	protein_coding	257202	GPX6	Glutathione Peroxidase 6	Reduction of hydrogen peroxide, organic hydroperoxides and lipid hydroperoxides		3.13758e-05	0.718703	0	0	0	NA	NA	NA	NA	Yes	IMR90:Mesenchymal_Stem_Cell	5.72013e-07	rs1185976:rs1359232:6:25789061:A:G:6:25789061:A:G;rs1185976:rs1359232;6:25789061:A:G	2
ENSG00000224586	GPX5	6	28493702	28502729	1	protein_coding	2880	GPX5	Glutathione Peroxidase 5	Reduction of hydrogen peroxide, organic hydroperoxides and lipid hydroperoxides		0.00888468	0.354876	0	0	0	NA	NA	NA	NA	Yes	IMR90:Mesenchymal_Stem_Cell	5.72013e-07	rs1185976:rs1359232:6:25789061:A:G:6:25789061:A:G;rs1185976:rs1359232;6:25789061:A:G	2
ENSG00000118402	ELOVL4	6	80624529	80657297	-1	protein_coding	6785	ELOVL4				0.741051	0.380942	0	0	0	NA	NA	NA	NA	Yes	Mesenchymal_Stem_Cell:Mesendoderm	6.99841e-06	rs11965046	3
ENSG00000112742	TTK	6	80713604	80752244	1	protein_coding	7272	TTK				0.00535777	1.53741	0	0	0	NA	NA	NA	NA	Yes	IMR90:Mesenchymal_Stem_Cell:Mesendoderm	6.99841e-06	rs11965046	3
ENSG00000083123	BCKDHB	6	80816364	81055987	1	protein_coding	594	BCKDHB				2.91009e-06	3.42998	0	0	0	NA	NA	NA	NA	Yes	IMR90:Mesenchymal_Stem_Cell:Mesendoderm:hESC	6.99841e-06	rs11965046	3
ENSG00000112773	FAM46A	6	82201156	82462491	-1	protein_coding	55603	FAM46A				0.347458	-1.06894	0	0	7	9.25304e-13	2.94991e-13	GTEx/v8/Brain_Cerebellar_Hemisphere:GTEx/v8/Brain_Cerebellum:GTEx/v8/Skin_Not_Sun_Exposed_Suprapubic:GTEx/v7/Brain_Cerebellar_Hemisphere:GTEx/v7/Brain_Cerebellum:GTEx/v6/Brain_Cerebellum	+	Yes	Left_Ventricle:Liver:IMR90:Mesenchymal_Stem_Cell:Mesendoderm:Trophoblast-like_Cell:hESC	6.99841e-06	rs11965046	3
ENSG00000183117	CSMD1	8	2792875	4852494	-1	protein_coding	64478	CSMD1				NA	NA	75	9.205	4	5.58048e-06	0.0279024	eQTLcatalogue/CEDAR_T-cell_CD4	-	Yes	Mesenchymal_Stem_Cell:Mesendoderm	1.99713e-06	rs6989761	4
ENSG00000147316	MCPH1	8	6264113	6501144	1	protein_coding	79648	MCPH1				5.16507e-18	0.752003	0	0	0	NA	NA	NA	NA	Yes	Mesenchymal_Stem_Cell	3.71865e-06	rs6989761	4
ENSG00000155189	AGPAT5	8	6565878	6617184	1	protein_coding	55326	AGPAT5				0.00579495	2.37212	0	0	0	NA	NA	NA	NA	Yes	Mesenchymal_Stem_Cell	3.71865e-06	rs6989761	4
ENSG00000164822	DEFA6	8	6782215	6783598	-1	protein_coding	1671	DEFA6				0.00438946	0.418156	0	0	0	NA	NA	NA	NA	Yes	Mesenchymal_Stem_Cell	3.71865e-06	rs6989761	4
ENSG00000164821	DEFA4	8	6793344	6795860	-1	protein_coding	1669	DEFA4				0.271968	1.176	0	0	0	NA	NA	NA	NA	Yes	Mesenchymal_Stem_Cell	3.71865e-06	rs6989761	4
ENSG00000164816	DEFA5	8	6912831	6914256	-1	protein_coding	1670	DEFA5				0.000100681	0.0213319	0	0	0	NA	NA	NA	NA	Yes	Mesenchymal_Stem_Cell	3.71865e-06	rs6989761	4
ENSG00000048392	RRM2B	8	103216730	103251346	-1	protein_coding	50484	RRM2B				0.157236	1.49829	0	0	0	NA	NA	NA	NA	Yes	GM12878:IMR90:Mesenchymal_Stem_Cell:Mesendoderm:Trophoblast-like_Cell:hESC	2.14514e-06	rs72685163	5
ENSG00000104517	UBR5	8	103265240	103425069	-1	protein_coding	51366	UBR5				1	-0.846888	0	0	0	NA	NA	NA	NA	Yes	IMR90	2.14514e-06	rs72685163	5
ENSG00000155087	ODF1	8	103563800	103573245	1	protein_coding	4956	ODF1				0.417384	-0.0938777	0	0	0	NA	NA	NA	NA	Yes	GM12878:IMR90:Mesenchymal_Stem_Cell	2.14514e-06	rs72685163	5
ENSG00000155090	KLF10	8	103661007	103668130	-1	protein_coding	7071	KLF10				0.00342177	0.412424	0	0	0	NA	NA	NA	NA	Yes	GM12878:IMR90:Mesenchymal_Stem_Cell:Mesendoderm:Trophoblast-like_Cell:hESC	2.14514e-06	rs72685163	5
ENSG00000138193	PLCE1	10	95753746	96092580	1	protein_coding	51196	PLCE1				0.204556	NA	0	0	52	9.71252e-05	4.99663e-13	GTEx/v8/Cells_Cultured_fibroblasts	-	No	NA	8.40316e-07	rs7910609	6
ENSG00000173145	NOC3L	10	96075004	96122716	-1	protein_coding	64318	NOC3L				1.14013e-06	1.12263	0	0	1	1.36569e-10	6.82845e-07	eQTLcatalogue/Fairfax_2014_LPS2:eQTLcatalogue/Nedelec_2016_ge_macrophage_Listeria:eQTLcatalogue/Quach_2016_ge_monocyte_LPS:eQTLcatalogue/Quach_2016_ge_monocyte_Pam3CSK4:eQTLcatalogue/Quach_2016_ge_monocyte_R848	NA	No	NA	NA	rs7910609	6
ENSG00000108239	TBC1D12	10	96162261	96295687	1	protein_coding	23232	TBC1D12				0.00264365	0.292902	0	0	378	1.1012e-13	5.506e-10	eQTLcatalogue/Nedelec_2016_ge_macrophage_Listeria:eQTLcatalogue/Nedelec_2016_ge_macrophage_Salmonella:eQTLcatalogue/Quach_2016_ge_monocyte_IAV:eQTLcatalogue/Quach_2016_ge_monocyte_LPS:eQTLcatalogue/Quach_2016_ge_monocyte_naive:eQTLcatalogue/Quach_2016_ge_monocyte_Pam3CSK4:eQTLcatalogue/Quach_2016_ge_monocyte_R848:eQTLGen_cis_eQTLs:GTEx/v8/Esophagus_Mucosa:GTEx/v7/Esophagus_Mucosa	+	No	NA	5.87895e-07	rs7910609	6
ENSG00000119969	HELLS	10	96305547	96373662	1	protein_coding	3070	HELLS	Helicase, Lymphoid Specific		liver	0.999418	0.0658543	1	2.32	400	9.6035e-18	0	DICE/T_CD4_naive:DICE/T_CD4_naive_activated:DICE/T_CD8_naive:DICE/T_CD8_naive_activated:DICE/NK:DICE/T_CD4_TFH:eQTLGen_cis_eQTLs:GTEx/v8/Adipose_Subcutaneous:GTEx/v8/Nerve_Tibial:GTEx/v8/Skin_Not_Sun_Exposed_Suprapubic:GTEx/v7/Adipose_Subcutaneous:GTEx/v7/Skin_Not_Sun_Exposed_Suprapubic:GTEx/v6/Adipose_Subcutaneous	-	Yes	GM12878:Mesendoderm:Trophoblast-like_Cell:hESC	5.87895e-07	rs7910609	6
ENSG00000108242	CYP2C18	10	96443251	96495947	1	protein_coding	1562	CYP2C18	Cytochrome P450 Family 2 Subfamily C Member 18	The cytochrome P450 proteins are monooxygenases which catalyze many reactions involved in drug metabolism and synthesis of cholesterol, steroids and other lipids. Substrate unknown.	kidney, liver	5.26729e-08	0.613729	51	14.29	336	3.02044e-15	1.52033e-16	GTEx/v8/Esophagus_Mucosa:GTEx/v8/Skin_Sun_Exposed_Lower_leg:GTEx/v7/Esophagus_Mucosa:GTEx/v7/Skin_Sun_Exposed_Lower_leg:GTEx/v6/Esophagus_Mucosa	+	Yes	Promoter_anchored_loops:Liver	5.87895e-07	rs7910609	6
ENSG00000165841	CYP2C19	10	96447911	96613017	1	protein_coding	1557	CYP2C19	Cytochrome P450 Family 2 Subfamily C Member 19	The cytochrome P450 proteins are monooxygenases which catalyze many reactions involved in drug metabolism and synthesis of cholesterol, steroids and other lipids. It metabolizes many xenobiotics, including the anticonvulsive drug mephenytoin, omeprazole, diazepam and some barbiturates.	liver	2.53769e-10	-0.174574	201	14.29	0	NA	NA	NA	NA	Yes	Promoter_anchored_loops:Liver	1.14004e-06	rs7910609	6
ENSG00000138109	CYP2C9	10	96698415	96749147	1	protein_coding	1559	CYP2C9	Cytochrome P450 Family 2 Subfamily C Member 9	The cytochrome P450 proteins are monooxygenases which catalyze many reactions involved in drug metabolism and synthesis of cholesterol, steroids and other lipids. It is known to metabolize many xenobiotics, including phenytoin, tolbutamide, ibuprofen and S-warfarin	liver	2.53599e-08	0.0773535	104	16.9	399	1.03528e-13	1.43644e-09	GTEx/v8/Adipose_Subcutaneous:GTEx/v8/Adipose_Visceral_Omentum:GTEx/v8/Breast_Mammary_Tissue:GTEx/v8/Esophagus_Gastroesophageal_Junction:GTEx/v7/Adipose_Subcutaneous:GTEx/v7/Breast_Mammary_Tissue:GTEx/v7/Colon_Sigmoid:GTEx/v7/Esophagus_Muscularis:GTEx/v6/Adipose_Subcutaneous:GTEx/v6/Breast_Mammary_Tissue	-	Yes	Liver:Mesendoderm:hESC	5.87895e-07	rs7910609	6
ENSG00000138115	CYP2C8	10	96796530	96829254	-1	protein_coding	1558	CYP2C8	Cytochrome P450 Family 2 Subfamily C Member 8	The cytochrome P450 proteins are monooxygenases which catalyze many reactions involved in drug metabolism and synthesis of cholesterol, steroids and other lipids. The enzyme is known to metabolize many xenobiotics, including the anticonvulsive drug mephenytoin, benzo(a)pyrene, 7-ethyoxycoumarin, and the anti-cancer drug taxol.	kidney, liver	5.3504e-12	0.0732111	0	0	252	5.3331e-06	0.000111213	GTEx/v8/Adipose_Subcutaneous:GTEx/v7/Adipose_Subcutaneous:GTEx/v7/Adrenal_Gland	-	Yes	Mesendoderm:hESC	5.87895e-07	rs7910609	6
ENSG00000173124	C10orf129	10	96953957	96988685	1	protein_coding	142827	C10orf129				0.0112102	-0.0509777	0	0	399	8.28751e-69	5.72937e-59	GTEx/v8/Adipose_Subcutaneous:GTEx/v8/Adipose_Visceral_Omentum:GTEx/v8/Artery_Aorta:GTEx/v8/Artery_Coronary:GTEx/v8/Breast_Mammary_Tissue:GTEx/v8/Esophagus_Gastroesophageal_Junction:GTEx/v8/Nerve_Tibial:GTEx/v8/Pituitary:GTEx/v8/Prostate:GTEx/v8/Minor_Salivary_Gland:GTEx/v8/Skin_Not_Sun_Exposed_Suprapubic:GTEx/v8/Small_Intestine_Terminal_Ileum:GTEx/v8/Thyroid:GTEx/v7/Adipose_Subcutaneous:GTEx/v7/Adipose_Visceral_Omentum:GTEx/v7/Artery_Aorta:GTEx/v7/Artery_Coronary:GTEx/v7/Breast_Mammary_Tissue:GTEx/v7/Esophagus_Gastroesophageal_Junction:GTEx/v7/Nerve_Tibial:GTEx/v7/Prostate:GTEx/v7/Minor_Salivary_Gland:GTEx/v7/Small_Intestine_Terminal_Ileum:GTEx/v7/Thyroid:GTEx/v7/Vagina:GTEx/v6/Adipose_Subcutaneous:GTEx/v6/Adipose_Visceral_Omentum:GTEx/v6/Breast_Mammary_Tissue:GTEx/v6/Esophagus_Muscularis:GTEx/v6/Nerve_Tibial	-	Yes	Mesenchymal_Stem_Cell:Mesendoderm:Trophoblast-like_Cell:hESC	5.87895e-07	rs7910609	6
ENSG00000107438	PDLIM1	10	96997329	97050781	-1	protein_coding	9124	PDLIM1				1.38008e-05	NA	0	0	389	2.7531e-09	6.79326e-06	GTEx/v8/Adipose_Subcutaneous:GTEx/v8/Artery_Tibial:GTEx/v8/Nerve_Tibial:GTEx/v7/Nerve_Tibial:GTEx/v6/Adipose_Subcutaneous	-	Yes	Liver:GM12878:Mesenchymal_Stem_Cell:Mesendoderm:Trophoblast-like_Cell:hESC	5.87895e-07	rs7910609	6
ENSG00000095637	SORBS1	10	97071528	97321171	-1	protein_coding	10580	SORBS1				2.14385e-08	1.92861	0	0	0	NA	NA	NA	NA	Yes	IMR90:Mesenchymal_Stem_Cell:Mesendoderm:Trophoblast-like_Cell:hESC	1.49273e-06	rs7910609	6
ENSG00000138185	ENTPD1	10	97471536	97637023	1	protein_coding	953	ENTPD1				0.519394	-1.08544	0	0	2	1.2778e-07	0.000426306	eQTLGen_cis_eQTLs	NA	No	NA	NA	rs7910609	6
ENSG00000173088	C10orf131	10	97667360	97698480	1	protein_coding	100127889	C10orf131				NA	1.31857	0	0	0	NA	NA	NA	NA	Yes	Mesenchymal_Stem_Cell:Mesendoderm	5.87895e-07	rs7910609	6
ENSG00000269948	RP11-248J23.6	10	97709725	97744785	1	protein_coding	387707	NA				NA	NA	0	0	0	NA	NA	NA	NA	Yes	Left_Ventricle	8.40316e-07	rs7910609	6
ENSG00000269920	RP11-690P14.4	10	97733786	97792432	1	protein_coding	NA	NA				NA	NA	0	0	0	NA	NA	NA	NA	Yes	IMR90:Mesenchymal_Stem_Cell	1.97194e-06	rs7910609	6
ENSG00000188649	CC2D2B	10	97733786	97792441	1	protein_coding	387707	CC2D2B				2.51767e-05	-0.0415202	0	0	0	NA	NA	NA	NA	Yes	IMR90:Mesenchymal_Stem_Cell	1.97194e-06	rs7910609	6
ENSG00000182919	C11orf54	11	93474757	93497915	1	protein_coding	28970	C11orf54				0.00735856	-0.33192	0	0	31	1.7646e-18	0	EyeGEx:eQTLcatalogue/Fairfax_2014_LPS24:PsychENCODE_eQTLs:eQTLGen_cis_eQTLs:GTEx/v8/Adipose_Subcutaneous:GTEx/v8/Adipose_Visceral_Omentum:GTEx/v8/Artery_Aorta:GTEx/v8/Artery_Tibial:GTEx/v8/Colon_Sigmoid:GTEx/v8/Esophagus_Gastroesophageal_Junction:GTEx/v8/Esophagus_Mucosa:GTEx/v8/Esophagus_Muscularis:GTEx/v8/Muscle_Skeletal:GTEx/v8/Nerve_Tibial:GTEx/v8/Pancreas:GTEx/v8/Cells_Cultured_fibroblasts:GTEx/v8/Skin_Sun_Exposed_Lower_leg:GTEx/v7/Adipose_Subcutaneous:GTEx/v7/Artery_Aorta:GTEx/v7/Artery_Tibial:GTEx/v7/Esophagus_Mucosa:GTEx/v7/Esophagus_Muscularis:GTEx/v7/Pancreas:GTEx/v6/Artery_Tibial:GTEx/v6/Muscle_Skeletal	-	Yes	IMR90	6.70079e-06	rs4753127	7
ENSG00000042429	MED17	11	93517393	93547861	1	protein_coding	9440	MED17				3.88512e-06	-0.333525	0	0	19	8.26628e-06	2.69682e-16	GTEx/v8/Muscle_Skeletal:GTEx/v7/Muscle_Skeletal	-	No	NA	6.70079e-06	rs4753127	7
ENSG00000181333	HEPHL1	11	93754527	93846917	1	protein_coding	341208	HEPHL1				7.16328e-28	-0.377586	0	0	31	3.15279e-60	0	eQTLcatalogue/GENCORD_ge_fibroblast:BIOSQTL/BIOS_eQTL_geneLevel:GTEx/v8/Adipose_Subcutaneous:GTEx/v8/Adrenal_Gland:GTEx/v8/Cells_EBV-transformed_lymphocytes:GTEx/v8/Artery_Aorta:GTEx/v8/Artery_Coronary:GTEx/v8/Artery_Tibial:GTEx/v8/Brain_Cerebellum:GTEx/v8/Breast_Mammary_Tissue:GTEx/v8/Colon_Sigmoid:GTEx/v8/Colon_Transverse:GTEx/v8/Esophagus_Gastroesophageal_Junction:GTEx/v8/Esophagus_Muscularis:GTEx/v8/Lung:GTEx/v8/Nerve_Tibial:GTEx/v8/Ovary:GTEx/v8/Pituitary:GTEx/v8/Prostate:GTEx/v8/Cells_Cultured_fibroblasts:GTEx/v8/Small_Intestine_Terminal_Ileum:GTEx/v8/Spleen:GTEx/v8/Testis:GTEx/v8/Thyroid:GTEx/v7/Adipose_Subcutaneous:GTEx/v7/Adrenal_Gland:GTEx/v7/Cells_EBV-transformed_lymphocytes:GTEx/v7/Artery_Aorta:GTEx/v7/Artery_Tibial:GTEx/v7/Brain_Cerebellum:GTEx/v7/Breast_Mammary_Tissue:GTEx/v7/Colon_Sigmoid:GTEx/v7/Colon_Transverse:GTEx/v7/Lung:GTEx/v7/Nerve_Tibial:GTEx/v7/Pituitary:GTEx/v7/Prostate:GTEx/v7/Cells_Transformed_fibroblasts:GTEx/v7/Spleen:GTEx/v7/Testis:GTEx/v7/Thyroid:GTEx/v6/Artery_Aorta:GTEx/v6/Artery_Tibial:GTEx/v6/Breast_Mammary_Tissue:GTEx/v6/Prostate:GTEx/v6/Cells_Transformed_fibroblasts:GTEx/v6/Testis:GTEx/v6/Thyroid	-	Yes	IMR90:Mesenchymal_Stem_Cell:Mesendoderm:hESC	6.70079e-06	rs4753127	7
ENSG00000110218	PANX1	11	93862094	93915138	1	protein_coding	24145	PANX1	Pannexin 1		kidney	0.0030955	1.4662	31	7.188	31	1.86155e-26	0	EyeGEx:eQTLcatalogue/Fairfax_2014_IFN24:eQTLcatalogue/HipSci_ge_iPSC:eQTLcatalogue/TwinsUK_ge_fat:eQTLcatalogue/TwinsUK_ge_skin:PsychENCODE_eQTLs:eQTLGen_cis_eQTLs:BIOSQTL/BIOS_eQTL_geneLevel:CMC_SVA_cis:CMC_NoSVA_cis:GTEx/v8/Adipose_Subcutaneous:GTEx/v8/Whole_Blood:GTEx/v8/Artery_Tibial:GTEx/v8/Brain_Hippocampus:GTEx/v8/Colon_Sigmoid:GTEx/v8/Esophagus_Gastroesophageal_Junction:GTEx/v8/Esophagus_Muscularis:GTEx/v8/Nerve_Tibial:GTEx/v8/Cells_Cultured_fibroblasts:GTEx/v7/Adipose_Subcutaneous:GTEx/v7/Whole_Blood:GTEx/v7/Artery_Tibial:GTEx/v7/Esophagus_Muscularis:GTEx/v7/Nerve_Tibial:GTEx/v7/Cells_Transformed_fibroblasts:GTEx/v6/Esophagus_Muscularis:GTEx/v6/Nerve_Tibial:GTEx/v6/Cells_Transformed_fibroblasts	+	No	NA	6.70079e-06	rs4753127	7
ENSG00000123901	GPR83	11	94110477	94134585	-1	protein_coding	10888	GPR83				0.0324677	3.217	0	0	31	1.02212e-15	0	PsychENCODE_eQTLs:eQTLGen_cis_eQTLs:BIOSQTL/BIOS_eQTL_geneLevel:xQTLServer_eQTLs:CMC_SVA_cis:CMC_NoSVA_cis:BRAINEAC/CRBL:GTEx/v8/Brain_Cerebellum:GTEx/v8/Colon_Sigmoid:GTEx/v7/Brain_Cerebellum:GTEx/v7/Colon_Sigmoid	-	Yes	IMR90:Mesenchymal_Stem_Cell:Mesendoderm:hESC	6.70079e-06	rs4753127	7
ENSG00000020922	MRE11A	11	94152895	94227074	-1	protein_coding	4361	MRE11A				0.00115883	0.11199	0	0	27	3.7876e-28	0	eQTLGen_cis_eQTLs	+	Yes	IMR90:Mesenchymal_Stem_Cell:Mesendoderm:Trophoblast-like_Cell:hESC	6.70079e-06	rs4753127	7
ENSG00000168876	ANKRD49	11	94226795	94232749	1	protein_coding	54851	ANKRD49				0.173265	0.486266	0	0	0	NA	NA	NA	NA	Yes	IMR90:Mesenchymal_Stem_Cell:Mesendoderm:Trophoblast-like_Cell:hESC	4.29078e-05	rs4753127	7
ENSG00000134627	PIWIL4	11	94277006	94354587	1	protein_coding	143689	PIWIL4				7.41293e-06	-0.0178325	0	0	0	NA	NA	NA	NA	Yes	GM12878:IMR90:Mesendoderm:hESC	4.29078e-05	rs4753127	7
ENSG00000196371	FUT4	11	94277017	94283063	1	protein_coding	2526	FUT4				0.05538	-0.164212	0	0	0	NA	NA	NA	NA	Yes	GM12878:IMR90:Mesendoderm:hESC	4.29078e-05	rs4753127	7
ENSG00000150316	CWC15	11	94695787	94706776	-1	protein_coding	51503	CWC15				0.900277	NA	0	0	0	NA	NA	NA	NA	Yes	IMR90:Mesendoderm:hESC	4.29078e-05	rs4753127	7
ENSG00000186280	KDM4D	11	94706845	94732682	1	protein_coding	55693	KDM4D				0.149202	-0.553689	0	0	0	NA	NA	NA	NA	Yes	IMR90:Mesendoderm:hESC	4.29078e-05	rs4753127	7
ENSG00000235268	KDM4E	11	94758422	94760760	1	protein_coding	390245	KDM4E				0.764772	0.462305	0	0	0	NA	NA	NA	NA	Yes	Mesendoderm	4.29078e-05	rs4753127	7
ENSG00000181234	TMEM132C	12	128751948	129192460	1	protein_coding	92293	TMEM132C				0.667072	NA	0	0	0	NA	NA	NA	NA	Yes	IMR90:Mesenchymal_Stem_Cell	4.64749e-06	rs55764403:rs1798916	8
ENSG00000139370	SLC15A4	12	129277739	129308528	-1	protein_coding	121260	SLC15A4	Solute Carrier Family 15 Member 4	Enables L-histidine transmembrane transporter activity		2.99439e-09	0.534952	0	0	4	1.6284e-06	0.00482948	eQTLGen_cis_eQTLs	+	Yes	GM12878:IMR90:Mesenchymal_Stem_Cell:Mesendoderm:hESC	4.64749e-06	rs1798916;rs1798916:rs55764403	8
ENSG00000060709	RIMBP2	12	130880682	131200826	-1	protein_coding	23504	RIMBP2				0.292582	-1.31817	4	1.661	4	3.9672e-26	0	eQTLcatalogue/CEDAR_B-cell_CD19:eQTLcatalogue/Fairfax_2012_B-cell_CD19:eQTLGen_cis_eQTLs:BIOSQTL/BIOS_eQTL_geneLevel	-	Yes	IMR90:Mesenchymal_Stem_Cell:Mesendoderm:Neural_Progenitor_Cell:Trophoblast-like_Cell:hESC	4.64749e-06	rs55764403;rs1798916:rs55764403	8
ENSG00000151948	GLT1D1	12	129337972	129469509	1	protein_coding	144423	GLT1D1				9.15081e-05	-0.38663	9	4.644	8	1.486e-20	0	eQTLGen_cis_eQTLs:GTEx/v8/Muscle_Skeletal:GTEx/v7/Muscle_Skeletal:GTEx/v6/Muscle_Skeletal	-	No	NA	4.96497e-06	rs1798916	8
ENSG00000151952	TMEM132D	12	129556270	130388211	-1	protein_coding	121256	TMEM132D				0.99901	-0.844799	0	0	0	NA	NA	NA	NA	Yes	Left_Ventricle:Spleen:IMR90:Mesenchymal_Stem_Cell:Mesendoderm:Neural_Progenitor_Cell:Trophoblast-like_Cell:hESC	4.96497e-06	rs1798916	8
ENSG00000111432	FZD10	12	130647004	130650285	1	protein_coding	11211	FZD10				NA	NA	0	0	0	NA	NA	NA	NA	Yes	IMR90	4.96497e-06	rs1798916	8
ENSG00000136141	LRCH1	13	47127303	47327175	1	protein_coding	23143	LRCH1				0.982397	NA	0	0	2	6.37576e-05	0.0450937	GTEx/v8/Skin_Sun_Exposed_Lower_leg	+	No	NA	1.16252e-05	rs17288723	10
ENSG00000139684	ESD	13	47345391	47371367	-1	protein_coding	2098	ESD	Esterase D	The encoded enzyme is active toward numerous substrates including O-acetylated sialic acids.		0.000611692	-0.146795	0	0	1	1.262e-05	0.0353206	eQTLGen_cis_eQTLs	+	Yes	Liver:IMR90:Mesenchymal_Stem_Cell:Mesendoderm:Trophoblast-like_Cell:hESC	8.77347e-06	rs17288723	10
ENSG00000102468	HTR2A	13	47405685	47471169	-1	protein_coding	3356	HTR2A				0.772774	1.4517	14	7.961	14	9.376e-12	2.69076e-20	EyeGEx:GTEx/v8/Artery_Aorta:GTEx/v8/Testis:GTEx/v7/Testis:GTEx/v6/Testis	+	Yes	IMR90:Mesenchymal_Stem_Cell:Mesendoderm:hESC	4.26401e-06	rs17288723	10
ENSG00000136143	SUCLA2	13	48510622	48612125	-1	protein_coding	8803	SUCLA2				0.0306682	0.24056	0	0	0	NA	NA	NA	NA	Yes	IMR90:Mesenchymal_Stem_Cell:Mesendoderm:Trophoblast-like_Cell:hESC	4.26401e-06	rs17288723	10
ENSG00000136159	NUDT15	13	48611703	48621358	1	protein_coding	55270	NUDT15				0.0972296	0.0493133	0	0	0	NA	NA	NA	NA	Yes	IMR90:Mesenchymal_Stem_Cell:Mesendoderm:Trophoblast-like_Cell:hESC	4.26401e-06	rs17288723	10
ENSG00000136146	MED4	13	48627459	48669267	-1	protein_coding	29079	MED4				0.06162	-0.119914	0	0	0	NA	NA	NA	NA	Yes	IMR90:Mesenchymal_Stem_Cell:Mesendoderm:Trophoblast-like_Cell:hESC	4.26401e-06	rs17288723	10
ENSG00000136156	ITM2B	13	48807294	48837063	1	protein_coding	9445	ITM2B				0.715127	-0.543201	0	0	0	NA	NA	NA	NA	Yes	IMR90:Mesenchymal_Stem_Cell:Mesendoderm:Trophoblast-like_Cell:hESC	4.26401e-06	rs17288723	10
ENSG00000139687	RB1	13	48877887	49056122	1	protein_coding	5925	RB1				1	-1.31365	0	0	0	NA	NA	NA	NA	Yes	Mesenchymal_Stem_Cell	2.26222e-05	rs17288723	10
ENSG00000139679	LPAR6	13	48963707	49018840	-1	protein_coding	10161	LPAR6				0.0304365	-0.539388	0	0	0	NA	NA	NA	NA	Yes	Mesenchymal_Stem_Cell:Mesendoderm	2.26222e-05	rs17288723	10
ENSG00000136161	RCBTB2	13	49063095	49107369	-1	protein_coding	1102	RCBTB2				7.21687e-09	-0.927903	0	0	0	NA	NA	NA	NA	Yes	IMR90:Mesenchymal_Stem_Cell:Mesendoderm:Trophoblast-like_Cell:hESC	4.26401e-06	rs17288723	10
ENSG00000152207	CYSLTR2	13	49280951	49283498	1	protein_coding	57105	CYSLTR2				0.00155402	-0.325285	0	0	0	NA	NA	NA	NA	Yes	IMR90:Mesenchymal_Stem_Cell:Mesendoderm:Trophoblast-like_Cell:hESC	4.26401e-06	rs17288723	10
ENSG00000166748	AGBL1	15	86685227	87572283	1	protein_coding	123624	AGBL1				3.60067e-23	-0.103444	0	0	0	NA	NA	NA	NA	Yes	IMR90:Mesenchymal_Stem_Cell:Mesendoderm	2.85159e-06	rs9920424	11
ENSG00000140538	NTRK3	15	88418230	88799999	-1	protein_coding	4916	NTRK3				0.978536	NA	0	0	0	NA	NA	NA	NA	Yes	Left_Ventricle:IMR90:Mesenchymal_Stem_Cell:Mesendoderm	2.85159e-06	rs9920424	11
ENSG00000136457	CHAD	17	48541857	48546327	-1	protein_coding	1101	CHAD				0.0337024	-0.601921	0	0	0	NA	NA	NA	NA	Yes	Mesenchymal_Stem_Cell	4.54242e-06	rs11658264	12
ENSG00000136444	RSAD1	17	48556161	48563336	1	protein_coding	55316	RSAD1				5.75081e-06	0.251773	0	0	0	NA	NA	NA	NA	Yes	Mesenchymal_Stem_Cell	4.54242e-06	rs11658264	12
ENSG00000136449	MYCBPAP	17	48585745	48608862	1	protein_coding	84073	MYCBPAP				0.00173301	NA	0	0	0	NA	NA	NA	NA	Yes	Fetal_Cortex:IMR90:Mesenchymal_Stem_Cell:Mesendoderm	4.54242e-06	rs11658264	12
ENSG00000049283	EPN3	17	48609904	48621111	1	protein_coding	55040	EPN3				1.33458e-09	0.0525205	0	0	0	NA	NA	NA	NA	Yes	IMR90:Mesenchymal_Stem_Cell:Mesendoderm	4.54242e-06	rs11658264	12
ENSG00000006282	SPATA20	17	48620419	48633213	1	protein_coding	64847	SPATA20				1.10605e-05	-0.0769545	0	0	10	6.0797e-24	0	eQTLGen_cis_eQTLs:GTEx/v8/Heart_Atrial_Appendage:GTEx/v8/Cells_Cultured_fibroblasts	+	Yes	Promoter_anchored_loops:IMR90:Mesenchymal_Stem_Cell:Mesendoderm	4.54242e-06	rs11658264	12
ENSG00000006283	CACNA1G	17	48638429	48704835	1	protein_coding	8913	CACNA1G				0.999997	NA	0	0	0	NA	NA	NA	NA	Yes	Promoter_anchored_loops:Adult_Cortex:Fetal_Cortex:IMR90:Mesenchymal_Stem_Cell:Mesendoderm	4.54242e-06	rs11658264	12
ENSG00000108846	ABCC3	17	48712138	48769613	1	protein_coding	8714	ABCC3	ATP Binding Cassette Subfamily C Member 3	This protein is a member of the MRP subfamily which is involved in multi-drug resistance.		2.61613e-14	-0.373436	10	6.098	11	3.27170000000001e-310	0	eQTLcatalogue/Lepik_2017_ge_blood:eQTLcatalogue/TwinsUK_ge_blood:eQTLGen_cis_eQTLs:BIOSQTL/BIOS_eQTL_geneLevel:GTEx/v8/Whole_Blood:GTEx/v8/Cells_Cultured_fibroblasts:GTEx/v8/Skin_Not_Sun_Exposed_Suprapubic:GTEx/v7/Whole_Blood:GTEx/v6/Whole_Blood	+	Yes	Aorta:Left_Ventricle:Liver:Spleen:IMR90:Mesenchymal_Stem_Cell:Mesendoderm:Trophoblast-like_Cell:hESC	4.54242e-06	rs11658264	12
ENSG00000154945	ANKRD40	17	48770551	48785285	-1	protein_coding	91369	ANKRD40				0.313648	-0.55043	6	15.05	11	5.71728e-11	6.05303e-48	EyeGEx:PsychENCODE_eQTLs:BIOSQTL/BIOS_eQTL_geneLevel:CMC_SVA_cis:GTEx/v8/Adipose_Subcutaneous:GTEx/v8/Adipose_Visceral_Omentum:GTEx/v8/Artery_Tibial:GTEx/v8/Breast_Mammary_Tissue:GTEx/v8/Colon_Sigmoid:GTEx/v8/Esophagus_Muscularis:GTEx/v8/Lung:GTEx/v8/Nerve_Tibial:GTEx/v8/Pancreas:GTEx/v8/Thyroid:GTEx/v7/Adipose_Subcutaneous:GTEx/v7/Adipose_Visceral_Omentum:GTEx/v7/Nerve_Tibial	-	Yes	Liver:IMR90:Mesenchymal_Stem_Cell:Mesendoderm:hESC	4.54242e-06	rs11658264	12
ENSG00000108848	LUC7L3	17	48796905	48833574	1	protein_coding	51747	LUC7L3				0.999974	-1.76626	0	0	0	NA	NA	NA	NA	Yes	Fetal_Cortex:Liver:IMR90:Mesenchymal_Stem_Cell:Mesendoderm:hESC	4.54242e-06	rs11658264	12
ENSG00000173714	WFIKKN2	17	48912011	48919709	1	protein_coding	124857	WFIKKN2				0.0258785	-0.810456	0	0	1	8.20952e-05	0.0449397	BIOSQTL/BIOS_eQTL_geneLevel	-	Yes	Fetal_Cortex:IMR90:Mesenchymal_Stem_Cell	4.54242e-06	rs11658264	12
ENSG00000141232	TOB1	17	48939584	48945339	-1	protein_coding	10140	TOB1				0.798204	NA	0	0	0	NA	NA	NA	NA	Yes	Mesenchymal_Stem_Cell	4.54242e-06	rs11658264	12
ENSG00000243678	NME1-NME2	17	49230920	49249108	1	protein_coding	654364	NME1-NME2				0.0104308	NA	0	0	4	5.04793e-06	3.03404e-13	GTEx/v8/Pituitary	+	No	NA	1.99982e-05	rs11658264	12

### Sheet: MEOHP_MEHHP
Tables G15. Candidate genes at the loci associated with pththalate levels or ratios (p-value <1E-05), ordered by genomic location
ensg	symbol	chr	start	end	strand	type	entrezID	HUGO	gene name	comment	EPIraction	pLI	ncRVIS	posMapSNPs	posMapMaxCADD	eqtlMapSNPs	eqtlMapminP	eqtlMapminQ	eqtlMapts	eqtlDirection	ciMap	ciMapts	minGwasP	IndSigSNPs	GenomicLocus
ENSG00000133019	CHRM3	1	239549865	240078750	1	protein_coding	1131	CHRM3	Cholinergic Receptor Muscarinic 3			0.937026	0.902536	0	0	0	NA	NA	NA	NA	Yes	Mesenchymal_Stem_Cell	8.43136e-08	rs10926644:1:242372162:C:T	1
ENSG00000091483	FH	1	241660903	241683061	-1	protein_coding	2271	FH	Fumarate Hydratase	The protein encoded by this gene is an enzymatic component of the tricarboxylic acid (TCA) cycle, or Krebs cycle, and catalyzes the formation of L-malate from fumarate.		0.148694	-0.408382	0	0	0	NA	NA	NA	NA	Yes	IMR90:Mesenchymal_Stem_Cell:Mesendoderm:hESC	8.43136e-08	rs10926644:1:242372162:C:T	1
ENSG00000117009	KMO	1	241695434	241758944	1	protein_coding	8564	KMO	Kynurenine 3-Monooxygenase	This gene encodes a mitochondrion outer membrane protein that catalyzes the hydroxylation of L-tryptophan metabolite, L-kynurenine, to form L-3-hydroxykynurenine.		0.000261679	0.205759	0	0	0	NA	NA	NA	NA	Yes	IMR90:Mesenchymal_Stem_Cell:Mesendoderm:hESC	8.43136e-08	rs10926644:1:242372162:C:T	1
ENSG00000203668	CHML	1	241792155	241799232	-1	protein_coding	1122	CHML	CHM Like Rab Escort Protein			0.00115778	1.34208	0	0	0	NA	NA	NA	NA	Yes	Mesenchymal_Stem_Cell:Mesendoderm:Trophoblast-like_Cell:hESC	8.43136e-08	rs10926644:1:242372162:C:T	1
ENSG00000162843	WDR64	1	241815580	241965435	1	protein_coding	128025	WDR64	WD Repeat Domain 64			4.90486e-15	NA	0	0	0	NA	NA	NA	NA	Yes	Mesendoderm	8.43136e-08	rs10926644:1:242372162:C:T	1
ENSG00000174371	EXO1	1	242011269	242058450	1	protein_coding	9156	EXO1	Exonuclease 1			9.25485e-09	0.798256	0	0	0	NA	NA	NA	NA	Yes	Mesendoderm:Trophoblast-like_Cell:hESC	8.43136e-08	rs10926644:1:242372162:C:T	1
ENSG00000197769	MAP1LC3C	1	242158792	242162375	-1	protein_coding	440738	MAP1LC3C	Microtubule Associated Protein 1 Light Chain 3 Gamma			0.000381762	-0.452274	0	0	0	NA	NA	NA	NA	Yes	hESC	8.43136e-08	rs10926644:1:242372162:C:T	1
ENSG00000180287	PLD5	1	242246288	242687998	-1	protein_coding	200150	PLD5	Phospholipase D Family Member 5	Predicted to enable catalytic activity.		0.124198	NA	31	8.481	18	6.45994e-11	6.87734e-13	PsychENCODE_eQTLs:CMC_SVA_cis:GTEx/v8/Brain_Cerebellar_Hemisphere:GTEx/v8/Brain_Cerebellum:GTEx/v7/Brain_Cerebellar_Hemisphere:GTEx/v7/Brain_Cerebellum:GTEx/v6/Brain_Cerebellar_Hemisphere	+	Yes	IMR90:Mesenchymal_Stem_Cell:Mesendoderm:hESC	8.43136e-08	1:242372162:C:T;rs10926644;rs10926644:1:242372162:C:T	1
ENSG00000143702	CEP170	1	243287730	243418650	-1	protein_coding	9859	CEP170	Centrosomal Protein 170			NA	-1.48228	0	0	0	NA	NA	NA	NA	Yes	Mesenchymal_Stem_Cell	8.43136e-08	rs10926644:1:242372162:C:T	1
ENSG00000054282	SDCCAG8	1	243419320	243663394	1	protein_coding	10806	SDCCAG8	SHH Signaling And Ciliogenesis Regulator SDCCAG8			1.32893e-07	-0.422227	0	0	0	NA	NA	NA	NA	Yes	Mesenchymal_Stem_Cell	8.43136e-08	rs10926644:1:242372162:C:T	1
ENSG00000179456	ZBTB18	1	244214585	244220778	1	protein_coding	10472	ZBTB18	Zinc Finger And BTB Domain Containing 18			0.970124	-0.604927	0	0	0	NA	NA	NA	NA	Yes	Aorta:Mesenchymal_Stem_Cell:hESC	8.43136e-08	rs10926644:1:242372162:C:T	1
ENSG00000268146	AL590483.1	1	244227632	244231211	1	protein_coding	NA	NA				NA	NA	0	0	0	NA	NA	NA	NA	Yes	Fetal_Cortex:Aorta:Mesenchymal_Stem_Cell:hESC	8.43136e-08	rs10926644:1:242372162:C:T	1
ENSG00000035687	ADSS	1	244571796	244615436	-1	protein_coding	159	ADSS	Adenylosuccinate Synthase 2	This gene encodes the enzyme adenylosuccinate synthetase which catalyzes the first committed step in the conversion of inosine monophosphate to adenosine monophosphate.		0.82287	-0.514647	0	0	0	NA	NA	NA	NA	Yes	Mesenchymal_Stem_Cell	8.43136e-08	rs10926644:1:242372162:C:T	1
ENSG00000179397	C1orf101	1	244617679	244804479	1	protein_coding	257044	C1orf101				5.88681e-07	-0.466875	0	0	0	NA	NA	NA	NA	Yes	Mesenchymal_Stem_Cell	8.43136e-08	rs10926644:1:242372162:C:T	1
ENSG00000152154	TMEM178A	2	39892122	39945103	1	protein_coding	130733	TMEM178A				0.951748	NA	0	0	0	NA	NA	NA	NA	Yes	Mesendoderm:Trophoblast-like_Cell:hESC	4.54275e-05	rs72797080	2
ENSG00000138050	THUMPD2	2	39963200	40006407	-1	protein_coding	80745	THUMPD2				1.94114e-08	0.0978792	0	0	0	NA	NA	NA	NA	Yes	Left_Ventricle:IMR90:Mesenchymal_Stem_Cell:Mesendoderm:Trophoblast-like_Cell:hESC	5.03667e-06	rs72797080	2
ENSG00000183023	SLC8A1	2	40324410	40838193	-1	protein_coding	6546	SLC8A1	Solute Carrier Family 8 Member A1	In cardiac myocytes, Ca(2+) concentrations alternate between high levels during contraction and low levels during relaxation.		0.988209	-0.302342	0	0	0	NA	NA	NA	NA	Yes	Aorta:Left_Ventricle:Mesenchymal_Stem_Cell:Mesendoderm:hESC	5.03667e-06	rs72797080	2
ENSG00000268898	AC007377.1	2	40488147	40490117	1	protein_coding	NA	NA				NA	NA	0	0	0	NA	NA	NA	NA	Yes	Left_Ventricle:Liver:IMR90:Mesenchymal_Stem_Cell:Mesendoderm:Trophoblast-like_Cell:hESC	5.03667e-06	rs72797080	2
ENSG00000115944	COX7A2L	2	42560686	42652228	-1	protein_coding	9167	COX7A2L				0.000410249	-0.89895	0	0	0	NA	NA	NA	NA	Yes	Left_Ventricle	4.54275e-05	rs72797080	2
ENSG00000170248	PDCD6IP	3	33839844	33911194	1	protein_coding	10015	PDCD6IP				0.751959	-1.33778	0	0	0	NA	NA	NA	NA	Yes	Fetal_Cortex:Mesendoderm	9.71718e-06	rs76370912:rs74281481	3
ENSG00000172995	ARPP21	3	35680437	35835988	1	protein_coding	10777	ARPP21				0.00367693	-0.595813	0	0	0	NA	NA	NA	NA	Yes	Fetal_Cortex:Mesendoderm:Trophoblast-like_Cell:hESC	9.71718e-06	rs76370912:rs74281481	3
ENSG00000144681	STAC	3	36421836	36589499	1	protein_coding	6769	STAC				0.0107103	0.0602824	0	0	0	NA	NA	NA	NA	Yes	Left_Ventricle:IMR90:Mesenchymal_Stem_Cell:hESC	9.71718e-06	rs74281481:rs76370912	3
ENSG00000163673	DCLK3	3	36753913	36781352	-1	protein_coding	85443	DCLK3				0.439316	1.51841	0	0	0	NA	NA	NA	NA	Yes	IMR90:Mesenchymal_Stem_Cell:Mesendoderm	9.71718e-06	rs74281481:rs76370912	3
ENSG00000128604	IRF5	7	128577666	128590089	1	protein_coding	3663	IRF5				0.288476	NA	0	0	0	NA	NA	NA	NA	Yes	Mesenchymal_Stem_Cell	9.0401e-06	rs10258793	4
ENSG00000128578	STRIP2	7	129074274	129128240	1	protein_coding	57464	STRIP2				7.35177e-10	-0.301291	0	0	0	NA	NA	NA	NA	Yes	Left_Ventricle:IMR90:Mesenchymal_Stem_Cell:Trophoblast-like_Cell	9.0401e-06	rs10258793	4
ENSG00000240204	SMKR1	7	129142320	129152773	1	protein_coding	100287482	SMKR1				NA	NA	0	0	0	NA	NA	NA	NA	Yes	IMR90:Mesenchymal_Stem_Cell:Trophoblast-like_Cell	9.0401e-06	rs10258793	4
ENSG00000106459	NRF1	7	129251555	129396922	1	protein_coding	4899	NRF1				0.99697	-0.678128	0	0	0	NA	NA	NA	NA	Yes	IMR90:Mesenchymal_Stem_Cell:Trophoblast-like_Cell:hESC	9.0401e-06	rs10258793	4
ENSG00000186591	UBE2H	7	129470572	129592789	-1	protein_coding	7328	UBE2H				0.970972	-1.74301	0	0	0	NA	NA	NA	NA	Yes	Liver:GM12878:IMR90:Mesenchymal_Stem_Cell:Mesendoderm:Trophoblast-like_Cell:hESC	9.0401e-06	rs10258793	4
ENSG00000091732	ZC3HC1	7	129658126	129691291	-1	protein_coding	51530	ZC3HC1				0.000510516	-0.120114	0	0	0	NA	NA	NA	NA	Yes	Aorta:Liver:GM12878:IMR90:Mesenchymal_Stem_Cell:Mesendoderm:Neural_Progenitor_Cell:Trophoblast-like_Cell:hESC	9.0401e-06	rs10258793	4
ENSG00000128607	KLHDC10	7	129710350	129775560	1	protein_coding	23008	KLHDC10				0.996684	-0.826631	0	0	0	NA	NA	NA	NA	Yes	Promoter_anchored_loops:Aorta:Liver:GM12878:IMR90:Mesenchymal_Stem_Cell:Mesendoderm:Neural_Progenitor_Cell:Trophoblast-like_Cell:hESC	9.0401e-06	rs10258793	4
ENSG00000146842	TMEM209	7	129804555	129847610	-1	protein_coding	84928	TMEM209				0.00520456	-1.50047	0	0	0	NA	NA	NA	NA	Yes	Aorta:Left_Ventricle:Liver:GM12878:IMR90:Mesenchymal_Stem_Cell:Mesendoderm:Neural_Progenitor_Cell:Trophoblast-like_Cell:hESC	9.0401e-06	rs10258793	4
ENSG00000165120	SSMEM1	7	129847700	129856683	1	protein_coding	136263	SSMEM1				6.42506e-13	0.269904	0	0	0	NA	NA	NA	NA	Yes	Aorta:Left_Ventricle:Liver:GM12878:IMR90:Mesenchymal_Stem_Cell:Mesendoderm:Neural_Progenitor_Cell:Trophoblast-like_Cell:hESC	9.0401e-06	rs10258793	4
ENSG00000158516	CPA2	7	129906667	129929638	1	protein_coding	1358	CPA2				1.74283e-08	-0.185417	0	0	0	NA	NA	NA	NA	Yes	Aorta:Bladder:Left_Ventricle:Liver:Right_Ventricle:GM12878:IMR90:Mesenchymal_Stem_Cell:Mesendoderm:Neural_Progenitor_Cell:Trophoblast-like_Cell:hESC	9.0401e-06	rs10258793	4
ENSG00000128510	CPA4	7	129932974	129964020	1	protein_coding	51200	CPA4				3.54915e-07	0.632092	0	0	0	NA	NA	NA	NA	Yes	Promoter_anchored_loops:Bladder:Left_Ventricle:Liver:Right_Ventricle:Spleen:GM12878:IMR90:Mesenchymal_Stem_Cell:Mesendoderm:Trophoblast-like_Cell:hESC	9.0401e-06	rs10258793	4
ENSG00000158525	CPA5	7	129984630	130008571	1	protein_coding	93979	CPA5				0.0474887	1.44253	0	0	0	NA	NA	NA	NA	Yes	Left_Ventricle:GM12878:IMR90:Mesenchymal_Stem_Cell:Mesendoderm:Trophoblast-like_Cell:hESC	9.0401e-06	rs10258793	4
ENSG00000091704	CPA1	7	130020180	130027955	1	protein_coding	1357	CPA1				1.10124e-05	-0.142322	0	0	0	NA	NA	NA	NA	Yes	IMR90:Mesenchymal_Stem_Cell	9.0401e-06	rs10258793	4
ENSG00000106477	CEP41	7	130033612	130082274	-1	protein_coding	95681	CEP41				0.000125629	-0.511706	0	0	0	NA	NA	NA	NA	Yes	Aorta:Left_Ventricle:Liver:Right_Ventricle:GM12878:IMR90:Mesenchymal_Stem_Cell:Mesendoderm:Trophoblast-like_Cell:hESC	9.0401e-06	rs10258793	4
ENSG00000106484	MEST	7	130126012	130146133	1	protein_coding	4232	MEST				0.997527	-0.346602	0	0	11	1.0963e-63	0	eQTLGen_cis_eQTLs:BIOSQTL/BIOS_eQTL_geneLevel:GTEx/v8/Esophagus_Mucosa:GTEx/v7/Esophagus_Mucosa	-	Yes	Aorta:Left_Ventricle:Liver:Right_Ventricle:GM12878:IMR90:Mesenchymal_Stem_Cell:Mesendoderm:Trophoblast-like_Cell:hESC	9.0401e-06	rs10258793	4
ENSG00000158623	COPG2	7	130146089	130353598	-1	protein_coding	26958	COPG2				0.0560374	NA	0	0	13	1.113e-116	0	eQTLcatalogue/Alasoo_2018_ge_macrophage_IFNg_Salmonella:eQTLcatalogue/Alasoo_2018_ge_macrophage_IFNg:eQTLcatalogue/Alasoo_2018_ge_macrophage_naive:eQTLcatalogue/Alasoo_2018_ge_macrophage_Salmonella:eQTLcatalogue/BLUEPRINT_ge_monocyte:eQTLcatalogue/Fairfax_2014_IFN24:eQTLcatalogue/Fairfax_2014_LPS24:eQTLcatalogue/Fairfax_2014_LPS2:eQTLcatalogue/Fairfax_2014_naive:eQTLcatalogue/GENCORD_ge_fibroblast:eQTLcatalogue/HipSci_ge_iPSC:eQTLcatalogue/Lepik_2017_ge_blood:eQTLcatalogue/Nedelec_2016_ge_macrophage_naive:eQTLcatalogue/TwinsUK_ge_blood:eQTLcatalogue/TwinsUK_ge_LCL:eQTLcatalogue/TwinsUK_ge_skin:DICE/Monocyte_non_classical:eQTLGen_cis_eQTLs:BIOSQTL/BIOS_eQTL_geneLevel:GTEx/v8/Adipose_Subcutaneous:GTEx/v8/Adipose_Visceral_Omentum:GTEx/v8/Adrenal_Gland:GTEx/v8/Whole_Blood:GTEx/v8/Artery_Tibial:GTEx/v8/Brain_Cerebellar_Hemisphere:GTEx/v8/Brain_Cerebellum:GTEx/v8/Breast_Mammary_Tissue:GTEx/v8/Colon_Transverse:GTEx/v8/Esophagus_Mucosa:GTEx/v8/Liver:GTEx/v8/Lung:GTEx/v8/Nerve_Tibial:GTEx/v8/Pancreas:GTEx/v8/Minor_Salivary_Gland:GTEx/v8/Cells_Cultured_fibroblasts:GTEx/v8/Skin_Not_Sun_Exposed_Suprapubic:GTEx/v8/Skin_Sun_Exposed_Lower_leg:GTEx/v8/Spleen:GTEx/v8/Stomach:GTEx/v8/Testis:GTEx/v8/Thyroid:GTEx/v7/Adrenal_Gland:GTEx/v7/Whole_Blood:GTEx/v7/Brain_Cerebellar_Hemisphere:GTEx/v7/Brain_Cerebellum:GTEx/v7/Colon_Transverse:GTEx/v7/Esophagus_Mucosa:GTEx/v7/Lung:GTEx/v7/Nerve_Tibial:GTEx/v7/Cells_Transformed_fibroblasts:GTEx/v7/Skin_Not_Sun_Exposed_Suprapubic:GTEx/v7/Skin_Sun_Exposed_Lower_leg:GTEx/v7/Stomach:GTEx/v6/Whole_Blood:GTEx/v6/Esophagus_Mucosa:GTEx/v6/Lung:GTEx/v6/Stomach	-	Yes	GM12878:IMR90:Mesenchymal_Stem_Cell:Mesendoderm:Trophoblast-like_Cell:hESC	9.0401e-06	rs10258793	4
ENSG00000213265	TSGA13	7	130353488	130372268	-1	protein_coding	114960	TSGA13				6.10474e-09	0.107667	1	0.17	11	5.06627e-14	0	BIOSQTL/BIOS_eQTL_geneLevel	-	Yes	IMR90:Mesenchymal_Stem_Cell:Mesendoderm:hESC	9.0401e-06	rs10258793	4
ENSG00000174595	KLF14	7	130417401	130418888	-1	protein_coding	136259	KLF14				0.218114	NA	6	10.25	0	NA	NA	NA	NA	Yes	IMR90:Mesenchymal_Stem_Cell:Mesendoderm:hESC	1.16919e-05	rs10258793	4
ENSG00000165568	AKR1E2	10	4828821	4890254	1	protein_coding	83592	AKR1E2				6.35197e-06	1.49163	0	0	57	2.0446e-11	0	eQTLGen_cis_eQTLs:CMC_SVA_cis	-	No	NA	1.05905e-05	rs55810378	5
ENSG00000187134	AKR1C1	10	4934796	5025475	1	protein_coding	1645	AKR1C1				8.39898e-06	5.07379	57	11.36	60	1.75758e-58	0	EyeGEx:eQTLcatalogue/BLUEPRINT_ge_T-cell:eQTLcatalogue/Fairfax_2014_IFN24:eQTLcatalogue/Fairfax_2014_LPS24:eQTLcatalogue/Fairfax_2014_LPS2:eQTLcatalogue/Nedelec_2016_ge_macrophage_Listeria:eQTLcatalogue/Nedelec_2016_ge_macrophage_naive:eQTLcatalogue/Nedelec_2016_ge_macrophage_Salmonella:eQTLcatalogue/Quach_2016_ge_monocyte_IAV:eQTLcatalogue/Quach_2016_ge_monocyte_LPS:eQTLcatalogue/Quach_2016_ge_monocyte_naive:eQTLcatalogue/Quach_2016_ge_monocyte_Pam3CSK4:eQTLcatalogue/Quach_2016_ge_monocyte_R848:PsychENCODE_eQTLs:DICE/Monocyte_classical:eQTLGen_cis_eQTLs:BIOSQTL/BIOS_eQTL_geneLevel:xQTLServer_eQTLs:CMC_SVA_cis:CMC_NoSVA_cis:GTEx/v8/Whole_Blood:GTEx/v8/Artery_Tibial:GTEx/v8/Brain_Amygdala:GTEx/v8/Brain_Caudate_basal_ganglia:GTEx/v8/Brain_Cerebellar_Hemisphere:GTEx/v8/Brain_Cerebellum:GTEx/v8/Brain_Cortex:GTEx/v8/Brain_Frontal_Cortex_BA9:GTEx/v8/Brain_Hippocampus:GTEx/v8/Brain_Hypothalamus:GTEx/v8/Brain_Nucleus_accumbens_basal_ganglia:GTEx/v8/Brain_Putamen_basal_ganglia:GTEx/v8/Brain_Spinal_cord_cervical_c-1:GTEx/v8/Brain_Substantia_nigra:GTEx/v8/Colon_Sigmoid:GTEx/v8/Colon_Transverse:GTEx/v8/Esophagus_Gastroesophageal_Junction:GTEx/v8/Esophagus_Muscularis:GTEx/v8/Heart_Atrial_Appendage:GTEx/v8/Lung:GTEx/v8/Muscle_Skeletal:GTEx/v8/Nerve_Tibial:GTEx/v8/Cells_Cultured_fibroblasts:GTEx/v8/Skin_Not_Sun_Exposed_Suprapubic:GTEx/v8/Skin_Sun_Exposed_Lower_leg:GTEx/v8/Testis:GTEx/v8/Thyroid:GTEx/v7/Whole_Blood:GTEx/v7/Brain_Caudate_basal_ganglia:GTEx/v7/Brain_Cerebellar_Hemisphere:GTEx/v7/Brain_Cerebellum:GTEx/v7/Brain_Cortex:GTEx/v7/Brain_Putamen_basal_ganglia:GTEx/v7/Brain_Spinal_cord_cervical_c-1:GTEx/v7/Colon_Sigmoid:GTEx/v7/Colon_Transverse:GTEx/v7/Esophagus_Muscularis:GTEx/v7/Heart_Atrial_Appendage:GTEx/v7/Lung:GTEx/v7/Nerve_Tibial:GTEx/v7/Skin_Sun_Exposed_Lower_leg:GTEx/v7/Testis:GTEx/v7/Thyroid:GTEx/v6/Whole_Blood:GTEx/v6/Brain_Caudate_basal_ganglia:GTEx/v6/Brain_Cerebellar_Hemisphere:GTEx/v6/Brain_Cerebellum:GTEx/v6/Colon_Sigmoid:GTEx/v6/Colon_Transverse:GTEx/v6/Heart_Atrial_Appendage:GTEx/v6/Testis	-	Yes	Aorta:Left_Ventricle:Liver:IMR90:Mesenchymal_Stem_Cell:Mesendoderm:Trophoblast-like_Cell:hESC	3.33806e-06	rs55810378	5
ENSG00000151632	AKR1C2	10	5029967	5060223	-1	protein_coding	101930400	AKR1C2				0.00410317	2.21708	5	2.342	60	0	0	EyeGEx:eQTLcatalogue/BLUEPRINT_ge_T-cell:eQTLcatalogue/BrainSeq_ge_brain:eQTLcatalogue/CEDAR_ileum:eQTLcatalogue/CEDAR_rectum:eQTLcatalogue/CEDAR_transverse_colon:eQTLcatalogue/Fairfax_2014_LPS2:eQTLcatalogue/Kasela_2017_T-cell_CD4:eQTLcatalogue/Kasela_2017_T-cell_CD8:eQTLcatalogue/Quach_2016_ge_monocyte_IAV:eQTLcatalogue/Quach_2016_ge_monocyte_LPS:eQTLcatalogue/Quach_2016_ge_monocyte_naive:eQTLcatalogue/Quach_2016_ge_monocyte_Pam3CSK4:eQTLcatalogue/Quach_2016_ge_monocyte_R848:eQTLcatalogue/TwinsUK_ge_skin:PsychENCODE_eQTLs:DICE/T_CD4_naive:DICE/T_CD4_naive_activated:DICE/T_CD8_naive:DICE/T_CD8_naive_activated:DICE/Monocyte_classical:DICE/Monocyte_non_classical:DICE/T_CD4_TFH:DICE/T_CD4_TH1:DICE/T_CD4_TH17:DICE/T_CD4_TH1_17:DICE/T_CD4_TH2:DICE/T_CD4_memory_TREG:DICE/T_CD4_naive_TREG:eQTLGen_cis_eQTLs:BIOSQTL/BIOS_eQTL_geneLevel:xQTLServer_eQTLs:CMC_SVA_cis:CMC_NoSVA_cis:BRAINEAC/CRBL:BRAINEAC/WHMT:GTEx/v8/Adrenal_Gland:GTEx/v8/Whole_Blood:GTEx/v8/Artery_Aorta:GTEx/v8/Artery_Coronary:GTEx/v8/Artery_Tibial:GTEx/v8/Brain_Amygdala:GTEx/v8/Brain_Anterior_cingulate_cortex_BA24:GTEx/v8/Brain_Caudate_basal_ganglia:GTEx/v8/Brain_Cerebellar_Hemisphere:GTEx/v8/Brain_Cerebellum:GTEx/v8/Brain_Cortex:GTEx/v8/Brain_Frontal_Cortex_BA9:GTEx/v8/Brain_Hippocampus:GTEx/v8/Brain_Hypothalamus:GTEx/v8/Brain_Nucleus_accumbens_basal_ganglia:GTEx/v8/Brain_Putamen_basal_ganglia:GTEx/v8/Brain_Spinal_cord_cervical_c-1:GTEx/v8/Colon_Sigmoid:GTEx/v8/Esophagus_Gastroesophageal_Junction:GTEx/v8/Esophagus_Mucosa:GTEx/v8/Esophagus_Muscularis:GTEx/v8/Heart_Atrial_Appendage:GTEx/v8/Heart_Left_Ventricle:GTEx/v8/Kidney_Cortex:GTEx/v8/Lung:GTEx/v8/Muscle_Skeletal:GTEx/v8/Nerve_Tibial:GTEx/v8/Pancreas:GTEx/v8/Pituitary:GTEx/v8/Prostate:GTEx/v8/Cells_Cultured_fibroblasts:GTEx/v8/Skin_Not_Sun_Exposed_Suprapubic:GTEx/v8/Skin_Sun_Exposed_Lower_leg:GTEx/v8/Spleen:GTEx/v8/Stomach:GTEx/v8/Testis:GTEx/v8/Thyroid:GTEx/v8/Uterus:GTEx/v7/Adrenal_Gland:GTEx/v7/Whole_Blood:GTEx/v7/Artery_Aorta:GTEx/v7/Artery_Coronary:GTEx/v7/Artery_Tibial:GTEx/v7/Brain_Amygdala:GTEx/v7/Brain_Anterior_cingulate_cortex_BA24:GTEx/v7/Brain_Caudate_basal_ganglia:GTEx/v7/Brain_Cerebellar_Hemisphere:GTEx/v7/Brain_Cerebellum:GTEx/v7/Brain_Cortex:GTEx/v7/Brain_Frontal_Cortex_BA9:GTEx/v7/Brain_Hippocampus:GTEx/v7/Brain_Nucleus_accumbens_basal_ganglia:GTEx/v7/Brain_Putamen_basal_ganglia:GTEx/v7/Brain_Spinal_cord_cervical_c-1:GTEx/v7/Colon_Sigmoid:GTEx/v7/Esophagus_Gastroesophageal_Junction:GTEx/v7/Esophagus_Muscularis:GTEx/v7/Heart_Atrial_Appendage:GTEx/v7/Heart_Left_Ventricle:GTEx/v7/Lung:GTEx/v7/Muscle_Skeletal:GTEx/v7/Nerve_Tibial:GTEx/v7/Pancreas:GTEx/v7/Pituitary:GTEx/v7/Prostate:GTEx/v7/Cells_Transformed_fibroblasts:GTEx/v7/Skin_Not_Sun_Exposed_Suprapubic:GTEx/v7/Skin_Sun_Exposed_Lower_leg:GTEx/v7/Spleen:GTEx/v7/Stomach:GTEx/v7/Testis:GTEx/v7/Thyroid:GTEx/v7/Uterus:GTEx/v6/Adrenal_Gland:GTEx/v6/Whole_Blood:GTEx/v6/Artery_Aorta:GTEx/v6/Artery_Coronary:GTEx/v6/Artery_Tibial:GTEx/v6/Brain_Anterior_cingulate_cortex_BA24:GTEx/v6/Brain_Cerebellar_Hemisphere:GTEx/v6/Brain_Cerebellum:GTEx/v6/Brain_Cortex:GTEx/v6/Brain_Nucleus_accumbens_basal_ganglia:GTEx/v6/Colon_Sigmoid:GTEx/v6/Esophagus_Gastroesophageal_Junction:GTEx/v6/Esophagus_Muscularis:GTEx/v6/Heart_Atrial_Appendage:GTEx/v6/Heart_Left_Ventricle:GTEx/v6/Lung:GTEx/v6/Muscle_Skeletal:GTEx/v6/Nerve_Tibial:GTEx/v6/Pancreas:GTEx/v6/Prostate:GTEx/v6/Cells_Transformed_fibroblasts:GTEx/v6/Skin_Not_Sun_Exposed_Suprapubic:GTEx/v6/Skin_Sun_Exposed_Lower_leg:GTEx/v6/Spleen:GTEx/v6/Stomach:GTEx/v6/Testis:GTEx/v6/Thyroid	+	Yes	EP_links_oneway:Promoter_anchored_loops:Left_Ventricle:Liver:Spleen:GM12878:IMR90:Mesenchymal_Stem_Cell:Mesendoderm:hESC	3.33806e-06	rs55810378	5
ENSG00000196139	AKR1C3	10	5077546	5149878	1	protein_coding	8644	AKR1C3				1.07139e-11	0.642111	0	0	59	7.29901e-17	2.32694e-47	PsychENCODE_eQTLs:GTEx/v8/Artery_Tibial:GTEx/v8/Muscle_Skeletal:GTEx/v8/Ovary:GTEx/v7/Muscle_Skeletal:GTEx/v7/Ovary:GTEx/v6/Muscle_Skeletal:GTEx/v6/Ovary	-	Yes	Left_Ventricle:Liver:Spleen:GM12878:IMR90:Mesenchymal_Stem_Cell:Mesendoderm:hESC	3.33806e-06	rs55810378	5
ENSG00000196326	AKR1CL1	10	5196335	5244449	-1	protein_coding	340811	AKR1CL1				NA	NA	0	0	0	NA	NA	NA	NA	Yes	Left_Ventricle:Liver:IMR90:Mesenchymal_Stem_Cell:Mesendoderm:Trophoblast-like_Cell:hESC	3.33806e-06	rs55810378	5
ENSG00000178473	UCN3	10	5406972	5416169	1	protein_coding	114131	UCN3				0.508144	-0.445788	0	0	0	NA	NA	NA	NA	Yes	Promoter_anchored_loops:Left_Ventricle:Liver:IMR90:Mesenchymal_Stem_Cell:Mesendoderm:Trophoblast-like_Cell:hESC	3.33806e-06	rs55810378	5
ENSG00000178462	TUBAL3	10	5435061	5446793	-1	protein_coding	79861	TUBAL3				0.000170843	0.879877	0	0	0	NA	NA	NA	NA	Yes	Aorta:Left_Ventricle:Liver:IMR90:Mesenchymal_Stem_Cell:Mesendoderm:Trophoblast-like_Cell:hESC	3.33806e-06	rs55810378	5
ENSG00000173848	NET1	10	5454514	5500426	1	protein_coding	10276	NET1				0.0668542	-0.115574	0	0	0	NA	NA	NA	NA	Yes	Aorta:Left_Ventricle:Liver:IMR90:Mesenchymal_Stem_Cell:Mesendoderm:Trophoblast-like_Cell:hESC	3.33806e-06	rs55810378	5
ENSG00000178372	CALML5	10	5540658	5541533	-1	protein_coding	51806	CALML5				0.53658	-0.648071	0	0	0	NA	NA	NA	NA	Yes	IMR90:Mesenchymal_Stem_Cell:Mesendoderm:hESC	3.33806e-06	rs55810378	5
ENSG00000178363	CALML3	10	5566924	5568225	1	protein_coding	810	CALML3				0.037925	0.145735	0	0	0	NA	NA	NA	NA	Yes	Left_Ventricle:Mesenchymal_Stem_Cell:Mesendoderm:hESC	3.33806e-06	rs55810378	5
ENSG00000196372	ASB13	10	5680830	5708558	-1	protein_coding	79754	ASB13				0.257156	3.20908	0	0	0	NA	NA	NA	NA	Yes	IMR90:Mesenchymal_Stem_Cell:Mesendoderm	3.33806e-06	rs55810378	5
ENSG00000108021	FAM208B	10	5726801	5805703	1	protein_coding	54906	FAM208B				0.965063	-0.778204	0	0	0	NA	NA	NA	NA	Yes	Aorta:Liver:Mesenchymal_Stem_Cell:Mesendoderm:hESC	3.33806e-06	rs55810378	5
ENSG00000148584	A1CF	10	52559169	52645435	-1	protein_coding	29974	A1CF				0.0036197	-0.130051	0	0	0	NA	NA	NA	NA	Yes	Left_Ventricle:IMR90:Mesenchymal_Stem_Cell:Mesendoderm:hESC	6.39727e-06	rs72795116	6
ENSG00000185532	PRKG1	10	52750945	54058110	1	protein_coding	5592	PRKG1				0.999744	-1.81553	6	6.818	0	NA	NA	NA	NA	Yes	Aorta:Left_Ventricle:IMR90:Mesenchymal_Stem_Cell:Mesendoderm:Trophoblast-like_Cell:hESC	6.39727e-06	rs72795116	6
ENSG00000177613	CSTF2T	10	53455247	53459355	-1	protein_coding	23283	CSTF2T				0.22952	1.18179	0	0	3	3.18256e-05	0.0414253	GTEx/v7/Adipose_Subcutaneous	-	Yes	Aorta:Left_Ventricle:IMR90:Mesenchymal_Stem_Cell:Mesendoderm:Trophoblast-like_Cell:hESC	6.39727e-06	rs72795116	6
ENSG00000107984	DKK1	10	54074056	54077802	1	protein_coding	22943	DKK1				0.0755744	-0.753772	0	0	0	NA	NA	NA	NA	Yes	Left_Ventricle:IMR90:Mesenchymal_Stem_Cell:Mesendoderm:Trophoblast-like_Cell:hESC	6.39727e-06	rs72795116	6
ENSG00000170788	DYDC1	10	82095861	82116511	-1	protein_coding	143241	DYDC1				0.00206579	0.27062	0	0	0	NA	NA	NA	NA	Yes	IMR90:Mesenchymal_Stem_Cell:Mesendoderm:hESC	1.85336e-07	rs61863011	7
ENSG00000133665	DYDC2	10	82104501	82127829	1	protein_coding	84332	DYDC2				0.0233122	0.648187	0	0	0	NA	NA	NA	NA	Yes	IMR90:Mesenchymal_Stem_Cell:Mesendoderm:hESC	1.85336e-07	rs61863011	7
ENSG00000185737	NRG3	10	83635070	84746935	1	protein_coding	10718	NRG3				0.210338	NA	56	12.62	0	NA	NA	NA	NA	No	NA	1.85336e-07	rs61863011	7
ENSG00000165678	GHITM	10	85899196	85913001	1	protein_coding	27069	GHITM				0.129493	-0.161229	0	0	0	NA	NA	NA	NA	Yes	Mesenchymal_Stem_Cell:Mesendoderm:Trophoblast-like_Cell:hESC	1.85336e-07	rs61863011	7
ENSG00000138193	PLCE1	10	95753746	96092580	1	protein_coding	51196	PLCE1				0.204556	NA	0	0	17	6.20866e-05	1.34181e-05	GTEx/v8/Heart_Atrial_Appendage	-	No	NA	2.10777e-11	rs72818665	8
ENSG00000173145	NOC3L	10	96075004	96122716	-1	protein_coding	64318	NOC3L	NOC3 Like DNA Replication Regulator		kidney	1.14013e-06	1.12263	0	0	261	9.609e-54	0	EyeGEx:PsychENCODE_eQTLs:eQTLGen_cis_eQTLs:GTEx/v8/Brain_Cerebellar_Hemisphere:GTEx/v8/Esophagus_Muscularis:GTEx/v8/Skin_Not_Sun_Exposed_Suprapubic:GTEx/v7/Esophagus_Muscularis	+	No	NA	2.80683e-14	rs1505;10:96737371:C:T;rs72818665;rs80159642;rs34031095	8
ENSG00000108239	TBC1D12	10	96162261	96295687	1	protein_coding	23232	TBC1D12	TBC1 Domain Family Member 12		kidney	0.00264365	0.292902	0	0	77	4.1394e-08	0.000158529	eQTLGen_cis_eQTLs:GTEx/v8/Skin_Not_Sun_Exposed_Suprapubic:GTEx/v8/Testis	-	No	NA	3.3975e-11	rs72818665;rs80159642;rs1505;10:96737371:C:T	8
ENSG00000119969	HELLS	10	96305547	96373662	1	protein_coding	3070	HELLS				0.999418	0.0658543	0	0	272	4.7541e-52	0	PsychENCODE_eQTLs:DICE/T_CD4_naive_activated:DICE/T_CD8_naive_activated:eQTLGen_cis_eQTLs:BIOSQTL/BIOS_eQTL_geneLevel:CMC_SVA_cis:GTEx/v8/Adipose_Subcutaneous:GTEx/v8/Nerve_Tibial:GTEx/v8/Skin_Not_Sun_Exposed_Suprapubic:GTEx/v8/Skin_Sun_Exposed_Lower_leg:GTEx/v8/Thyroid:GTEx/v7/Adipose_Subcutaneous:GTEx/v7/Artery_Aorta:GTEx/v7/Skin_Sun_Exposed_Lower_leg	+	Yes	Mesendoderm	2.80683e-14	rs80159642;rs72818665;rs1505;10:96737371:C:T;rs34031095	8
ENSG00000108242	CYP2C18	10	96443251	96495947	1	protein_coding	1562	CYP2C18	Cytochrome P450 Family 2 Subfamily C Member 18	The cytochrome P450 proteins are monooxygenases which catalyze many reactions involved in drug metabolism and synthesis of cholesterol, steroids and other lipids. Substrate unknown.	kidney, liver	5.26729e-08	0.613729	0	0	0	NA	NA	NA	NA	Yes	Liver:Mesendoderm:hESC	2.80683e-14	rs72818665:10:96737371:C:T:rs80159642;rs72818665:rs80159642:rs1505:rs72818665;rs34031095	8
ENSG00000165841	CYP2C19	10	96447911	96613017	1	protein_coding	1557	CYP2C19	Cytochrome P450 Family 2 Subfamily C Member 19	The cytochrome P450 proteins are monooxygenases which catalyze many reactions involved in drug metabolism and synthesis of cholesterol, steroids and other lipids. It metabolizes many xenobiotics, including the anticonvulsive drug mephenytoin, omeprazole, diazepam and some barbiturates.	liver	2.53769e-10	-0.174574	3	3.116	50	3.38845e-16	1.99625e-37	PsychENCODE_eQTLs:GTEx/v8/Esophagus_Mucosa:GTEx/v8/Skin_Not_Sun_Exposed_Suprapubic:GTEx/v8/Skin_Sun_Exposed_Lower_leg:GTEx/v7/Esophagus_Mucosa:GTEx/v7/Skin_Not_Sun_Exposed_Suprapubic:GTEx/v7/Skin_Sun_Exposed_Lower_leg:GTEx/v7/Vagina:GTEx/v6/Esophagus_Mucosa	-	Yes	Liver:Mesendoderm:hESC	2.80683e-14	rs72818665;rs1505;10:96737371:C:T;rs80159642;rs72818665:10:96737371:C:T:rs80159642;rs72818665:rs80159642:rs1505:rs72818665;rs34031095	8
ENSG00000138109	CYP2C9	10	96698415	96749147	1	protein_coding	1559	CYP2C9	Cytochrome P450 Family 2 Subfamily C Member 9	The cytochrome P450 proteins are monooxygenases which catalyze many reactions involved in drug metabolism and synthesis of cholesterol, steroids and other lipids. It is known to metabolize many xenobiotics, including phenytoin, tolbutamide, ibuprofen and S-warfarin	kidney, liver	2.53599e-08	0.0773535	83	22.9	34	1.67662e-05	1.43644e-09	GTEx/v8/Adipose_Subcutaneous:GTEx/v8/Skin_Sun_Exposed_Lower_leg:GTEx/v7/Skin_Sun_Exposed_Lower_leg	-	Yes	Liver:Mesendoderm:hESC	2.80683e-14	rs80159642;rs1505;rs72818665;10:96737371:C:T;rs72818665:rs1505:10:96737371:C:T:rs80159642;rs72818665:rs80159642:rs72818665;rs34031095	8
ENSG00000138115	CYP2C8	10	96796530	96829254	-1	protein_coding	1558	CYP2C8	Cytochrome P450 Family 2 Subfamily C Member 8	The cytochrome P450 proteins are monooxygenases which catalyze many reactions involved in drug metabolism and synthesis of cholesterol, steroids and other lipids. The enzyme is known to metabolize many xenobiotics, including the anticonvulsive drug mephenytoin, benzo(a)pyrene, 7-ethyoxycoumarin, and the anti-cancer drug taxol.	kidney, liver	5.3504e-12	0.0732111	31	19.06	291	3.45094e-13	1.9016e-16	EyeGEx:eQTLcatalogue/CEDAR_ileum:eQTLcatalogue/CEDAR_transverse_colon:PsychENCODE_eQTLs:eQTLGen_cis_eQTLs:CMC_SVA_cis:BRAINEAC/CRBL:BRAINEAC/TCTX:GTEx/v8/Adipose_Subcutaneous:GTEx/v8/Artery_Aorta:GTEx/v8/Nerve_Tibial:GTEx/v8/Skin_Sun_Exposed_Lower_leg:GTEx/v8/Testis:GTEx/v8/Thyroid:GTEx/v7/Nerve_Tibial:GTEx/v7/Testis:GTEx/v7/Thyroid:GTEx/v6/Small_Intestine_Terminal_Ileum:GTEx/v6/Thyroid	-	Yes	Liver	2.80683e-14	rs72818665;rs34031095;10:96737371:C:T;rs1505;rs80159642	8
ENSG00000173124	C10orf129	10	96953957	96988685	1	protein_coding	142827	C10orf129				0.0112102	-0.0509777	16	13.81	149	3.91712e-20	5.72937e-59	GTEx/v8/Adipose_Subcutaneous:GTEx/v8/Adipose_Visceral_Omentum:GTEx/v8/Artery_Aorta:GTEx/v8/Artery_Coronary:GTEx/v8/Breast_Mammary_Tissue:GTEx/v8/Esophagus_Gastroesophageal_Junction:GTEx/v8/Nerve_Tibial:GTEx/v8/Pancreas:GTEx/v8/Prostate:GTEx/v8/Skin_Sun_Exposed_Lower_leg:GTEx/v8/Thyroid:GTEx/v7/Adipose_Subcutaneous:GTEx/v7/Adipose_Visceral_Omentum:GTEx/v7/Artery_Coronary:GTEx/v7/Breast_Mammary_Tissue:GTEx/v7/Esophagus_Gastroesophageal_Junction:GTEx/v7/Nerve_Tibial:GTEx/v7/Thyroid:GTEx/v7/Vagina:GTEx/v6/Adipose_Subcutaneous:GTEx/v6/Adipose_Visceral_Omentum:GTEx/v6/Esophagus_Muscularis:GTEx/v6/Nerve_Tibial	-	Yes	Liver:Mesendoderm:hESC	2.80683e-14	rs72818665;rs34031095;rs80159642;rs1505;10:96737371:C:T	8
ENSG00000107438	PDLIM1	10	96997329	97050781	-1	protein_coding	9124	PDLIM1	PDZ And LIM Domain 1		kidney, liver	1.38008e-05	NA	26	10.16	281	9.2295e-61	0	eQTLcatalogue/Fairfax_2012_B-cell_CD19:eQTLcatalogue/HipSci_ge_iPSC:eQTLGen_cis_eQTLs:GTEx/v8/Adipose_Subcutaneous:GTEx/v8/Colon_Transverse:GTEx/v8/Nerve_Tibial:GTEx/v6/Esophagus_Muscularis	-	Yes	Liver:GM12878:IMR90:Mesenchymal_Stem_Cell:Mesendoderm:Trophoblast-like_Cell:hESC	2.80683e-14	rs72818665;rs34031095;rs80159642;10:96737371:C:T;rs1505;rs34031095:rs34031095:rs72818665:rs1505:10:96737371:C:T:rs80159642;rs72818665:rs80159642	8
ENSG00000095637	SORBS1	10	97071528	97321171	-1	protein_coding	10580	SORBS1	Sorbin And SH3 Domain Containing 1		kidney	2.14385e-08	1.92861	0	0	0	NA	NA	NA	NA	Yes	Adult_Cortex:Left_Ventricle:Liver:GM12878:IMR90:Mesenchymal_Stem_Cell:Mesendoderm:hESC	2.10777e-11	rs72818665;rs34031095:rs72818665	8
ENSG00000119977	TCTN3	10	97423158	97453900	-1	protein_coding	26123	TCTN3	Tectonic Family Member 3		kidney	6.43976e-08	-0.133501	0	0	14	4.06807e-05	0.0205647	DICE/T_CD4_TH2:BRAINEAC/HIPP	+	No	NA	1.16495e-09	rs72818665;rs34031095;10:96737371:C:T	8
ENSG00000270099	RP11-248J23.7	10	97620305	97684601	1	protein_coding	NA	NA				NA	NA	0	0	0	NA	NA	NA	NA	Yes	Mesenchymal_Stem_Cell:Mesendoderm	3.63619e-09	rs72818665;rs34031095	8
ENSG00000173088	C10orf131	10	97667360	97698480	1	protein_coding	100127889	C10orf131				NA	1.31857	0	0	0	NA	NA	NA	NA	Yes	Left_Ventricle:IMR90:Mesenchymal_Stem_Cell:Mesendoderm:hESC	1.4992e-13	rs72818665;rs34031095:rs72818665:rs1505:10:96737371:C:T:rs80159642;rs72818665:rs80159642	8
ENSG00000269948	RP11-248J23.6	10	97709725	97744785	1	protein_coding	387707	NA				NA	NA	0	0	0	NA	NA	NA	NA	Yes	Left_Ventricle:Mesenchymal_Stem_Cell	3.87223e-14	10:96737371:C:T:rs80159642;rs72818665:rs72818665:rs80159642:rs1505:rs72818665;rs34031095	8
ENSG00000269920	RP11-690P14.4	10	97733786	97792432	1	protein_coding	NA	NA				NA	NA	0	0	0	NA	NA	NA	NA	Yes	Left_Ventricle:Mesenchymal_Stem_Cell	3.63619e-09	rs72818665;rs34031095	8
ENSG00000188649	CC2D2B	10	97733786	97792441	1	protein_coding	387707	CC2D2B				2.51767e-05	-0.0415202	0	0	0	NA	NA	NA	NA	Yes	Left_Ventricle:Mesenchymal_Stem_Cell	3.63619e-09	rs72818665;rs34031095	8
ENSG00000197430	OPALIN	10	98102973	98119092	-1	protein_coding	93377	OPALIN				0.0606428	0.504059	0	0	0	NA	NA	NA	NA	Yes	Left_Ventricle	3.63619e-09	rs72818665;rs34031095	8
ENSG00000082212	ME2	18	48405419	48474691	1	protein_coding	4200	ME2	Malic Enzyme 2	Mitochondrial NAD-dependent malic enzyme, a homotetrameric protein, that catalyzes the oxidative decarboxylation of malate to pyruvate.		1.17412e-07	-0.649511	0	0	2	4.3902e-06	0.0295985	eQTLGen_trans_eQTLs	+	No	NA	1.17586e-09	rs80159642;rs72818665	8
ENSG00000139343	SNRPF	12	96252706	96297606	1	protein_coding	6636	SNRPF				0.734662	1.37697	0	0	0	NA	NA	NA	NA	Yes	Mesenchymal_Stem_Cell	3.96602e-05	12:97548575:C:T	9
ENSG00000084110	HAL	12	96366440	96390143	-1	protein_coding	3034	HAL				5.90869e-17	1.01388	0	0	0	NA	NA	NA	NA	Yes	Mesenchymal_Stem_Cell	3.96602e-05	12:97548575:C:T	9
ENSG00000111144	LTA4H	12	96394606	96437298	-1	protein_coding	101928830	LTA4H				0.0494218	-0.262681	0	0	0	NA	NA	NA	NA	Yes	Mesenchymal_Stem_Cell	3.96602e-05	12:97548575:C:T	9
ENSG00000188596	C12orf55	12	96883349	97269333	1	protein_coding	101928871	C12orf55				9.30036e-13	NA	0	0	0	NA	NA	NA	NA	Yes	hESC	3.96602e-05	12:97548575:C:T	9
ENSG00000139350	NEDD1	12	97301001	97347129	1	protein_coding	121441	NEDD1				0.221564	NA	0	0	0	NA	NA	NA	NA	Yes	Mesenchymal_Stem_Cell:Mesendoderm:hESC	4.36994e-06	12:97548575:C:T	9
ENSG00000245017	RP11-181C3.1	12	98879322	98897633	-1	protein_coding	643770	NA				NA	NA	0	0	0	NA	NA	NA	NA	Yes	Mesendoderm	3.96602e-05	12:97548575:C:T	9
ENSG00000120802	TMPO	12	98909290	98944157	1	protein_coding	7112	TMPO				0.000659536	-0.654676	0	0	0	NA	NA	NA	NA	Yes	Mesendoderm	3.96602e-05	12:97548575:C:T	9
ENSG00000075415	SLC25A3	12	98987369	98995946	1	protein_coding	5250	SLC25A3	Solute Carrier Family 25 Member 3	The protein encoded by this gene catalyzes the transport of phosphate into the mitochondrial matrix, either by proton cotransport or in exchange for hydroxyl ions.		0.0715576	0.0492571	0	0	0	NA	NA	NA	NA	Yes	Mesendoderm	3.96602e-05	12:97548575:C:T	9
ENSG00000166130	IKBIP	12	99007183	99038891	-1	protein_coding	121457	IKBIP				9.59326e-05	0.202711	0	0	0	NA	NA	NA	NA	Yes	Mesenchymal_Stem_Cell:Mesendoderm:hESC	3.96602e-05	12:97548575:C:T	9
ENSG00000120868	APAF1	12	99038919	99129204	1	protein_coding	317	APAF1				3.82072e-05	-0.127297	0	0	0	NA	NA	NA	NA	Yes	Mesenchymal_Stem_Cell:Mesendoderm:hESC	3.96602e-05	12:97548575:C:T	9
ENSG00000180219	FAM71C	12	100041531	100043824	1	protein_coding	196472	FAM71C				0.029998	0.660261	0	0	0	NA	NA	NA	NA	Yes	IMR90	3.96602e-05	12:97548575:C:T	9
ENSG00000006007	GDE1	16	19513015	19533467	-1	protein_coding	51573	GDE1				4.09186e-05	-0.566252	0	0	0	NA	NA	NA	NA	Yes	IMR90:Mesenchymal_Stem_Cell:Mesendoderm:hESC	8.70239e-06	rs7184323	10
ENSG00000103540	CCP110	16	19535133	19564730	1	protein_coding	9738	CCP110				0.0157319	-0.568165	0	0	0	NA	NA	NA	NA	Yes	IMR90:Mesenchymal_Stem_Cell:Mesendoderm:hESC	8.70239e-06	rs7184323	10
ENSG00000103544	C16orf62	16	19566562	19718115	1	protein_coding	57020	C16orf62				1.28585e-05	-0.529444	2	3.431	2	4.17639e-40	0	eQTLGen_cis_eQTLs:BIOSQTL/BIOS_eQTL_geneLevel:GTEx/v8/Adipose_Subcutaneous:GTEx/v8/Artery_Aorta:GTEx/v8/Artery_Tibial:GTEx/v8/Skin_Sun_Exposed_Lower_leg:GTEx/v7/Skin_Sun_Exposed_Lower_leg	-	No	NA	8.70239e-06	rs7184323	10
ENSG00000103550	KNOP1	16	19714902	19729557	-1	protein_coding	400506	KNOP1				3.16682e-05	-1.20835	0	0	2	8.0804e-53	0	EyeGEx:eQTLcatalogue/BLUEPRINT_ge_monocyte:eQTLcatalogue/CEDAR_T-cell_CD8:eQTLcatalogue/Fairfax_2012_B-cell_CD19:eQTLcatalogue/Fairfax_2014_naive:eQTLGen_cis_eQTLs:BIOSQTL/BIOS_eQTL_geneLevel:CMC_SVA_cis:BRAINEAC/WHMT:GTEx/v8/Adipose_Subcutaneous:GTEx/v8/Adipose_Visceral_Omentum:GTEx/v8/Adrenal_Gland:GTEx/v8/Whole_Blood:GTEx/v8/Artery_Aorta:GTEx/v8/Artery_Tibial:GTEx/v8/Brain_Caudate_basal_ganglia:GTEx/v8/Brain_Cortex:GTEx/v8/Breast_Mammary_Tissue:GTEx/v8/Colon_Sigmoid:GTEx/v8/Colon_Transverse:GTEx/v8/Esophagus_Gastroesophageal_Junction:GTEx/v8/Esophagus_Mucosa:GTEx/v8/Esophagus_Muscularis:GTEx/v8/Heart_Atrial_Appendage:GTEx/v8/Heart_Left_Ventricle:GTEx/v8/Lung:GTEx/v8/Muscle_Skeletal:GTEx/v8/Nerve_Tibial:GTEx/v8/Pancreas:GTEx/v8/Skin_Not_Sun_Exposed_Suprapubic:GTEx/v8/Skin_Sun_Exposed_Lower_leg:GTEx/v8/Spleen:GTEx/v8/Thyroid:GTEx/v7/Adipose_Visceral_Omentum:GTEx/v7/Artery_Aorta:GTEx/v7/Breast_Mammary_Tissue:GTEx/v7/Esophagus_Mucosa:GTEx/v7/Esophagus_Muscularis:GTEx/v7/Lung:GTEx/v7/Muscle_Skeletal:GTEx/v7/Nerve_Tibial:GTEx/v7/Skin_Not_Sun_Exposed_Suprapubic:GTEx/v7/Skin_Sun_Exposed_Lower_leg:GTEx/v7/Spleen:GTEx/v7/Thyroid:GTEx/v6/Adrenal_Gland:GTEx/v6/Esophagus_Muscularis:GTEx/v6/Muscle_Skeletal:GTEx/v6/Skin_Not_Sun_Exposed_Suprapubic:GTEx/v6/Skin_Sun_Exposed_Lower_leg	-	Yes	IMR90:Mesenchymal_Stem_Cell	8.70239e-06	rs7184323	10
ENSG00000174628	IQCK	16	19727778	19868907	1	protein_coding	124152	IQCK				0.0539326	-1.46317	0	0	1	2.84496e-06	0.0142248	eQTLcatalogue/Fairfax_2014_LPS2	-	Yes	IMR90:Mesenchymal_Stem_Cell	8.70239e-06	rs7184323	10
ENSG00000167191	GPRC5B	16	19868616	19897489	-1	protein_coding	51704	GPRC5B				0.527207	-0.940463	0	0	0	NA	NA	NA	NA	Yes	IMR90:Mesenchymal_Stem_Cell:Mesendoderm:Trophoblast-like_Cell:hESC	8.70239e-06	rs7184323	10
ENSG00000169347	GP2	16	20320894	20339130	-1	protein_coding	2813	GP2				1.13366e-12	0.584469	0	0	0	NA	NA	NA	NA	Yes	Mesendoderm:hESC	8.70239e-06	rs7184323	10
ENSG00000169344	UMOD	16	20344374	20367623	-1	protein_coding	7369	UMOD				3.18086e-08	0.635624	0	0	0	NA	NA	NA	NA	Yes	hESC	8.70239e-06	rs7184323	10
ENSG00000169340	PDILT	16	20370492	20416059	-1	protein_coding	204474	PDILT				9.26418e-06	-0.150417	0	0	0	NA	NA	NA	NA	Yes	Mesendoderm:hESC	8.70239e-06	rs7184323	10
ENSG00000183549	ACSM5	16	20420856	20452658	1	protein_coding	54988	ACSM5				5.09254e-08	0.915331	0	0	0	NA	NA	NA	NA	Yes	Mesendoderm:hESC	8.70239e-06	rs7184323	10
ENSG00000166743	ACSM1	16	20634559	20710212	-1	protein_coding	116285	ACSM1				4.36748e-09	-0.130002	0	0	0	NA	NA	NA	NA	Yes	Mesendoderm:hESC	8.70239e-06	rs7184323	10

### Sheet: OXO-MiNP_OH-MiNP
Tables G16. Candidate genes at the loci associated with pththalate levels or ratios (p-value <1E-05), ordered by genomic location
ensg	symbol	chr	start	end	strand	type	entrezID	HUGO	gene name	comment	EPIraction	pLI	ncRVIS	posMapSNPs	posMapMaxCADD	eqtlMapSNPs	eqtlMapminP	eqtlMapminQ	eqtlMapts	eqtlDirection	ciMap	ciMapts	minGwasP	IndSigSNPs	GenomicLocus
ENSG00000142599	RERE	1	8412457	8877702	-1	protein_coding	473	RERE				0.999996	-0.582722	0	0	4	2.78972e-05	1.84355e-15	GTEx/v8/Skin_Not_Sun_Exposed_Suprapubic	-	No	NA	7.63512e-06	1:9278197:T:C;rs10864398	1
ENSG00000074800	ENO1	1	8921061	8939308	-1	protein_coding	2023	ENO1				0.0103734	-0.884759	0	0	0	NA	NA	NA	NA	Yes	Left_Ventricle:IMR90:Mesenchymal_Stem_Cell	4.94562e-06	1:9278197:T:C;rs10864398:1:9278197:T:C:rs10864398	1
ENSG00000131686	CA6	1	9005926	9035151	1	protein_coding	765	CA6				0.00802362	0.488276	0	0	0	NA	NA	NA	NA	Yes	Mesenchymal_Stem_Cell	7.63512e-06	1:9278197:T:C:1:9278197:T:C;rs10864398:rs10864398	1
ENSG00000142583	SLC2A5	1	9095166	9148537	-1	protein_coding	6518	SLC2A5	Solute Carrier Family 2 Member 5	Fructose transporter responsible for fructose uptake by the small intestine		5.67733e-05	2.41972	0	0	14	2.5009e-09	2.59521e-05	eQTLGen_cis_eQTLs	-	Yes	GM12878:IMR90:Mesenchymal_Stem_Cell	4.94562e-06	1:9278197:T:C;rs10864398;1:9278197:T:C:1:9278197:T:C;rs10864398:rs10864398	1
ENSG00000180758	GPR157	1	9160364	9189229	-1	protein_coding	80045	GPR157				2.63492e-05	3.57297	0	0	17	9.03173e-08	8.38036e-05	BIOSQTL/BIOS_eQTL_geneLevel	+	No	NA	4.94562e-06	1:9278197:T:C;rs10864398	1
ENSG00000049239	H6PD	1	9294834	9331396	1	protein_coding	9563	H6PD				0.000111404	3.25103	1	10.22	20	4.067e-136	0	EyeGEx:eQTLcatalogue/Alasoo_2018_ge_macrophage_IFNg:eQTLcatalogue/Alasoo_2018_ge_macrophage_naive:eQTLcatalogue/Alasoo_2018_ge_macrophage_Salmonella:eQTLcatalogue/BLUEPRINT_ge_monocyte:eQTLcatalogue/BLUEPRINT_ge_neutrophil:eQTLcatalogue/BLUEPRINT_ge_T-cell:eQTLcatalogue/GENCORD_ge_fibroblast:eQTLcatalogue/GENCORD_ge_LCL:eQTLcatalogue/Lepik_2017_ge_blood:eQTLcatalogue/Nedelec_2016_ge_macrophage_Listeria:eQTLcatalogue/Nedelec_2016_ge_macrophage_naive:eQTLcatalogue/Nedelec_2016_ge_macrophage_Salmonella:eQTLcatalogue/Quach_2016_ge_monocyte_IAV:eQTLcatalogue/Quach_2016_ge_monocyte_naive:eQTLcatalogue/Quach_2016_ge_monocyte_Pam3CSK4:eQTLcatalogue/Quach_2016_ge_monocyte_R848:eQTLcatalogue/TwinsUK_ge_blood:eQTLcatalogue/TwinsUK_ge_LCL:PsychENCODE_eQTLs:eQTLGen_cis_eQTLs:BIOSQTL/BIOS_eQTL_geneLevel:xQTLServer_eQTLs:CMC_SVA_cis:CMC_NoSVA_cis:BRAINEAC/CRBL:GTEx/v8/Adipose_Subcutaneous:GTEx/v8/Whole_Blood:GTEx/v8/Artery_Aorta:GTEx/v8/Artery_Tibial:GTEx/v8/Brain_Cerebellar_Hemisphere:GTEx/v8/Brain_Cerebellum:GTEx/v8/Colon_Sigmoid:GTEx/v8/Colon_Transverse:GTEx/v8/Esophagus_Gastroesophageal_Junction:GTEx/v8/Esophagus_Mucosa:GTEx/v8/Esophagus_Muscularis:GTEx/v8/Heart_Atrial_Appendage:GTEx/v8/Heart_Left_Ventricle:GTEx/v8/Lung:GTEx/v8/Muscle_Skeletal:GTEx/v8/Nerve_Tibial:GTEx/v8/Pancreas:GTEx/v8/Cells_Cultured_fibroblasts:GTEx/v8/Skin_Not_Sun_Exposed_Suprapubic:GTEx/v7/Adipose_Subcutaneous:GTEx/v7/Whole_Blood:GTEx/v7/Artery_Tibial:GTEx/v7/Brain_Cerebellar_Hemisphere:GTEx/v7/Brain_Cerebellum:GTEx/v7/Colon_Transverse:GTEx/v7/Esophagus_Mucosa:GTEx/v7/Heart_Atrial_Appendage:GTEx/v7/Heart_Left_Ventricle:GTEx/v7/Lung:GTEx/v7/Muscle_Skeletal:GTEx/v7/Nerve_Tibial:GTEx/v7/Pancreas:GTEx/v7/Cells_Transformed_fibroblasts:GTEx/v6/Whole_Blood:GTEx/v6/Artery_Aorta:GTEx/v6/Artery_Tibial:GTEx/v6/Brain_Cerebellum:GTEx/v6/Colon_Transverse:GTEx/v6/Esophagus_Gastroesophageal_Junction:GTEx/v6/Esophagus_Mucosa:GTEx/v6/Heart_Atrial_Appendage:GTEx/v6/Heart_Left_Ventricle:GTEx/v6/Lung:GTEx/v6/Nerve_Tibial:GTEx/v6/Cells_Transformed_fibroblasts	+	Yes	GM12878:IMR90:Mesenchymal_Stem_Cell:Mesendoderm	4.94562e-06	rs10864398;1:9278197:T:C;rs10864398:1:9278197:T:C	1
ENSG00000171621	SPSB1	1	9352939	9429591	1	protein_coding	80176	SPSB1				0.709596	0.615743	0	0	14	1.6678e-07	0.000562746	eQTLGen_cis_eQTLs	-	Yes	GM12878:IMR90:Mesenchymal_Stem_Cell	4.94562e-06	1:9278197:T:C;rs10864398;1:9278197:T:C:1:9278197:T:C;rs10864398:rs10864398	1
ENSG00000171612	SLC25A33	1	9599541	9645237	1	protein_coding	84275	SLC25A33	Solute Carrier Family 25 Member 33			0.451158	-0.889699	0	0	0	NA	NA	NA	NA	Yes	Aorta:Left_Ventricle:Liver:GM12878:IMR90:Mesenchymal_Stem_Cell:Mesendoderm:Trophoblast-like_Cell:hESC	4.94562e-06	1:9278197:T:C:1:9278197:T:C;rs10864398:rs10864398	1
ENSG00000188807	TMEM201	1	9648932	9674935	1	protein_coding	199953	TMEM201				0.841904	-0.0819244	0	0	0	NA	NA	NA	NA	Yes	IMR90:Mesenchymal_Stem_Cell:Mesendoderm	4.94562e-06	1:9278197:T:C;rs10864398:1:9278197:T:C:rs10864398	1
ENSG00000171608	PIK3CD	1	9711790	9789172	1	protein_coding	5293	PIK3CD				0.999984	-0.320833	0	0	0	NA	NA	NA	NA	Yes	Promoter_anchored_loops	4.94562e-06	1:9278197:T:C:1:9278197:T:C;rs10864398	1
ENSG00000179840	C1orf200	1	9712668	9714644	-1	protein_coding	NA	C1orf200				0.054923	NA	0	0	0	NA	NA	NA	NA	Yes	Promoter_anchored_loops	4.94562e-06	1:9278197:T:C:1:9278197:T:C;rs10864398	1
ENSG00000143376	SNX27	1	151584541	151671567	1	protein_coding	81609	SNX27				0.999885	0.907633	0	0	0	NA	NA	NA	NA	Yes	GM12878	4.05437e-06	rs111623044	2
ENSG00000159409	CELF3	1	151674880	151689290	-1	protein_coding	11189	CELF3				0.293143	0.16982	0	0	0	NA	NA	NA	NA	Yes	IMR90	4.05437e-06	rs111623044	2
ENSG00000178796	RIIAD1	1	151682909	151702281	1	protein_coding	284485	RIIAD1				NA	NA	0	0	0	NA	NA	NA	NA	Yes	IMR90	4.05437e-06	rs111623044	2
ENSG00000240510	AL589765.1	1	151682909	151702070	1	protein_coding	NA	NA				NA	NA	0	0	0	NA	NA	NA	NA	Yes	IMR90	4.05437e-06	rs111623044	2
ENSG00000143436	MRPL9	1	151732119	151736040	-1	protein_coding	65005	MRPL9				0.0513078	-0.632687	0	0	0	NA	NA	NA	NA	Yes	IMR90:Mesenchymal_Stem_Cell:Trophoblast-like_Cell	4.05437e-06	rs111623044	2
ENSG00000143450	OAZ3	1	151735445	151743808	1	protein_coding	51686	OAZ3				9.17261e-05	0.1879	0	0	0	NA	NA	NA	NA	Yes	IMR90:Mesenchymal_Stem_Cell:Trophoblast-like_Cell	4.05437e-06	rs111623044	2
ENSG00000182134	TDRKH	1	151742583	151763892	-1	protein_coding	11022	TDRKH				0.00696242	0.365423	0	0	3	1.6187e-06	9.04309e-07	eQTLGen_cis_eQTLs:GTEx/v7/Colon_Sigmoid	+	Yes	IMR90	4.05437e-06	rs111623044	2
ENSG00000213171	LINGO4	1	151772740	151778630	-1	protein_coding	339398	LINGO4				0.0028541	-0.0284219	0	0	0	NA	NA	NA	NA	Yes	IMR90	4.05437e-06	rs111623044	2
ENSG00000143365	RORC	1	151778547	151804348	-1	protein_coding	6097	RORC				0.997845	-0.558271	0	0	3	3.474e-06	0.00998611	eQTLGen_cis_eQTLs	+	Yes	IMR90:Mesendoderm:hESC	4.05437e-06	rs111623044	2
ENSG00000225556	C2CD4D	1	151810295	151813033	-1	protein_coding	100191040	C2CD4D				NA	0.0955645	0	0	0	NA	NA	NA	NA	Yes	IMR90:Mesendoderm:hESC	4.05437e-06	rs111623044	2
ENSG00000196407	THEM5	1	151819739	151826173	-1	protein_coding	284486	THEM5				5.98126e-07	-0.0327117	0	0	5	5.81495e-08	5.08245e-05	eQTLGen_cis_eQTLs:BIOSQTL/BIOS_eQTL_geneLevel	+	Yes	IMR90:Mesendoderm:hESC	4.05437e-06	rs111623044	2
ENSG00000159445	THEM4	1	151846060	151882284	-1	protein_coding	117145	THEM4				0.000241348	0.73777	2	10.06	6	4.0076e-200	0	eQTLcatalogue/BLUEPRINT_ge_T-cell:eQTLcatalogue/BrainSeq_ge_brain:eQTLcatalogue/CEDAR_T-cell_CD4:eQTLcatalogue/GENCORD_ge_fibroblast:eQTLcatalogue/GEUVADIS_ge_LCL:eQTLcatalogue/Lepik_2017_ge_blood:eQTLcatalogue/TwinsUK_ge_fat:eQTLcatalogue/TwinsUK_ge_skin:eQTLGen_cis_eQTLs:BIOSQTL/BIOS_eQTL_geneLevel:CMC_SVA_cis:GTEx/v8/Adipose_Subcutaneous:GTEx/v8/Artery_Tibial:GTEx/v8/Esophagus_Mucosa:GTEx/v8/Esophagus_Muscularis:GTEx/v8/Muscle_Skeletal:GTEx/v8/Nerve_Tibial:GTEx/v8/Cells_Cultured_fibroblasts:GTEx/v8/Skin_Sun_Exposed_Lower_leg:GTEx/v7/Adipose_Subcutaneous:GTEx/v7/Artery_Tibial:GTEx/v7/Nerve_Tibial:GTEx/v7/Cells_Transformed_fibroblasts:GTEx/v6/Artery_Tibial:GTEx/v6/Esophagus_Mucosa:GTEx/v6/Muscle_Skeletal:GTEx/v6/Nerve_Tibial:GTEx/v6/Cells_Transformed_fibroblasts	+	Yes	Left_Ventricle:Liver:Spleen:GM12878:IMR90:Mesenchymal_Stem_Cell:Mesendoderm:Trophoblast-like_Cell:hESC	4.05437e-06	rs111623044	2
ENSG00000197747	S100A10	1	151955391	151966866	-1	protein_coding	6281	S100A10				0.173245	-0.607634	0	0	6	1.6445e-07	1.32312e-22	eQTLcatalogue/GEUVADIS_ge_LCL:eQTLcatalogue/TwinsUK_ge_LCL:eQTLGen_cis_eQTLs:GTEx/v8/Artery_Aorta:GTEx/v8/Spleen:GTEx/v8/Stomach	-	Yes	Adult_Cortex:Aorta:Left_Ventricle:Liver:Right_Ventricle:Spleen:GM12878:IMR90:Mesenchymal_Stem_Cell:Mesendoderm:Neural_Progenitor_Cell:Trophoblast-like_Cell:hESC	4.05437e-06	rs111623044	2
ENSG00000163191	S100A11	1	152004982	152020383	-1	protein_coding	6282	S100A11				0.0501062	-0.22533	0	0	5	5.0928e-13	0	eQTLGen_cis_eQTLs	-	Yes	Mesenchymal_Stem_Cell:Mesendoderm:hESC	4.05437e-06	rs111623044	2
ENSG00000197915	HRNR	1	152184558	152196669	-1	protein_coding	388697	HRNR				5.01203e-29	1.44164	0	0	5	3.65448e-08	3.03668e-53	PsychENCODE_eQTLs:GTEx/v8/Adipose_Subcutaneous:GTEx/v8/Artery_Tibial:GTEx/v8/Brain_Caudate_basal_ganglia:GTEx/v8/Heart_Atrial_Appendage:GTEx/v8/Lung:GTEx/v8/Nerve_Tibial:GTEx/v8/Skin_Not_Sun_Exposed_Suprapubic:GTEx/v8/Small_Intestine_Terminal_Ileum:GTEx/v8/Spleen:GTEx/v7/Adipose_Subcutaneous:GTEx/v7/Nerve_Tibial:GTEx/v6/Adipose_Subcutaneous	+	No	NA	4.05437e-06	rs111623044	2
ENSG00000143631	FLG	1	152274651	152297679	-1	protein_coding	2312	FLG				NA	-0.22674	0	0	1	1.27702e-05	7.00019e-37	GTEx/v8/Artery_Tibial:GTEx/v8/Pancreas	-	No	NA	0.000328128	rs111623044	2
ENSG00000169509	CRCT1	1	152486978	152488486	1	protein_coding	54544	CRCT1				0.00367304	0.0747486	0	0	1	5.4044e-05	1.14904e-07	GTEx/v8/Skin_Not_Sun_Exposed_Suprapubic	-	No	NA	0.000328128	rs111623044	2
ENSG00000196805	SPRR2B	1	153042700	153113927	-1	protein_coding	6701	SPRR2B				0.157443	0.27394	0	0	0	NA	NA	NA	NA	Yes	hESC	4.05437e-06	rs111623044	2
ENSG00000244094	SPRR2F	1	153084590	153085991	-1	protein_coding	6705	SPRR2F				0.00362203	-0.186944	0	0	0	NA	NA	NA	NA	Yes	hESC	4.05437e-06	rs111623044	2
ENSG00000203782	LOR	1	153232176	153234598	1	protein_coding	4014	LOR				0.17948	-0.139898	0	0	0	NA	NA	NA	NA	Yes	Mesendoderm:Trophoblast-like_Cell:hESC	4.05437e-06	rs111623044	2
ENSG00000163218	PGLYRP4	1	153302596	153321316	-1	protein_coding	57115	PGLYRP4				2.63029e-08	0.52933	0	0	0	NA	NA	NA	NA	Yes	Mesenchymal_Stem_Cell:Mesendoderm:Trophoblast-like_Cell:hESC	4.05437e-06	rs111623044	2
ENSG00000163220	S100A9	1	153330330	153333503	1	protein_coding	6280	S100A9				0.66744	0.101006	0	0	0	NA	NA	NA	NA	Yes	Mesenchymal_Stem_Cell:Mesendoderm:Trophoblast-like_Cell:hESC	4.05437e-06	rs111623044	2
ENSG00000163221	S100A12	1	153346184	153348125	-1	protein_coding	6283	S100A12				0.0335297	-0.0480609	0	0	0	NA	NA	NA	NA	Yes	Mesenchymal_Stem_Cell:Mesendoderm:Trophoblast-like_Cell:hESC	4.05437e-06	rs111623044	2
ENSG00000196154	S100A4	1	153516089	153522612	-1	protein_coding	6275	S100A4				0.00465146	0.0479362	0	0	0	NA	NA	NA	NA	Yes	IMR90	0.000328128	rs111623044	2
ENSG00000188015	S100A3	1	153519805	153521848	-1	protein_coding	6274	S100A3				0.000978354	0.503645	0	0	0	NA	NA	NA	NA	Yes	IMR90	0.000328128	rs111623044	2
ENSG00000196754	S100A2	1	153533584	153540366	-1	protein_coding	6273	S100A2				0.000135122	0.0514276	0	0	0	NA	NA	NA	NA	Yes	IMR90	0.000328128	rs111623044	2
ENSG00000188643	S100A16	1	153579362	153585621	-1	protein_coding	140576	S100A16				0.00563845	-0.327655	0	0	0	NA	NA	NA	NA	Yes	Mesendoderm	0.000328128	rs111623044	2
ENSG00000189334	S100A14	1	153586731	153589462	-1	protein_coding	57402	S100A14				0.057047	0.200333	0	0	0	NA	NA	NA	NA	Yes	Mesendoderm	0.000328128	rs111623044	2
ENSG00000084674	APOB	2	21224301	21266945	-1	protein_coding	338	APOB				5.49085e-16	-0.346892	0	0	0	NA	NA	NA	NA	Yes	IMR90	5.27807e-06	2:23891375:C:G	3
ENSG00000119771	KLHL29	2	23608088	23931481	1	protein_coding	114818	KLHL29				NA	-0.399832	8	7.733	0	NA	NA	NA	NA	Yes	IMR90:Mesenchymal_Stem_Cell:Mesendoderm	5.27807e-06	2:23891375:C:G	3
ENSG00000173960	UBXN2A	2	24150155	24227779	1	protein_coding	165324	UBXN2A				0.000588703	1.80835	0	0	7	4.9177e-15	0	eQTLGen_cis_eQTLs:GTEx/v7/Adipose_Subcutaneous	+	No	NA	5.27807e-06	2:23891375:C:G	3
ENSG00000219626	FAM228B	2	24299396	24392509	1	protein_coding	375190	FAM228B				NA	NA	0	0	5	1.7287e-06	3.35642e-14	eQTLGen_cis_eQTLs:GTEx/v8/Whole_Blood	-	No	NA	5.99919e-05	2:23891375:C:G	3
ENSG00000115129	TP53I3	2	24300303	24308731	-1	protein_coding	9540	TP53I3				3.75804e-07	0.785513	0	0	6	1.0169e-15	0	eQTLGen_cis_eQTLs	+	No	NA	5.27807e-06	2:23891375:C:G	3
ENSG00000162881	OXER1	2	42989642	42991401	-1	protein_coding	165140	OXER1				4.76881e-07	0.339145	0	0	11	8.5916e-18	0	DICE/T_CD8_naive:eQTLGen_cis_eQTLs:GTEx/v8/Nerve_Tibial:GTEx/v7/Nerve_Tibial:GTEx/v7/Small_Intestine_Terminal_Ileum:GTEx/v6/Nerve_Tibial	-	No	NA	5.32771e-06	rs10184809	4
ENSG00000162882	HAAO	2	42994229	43019733	-1	protein_coding	23498	HAAO				7.80092e-06	NA	0	0	11	9.85727e-08	3.23056e-22	DICE/T_CD8_naive:DICE/T_CD8_naive_activated:GTEx/v8/Artery_Aorta:GTEx/v8/Artery_Tibial:GTEx/v8/Pancreas:GTEx/v7/Artery_Aorta:GTEx/v7/Artery_Tibial:GTEx/v6/Artery_Tibial	+	No	NA	5.32771e-06	rs10184809	4
ENSG00000115970	THADA	2	43393800	43823185	-1	protein_coding	63892	THADA				1.24008e-28	-0.3799	0	0	0	NA	NA	NA	NA	Yes	Promoter_anchored_loops:Aorta:Left_Ventricle:Liver:Right_Ventricle:Spleen:GM12878:IMR90:Mesenchymal_Stem_Cell:Mesendoderm:Trophoblast-like_Cell:hESC	5.32771e-06	rs10184809	4
ENSG00000152518	ZFP36L2	2	43449541	43453748	-1	protein_coding	678	ZFP36L2				0.456434	-0.44054	0	0	0	NA	NA	NA	NA	Yes	Promoter_anchored_loops:Adult_Cortex:Aorta:Left_Ventricle:Liver:Spleen:GM12878:IMR90:Mesenchymal_Stem_Cell:Mesendoderm:Neural_Progenitor_Cell:Trophoblast-like_Cell:hESC	5.32771e-06	rs10184809	4
ENSG00000152527	PLEKHH2	2	43864412	43995126	1	protein_coding	130271	PLEKHH2				1.78874e-26	0.460071	0	0	0	NA	NA	NA	NA	Yes	IMR90:Mesenchymal_Stem_Cell:Mesendoderm:Trophoblast-like_Cell	5.32771e-06	rs10184809	4
ENSG00000138036	DYNC2LI1	2	44001178	44037149	1	protein_coding	51626	DYNC2LI1				8.37969e-05	1.0481	0	0	0	NA	NA	NA	NA	Yes	Mesenchymal_Stem_Cell	5.32771e-06	rs10184809	4
ENSG00000138075	ABCG5	2	44039611	44066004	-1	protein_coding	64240	ABCG5	ATP Binding Cassette Subfamily G Member 5	ABC proteins transport various molecules across extra- and intra-cellular membranes. It promotes biliary excretion of sterols.		1.89797e-15	1.02098	0	0	0	NA	NA	NA	NA	Yes	IMR90	5.32771e-06	rs10184809	4
ENSG00000143921	ABCG8	2	44066103	44105605	1	protein_coding	64241	ABCG8	ATP Binding Cassette Subfamily G Member 8	ABC proteins transport various molecules across extra- and intra-cellular membranes. It promote excretion of cholesterol and sterols into bile, and to facilitate transport of sterols back into the intestinal lumen		3.74527e-16	-0.0500374	0	0	0	NA	NA	NA	NA	Yes	IMR90	5.32771e-06	rs10184809	4
ENSG00000170248	PDCD6IP	3	33839844	33911194	1	protein_coding	10015	PDCD6IP	Programmed Cell Death 6 Interacting Protein			0.751959	-1.33778	0	0	0	NA	NA	NA	NA	Yes	Fetal_Cortex	2.46625e-07	rs80064213	5
ENSG00000172995	ARPP21	3	35680437	35835988	1	protein_coding	10777	ARPP21	CAMP Regulated Phosphoprotein 21			0.00367693	-0.595813	0	0	0	NA	NA	NA	NA	Yes	IMR90:Mesenchymal_Stem_Cell:Mesendoderm:Trophoblast-like_Cell:hESC	4.14867e-08	rs80064213:rs80064213;rs62258840:rs62258840	5
ENSG00000144681	STAC	3	36421836	36589499	1	protein_coding	6769	STAC	SH3 And Cysteine Rich Domain	Predicted to enable transmembrane transporter binding activity.		0.0107103	0.0602824	0	0	0	NA	NA	NA	NA	Yes	Left_Ventricle:IMR90:Mesenchymal_Stem_Cell:Mesendoderm	4.14867e-08	rs80064213:rs80064213;rs62258840:rs62258840	5
ENSG00000163673	DCLK3	3	36753913	36781352	-1	protein_coding	85443	DCLK3	Doublecortin Like Kinase 3			0.439316	1.51841	0	0	0	NA	NA	NA	NA	Yes	Left_Ventricle:IMR90:Mesenchymal_Stem_Cell:Mesendoderm:hESC	4.14867e-08	rs80064213:rs80064213;rs62258840:rs62258840	5
ENSG00000112379	KIAA1244	6	138483058	138665800	1	protein_coding	57221	KIAA1244				0.987423	-1.56878	0	0	0	NA	NA	NA	NA	Yes	Mesenchymal_Stem_Cell	5.79984e-06	rs9403028	6
ENSG00000051620	HEBP2	6	138724668	138743334	1	protein_coding	23593	HEBP2				0.000947406	0.265518	0	0	0	NA	NA	NA	NA	Yes	Mesenchymal_Stem_Cell	5.79984e-06	rs9403028	6
ENSG00000024862	CCDC28A	6	139094657	139114456	1	protein_coding	25901	CCDC28A				1.49778e-05	-0.12694	0	0	0	NA	NA	NA	NA	Yes	IMR90:Mesenchymal_Stem_Cell:Mesendoderm	5.79984e-06	rs9403028	6
ENSG00000203734	ECT2L	6	139117063	139225207	1	protein_coding	345930	ECT2L				7.34277e-32	-0.426347	0	0	0	NA	NA	NA	NA	Yes	Adult_Cortex:Fetal_Cortex:IMR90:Mesenchymal_Stem_Cell:Mesendoderm	5.79984e-06	rs9403028	6
ENSG00000135597	REPS1	6	139224630	139309398	-1	protein_coding	85021	REPS1				0.999364	NA	0	0	0	NA	NA	NA	NA	Yes	Liver:IMR90:Mesenchymal_Stem_Cell:Mesendoderm:Trophoblast-like_Cell:hESC	5.79984e-06	rs9403028	6
ENSG00000146386	ABRACL	6	139349819	139364439	1	protein_coding	58527	ABRACL	ABRA C-Terminal Like	Predicted to be involved in regulation of actin filament-based process	kidney	0.267693	-0.230264	6	9.248	8	1.5983e-17	0	DICE/T_CD4_naive_activated:eQTLGen_cis_eQTLs:GTEx/v8/Testis	-	No	NA	5.79984e-06	rs9403028	6
ENSG00000112406	HECA	6	139456249	139501939	1	protein_coding	51696	HECA				0.347342	0.632111	0	0	0	NA	NA	NA	NA	Yes	Adult_Cortex:Fetal_Cortex:Aorta:Left_Ventricle:GM12878:IMR90:Mesenchymal_Stem_Cell:Mesendoderm:Trophoblast-like_Cell:hESC	5.79984e-06	rs9403028	6
ENSG00000164440	TXLNB	6	139561198	139613276	-1	protein_coding	167838	TXLNB				1.64578e-16	1.18536	0	0	0	NA	NA	NA	NA	Yes	Adult_Cortex:IMR90:Mesenchymal_Stem_Cell:Trophoblast-like_Cell	5.79984e-06	rs9403028	6
ENSG00000164442	CITED2	6	139693393	139695757	-1	protein_coding	10370	CITED2				0.706862	0.613685	0	0	0	NA	NA	NA	NA	Yes	Adult_Cortex:Fetal_Cortex	5.79984e-06	rs9403028	6
ENSG00000124143	ARHGAP40	20	37230577	37279678	1	protein_coding	343578	ARHGAP40				NA	NA	0	0	3	0.00023198	7.3086e-87	GTEx/v8/Skin_Not_Sun_Exposed_Suprapubic	+	No	NA	0.000136135	rs7271906	7
ENSG00000101447	FAM83D	20	37554955	37581703	1	protein_coding	81610	FAM83D				2.5768e-05	0.373217	0	0	21	1.70386e-06	4.13735e-05	eQTLGen_cis_eQTLs:GTEx/v8/Liver	-	No	NA	9.06552e-06	rs7271906	7
ENSG00000101452	DHX35	20	37590942	37668366	1	protein_coding	60625	DHX35				9.69274e-11	-0.629421	0	0	80	5.4442e-14	0	eQTLGen_cis_eQTLs	+	No	NA	6.18608e-06	rs7271906	7
ENSG00000204103	MAFB	20	39314488	39317880	-1	protein_coding	9935	MAFB				NA	-1.1671	0	0	0	NA	NA	NA	NA	Yes	Adult_Cortex:Fetal_Cortex:Left_Ventricle:Liver:IMR90:Mesenchymal_Stem_Cell:Mesendoderm:Neural_Progenitor_Cell:Trophoblast-like_Cell:hESC	6.18608e-06	rs7271906	7
ENSG00000198900	TOP1	20	39657458	39753127	1	protein_coding	7150	TOP1				0.999999	-1.24437	0	0	0	NA	NA	NA	NA	Yes	Left_Ventricle:Mesenchymal_Stem_Cell:Mesendoderm:hESC	3.77769e-05	rs7271906	7
