## Appendix H for "Common genetic variants associated with urinary phthalate levels in children: a genome-wide study"

### Sheet: Codebook
Table H0. Codebook of the variables obtained with FUMA from the GENETOFUNC module
Variable	Definition
Category	Database used for the gene-set enrichment analysis
GeneSet	Gene set
N_genes	Number of genes in the gene set
N_overlap	Number of genes associated with the phthalate level or ratio which are included in the gene set
p	p value of the enrichment analysis
adjP	Adjusted p value of the enrichment analysis
genes	Names of the genes
link	Link of the gene set
Only pathways significant after multiple-testing correction and with a minimal of 5 overlapping genes are shown.
Most relevant ones are highlighted in red.

### Sheet: MBzP
Table H1. Gene-set enrichment analyses for prioritized genes from SNPs with suggestive significance (p-value <1E-05) calculated with the FUMA GENE2FUNC module, ordered by category and p-value
Category	GeneSet	N_genes	N_overlap	p	adjP	genes	link
Chemical_and_Genetic_pertubation	AGUIRRE_PANCREATIC_CANCER_COPY_NUMBER_UP	294	8	8.37088e-06	0.0276406	TPM2:TLN1:CREB3:RGP1:NPR2:SPAG8:TMEM8B:CLTA	http://www.gsea-msigdb.org/gsea/msigdb/cards/AGUIRRE_PANCREATIC_CANCER_COPY_NUMBER_UP
Curated_gene_sets	AGUIRRE_PANCREATIC_CANCER_COPY_NUMBER_UP	294	8	8.37088e-06	0.0460482	TPM2:TLN1:CREB3:RGP1:NPR2:SPAG8:TMEM8B:CLTA	http://www.gsea-msigdb.org/gsea/msigdb/cards/AGUIRRE_PANCREATIC_CANCER_COPY_NUMBER_UP
Positional_gene_sets	chr9p13	86	24	1.13445e-40	3.392e-38	GALT:GALT:C9orf131:VCP:FANCG:RUSC2:TESK1:CD72:TPM2:TLN1:CREB3:GBA2:RGP1:MSMP:NPR2:SPAG8:HINT2:TMEM8B:FAM221B:OR13J1:HRCT1:OR2S2:RECK:CCIN:CLTA	http://www.gsea-msigdb.org/gsea/msigdb/cards/chr9p13
Positional_gene_sets	chr9q34	214	19	5.57696e-22	8.33755e-20	AIF1L:NUP214:FAM78A:PPAPDC3:PRRC2B:POMT1:UCK1:RAPGEF1:MED27:NTNG2:SETX:TTF1:C9orf171:DDX31:GTF3C4:AK8:C9orf9:TSC1:GFI1B	http://www.gsea-msigdb.org/gsea/msigdb/cards/chr9q34
Positional_gene_sets	chr13q22	15	7	2.9332e-14	2.92343e-12	COMMD6:UCHL3:LMO7:C13orf45:KCTD12:IRG1:CLN5	http://www.gsea-msigdb.org/gsea/msigdb/cards/chr13q22
Positional_gene_sets	chr1q31	35	7	2.90128e-11	2.16871e-09	PRG4:TPR:C1orf27:OCLM:PDC:PTGS2:PLA2G4A	http://www.gsea-msigdb.org/gsea/msigdb/cards/chr1q31
Positional_gene_sets	chr4q35	45	5	4.9476e-07	2.95867e-05	MTNR1A:FAT1:ZFP42:TRIML2:FRG1	http://www.gsea-msigdb.org/gsea/msigdb/cards/chr4q35
Positional_gene_sets	chr1p32	73	5	5.63993e-06	0.000281057	C1orf168:C8A:DAB1:TACSTD2:HOOK1	http://www.gsea-msigdb.org/gsea/msigdb/cards/chr1p32

### Sheet: MEP
Table H2. Gene-set enrichment analyses for prioritized genes from SNPs with suggestive significance (p-value <1E-05) calculated with the FUMA GENE2FUNC module, ordered by category and p-value
Category	GeneSet	N_genes	N_overlap	p	adjP	genes	link
Positional_gene_sets	chr3q24	16	10	7.18609e-20	2.15583e-17	CHST2:SLC9A9:C3orf58:PLOD2:PLSCR4:PLSCR2:PLSCR1:PLSCR5:ZIC1:AGTR1	http://www.gsea-msigdb.org/gsea/msigdb/human/geneset/chr3q24
Positional_gene_sets	chr11p15	285	21	1.30263e-18	1.95395e-16	CALCA:INSC:SOX6:PLEKHA7:PIK3C2A:NUCB2:NCR3LG1:KCNJ11:USH1C:OTOG:MYOD1:KCNC1:SERGEF:TPH1:SAAL1:MRGPRX3:SAA1:SPTY2D1:TMEM86A:PTPN5:SLC6A5	http://www.gsea-msigdb.org/gsea/msigdb/human/geneset/chr11p15
Positional_gene_sets	chr7q21	76	13	1.06702e-16	1.06702e-14	DMTF1:RUNDC3B:SLC25A40:DBF4:ADAM22:SRI:STEAP4:C7orf62:STEAP1:STEAP2:C7orf63:CLDN12:CDK14	http://www.gsea-msigdb.org/gsea/msigdb/human/geneset/chr7q21
GWAScatalog	Carotid intima media thickness (mean)	28	10	1.11889e-16	4.9511e-13	SHKBP1:LTBP4:NUMBL:ITPKC:SNRPA:MIA:RAB4B:RAB4B-EGLN2:EGLN2:CYP2A6:CYP2B6
Positional_gene_sets	chr19q13	747	25	5.47154e-14	4.10365e-12	ZNF780B:AKT2:C19orf47:PLD3:SERTAD1:SERTAD3:SHKBP1:LTBP4:NUMBL:ADCK4:ITPKC:C19orf54:SNRPA:MIA:RAB4B:RAB4B-EGLN2:EGLN2:CYP2A6:CYP2B6:CYP2A13:CYP2S1:HNRNPUL1:CCDC97:B3GNT8:ATP5SL:C19orf69	http://www.gsea-msigdb.org/gsea/msigdb/human/geneset/chr19q13
GWAScatalog	Caffeine metabolism (plasma 1	5	5	3.47106e-12	5.11982e-09	NUMBL:ITPKC:SNRPA:MIA:CYP2A6
GWAScatalog	Caffeine metabolism (plasma 3	5	5	3.47106e-12	5.11982e-09	NUMBL:ITPKC:SNRPA:MIA:CYP2A6
Positional_gene_sets	chr4q28	20	7	6.16238e-12	3.69743e-10	NUDT6:SPATA5:SPRY1:ANKRD50:FAT4:SLC25A31:HSPA4L	http://www.gsea-msigdb.org/gsea/msigdb/human/geneset/chr4q28
Positional_gene_sets	chr9p13	84	10	1.85394e-11	9.26971e-10	ZBTB5:POLR1E:FRMPD1:TRMT10B:EXOSC3:DCAF10:SLC25A51:SHB:ALDH1B1:IGFBPL1	http://www.gsea-msigdb.org/gsea/msigdb/human/geneset/chr9p13
GWAScatalog	Caffeine metabolism (plasma 1	11	5	1.56438e-09	1.7306e-06	NUMBL:ITPKC:SNRPA:MIA:CYP2A6
GWAScatalog	Nicotine metabolite ratio in current smokers	7	4	2.40084e-08	2.12474e-05	EGLN2:CYP2A6:CYP2B6:CYP2A13
Curated_gene_sets	REACTOME_XENOBIOTICS	21	5	6.61181e-08	0.000429437	CYP2W1:CYP2A6:CYP2B6:CYP2A13:CYP2S1	http://www.gsea-msigdb.org/gsea/msigdb/human/geneset/REACTOME_XENOBIOTICS
Reactome	REACTOME_XENOBIOTICS	21	5	6.61181e-08	0.000109359	CYP2W1:CYP2A6:CYP2B6:CYP2A13:CYP2S1	http://www.gsea-msigdb.org/gsea/msigdb/human/geneset/REACTOME_XENOBIOTICS
Canonical_Pathways	REACTOME_XENOBIOTICS	21	5	6.61181e-08	0.000204305	CYP2W1:CYP2A6:CYP2B6:CYP2A13:CYP2S1	http://www.gsea-msigdb.org/gsea/msigdb/human/geneset/REACTOME_XENOBIOTICS
Curated_gene_sets	REACTOME_CYP2E1_REACTIONS	10	4	1.42329e-07	0.000462215	CYP2A6:CYP2B6:CYP2A13:CYP2S1	http://www.gsea-msigdb.org/gsea/msigdb/human/geneset/REACTOME_CYP2E1_REACTIONS
Reactome	REACTOME_CYP2E1_REACTIONS	10	4	1.42329e-07	0.000117706	CYP2A6:CYP2B6:CYP2A13:CYP2S1	http://www.gsea-msigdb.org/gsea/msigdb/human/geneset/REACTOME_CYP2E1_REACTIONS
Canonical_Pathways	REACTOME_CYP2E1_REACTIONS	10	4	1.42329e-07	0.000219899	CYP2A6:CYP2B6:CYP2A13:CYP2S1	http://www.gsea-msigdb.org/gsea/msigdb/human/geneset/REACTOME_CYP2E1_REACTIONS
GO_mf	GOMF_IRON_ION_BINDING	138	8	6.1979e-07	0.000506154	PLOD2:CYP2W1:TPH1:EGLN2:CYP2A6:CYP2B6:CYP2A13:CYP2S1	http://www.gsea-msigdb.org/gsea/msigdb/human/geneset/GOMF_IRON_ION_BINDING
GO_mf	GOMF_PHOSPHOLIPID_SCRAMBLASE_ACTIVITY	14	4	6.67658e-07	0.000506154	PLSCR4:PLSCR2:PLSCR1:PLSCR5	http://www.gsea-msigdb.org/gsea/msigdb/human/geneset/GOMF_PHOSPHOLIPID_SCRAMBLASE_ACTIVITY
GO_mf	GOMF_OXIDOREDUCTASE_ACTIVITY_ACTING_ON_PAIRED_DONORS_WITH_INCORPORATION_OR_REDUCTION_OF_MOLECULAR_OXYGEN_REDUCED_FLAVIN_OR_FLAVOPROTEIN_AS_ONE_DONOR_AND_INCORPORATION_OF_ONE_ATOM_OF_OXYGEN	34	5	8.5692e-07	0.000506154	CYP2W1:CYP2A6:CYP2B6:CYP2A13:CYP2S1	http://www.gsea-msigdb.org/gsea/msigdb/human/geneset/GOMF_OXIDOREDUCTASE_ACTIVITY_ACTING_ON_PAIRED_DONORS_WITH_INCORPORATION_OR_REDUCTION_OF_MOLECULAR_OXYGEN_REDUCED_FLAVIN_OR_FLAVOPROTEIN_AS_ONE_DONOR_AND_INCORPORATION_OF_ONE_ATOM_OF_OXYGEN
GO_bp	GOBP_EPOXYGENASE_P450_PATHWAY	17	4	1.56849e-06	0.0121574	CYP2A6:CYP2B6:CYP2A13:CYP2S1	http://www.gsea-msigdb.org/gsea/msigdb/human/geneset/GOBP_EPOXYGENASE_P450_PATHWAY
GO_mf	GOMF_ARACHIDONIC_ACID_MONOOXYGENASE_ACTIVITY	17	4	1.56849e-06	0.000672238	CYP2A6:CYP2B6:CYP2A13:CYP2S1	http://www.gsea-msigdb.org/gsea/msigdb/human/geneset/GOMF_ARACHIDONIC_ACID_MONOOXYGENASE_ACTIVITY
GO_mf	GOMF_OXIDOREDUCTASE_ACTIVITY_ACTING_ON_PAIRED_DONORS_WITH_INCORPORATION_OR_REDUCTION_OF_MOLECULAR_OXYGEN	160	8	1.89683e-06	0.000672238	PLOD2:CYP2W1:TPH1:EGLN2:CYP2A6:CYP2B6:CYP2A13:CYP2S1	http://www.gsea-msigdb.org/gsea/msigdb/human/geneset/GOMF_OXIDOREDUCTASE_ACTIVITY_ACTING_ON_PAIRED_DONORS_WITH_INCORPORATION_OR_REDUCTION_OF_MOLECULAR_OXYGEN
GWAScatalog	Otitis media	6	3	2.71664e-06	0.00150264	PLD3:SERTAD1:SERTAD3
GWAScatalog	Otitis media (chronic)	6	3	2.71664e-06	0.00150264	PLD3:SERTAD1:SERTAD3
GWAScatalog	Otitis media (recurrent)	6	3	2.71664e-06	0.00150264	PLD3:SERTAD1:SERTAD3
GO_bp	GOBP_PLASMA_MEMBRANE_PHOSPHOLIPID_SCRAMBLING	23	4	5.69732e-06	0.02208	PLSCR4:PLSCR2:PLSCR1:PLSCR5	http://www.gsea-msigdb.org/gsea/msigdb/human/geneset/GOBP_PLASMA_MEMBRANE_PHOSPHOLIPID_SCRAMBLING
Chemical_and_Genetic_pertubation	NEWMAN_ERCC6_TARGETS_UP	25	4	8.0742e-06	0.0274927	SLC25A40:DBF4:SRI:STEAP1	http://www.gsea-msigdb.org/gsea/msigdb/human/geneset/NEWMAN_ERCC6_TARGETS_UP
Curated_gene_sets	NEWMAN_ERCC6_TARGETS_UP	25	4	8.0742e-06	0.0150571	SLC25A40:DBF4:SRI:STEAP1	http://www.gsea-msigdb.org/gsea/msigdb/human/geneset/NEWMAN_ERCC6_TARGETS_UP
GO_mf	GOMF_MONOOXYGENASE_ACTIVITY	92	6	8.5348e-06	0.00252061	CYP2W1:TPH1:CYP2A6:CYP2B6:CYP2A13:CYP2S1	http://www.gsea-msigdb.org/gsea/msigdb/human/geneset/GOMF_MONOOXYGENASE_ACTIVITY
Curated_gene_sets	REACTOME_PHASE_I_FUNCTIONALIZATION_OF_COMPOUNDS	97	6	1.15826e-05	0.0150571	CYP2W1:ALDH1B1:CYP2A6:CYP2B6:CYP2A13:CYP2S1	http://www.gsea-msigdb.org/gsea/msigdb/human/geneset/REACTOME_PHASE_I_FUNCTIONALIZATION_OF_COMPOUNDS
Reactome	REACTOME_PHASE_I_FUNCTIONALIZATION_OF_COMPOUNDS	97	6	1.15826e-05	0.00575159	CYP2W1:ALDH1B1:CYP2A6:CYP2B6:CYP2A13:CYP2S1	http://www.gsea-msigdb.org/gsea/msigdb/human/geneset/REACTOME_PHASE_I_FUNCTIONALIZATION_OF_COMPOUNDS
Canonical_Pathways	REACTOME_PHASE_I_FUNCTIONALIZATION_OF_COMPOUNDS	97	6	1.15826e-05	0.00859609	CYP2W1:ALDH1B1:CYP2A6:CYP2B6:CYP2A13:CYP2S1	http://www.gsea-msigdb.org/gsea/msigdb/human/geneset/REACTOME_PHASE_I_FUNCTIONALIZATION_OF_COMPOUNDS
Wikipathways	WP_OXIDATION_BY_CYTOCHROME_P450	57	5	1.17294e-05	0.00859765	CYP2W1:CYP2A6:CYP2B6:CYP2A13:CYP2S1	http://www.gsea-msigdb.org/gsea/msigdb/human/geneset/WP_OXIDATION_BY_CYTOCHROME_P450
Curated_gene_sets	WP_OXIDATION_BY_CYTOCHROME_P450	57	5	1.17294e-05	0.0150571	CYP2W1:CYP2A6:CYP2B6:CYP2A13:CYP2S1	http://www.gsea-msigdb.org/gsea/msigdb/human/geneset/WP_OXIDATION_BY_CYTOCHROME_P450
Canonical_Pathways	WP_OXIDATION_BY_CYTOCHROME_P450	57	5	1.17294e-05	0.00859609	CYP2W1:CYP2A6:CYP2B6:CYP2A13:CYP2S1	http://www.gsea-msigdb.org/gsea/msigdb/human/geneset/WP_OXIDATION_BY_CYTOCHROME_P450
Curated_gene_sets	REACTOME_CYTOCHROME_P450_ARRANGED_BY_SUBSTRATE_TYPE	59	5	1.39095e-05	0.0150571	CYP2W1:CYP2A6:CYP2B6:CYP2A13:CYP2S1	http://www.gsea-msigdb.org/gsea/msigdb/human/geneset/REACTOME_CYTOCHROME_P450_ARRANGED_BY_SUBSTRATE_TYPE
Reactome	REACTOME_CYTOCHROME_P450_ARRANGED_BY_SUBSTRATE_TYPE	59	5	1.39095e-05	0.00575159	CYP2W1:CYP2A6:CYP2B6:CYP2A13:CYP2S1	http://www.gsea-msigdb.org/gsea/msigdb/human/geneset/REACTOME_CYTOCHROME_P450_ARRANGED_BY_SUBSTRATE_TYPE
Canonical_Pathways	REACTOME_CYTOCHROME_P450_ARRANGED_BY_SUBSTRATE_TYPE	59	5	1.39095e-05	0.00859609	CYP2W1:CYP2A6:CYP2B6:CYP2A13:CYP2S1	http://www.gsea-msigdb.org/gsea/msigdb/human/geneset/REACTOME_CYTOCHROME_P450_ARRANGED_BY_SUBSTRATE_TYPE
Positional_gene_sets	chr10p15	31	4	1.96076e-05	0.000840325	PFKP:PITRM1:KLF6:AKR1E2	http://www.gsea-msigdb.org/gsea/msigdb/human/geneset/chr10p15
Chemical_and_Genetic_pertubation	KUUSELO_PANCREATIC_CANCER_19Q13_AMPLIFICATION	32	4	2.23193e-05	0.0379987	ZNF780B:AKT2:C19orf47:PLD3	http://www.gsea-msigdb.org/gsea/msigdb/human/geneset/KUUSELO_PANCREATIC_CANCER_19Q13_AMPLIFICATION
Curated_gene_sets	KUUSELO_PANCREATIC_CANCER_19Q13_AMPLIFICATION	32	4	2.23193e-05	0.0207092	ZNF780B:AKT2:C19orf47:PLD3	http://www.gsea-msigdb.org/gsea/msigdb/human/geneset/KUUSELO_PANCREATIC_CANCER_19Q13_AMPLIFICATION
GWAScatalog	Kawasaki disease	33	4	2.52966e-05	0.0108225	NUMBL:ITPKC:MIA:RAB4B:RAB4B-EGLN2
GWAScatalog	Vaso-occlusive pain in sickle-cell anemia	2	2	2.69034e-05	0.0108225	IL2:IL21
GWAScatalog	melanoma-derived growth regulatory protein levels	2	2	2.69034e-05	0.0108225	SNRPA:MIA
GO_mf	GOMF_OXIDOREDUCTASE_ACTIVITY	687	13	5.68542e-05	0.0134312	PLOD2:CYP2W1:STEAP4:STEAP1:STEAP2:ALDH1B1:AKR1E2:TPH1:EGLN2:CYP2A6:CYP2B6:CYP2A13:CYP2S1	http://www.gsea-msigdb.org/gsea/msigdb/human/geneset/GOMF_OXIDOREDUCTASE_ACTIVITY
GO_mf	GOMF_INTRAMEMBRANE_LIPID_TRANSPORTER_ACTIVITY	41	4	6.06374e-05	0.0134312	PLSCR4:PLSCR2:PLSCR1:PLSCR5	http://www.gsea-msigdb.org/gsea/msigdb/human/geneset/GOMF_INTRAMEMBRANE_LIPID_TRANSPORTER_ACTIVITY
Positional_gene_sets	chr4q27	16	3	7.32361e-05	0.00274635	IL2:IL21:BBS12	http://www.gsea-msigdb.org/gsea/msigdb/human/geneset/chr4q27
GO_mf	GOMF_TETRAPYRROLE_BINDING	135	6	7.5112e-05	0.0147887	CYP2W1:STEAP4:CYP2A6:CYP2B6:CYP2A13:CYP2S1	http://www.gsea-msigdb.org/gsea/msigdb/human/geneset/GOMF_TETRAPYRROLE_BINDING
GWAScatalog	Itch intensity from mosquito bite adjusted by bite size	90	5	0.000107504	0.0396423	IL21:BBS12:SPATA5:SPRY1:ANKRD50
GWAScatalog	Loneliness (linear analysis)	19	3	0.000125293	0.0425128	DCAF10:SLC25A51:SHB
GWAScatalog	Night sleep phenotypes	289	8	0.000134504	0.0425128	CHST2:SLC9A9:IL21:BBS12:USH1C:OTOG:MYOD1:KCNC1
GWAScatalog	Smoking behavior	20	3	0.000146847	0.04332	EGLN2:CYP2A6:CYP2B6
GO_mf	GOMF_INTERLEUKIN_2_RECEPTOR_BINDING	5	2	0.000266297	0.0428979	IL2:IL21	http://www.gsea-msigdb.org/gsea/msigdb/human/geneset/GOMF_INTERLEUKIN_2_RECEPTOR_BINDING
GO_mf	GOMF_OXIDOREDUCTASE_ACTIVITY_ACTING_ON_METAL_IONS_NAD_OR_NADP_AS_ACCEPTOR	5	2	0.000266297	0.0428979	STEAP4:STEAP2	http://www.gsea-msigdb.org/gsea/msigdb/human/geneset/GOMF_OXIDOREDUCTASE_ACTIVITY_ACTING_ON_METAL_IONS_NAD_OR_NADP_AS_ACCEPTOR
GO_mf	GOMF_PHOSPHOLIPID_TRANSPORTER_ACTIVITY	62	4	0.000307213	0.0453651	PLSCR4:PLSCR2:PLSCR1:PLSCR5	http://www.gsea-msigdb.org/gsea/msigdb/human/geneset/GOMF_PHOSPHOLIPID_TRANSPORTER_ACTIVITY

### Sheet: MiBP
Table H3. Gene-set enrichment analyses for prioritized genes from SNPs with suggestive significance (p-value <1E-05) calculated with the FUMA GENE2FUNC module, ordered by category and p-value
Category	GeneSet	N_genes	N_overlap	p	adjP	genes	link
GWAScatalog	Helicobacter pylori serologic status	7	5	5.80798e-12	1.05415e-08	KLF3:TLR10:TLR1:TLR6:FAM114A1
GWAScatalog	Rosacea symptom severity	115	5	3.26212e-05	0.0128646	DPT:ATP1B1:PRKG1:RIMS1:KCNQ5
GWAScatalog	Waist-to-hip ratio adjusted for BMI (age <50)	117	5	3.54396e-05	0.0128646	TIMP4:TSEN2:MKRN2:CAND2:RPL32
Immunologic_signatures	GSE3565_DUSP1_VS_WT_SPLENOCYTES_POST_LPS_INJECTION_UP	169	6	1.60972e-05	0.0492085	XCL1:SELL:TSEN2:RPL32:TLR1:TLR6	http://www.gsea-msigdb.org/gsea/msigdb/cards/GSE3565_DUSP1_VS_WT_SPLENOCYTES_POST_LPS_INJECTION_UP
Immunologic_signatures	GSE27786_LSK_VS_CD8_TCELL_UP	194	6	3.50406e-05	0.0492085	CCDC181:RELL1:PGM2:FAM135A:OGFRL1:KCNQ5	http://www.gsea-msigdb.org/gsea/msigdb/cards/GSE27786_LSK_VS_CD8_TCELL_UP
Immunologic_signatures	GSE17721_PAM3CSK4_VS_CPG_6H_BMDC_DN	198	6	3.92795e-05	0.0492085	TBX19:SELE:RELL1:KLF3:TLR6:VCAN	http://www.gsea-msigdb.org/gsea/msigdb/cards/GSE17721_PAM3CSK4_VS_CPG_6H_BMDC_DN
Immunologic_signatures	GSE22025_UNTREATED_VS_PROGESTERONE_TREATED_CD4_TCELL_DN	199	6	4.0401e-05	0.0492085	XCL2:XCL1:F5:SELL:CSTF2T:RPS23	http://www.gsea-msigdb.org/gsea/msigdb/cards/GSE22025_UNTREATED_VS_PROGESTERONE_TREATED_CD4_TCELL_DN
Positional_gene_sets	chr5q23	41	4	8.65237e-06	0.00036958	C5orf48:MARCH3:PRRC1:CTXN3	http://www.gsea-msigdb.org/gsea/msigdb/cards/chr5q23
GWAScatalog	Venous thromboembolism	20	4	4.35183e-07	0.000394929	NME7:SLC19A2:F5:B3GAT2
BioCarta	BIOCARTA_MONOCYTE_PATHWAY	10	3	3.63668e-06	0.001051	SELP:SELL:SELE	http://www.gsea-msigdb.org/gsea/msigdb/cards/BIOCARTA_MONOCYTE_PATHWAY
GWAScatalog	Allergic sensitization	34	4	4.0289e-06	0.00243748	TLR10:TLR1:TLR6:FAM114A1
Canonical_Pathways	BIOCARTA_MONOCYTE_PATHWAY	10	3	3.63668e-06	0.00799706	SELP:SELL:SELE	http://www.gsea-msigdb.org/gsea/msigdb/cards/BIOCARTA_MONOCYTE_PATHWAY
Positional_gene_sets	chr4p14	29	12	1.72465e-23	3.04772e-21	DTHD1:C4orf19:RELL1:PGM2:TBC1D1:PTTG2:KLF3:TLR10:TLR1:TLR6:FAM114A1:RFC1	http://www.gsea-msigdb.org/gsea/msigdb/cards/chr4p14
Positional_gene_sets	chr1q24	58	14	2.03861e-23	3.04772e-21	GPR161:TBX19:XCL2:XCL1:DPT:ATP1B1:NME7:BLZF1:CCDC181:SLC19A2:F5:SELP:SELL:SELE	http://www.gsea-msigdb.org/gsea/msigdb/cards/chr1q24
Wikipathways	Simplified Depiction of MYD88 Distinct Input-Output Pathway	18	3	2.42839e-05	0.0131861	TLR10:TLR1:TLR6	http://www.wikipathways.org/instance/WP3877_r105817
Curated_gene_sets	BIOCARTA_MONOCYTE_PATHWAY	10	3	3.63668e-06	0.0200054	SELP:SELL:SELE	http://www.gsea-msigdb.org/gsea/msigdb/cards/BIOCARTA_MONOCYTE_PATHWAY
GO_mf	GO_OLIGOSACCHARIDE_BINDING	15	3	1.36332e-05	0.0224267	SELP:SELL:SELE	http://www.gsea-msigdb.org/gsea/msigdb/cards/GO_OLIGOSACCHARIDE_BINDING
BioCarta	BIOCARTA_NEUTROPHIL_PATHWAY	7	2	0.000207627	0.0266138	SELL:SELE	http://www.gsea-msigdb.org/gsea/msigdb/cards/BIOCARTA_NEUTROPHIL_PATHWAY
BioCarta	BIOCARTA_LYMPHOCYTE_PATHWAY	8	2	0.000276267	0.0266138	SELL:SELE	http://www.gsea-msigdb.org/gsea/msigdb/cards/BIOCARTA_LYMPHOCYTE_PATHWAY
Canonical_Pathways	PID_TOLL_ENDOGENOUS_PATHWAY	24	3	5.94183e-05	0.0435536	TLR1:TLR6:VCAN	http://www.gsea-msigdb.org/gsea/msigdb/cards/PID_TOLL_ENDOGENOUS_PATHWAY
Canonical_Pathways	REACTOME_DISEASES_OF_IMMUNE_SYSTEM	24	3	5.94183e-05	0.0435536	TLR10:TLR1:TLR6	http://www.gsea-msigdb.org/gsea/msigdb/cards/REACTOME_DISEASES_OF_IMMUNE_SYSTEM
Positional_gene_sets	chr6q13	21	9	5.21515e-18	5.19776e-16	COL9A1:FAM135A:C6orf57:SMAP1:B3GAT2:OGFRL1:RIMS1:KCNQ5:KHDC1	http://www.gsea-msigdb.org/gsea/msigdb/cards/chr6q13
Positional_gene_sets	chr5q14	48	8	2.25539e-12	1.68591e-10	ACOT12:RPS23:ATP6AP1L:TMEM167A:XRCC4:VCAN:EDIL3:COX7C	http://www.gsea-msigdb.org/gsea/msigdb/cards/chr5q14
Positional_gene_sets	chr12q21	61	6	3.94298e-08	2.3579e-06	CCDC59:METTL25:TMTC2:SLC6A15:TSPAN19:LRRIQ1	http://www.gsea-msigdb.org/gsea/msigdb/cards/chr12q21
Positional_gene_sets	chr3p25	78	6	1.74909e-07	8.71629e-06	TIMP4:TSEN2:C3orf83:MKRN2:CAND2:RPL32	http://www.gsea-msigdb.org/gsea/msigdb/cards/chr3p25

### Sheet: MnBP
Table H4. Gene-set enrichment analyses for prioritized genes from SNPs with suggestive significance (p-value <1E-05) calculated with the FUMA GENE2FUNC module, ordered by category and p-value
Category	GeneSet	N_genes	N_overlap	p	adjP	genes	link
Canonical_Pathways	KEGG_OLFACTORY_TRANSDUCTION	383	30	2.29599e-20	4.54924e-17	OR52M1:OR52I2:OR52I1:OR51D1:OR51E1:OR51E2:OR51F1:OR51T1:OR51A7:OR51G2:OR51G1:OR52J3:OR52E2:OR52A5:OR51B4:OR51B2:OR51B5:OR51B6:OR51Q1:OR51I1:OR51I2:OR52H1:OR56B1:OR52N4:OR52N5:OR52N1:OR52L1:OR56A4:CNGA4:OR2AG2	http://www.gsea-msigdb.org/gsea/msigdb/cards/KEGG_OLFACTORY_TRANSDUCTION
Canonical_Pathways	REACTOME_OLFACTORY_SIGNALING_PATHWAY	391	30	4.13755e-20	4.54924e-17	OR52M1:OR52I2:OR52I1:OR51D1:OR51E1:OR51E2:OR51F1:OR51H1P:OR51T1:OR51A7:OR51G2:OR51G1:OR52J3:OR52E2:OR52A5:OR51B4:OR51B2:OR51B5:OR51B6:OR51Q1:OR51I1:OR51I2:OR52H1:OR56B1:OR52N4:OR52N5:OR52N1:OR52L1:OR56A4:OR2AG2	http://www.gsea-msigdb.org/gsea/msigdb/cards/REACTOME_OLFACTORY_SIGNALING_PATHWAY
Canonical_Pathways	REACTOME_G_ALPHA_S_SIGNALLING_EVENTS	531	30	2.05421e-16	1.50573e-13	OR52M1:OR52I2:OR52I1:OR51D1:OR51E1:OR51E2:OR51F1:OR51H1P:OR51T1:OR51A7:OR51G2:OR51G1:OR52J3:OR52E2:OR52A5:OR51B4:OR51B2:OR51B5:OR51B6:OR51Q1:OR51I1:OR51I2:OR52H1:OR56B1:OR52N4:OR52N5:OR52N1:OR52L1:OR56A4:OR2AG2	http://www.gsea-msigdb.org/gsea/msigdb/cards/REACTOME_G_ALPHA_S_SIGNALLING_EVENTS
Canonical_Pathways	REACTOME_SIGNALING_BY_GPCR	1160	31	1.53614e-08	8.44492e-06	OR52M1:OR52I2:OR52I1:OR51D1:OR51E1:OR51E2:OR51F1:OR51H1P:OR51T1:OR51A7:OR51G2:OR51G1:OR52J3:OR52E2:OR52A5:OR51B4:OR51B2:OR51B5:OR51B6:OR51Q1:OR51I1:OR51I2:OR52H1:OR56B1:OR52N4:OR52N5:OR52N1:OR52L1:OR56A4:CCKBR:OR2AG2	http://www.gsea-msigdb.org/gsea/msigdb/cards/REACTOME_SIGNALING_BY_GPCR
Chemical_and_Genetic_pertubation	TOOKER_GEMCITABINE_RESISTANCE_UP	80	8	4.40016e-07	0.00145293	TRIM68:HBE1:TRIM22:PRKCDBP:ARFIP2:TIMM10B:TIMM10B:TPP1:RPL28	http://www.gsea-msigdb.org/gsea/msigdb/cards/TOOKER_GEMCITABINE_RESISTANCE_UP
Curated_gene_sets	KEGG_OLFACTORY_TRANSDUCTION	383	30	2.29599e-20	1.13803e-16	OR52M1:OR52I2:OR52I1:OR51D1:OR51E1:OR51E2:OR51F1:OR51T1:OR51A7:OR51G2:OR51G1:OR52J3:OR52E2:OR52A5:OR51B4:OR51B2:OR51B5:OR51B6:OR51Q1:OR51I1:OR51I2:OR52H1:OR56B1:OR52N4:OR52N5:OR52N1:OR52L1:OR56A4:CNGA4:OR2AG2	http://www.gsea-msigdb.org/gsea/msigdb/cards/KEGG_OLFACTORY_TRANSDUCTION
Curated_gene_sets	REACTOME_OLFACTORY_SIGNALING_PATHWAY	391	30	4.13755e-20	1.13803e-16	OR52M1:OR52I2:OR52I1:OR51D1:OR51E1:OR51E2:OR51F1:OR51H1P:OR51T1:OR51A7:OR51G2:OR51G1:OR52J3:OR52E2:OR52A5:OR51B4:OR51B2:OR51B5:OR51B6:OR51Q1:OR51I1:OR51I2:OR52H1:OR56B1:OR52N4:OR52N5:OR52N1:OR52L1:OR56A4:OR2AG2	http://www.gsea-msigdb.org/gsea/msigdb/cards/REACTOME_OLFACTORY_SIGNALING_PATHWAY
Curated_gene_sets	REACTOME_G_ALPHA_S_SIGNALLING_EVENTS	531	30	2.05421e-16	3.76673e-13	OR52M1:OR52I2:OR52I1:OR51D1:OR51E1:OR51E2:OR51F1:OR51H1P:OR51T1:OR51A7:OR51G2:OR51G1:OR52J3:OR52E2:OR52A5:OR51B4:OR51B2:OR51B5:OR51B6:OR51Q1:OR51I1:OR51I2:OR52H1:OR56B1:OR52N4:OR52N5:OR52N1:OR52L1:OR56A4:OR2AG2	http://www.gsea-msigdb.org/gsea/msigdb/cards/REACTOME_G_ALPHA_S_SIGNALLING_EVENTS
Curated_gene_sets	REACTOME_SIGNALING_BY_GPCR	1160	31	1.53614e-08	2.11257e-05	OR52M1:OR52I2:OR52I1:OR51D1:OR51E1:OR51E2:OR51F1:OR51H1P:OR51T1:OR51A7:OR51G2:OR51G1:OR52J3:OR52E2:OR52A5:OR51B4:OR51B2:OR51B5:OR51B6:OR51Q1:OR51I1:OR51I2:OR52H1:OR56B1:OR52N4:OR52N5:OR52N1:OR52L1:OR56A4:CCKBR:OR2AG2	http://www.gsea-msigdb.org/gsea/msigdb/cards/REACTOME_SIGNALING_BY_GPCR
Curated_gene_sets	TOOKER_GEMCITABINE_RESISTANCE_UP	80	8	4.40016e-07	0.000403421	TRIM68:HBE1:TRIM22:PRKCDBP:ARFIP2:TIMM10B:TIMM10B:TPP1:RPL28	http://www.gsea-msigdb.org/gsea/msigdb/cards/TOOKER_GEMCITABINE_RESISTANCE_UP
GO_bp	GO_SENSORY_PERCEPTION_OF_SMELL	407	32	9.56956e-22	7.03363e-18	OR52M1:OR52I2:OR52I1:OR51D1:OR51E1:OR51E2:OR51F1:OR51H1P:OR51T1:OR51A7:OR51G2:OR51G1:OR52J3:OR52E2:OR52A5:OR51B4:OR51B2:OR51B5:OR51B6:OR51Q1:OR51I1:OR51I2:OR52H1:OR56B1:OR52N4:OR52N5:OR52N1:OR52L1:OR56A4:CNGA4:OR2AG2:UGT2A1:UGT2A1	http://www.gsea-msigdb.org/gsea/msigdb/cards/GO_SENSORY_PERCEPTION_OF_SMELL
GO_bp	GO_SENSORY_PERCEPTION_OF_CHEMICAL_STIMULUS	476	32	1.07462e-19	3.94923e-16	OR52M1:OR52I2:OR52I1:OR51D1:OR51E1:OR51E2:OR51F1:OR51H1P:OR51T1:OR51A7:OR51G2:OR51G1:OR52J3:OR52E2:OR52A5:OR51B4:OR51B2:OR51B5:OR51B6:OR51Q1:OR51I1:OR51I2:OR52H1:OR56B1:OR52N4:OR52N5:OR52N1:OR52L1:OR56A4:CNGA4:OR2AG2:UGT2A1:UGT2A1	http://www.gsea-msigdb.org/gsea/msigdb/cards/GO_SENSORY_PERCEPTION_OF_CHEMICAL_STIMULUS
GO_bp	GO_DETECTION_OF_STIMULUS_INVOLVED_IN_SENSORY_PERCEPTION	481	30	1.3731e-17	3.36409e-14	OR52M1:OR52I2:OR52I1:OR51D1:OR51E1:OR51E2:OR51F1:OR51H1P:OR51T1:OR51A7:OR51G2:OR51G1:OR52J3:OR52E2:OR52A5:OR51B4:OR51B2:OR51B5:OR51B6:OR51Q1:OR51I1:OR51I2:OR52H1:OR56B1:OR52N4:OR52N5:OR52N1:OR52L1:OR56A4:OR2AG2	http://www.gsea-msigdb.org/gsea/msigdb/cards/GO_DETECTION_OF_STIMULUS_INVOLVED_IN_SENSORY_PERCEPTION
GO_bp	GO_SENSORY_PERCEPTION	916	37	2.04569e-15	3.75895e-12	OR52M1:OR52I2:OR52I1:OR51D1:OR51E1:OR51E2:OR51F1:OR51H1P:OR51T1:OR51A7:OR51G2:OR51G1:OR52J3:OR52E2:OR52A5:OR51B4:OR51B2:OR51B5:OR51B6:OR51Q1:OR51I1:OR51I2:OR52H1:OR56B1:OR52N4:OR52N5:OR52N1:OR52L1:OR56A4:CNGA4:OR2AG2:CNTN5:KERA:LUM:SIX6:UGT2A1:UGT2A1:PROL1	http://www.gsea-msigdb.org/gsea/msigdb/cards/GO_SENSORY_PERCEPTION
GO_bp	GO_DETECTION_OF_STIMULUS	638	31	3.94161e-15	5.79417e-12	OR52M1:OR52I2:OR52I1:OR51D1:OR51E1:OR51E2:OR51F1:OR51H1P:OR51T1:OR51A7:OR51G2:OR51G1:OR52J3:OR52E2:OR52A5:OR51B4:OR51B2:OR51B5:OR51B6:OR51Q1:OR51I1:OR51I2:OR52H1:OR56B1:OR52N4:OR52N5:OR52N1:OR52L1:OR56A4:OR2AG2:UGT2A1:UGT2A1	http://www.gsea-msigdb.org/gsea/msigdb/cards/GO_DETECTION_OF_STIMULUS
GO_bp	GO_NERVOUS_SYSTEM_PROCESS	1362	39	1.73027e-11	2.11957e-08	OR52M1:OR52I2:OR52I1:OR51D1:OR51E1:OR51E2:OR51F1:OR51H1P:OR51T1:OR51A7:OR51G2:OR51G1:OR52J3:OR52E2:OR52A5:OR51B4:OR51B2:OR51B5:OR51B6:OR51Q1:OR51I1:OR51I2:OR52H1:OR56B1:OR52N4:OR52N5:OR52N1:OR52L1:OR56A4:CNGA4:TPP1:OR2AG2:CNTN5:KERA:LUM:SIX6:HIF1A:UGT2A1:UGT2A1:PROL1	http://www.gsea-msigdb.org/gsea/msigdb/cards/GO_NERVOUS_SYSTEM_PROCESS
GO_bp	GO_G_PROTEIN_COUPLED_RECEPTOR_SIGNALING_PATHWAY	1302	33	1.75415e-08	1.84185e-05	OR52M1:OR52I2:OR52I1:OR51D1:OR51E1:OR51E2:OR51F1:OR51H1P:OR51T1:OR51A7:OR51G2:OR51G1:OR52J3:OR52E2:OR52A5:OR51B4:OR51B2:OR51B5:OR51B6:OR51Q1:OR51I1:OR51I2:OR52H1:OR56B1:OR52N4:OR52N5:OR52N1:OR52L1:OR56A4:CCKBR:OR2AG2:GPR133:GALP	http://www.gsea-msigdb.org/gsea/msigdb/cards/GO_G_PROTEIN_COUPLED_RECEPTOR_SIGNALING_PATHWAY
GO_mf	GO_OLFACTORY_RECEPTOR_ACTIVITY	380	30	1.83434e-20	3.01749e-17	OR52M1:OR52I2:OR52I1:OR51D1:OR51E1:OR51E2:OR51F1:OR51H1P:OR51T1:OR51A7:OR51G2:OR51G1:OR52J3:OR52E2:OR52A5:OR51B4:OR51B2:OR51B5:OR51B6:OR51Q1:OR51I1:OR51I2:OR52H1:OR56B1:OR52N4:OR52N5:OR52N1:OR52L1:OR56A4:OR2AG2	http://www.gsea-msigdb.org/gsea/msigdb/cards/GO_OLFACTORY_RECEPTOR_ACTIVITY
GO_mf	GO_G_PROTEIN_COUPLED_RECEPTOR_ACTIVITY	807	32	3.63234e-13	2.9876e-10	OR52M1:OR52I2:OR52I1:OR51D1:OR51E1:OR51E2:OR51F1:OR51H1P:OR51T1:OR51A7:OR51G2:OR51G1:OR52J3:OR52E2:OR52A5:OR51B4:OR51B2:OR51B5:OR51B6:OR51Q1:OR51I1:OR51I2:OR52H1:OR56B1:OR52N4:OR52N5:OR52N1:OR52L1:OR56A4:CCKBR:OR2AG2:GPR133	http://www.gsea-msigdb.org/gsea/msigdb/cards/GO_G_PROTEIN_COUPLED_RECEPTOR_ACTIVITY
GO_mf	GO_TRANSMEMBRANE_SIGNALING_RECEPTOR_ACTIVITY	1199	35	1.40859e-10	7.72375e-08	OR52M1:OR52I2:OR52I1:OR51D1:OR51E1:OR51E2:OR51F1:OR51H1P:OR51T1:OR51A7:OR51G2:OR51G1:OR52J3:OR52E2:OR52A5:OR51B4:OR51B2:OR51B5:OR51B6:OR51Q1:OR51I1:OR51I2:OR52H1:OR56B1:OR52N4:OR52N5:OR52N1:OR52L1:OR56A4:CCKBR:OR2AG2:GPR133:GP6:LY75:PLA2R1	http://www.gsea-msigdb.org/gsea/msigdb/cards/GO_TRANSMEMBRANE_SIGNALING_RECEPTOR_ACTIVITY
GO_mf	GO_MOLECULAR_TRANSDUCER_ACTIVITY	1463	37	2.06701e-09	8.50057e-07	OR52M1:OR52I2:OR52I1:OR51D1:OR51E1:OR51E2:OR51F1:OR51H1P:OR51T1:OR51A7:OR51G2:OR51G1:OR52J3:OR52E2:OR52A5:OR51B4:OR51B2:OR51B5:OR51B6:OR51Q1:OR51I1:OR51I2:OR52H1:TRIM5:OR56B1:OR52N4:OR52N5:OR52N1:OR52L1:OR56A4:CCKBR:OR2AG2:GPR133:GP6:LY75:PLA2R1:ITGB6	http://www.gsea-msigdb.org/gsea/msigdb/cards/GO_MOLECULAR_TRANSDUCER_ACTIVITY
GWAScatalog	Tourette syndrome	102	9	2.43622e-07	0.000221087	WDSUB1:BAZ2B:MARCH7:LY75:LY75-CD302:PLA2R1:ITGB6:RBMS1:TANK
GWAScatalog	Logical memory (delayed recall) in normal cognition	47	6	3.00126e-06	0.00130035	HBG2:HBE1:OR51B4:OR51B2:OR51B5:OR51B6
KEGG	KEGG_OLFACTORY_TRANSDUCTION	383	30	2.29599e-20	4.27053e-18	OR52M1:OR52I2:OR52I1:OR51D1:OR51E1:OR51E2:OR51F1:OR51T1:OR51A7:OR51G2:OR51G1:OR52J3:OR52E2:OR52A5:OR51B4:OR51B2:OR51B5:OR51B6:OR51Q1:OR51I1:OR51I2:OR52H1:OR56B1:OR52N4:OR52N5:OR52N1:OR52L1:OR56A4:CNGA4:OR2AG2	http://www.gsea-msigdb.org/gsea/msigdb/cards/KEGG_OLFACTORY_TRANSDUCTION
Positional_gene_sets	chr11p15	297	56	2.76409e-60	8.26463e-58	OR52M1:C11orf40:OR52I2:OR52I1:TRIM68:OR51D1:OR51E1:OR51E2:MMP26:OR51F1:OR51H1P:OR51T1:OR51A7:OR51G2:OR51G1:OR52J3:OR52E2:OR52A5:HBG2:HBE1:OR51B4:OR51B2:OR51B5:OR51B6:OR51Q1:OR51I1:OR51I2:UBQLN3:UBQLNL:OR52H1:TRIM6:TRIM6-TRIM34:TRIM5:TRIM22:OR56B1:OR52N4:OR52N5:OR52N1:OR52L1:OR56A4:FAM160A2:CNGA4:CCKBR:PRKCDBP:SMPD1:APBB1:HPX:TRIM3:ARFIP2:TIMM10B:TIMM10B:DNHD1:TPP1:DCHS1:OR2AG2:ZNF214:NLRP14	http://www.gsea-msigdb.org/gsea/msigdb/cards/chr11p15
Positional_gene_sets	chr14q23	58	19	1.4572e-25	2.17852e-23	RTN1:PPM1A:C14orf39:SIX6:SIX4:MNAT1:TRMT5:SLC38A6:TMEM30B:HIF1A:SNAPC1:SYT16:KCNH5:RHOJ:PPP2R5E:SGPP1:SYNE2:ZBTB25:ZBTB1	http://www.gsea-msigdb.org/gsea/msigdb/cards/chr14q23
Positional_gene_sets	chr19q13	774	39	1.627e-19	1.62158e-17	CNOT3:LENG1:TMC4:TTYH1:LENG8:LENG9:CDC42EP5:LAIR2:KIR3DL2:FCAR:NLRP2:GP6:RDH13:EPS8L1:PPP1R12C:FAM71E2:TMEM238:RPL28:ZNF628:ZNF579:FIZ1:ZNF524:ZNF865:ZNF784:ZNF580:ZNF581:CCDC106:GALP:ZSCAN5B:ZSCAN5C:ZSCAN5A:ZFP28:ZNF470:ZNF264:AURKC:ZNF805:ZNF416:ZIK1:ZNF530	http://www.gsea-msigdb.org/gsea/msigdb/cards/chr19q13
GWAScatalog	Idiopathic membranous nephropathy	4	4	5.32375e-09	9.6626e-06	LY75:PLA2R1:ITGB6:RBMS1
Positional_gene_sets	chr4q13	74	13	5.97098e-14	4.46331e-12	TMPRSS11BNL:TMPRSS11B:UGT2B11:UGT2A1:UGT2A2:UGT2A1:SULT1B1:SULT1E1:CSN1S1:ODAM:FDCSP:CSN3:PROL1:AMTN	http://www.gsea-msigdb.org/gsea/msigdb/cards/chr4q13
Positional_gene_sets	chr2q24	49	9	3.22614e-10	1.92923e-08	WDSUB1:BAZ2B:MARCH7:LY75:LY75-CD302:PLA2R1:ITGB6:RBMS1:TANK	http://www.gsea-msigdb.org/gsea/msigdb/cards/chr2q24
BioCarta	BIOCARTA_SLRP_PATHWAY	6	4	7.87851e-08	2.27689e-05	EPYC:KERA:LUM:DCN	http://www.gsea-msigdb.org/gsea/msigdb/cards/BIOCARTA_SLRP_PATHWAY
Canonical_Pathways	BIOCARTA_SLRP_PATHWAY	6	4	7.87851e-08	3.46497e-05	EPYC:KERA:LUM:DCN	http://www.gsea-msigdb.org/gsea/msigdb/cards/BIOCARTA_SLRP_PATHWAY
Curated_gene_sets	BIOCARTA_SLRP_PATHWAY	6	4	7.87851e-08	8.66793e-05	EPYC:KERA:LUM:DCN	http://www.gsea-msigdb.org/gsea/msigdb/cards/BIOCARTA_SLRP_PATHWAY
Positional_gene_sets	chr12q21	61	8	5.13497e-08	2.55893e-06	ATP2B1:CCER1:EPYC:KERA:LUM:DCN:C12orf79:BTG1	http://www.gsea-msigdb.org/gsea/msigdb/cards/chr12q21
Positional_gene_sets	chr16q22	120	6	0.000608706	0.0227504	TXNL4B:HP:HPR:DHX38:PMFBP1:ZFHX3	http://www.gsea-msigdb.org/gsea/msigdb/cards/chr16q22
Positional_gene_sets	chr12q22	19	4	1.86503e-05	0.000796632	CLLU1OS:CLLU1:EEA1:UBE2N	http://www.gsea-msigdb.org/gsea/msigdb/cards/chr12q22
GWAScatalog	Response to antidepressants (symptom remission)	11	4	1.67578e-06	0.00101385	OR51B4:OR51B2:OR51B5:OR51B6
Reactome	REACTOME_OLFACTORY_SIGNALING_PATHWAY	391	30	4.13755e-20	6.20219e-17	OR52M1:OR52I2:OR52I1:OR51D1:OR51E1:OR51E2:OR51F1:OR51H1P:OR51T1:OR51A7:OR51G2:OR51G1:OR52J3:OR52E2:OR52A5:OR51B4:OR51B2:OR51B5:OR51B6:OR51Q1:OR51I1:OR51I2:OR52H1:OR56B1:OR52N4:OR52N5:OR52N1:OR52L1:OR56A4:OR2AG2	http://www.gsea-msigdb.org/gsea/msigdb/cards/REACTOME_OLFACTORY_SIGNALING_PATHWAY
GWAScatalog	Response to SSRI (symptom remission)	13	4	3.58224e-06	0.00130035	OR51B4:OR51B2:OR51B5:OR51B6
Reactome	REACTOME_G_ALPHA_S_SIGNALLING_EVENTS	531	30	2.05421e-16	1.53963e-13	OR52M1:OR52I2:OR52I1:OR51D1:OR51E1:OR51E2:OR51F1:OR51H1P:OR51T1:OR51A7:OR51G2:OR51G1:OR52J3:OR52E2:OR52A5:OR51B4:OR51B2:OR51B5:OR51B6:OR51Q1:OR51I1:OR51I2:OR52H1:OR56B1:OR52N4:OR52N5:OR52N1:OR52L1:OR56A4:OR2AG2	http://www.gsea-msigdb.org/gsea/msigdb/cards/REACTOME_G_ALPHA_S_SIGNALLING_EVENTS
GWAScatalog	Exhaled carbon monoxide levels in smokers with chronic obstructive pulmonary disease	7	3	2.14601e-05	0.00649169	SIX6:SIX4:MNAT1
GO_mf	GO_HEMOGLOBIN_BINDING	7	3	2.14601e-05	0.00706039	HBE1:HP:HPR	http://www.gsea-msigdb.org/gsea/msigdb/cards/GO_HEMOGLOBIN_BINDING
Reactome	REACTOME_SIGNALING_BY_GPCR	1160	31	1.53614e-08	7.67557e-06	OR52M1:OR52I2:OR52I1:OR51D1:OR51E1:OR51E2:OR51F1:OR51H1P:OR51T1:OR51A7:OR51G2:OR51G1:OR52J3:OR52E2:OR52A5:OR51B4:OR51B2:OR51B5:OR51B6:OR51Q1:OR51I1:OR51I2:OR52H1:OR56B1:OR52N4:OR52N5:OR52N1:OR52L1:OR56A4:CCKBR:OR2AG2	http://www.gsea-msigdb.org/gsea/msigdb/cards/REACTOME_SIGNALING_BY_GPCR
Positional_gene_sets	chr11q22	53	4	0.00112195	0.0372738	CNTN5:ARHGAP42:TMEM133:YAP1:C11orf87	http://www.gsea-msigdb.org/gsea/msigdb/cards/chr11q22

### Sheet: MEHP
Table H5. Gene-set enrichment analyses for prioritized genes from SNPs with suggestive significance (p-value <1E-05) calculated with the FUMA GENE2FUNC module, ordered by category and p-value
Category	GeneSet	N_genes	N_overlap	p	adjP	genes	link
GWAScatalog	Celiac disease	125	6	2.57865e-06	0.00171038	ARHGAP31:POGLUT1:KIAA1109:ADAD1:IL2:IL21
GWAScatalog	Mosquito bite size	93	5	1.074e-05	0.00324886	KIAA1109:IL21:BBS12:FGF2:SPATA5
GWAScatalog	Itch intensity from mosquito bite adjusted by bite size	104	5	1.85108e-05	0.00479959	IL21:BBS12:SPATA5:SPRY1:ANKRD50
Positional_gene_sets	chr13q22	15	10	1.23208e-22	3.68391e-20	TBC1D4:COMMD6:UCHL3:LMO7:C13orf45:KCTD12:IRG1:CLN5:FBXL3:SCEL	http://www.gsea-msigdb.org/gsea/msigdb/cards/chr13q22
Positional_gene_sets	chr4q27	16	10	3.27773e-22	4.90021e-20	TMEM155:EXOSC9:CCNA2:BBS7:TRPC3:KIAA1109:ADAD1:IL2:IL21:BBS12	http://www.gsea-msigdb.org/gsea/msigdb/cards/chr4q27
Positional_gene_sets	chr3q13	88	10	1.55637e-13	1.55119e-11	IGSF11:C3orf30:UPK1B:B4GALT4:ARHGAP31:TMEM39A:POGLUT1:MAATS1:NR1I2:STXBP5L	http://www.gsea-msigdb.org/gsea/msigdb/cards/chr3q13
Positional_gene_sets	chr4q28	21	6	3.83716e-11	2.86828e-09	FGF2:NUDT6:SPATA5:SPRY1:ANKRD50:FAT4	http://www.gsea-msigdb.org/gsea/msigdb/cards/chr4q28
GWAScatalog	Tourette's syndrome or obsessive-compulsive disorder	19	4	3.26299e-07	0.000592232	KCTD12:IRG1:CLN5:FBXL3
Positional_gene_sets	chr18q21	85	6	2.64873e-07	1.58394e-05	FECH:NARS:ATP8B1:NEDD4L:ALPK2:SEC11C	http://www.gsea-msigdb.org/gsea/msigdb/cards/chr18q21
GWAScatalog	Diabetic retinopathy	34	4	3.76943e-06	0.00171038	TBC1D4:COMMD6:UCHL3:TENM2
GWAScatalog	Allergic sensitization	34	4	3.76943e-06	0.00171038	KIAA1109:ADAD1:IL2:IL21
GWAScatalog	Gemcitabine-induced early high-grade neutropenia in pancreatic cancer	13	3	8.18835e-06	0.00297237	C3orf30:UPK1B:B4GALT4
Positional_gene_sets	chr3q21	70	5	2.64266e-06	0.000131693	MYLK:CCDC14:ROPN1:KALRN:HEG1	http://www.gsea-msigdb.org/gsea/msigdb/cards/chr3q21
Positional_gene_sets	chr8q21	73	5	3.25618e-06	0.000139085	HNF4G:ZFHX4:PEX2:PKIA:ZC2HC1A	http://www.gsea-msigdb.org/gsea/msigdb/cards/chr8q21
GWAScatalog	Itch intensity from mosquito bite	56	4	2.83563e-05	0.00643334	KIAA1109:IL21:BBS12:SPATA5
GWAScatalog	Irritable bowel syndrome	23	3	4.95853e-05	0.0099997	FGF2:NUDT6:SPRY1
GWAScatalog	Type 1 diabetes	85	4	0.000146087	0.0246494	LMO7:ADAD1:IL2:IL21
GWAScatalog	Response to amphetamines	33	3	0.000149391	0.0246494	NEDD4L:IGSF11:TRAPPC9
GWAScatalog	Alopecia areata	90	4	0.000182218	0.0275605	KIAA1109:ADAD1:IL2:IL21

### Sheet: MEHHP
Table H6. Gene-set enrichment analyses for prioritized genes from SNPs with suggestive significance (p-value <1E-05) calculated with the FUMA GENE2FUNC module, ordered by category and p-value
Category	GeneSet	N_genes	N_overlap	p	adjP	genes	link
Canonical_Pathways	REACTOME_ANTIMICROBIAL_PEPTIDES	96	7	1.14401e-05	0.0251567	PGLYRP3:PGLYRP4:S100A9:S100A8:DEFB136:DEFB135:DEFB134	http://www.gsea-msigdb.org/gsea/msigdb/cards/REACTOME_ANTIMICROBIAL_PEPTIDES
Chemical_and_Genetic_pertubation	LOCKWOOD_AMPLIFIED_IN_LUNG_CANCER	211	11	1.00219e-06	0.00330922	PSMB4:S100A13:SNAPIN:DENND4B:SLC39A1:JTB:RPS27:TPM3:HAX1:PMVK:ARHGAP5	http://www.gsea-msigdb.org/gsea/msigdb/cards/LOCKWOOD_AMPLIFIED_IN_LUNG_CANCER
Chemical_and_Genetic_pertubation	TCGA_GLIOBLASTOMA_COPY_NUMBER_DN	29	5	3.00938e-06	0.00496848	CAB39L:SETDB2:KPNA3:SPRYD7:TRIM13	http://www.gsea-msigdb.org/gsea/msigdb/cards/TCGA_GLIOBLASTOMA_COPY_NUMBER_DN
Chemical_and_Genetic_pertubation	NIKOLSKY_BREAST_CANCER_17Q21_Q25_AMPLICON	329	12	1.28954e-05	0.0141936	SLC39A11:FAM104A:C17orf80:SDK2:RPL38:KIF19:BTBD17:GPRC5C:CD300A:C17orf77:CD300E:RAB37	http://www.gsea-msigdb.org/gsea/msigdb/cards/NIKOLSKY_BREAST_CANCER_17Q21_Q25_AMPLICON
Curated_gene_sets	LOCKWOOD_AMPLIFIED_IN_LUNG_CANCER	211	11	1.00219e-06	0.00551303	PSMB4:S100A13:SNAPIN:DENND4B:SLC39A1:JTB:RPS27:TPM3:HAX1:PMVK:ARHGAP5	http://www.gsea-msigdb.org/gsea/msigdb/cards/LOCKWOOD_AMPLIFIED_IN_LUNG_CANCER
Curated_gene_sets	TCGA_GLIOBLASTOMA_COPY_NUMBER_DN	29	5	3.00938e-06	0.00827729	CAB39L:SETDB2:KPNA3:SPRYD7:TRIM13	http://www.gsea-msigdb.org/gsea/msigdb/cards/TCGA_GLIOBLASTOMA_COPY_NUMBER_DN
Curated_gene_sets	REACTOME_ANTIMICROBIAL_PEPTIDES	96	7	1.14401e-05	0.0177345	PGLYRP3:PGLYRP4:S100A9:S100A8:DEFB136:DEFB135:DEFB134	http://www.gsea-msigdb.org/gsea/msigdb/cards/REACTOME_ANTIMICROBIAL_PEPTIDES
Curated_gene_sets	NIKOLSKY_BREAST_CANCER_17Q21_Q25_AMPLICON	329	12	1.28954e-05	0.0177345	SLC39A11:FAM104A:C17orf80:SDK2:RPL38:KIF19:BTBD17:GPRC5C:CD300A:C17orf77:CD300E:RAB37	http://www.gsea-msigdb.org/gsea/msigdb/cards/NIKOLSKY_BREAST_CANCER_17Q21_Q25_AMPLICON
GWAScatalog	General factor of neuroticism	78	12	1.12129e-12	2.03514e-09	MSRA:PRSS55:RP1L1:SOX7:SOX7:PINX1:XKR6:MTMR9:C8orf12:FAM167A:BLK:FDFT1:DEFB135
GWAScatalog	Alopecia areata	90	11	1.33456e-10	1.21112e-07	RSBN1:PTPN22:BCL2L15:AP4B1:DCLRE1B:HIPK1:OLFML3:KIAA1109:ADAD1:IL2:IL21
GWAScatalog	Empathy quotient	14	5	5.58506e-08	3.37896e-05	GATAD2B:DENND4B:CRTC2:SLC39A1:CREB3L4
GWAScatalog	Age at first birth	28	5	2.50651e-06	0.000909863	GATAD2B:DENND4B:CRTC2:SLC39A1:CREB3L4
GWAScatalog	Rosacea symptom severity	115	8	3.79185e-06	0.00114703	DNAJC11:CAMTA1:TRPC3:KIAA1109:SEMA3C:HGF:PCLO:SEMA3E
GWAScatalog	Polymyositis	10	4	7.73289e-07	0.00035088	PTPN22:RPL38:FAM167A:BLK
GWAScatalog	Systemic lupus erythematosus	317	12	8.88696e-06	0.00194561	PTPN22:FAM98B:IL2:IL21:MSRA:PINX1:XKR6:MTMR9:SLC35G5:C8orf12:FAM167A:BLK
GWAScatalog	Systolic blood pressure x smoking status (ever vs never) interaction (2df test)	87	6	6.75241e-05	0.010213	MSRA:SOX7:SOX7:PINX1:C8orf12:FAM167A:BLK
GWAScatalog	Autism	15	4	4.87307e-06	0.00126352	BCAS2:DENND2C:AMPD1:NRAS
GWAScatalog	Bipolar disorder	590	15	7.36949e-05	0.0102889	UBAP2L:HAX1:AQP10:ATP8B2:PMVK:PBXIP1:AKAP6:NPAS3:SPRED1:KIAA1109:ADAD1:IL2:IL21:FSTL5:MSRA
GWAScatalog	Itch intensity from mosquito bite	56	5	8.14647e-05	0.0105613	KIAA1109:IL21:BBS12:SPATA5:FAM167A
GWAScatalog	Lentiform nucleus volume	6	3	9.64764e-06	0.00194561	GATAD2B:DENND4B:SLC39A1
GWAScatalog	Retinal vascular caliber	18	4	1.07233e-05	0.00194627	SOX7:SOX7:PINX1:XKR6:MTMR9
GO_mf	GO_RAGE_RECEPTOR_BINDING	11	4	1.20766e-06	0.0019866	S100A9:S100A12:S100A8:S100A13	http://www.gsea-msigdb.org/gsea/msigdb/cards/GO_RAGE_RECEPTOR_BINDING
GWAScatalog	Systolic blood pressure x smoking status (current vs non-current) interaction (2df test)	104	6	0.000181665	0.0193954	MSRA:SOX7:SOX7:PINX1:C8orf12:FAM167A:BLK
GWAScatalog	Matrix metalloproteinase-8 levels	8	3	2.66992e-05	0.00440537	S100A9:S100A12:S100A8
GWAScatalog	Systolic blood pressure x alcohol consumption interaction (2df test)	82	5	0.000493207	0.0471142	MSRA:RP1L1:PINX1:XKR6:C8orf12
Positional_gene_sets	chr1q21	218	32	1.43052e-31	4.27724e-29	PSMB4:SPRR2G:PGLYRP3:PGLYRP4:S100A9:S100A12:S100A8:S100A16:S100A14:S100A13:S100A1:SNAPIN:INTS3:SLC27A3:GATAD2B:DENND4B:CRTC2:SLC39A1:CREB3L4:JTB:RAB13:RPS27:NUP210L:TPM3:C1orf43:UBAP2L:HAX1:AQP10:ATP8B2:CHRNB2:PMVK:PBXIP1	http://www.gsea-msigdb.org/gsea/msigdb/cards/chr1q21
Positional_gene_sets	chr13q14	86	17	1.97913e-19	2.9588e-17	CAB39L:SETDB2:KPNA3:SPRYD7:TRIM13:FAM124A:SERPINE3:INTS6:WDFY2:DHRS12:ATP7B:ALG11:NEK5:NEK3:VPS36:CKAP2:PCDH8	http://www.gsea-msigdb.org/gsea/msigdb/cards/chr13q14
Positional_gene_sets	chr13q21	16	3	0.000254809	0.00634898	PCDH17:DIAPH3:TDRD3	http://www.gsea-msigdb.org/gsea/msigdb/cards/chr13q21
Positional_gene_sets	chr8p23	72	16	3.13584e-19	3.12539e-17	MSRA:PRSS55:RP1L1:SOX7:SOX7:PINX1:XKR6:MTMR9:SLC35G5:C8orf12:FAM167A:BLK:NEIL2:FDFT1:DEFB136:DEFB135:DEFB134	http://www.gsea-msigdb.org/gsea/msigdb/cards/chr8p23
Positional_gene_sets	chr4q27	16	9	1.07795e-15	8.05771e-14	TMEM155:EXOSC9:CCNA2:TRPC3:KIAA1109:ADAD1:IL2:IL21:BBS12	http://www.gsea-msigdb.org/gsea/msigdb/cards/chr4q27
Positional_gene_sets	chr1p13	115	14	3.86164e-13	2.30926e-11	KCND3:RSBN1:PTPN22:BCL2L15:AP4B1:DCLRE1B:HIPK1:OLFML3:SYT6:BCAS2:DENND2C:AMPD1:NRAS:CASQ2	http://www.gsea-msigdb.org/gsea/msigdb/cards/chr1p13
Positional_gene_sets	chr15q14	27	8	2.56528e-11	1.27837e-09	AQR:ZNF770:DPH6:C15orf41:MEIS2:TMCO5A:SPRED1:FAM98B	http://www.gsea-msigdb.org/gsea/msigdb/cards/chr15q14
Positional_gene_sets	chr17q25	197	14	5.90127e-10	2.52068e-08	SLC39A11:FAM104A:C17orf80:CPSF4L:SDK2:RPL38:KIF19:BTBD17:GPRC5C:CD300A:CD300LD:C17orf77:CD300E:RAB37	http://www.gsea-msigdb.org/gsea/msigdb/cards/chr17q25
GWAScatalog	Allergic sensitization	34	4	0.000147225	0.0167008	KIAA1109:ADAD1:IL2:IL21
GWAScatalog	Systolic blood pressure x alcohol consumption (light vs heavy) interaction (2df test)	34	4	0.000147225	0.0167008	MSRA:RP1L1:XKR6:FAM167A
Positional_gene_sets	chr8q23	16	5	1.20303e-07	4.49632e-06	OXR1:ABRA:ANGPT1:RSPO2:TMEM74	http://www.gsea-msigdb.org/gsea/msigdb/cards/chr8q23
Positional_gene_sets	chr18q23	18	5	2.32972e-07	7.73985e-06	GALR1:ATP9B:NFATC1:HSBP1L1:AC139100.2	http://www.gsea-msigdb.org/gsea/msigdb/cards/chr18q23
Positional_gene_sets	chr7q21	77	7	2.61742e-06	7.82607e-05	GNAI1:GNAT3:SEMA3C:HGF:CACNA2D1:PCLO:SEMA3E	http://www.gsea-msigdb.org/gsea/msigdb/cards/chr7q21
Positional_gene_sets	chr14q12	53	5	6.23833e-05	0.00169569	DTD2:NUBPL:RP11-187E13.1:ARHGAP5:AKAP6	http://www.gsea-msigdb.org/gsea/msigdb/cards/chr14q12
Positional_gene_sets	chr14q13	24	3	0.000879043	0.020218	NPAS3:EGLN3:SPTSSA	http://www.gsea-msigdb.org/gsea/msigdb/cards/chr14q13
GWAScatalog	Juvenile idiopathic arthritis (oligoarticular or rheumatoid factor-negative polyarticular)	38	4	0.000228627	0.0230532	PTPN22:ATP8B2:IL2:IL21
Reactome	REACTOME_ANTIMICROBIAL_PEPTIDES	96	7	1.14401e-05	0.0171487	PGLYRP3:PGLYRP4:S100A9:S100A8:DEFB136:DEFB135:DEFB134	http://www.gsea-msigdb.org/gsea/msigdb/cards/REACTOME_ANTIMICROBIAL_PEPTIDES
TF_targets	STAT5A_03	261	11	7.80243e-06	0.00475948	KCND3:OLFML3:DENND2C:S100A9:TPM3:C1orf43:UBAP2L:PCDH8:PCDH17:SPRED1:ANGPT1	http://www.gsea-msigdb.org/gsea/msigdb/cards/STAT5A_03

### Sheet: MECPP
Table H7. Gene-set enrichment analyses for prioritized genes from SNPs with suggestive significance (p-value <1E-05) calculated with the FUMA GENE2FUNC module, ordered by category and p-value
Category	GeneSet	N_genes	N_overlap	p	adjP	genes	link
Cancer_modules	MODULE_203	16	8	4.40012e-12	1.77272e-09	HIST1H1A:HIST1H1C:HIST1H1T:HIST1H2AC:HIST1H2AE:HIST1H2BJ:HIST1H2BK:HIST1H2BL	http://www.gsea-msigdb.org/gsea/msigdb/cards/MODULE_203
Cancer_modules	MODULE_90	17	8	8.22606e-12	1.77272e-09	HIST1H1A:HIST1H1C:HIST1H1T:HIST1H2AC:HIST1H2AE:HIST1H2BJ:HIST1H2BK:HIST1H2BL	http://www.gsea-msigdb.org/gsea/msigdb/cards/MODULE_90
Cancer_modules	MODULE_89	14	7	1.02269e-10	1.46927e-08	HIST1H1C:HIST1H1T:HIST1H2AC:HIST1H2AE:HIST1H2BJ:HIST1H2BK:HIST1H2BL	http://www.gsea-msigdb.org/gsea/msigdb/cards/MODULE_89
Cancer_modules	MODULE_189	23	7	6.66518e-09	7.18173e-07	HIST1H1A:HIST1H1C:HIST1H2AC:HIST1H2AE:HIST1H2BJ:HIST1H2BK:HIST1H2BL	http://www.gsea-msigdb.org/gsea/msigdb/cards/MODULE_189
Cancer_modules	MODULE_127	26	7	1.73458e-08	1.49521e-06	HIST1H1A:HIST1H1C:HIST1H2AC:HIST1H2AE:HIST1H2BJ:HIST1H2BK:HIST1H2BL	http://www.gsea-msigdb.org/gsea/msigdb/cards/MODULE_127
Cancer_modules	MODULE_552	18	6	4.52015e-08	3.24698e-06	HIST1H1C:HIST1H2AC:HIST1H2AE:HIST1H2BJ:HIST1H2BK:HIST1H2BL	http://www.gsea-msigdb.org/gsea/msigdb/cards/MODULE_552
Cancer_modules	MODULE_168	22	6	1.74541e-07	9.40338e-06	HIST1H1C:HIST1H2AC:HIST1H2AE:HIST1H2BJ:HIST1H2BK:HIST1H2BL	http://www.gsea-msigdb.org/gsea/msigdb/cards/MODULE_168
Cancer_modules	MODULE_222	22	6	1.74541e-07	9.40338e-06	HIST1H1C:HIST1H2AC:HIST1H2AE:HIST1H2BJ:HIST1H2BK:HIST1H2BL	http://www.gsea-msigdb.org/gsea/msigdb/cards/MODULE_222
Cancer_modules	MODULE_421	27	6	6.58651e-07	3.15421e-05	HIST1H1C:HIST1H2AC:HIST1H2AE:HIST1H2BJ:HIST1H2BK:HIST1H2BL	http://www.gsea-msigdb.org/gsea/msigdb/cards/MODULE_421
Cancer_modules	MODULE_534	17	5	1.29096e-06	5.56402e-05	HIST1H1C:HIST1H2AE:HIST1H2BJ:HIST1H2BK:HIST1H2BL	http://www.gsea-msigdb.org/gsea/msigdb/cards/MODULE_534
Canonical_Pathways	REACTOME_HDACS_DEACETYLATE_HISTONES	91	47	3.91586e-67	8.61097e-64	GATAD2B:HIST1H2AA:HIST1H2BA:HIST1H3A:HIST1H4A:HIST1H4B:HIST1H2AB:HIST1H2BB:HIST1H4C:HIST1H2BC:HIST1H2AC:HIST1H2BD:HIST1H2BE:HIST1H4D:HIST1H3D:HIST1H2AD:HIST1H2BF:HIST1H4E:HIST1H2BG:HIST1H2AE:HIST1H3E:HIST1H4F:HIST1H3F:HIST1H2BH:HIST1H3G:HIST1H2BI:HIST1H4H:HIST1H2BJ:HIST1H2AG:HIST1H2BK:HIST1H4I:HIST1H2AH:HIST1H2BL:HIST1H2AI:HIST1H3H:HIST1H2AJ:HIST1H2BM:HIST1H4J:HIST1H4K:HIST1H2AK:HIST1H2BN:HIST1H2AL:HIST1H3I:HIST1H4L:HIST1H3J:HIST1H2AM:HIST1H2BO	http://www.gsea-msigdb.org/gsea/msigdb/cards/REACTOME_HDACS_DEACETYLATE_HISTONES
Canonical_Pathways	KEGG_SYSTEMIC_LUPUS_ERYTHEMATOSUS	115	49	1.30048e-64	1.42988e-61	HIST1H2AA:HIST1H2BA:HIST1H3A:HIST1H4A:HIST1H4B:HIST1H3B:HIST1H2AB:HIST1H2BB:HIST1H3C:HIST1H4C:HIST1H2BC:HIST1H2AC:HIST1H2BD:HIST1H2BE:HIST1H4D:HIST1H3D:HIST1H2AD:HIST1H2BF:HIST1H4E:HIST1H2BG:HIST1H2AE:HIST1H3E:HIST1H4F:HIST1H4G:HIST1H3F:HIST1H2BH:HIST1H3G:HIST1H2BI:HIST1H4H:HIST1H2BJ:HIST1H2AG:HIST1H2BK:HIST1H4I:HIST1H2AH:HIST1H2BL:HIST1H2AI:HIST1H3H:HIST1H2AJ:HIST1H2BM:HIST1H4J:HIST1H4K:HIST1H2AK:HIST1H2BN:HIST1H2AL:HIST1H3I:HIST1H4L:HIST1H3J:HIST1H2AM:HIST1H2BO	http://www.gsea-msigdb.org/gsea/msigdb/cards/KEGG_SYSTEMIC_LUPUS_ERYTHEMATOSUS
Canonical_Pathways	REACTOME_DNA_METHYLATION	60	39	2.37036e-61	1.73748e-58	HIST1H2BA:HIST1H3A:HIST1H4A:HIST1H4B:HIST1H2AB:HIST1H2BB:HIST1H4C:HIST1H2BC:HIST1H2AC:HIST1H2BD:HIST1H2BE:HIST1H4D:HIST1H3D:HIST1H2AD:HIST1H2BF:HIST1H4E:HIST1H2BG:HIST1H2AE:HIST1H3E:HIST1H4F:HIST1H3F:HIST1H2BH:HIST1H3G:HIST1H2BI:HIST1H4H:HIST1H2BJ:HIST1H2BK:HIST1H4I:HIST1H2BL:HIST1H3H:HIST1H2AJ:HIST1H2BM:HIST1H4J:HIST1H4K:HIST1H2BN:HIST1H3I:HIST1H4L:HIST1H3J:HIST1H2BO	http://www.gsea-msigdb.org/gsea/msigdb/cards/REACTOME_DNA_METHYLATION
Canonical_Pathways	REACTOME_ACTIVATED_PKN1_STIMULATES_TRANSCRIPTION_OF_AR_ANDROGEN_RECEPTOR_REGULATED_GENES_KLK2_AND_KLK3	63	39	4.51654e-60	2.48297e-57	HIST1H2BA:HIST1H3A:HIST1H4A:HIST1H4B:HIST1H2AB:HIST1H2BB:HIST1H4C:HIST1H2BC:HIST1H2AC:HIST1H2BD:HIST1H2BE:HIST1H4D:HIST1H3D:HIST1H2AD:HIST1H2BF:HIST1H4E:HIST1H2BG:HIST1H2AE:HIST1H3E:HIST1H4F:HIST1H3F:HIST1H2BH:HIST1H3G:HIST1H2BI:HIST1H4H:HIST1H2BJ:HIST1H2BK:HIST1H4I:HIST1H2BL:HIST1H3H:HIST1H2AJ:HIST1H2BM:HIST1H4J:HIST1H4K:HIST1H2BN:HIST1H3I:HIST1H4L:HIST1H3J:HIST1H2BO	http://www.gsea-msigdb.org/gsea/msigdb/cards/REACTOME_ACTIVATED_PKN1_STIMULATES_TRANSCRIPTION_OF_AR_ANDROGEN_RECEPTOR_REGULATED_GENES_KLK2_AND_KLK3
Canonical_Pathways	REACTOME_SIRT1_NEGATIVELY_REGULATES_RRNA_EXPRESSION	64	39	1.14501e-59	5.03576e-57	HIST1H2BA:HIST1H3A:HIST1H4A:HIST1H4B:HIST1H2AB:HIST1H2BB:HIST1H4C:HIST1H2BC:HIST1H2AC:HIST1H2BD:HIST1H2BE:HIST1H4D:HIST1H3D:HIST1H2AD:HIST1H2BF:HIST1H4E:HIST1H2BG:HIST1H2AE:HIST1H3E:HIST1H4F:HIST1H3F:HIST1H2BH:HIST1H3G:HIST1H2BI:HIST1H4H:HIST1H2BJ:HIST1H2BK:HIST1H4I:HIST1H2BL:HIST1H3H:HIST1H2AJ:HIST1H2BM:HIST1H4J:HIST1H4K:HIST1H2BN:HIST1H3I:HIST1H4L:HIST1H3J:HIST1H2BO	http://www.gsea-msigdb.org/gsea/msigdb/cards/REACTOME_SIRT1_NEGATIVELY_REGULATES_RRNA_EXPRESSION
Canonical_Pathways	REACTOME_ERCC6_CSB_AND_EHMT2_G9A_POSITIVELY_REGULATE_RRNA_EXPRESSION	71	40	3.39979e-59	1.24602e-56	GATAD2B:HIST1H2BA:HIST1H3A:HIST1H4A:HIST1H4B:HIST1H2AB:HIST1H2BB:HIST1H4C:HIST1H2BC:HIST1H2AC:HIST1H2BD:HIST1H2BE:HIST1H4D:HIST1H3D:HIST1H2AD:HIST1H2BF:HIST1H4E:HIST1H2BG:HIST1H2AE:HIST1H3E:HIST1H4F:HIST1H3F:HIST1H2BH:HIST1H3G:HIST1H2BI:HIST1H4H:HIST1H2BJ:HIST1H2BK:HIST1H4I:HIST1H2BL:HIST1H3H:HIST1H2AJ:HIST1H2BM:HIST1H4J:HIST1H4K:HIST1H2BN:HIST1H3I:HIST1H4L:HIST1H3J:HIST1H2BO	http://www.gsea-msigdb.org/gsea/msigdb/cards/REACTOME_ERCC6_CSB_AND_EHMT2_G9A_POSITIVELY_REGULATE_RRNA_EXPRESSION
Canonical_Pathways	REACTOME_PRC2_METHYLATES_HISTONES_AND_DNA	69	39	8.60001e-58	2.70163e-55	HIST1H2BA:HIST1H3A:HIST1H4A:HIST1H4B:HIST1H2AB:HIST1H2BB:HIST1H4C:HIST1H2BC:HIST1H2AC:HIST1H2BD:HIST1H2BE:HIST1H4D:HIST1H3D:HIST1H2AD:HIST1H2BF:HIST1H4E:HIST1H2BG:HIST1H2AE:HIST1H3E:HIST1H4F:HIST1H3F:HIST1H2BH:HIST1H3G:HIST1H2BI:HIST1H4H:HIST1H2BJ:HIST1H2BK:HIST1H4I:HIST1H2BL:HIST1H3H:HIST1H2AJ:HIST1H2BM:HIST1H4J:HIST1H4K:HIST1H2BN:HIST1H3I:HIST1H4L:HIST1H3J:HIST1H2BO	http://www.gsea-msigdb.org/gsea/msigdb/cards/REACTOME_PRC2_METHYLATES_HISTONES_AND_DNA
Canonical_Pathways	REACTOME_CONDENSATION_OF_PROPHASE_CHROMOSOMES	70	39	1.92308e-57	5.28607e-55	HIST1H2BA:HIST1H3A:HIST1H4A:HIST1H4B:HIST1H2AB:HIST1H2BB:HIST1H4C:HIST1H2BC:HIST1H2AC:HIST1H2BD:HIST1H2BE:HIST1H4D:HIST1H3D:HIST1H2AD:HIST1H2BF:HIST1H4E:HIST1H2BG:HIST1H2AE:HIST1H3E:HIST1H4F:HIST1H3F:HIST1H2BH:HIST1H3G:HIST1H2BI:HIST1H4H:HIST1H2BJ:HIST1H2BK:HIST1H4I:HIST1H2BL:HIST1H3H:HIST1H2AJ:HIST1H2BM:HIST1H4J:HIST1H4K:HIST1H2BN:HIST1H3I:HIST1H4L:HIST1H3J:HIST1H2BO	http://www.gsea-msigdb.org/gsea/msigdb/cards/REACTOME_CONDENSATION_OF_PROPHASE_CHROMOSOMES
Canonical_Pathways	REACTOME_HATS_ACETYLATE_HISTONES	138	47	2.53185e-56	6.18614e-54	HIST1H2AA:HIST1H2BA:HIST1H3A:HIST1H4A:HIST1H4B:HIST1H2AB:HIST1H2BB:HIST1H4C:HIST1H2BC:HIST1H2AC:HIST1H2BD:HIST1H2BE:HIST1H4D:HIST1H3D:HIST1H2AD:HIST1H2BF:HIST1H4E:HIST1H2BG:HIST1H2AE:HIST1H3E:HIST1H4F:HIST1H3F:HIST1H2BH:HIST1H3G:HIST1H2BI:HIST1H4H:HIST1H2BJ:HIST1H2AG:HIST1H2BK:HIST1H4I:HIST1H2AH:HIST1H2BL:HIST1H2AI:HIST1H3H:HIST1H2AJ:HIST1H2BM:HIST1H4J:HIST1H4K:HIST1H2AK:HIST1H2BN:HIST1H2AL:HIST1H3I:HIST1H4L:HIST1H3J:HIST1H2AM:HIST1H2BO:IKBKAP	http://www.gsea-msigdb.org/gsea/msigdb/cards/REACTOME_HATS_ACETYLATE_HISTONES
Canonical_Pathways	REACTOME_MEIOTIC_RECOMBINATION	82	39	9.239e-54	2.03166e-51	HIST1H2BA:HIST1H3A:HIST1H4A:HIST1H4B:HIST1H2AB:HIST1H2BB:HIST1H4C:HIST1H2BC:HIST1H2AC:HIST1H2BD:HIST1H2BE:HIST1H4D:HIST1H3D:HIST1H2AD:HIST1H2BF:HIST1H4E:HIST1H2BG:HIST1H2AE:HIST1H3E:HIST1H4F:HIST1H3F:HIST1H2BH:HIST1H3G:HIST1H2BI:HIST1H4H:HIST1H2BJ:HIST1H2BK:HIST1H4I:HIST1H2BL:HIST1H3H:HIST1H2AJ:HIST1H2BM:HIST1H4J:HIST1H4K:HIST1H2BN:HIST1H3I:HIST1H4L:HIST1H3J:HIST1H2BO	http://www.gsea-msigdb.org/gsea/msigdb/cards/REACTOME_MEIOTIC_RECOMBINATION
Canonical_Pathways	REACTOME_RNA_POLYMERASE_I_PROMOTER_ESCAPE	85	39	5.8379e-53	1.16705e-50	HIST1H2BA:HIST1H3A:HIST1H4A:HIST1H4B:HIST1H2AB:HIST1H2BB:HIST1H4C:HIST1H2BC:HIST1H2AC:HIST1H2BD:HIST1H2BE:HIST1H4D:HIST1H3D:HIST1H2AD:HIST1H2BF:HIST1H4E:HIST1H2BG:HIST1H2AE:HIST1H3E:HIST1H4F:HIST1H3F:HIST1H2BH:HIST1H3G:HIST1H2BI:HIST1H4H:HIST1H2BJ:HIST1H2BK:HIST1H4I:HIST1H2BL:HIST1H3H:HIST1H2AJ:HIST1H2BM:HIST1H4J:HIST1H4K:HIST1H2BN:HIST1H3I:HIST1H4L:HIST1H3J:HIST1H2BO	http://www.gsea-msigdb.org/gsea/msigdb/cards/REACTOME_RNA_POLYMERASE_I_PROMOTER_ESCAPE
Canonical_Pathways	REACTOME_TRANSCRIPTIONAL_REGULATION_OF_GRANULOPOIESIS	86	39	1.05783e-52	1.93848e-50	HIST1H2BA:HIST1H3A:HIST1H4A:HIST1H4B:HIST1H2AB:HIST1H2BB:HIST1H4C:HIST1H2BC:HIST1H2AC:HIST1H2BD:HIST1H2BE:HIST1H4D:HIST1H3D:HIST1H2AD:HIST1H2BF:HIST1H4E:HIST1H2BG:HIST1H2AE:HIST1H3E:HIST1H4F:HIST1H3F:HIST1H2BH:HIST1H3G:HIST1H2BI:HIST1H4H:HIST1H2BJ:HIST1H2BK:HIST1H4I:HIST1H2BL:HIST1H3H:HIST1H2AJ:HIST1H2BM:HIST1H4J:HIST1H4K:HIST1H2BN:HIST1H3I:HIST1H4L:HIST1H3J:HIST1H2BO	http://www.gsea-msigdb.org/gsea/msigdb/cards/REACTOME_TRANSCRIPTIONAL_REGULATION_OF_GRANULOPOIESIS
Canonical_Pathways	REACTOME_FORMATION_OF_THE_BETA_CATENIN:TCF_TRANSACTIVATING_COMPLEX	88	39	3.37675e-52	5.7119e-50	HIST1H2BA:HIST1H3A:HIST1H4A:HIST1H4B:HIST1H2AB:HIST1H2BB:HIST1H4C:HIST1H2BC:HIST1H2AC:HIST1H2BD:HIST1H2BE:HIST1H4D:HIST1H3D:HIST1H2AD:HIST1H2BF:HIST1H4E:HIST1H2BG:HIST1H2AE:HIST1H3E:HIST1H4F:HIST1H3F:HIST1H2BH:HIST1H3G:HIST1H2BI:HIST1H4H:HIST1H2BJ:HIST1H2BK:HIST1H4I:HIST1H2BL:HIST1H3H:HIST1H2AJ:HIST1H2BM:HIST1H4J:HIST1H4K:HIST1H2BN:HIST1H3I:HIST1H4L:HIST1H3J:HIST1H2BO	http://www.gsea-msigdb.org/gsea/msigdb/cards/REACTOME_FORMATION_OF_THE_BETA_CATENIN:TCF_TRANSACTIVATING_COMPLEX
Canonical_Pathways	REACTOME_RHO_GTPASES_ACTIVATE_PKNS	90	39	1.04018e-51	1.63382e-49	HIST1H2BA:HIST1H3A:HIST1H4A:HIST1H4B:HIST1H2AB:HIST1H2BB:HIST1H4C:HIST1H2BC:HIST1H2AC:HIST1H2BD:HIST1H2BE:HIST1H4D:HIST1H3D:HIST1H2AD:HIST1H2BF:HIST1H4E:HIST1H2BG:HIST1H2AE:HIST1H3E:HIST1H4F:HIST1H3F:HIST1H2BH:HIST1H3G:HIST1H2BI:HIST1H4H:HIST1H2BJ:HIST1H2BK:HIST1H4I:HIST1H2BL:HIST1H3H:HIST1H2AJ:HIST1H2BM:HIST1H4J:HIST1H4K:HIST1H2BN:HIST1H3I:HIST1H4L:HIST1H3J:HIST1H2BO	http://www.gsea-msigdb.org/gsea/msigdb/cards/REACTOME_RHO_GTPASES_ACTIVATE_PKNS
Canonical_Pathways	REACTOME_POSITIVE_EPIGENETIC_REGULATION_OF_RRNA_EXPRESSION	100	40	2.78115e-51	4.07717e-49	GATAD2B:HIST1H2BA:HIST1H3A:HIST1H4A:HIST1H4B:HIST1H2AB:HIST1H2BB:HIST1H4C:HIST1H2BC:HIST1H2AC:HIST1H2BD:HIST1H2BE:HIST1H4D:HIST1H3D:HIST1H2AD:HIST1H2BF:HIST1H4E:HIST1H2BG:HIST1H2AE:HIST1H3E:HIST1H4F:HIST1H3F:HIST1H2BH:HIST1H3G:HIST1H2BI:HIST1H4H:HIST1H2BJ:HIST1H2BK:HIST1H4I:HIST1H2BL:HIST1H3H:HIST1H2AJ:HIST1H2BM:HIST1H4J:HIST1H4K:HIST1H2BN:HIST1H3I:HIST1H4L:HIST1H3J:HIST1H2BO	http://www.gsea-msigdb.org/gsea/msigdb/cards/REACTOME_POSITIVE_EPIGENETIC_REGULATION_OF_RRNA_EXPRESSION
Canonical_Pathways	REACTOME_RUNX1_REGULATES_GENES_INVOLVED_IN_MEGAKARYOCYTE_DIFFERENTIATION_AND_PLATELET_FUNCTION	93	39	5.28471e-51	7.26317e-49	HIST1H2BA:HIST1H3A:HIST1H4A:HIST1H4B:HIST1H2AB:HIST1H2BB:HIST1H4C:HIST1H2BC:HIST1H2AC:HIST1H2BD:HIST1H2BE:HIST1H4D:HIST1H3D:HIST1H2AD:HIST1H2BF:HIST1H4E:HIST1H2BG:HIST1H2AE:HIST1H3E:HIST1H4F:HIST1H3F:HIST1H2BH:HIST1H3G:HIST1H2BI:HIST1H4H:HIST1H2BJ:HIST1H2BK:HIST1H4I:HIST1H2BL:HIST1H3H:HIST1H2AJ:HIST1H2BM:HIST1H4J:HIST1H4K:HIST1H2BN:HIST1H3I:HIST1H4L:HIST1H3J:HIST1H2BO	http://www.gsea-msigdb.org/gsea/msigdb/cards/REACTOME_RUNX1_REGULATES_GENES_INVOLVED_IN_MEGAKARYOCYTE_DIFFERENTIATION_AND_PLATELET_FUNCTION
Canonical_Pathways	REACTOME_DNA_DAMAGE_TELOMERE_STRESS_INDUCED_SENESCENCE	78	37	5.95681e-51	7.70531e-49	CCNA2:HIST1H2BA:HIST1H1A:HIST1H4A:HIST1H4B:HIST1H2AB:HIST1H2BB:HIST1H1C:HIST1H4C:HIST1H2BC:HIST1H2AC:HIST1H1E:HIST1H2BD:HIST1H2BE:HIST1H4D:HIST1H2AD:HIST1H2BF:HIST1H4E:HIST1H2BG:HIST1H2AE:HIST1H1D:HIST1H4F:HIST1H2BH:HIST1H2BI:HIST1H4H:HIST1H2BJ:HIST1H2BK:HIST1H4I:HIST1H2BL:HIST1H2AJ:HIST1H2BM:HIST1H4J:HIST1H4K:HIST1H2BN:HIST1H1B:HIST1H4L:HIST1H2BO	http://www.gsea-msigdb.org/gsea/msigdb/cards/REACTOME_DNA_DAMAGE_TELOMERE_STRESS_INDUCED_SENESCENCE
Canonical_Pathways	REACTOME_RNA_POLYMERASE_I_TRANSCRIPTION	104	40	1.93587e-50	2.36499e-48	GATAD2B:HIST1H2BA:HIST1H3A:HIST1H4A:HIST1H4B:HIST1H2AB:HIST1H2BB:HIST1H4C:HIST1H2BC:HIST1H2AC:HIST1H2BD:HIST1H2BE:HIST1H4D:HIST1H3D:HIST1H2AD:HIST1H2BF:HIST1H4E:HIST1H2BG:HIST1H2AE:HIST1H3E:HIST1H4F:HIST1H3F:HIST1H2BH:HIST1H3G:HIST1H2BI:HIST1H4H:HIST1H2BJ:HIST1H2BK:HIST1H4I:HIST1H2BL:HIST1H3H:HIST1H2AJ:HIST1H2BM:HIST1H4J:HIST1H4K:HIST1H2BN:HIST1H3I:HIST1H4L:HIST1H3J:HIST1H2BO	http://www.gsea-msigdb.org/gsea/msigdb/cards/REACTOME_RNA_POLYMERASE_I_TRANSCRIPTION
Canonical_Pathways	REACTOME_SENESCENCE_ASSOCIATED_SECRETORY_PHENOTYPE_SASP	105	40	3.09691e-50	3.40505e-48	CCNA2:HIST1H2BA:HIST1H3A:HIST1H4A:HIST1H4B:HIST1H2AB:HIST1H2BB:HIST1H4C:HIST1H2BC:HIST1H2AC:HIST1H2BD:HIST1H2BE:HIST1H4D:HIST1H3D:HIST1H2AD:HIST1H2BF:HIST1H4E:HIST1H2BG:HIST1H2AE:HIST1H3E:HIST1H4F:HIST1H3F:HIST1H2BH:HIST1H3G:HIST1H2BI:HIST1H4H:HIST1H2BJ:HIST1H2BK:HIST1H4I:HIST1H2BL:HIST1H3H:HIST1H2AJ:HIST1H2BM:HIST1H4J:HIST1H4K:HIST1H2BN:HIST1H3I:HIST1H4L:HIST1H3J:HIST1H2BO	http://www.gsea-msigdb.org/gsea/msigdb/cards/REACTOME_SENESCENCE_ASSOCIATED_SECRETORY_PHENOTYPE_SASP
Canonical_Pathways	REACTOME_AMYLOID_FIBER_FORMATION	105	40	3.09691e-50	3.40505e-48	SIAH2:HIST1H2BA:HIST1H3A:HIST1H4A:HIST1H4B:HIST1H2AB:HIST1H2BB:HIST1H4C:HIST1H2BC:HIST1H2AC:HIST1H2BD:HIST1H2BE:HIST1H4D:HIST1H3D:HIST1H2AD:HIST1H2BF:HIST1H4E:HIST1H2BG:HIST1H2AE:HIST1H3E:HIST1H4F:HIST1H3F:HIST1H2BH:HIST1H3G:HIST1H2BI:HIST1H4H:HIST1H2BJ:HIST1H2BK:HIST1H4I:HIST1H2BL:HIST1H3H:HIST1H2AJ:HIST1H2BM:HIST1H4J:HIST1H4K:HIST1H2BN:HIST1H3I:HIST1H4L:HIST1H3J:HIST1H2BO	http://www.gsea-msigdb.org/gsea/msigdb/cards/REACTOME_AMYLOID_FIBER_FORMATION
Canonical_Pathways	REACTOME_NEGATIVE_EPIGENETIC_REGULATION_OF_RRNA_EXPRESSION	103	39	7.46456e-49	7.46116e-47	HIST1H2BA:HIST1H3A:HIST1H4A:HIST1H4B:HIST1H2AB:HIST1H2BB:HIST1H4C:HIST1H2BC:HIST1H2AC:HIST1H2BD:HIST1H2BE:HIST1H4D:HIST1H3D:HIST1H2AD:HIST1H2BF:HIST1H4E:HIST1H2BG:HIST1H2AE:HIST1H3E:HIST1H4F:HIST1H3F:HIST1H2BH:HIST1H3G:HIST1H2BI:HIST1H4H:HIST1H2BJ:HIST1H2BK:HIST1H4I:HIST1H2BL:HIST1H3H:HIST1H2AJ:HIST1H2BM:HIST1H4J:HIST1H4K:HIST1H2BN:HIST1H3I:HIST1H4L:HIST1H3J:HIST1H2BO	http://www.gsea-msigdb.org/gsea/msigdb/cards/REACTOME_NEGATIVE_EPIGENETIC_REGULATION_OF_RRNA_EXPRESSION
Canonical_Pathways	REACTOME_TRANSCRIPTIONAL_REGULATION_BY_SMALL_RNAS	103	39	7.46456e-49	7.46116e-47	HIST1H2BA:HIST1H3A:HIST1H4A:HIST1H4B:HIST1H2AB:HIST1H2BB:HIST1H4C:HIST1H2BC:HIST1H2AC:HIST1H2BD:HIST1H2BE:HIST1H4D:HIST1H3D:HIST1H2AD:HIST1H2BF:HIST1H4E:HIST1H2BG:HIST1H2AE:HIST1H3E:HIST1H4F:HIST1H3F:HIST1H2BH:HIST1H3G:HIST1H2BI:HIST1H4H:HIST1H2BJ:HIST1H2BK:HIST1H4I:HIST1H2BL:HIST1H3H:HIST1H2AJ:HIST1H2BM:HIST1H4J:HIST1H4K:HIST1H2BN:HIST1H3I:HIST1H4L:HIST1H3J:HIST1H2BO	http://www.gsea-msigdb.org/gsea/msigdb/cards/REACTOME_TRANSCRIPTIONAL_REGULATION_BY_SMALL_RNAS
Canonical_Pathways	REACTOME_PRE_NOTCH_EXPRESSION_AND_PROCESSING	104	39	1.18271e-48	1.13078e-46	HIST1H2BA:HIST1H3A:HIST1H4A:HIST1H4B:HIST1H2AB:HIST1H2BB:HIST1H4C:HIST1H2BC:HIST1H2AC:HIST1H2BD:HIST1H2BE:HIST1H4D:HIST1H3D:HIST1H2AD:HIST1H2BF:HIST1H4E:HIST1H2BG:HIST1H2AE:HIST1H3E:HIST1H4F:HIST1H3F:HIST1H2BH:HIST1H3G:HIST1H2BI:HIST1H4H:HIST1H2BJ:HIST1H2BK:HIST1H4I:HIST1H2BL:HIST1H3H:HIST1H2AJ:HIST1H2BM:HIST1H4J:HIST1H4K:HIST1H2BN:HIST1H3I:HIST1H4L:HIST1H3J:HIST1H2BO	http://www.gsea-msigdb.org/gsea/msigdb/cards/REACTOME_PRE_NOTCH_EXPRESSION_AND_PROCESSING
Canonical_Pathways	REACTOME_MEIOSIS	114	39	8.80624e-47	7.84751e-45	HIST1H2BA:HIST1H3A:HIST1H4A:HIST1H4B:HIST1H2AB:HIST1H2BB:HIST1H4C:HIST1H2BC:HIST1H2AC:HIST1H2BD:HIST1H2BE:HIST1H4D:HIST1H3D:HIST1H2AD:HIST1H2BF:HIST1H4E:HIST1H2BG:HIST1H2AE:HIST1H3E:HIST1H4F:HIST1H3F:HIST1H2BH:HIST1H3G:HIST1H2BI:HIST1H4H:HIST1H2BJ:HIST1H2BK:HIST1H4I:HIST1H2BL:HIST1H3H:HIST1H2AJ:HIST1H2BM:HIST1H4J:HIST1H4K:HIST1H2BN:HIST1H3I:HIST1H4L:HIST1H3J:HIST1H2BO	http://www.gsea-msigdb.org/gsea/msigdb/cards/REACTOME_MEIOSIS
Canonical_Pathways	REACTOME_RUNX1_REGULATES_TRANSCRIPTION_OF_GENES_INVOLVED_IN_DIFFERENTIATION_OF_HSCS	124	40	8.92168e-47	7.84751e-45	PSMB4:HIST1H2BA:HIST1H3A:HIST1H4A:HIST1H4B:HIST1H2AB:HIST1H2BB:HIST1H4C:HIST1H2BC:HIST1H2AC:HIST1H2BD:HIST1H2BE:HIST1H4D:HIST1H3D:HIST1H2AD:HIST1H2BF:HIST1H4E:HIST1H2BG:HIST1H2AE:HIST1H3E:HIST1H4F:HIST1H3F:HIST1H2BH:HIST1H3G:HIST1H2BI:HIST1H4H:HIST1H2BJ:HIST1H2BK:HIST1H4I:HIST1H2BL:HIST1H3H:HIST1H2AJ:HIST1H2BM:HIST1H4J:HIST1H4K:HIST1H2BN:HIST1H3I:HIST1H4L:HIST1H3J:HIST1H2BO	http://www.gsea-msigdb.org/gsea/msigdb/cards/REACTOME_RUNX1_REGULATES_TRANSCRIPTION_OF_GENES_INVOLVED_IN_DIFFERENTIATION_OF_HSCS
Canonical_Pathways	REACTOME_DEPURINATION	54	31	2.72266e-46	2.30274e-44	HIST1H2BA:HIST1H4A:HIST1H4B:HIST1H2AB:HIST1H2BB:HIST1H4C:HIST1H2BC:HIST1H2AC:HIST1H2BD:HIST1H2BE:HIST1H4D:HIST1H2AD:HIST1H2BF:HIST1H4E:HIST1H2BG:HIST1H2AE:HIST1H4F:HIST1H2BH:HIST1H2BI:HIST1H4H:HIST1H2BJ:HIST1H2BK:HIST1H4I:HIST1H2BL:HIST1H2AJ:HIST1H2BM:HIST1H4J:HIST1H4K:HIST1H2BN:HIST1H4L:HIST1H2BO	http://www.gsea-msigdb.org/gsea/msigdb/cards/REACTOME_DEPURINATION
Canonical_Pathways	REACTOME_ACTIVATION_OF_HOX_GENES_DURING_DIFFERENTIATION	118	39	4.32515e-46	3.5226e-44	HIST1H2BA:HIST1H3A:HIST1H4A:HIST1H4B:HIST1H2AB:HIST1H2BB:HIST1H4C:HIST1H2BC:HIST1H2AC:HIST1H2BD:HIST1H2BE:HIST1H4D:HIST1H3D:HIST1H2AD:HIST1H2BF:HIST1H4E:HIST1H2BG:HIST1H2AE:HIST1H3E:HIST1H4F:HIST1H3F:HIST1H2BH:HIST1H3G:HIST1H2BI:HIST1H4H:HIST1H2BJ:HIST1H2BK:HIST1H4I:HIST1H2BL:HIST1H3H:HIST1H2AJ:HIST1H2BM:HIST1H4J:HIST1H4K:HIST1H2BN:HIST1H3I:HIST1H4L:HIST1H3J:HIST1H2BO	http://www.gsea-msigdb.org/gsea/msigdb/cards/REACTOME_ACTIVATION_OF_HOX_GENES_DURING_DIFFERENTIATION
Canonical_Pathways	REACTOME_BASE_EXCISION_REPAIR_AP_SITE_FORMATION	61	32	5.34032e-46	4.19406e-44	HIST1H2BA:HIST1H4A:HIST1H4B:HIST1H2AB:HIST1H2BB:HIST1H4C:HIST1H2BC:HIST1H2AC:HIST1H2BD:HIST1H2BE:HIST1H4D:HIST1H2AD:HIST1H2BF:HIST1H4E:HIST1H2BG:HIST1H2AE:HIST1H4F:HIST1H2BH:HIST1H2BI:HIST1H4H:HIST1H2BJ:HIST1H2BK:HIST1H4I:HIST1H2BL:HIST1H2AJ:HIST1H2BM:HIST1H4J:HIST1H4K:HIST1H2BN:HIST1H4L:HIST1H2BO:NEIL2	http://www.gsea-msigdb.org/gsea/msigdb/cards/REACTOME_BASE_EXCISION_REPAIR_AP_SITE_FORMATION
Canonical_Pathways	REACTOME_CELLULAR_SENESCENCE	189	45	6.36611e-46	4.82727e-44	CCNA2:HIST1H2BA:HIST1H1A:HIST1H3A:HIST1H4A:HIST1H4B:HIST1H2AB:HIST1H2BB:HIST1H1C:HIST1H4C:HIST1H2BC:HIST1H2AC:HIST1H1E:HIST1H2BD:HIST1H2BE:HIST1H4D:HIST1H3D:HIST1H2AD:HIST1H2BF:HIST1H4E:HIST1H2BG:HIST1H2AE:HIST1H3E:HIST1H1D:HIST1H4F:HIST1H3F:HIST1H2BH:HIST1H3G:HIST1H2BI:HIST1H4H:HIST1H2BJ:HIST1H2BK:HIST1H4I:HIST1H2BL:HIST1H3H:HIST1H2AJ:HIST1H2BM:HIST1H4J:HIST1H4K:HIST1H2BN:HIST1H1B:HIST1H3I:HIST1H4L:HIST1H3J:HIST1H2BO	http://www.gsea-msigdb.org/gsea/msigdb/cards/REACTOME_CELLULAR_SENESCENCE
Canonical_Pathways	REACTOME_OXIDATIVE_STRESS_INDUCED_SENESCENCE	120	39	9.34674e-46	6.85116e-44	HIST1H2BA:HIST1H3A:HIST1H4A:HIST1H4B:HIST1H2AB:HIST1H2BB:HIST1H4C:HIST1H2BC:HIST1H2AC:HIST1H2BD:HIST1H2BE:HIST1H4D:HIST1H3D:HIST1H2AD:HIST1H2BF:HIST1H4E:HIST1H2BG:HIST1H2AE:HIST1H3E:HIST1H4F:HIST1H3F:HIST1H2BH:HIST1H3G:HIST1H2BI:HIST1H4H:HIST1H2BJ:HIST1H2BK:HIST1H4I:HIST1H2BL:HIST1H3H:HIST1H2AJ:HIST1H2BM:HIST1H4J:HIST1H4K:HIST1H2BN:HIST1H3I:HIST1H4L:HIST1H3J:HIST1H2BO	http://www.gsea-msigdb.org/gsea/msigdb/cards/REACTOME_OXIDATIVE_STRESS_INDUCED_SENESCENCE
Canonical_Pathways	REACTOME_EPIGENETIC_REGULATION_OF_GENE_EXPRESSION	140	40	2.4232e-44	1.71891e-42	GATAD2B:HIST1H2BA:HIST1H3A:HIST1H4A:HIST1H4B:HIST1H2AB:HIST1H2BB:HIST1H4C:HIST1H2BC:HIST1H2AC:HIST1H2BD:HIST1H2BE:HIST1H4D:HIST1H3D:HIST1H2AD:HIST1H2BF:HIST1H4E:HIST1H2BG:HIST1H2AE:HIST1H3E:HIST1H4F:HIST1H3F:HIST1H2BH:HIST1H3G:HIST1H2BI:HIST1H4H:HIST1H2BJ:HIST1H2BK:HIST1H4I:HIST1H2BL:HIST1H3H:HIST1H2AJ:HIST1H2BM:HIST1H4J:HIST1H4K:HIST1H2BN:HIST1H3I:HIST1H4L:HIST1H3J:HIST1H2BO	http://www.gsea-msigdb.org/gsea/msigdb/cards/REACTOME_EPIGENETIC_REGULATION_OF_GENE_EXPRESSION
Canonical_Pathways	REACTOME_GENE_SILENCING_BY_RNA	133	39	9.75573e-44	6.70401e-42	HIST1H2BA:HIST1H3A:HIST1H4A:HIST1H4B:HIST1H2AB:HIST1H2BB:HIST1H4C:HIST1H2BC:HIST1H2AC:HIST1H2BD:HIST1H2BE:HIST1H4D:HIST1H3D:HIST1H2AD:HIST1H2BF:HIST1H4E:HIST1H2BG:HIST1H2AE:HIST1H3E:HIST1H4F:HIST1H3F:HIST1H2BH:HIST1H3G:HIST1H2BI:HIST1H4H:HIST1H2BJ:HIST1H2BK:HIST1H4I:HIST1H2BL:HIST1H3H:HIST1H2AJ:HIST1H2BM:HIST1H4J:HIST1H4K:HIST1H2BN:HIST1H3I:HIST1H4L:HIST1H3J:HIST1H2BO	http://www.gsea-msigdb.org/gsea/msigdb/cards/REACTOME_GENE_SILENCING_BY_RNA
Canonical_Pathways	REACTOME_MITOTIC_PROPHASE	139	39	6.9298e-43	4.61776e-41	HIST1H2BA:HIST1H3A:HIST1H4A:HIST1H4B:HIST1H2AB:HIST1H2BB:HIST1H4C:HIST1H2BC:HIST1H2AC:HIST1H2BD:HIST1H2BE:HIST1H4D:HIST1H3D:HIST1H2AD:HIST1H2BF:HIST1H4E:HIST1H2BG:HIST1H2AE:HIST1H3E:HIST1H4F:HIST1H3F:HIST1H2BH:HIST1H3G:HIST1H2BI:HIST1H4H:HIST1H2BJ:HIST1H2BK:HIST1H4I:HIST1H2BL:HIST1H3H:HIST1H2AJ:HIST1H2BM:HIST1H4J:HIST1H4K:HIST1H2BN:HIST1H3I:HIST1H4L:HIST1H3J:HIST1H2BO	http://www.gsea-msigdb.org/gsea/msigdb/cards/REACTOME_MITOTIC_PROPHASE
Canonical_Pathways	REACTOME_CHROMATIN_ORGANIZATION	266	48	8.08939e-43	5.23193e-41	GATAD2B:HIST1H2AA:HIST1H2BA:HIST1H3A:HIST1H4A:HIST1H4B:HIST1H2AB:HIST1H2BB:HIST1H4C:HIST1H2BC:HIST1H2AC:HIST1H2BD:HIST1H2BE:HIST1H4D:HIST1H3D:HIST1H2AD:HIST1H2BF:HIST1H4E:HIST1H2BG:HIST1H2AE:HIST1H3E:HIST1H4F:HIST1H3F:HIST1H2BH:HIST1H3G:HIST1H2BI:HIST1H4H:HIST1H2BJ:HIST1H2AG:HIST1H2BK:HIST1H4I:HIST1H2AH:HIST1H2BL:HIST1H2AI:HIST1H3H:HIST1H2AJ:HIST1H2BM:HIST1H4J:HIST1H4K:HIST1H2AK:HIST1H2BN:HIST1H2AL:HIST1H3I:HIST1H4L:HIST1H3J:HIST1H2AM:HIST1H2BO:IKBKAP	http://www.gsea-msigdb.org/gsea/msigdb/cards/REACTOME_CHROMATIN_ORGANIZATION
Canonical_Pathways	REACTOME_REPRODUCTION	140	39	9.51209e-43	5.97631e-41	HIST1H2BA:HIST1H3A:HIST1H4A:HIST1H4B:HIST1H2AB:HIST1H2BB:HIST1H4C:HIST1H2BC:HIST1H2AC:HIST1H2BD:HIST1H2BE:HIST1H4D:HIST1H3D:HIST1H2AD:HIST1H2BF:HIST1H4E:HIST1H2BG:HIST1H2AE:HIST1H3E:HIST1H4F:HIST1H3F:HIST1H2BH:HIST1H3G:HIST1H2BI:HIST1H4H:HIST1H2BJ:HIST1H2BK:HIST1H4I:HIST1H2BL:HIST1H3H:HIST1H2AJ:HIST1H2BM:HIST1H4J:HIST1H4K:HIST1H2BN:HIST1H3I:HIST1H4L:HIST1H3J:HIST1H2BO	http://www.gsea-msigdb.org/gsea/msigdb/cards/REACTOME_REPRODUCTION
Canonical_Pathways	REACTOME_ESTROGEN_DEPENDENT_GENE_EXPRESSION	146	39	6.01647e-42	3.67506e-40	HIST1H2BA:HIST1H3A:HIST1H4A:HIST1H4B:HIST1H2AB:HIST1H2BB:HIST1H4C:HIST1H2BC:HIST1H2AC:HIST1H2BD:HIST1H2BE:HIST1H4D:HIST1H3D:HIST1H2AD:HIST1H2BF:HIST1H4E:HIST1H2BG:HIST1H2AE:HIST1H3E:HIST1H4F:HIST1H3F:HIST1H2BH:HIST1H3G:HIST1H2BI:HIST1H4H:HIST1H2BJ:HIST1H2BK:HIST1H4I:HIST1H2BL:HIST1H3H:HIST1H2AJ:HIST1H2BM:HIST1H4J:HIST1H4K:HIST1H2BN:HIST1H3I:HIST1H4L:HIST1H3J:HIST1H2BO	http://www.gsea-msigdb.org/gsea/msigdb/cards/REACTOME_ESTROGEN_DEPENDENT_GENE_EXPRESSION
Canonical_Pathways	REACTOME_NUCLEOSOME_ASSEMBLY	71	31	2.67681e-41	1.59089e-39	HIST1H2BA:HIST1H4A:HIST1H4B:HIST1H2AB:HIST1H2BB:HIST1H4C:HIST1H2BC:HIST1H2AC:HIST1H2BD:HIST1H2BE:HIST1H4D:HIST1H2AD:HIST1H2BF:HIST1H4E:HIST1H2BG:HIST1H2AE:HIST1H4F:HIST1H2BH:HIST1H2BI:HIST1H4H:HIST1H2BJ:HIST1H2BK:HIST1H4I:HIST1H2BL:HIST1H2AJ:HIST1H2BM:HIST1H4J:HIST1H4K:HIST1H2BN:HIST1H4L:HIST1H2BO	http://www.gsea-msigdb.org/gsea/msigdb/cards/REACTOME_NUCLEOSOME_ASSEMBLY
Canonical_Pathways	REACTOME_RMTS_METHYLATE_HISTONE_ARGININES	76	31	3.84831e-40	2.22696e-38	HIST1H2AA:HIST1H3A:HIST1H4A:HIST1H4B:HIST1H2AB:HIST1H4C:HIST1H2AC:HIST1H4D:HIST1H3D:HIST1H2AD:HIST1H4E:HIST1H2AE:HIST1H3E:HIST1H4F:HIST1H3F:HIST1H3G:HIST1H4H:HIST1H2AG:HIST1H4I:HIST1H2AH:HIST1H2AI:HIST1H3H:HIST1H2AJ:HIST1H4J:HIST1H4K:HIST1H2AK:HIST1H2AL:HIST1H3I:HIST1H4L:HIST1H3J:HIST1H2AM	http://www.gsea-msigdb.org/gsea/msigdb/cards/REACTOME_RMTS_METHYLATE_HISTONE_ARGININES
Canonical_Pathways	REACTOME_MEIOTIC_SYNAPSIS	77	31	6.37697e-40	3.59563e-38	HIST1H2BA:HIST1H4A:HIST1H4B:HIST1H2AB:HIST1H2BB:HIST1H4C:HIST1H2BC:HIST1H2AC:HIST1H2BD:HIST1H2BE:HIST1H4D:HIST1H2AD:HIST1H2BF:HIST1H4E:HIST1H2BG:HIST1H2AE:HIST1H4F:HIST1H2BH:HIST1H2BI:HIST1H4H:HIST1H2BJ:HIST1H2BK:HIST1H4I:HIST1H2BL:HIST1H2AJ:HIST1H2BM:HIST1H4J:HIST1H4K:HIST1H2BN:HIST1H4L:HIST1H2BO	http://www.gsea-msigdb.org/gsea/msigdb/cards/REACTOME_MEIOTIC_SYNAPSIS
Canonical_Pathways	REACTOME_TELOMERE_MAINTENANCE	80	31	2.75881e-39	1.51666e-37	HIST1H2BA:HIST1H4A:HIST1H4B:HIST1H2AB:HIST1H2BB:HIST1H4C:HIST1H2BC:HIST1H2AC:HIST1H2BD:HIST1H2BE:HIST1H4D:HIST1H2AD:HIST1H2BF:HIST1H4E:HIST1H2BG:HIST1H2AE:HIST1H4F:HIST1H2BH:HIST1H2BI:HIST1H4H:HIST1H2BJ:HIST1H2BK:HIST1H4I:HIST1H2BL:HIST1H2AJ:HIST1H2BM:HIST1H4J:HIST1H4K:HIST1H2BN:HIST1H4L:HIST1H2BO	http://www.gsea-msigdb.org/gsea/msigdb/cards/REACTOME_TELOMERE_MAINTENANCE
Canonical_Pathways	REACTOME_BASE_EXCISION_REPAIR	89	32	2.85868e-39	1.53323e-37	HIST1H2BA:HIST1H4A:HIST1H4B:HIST1H2AB:HIST1H2BB:HIST1H4C:HIST1H2BC:HIST1H2AC:HIST1H2BD:HIST1H2BE:HIST1H4D:HIST1H2AD:HIST1H2BF:HIST1H4E:HIST1H2BG:HIST1H2AE:HIST1H4F:HIST1H2BH:HIST1H2BI:HIST1H4H:HIST1H2BJ:HIST1H2BK:HIST1H4I:HIST1H2BL:HIST1H2AJ:HIST1H2BM:HIST1H4J:HIST1H4K:HIST1H2BN:HIST1H4L:HIST1H2BO:NEIL2	http://www.gsea-msigdb.org/gsea/msigdb/cards/REACTOME_BASE_EXCISION_REPAIR
Canonical_Pathways	REACTOME_TCF_DEPENDENT_SIGNALING_IN_RESPONSE_TO_WNT	226	42	5.4339e-38	2.84504e-36	PSMB4:SOX2:HIST1H2BA:HIST1H3A:HIST1H4A:HIST1H4B:HIST1H2AB:HIST1H2BB:HIST1H4C:HIST1H2BC:HIST1H2AC:HIST1H2BD:HIST1H2BE:HIST1H4D:HIST1H3D:HIST1H2AD:HIST1H2BF:HIST1H4E:HIST1H2BG:HIST1H2AE:HIST1H3E:HIST1H4F:HIST1H3F:HIST1H2BH:HIST1H3G:HIST1H2BI:HIST1H4H:HIST1H2BJ:HIST1H2BK:HIST1H4I:HIST1H2BL:HIST1H3H:HIST1H2AJ:HIST1H2BM:HIST1H4J:HIST1H4K:HIST1H2BN:HIST1H3I:HIST1H4L:HIST1H3J:HIST1H2BO:SOX7:SOX7	http://www.gsea-msigdb.org/gsea/msigdb/cards/REACTOME_TCF_DEPENDENT_SIGNALING_IN_RESPONSE_TO_WNT
Canonical_Pathways	REACTOME_TRANSCRIPTIONAL_REGULATION_BY_RUNX1	231	42	1.42579e-37	7.29144e-36	PSMB4:IL2:HIST1H2BA:HIST1H3A:HIST1H4A:HIST1H4B:HIST1H2AB:HIST1H2BB:HIST1H4C:HIST1H2BC:HIST1H2AC:HIST1H2BD:HIST1H2BE:HIST1H4D:HIST1H3D:HIST1H2AD:HIST1H2BF:HIST1H4E:HIST1H2BG:HIST1H2AE:HIST1H3E:HIST1H4F:HIST1H3F:HIST1H2BH:HIST1H3G:HIST1H2BI:HIST1H4H:HIST1H2BJ:HIST1H2BK:HIST1H4I:HIST1H2BL:HIST1H3H:HIST1H2AJ:HIST1H2BM:HIST1H4J:HIST1H4K:HIST1H2BN:HIST1H3I:HIST1H4L:HIST1H3J:HIST1H2BO:BLK	http://www.gsea-msigdb.org/gsea/msigdb/cards/REACTOME_TRANSCRIPTIONAL_REGULATION_BY_RUNX1
Canonical_Pathways	REACTOME_SIGNALING_BY_NOTCH	228	41	1.79626e-36	8.97723e-35	PSMB4:HIST1H2BA:HIST1H3A:HIST1H4A:HIST1H4B:HIST1H2AB:HIST1H2BB:HIST1H4C:HIST1H2BC:HIST1H2AC:HIST1H2BD:HIST1H2BE:HIST1H4D:HIST1H3D:HIST1H2AD:HIST1H2BF:HIST1H4E:HIST1H2BG:HIST1H2AE:HIST1H3E:HIST1H4F:HIST1H3F:HIST1H2BH:HIST1H3G:HIST1H2BI:HIST1H4H:HIST1H2BJ:HIST1H2BK:HIST1H4I:HIST1H2BL:HIST1H3H:HIST1H2AJ:HIST1H2BM:HIST1H4J:HIST1H4K:HIST1H2BN:HIST1H3I:HIST1H4L:HIST1H3J:HIST1H2BO:HEY1	http://www.gsea-msigdb.org/gsea/msigdb/cards/REACTOME_SIGNALING_BY_NOTCH
Canonical_Pathways	REACTOME_ESR_MEDIATED_SIGNALING	217	39	1.09162e-34	5.3344e-33	HIST1H2BA:HIST1H3A:HIST1H4A:HIST1H4B:HIST1H2AB:HIST1H2BB:HIST1H4C:HIST1H2BC:HIST1H2AC:HIST1H2BD:HIST1H2BE:HIST1H4D:HIST1H3D:HIST1H2AD:HIST1H2BF:HIST1H4E:HIST1H2BG:HIST1H2AE:HIST1H3E:HIST1H4F:HIST1H3F:HIST1H2BH:HIST1H3G:HIST1H2BI:HIST1H4H:HIST1H2BJ:HIST1H2BK:HIST1H4I:HIST1H2BL:HIST1H3H:HIST1H2AJ:HIST1H2BM:HIST1H4J:HIST1H4K:HIST1H2BN:HIST1H3I:HIST1H4L:HIST1H3J:HIST1H2BO	http://www.gsea-msigdb.org/gsea/msigdb/cards/REACTOME_ESR_MEDIATED_SIGNALING
Canonical_Pathways	REACTOME_CHROMOSOME_MAINTENANCE	107	31	1.16082e-34	5.54921e-33	HIST1H2BA:HIST1H4A:HIST1H4B:HIST1H2AB:HIST1H2BB:HIST1H4C:HIST1H2BC:HIST1H2AC:HIST1H2BD:HIST1H2BE:HIST1H4D:HIST1H2AD:HIST1H2BF:HIST1H4E:HIST1H2BG:HIST1H2AE:HIST1H4F:HIST1H2BH:HIST1H2BI:HIST1H4H:HIST1H2BJ:HIST1H2BK:HIST1H4I:HIST1H2BL:HIST1H2AJ:HIST1H2BM:HIST1H4J:HIST1H4K:HIST1H2BN:HIST1H4L:HIST1H2BO	http://www.gsea-msigdb.org/gsea/msigdb/cards/REACTOME_CHROMOSOME_MAINTENANCE
Canonical_Pathways	REACTOME_NONHOMOLOGOUS_END_JOINING_NHEJ	67	26	4.36088e-33	2.04034e-31	HIST1H2BA:HIST1H4A:HIST1H4B:HIST1H2BB:HIST1H4C:HIST1H2BC:HIST1H2BD:HIST1H2BE:HIST1H4D:HIST1H2BF:HIST1H4E:HIST1H2BG:HIST1H4F:HIST1H2BH:HIST1H2BI:HIST1H4H:HIST1H2BJ:HIST1H2BK:HIST1H4I:HIST1H2BL:HIST1H2BM:HIST1H4J:HIST1H4K:HIST1H2BN:HIST1H4L:HIST1H2BO	http://www.gsea-msigdb.org/gsea/msigdb/cards/REACTOME_NONHOMOLOGOUS_END_JOINING_NHEJ
Canonical_Pathways	REACTOME_RHO_GTPASE_EFFECTORS	318	43	8.3191e-33	3.81119e-31	S100A9:S100A8:RPS27:DIAPH3:HIST1H2BA:HIST1H3A:HIST1H4A:HIST1H4B:HIST1H2AB:HIST1H2BB:HIST1H4C:HIST1H2BC:HIST1H2AC:HIST1H2BD:HIST1H2BE:HIST1H4D:HIST1H3D:HIST1H2AD:HIST1H2BF:HIST1H4E:HIST1H2BG:HIST1H2AE:HIST1H3E:HIST1H4F:HIST1H3F:HIST1H2BH:HIST1H3G:HIST1H2BI:HIST1H4H:HIST1H2BJ:HIST1H2BK:HIST1H4I:HIST1H2BL:HIST1H3H:HIST1H2AJ:HIST1H2BM:HIST1H4J:HIST1H4K:HIST1H2BN:HIST1H3I:HIST1H4L:HIST1H3J:HIST1H2BO	http://www.gsea-msigdb.org/gsea/msigdb/cards/REACTOME_RHO_GTPASE_EFFECTORS
Canonical_Pathways	REACTOME_CELLULAR_RESPONSES_TO_STRESS	429	48	9.49168e-33	4.25963e-31	PSMB4:CCNA2:HIST1H2BA:HIST1H1A:HIST1H3A:HIST1H4A:HIST1H4B:HIST1H2AB:HIST1H2BB:HIST1H1C:HIST1H4C:HIST1H2BC:HIST1H2AC:HIST1H1E:HIST1H2BD:HIST1H2BE:HIST1H4D:HIST1H3D:HIST1H2AD:HIST1H2BF:HIST1H4E:HIST1H2BG:HIST1H2AE:HIST1H3E:HIST1H1D:HIST1H4F:HIST1H3F:HIST1H2BH:HIST1H3G:HIST1H2BI:HIST1H4H:HIST1H2BJ:HIST1H2BK:HIST1H4I:HIST1H2BL:HIST1H3H:HIST1H2AJ:HIST1H2BM:HIST1H4J:HIST1H4K:HIST1H2BN:HIST1H1B:HIST1H3I:HIST1H4L:HIST1H3J:HIST1H2BO:GPX6:GPX5	http://www.gsea-msigdb.org/gsea/msigdb/cards/REACTOME_CELLULAR_RESPONSES_TO_STRESS
Canonical_Pathways	REACTOME_SIGNALING_BY_WNT	321	43	1.24586e-32	5.47928e-31	PSMB4:NFATC1:SOX2:HIST1H2BA:HIST1H3A:HIST1H4A:HIST1H4B:HIST1H2AB:HIST1H2BB:HIST1H4C:HIST1H2BC:HIST1H2AC:HIST1H2BD:HIST1H2BE:HIST1H4D:HIST1H3D:HIST1H2AD:HIST1H2BF:HIST1H4E:HIST1H2BG:HIST1H2AE:HIST1H3E:HIST1H4F:HIST1H3F:HIST1H2BH:HIST1H3G:HIST1H2BI:HIST1H4H:HIST1H2BJ:HIST1H2BK:HIST1H4I:HIST1H2BL:HIST1H3H:HIST1H2AJ:HIST1H2BM:HIST1H4J:HIST1H4K:HIST1H2BN:HIST1H3I:HIST1H4L:HIST1H3J:HIST1H2BO:SOX7:SOX7	http://www.gsea-msigdb.org/gsea/msigdb/cards/REACTOME_SIGNALING_BY_WNT
Canonical_Pathways	REACTOME_SIGNALING_BY_NUCLEAR_RECEPTORS	259	39	1.33601e-31	5.76054e-30	HIST1H2BA:HIST1H3A:HIST1H4A:HIST1H4B:HIST1H2AB:HIST1H2BB:HIST1H4C:HIST1H2BC:HIST1H2AC:HIST1H2BD:HIST1H2BE:HIST1H4D:HIST1H3D:HIST1H2AD:HIST1H2BF:HIST1H4E:HIST1H2BG:HIST1H2AE:HIST1H3E:HIST1H4F:HIST1H3F:HIST1H2BH:HIST1H3G:HIST1H2BI:HIST1H4H:HIST1H2BJ:HIST1H2BK:HIST1H4I:HIST1H2BL:HIST1H3H:HIST1H2AJ:HIST1H2BM:HIST1H4J:HIST1H4K:HIST1H2BN:HIST1H3I:HIST1H4L:HIST1H3J:HIST1H2BO	http://www.gsea-msigdb.org/gsea/msigdb/cards/REACTOME_SIGNALING_BY_NUCLEAR_RECEPTORS
Canonical_Pathways	REACTOME_DNA_DOUBLE_STRAND_BREAK_RESPONSE	75	26	1.50242e-31	6.3535e-30	HIST1H2BA:HIST1H4A:HIST1H4B:HIST1H2BB:HIST1H4C:HIST1H2BC:HIST1H2BD:HIST1H2BE:HIST1H4D:HIST1H2BF:HIST1H4E:HIST1H2BG:HIST1H4F:HIST1H2BH:HIST1H2BI:HIST1H4H:HIST1H2BJ:HIST1H2BK:HIST1H4I:HIST1H2BL:HIST1H2BM:HIST1H4J:HIST1H4K:HIST1H2BN:HIST1H4L:HIST1H2BO	http://www.gsea-msigdb.org/gsea/msigdb/cards/REACTOME_DNA_DOUBLE_STRAND_BREAK_RESPONSE
Canonical_Pathways	REACTOME_PROCESSING_OF_DNA_DOUBLE_STRAND_BREAK_ENDS	96	27	6.84999e-30	2.8421e-28	CCNA2:HIST1H2BA:HIST1H4A:HIST1H4B:HIST1H2BB:HIST1H4C:HIST1H2BC:HIST1H2BD:HIST1H2BE:HIST1H4D:HIST1H2BF:HIST1H4E:HIST1H2BG:HIST1H4F:HIST1H2BH:HIST1H2BI:HIST1H4H:HIST1H2BJ:HIST1H2BK:HIST1H4I:HIST1H2BL:HIST1H2BM:HIST1H4J:HIST1H4K:HIST1H2BN:HIST1H4L:HIST1H2BO	http://www.gsea-msigdb.org/gsea/msigdb/cards/REACTOME_PROCESSING_OF_DNA_DOUBLE_STRAND_BREAK_ENDS
Canonical_Pathways	REACTOME_CELLULAR_RESPONSES_TO_EXTERNAL_STIMULI	523	48	8.68838e-29	3.5381e-27	PSMB4:CCNA2:HIST1H2BA:HIST1H1A:HIST1H3A:HIST1H4A:HIST1H4B:HIST1H2AB:HIST1H2BB:HIST1H1C:HIST1H4C:HIST1H2BC:HIST1H2AC:HIST1H1E:HIST1H2BD:HIST1H2BE:HIST1H4D:HIST1H3D:HIST1H2AD:HIST1H2BF:HIST1H4E:HIST1H2BG:HIST1H2AE:HIST1H3E:HIST1H1D:HIST1H4F:HIST1H3F:HIST1H2BH:HIST1H3G:HIST1H2BI:HIST1H4H:HIST1H2BJ:HIST1H2BK:HIST1H4I:HIST1H2BL:HIST1H3H:HIST1H2AJ:HIST1H2BM:HIST1H4J:HIST1H4K:HIST1H2BN:HIST1H1B:HIST1H3I:HIST1H4L:HIST1H3J:HIST1H2BO:GPX6:GPX5	http://www.gsea-msigdb.org/gsea/msigdb/cards/REACTOME_CELLULAR_RESPONSES_TO_EXTERNAL_STIMULI
Canonical_Pathways	REACTOME_G2_M_DNA_DAMAGE_CHECKPOINT	93	26	9.70655e-29	3.88085e-27	HIST1H2BA:HIST1H4A:HIST1H4B:HIST1H2BB:HIST1H4C:HIST1H2BC:HIST1H2BD:HIST1H2BE:HIST1H4D:HIST1H2BF:HIST1H4E:HIST1H2BG:HIST1H4F:HIST1H2BH:HIST1H2BI:HIST1H4H:HIST1H2BJ:HIST1H2BK:HIST1H4I:HIST1H2BL:HIST1H2BM:HIST1H4J:HIST1H4K:HIST1H2BN:HIST1H4L:HIST1H2BO	http://www.gsea-msigdb.org/gsea/msigdb/cards/REACTOME_G2_M_DNA_DAMAGE_CHECKPOINT
Canonical_Pathways	REACTOME_M_PHASE	385	42	3.45492e-28	1.35667e-26	PSMB4:RPS27:HIST1H2BA:HIST1H3A:HIST1H4A:HIST1H4B:HIST1H2AB:HIST1H2BB:HIST1H4C:HIST1H2BC:HIST1H2AC:HIST1H2BD:HIST1H2BE:HIST1H4D:HIST1H3D:HIST1H2AD:HIST1H2BF:HIST1H4E:HIST1H2BG:HIST1H2AE:HIST1H3E:HIST1H4F:HIST1H3F:HIST1H2BH:HIST1H3G:HIST1H2BI:HIST1H4H:HIST1H2BJ:HIST1H2BK:HIST1H4I:HIST1H2BL:HIST1H3H:HIST1H2AJ:HIST1H2BM:HIST1H4J:HIST1H4K:HIST1H2BN:HIST1H3I:HIST1H4L:HIST1H3J:HIST1H2BO:PCM1	http://www.gsea-msigdb.org/gsea/msigdb/cards/REACTOME_M_PHASE
Canonical_Pathways	REACTOME_SIGNALING_BY_RHO_GTPASES	447	43	1.31924e-26	5.08947e-25	S100A9:S100A8:RPS27:DIAPH3:HIST1H2BA:HIST1H3A:HIST1H4A:HIST1H4B:HIST1H2AB:HIST1H2BB:HIST1H4C:HIST1H2BC:HIST1H2AC:HIST1H2BD:HIST1H2BE:HIST1H4D:HIST1H3D:HIST1H2AD:HIST1H2BF:HIST1H4E:HIST1H2BG:HIST1H2AE:HIST1H3E:HIST1H4F:HIST1H3F:HIST1H2BH:HIST1H3G:HIST1H2BI:HIST1H4H:HIST1H2BJ:HIST1H2BK:HIST1H4I:HIST1H2BL:HIST1H3H:HIST1H2AJ:HIST1H2BM:HIST1H4J:HIST1H4K:HIST1H2BN:HIST1H3I:HIST1H4L:HIST1H3J:HIST1H2BO	http://www.gsea-msigdb.org/gsea/msigdb/cards/REACTOME_SIGNALING_BY_RHO_GTPASES
Canonical_Pathways	REACTOME_HOMOLOGY_DIRECTED_REPAIR	136	27	1.98588e-25	7.52923e-24	CCNA2:HIST1H2BA:HIST1H4A:HIST1H4B:HIST1H2BB:HIST1H4C:HIST1H2BC:HIST1H2BD:HIST1H2BE:HIST1H4D:HIST1H2BF:HIST1H4E:HIST1H2BG:HIST1H4F:HIST1H2BH:HIST1H2BI:HIST1H4H:HIST1H2BJ:HIST1H2BK:HIST1H4I:HIST1H2BL:HIST1H2BM:HIST1H4J:HIST1H4K:HIST1H2BN:HIST1H4L:HIST1H2BO	http://www.gsea-msigdb.org/gsea/msigdb/cards/REACTOME_HOMOLOGY_DIRECTED_REPAIR
Canonical_Pathways	REACTOME_HDMS_DEMETHYLATE_HISTONES	46	19	4.41648e-25	1.64607e-23	HIST1H3A:HIST1H4A:HIST1H4B:HIST1H4C:HIST1H4D:HIST1H3D:HIST1H4E:HIST1H3E:HIST1H4F:HIST1H3F:HIST1H3G:HIST1H4H:HIST1H4I:HIST1H3H:HIST1H4J:HIST1H4K:HIST1H3I:HIST1H4L:HIST1H3J	http://www.gsea-msigdb.org/gsea/msigdb/cards/REACTOME_HDMS_DEMETHYLATE_HISTONES
Canonical_Pathways	REACTOME_CELL_CYCLE_MITOTIC	528	44	1.18771e-24	4.35295e-23	PSMB4:RPS27:CCNA2:GMNN:HIST1H2BA:HIST1H3A:HIST1H4A:HIST1H4B:HIST1H2AB:HIST1H2BB:HIST1H4C:HIST1H2BC:HIST1H2AC:HIST1H2BD:HIST1H2BE:HIST1H4D:HIST1H3D:HIST1H2AD:HIST1H2BF:HIST1H4E:HIST1H2BG:HIST1H2AE:HIST1H3E:HIST1H4F:HIST1H3F:HIST1H2BH:HIST1H3G:HIST1H2BI:HIST1H4H:HIST1H2BJ:HIST1H2BK:HIST1H4I:HIST1H2BL:HIST1H3H:HIST1H2AJ:HIST1H2BM:HIST1H4J:HIST1H4K:HIST1H2BN:HIST1H3I:HIST1H4L:HIST1H3J:HIST1H2BO:PCM1	http://www.gsea-msigdb.org/gsea/msigdb/cards/REACTOME_CELL_CYCLE_MITOTIC
Canonical_Pathways	REACTOME_UB_SPECIFIC_PROCESSING_PROTEASES	214	30	1.70821e-23	6.15795e-22	PSMB4:SIAH2:CCNA2:HIST1H2AA:HIST1H2BA:HIST1H2AB:HIST1H2BB:HIST1H2BC:HIST1H2AC:HIST1H2BD:HIST1H2BE:HIST1H2AD:HIST1H2BF:HIST1H2BG:HIST1H2AE:HIST1H2BH:HIST1H2BI:HIST1H2BJ:HIST1H2AG:HIST1H2BK:HIST1H2AH:HIST1H2BL:HIST1H2AI:HIST1H2AJ:HIST1H2BM:HIST1H2AK:HIST1H2BN:HIST1H2AL:HIST1H2AM:HIST1H2BO	http://www.gsea-msigdb.org/gsea/msigdb/cards/REACTOME_UB_SPECIFIC_PROCESSING_PROTEASES
Canonical_Pathways	REACTOME_DNA_DOUBLE_STRAND_BREAK_REPAIR	164	27	3.85243e-23	1.34468e-21	CCNA2:HIST1H2BA:HIST1H4A:HIST1H4B:HIST1H2BB:HIST1H4C:HIST1H2BC:HIST1H2BD:HIST1H2BE:HIST1H4D:HIST1H2BF:HIST1H4E:HIST1H2BG:HIST1H4F:HIST1H2BH:HIST1H2BI:HIST1H4H:HIST1H2BJ:HIST1H2BK:HIST1H4I:HIST1H2BL:HIST1H2BM:HIST1H4J:HIST1H4K:HIST1H2BN:HIST1H4L:HIST1H2BO	http://www.gsea-msigdb.org/gsea/msigdb/cards/REACTOME_DNA_DOUBLE_STRAND_BREAK_REPAIR
Canonical_Pathways	REACTOME_G2_M_CHECKPOINTS	164	27	3.85243e-23	1.34468e-21	PSMB4:HIST1H2BA:HIST1H4A:HIST1H4B:HIST1H2BB:HIST1H4C:HIST1H2BC:HIST1H2BD:HIST1H2BE:HIST1H4D:HIST1H2BF:HIST1H4E:HIST1H2BG:HIST1H4F:HIST1H2BH:HIST1H2BI:HIST1H4H:HIST1H2BJ:HIST1H2BK:HIST1H4I:HIST1H2BL:HIST1H2BM:HIST1H4J:HIST1H4K:HIST1H2BN:HIST1H4L:HIST1H2BO	http://www.gsea-msigdb.org/gsea/msigdb/cards/REACTOME_G2_M_CHECKPOINTS
Canonical_Pathways	REACTOME_CELL_CYCLE	632	44	1.60165e-21	5.50317e-20	PSMB4:RPS27:CCNA2:GMNN:HIST1H2BA:HIST1H3A:HIST1H4A:HIST1H4B:HIST1H2AB:HIST1H2BB:HIST1H4C:HIST1H2BC:HIST1H2AC:HIST1H2BD:HIST1H2BE:HIST1H4D:HIST1H3D:HIST1H2AD:HIST1H2BF:HIST1H4E:HIST1H2BG:HIST1H2AE:HIST1H3E:HIST1H4F:HIST1H3F:HIST1H2BH:HIST1H3G:HIST1H2BI:HIST1H4H:HIST1H2BJ:HIST1H2BK:HIST1H4I:HIST1H2BL:HIST1H3H:HIST1H2AJ:HIST1H2BM:HIST1H4J:HIST1H4K:HIST1H2BN:HIST1H3I:HIST1H4L:HIST1H3J:HIST1H2BO:PCM1	http://www.gsea-msigdb.org/gsea/msigdb/cards/REACTOME_CELL_CYCLE
Canonical_Pathways	REACTOME_PKMTS_METHYLATE_HISTONE_LYSINES	68	19	2.8285e-21	9.56902e-20	HIST1H3A:HIST1H4A:HIST1H4B:HIST1H4C:HIST1H4D:HIST1H3D:HIST1H4E:HIST1H3E:HIST1H4F:HIST1H3F:HIST1H3G:HIST1H4H:HIST1H4I:HIST1H3H:HIST1H4J:HIST1H4K:HIST1H3I:HIST1H4L:HIST1H3J	http://www.gsea-msigdb.org/gsea/msigdb/cards/REACTOME_PKMTS_METHYLATE_HISTONE_LYSINES
Canonical_Pathways	REACTOME_DNA_REPAIR	327	33	3.62169e-21	1.20668e-19	CCNA2:HIST1H2BA:HIST1H4A:HIST1H4B:HIST1H2AB:HIST1H2BB:HIST1H4C:HIST1H2BC:HIST1H2AC:HIST1H2BD:HIST1H2BE:HIST1H4D:HIST1H2AD:HIST1H2BF:HIST1H4E:HIST1H2BG:HIST1H2AE:HIST1H4F:HIST1H2BH:HIST1H2BI:HIST1H4H:HIST1H2BJ:HIST1H2BK:HIST1H4I:HIST1H2BL:HIST1H2AJ:HIST1H2BM:HIST1H4J:HIST1H4K:HIST1H2BN:HIST1H4L:HIST1H2BO:NEIL2	http://www.gsea-msigdb.org/gsea/msigdb/cards/REACTOME_DNA_REPAIR
Canonical_Pathways	REACTOME_DEUBIQUITINATION	291	30	1.41041e-19	4.62908e-18	PSMB4:SIAH2:CCNA2:HIST1H2AA:HIST1H2BA:HIST1H2AB:HIST1H2BB:HIST1H2BC:HIST1H2AC:HIST1H2BD:HIST1H2BE:HIST1H2AD:HIST1H2BF:HIST1H2BG:HIST1H2AE:HIST1H2BH:HIST1H2BI:HIST1H2BJ:HIST1H2AG:HIST1H2BK:HIST1H2AH:HIST1H2BL:HIST1H2AI:HIST1H2AJ:HIST1H2BM:HIST1H2AK:HIST1H2BN:HIST1H2AL:HIST1H2AM:HIST1H2BO	http://www.gsea-msigdb.org/gsea/msigdb/cards/REACTOME_DEUBIQUITINATION
Canonical_Pathways	REACTOME_CELL_CYCLE_CHECKPOINTS	287	29	1.03309e-18	3.34085e-17	PSMB4:RPS27:CCNA2:HIST1H2BA:HIST1H4A:HIST1H4B:HIST1H2BB:HIST1H4C:HIST1H2BC:HIST1H2BD:HIST1H2BE:HIST1H4D:HIST1H2BF:HIST1H4E:HIST1H2BG:HIST1H4F:HIST1H2BH:HIST1H2BI:HIST1H4H:HIST1H2BJ:HIST1H2BK:HIST1H4I:HIST1H2BL:HIST1H2BM:HIST1H4J:HIST1H4K:HIST1H2BN:HIST1H4L:HIST1H2BO	http://www.gsea-msigdb.org/gsea/msigdb/cards/REACTOME_CELL_CYCLE_CHECKPOINTS
Canonical_Pathways	REACTOME_GENERIC_TRANSCRIPTION_PATHWAY	1194	54	8.80654e-18	2.8066e-16	PSMB4:GATAD2B:SOX2:CCNA2:TRPC3:IL2:HIST1H2BA:HIST1H3A:HIST1H4A:HIST1H4B:HIST1H2AB:HIST1H2BB:HIST1H4C:HIST1H2BC:HIST1H2AC:HIST1H2BD:HIST1H2BE:HIST1H4D:HIST1H3D:HIST1H2AD:HIST1H2BF:HIST1H4E:HIST1H2BG:HIST1H2AE:HIST1H3E:HIST1H4F:HIST1H3F:HIST1H2BH:HIST1H3G:HIST1H2BI:HIST1H4H:HIST1H2BJ:HIST1H2BK:HIST1H4I:ZNF184:HIST1H2BL:HIST1H3H:HIST1H2AJ:HIST1H2BM:HIST1H4J:HIST1H4K:HIST1H2BN:HIST1H3I:HIST1H4L:HIST1H3J:HIST1H2BO:ZKSCAN8:ZKSCAN4:ZNF311:BLK:CNOT7:HEY1:ZNF704:KLF4	http://www.gsea-msigdb.org/gsea/msigdb/cards/REACTOME_GENERIC_TRANSCRIPTION_PATHWAY
Canonical_Pathways	REACTOME_E3_UBIQUITIN_LIGASES_UBIQUITINATE_TARGET_PROTEINS	58	15	1.75072e-16	5.49975e-15	HIST1H2BA:HIST1H2BB:HIST1H2BC:HIST1H2BD:HIST1H2BE:HIST1H2BF:HIST1H2BG:HIST1H2BH:HIST1H2BI:HIST1H2BJ:HIST1H2BK:HIST1H2BL:HIST1H2BM:HIST1H2BN:HIST1H2BO	http://www.gsea-msigdb.org/gsea/msigdb/cards/REACTOME_E3_UBIQUITIN_LIGASES_UBIQUITINATE_TARGET_PROTEINS
Canonical_Pathways	REACTOME_METALLOPROTEASE_DUBS	36	12	6.25398e-15	1.93697e-13	HIST1H2AA:HIST1H2AB:HIST1H2AC:HIST1H2AD:HIST1H2AE:HIST1H2AG:HIST1H2AH:HIST1H2AI:HIST1H2AJ:HIST1H2AK:HIST1H2AL:HIST1H2AM	http://www.gsea-msigdb.org/gsea/msigdb/cards/REACTOME_METALLOPROTEASE_DUBS
Canonical_Pathways	REACTOME_GENE_EXPRESSION_TRANSCRIPTION	1451	55	8.67536e-15	2.6496e-13	PSMB4:INTS3:GATAD2B:SOX2:CCNA2:TRPC3:IL2:HIST1H2BA:HIST1H3A:HIST1H4A:HIST1H4B:HIST1H2AB:HIST1H2BB:HIST1H4C:HIST1H2BC:HIST1H2AC:HIST1H2BD:HIST1H2BE:HIST1H4D:HIST1H3D:HIST1H2AD:HIST1H2BF:HIST1H4E:HIST1H2BG:HIST1H2AE:HIST1H3E:HIST1H4F:HIST1H3F:HIST1H2BH:HIST1H3G:HIST1H2BI:HIST1H4H:HIST1H2BJ:HIST1H2BK:HIST1H4I:ZNF184:HIST1H2BL:HIST1H3H:HIST1H2AJ:HIST1H2BM:HIST1H4J:HIST1H4K:HIST1H2BN:HIST1H3I:HIST1H4L:HIST1H3J:HIST1H2BO:ZKSCAN8:ZKSCAN4:ZNF311:BLK:CNOT7:HEY1:ZNF704:KLF4	http://www.gsea-msigdb.org/gsea/msigdb/cards/REACTOME_GENE_EXPRESSION_TRANSCRIPTION
Canonical_Pathways	REACTOME_PROTEIN_UBIQUITINATION	78	15	2.08135e-14	6.26972e-13	HIST1H2BA:HIST1H2BB:HIST1H2BC:HIST1H2BD:HIST1H2BE:HIST1H2BF:HIST1H2BG:HIST1H2BH:HIST1H2BI:HIST1H2BJ:HIST1H2BK:HIST1H2BL:HIST1H2BM:HIST1H2BN:HIST1H2BO	http://www.gsea-msigdb.org/gsea/msigdb/cards/REACTOME_PROTEIN_UBIQUITINATION
Canonical_Pathways	REACTOME_DEVELOPMENTAL_BIOLOGY	1093	46	5.29267e-14	1.57278e-12	PSMB4:SPRR2G:RPS27:SIAH2:SOX2:TRPC3:HIST1H2BA:HIST1H3A:HIST1H4A:HIST1H4B:HIST1H2AB:HIST1H2BB:HIST1H4C:HIST1H2BC:HIST1H2AC:HIST1H2BD:HIST1H2BE:HIST1H4D:HIST1H3D:HIST1H2AD:HIST1H2BF:HIST1H4E:HIST1H2BG:HIST1H2AE:HIST1H3E:HIST1H4F:HIST1H3F:HIST1H2BH:HIST1H3G:HIST1H2BI:HIST1H4H:HIST1H2BJ:HIST1H2BK:HIST1H4I:HIST1H2BL:HIST1H3H:HIST1H2AJ:HIST1H2BM:HIST1H4J:HIST1H4K:HIST1H2BN:HIST1H3I:HIST1H4L:HIST1H3J:HIST1H2BO:KLF4	http://www.gsea-msigdb.org/gsea/msigdb/cards/REACTOME_DEVELOPMENTAL_BIOLOGY
Canonical_Pathways	REACTOME_UCH_PROTEINASES	99	13	1.82379e-10	5.34734e-09	PSMB4:HIST1H2AA:HIST1H2AB:HIST1H2AC:HIST1H2AD:HIST1H2AE:HIST1H2AG:HIST1H2AH:HIST1H2AI:HIST1H2AJ:HIST1H2AK:HIST1H2AL:HIST1H2AM	http://www.gsea-msigdb.org/gsea/msigdb/cards/REACTOME_UCH_PROTEINASES
Canonical_Pathways	REACTOME_SUMOYLATION_OF_CHROMATIN_ORGANIZATION_PROTEINS	71	11	7.70161e-10	2.2284e-08	HIST1H4A:HIST1H4B:HIST1H4C:HIST1H4D:HIST1H4E:HIST1H4F:HIST1H4H:HIST1H4I:HIST1H4J:HIST1H4K:HIST1H4L	http://www.gsea-msigdb.org/gsea/msigdb/cards/REACTOME_SUMOYLATION_OF_CHROMATIN_ORGANIZATION_PROTEINS
Canonical_Pathways	REACTOME_POST_TRANSLATIONAL_PROTEIN_MODIFICATION	1408	44	3.36654e-09	9.61432e-08	PSMB4:RAB13:ST6GAL2:SIAH2:CCNA2:HIST1H2AA:HIST1H2BA:HIST1H4A:HIST1H4B:HIST1H2AB:HIST1H2BB:HIST1H4C:HIST1H2BC:HIST1H2AC:HIST1H2BD:HIST1H2BE:HIST1H4D:HIST1H2AD:HIST1H2BF:HIST1H4E:HIST1H2BG:HIST1H2AE:HIST1H4F:HIST1H2BH:HIST1H2BI:HIST1H4H:HIST1H2BJ:HIST1H2AG:HIST1H2BK:HIST1H4I:HIST1H2AH:HIST1H2BL:HIST1H2AI:HIST1H2AJ:HIST1H2BM:HIST1H4J:HIST1H4K:HIST1H2AK:HIST1H2BN:HIST1H2AL:HIST1H4L:HIST1H2AM:HIST1H2BO:TRIM27	http://www.gsea-msigdb.org/gsea/msigdb/cards/REACTOME_POST_TRANSLATIONAL_PROTEIN_MODIFICATION
Canonical_Pathways	REACTOME_INTERLEUKIN_7_SIGNALING	34	8	5.15645e-09	1.45372e-07	HIST1H3A:HIST1H3D:HIST1H3E:HIST1H3F:HIST1H3G:HIST1H3H:HIST1H3I:HIST1H3J	http://www.gsea-msigdb.org/gsea/msigdb/cards/REACTOME_INTERLEUKIN_7_SIGNALING
Canonical_Pathways	REACTOME_BUTYROPHILIN_BTN_FAMILY_INTERACTIONS	11	5	1.0221e-07	2.84506e-06	BTN3A2:BTN2A2:BTN3A1:BTN3A3:BTN2A1	http://www.gsea-msigdb.org/gsea/msigdb/cards/REACTOME_BUTYROPHILIN_BTN_FAMILY_INTERACTIONS
Canonical_Pathways	REACTOME_APOPTOSIS_INDUCED_DNA_FRAGMENTATION	13	5	2.79208e-07	7.67474e-06	HIST1H1A:HIST1H1C:HIST1H1E:HIST1H1D:HIST1H1B	http://www.gsea-msigdb.org/gsea/msigdb/cards/REACTOME_APOPTOSIS_INDUCED_DNA_FRAGMENTATION
Canonical_Pathways	REACTOME_FORMATION_OF_SENESCENCE_ASSOCIATED_HETEROCHROMATIN_FOCI_SAHF	17	5	1.29096e-06	3.5047e-05	HIST1H1A:HIST1H1C:HIST1H1E:HIST1H1D:HIST1H1B	http://www.gsea-msigdb.org/gsea/msigdb/cards/REACTOME_FORMATION_OF_SENESCENCE_ASSOCIATED_HETEROCHROMATIN_FOCI_SAHF
Canonical_Pathways	REACTOME_SUMOYLATION	186	12	2.57499e-06	6.90536e-05	HIST1H4A:HIST1H4B:HIST1H4C:HIST1H4D:HIST1H4E:HIST1H4F:HIST1H4H:HIST1H4I:HIST1H4J:HIST1H4K:HIST1H4L:TRIM27	http://www.gsea-msigdb.org/gsea/msigdb/cards/REACTOME_SUMOYLATION
Canonical_Pathways	KEGG_ARACHIDONIC_ACID_METABOLISM	58	6	6.61045e-05	0.00175137	CYP2C18:CYP2C19:CYP2C9:CYP2C8:GPX6:GPX5	http://www.gsea-msigdb.org/gsea/msigdb/cards/KEGG_ARACHIDONIC_ACID_METABOLISM
Canonical_Pathways	REACTOME_ANTIMICROBIAL_PEPTIDES	96	7	0.000154621	0.00395362	PGLYRP3:PGLYRP4:S100A9:S100A8:DEFB136:DEFB135:DEFB134	http://www.gsea-msigdb.org/gsea/msigdb/cards/REACTOME_ANTIMICROBIAL_PEPTIDES
Canonical_Pathways	REACTOME_FACTORS_INVOLVED_IN_MEGAKARYOCYTE_DEVELOPMENT_AND_PLATELET_PRODUCTION	166	9	0.000178739	0.00446644	LRRC16A:HIST1H3A:HIST1H3D:HIST1H3E:HIST1H3F:HIST1H3G:HIST1H3H:HIST1H3I:HIST1H3J	http://www.gsea-msigdb.org/gsea/msigdb/cards/REACTOME_FACTORS_INVOLVED_IN_MEGAKARYOCYTE_DEVELOPMENT_AND_PLATELET_PRODUCTION
Canonical_Pathways	REACTOME_APOPTOTIC_EXECUTION_PHASE	52	5	0.000385688	0.00932009	HIST1H1A:HIST1H1C:HIST1H1E:HIST1H1D:HIST1H1B	http://www.gsea-msigdb.org/gsea/msigdb/cards/REACTOME_APOPTOTIC_EXECUTION_PHASE
Chemical_and_Genetic_pertubation	ACEVEDO_LIVER_CANCER_WITH_H3K9ME3_DN	117	25	1.83338e-24	6.05383e-21	NUP210L:HIST1H4A:HIST1H4B:HIST1H2AB:HIST1H4C:HIST1H4D:HIST1H4E:HIST1H2AE:HIST1H4F:HIST1H4H:HMGN4:HIST1H2BJ:HIST1H2AG:HIST1H2BK:HIST1H4I:HIST1H2AH:HIST1H2AI:HIST1H2AJ:HIST1H4J:HIST1H4K:HIST1H2AK:HIST1H2BN:HIST1H2AL:HIST1H4L:HIST1H2AM	http://www.gsea-msigdb.org/gsea/msigdb/cards/ACEVEDO_LIVER_CANCER_WITH_H3K9ME3_DN
Chemical_and_Genetic_pertubation	ACEVEDO_LIVER_CANCER_WITH_H3K27ME3_DN	206	29	8.62495e-23	1.42398e-19	HIST1H4A:HIST1H4B:HIST1H2AB:HIST1H4C:HIST1H2BC:HIST1H2BD:HIST1H2BE:HIST1H4D:HIST1H2BF:HIST1H4E:HIST1H2BG:HIST1H2AE:HIST1H4F:HIST1H2BI:HIST1H4H:HIST1H2BJ:HIST1H2AG:HIST1H2BK:HIST1H4I:HIST1H2AH:HIST1H2AI:HIST1H2AJ:HIST1H4J:HIST1H4K:HIST1H2AK:HIST1H2AL:HIST1H4L:HIST1H2AM:HIST1H2BO	http://www.gsea-msigdb.org/gsea/msigdb/cards/ACEVEDO_LIVER_CANCER_WITH_H3K27ME3_DN
Chemical_and_Genetic_pertubation	FISCHER_DREAM_TARGETS	955	44	8.70139e-15	9.57733e-12	NOC3L:HELLS:DIAPH3:EXOSC9:CCNA2:SPATA5:GMNN:HIST1H4A:HIST1H3B:HIST1H2AB:HIST1H3C:HIST1H1C:HIST1H4C:HIST1H2BC:HIST1H2AC:HIST1H2BE:HIST1H4D:HIST1H3D:HIST1H2AD:HIST1H2BF:HIST1H4E:HIST1H2AE:HIST1H1D:HIST1H3F:HIST1H2BH:HIST1H3G:HIST1H2BI:HIST1H4H:HIST1H2AG:HIST1H4I:HIST1H2AH:ZNF184:HIST1H2BL:HIST1H2AI:HIST1H3H:HIST1H2AJ:HIST1H2BM:HIST1H2AK:HIST1H2AL:HIST1H1B:HIST1H4L:HIST1H3J:HIST1H2AM:HIST1H2BO	http://www.gsea-msigdb.org/gsea/msigdb/cards/FISCHER_DREAM_TARGETS
Chemical_and_Genetic_pertubation	HADDAD_B_LYMPHOCYTE_PROGENITOR	270	23	1.87237e-13	1.54564e-10	SIAH2:C6orf62:TRIM38:HIST1H4B:HIST1H1C:HIST1H2AC:HIST1H1E:HIST1H2BD:HIST1H3D:HIST1H2BF:HIST1H2BG:HIST1H2BH:HIST1H2BI:HIST1H4H:BTN2A1:HIST1H3H:HIST1H2AL:HIST1H2AM:ZSCAN16:BLK:PSD3:TPD52:ZBTB10	http://www.gsea-msigdb.org/gsea/msigdb/cards/HADDAD_B_LYMPHOCYTE_PROGENITOR
Chemical_and_Genetic_pertubation	HASLINGER_B_CLL_WITH_6Q21_DELETION	20	9	6.42453e-13	4.24276e-10	HIST1H2AC:HIST1H2BD:HIST1H2BG:HIST1H2BI:HIST1H2AG:HIST1H2BM:HIST1H2AK:HIST1H2AL:HIST1H2BO	http://www.gsea-msigdb.org/gsea/msigdb/cards/HASLINGER_B_CLL_WITH_6Q21_DELETION
Chemical_and_Genetic_pertubation	HELLER_HDAC_TARGETS_SILENCED_BY_METHYLATION_UP	444	23	4.12885e-09	2.27225e-06	RAB13:SORBS1:KIAA1109:HIST1H4B:HIST1H3B:HIST1H2BB:HIST1H1C:HIST1H1T:HIST1H2BC:HIST1H2AC:HIST1H3D:HIST1H2BG:HIST1H2AE:HIST1H3G:HIST1H2BI:HIST1H4H:HIST1H2AG:HIST1H2AI:HIST1H3H:HIST1H4K:HIST1H3J:HIST1H2AM:PDGFRL	http://www.gsea-msigdb.org/gsea/msigdb/cards/HELLER_HDAC_TARGETS_SILENCED_BY_METHYLATION_UP
Chemical_and_Genetic_pertubation	BENPORATH_EED_TARGETS	1024	36	5.70679e-09	2.69197e-06	PCDH17:HIST1H3A:HIST1H4A:HIST1H4B:HIST1H3B:HIST1H3C:HIST1H4C:HIST1H4D:HIST1H3D:HIST1H4E:HIST1H3E:HIST1H4F:HIST1H3F:HIST1H3G:HIST1H4H:HIST1H2AG:HIST1H2BK:HIST1H4I:HIST1H2AH:HIST1H2BL:HIST1H2AI:HIST1H3H:HIST1H4J:HIST1H4K:HIST1H2AK:HIST1H2AL:HIST1H3I:HIST1H4L:HIST1H3J:HIST1H2AM:HIST1H2BO:MEOX2:SOX7:SOX7:STMN2:HEY1:KLF4	http://www.gsea-msigdb.org/gsea/msigdb/cards/BENPORATH_EED_TARGETS
Chemical_and_Genetic_pertubation	FISCHER_G1_S_CELL_CYCLE	197	15	1.5703e-08	6.48139e-06	HELLS:GMNN:HIST1H4B:HIST1H3B:HIST1H2BC:HIST1H2AC:HIST1H2BD:HIST1H4D:HIST1H2AD:HIST1H4E:HIST1H4H:HIST1H2AG:HIST1H2AH:HIST1H2BL:HIST1H2AM	http://www.gsea-msigdb.org/gsea/msigdb/cards/FISCHER_G1_S_CELL_CYCLE
Chemical_and_Genetic_pertubation	HELLER_HDAC_TARGETS_UP	304	17	1.6138e-07	5.92084e-05	SORBS1:KIAA1109:HIST1H3B:HIST1H2AC:HIST1H3D:HIST1H2BG:HIST1H2AE:HIST1H4H:HIST1H2AG:HIST1H4I:HIST1H2AI:HIST1H3H:HIST1H2AJ:HIST1H4K:HIST1H3J:HIST1H2AM:PDGFRL	http://www.gsea-msigdb.org/gsea/msigdb/cards/HELLER_HDAC_TARGETS_UP
Chemical_and_Genetic_pertubation	DANG_BOUND_BY_MYC	1037	33	2.72315e-07	8.99184e-05	HAX1:PMVK:HMG20A:FXR1:IL2:NUDT6:HIST1H4B:HIST1H2BC:HIST1H2AC:HIST1H2BE:HIST1H4D:HIST1H2AD:HIST1H2BF:HIST1H4E:HIST1H2BG:HIST1H2BH:HIST1H2BI:BTN2A1:ABT1:HIST1H2BJ:HIST1H2AG:HIST1H2AI:HIST1H2AJ:HIST1H2BM:HIST1H2AK:HIST1H2BN:HIST1H4L:HIST1H2AM:HIST1H2BO:ZKSCAN8:ZSCAN9:BLK:PCM1	http://www.gsea-msigdb.org/gsea/msigdb/cards/DANG_BOUND_BY_MYC
Chemical_and_Genetic_pertubation	BENPORATH_MYC_MAX_TARGETS	761	27	4.65371e-07	0.000139696	HAX1:PMVK:HMG20A:NUDT6:HIST1H4B:HIST1H2BC:HIST1H2AC:HIST1H2BE:HIST1H2BF:HIST1H2BG:HIST1H2BH:HIST1H2BI:BTN2A1:ABT1:HIST1H2BJ:HIST1H2AG:HIST1H4I:HIST1H2AI:HIST1H2AJ:HIST1H2BM:HIST1H2AK:HIST1H2BN:HIST1H4L:HIST1H2AM:ZKSCAN8:BLK:PCM1	http://www.gsea-msigdb.org/gsea/msigdb/cards/BENPORATH_MYC_MAX_TARGETS
Chemical_and_Genetic_pertubation	DEURIG_T_CELL_PROLYMPHOCYTIC_LEUKEMIA_UP	345	16	4.35741e-06	0.00119901	UBAP2L:HIST1H1C:HFE:HIST1H2BD:HIST1H2BF:HIST1H4E:HIST1H2AE:HIST1H4G:HIST1H2BH:HIST1H2BI:HIST1H4H:HIST1H2AL:ZSCAN12:HEY1:TPD52:KLF4	http://www.gsea-msigdb.org/gsea/msigdb/cards/DEURIG_T_CELL_PROLYMPHOCYTIC_LEUKEMIA_UP
Chemical_and_Genetic_pertubation	NIKOLSKY_BREAST_CANCER_8Q12_Q22_AMPLICON	130	9	2.69523e-05	0.00684587	ZC2HC1A:STMN2:HEY1:MRPS28:TPD52:ZBTB10:ZNF704:PAG1:IMPA1	http://www.gsea-msigdb.org/gsea/msigdb/cards/NIKOLSKY_BREAST_CANCER_8Q12_Q22_AMPLICON
Chemical_and_Genetic_pertubation	KOBAYASHI_EGFR_SIGNALING_24HR_UP	98	7	0.000175883	0.0362979	PBXIP1:HIST1H1C:HIST1H2AC:HIST1H2BD:HIST1H2BF:HIST1H3H:ZSCAN31	http://www.gsea-msigdb.org/gsea/msigdb/cards/KOBAYASHI_EGFR_SIGNALING_24HR_UP
Chemical_and_Genetic_pertubation	MITSIADES_RESPONSE_TO_APLIDIN_UP	428	15	0.000210453	0.0408774	RRNAD1:TRIM38:HIST1H4C:HIST1H2BD:HIST1H3D:HIST1H2AD:HIST1H2BF:HIST1H2BI:ZNF184:HIST1H2AI:HIST1H4K:ZNF165:MTUS1:IMPA1:KLF4	http://www.gsea-msigdb.org/gsea/msigdb/cards/MITSIADES_RESPONSE_TO_APLIDIN_UP
Chemical_and_Genetic_pertubation	TANAKA_METHYLATED_IN_ESOPHAGEAL_CARCINOMA	102	7	0.000225502	0.0410662	ISG20L2:MRPL24:HMGN4:ZNF184:MEOX2:NEIL2:FDFT1	http://www.gsea-msigdb.org/gsea/msigdb/cards/TANAKA_METHYLATED_IN_ESOPHAGEAL_CARCINOMA
Chemical_and_Genetic_pertubation	LOCKWOOD_AMPLIFIED_IN_LUNG_CANCER	211	10	0.000236298	0.0410662	PSMB4:S100A13:SNAPIN:DENND4B:SLC39A1:JTB:RPS27:TPM3:HAX1:PMVK	http://www.gsea-msigdb.org/gsea/msigdb/cards/LOCKWOOD_AMPLIFIED_IN_LUNG_CANCER
Chemical_and_Genetic_pertubation	GAZDA_DIAMOND_BLACKFAN_ANEMIA_ERYTHROID_DN	439	15	0.000276034	0.0455733	SLC27A3:NUDT6:C6orf62:FAM65B:HIST1H1C:HFE:HIST1H2AC:HIST1H2BD:HIST1H2BE:HIST1H2BF:HIST1H4E:HIST1H2AE:HIST1H2BH:ZC2HC1A:TPD52	http://www.gsea-msigdb.org/gsea/msigdb/cards/GAZDA_DIAMOND_BLACKFAN_ANEMIA_ERYTHROID_DN
Chemical_and_Genetic_pertubation	NUYTTEN_NIPP1_TARGETS_UP	756	21	0.000308457	0.0485011	ATP8B2:NOC3L:TTC14:KIAA1109:HIST1H2AA:TRIM38:HIST1H2BB:HIST1H1C:HIST1H2AC:HIST1H1E:HIST1H2BD:HIST1H2AD:HIST1H2BH:HIST1H2BJ:HIST1H2BK:HIST1H2AH:HIST1H2BL:HIST1H2BM:HIST1H2BN:HIST1H2BO:FAM206A	http://www.gsea-msigdb.org/gsea/msigdb/cards/NUYTTEN_NIPP1_TARGETS_UP
Computational_gene_sets	MODULE_203	16	8	4.40012e-12	3.52898e-09	HIST1H1A:HIST1H1C:HIST1H1T:HIST1H2AC:HIST1H2AE:HIST1H2BJ:HIST1H2BK:HIST1H2BL	http://www.gsea-msigdb.org/gsea/msigdb/cards/MODULE_203
Computational_gene_sets	MODULE_90	17	8	8.22606e-12	3.52898e-09	HIST1H1A:HIST1H1C:HIST1H1T:HIST1H2AC:HIST1H2AE:HIST1H2BJ:HIST1H2BK:HIST1H2BL	http://www.gsea-msigdb.org/gsea/msigdb/cards/MODULE_90
Computational_gene_sets	MODULE_89	14	7	1.02269e-10	2.9249e-08	HIST1H1C:HIST1H1T:HIST1H2AC:HIST1H2AE:HIST1H2BJ:HIST1H2BK:HIST1H2BL	http://www.gsea-msigdb.org/gsea/msigdb/cards/MODULE_89
Computational_gene_sets	MODULE_189	23	7	6.66518e-09	1.42968e-06	HIST1H1A:HIST1H1C:HIST1H2AC:HIST1H2AE:HIST1H2BJ:HIST1H2BK:HIST1H2BL	http://www.gsea-msigdb.org/gsea/msigdb/cards/MODULE_189
Computational_gene_sets	MODULE_127	26	7	1.73458e-08	2.97654e-06	HIST1H1A:HIST1H1C:HIST1H2AC:HIST1H2AE:HIST1H2BJ:HIST1H2BK:HIST1H2BL	http://www.gsea-msigdb.org/gsea/msigdb/cards/MODULE_127
Computational_gene_sets	MODULE_552	18	6	4.52015e-08	6.46382e-06	HIST1H1C:HIST1H2AC:HIST1H2AE:HIST1H2BJ:HIST1H2BK:HIST1H2BL	http://www.gsea-msigdb.org/gsea/msigdb/cards/MODULE_552
Computational_gene_sets	MODULE_168	22	6	1.74541e-07	1.87195e-05	HIST1H1C:HIST1H2AC:HIST1H2AE:HIST1H2BJ:HIST1H2BK:HIST1H2BL	http://www.gsea-msigdb.org/gsea/msigdb/cards/MODULE_168
Computational_gene_sets	MODULE_222	22	6	1.74541e-07	1.87195e-05	HIST1H1C:HIST1H2AC:HIST1H2AE:HIST1H2BJ:HIST1H2BK:HIST1H2BL	http://www.gsea-msigdb.org/gsea/msigdb/cards/MODULE_222
Computational_gene_sets	MODULE_421	27	6	6.58651e-07	6.27914e-05	HIST1H1C:HIST1H2AC:HIST1H2AE:HIST1H2BJ:HIST1H2BK:HIST1H2BL	http://www.gsea-msigdb.org/gsea/msigdb/cards/MODULE_421
Computational_gene_sets	MODULE_534	17	5	1.29096e-06	0.000110764	HIST1H1C:HIST1H2AE:HIST1H2BJ:HIST1H2BK:HIST1H2BL	http://www.gsea-msigdb.org/gsea/msigdb/cards/MODULE_534
Curated_gene_sets	REACTOME_HDACS_DEACETYLATE_HISTONES	91	47	3.91586e-67	2.15411e-63	GATAD2B:HIST1H2AA:HIST1H2BA:HIST1H3A:HIST1H4A:HIST1H4B:HIST1H2AB:HIST1H2BB:HIST1H4C:HIST1H2BC:HIST1H2AC:HIST1H2BD:HIST1H2BE:HIST1H4D:HIST1H3D:HIST1H2AD:HIST1H2BF:HIST1H4E:HIST1H2BG:HIST1H2AE:HIST1H3E:HIST1H4F:HIST1H3F:HIST1H2BH:HIST1H3G:HIST1H2BI:HIST1H4H:HIST1H2BJ:HIST1H2AG:HIST1H2BK:HIST1H4I:HIST1H2AH:HIST1H2BL:HIST1H2AI:HIST1H3H:HIST1H2AJ:HIST1H2BM:HIST1H4J:HIST1H4K:HIST1H2AK:HIST1H2BN:HIST1H2AL:HIST1H3I:HIST1H4L:HIST1H3J:HIST1H2AM:HIST1H2BO	http://www.gsea-msigdb.org/gsea/msigdb/cards/REACTOME_HDACS_DEACETYLATE_HISTONES
Curated_gene_sets	KEGG_SYSTEMIC_LUPUS_ERYTHEMATOSUS	115	49	1.30048e-64	3.57697e-61	HIST1H2AA:HIST1H2BA:HIST1H3A:HIST1H4A:HIST1H4B:HIST1H3B:HIST1H2AB:HIST1H2BB:HIST1H3C:HIST1H4C:HIST1H2BC:HIST1H2AC:HIST1H2BD:HIST1H2BE:HIST1H4D:HIST1H3D:HIST1H2AD:HIST1H2BF:HIST1H4E:HIST1H2BG:HIST1H2AE:HIST1H3E:HIST1H4F:HIST1H4G:HIST1H3F:HIST1H2BH:HIST1H3G:HIST1H2BI:HIST1H4H:HIST1H2BJ:HIST1H2AG:HIST1H2BK:HIST1H4I:HIST1H2AH:HIST1H2BL:HIST1H2AI:HIST1H3H:HIST1H2AJ:HIST1H2BM:HIST1H4J:HIST1H4K:HIST1H2AK:HIST1H2BN:HIST1H2AL:HIST1H3I:HIST1H4L:HIST1H3J:HIST1H2AM:HIST1H2BO	http://www.gsea-msigdb.org/gsea/msigdb/cards/KEGG_SYSTEMIC_LUPUS_ERYTHEMATOSUS
Curated_gene_sets	REACTOME_DNA_METHYLATION	60	39	2.37036e-61	4.34645e-58	HIST1H2BA:HIST1H3A:HIST1H4A:HIST1H4B:HIST1H2AB:HIST1H2BB:HIST1H4C:HIST1H2BC:HIST1H2AC:HIST1H2BD:HIST1H2BE:HIST1H4D:HIST1H3D:HIST1H2AD:HIST1H2BF:HIST1H4E:HIST1H2BG:HIST1H2AE:HIST1H3E:HIST1H4F:HIST1H3F:HIST1H2BH:HIST1H3G:HIST1H2BI:HIST1H4H:HIST1H2BJ:HIST1H2BK:HIST1H4I:HIST1H2BL:HIST1H3H:HIST1H2AJ:HIST1H2BM:HIST1H4J:HIST1H4K:HIST1H2BN:HIST1H3I:HIST1H4L:HIST1H3J:HIST1H2BO	http://www.gsea-msigdb.org/gsea/msigdb/cards/REACTOME_DNA_METHYLATION
Curated_gene_sets	REACTOME_ACTIVATED_PKN1_STIMULATES_TRANSCRIPTION_OF_AR_ANDROGEN_RECEPTOR_REGULATED_GENES_KLK2_AND_KLK3	63	39	4.51654e-60	6.21138e-57	HIST1H2BA:HIST1H3A:HIST1H4A:HIST1H4B:HIST1H2AB:HIST1H2BB:HIST1H4C:HIST1H2BC:HIST1H2AC:HIST1H2BD:HIST1H2BE:HIST1H4D:HIST1H3D:HIST1H2AD:HIST1H2BF:HIST1H4E:HIST1H2BG:HIST1H2AE:HIST1H3E:HIST1H4F:HIST1H3F:HIST1H2BH:HIST1H3G:HIST1H2BI:HIST1H4H:HIST1H2BJ:HIST1H2BK:HIST1H4I:HIST1H2BL:HIST1H3H:HIST1H2AJ:HIST1H2BM:HIST1H4J:HIST1H4K:HIST1H2BN:HIST1H3I:HIST1H4L:HIST1H3J:HIST1H2BO	http://www.gsea-msigdb.org/gsea/msigdb/cards/REACTOME_ACTIVATED_PKN1_STIMULATES_TRANSCRIPTION_OF_AR_ANDROGEN_RECEPTOR_REGULATED_GENES_KLK2_AND_KLK3
Curated_gene_sets	REACTOME_SIRT1_NEGATIVELY_REGULATES_RRNA_EXPRESSION	64	39	1.14501e-59	1.25974e-56	HIST1H2BA:HIST1H3A:HIST1H4A:HIST1H4B:HIST1H2AB:HIST1H2BB:HIST1H4C:HIST1H2BC:HIST1H2AC:HIST1H2BD:HIST1H2BE:HIST1H4D:HIST1H3D:HIST1H2AD:HIST1H2BF:HIST1H4E:HIST1H2BG:HIST1H2AE:HIST1H3E:HIST1H4F:HIST1H3F:HIST1H2BH:HIST1H3G:HIST1H2BI:HIST1H4H:HIST1H2BJ:HIST1H2BK:HIST1H4I:HIST1H2BL:HIST1H3H:HIST1H2AJ:HIST1H2BM:HIST1H4J:HIST1H4K:HIST1H2BN:HIST1H3I:HIST1H4L:HIST1H3J:HIST1H2BO	http://www.gsea-msigdb.org/gsea/msigdb/cards/REACTOME_SIRT1_NEGATIVELY_REGULATES_RRNA_EXPRESSION
Curated_gene_sets	REACTOME_ERCC6_CSB_AND_EHMT2_G9A_POSITIVELY_REGULATE_RRNA_EXPRESSION	71	40	3.39979e-59	3.11704e-56	GATAD2B:HIST1H2BA:HIST1H3A:HIST1H4A:HIST1H4B:HIST1H2AB:HIST1H2BB:HIST1H4C:HIST1H2BC:HIST1H2AC:HIST1H2BD:HIST1H2BE:HIST1H4D:HIST1H3D:HIST1H2AD:HIST1H2BF:HIST1H4E:HIST1H2BG:HIST1H2AE:HIST1H3E:HIST1H4F:HIST1H3F:HIST1H2BH:HIST1H3G:HIST1H2BI:HIST1H4H:HIST1H2BJ:HIST1H2BK:HIST1H4I:HIST1H2BL:HIST1H3H:HIST1H2AJ:HIST1H2BM:HIST1H4J:HIST1H4K:HIST1H2BN:HIST1H3I:HIST1H4L:HIST1H3J:HIST1H2BO	http://www.gsea-msigdb.org/gsea/msigdb/cards/REACTOME_ERCC6_CSB_AND_EHMT2_G9A_POSITIVELY_REGULATE_RRNA_EXPRESSION
Curated_gene_sets	REACTOME_PRC2_METHYLATES_HISTONES_AND_DNA	69	39	8.60001e-58	6.75838e-55	HIST1H2BA:HIST1H3A:HIST1H4A:HIST1H4B:HIST1H2AB:HIST1H2BB:HIST1H4C:HIST1H2BC:HIST1H2AC:HIST1H2BD:HIST1H2BE:HIST1H4D:HIST1H3D:HIST1H2AD:HIST1H2BF:HIST1H4E:HIST1H2BG:HIST1H2AE:HIST1H3E:HIST1H4F:HIST1H3F:HIST1H2BH:HIST1H3G:HIST1H2BI:HIST1H4H:HIST1H2BJ:HIST1H2BK:HIST1H4I:HIST1H2BL:HIST1H3H:HIST1H2AJ:HIST1H2BM:HIST1H4J:HIST1H4K:HIST1H2BN:HIST1H3I:HIST1H4L:HIST1H3J:HIST1H2BO	http://www.gsea-msigdb.org/gsea/msigdb/cards/REACTOME_PRC2_METHYLATES_HISTONES_AND_DNA
Curated_gene_sets	REACTOME_CONDENSATION_OF_PROPHASE_CHROMOSOMES	70	39	1.92308e-57	1.32236e-54	HIST1H2BA:HIST1H3A:HIST1H4A:HIST1H4B:HIST1H2AB:HIST1H2BB:HIST1H4C:HIST1H2BC:HIST1H2AC:HIST1H2BD:HIST1H2BE:HIST1H4D:HIST1H3D:HIST1H2AD:HIST1H2BF:HIST1H4E:HIST1H2BG:HIST1H2AE:HIST1H3E:HIST1H4F:HIST1H3F:HIST1H2BH:HIST1H3G:HIST1H2BI:HIST1H4H:HIST1H2BJ:HIST1H2BK:HIST1H4I:HIST1H2BL:HIST1H3H:HIST1H2AJ:HIST1H2BM:HIST1H4J:HIST1H4K:HIST1H2BN:HIST1H3I:HIST1H4L:HIST1H3J:HIST1H2BO	http://www.gsea-msigdb.org/gsea/msigdb/cards/REACTOME_CONDENSATION_OF_PROPHASE_CHROMOSOMES
Curated_gene_sets	REACTOME_HATS_ACETYLATE_HISTONES	138	47	2.53185e-56	1.54752e-53	HIST1H2AA:HIST1H2BA:HIST1H3A:HIST1H4A:HIST1H4B:HIST1H2AB:HIST1H2BB:HIST1H4C:HIST1H2BC:HIST1H2AC:HIST1H2BD:HIST1H2BE:HIST1H4D:HIST1H3D:HIST1H2AD:HIST1H2BF:HIST1H4E:HIST1H2BG:HIST1H2AE:HIST1H3E:HIST1H4F:HIST1H3F:HIST1H2BH:HIST1H3G:HIST1H2BI:HIST1H4H:HIST1H2BJ:HIST1H2AG:HIST1H2BK:HIST1H4I:HIST1H2AH:HIST1H2BL:HIST1H2AI:HIST1H3H:HIST1H2AJ:HIST1H2BM:HIST1H4J:HIST1H4K:HIST1H2AK:HIST1H2BN:HIST1H2AL:HIST1H3I:HIST1H4L:HIST1H3J:HIST1H2AM:HIST1H2BO:IKBKAP	http://www.gsea-msigdb.org/gsea/msigdb/cards/REACTOME_HATS_ACETYLATE_HISTONES
Curated_gene_sets	REACTOME_MEIOTIC_RECOMBINATION	82	39	9.239e-54	5.08238e-51	HIST1H2BA:HIST1H3A:HIST1H4A:HIST1H4B:HIST1H2AB:HIST1H2BB:HIST1H4C:HIST1H2BC:HIST1H2AC:HIST1H2BD:HIST1H2BE:HIST1H4D:HIST1H3D:HIST1H2AD:HIST1H2BF:HIST1H4E:HIST1H2BG:HIST1H2AE:HIST1H3E:HIST1H4F:HIST1H3F:HIST1H2BH:HIST1H3G:HIST1H2BI:HIST1H4H:HIST1H2BJ:HIST1H2BK:HIST1H4I:HIST1H2BL:HIST1H3H:HIST1H2AJ:HIST1H2BM:HIST1H4J:HIST1H4K:HIST1H2BN:HIST1H3I:HIST1H4L:HIST1H3J:HIST1H2BO	http://www.gsea-msigdb.org/gsea/msigdb/cards/REACTOME_MEIOTIC_RECOMBINATION
Curated_gene_sets	REACTOME_RNA_POLYMERASE_I_PROMOTER_ESCAPE	85	39	5.8379e-53	2.91948e-50	HIST1H2BA:HIST1H3A:HIST1H4A:HIST1H4B:HIST1H2AB:HIST1H2BB:HIST1H4C:HIST1H2BC:HIST1H2AC:HIST1H2BD:HIST1H2BE:HIST1H4D:HIST1H3D:HIST1H2AD:HIST1H2BF:HIST1H4E:HIST1H2BG:HIST1H2AE:HIST1H3E:HIST1H4F:HIST1H3F:HIST1H2BH:HIST1H3G:HIST1H2BI:HIST1H4H:HIST1H2BJ:HIST1H2BK:HIST1H4I:HIST1H2BL:HIST1H3H:HIST1H2AJ:HIST1H2BM:HIST1H4J:HIST1H4K:HIST1H2BN:HIST1H3I:HIST1H4L:HIST1H3J:HIST1H2BO	http://www.gsea-msigdb.org/gsea/msigdb/cards/REACTOME_RNA_POLYMERASE_I_PROMOTER_ESCAPE
Curated_gene_sets	REACTOME_TRANSCRIPTIONAL_REGULATION_OF_GRANULOPOIESIS	86	39	1.05783e-52	4.84928e-50	HIST1H2BA:HIST1H3A:HIST1H4A:HIST1H4B:HIST1H2AB:HIST1H2BB:HIST1H4C:HIST1H2BC:HIST1H2AC:HIST1H2BD:HIST1H2BE:HIST1H4D:HIST1H3D:HIST1H2AD:HIST1H2BF:HIST1H4E:HIST1H2BG:HIST1H2AE:HIST1H3E:HIST1H4F:HIST1H3F:HIST1H2BH:HIST1H3G:HIST1H2BI:HIST1H4H:HIST1H2BJ:HIST1H2BK:HIST1H4I:HIST1H2BL:HIST1H3H:HIST1H2AJ:HIST1H2BM:HIST1H4J:HIST1H4K:HIST1H2BN:HIST1H3I:HIST1H4L:HIST1H3J:HIST1H2BO	http://www.gsea-msigdb.org/gsea/msigdb/cards/REACTOME_TRANSCRIPTIONAL_REGULATION_OF_GRANULOPOIESIS
Curated_gene_sets	REACTOME_FORMATION_OF_THE_BETA_CATENIN:TCF_TRANSACTIVATING_COMPLEX	88	39	3.37675e-52	1.42888e-49	HIST1H2BA:HIST1H3A:HIST1H4A:HIST1H4B:HIST1H2AB:HIST1H2BB:HIST1H4C:HIST1H2BC:HIST1H2AC:HIST1H2BD:HIST1H2BE:HIST1H4D:HIST1H3D:HIST1H2AD:HIST1H2BF:HIST1H4E:HIST1H2BG:HIST1H2AE:HIST1H3E:HIST1H4F:HIST1H3F:HIST1H2BH:HIST1H3G:HIST1H2BI:HIST1H4H:HIST1H2BJ:HIST1H2BK:HIST1H4I:HIST1H2BL:HIST1H3H:HIST1H2AJ:HIST1H2BM:HIST1H4J:HIST1H4K:HIST1H2BN:HIST1H3I:HIST1H4L:HIST1H3J:HIST1H2BO	http://www.gsea-msigdb.org/gsea/msigdb/cards/REACTOME_FORMATION_OF_THE_BETA_CATENIN:TCF_TRANSACTIVATING_COMPLEX
Curated_gene_sets	REACTOME_RHO_GTPASES_ACTIVATE_PKNS	90	39	1.04018e-51	4.08716e-49	HIST1H2BA:HIST1H3A:HIST1H4A:HIST1H4B:HIST1H2AB:HIST1H2BB:HIST1H4C:HIST1H2BC:HIST1H2AC:HIST1H2BD:HIST1H2BE:HIST1H4D:HIST1H3D:HIST1H2AD:HIST1H2BF:HIST1H4E:HIST1H2BG:HIST1H2AE:HIST1H3E:HIST1H4F:HIST1H3F:HIST1H2BH:HIST1H3G:HIST1H2BI:HIST1H4H:HIST1H2BJ:HIST1H2BK:HIST1H4I:HIST1H2BL:HIST1H3H:HIST1H2AJ:HIST1H2BM:HIST1H4J:HIST1H4K:HIST1H2BN:HIST1H3I:HIST1H4L:HIST1H3J:HIST1H2BO	http://www.gsea-msigdb.org/gsea/msigdb/cards/REACTOME_RHO_GTPASES_ACTIVATE_PKNS
Curated_gene_sets	REACTOME_POSITIVE_EPIGENETIC_REGULATION_OF_RRNA_EXPRESSION	100	40	2.78115e-51	1.01994e-48	GATAD2B:HIST1H2BA:HIST1H3A:HIST1H4A:HIST1H4B:HIST1H2AB:HIST1H2BB:HIST1H4C:HIST1H2BC:HIST1H2AC:HIST1H2BD:HIST1H2BE:HIST1H4D:HIST1H3D:HIST1H2AD:HIST1H2BF:HIST1H4E:HIST1H2BG:HIST1H2AE:HIST1H3E:HIST1H4F:HIST1H3F:HIST1H2BH:HIST1H3G:HIST1H2BI:HIST1H4H:HIST1H2BJ:HIST1H2BK:HIST1H4I:HIST1H2BL:HIST1H3H:HIST1H2AJ:HIST1H2BM:HIST1H4J:HIST1H4K:HIST1H2BN:HIST1H3I:HIST1H4L:HIST1H3J:HIST1H2BO	http://www.gsea-msigdb.org/gsea/msigdb/cards/REACTOME_POSITIVE_EPIGENETIC_REGULATION_OF_RRNA_EXPRESSION
Curated_gene_sets	REACTOME_RUNX1_REGULATES_GENES_INVOLVED_IN_MEGAKARYOCYTE_DIFFERENTIATION_AND_PLATELET_FUNCTION	93	39	5.28471e-51	1.81695e-48	HIST1H2BA:HIST1H3A:HIST1H4A:HIST1H4B:HIST1H2AB:HIST1H2BB:HIST1H4C:HIST1H2BC:HIST1H2AC:HIST1H2BD:HIST1H2BE:HIST1H4D:HIST1H3D:HIST1H2AD:HIST1H2BF:HIST1H4E:HIST1H2BG:HIST1H2AE:HIST1H3E:HIST1H4F:HIST1H3F:HIST1H2BH:HIST1H3G:HIST1H2BI:HIST1H4H:HIST1H2BJ:HIST1H2BK:HIST1H4I:HIST1H2BL:HIST1H3H:HIST1H2AJ:HIST1H2BM:HIST1H4J:HIST1H4K:HIST1H2BN:HIST1H3I:HIST1H4L:HIST1H3J:HIST1H2BO	http://www.gsea-msigdb.org/gsea/msigdb/cards/REACTOME_RUNX1_REGULATES_GENES_INVOLVED_IN_MEGAKARYOCYTE_DIFFERENTIATION_AND_PLATELET_FUNCTION
Curated_gene_sets	REACTOME_DNA_DAMAGE_TELOMERE_STRESS_INDUCED_SENESCENCE	78	37	5.95681e-51	1.92756e-48	CCNA2:HIST1H2BA:HIST1H1A:HIST1H4A:HIST1H4B:HIST1H2AB:HIST1H2BB:HIST1H1C:HIST1H4C:HIST1H2BC:HIST1H2AC:HIST1H1E:HIST1H2BD:HIST1H2BE:HIST1H4D:HIST1H2AD:HIST1H2BF:HIST1H4E:HIST1H2BG:HIST1H2AE:HIST1H1D:HIST1H4F:HIST1H2BH:HIST1H2BI:HIST1H4H:HIST1H2BJ:HIST1H2BK:HIST1H4I:HIST1H2BL:HIST1H2AJ:HIST1H2BM:HIST1H4J:HIST1H4K:HIST1H2BN:HIST1H1B:HIST1H4L:HIST1H2BO	http://www.gsea-msigdb.org/gsea/msigdb/cards/REACTOME_DNA_DAMAGE_TELOMERE_STRESS_INDUCED_SENESCENCE
Curated_gene_sets	REACTOME_RNA_POLYMERASE_I_TRANSCRIPTION	104	40	1.93587e-50	5.91625e-48	GATAD2B:HIST1H2BA:HIST1H3A:HIST1H4A:HIST1H4B:HIST1H2AB:HIST1H2BB:HIST1H4C:HIST1H2BC:HIST1H2AC:HIST1H2BD:HIST1H2BE:HIST1H4D:HIST1H3D:HIST1H2AD:HIST1H2BF:HIST1H4E:HIST1H2BG:HIST1H2AE:HIST1H3E:HIST1H4F:HIST1H3F:HIST1H2BH:HIST1H3G:HIST1H2BI:HIST1H4H:HIST1H2BJ:HIST1H2BK:HIST1H4I:HIST1H2BL:HIST1H3H:HIST1H2AJ:HIST1H2BM:HIST1H4J:HIST1H4K:HIST1H2BN:HIST1H3I:HIST1H4L:HIST1H3J:HIST1H2BO	http://www.gsea-msigdb.org/gsea/msigdb/cards/REACTOME_RNA_POLYMERASE_I_TRANSCRIPTION
Curated_gene_sets	REACTOME_SENESCENCE_ASSOCIATED_SECRETORY_PHENOTYPE_SASP	105	40	3.09691e-50	8.51804e-48	CCNA2:HIST1H2BA:HIST1H3A:HIST1H4A:HIST1H4B:HIST1H2AB:HIST1H2BB:HIST1H4C:HIST1H2BC:HIST1H2AC:HIST1H2BD:HIST1H2BE:HIST1H4D:HIST1H3D:HIST1H2AD:HIST1H2BF:HIST1H4E:HIST1H2BG:HIST1H2AE:HIST1H3E:HIST1H4F:HIST1H3F:HIST1H2BH:HIST1H3G:HIST1H2BI:HIST1H4H:HIST1H2BJ:HIST1H2BK:HIST1H4I:HIST1H2BL:HIST1H3H:HIST1H2AJ:HIST1H2BM:HIST1H4J:HIST1H4K:HIST1H2BN:HIST1H3I:HIST1H4L:HIST1H3J:HIST1H2BO	http://www.gsea-msigdb.org/gsea/msigdb/cards/REACTOME_SENESCENCE_ASSOCIATED_SECRETORY_PHENOTYPE_SASP
Curated_gene_sets	REACTOME_AMYLOID_FIBER_FORMATION	105	40	3.09691e-50	8.51804e-48	SIAH2:HIST1H2BA:HIST1H3A:HIST1H4A:HIST1H4B:HIST1H2AB:HIST1H2BB:HIST1H4C:HIST1H2BC:HIST1H2AC:HIST1H2BD:HIST1H2BE:HIST1H4D:HIST1H3D:HIST1H2AD:HIST1H2BF:HIST1H4E:HIST1H2BG:HIST1H2AE:HIST1H3E:HIST1H4F:HIST1H3F:HIST1H2BH:HIST1H3G:HIST1H2BI:HIST1H4H:HIST1H2BJ:HIST1H2BK:HIST1H4I:HIST1H2BL:HIST1H3H:HIST1H2AJ:HIST1H2BM:HIST1H4J:HIST1H4K:HIST1H2BN:HIST1H3I:HIST1H4L:HIST1H3J:HIST1H2BO	http://www.gsea-msigdb.org/gsea/msigdb/cards/REACTOME_AMYLOID_FIBER_FORMATION
Curated_gene_sets	REACTOME_TRANSCRIPTIONAL_REGULATION_BY_SMALL_RNAS	103	39	7.46456e-49	1.86648e-46	HIST1H2BA:HIST1H3A:HIST1H4A:HIST1H4B:HIST1H2AB:HIST1H2BB:HIST1H4C:HIST1H2BC:HIST1H2AC:HIST1H2BD:HIST1H2BE:HIST1H4D:HIST1H3D:HIST1H2AD:HIST1H2BF:HIST1H4E:HIST1H2BG:HIST1H2AE:HIST1H3E:HIST1H4F:HIST1H3F:HIST1H2BH:HIST1H3G:HIST1H2BI:HIST1H4H:HIST1H2BJ:HIST1H2BK:HIST1H4I:HIST1H2BL:HIST1H3H:HIST1H2AJ:HIST1H2BM:HIST1H4J:HIST1H4K:HIST1H2BN:HIST1H3I:HIST1H4L:HIST1H3J:HIST1H2BO	http://www.gsea-msigdb.org/gsea/msigdb/cards/REACTOME_TRANSCRIPTIONAL_REGULATION_BY_SMALL_RNAS
Curated_gene_sets	REACTOME_NEGATIVE_EPIGENETIC_REGULATION_OF_RRNA_EXPRESSION	103	39	7.46456e-49	1.86648e-46	HIST1H2BA:HIST1H3A:HIST1H4A:HIST1H4B:HIST1H2AB:HIST1H2BB:HIST1H4C:HIST1H2BC:HIST1H2AC:HIST1H2BD:HIST1H2BE:HIST1H4D:HIST1H3D:HIST1H2AD:HIST1H2BF:HIST1H4E:HIST1H2BG:HIST1H2AE:HIST1H3E:HIST1H4F:HIST1H3F:HIST1H2BH:HIST1H3G:HIST1H2BI:HIST1H4H:HIST1H2BJ:HIST1H2BK:HIST1H4I:HIST1H2BL:HIST1H3H:HIST1H2AJ:HIST1H2BM:HIST1H4J:HIST1H4K:HIST1H2BN:HIST1H3I:HIST1H4L:HIST1H3J:HIST1H2BO	http://www.gsea-msigdb.org/gsea/msigdb/cards/REACTOME_NEGATIVE_EPIGENETIC_REGULATION_OF_RRNA_EXPRESSION
Curated_gene_sets	REACTOME_PRE_NOTCH_EXPRESSION_AND_PROCESSING	104	39	1.18271e-48	2.82874e-46	HIST1H2BA:HIST1H3A:HIST1H4A:HIST1H4B:HIST1H2AB:HIST1H2BB:HIST1H4C:HIST1H2BC:HIST1H2AC:HIST1H2BD:HIST1H2BE:HIST1H4D:HIST1H3D:HIST1H2AD:HIST1H2BF:HIST1H4E:HIST1H2BG:HIST1H2AE:HIST1H3E:HIST1H4F:HIST1H3F:HIST1H2BH:HIST1H3G:HIST1H2BI:HIST1H4H:HIST1H2BJ:HIST1H2BK:HIST1H4I:HIST1H2BL:HIST1H3H:HIST1H2AJ:HIST1H2BM:HIST1H4J:HIST1H4K:HIST1H2BN:HIST1H3I:HIST1H4L:HIST1H3J:HIST1H2BO	http://www.gsea-msigdb.org/gsea/msigdb/cards/REACTOME_PRE_NOTCH_EXPRESSION_AND_PROCESSING
Curated_gene_sets	REACTOME_MEIOSIS	114	39	8.80624e-47	1.96313e-44	HIST1H2BA:HIST1H3A:HIST1H4A:HIST1H4B:HIST1H2AB:HIST1H2BB:HIST1H4C:HIST1H2BC:HIST1H2AC:HIST1H2BD:HIST1H2BE:HIST1H4D:HIST1H3D:HIST1H2AD:HIST1H2BF:HIST1H4E:HIST1H2BG:HIST1H2AE:HIST1H3E:HIST1H4F:HIST1H3F:HIST1H2BH:HIST1H3G:HIST1H2BI:HIST1H4H:HIST1H2BJ:HIST1H2BK:HIST1H4I:HIST1H2BL:HIST1H3H:HIST1H2AJ:HIST1H2BM:HIST1H4J:HIST1H4K:HIST1H2BN:HIST1H3I:HIST1H4L:HIST1H3J:HIST1H2BO	http://www.gsea-msigdb.org/gsea/msigdb/cards/REACTOME_MEIOSIS
Curated_gene_sets	REACTOME_RUNX1_REGULATES_TRANSCRIPTION_OF_GENES_INVOLVED_IN_DIFFERENTIATION_OF_HSCS	124	40	8.92168e-47	1.96313e-44	PSMB4:HIST1H2BA:HIST1H3A:HIST1H4A:HIST1H4B:HIST1H2AB:HIST1H2BB:HIST1H4C:HIST1H2BC:HIST1H2AC:HIST1H2BD:HIST1H2BE:HIST1H4D:HIST1H3D:HIST1H2AD:HIST1H2BF:HIST1H4E:HIST1H2BG:HIST1H2AE:HIST1H3E:HIST1H4F:HIST1H3F:HIST1H2BH:HIST1H3G:HIST1H2BI:HIST1H4H:HIST1H2BJ:HIST1H2BK:HIST1H4I:HIST1H2BL:HIST1H3H:HIST1H2AJ:HIST1H2BM:HIST1H4J:HIST1H4K:HIST1H2BN:HIST1H3I:HIST1H4L:HIST1H3J:HIST1H2BO	http://www.gsea-msigdb.org/gsea/msigdb/cards/REACTOME_RUNX1_REGULATES_TRANSCRIPTION_OF_GENES_INVOLVED_IN_DIFFERENTIATION_OF_HSCS
Curated_gene_sets	REACTOME_DEPURINATION	54	31	2.72266e-46	5.76052e-44	HIST1H2BA:HIST1H4A:HIST1H4B:HIST1H2AB:HIST1H2BB:HIST1H4C:HIST1H2BC:HIST1H2AC:HIST1H2BD:HIST1H2BE:HIST1H4D:HIST1H2AD:HIST1H2BF:HIST1H4E:HIST1H2BG:HIST1H2AE:HIST1H4F:HIST1H2BH:HIST1H2BI:HIST1H4H:HIST1H2BJ:HIST1H2BK:HIST1H4I:HIST1H2BL:HIST1H2AJ:HIST1H2BM:HIST1H4J:HIST1H4K:HIST1H2BN:HIST1H4L:HIST1H2BO	http://www.gsea-msigdb.org/gsea/msigdb/cards/REACTOME_DEPURINATION
Curated_gene_sets	REACTOME_ACTIVATION_OF_HOX_GENES_DURING_DIFFERENTIATION	118	39	4.32515e-46	8.8121e-44	HIST1H2BA:HIST1H3A:HIST1H4A:HIST1H4B:HIST1H2AB:HIST1H2BB:HIST1H4C:HIST1H2BC:HIST1H2AC:HIST1H2BD:HIST1H2BE:HIST1H4D:HIST1H3D:HIST1H2AD:HIST1H2BF:HIST1H4E:HIST1H2BG:HIST1H2AE:HIST1H3E:HIST1H4F:HIST1H3F:HIST1H2BH:HIST1H3G:HIST1H2BI:HIST1H4H:HIST1H2BJ:HIST1H2BK:HIST1H4I:HIST1H2BL:HIST1H3H:HIST1H2AJ:HIST1H2BM:HIST1H4J:HIST1H4K:HIST1H2BN:HIST1H3I:HIST1H4L:HIST1H3J:HIST1H2BO	http://www.gsea-msigdb.org/gsea/msigdb/cards/REACTOME_ACTIVATION_OF_HOX_GENES_DURING_DIFFERENTIATION
Curated_gene_sets	REACTOME_BASE_EXCISION_REPAIR_AP_SITE_FORMATION	61	32	5.34032e-46	1.04918e-43	HIST1H2BA:HIST1H4A:HIST1H4B:HIST1H2AB:HIST1H2BB:HIST1H4C:HIST1H2BC:HIST1H2AC:HIST1H2BD:HIST1H2BE:HIST1H4D:HIST1H2AD:HIST1H2BF:HIST1H4E:HIST1H2BG:HIST1H2AE:HIST1H4F:HIST1H2BH:HIST1H2BI:HIST1H4H:HIST1H2BJ:HIST1H2BK:HIST1H4I:HIST1H2BL:HIST1H2AJ:HIST1H2BM:HIST1H4J:HIST1H4K:HIST1H2BN:HIST1H4L:HIST1H2BO:NEIL2	http://www.gsea-msigdb.org/gsea/msigdb/cards/REACTOME_BASE_EXCISION_REPAIR_AP_SITE_FORMATION
Curated_gene_sets	REACTOME_CELLULAR_SENESCENCE	189	45	6.36611e-46	1.20759e-43	CCNA2:HIST1H2BA:HIST1H1A:HIST1H3A:HIST1H4A:HIST1H4B:HIST1H2AB:HIST1H2BB:HIST1H1C:HIST1H4C:HIST1H2BC:HIST1H2AC:HIST1H1E:HIST1H2BD:HIST1H2BE:HIST1H4D:HIST1H3D:HIST1H2AD:HIST1H2BF:HIST1H4E:HIST1H2BG:HIST1H2AE:HIST1H3E:HIST1H1D:HIST1H4F:HIST1H3F:HIST1H2BH:HIST1H3G:HIST1H2BI:HIST1H4H:HIST1H2BJ:HIST1H2BK:HIST1H4I:HIST1H2BL:HIST1H3H:HIST1H2AJ:HIST1H2BM:HIST1H4J:HIST1H4K:HIST1H2BN:HIST1H1B:HIST1H3I:HIST1H4L:HIST1H3J:HIST1H2BO	http://www.gsea-msigdb.org/gsea/msigdb/cards/REACTOME_CELLULAR_SENESCENCE
Curated_gene_sets	REACTOME_OXIDATIVE_STRESS_INDUCED_SENESCENCE	120	39	9.34674e-46	1.71388e-43	HIST1H2BA:HIST1H3A:HIST1H4A:HIST1H4B:HIST1H2AB:HIST1H2BB:HIST1H4C:HIST1H2BC:HIST1H2AC:HIST1H2BD:HIST1H2BE:HIST1H4D:HIST1H3D:HIST1H2AD:HIST1H2BF:HIST1H4E:HIST1H2BG:HIST1H2AE:HIST1H3E:HIST1H4F:HIST1H3F:HIST1H2BH:HIST1H3G:HIST1H2BI:HIST1H4H:HIST1H2BJ:HIST1H2BK:HIST1H4I:HIST1H2BL:HIST1H3H:HIST1H2AJ:HIST1H2BM:HIST1H4J:HIST1H4K:HIST1H2BN:HIST1H3I:HIST1H4L:HIST1H3J:HIST1H2BO	http://www.gsea-msigdb.org/gsea/msigdb/cards/REACTOME_OXIDATIVE_STRESS_INDUCED_SENESCENCE
Curated_gene_sets	REACTOME_EPIGENETIC_REGULATION_OF_GENE_EXPRESSION	140	40	2.4232e-44	4.3e-42	GATAD2B:HIST1H2BA:HIST1H3A:HIST1H4A:HIST1H4B:HIST1H2AB:HIST1H2BB:HIST1H4C:HIST1H2BC:HIST1H2AC:HIST1H2BD:HIST1H2BE:HIST1H4D:HIST1H3D:HIST1H2AD:HIST1H2BF:HIST1H4E:HIST1H2BG:HIST1H2AE:HIST1H3E:HIST1H4F:HIST1H3F:HIST1H2BH:HIST1H3G:HIST1H2BI:HIST1H4H:HIST1H2BJ:HIST1H2BK:HIST1H4I:HIST1H2BL:HIST1H3H:HIST1H2AJ:HIST1H2BM:HIST1H4J:HIST1H4K:HIST1H2BN:HIST1H3I:HIST1H4L:HIST1H3J:HIST1H2BO	http://www.gsea-msigdb.org/gsea/msigdb/cards/REACTOME_EPIGENETIC_REGULATION_OF_GENE_EXPRESSION
Curated_gene_sets	REACTOME_GENE_SILENCING_BY_RNA	133	39	9.75573e-44	1.67707e-41	HIST1H2BA:HIST1H3A:HIST1H4A:HIST1H4B:HIST1H2AB:HIST1H2BB:HIST1H4C:HIST1H2BC:HIST1H2AC:HIST1H2BD:HIST1H2BE:HIST1H4D:HIST1H3D:HIST1H2AD:HIST1H2BF:HIST1H4E:HIST1H2BG:HIST1H2AE:HIST1H3E:HIST1H4F:HIST1H3F:HIST1H2BH:HIST1H3G:HIST1H2BI:HIST1H4H:HIST1H2BJ:HIST1H2BK:HIST1H4I:HIST1H2BL:HIST1H3H:HIST1H2AJ:HIST1H2BM:HIST1H4J:HIST1H4K:HIST1H2BN:HIST1H3I:HIST1H4L:HIST1H3J:HIST1H2BO	http://www.gsea-msigdb.org/gsea/msigdb/cards/REACTOME_GENE_SILENCING_BY_RNA
Curated_gene_sets	REACTOME_MITOTIC_PROPHASE	139	39	6.9298e-43	1.15518e-40	HIST1H2BA:HIST1H3A:HIST1H4A:HIST1H4B:HIST1H2AB:HIST1H2BB:HIST1H4C:HIST1H2BC:HIST1H2AC:HIST1H2BD:HIST1H2BE:HIST1H4D:HIST1H3D:HIST1H2AD:HIST1H2BF:HIST1H4E:HIST1H2BG:HIST1H2AE:HIST1H3E:HIST1H4F:HIST1H3F:HIST1H2BH:HIST1H3G:HIST1H2BI:HIST1H4H:HIST1H2BJ:HIST1H2BK:HIST1H4I:HIST1H2BL:HIST1H3H:HIST1H2AJ:HIST1H2BM:HIST1H4J:HIST1H4K:HIST1H2BN:HIST1H3I:HIST1H4L:HIST1H3J:HIST1H2BO	http://www.gsea-msigdb.org/gsea/msigdb/cards/REACTOME_MITOTIC_PROPHASE
Curated_gene_sets	REACTOME_CHROMATIN_ORGANIZATION	266	48	8.08939e-43	1.30882e-40	GATAD2B:HIST1H2AA:HIST1H2BA:HIST1H3A:HIST1H4A:HIST1H4B:HIST1H2AB:HIST1H2BB:HIST1H4C:HIST1H2BC:HIST1H2AC:HIST1H2BD:HIST1H2BE:HIST1H4D:HIST1H3D:HIST1H2AD:HIST1H2BF:HIST1H4E:HIST1H2BG:HIST1H2AE:HIST1H3E:HIST1H4F:HIST1H3F:HIST1H2BH:HIST1H3G:HIST1H2BI:HIST1H4H:HIST1H2BJ:HIST1H2AG:HIST1H2BK:HIST1H4I:HIST1H2AH:HIST1H2BL:HIST1H2AI:HIST1H3H:HIST1H2AJ:HIST1H2BM:HIST1H4J:HIST1H4K:HIST1H2AK:HIST1H2BN:HIST1H2AL:HIST1H3I:HIST1H4L:HIST1H3J:HIST1H2AM:HIST1H2BO:IKBKAP	http://www.gsea-msigdb.org/gsea/msigdb/cards/REACTOME_CHROMATIN_ORGANIZATION
Curated_gene_sets	REACTOME_REPRODUCTION	140	39	9.51209e-43	1.49503e-40	HIST1H2BA:HIST1H3A:HIST1H4A:HIST1H4B:HIST1H2AB:HIST1H2BB:HIST1H4C:HIST1H2BC:HIST1H2AC:HIST1H2BD:HIST1H2BE:HIST1H4D:HIST1H3D:HIST1H2AD:HIST1H2BF:HIST1H4E:HIST1H2BG:HIST1H2AE:HIST1H3E:HIST1H4F:HIST1H3F:HIST1H2BH:HIST1H3G:HIST1H2BI:HIST1H4H:HIST1H2BJ:HIST1H2BK:HIST1H4I:HIST1H2BL:HIST1H3H:HIST1H2AJ:HIST1H2BM:HIST1H4J:HIST1H4K:HIST1H2BN:HIST1H3I:HIST1H4L:HIST1H3J:HIST1H2BO	http://www.gsea-msigdb.org/gsea/msigdb/cards/REACTOME_REPRODUCTION
Curated_gene_sets	REACTOME_ESTROGEN_DEPENDENT_GENE_EXPRESSION	146	39	6.01647e-42	9.1935e-40	HIST1H2BA:HIST1H3A:HIST1H4A:HIST1H4B:HIST1H2AB:HIST1H2BB:HIST1H4C:HIST1H2BC:HIST1H2AC:HIST1H2BD:HIST1H2BE:HIST1H4D:HIST1H3D:HIST1H2AD:HIST1H2BF:HIST1H4E:HIST1H2BG:HIST1H2AE:HIST1H3E:HIST1H4F:HIST1H3F:HIST1H2BH:HIST1H3G:HIST1H2BI:HIST1H4H:HIST1H2BJ:HIST1H2BK:HIST1H4I:HIST1H2BL:HIST1H3H:HIST1H2AJ:HIST1H2BM:HIST1H4J:HIST1H4K:HIST1H2BN:HIST1H3I:HIST1H4L:HIST1H3J:HIST1H2BO	http://www.gsea-msigdb.org/gsea/msigdb/cards/REACTOME_ESTROGEN_DEPENDENT_GENE_EXPRESSION
Curated_gene_sets	REACTOME_NUCLEOSOME_ASSEMBLY	71	31	2.67681e-41	3.97976e-39	HIST1H2BA:HIST1H4A:HIST1H4B:HIST1H2AB:HIST1H2BB:HIST1H4C:HIST1H2BC:HIST1H2AC:HIST1H2BD:HIST1H2BE:HIST1H4D:HIST1H2AD:HIST1H2BF:HIST1H4E:HIST1H2BG:HIST1H2AE:HIST1H4F:HIST1H2BH:HIST1H2BI:HIST1H4H:HIST1H2BJ:HIST1H2BK:HIST1H4I:HIST1H2BL:HIST1H2AJ:HIST1H2BM:HIST1H4J:HIST1H4K:HIST1H2BN:HIST1H4L:HIST1H2BO	http://www.gsea-msigdb.org/gsea/msigdb/cards/REACTOME_NUCLEOSOME_ASSEMBLY
Curated_gene_sets	REACTOME_RMTS_METHYLATE_HISTONE_ARGININES	76	31	3.84831e-40	5.57094e-38	HIST1H2AA:HIST1H3A:HIST1H4A:HIST1H4B:HIST1H2AB:HIST1H4C:HIST1H2AC:HIST1H4D:HIST1H3D:HIST1H2AD:HIST1H4E:HIST1H2AE:HIST1H3E:HIST1H4F:HIST1H3F:HIST1H3G:HIST1H4H:HIST1H2AG:HIST1H4I:HIST1H2AH:HIST1H2AI:HIST1H3H:HIST1H2AJ:HIST1H4J:HIST1H4K:HIST1H2AK:HIST1H2AL:HIST1H3I:HIST1H4L:HIST1H3J:HIST1H2AM	http://www.gsea-msigdb.org/gsea/msigdb/cards/REACTOME_RMTS_METHYLATE_HISTONE_ARGININES
Curated_gene_sets	REACTOME_MEIOTIC_SYNAPSIS	77	31	6.37697e-40	8.99479e-38	HIST1H2BA:HIST1H4A:HIST1H4B:HIST1H2AB:HIST1H2BB:HIST1H4C:HIST1H2BC:HIST1H2AC:HIST1H2BD:HIST1H2BE:HIST1H4D:HIST1H2AD:HIST1H2BF:HIST1H4E:HIST1H2BG:HIST1H2AE:HIST1H4F:HIST1H2BH:HIST1H2BI:HIST1H4H:HIST1H2BJ:HIST1H2BK:HIST1H4I:HIST1H2BL:HIST1H2AJ:HIST1H2BM:HIST1H4J:HIST1H4K:HIST1H2BN:HIST1H4L:HIST1H2BO	http://www.gsea-msigdb.org/gsea/msigdb/cards/REACTOME_MEIOTIC_SYNAPSIS
Curated_gene_sets	REACTOME_TELOMERE_MAINTENANCE	80	31	2.75881e-39	3.79406e-37	HIST1H2BA:HIST1H4A:HIST1H4B:HIST1H2AB:HIST1H2BB:HIST1H4C:HIST1H2BC:HIST1H2AC:HIST1H2BD:HIST1H2BE:HIST1H4D:HIST1H2AD:HIST1H2BF:HIST1H4E:HIST1H2BG:HIST1H2AE:HIST1H4F:HIST1H2BH:HIST1H2BI:HIST1H4H:HIST1H2BJ:HIST1H2BK:HIST1H4I:HIST1H2BL:HIST1H2AJ:HIST1H2BM:HIST1H4J:HIST1H4K:HIST1H2BN:HIST1H4L:HIST1H2BO	http://www.gsea-msigdb.org/gsea/msigdb/cards/REACTOME_TELOMERE_MAINTENANCE
Curated_gene_sets	REACTOME_BASE_EXCISION_REPAIR	89	32	2.85868e-39	3.83551e-37	HIST1H2BA:HIST1H4A:HIST1H4B:HIST1H2AB:HIST1H2BB:HIST1H4C:HIST1H2BC:HIST1H2AC:HIST1H2BD:HIST1H2BE:HIST1H4D:HIST1H2AD:HIST1H2BF:HIST1H4E:HIST1H2BG:HIST1H2AE:HIST1H4F:HIST1H2BH:HIST1H2BI:HIST1H4H:HIST1H2BJ:HIST1H2BK:HIST1H4I:HIST1H2BL:HIST1H2AJ:HIST1H2BM:HIST1H4J:HIST1H4K:HIST1H2BN:HIST1H4L:HIST1H2BO:NEIL2	http://www.gsea-msigdb.org/gsea/msigdb/cards/REACTOME_BASE_EXCISION_REPAIR
Curated_gene_sets	REACTOME_TCF_DEPENDENT_SIGNALING_IN_RESPONSE_TO_WNT	226	42	5.4339e-38	7.11712e-36	PSMB4:SOX2:HIST1H2BA:HIST1H3A:HIST1H4A:HIST1H4B:HIST1H2AB:HIST1H2BB:HIST1H4C:HIST1H2BC:HIST1H2AC:HIST1H2BD:HIST1H2BE:HIST1H4D:HIST1H3D:HIST1H2AD:HIST1H2BF:HIST1H4E:HIST1H2BG:HIST1H2AE:HIST1H3E:HIST1H4F:HIST1H3F:HIST1H2BH:HIST1H3G:HIST1H2BI:HIST1H4H:HIST1H2BJ:HIST1H2BK:HIST1H4I:HIST1H2BL:HIST1H3H:HIST1H2AJ:HIST1H2BM:HIST1H4J:HIST1H4K:HIST1H2BN:HIST1H3I:HIST1H4L:HIST1H3J:HIST1H2BO:SOX7:SOX7	http://www.gsea-msigdb.org/gsea/msigdb/cards/REACTOME_TCF_DEPENDENT_SIGNALING_IN_RESPONSE_TO_WNT
Curated_gene_sets	REACTOME_TRANSCRIPTIONAL_REGULATION_BY_RUNX1	231	42	1.42579e-37	1.82402e-35	PSMB4:IL2:HIST1H2BA:HIST1H3A:HIST1H4A:HIST1H4B:HIST1H2AB:HIST1H2BB:HIST1H4C:HIST1H2BC:HIST1H2AC:HIST1H2BD:HIST1H2BE:HIST1H4D:HIST1H3D:HIST1H2AD:HIST1H2BF:HIST1H4E:HIST1H2BG:HIST1H2AE:HIST1H3E:HIST1H4F:HIST1H3F:HIST1H2BH:HIST1H3G:HIST1H2BI:HIST1H4H:HIST1H2BJ:HIST1H2BK:HIST1H4I:HIST1H2BL:HIST1H3H:HIST1H2AJ:HIST1H2BM:HIST1H4J:HIST1H4K:HIST1H2BN:HIST1H3I:HIST1H4L:HIST1H3J:HIST1H2BO:BLK	http://www.gsea-msigdb.org/gsea/msigdb/cards/REACTOME_TRANSCRIPTIONAL_REGULATION_BY_RUNX1
Curated_gene_sets	REACTOME_SIGNALING_BY_NOTCH	228	41	1.79626e-36	2.24574e-34	PSMB4:HIST1H2BA:HIST1H3A:HIST1H4A:HIST1H4B:HIST1H2AB:HIST1H2BB:HIST1H4C:HIST1H2BC:HIST1H2AC:HIST1H2BD:HIST1H2BE:HIST1H4D:HIST1H3D:HIST1H2AD:HIST1H2BF:HIST1H4E:HIST1H2BG:HIST1H2AE:HIST1H3E:HIST1H4F:HIST1H3F:HIST1H2BH:HIST1H3G:HIST1H2BI:HIST1H4H:HIST1H2BJ:HIST1H2BK:HIST1H4I:HIST1H2BL:HIST1H3H:HIST1H2AJ:HIST1H2BM:HIST1H4J:HIST1H4K:HIST1H2BN:HIST1H3I:HIST1H4L:HIST1H3J:HIST1H2BO:HEY1	http://www.gsea-msigdb.org/gsea/msigdb/cards/REACTOME_SIGNALING_BY_NOTCH
Curated_gene_sets	REACTOME_ESR_MEDIATED_SIGNALING	217	39	1.09162e-34	1.33445e-32	HIST1H2BA:HIST1H3A:HIST1H4A:HIST1H4B:HIST1H2AB:HIST1H2BB:HIST1H4C:HIST1H2BC:HIST1H2AC:HIST1H2BD:HIST1H2BE:HIST1H4D:HIST1H3D:HIST1H2AD:HIST1H2BF:HIST1H4E:HIST1H2BG:HIST1H2AE:HIST1H3E:HIST1H4F:HIST1H3F:HIST1H2BH:HIST1H3G:HIST1H2BI:HIST1H4H:HIST1H2BJ:HIST1H2BK:HIST1H4I:HIST1H2BL:HIST1H3H:HIST1H2AJ:HIST1H2BM:HIST1H4J:HIST1H4K:HIST1H2BN:HIST1H3I:HIST1H4L:HIST1H3J:HIST1H2BO	http://www.gsea-msigdb.org/gsea/msigdb/cards/REACTOME_ESR_MEDIATED_SIGNALING
Curated_gene_sets	REACTOME_CHROMOSOME_MAINTENANCE	107	31	1.16082e-34	1.38819e-32	HIST1H2BA:HIST1H4A:HIST1H4B:HIST1H2AB:HIST1H2BB:HIST1H4C:HIST1H2BC:HIST1H2AC:HIST1H2BD:HIST1H2BE:HIST1H4D:HIST1H2AD:HIST1H2BF:HIST1H4E:HIST1H2BG:HIST1H2AE:HIST1H4F:HIST1H2BH:HIST1H2BI:HIST1H4H:HIST1H2BJ:HIST1H2BK:HIST1H4I:HIST1H2BL:HIST1H2AJ:HIST1H2BM:HIST1H4J:HIST1H4K:HIST1H2BN:HIST1H4L:HIST1H2BO	http://www.gsea-msigdb.org/gsea/msigdb/cards/REACTOME_CHROMOSOME_MAINTENANCE
Curated_gene_sets	REACTOME_NONHOMOLOGOUS_END_JOINING_NHEJ	67	26	4.36088e-33	5.10409e-31	HIST1H2BA:HIST1H4A:HIST1H4B:HIST1H2BB:HIST1H4C:HIST1H2BC:HIST1H2BD:HIST1H2BE:HIST1H4D:HIST1H2BF:HIST1H4E:HIST1H2BG:HIST1H4F:HIST1H2BH:HIST1H2BI:HIST1H4H:HIST1H2BJ:HIST1H2BK:HIST1H4I:HIST1H2BL:HIST1H2BM:HIST1H4J:HIST1H4K:HIST1H2BN:HIST1H4L:HIST1H2BO	http://www.gsea-msigdb.org/gsea/msigdb/cards/REACTOME_NONHOMOLOGOUS_END_JOINING_NHEJ
Curated_gene_sets	REACTOME_RHO_GTPASE_EFFECTORS	318	43	8.3191e-33	9.53403e-31	S100A9:S100A8:RPS27:DIAPH3:HIST1H2BA:HIST1H3A:HIST1H4A:HIST1H4B:HIST1H2AB:HIST1H2BB:HIST1H4C:HIST1H2BC:HIST1H2AC:HIST1H2BD:HIST1H2BE:HIST1H4D:HIST1H3D:HIST1H2AD:HIST1H2BF:HIST1H4E:HIST1H2BG:HIST1H2AE:HIST1H3E:HIST1H4F:HIST1H3F:HIST1H2BH:HIST1H3G:HIST1H2BI:HIST1H4H:HIST1H2BJ:HIST1H2BK:HIST1H4I:HIST1H2BL:HIST1H3H:HIST1H2AJ:HIST1H2BM:HIST1H4J:HIST1H4K:HIST1H2BN:HIST1H3I:HIST1H4L:HIST1H3J:HIST1H2BO	http://www.gsea-msigdb.org/gsea/msigdb/cards/REACTOME_RHO_GTPASE_EFFECTORS
Curated_gene_sets	REACTOME_CELLULAR_RESPONSES_TO_STRESS	429	48	9.49168e-33	1.06559e-30	PSMB4:CCNA2:HIST1H2BA:HIST1H1A:HIST1H3A:HIST1H4A:HIST1H4B:HIST1H2AB:HIST1H2BB:HIST1H1C:HIST1H4C:HIST1H2BC:HIST1H2AC:HIST1H1E:HIST1H2BD:HIST1H2BE:HIST1H4D:HIST1H3D:HIST1H2AD:HIST1H2BF:HIST1H4E:HIST1H2BG:HIST1H2AE:HIST1H3E:HIST1H1D:HIST1H4F:HIST1H3F:HIST1H2BH:HIST1H3G:HIST1H2BI:HIST1H4H:HIST1H2BJ:HIST1H2BK:HIST1H4I:HIST1H2BL:HIST1H3H:HIST1H2AJ:HIST1H2BM:HIST1H4J:HIST1H4K:HIST1H2BN:HIST1H1B:HIST1H3I:HIST1H4L:HIST1H3J:HIST1H2BO:GPX6:GPX5	http://www.gsea-msigdb.org/gsea/msigdb/cards/REACTOME_CELLULAR_RESPONSES_TO_STRESS
Curated_gene_sets	REACTOME_SIGNALING_BY_WNT	321	43	1.24586e-32	1.37069e-30	PSMB4:NFATC1:SOX2:HIST1H2BA:HIST1H3A:HIST1H4A:HIST1H4B:HIST1H2AB:HIST1H2BB:HIST1H4C:HIST1H2BC:HIST1H2AC:HIST1H2BD:HIST1H2BE:HIST1H4D:HIST1H3D:HIST1H2AD:HIST1H2BF:HIST1H4E:HIST1H2BG:HIST1H2AE:HIST1H3E:HIST1H4F:HIST1H3F:HIST1H2BH:HIST1H3G:HIST1H2BI:HIST1H4H:HIST1H2BJ:HIST1H2BK:HIST1H4I:HIST1H2BL:HIST1H3H:HIST1H2AJ:HIST1H2BM:HIST1H4J:HIST1H4K:HIST1H2BN:HIST1H3I:HIST1H4L:HIST1H3J:HIST1H2BO:SOX7:SOX7	http://www.gsea-msigdb.org/gsea/msigdb/cards/REACTOME_SIGNALING_BY_WNT
Curated_gene_sets	REACTOME_SIGNALING_BY_NUCLEAR_RECEPTORS	259	39	1.33601e-31	1.44105e-29	HIST1H2BA:HIST1H3A:HIST1H4A:HIST1H4B:HIST1H2AB:HIST1H2BB:HIST1H4C:HIST1H2BC:HIST1H2AC:HIST1H2BD:HIST1H2BE:HIST1H4D:HIST1H3D:HIST1H2AD:HIST1H2BF:HIST1H4E:HIST1H2BG:HIST1H2AE:HIST1H3E:HIST1H4F:HIST1H3F:HIST1H2BH:HIST1H3G:HIST1H2BI:HIST1H4H:HIST1H2BJ:HIST1H2BK:HIST1H4I:HIST1H2BL:HIST1H3H:HIST1H2AJ:HIST1H2BM:HIST1H4J:HIST1H4K:HIST1H2BN:HIST1H3I:HIST1H4L:HIST1H3J:HIST1H2BO	http://www.gsea-msigdb.org/gsea/msigdb/cards/REACTOME_SIGNALING_BY_NUCLEAR_RECEPTORS
Curated_gene_sets	REACTOME_DNA_DOUBLE_STRAND_BREAK_RESPONSE	75	26	1.50242e-31	1.58939e-29	HIST1H2BA:HIST1H4A:HIST1H4B:HIST1H2BB:HIST1H4C:HIST1H2BC:HIST1H2BD:HIST1H2BE:HIST1H4D:HIST1H2BF:HIST1H4E:HIST1H2BG:HIST1H4F:HIST1H2BH:HIST1H2BI:HIST1H4H:HIST1H2BJ:HIST1H2BK:HIST1H4I:HIST1H2BL:HIST1H2BM:HIST1H4J:HIST1H4K:HIST1H2BN:HIST1H4L:HIST1H2BO	http://www.gsea-msigdb.org/gsea/msigdb/cards/REACTOME_DNA_DOUBLE_STRAND_BREAK_RESPONSE
Curated_gene_sets	REACTOME_PROCESSING_OF_DNA_DOUBLE_STRAND_BREAK_ENDS	96	27	6.84999e-30	7.10977e-28	CCNA2:HIST1H2BA:HIST1H4A:HIST1H4B:HIST1H2BB:HIST1H4C:HIST1H2BC:HIST1H2BD:HIST1H2BE:HIST1H4D:HIST1H2BF:HIST1H4E:HIST1H2BG:HIST1H4F:HIST1H2BH:HIST1H2BI:HIST1H4H:HIST1H2BJ:HIST1H2BK:HIST1H4I:HIST1H2BL:HIST1H2BM:HIST1H4J:HIST1H4K:HIST1H2BN:HIST1H4L:HIST1H2BO	http://www.gsea-msigdb.org/gsea/msigdb/cards/REACTOME_PROCESSING_OF_DNA_DOUBLE_STRAND_BREAK_ENDS
Curated_gene_sets	REACTOME_CELLULAR_RESPONSES_TO_EXTERNAL_STIMULI	523	48	8.68838e-29	8.85089e-27	PSMB4:CCNA2:HIST1H2BA:HIST1H1A:HIST1H3A:HIST1H4A:HIST1H4B:HIST1H2AB:HIST1H2BB:HIST1H1C:HIST1H4C:HIST1H2BC:HIST1H2AC:HIST1H1E:HIST1H2BD:HIST1H2BE:HIST1H4D:HIST1H3D:HIST1H2AD:HIST1H2BF:HIST1H4E:HIST1H2BG:HIST1H2AE:HIST1H3E:HIST1H1D:HIST1H4F:HIST1H3F:HIST1H2BH:HIST1H3G:HIST1H2BI:HIST1H4H:HIST1H2BJ:HIST1H2BK:HIST1H4I:HIST1H2BL:HIST1H3H:HIST1H2AJ:HIST1H2BM:HIST1H4J:HIST1H4K:HIST1H2BN:HIST1H1B:HIST1H3I:HIST1H4L:HIST1H3J:HIST1H2BO:GPX6:GPX5	http://www.gsea-msigdb.org/gsea/msigdb/cards/REACTOME_CELLULAR_RESPONSES_TO_EXTERNAL_STIMULI
Curated_gene_sets	REACTOME_G2_M_DNA_DAMAGE_CHECKPOINT	93	26	9.70655e-29	9.70831e-27	HIST1H2BA:HIST1H4A:HIST1H4B:HIST1H2BB:HIST1H4C:HIST1H2BC:HIST1H2BD:HIST1H2BE:HIST1H4D:HIST1H2BF:HIST1H4E:HIST1H2BG:HIST1H4F:HIST1H2BH:HIST1H2BI:HIST1H4H:HIST1H2BJ:HIST1H2BK:HIST1H4I:HIST1H2BL:HIST1H2BM:HIST1H4J:HIST1H4K:HIST1H2BN:HIST1H4L:HIST1H2BO	http://www.gsea-msigdb.org/gsea/msigdb/cards/REACTOME_G2_M_DNA_DAMAGE_CHECKPOINT
Curated_gene_sets	REACTOME_M_PHASE	385	42	3.45492e-28	3.39385e-26	PSMB4:RPS27:HIST1H2BA:HIST1H3A:HIST1H4A:HIST1H4B:HIST1H2AB:HIST1H2BB:HIST1H4C:HIST1H2BC:HIST1H2AC:HIST1H2BD:HIST1H2BE:HIST1H4D:HIST1H3D:HIST1H2AD:HIST1H2BF:HIST1H4E:HIST1H2BG:HIST1H2AE:HIST1H3E:HIST1H4F:HIST1H3F:HIST1H2BH:HIST1H3G:HIST1H2BI:HIST1H4H:HIST1H2BJ:HIST1H2BK:HIST1H4I:HIST1H2BL:HIST1H3H:HIST1H2AJ:HIST1H2BM:HIST1H4J:HIST1H4K:HIST1H2BN:HIST1H3I:HIST1H4L:HIST1H3J:HIST1H2BO:PCM1	http://www.gsea-msigdb.org/gsea/msigdb/cards/REACTOME_M_PHASE
Curated_gene_sets	REACTOME_SIGNALING_BY_RHO_GTPASES	447	43	1.31924e-26	1.27318e-24	S100A9:S100A8:RPS27:DIAPH3:HIST1H2BA:HIST1H3A:HIST1H4A:HIST1H4B:HIST1H2AB:HIST1H2BB:HIST1H4C:HIST1H2BC:HIST1H2AC:HIST1H2BD:HIST1H2BE:HIST1H4D:HIST1H3D:HIST1H2AD:HIST1H2BF:HIST1H4E:HIST1H2BG:HIST1H2AE:HIST1H3E:HIST1H4F:HIST1H3F:HIST1H2BH:HIST1H3G:HIST1H2BI:HIST1H4H:HIST1H2BJ:HIST1H2BK:HIST1H4I:HIST1H2BL:HIST1H3H:HIST1H2AJ:HIST1H2BM:HIST1H4J:HIST1H4K:HIST1H2BN:HIST1H3I:HIST1H4L:HIST1H3J:HIST1H2BO	http://www.gsea-msigdb.org/gsea/msigdb/cards/REACTOME_SIGNALING_BY_RHO_GTPASES
Curated_gene_sets	REACTOME_HOMOLOGY_DIRECTED_REPAIR	136	27	1.98588e-25	1.88351e-23	CCNA2:HIST1H2BA:HIST1H4A:HIST1H4B:HIST1H2BB:HIST1H4C:HIST1H2BC:HIST1H2BD:HIST1H2BE:HIST1H4D:HIST1H2BF:HIST1H4E:HIST1H2BG:HIST1H4F:HIST1H2BH:HIST1H2BI:HIST1H4H:HIST1H2BJ:HIST1H2BK:HIST1H4I:HIST1H2BL:HIST1H2BM:HIST1H4J:HIST1H4K:HIST1H2BN:HIST1H4L:HIST1H2BO	http://www.gsea-msigdb.org/gsea/msigdb/cards/REACTOME_HOMOLOGY_DIRECTED_REPAIR
Curated_gene_sets	REACTOME_HDMS_DEMETHYLATE_HISTONES	46	19	4.41648e-25	4.11781e-23	HIST1H3A:HIST1H4A:HIST1H4B:HIST1H4C:HIST1H4D:HIST1H3D:HIST1H4E:HIST1H3E:HIST1H4F:HIST1H3F:HIST1H3G:HIST1H4H:HIST1H4I:HIST1H3H:HIST1H4J:HIST1H4K:HIST1H3I:HIST1H4L:HIST1H3J	http://www.gsea-msigdb.org/gsea/msigdb/cards/REACTOME_HDMS_DEMETHYLATE_HISTONES
Curated_gene_sets	REACTOME_CELL_CYCLE_MITOTIC	528	44	1.18771e-24	1.08893e-22	PSMB4:RPS27:CCNA2:GMNN:HIST1H2BA:HIST1H3A:HIST1H4A:HIST1H4B:HIST1H2AB:HIST1H2BB:HIST1H4C:HIST1H2BC:HIST1H2AC:HIST1H2BD:HIST1H2BE:HIST1H4D:HIST1H3D:HIST1H2AD:HIST1H2BF:HIST1H4E:HIST1H2BG:HIST1H2AE:HIST1H3E:HIST1H4F:HIST1H3F:HIST1H2BH:HIST1H3G:HIST1H2BI:HIST1H4H:HIST1H2BJ:HIST1H2BK:HIST1H4I:HIST1H2BL:HIST1H3H:HIST1H2AJ:HIST1H2BM:HIST1H4J:HIST1H4K:HIST1H2BN:HIST1H3I:HIST1H4L:HIST1H3J:HIST1H2BO:PCM1	http://www.gsea-msigdb.org/gsea/msigdb/cards/REACTOME_CELL_CYCLE_MITOTIC
Curated_gene_sets	ACEVEDO_LIVER_CANCER_WITH_H3K9ME3_DN	117	25	1.83338e-24	1.65335e-22	NUP210L:HIST1H4A:HIST1H4B:HIST1H2AB:HIST1H4C:HIST1H4D:HIST1H4E:HIST1H2AE:HIST1H4F:HIST1H4H:HMGN4:HIST1H2BJ:HIST1H2AG:HIST1H2BK:HIST1H4I:HIST1H2AH:HIST1H2AI:HIST1H2AJ:HIST1H4J:HIST1H4K:HIST1H2AK:HIST1H2BN:HIST1H2AL:HIST1H4L:HIST1H2AM	http://www.gsea-msigdb.org/gsea/msigdb/cards/ACEVEDO_LIVER_CANCER_WITH_H3K9ME3_DN
Curated_gene_sets	REACTOME_UB_SPECIFIC_PROCESSING_PROTEASES	214	30	1.70821e-23	1.51562e-21	PSMB4:SIAH2:CCNA2:HIST1H2AA:HIST1H2BA:HIST1H2AB:HIST1H2BB:HIST1H2BC:HIST1H2AC:HIST1H2BD:HIST1H2BE:HIST1H2AD:HIST1H2BF:HIST1H2BG:HIST1H2AE:HIST1H2BH:HIST1H2BI:HIST1H2BJ:HIST1H2AG:HIST1H2BK:HIST1H2AH:HIST1H2BL:HIST1H2AI:HIST1H2AJ:HIST1H2BM:HIST1H2AK:HIST1H2BN:HIST1H2AL:HIST1H2AM:HIST1H2BO	http://www.gsea-msigdb.org/gsea/msigdb/cards/REACTOME_UB_SPECIFIC_PROCESSING_PROTEASES
Curated_gene_sets	REACTOME_DNA_DOUBLE_STRAND_BREAK_REPAIR	164	27	3.85243e-23	3.31129e-21	CCNA2:HIST1H2BA:HIST1H4A:HIST1H4B:HIST1H2BB:HIST1H4C:HIST1H2BC:HIST1H2BD:HIST1H2BE:HIST1H4D:HIST1H2BF:HIST1H4E:HIST1H2BG:HIST1H4F:HIST1H2BH:HIST1H2BI:HIST1H4H:HIST1H2BJ:HIST1H2BK:HIST1H4I:HIST1H2BL:HIST1H2BM:HIST1H4J:HIST1H4K:HIST1H2BN:HIST1H4L:HIST1H2BO	http://www.gsea-msigdb.org/gsea/msigdb/cards/REACTOME_DNA_DOUBLE_STRAND_BREAK_REPAIR
Curated_gene_sets	REACTOME_G2_M_CHECKPOINTS	164	27	3.85243e-23	3.31129e-21	PSMB4:HIST1H2BA:HIST1H4A:HIST1H4B:HIST1H2BB:HIST1H4C:HIST1H2BC:HIST1H2BD:HIST1H2BE:HIST1H4D:HIST1H2BF:HIST1H4E:HIST1H2BG:HIST1H4F:HIST1H2BH:HIST1H2BI:HIST1H4H:HIST1H2BJ:HIST1H2BK:HIST1H4I:HIST1H2BL:HIST1H2BM:HIST1H4J:HIST1H4K:HIST1H2BN:HIST1H4L:HIST1H2BO	http://www.gsea-msigdb.org/gsea/msigdb/cards/REACTOME_G2_M_CHECKPOINTS
Curated_gene_sets	ACEVEDO_LIVER_CANCER_WITH_H3K27ME3_DN	206	29	8.62495e-23	7.29936e-21	HIST1H4A:HIST1H4B:HIST1H2AB:HIST1H4C:HIST1H2BC:HIST1H2BD:HIST1H2BE:HIST1H4D:HIST1H2BF:HIST1H4E:HIST1H2BG:HIST1H2AE:HIST1H4F:HIST1H2BI:HIST1H4H:HIST1H2BJ:HIST1H2AG:HIST1H2BK:HIST1H4I:HIST1H2AH:HIST1H2AI:HIST1H2AJ:HIST1H4J:HIST1H4K:HIST1H2AK:HIST1H2AL:HIST1H4L:HIST1H2AM:HIST1H2BO	http://www.gsea-msigdb.org/gsea/msigdb/cards/ACEVEDO_LIVER_CANCER_WITH_H3K27ME3_DN
Curated_gene_sets	REACTOME_CELL_CYCLE	632	44	1.60165e-21	1.33495e-19	PSMB4:RPS27:CCNA2:GMNN:HIST1H2BA:HIST1H3A:HIST1H4A:HIST1H4B:HIST1H2AB:HIST1H2BB:HIST1H4C:HIST1H2BC:HIST1H2AC:HIST1H2BD:HIST1H2BE:HIST1H4D:HIST1H3D:HIST1H2AD:HIST1H2BF:HIST1H4E:HIST1H2BG:HIST1H2AE:HIST1H3E:HIST1H4F:HIST1H3F:HIST1H2BH:HIST1H3G:HIST1H2BI:HIST1H4H:HIST1H2BJ:HIST1H2BK:HIST1H4I:HIST1H2BL:HIST1H3H:HIST1H2AJ:HIST1H2BM:HIST1H4J:HIST1H4K:HIST1H2BN:HIST1H3I:HIST1H4L:HIST1H3J:HIST1H2BO:PCM1	http://www.gsea-msigdb.org/gsea/msigdb/cards/REACTOME_CELL_CYCLE
Curated_gene_sets	REACTOME_PKMTS_METHYLATE_HISTONE_LYSINES	68	19	2.8285e-21	2.32232e-19	HIST1H3A:HIST1H4A:HIST1H4B:HIST1H4C:HIST1H4D:HIST1H3D:HIST1H4E:HIST1H3E:HIST1H4F:HIST1H3F:HIST1H3G:HIST1H4H:HIST1H4I:HIST1H3H:HIST1H4J:HIST1H4K:HIST1H3I:HIST1H4L:HIST1H3J	http://www.gsea-msigdb.org/gsea/msigdb/cards/REACTOME_PKMTS_METHYLATE_HISTONE_LYSINES
Curated_gene_sets	REACTOME_DNA_REPAIR	327	33	3.62169e-21	2.92984e-19	CCNA2:HIST1H2BA:HIST1H4A:HIST1H4B:HIST1H2AB:HIST1H2BB:HIST1H4C:HIST1H2BC:HIST1H2AC:HIST1H2BD:HIST1H2BE:HIST1H4D:HIST1H2AD:HIST1H2BF:HIST1H4E:HIST1H2BG:HIST1H2AE:HIST1H4F:HIST1H2BH:HIST1H2BI:HIST1H4H:HIST1H2BJ:HIST1H2BK:HIST1H4I:HIST1H2BL:HIST1H2AJ:HIST1H2BM:HIST1H4J:HIST1H4K:HIST1H2BN:HIST1H4L:HIST1H2BO:NEIL2	http://www.gsea-msigdb.org/gsea/msigdb/cards/REACTOME_DNA_REPAIR
Curated_gene_sets	REACTOME_DEUBIQUITINATION	291	30	1.41041e-19	1.12444e-17	PSMB4:SIAH2:CCNA2:HIST1H2AA:HIST1H2BA:HIST1H2AB:HIST1H2BB:HIST1H2BC:HIST1H2AC:HIST1H2BD:HIST1H2BE:HIST1H2AD:HIST1H2BF:HIST1H2BG:HIST1H2AE:HIST1H2BH:HIST1H2BI:HIST1H2BJ:HIST1H2AG:HIST1H2BK:HIST1H2AH:HIST1H2BL:HIST1H2AI:HIST1H2AJ:HIST1H2BM:HIST1H2AK:HIST1H2BN:HIST1H2AL:HIST1H2AM:HIST1H2BO	http://www.gsea-msigdb.org/gsea/msigdb/cards/REACTOME_DEUBIQUITINATION
Curated_gene_sets	REACTOME_CELL_CYCLE_CHECKPOINTS	287	29	1.03309e-18	8.11865e-17	PSMB4:RPS27:CCNA2:HIST1H2BA:HIST1H4A:HIST1H4B:HIST1H2BB:HIST1H4C:HIST1H2BC:HIST1H2BD:HIST1H2BE:HIST1H4D:HIST1H2BF:HIST1H4E:HIST1H2BG:HIST1H4F:HIST1H2BH:HIST1H2BI:HIST1H4H:HIST1H2BJ:HIST1H2BK:HIST1H4I:HIST1H2BL:HIST1H2BM:HIST1H4J:HIST1H4K:HIST1H2BN:HIST1H4L:HIST1H2BO	http://www.gsea-msigdb.org/gsea/msigdb/cards/REACTOME_CELL_CYCLE_CHECKPOINTS
Curated_gene_sets	REACTOME_GENERIC_TRANSCRIPTION_PATHWAY	1194	54	8.80654e-18	6.8232e-16	PSMB4:GATAD2B:SOX2:CCNA2:TRPC3:IL2:HIST1H2BA:HIST1H3A:HIST1H4A:HIST1H4B:HIST1H2AB:HIST1H2BB:HIST1H4C:HIST1H2BC:HIST1H2AC:HIST1H2BD:HIST1H2BE:HIST1H4D:HIST1H3D:HIST1H2AD:HIST1H2BF:HIST1H4E:HIST1H2BG:HIST1H2AE:HIST1H3E:HIST1H4F:HIST1H3F:HIST1H2BH:HIST1H3G:HIST1H2BI:HIST1H4H:HIST1H2BJ:HIST1H2BK:HIST1H4I:ZNF184:HIST1H2BL:HIST1H3H:HIST1H2AJ:HIST1H2BM:HIST1H4J:HIST1H4K:HIST1H2BN:HIST1H3I:HIST1H4L:HIST1H3J:HIST1H2BO:ZKSCAN8:ZKSCAN4:ZNF311:BLK:CNOT7:HEY1:ZNF704:KLF4	http://www.gsea-msigdb.org/gsea/msigdb/cards/REACTOME_GENERIC_TRANSCRIPTION_PATHWAY
Curated_gene_sets	REACTOME_E3_UBIQUITIN_LIGASES_UBIQUITINATE_TARGET_PROTEINS	58	15	1.75072e-16	1.33759e-14	HIST1H2BA:HIST1H2BB:HIST1H2BC:HIST1H2BD:HIST1H2BE:HIST1H2BF:HIST1H2BG:HIST1H2BH:HIST1H2BI:HIST1H2BJ:HIST1H2BK:HIST1H2BL:HIST1H2BM:HIST1H2BN:HIST1H2BO	http://www.gsea-msigdb.org/gsea/msigdb/cards/REACTOME_E3_UBIQUITIN_LIGASES_UBIQUITINATE_TARGET_PROTEINS
Curated_gene_sets	REACTOME_METALLOPROTEASE_DUBS	36	12	6.25398e-15	4.71276e-13	HIST1H2AA:HIST1H2AB:HIST1H2AC:HIST1H2AD:HIST1H2AE:HIST1H2AG:HIST1H2AH:HIST1H2AI:HIST1H2AJ:HIST1H2AK:HIST1H2AL:HIST1H2AM	http://www.gsea-msigdb.org/gsea/msigdb/cards/REACTOME_METALLOPROTEASE_DUBS
Curated_gene_sets	REACTOME_GENE_EXPRESSION_TRANSCRIPTION	1451	55	8.67536e-15	6.38218e-13	PSMB4:INTS3:GATAD2B:SOX2:CCNA2:TRPC3:IL2:HIST1H2BA:HIST1H3A:HIST1H4A:HIST1H4B:HIST1H2AB:HIST1H2BB:HIST1H4C:HIST1H2BC:HIST1H2AC:HIST1H2BD:HIST1H2BE:HIST1H4D:HIST1H3D:HIST1H2AD:HIST1H2BF:HIST1H4E:HIST1H2BG:HIST1H2AE:HIST1H3E:HIST1H4F:HIST1H3F:HIST1H2BH:HIST1H3G:HIST1H2BI:HIST1H4H:HIST1H2BJ:HIST1H2BK:HIST1H4I:ZNF184:HIST1H2BL:HIST1H3H:HIST1H2AJ:HIST1H2BM:HIST1H4J:HIST1H4K:HIST1H2BN:HIST1H3I:HIST1H4L:HIST1H3J:HIST1H2BO:ZKSCAN8:ZKSCAN4:ZNF311:BLK:CNOT7:HEY1:ZNF704:KLF4	http://www.gsea-msigdb.org/gsea/msigdb/cards/REACTOME_GENE_EXPRESSION_TRANSCRIPTION
Curated_gene_sets	FISCHER_DREAM_TARGETS	955	44	8.70139e-15	6.38218e-13	NOC3L:HELLS:DIAPH3:EXOSC9:CCNA2:SPATA5:GMNN:HIST1H4A:HIST1H3B:HIST1H2AB:HIST1H3C:HIST1H1C:HIST1H4C:HIST1H2BC:HIST1H2AC:HIST1H2BE:HIST1H4D:HIST1H3D:HIST1H2AD:HIST1H2BF:HIST1H4E:HIST1H2AE:HIST1H1D:HIST1H3F:HIST1H2BH:HIST1H3G:HIST1H2BI:HIST1H4H:HIST1H2AG:HIST1H4I:HIST1H2AH:ZNF184:HIST1H2BL:HIST1H2AI:HIST1H3H:HIST1H2AJ:HIST1H2BM:HIST1H2AK:HIST1H2AL:HIST1H1B:HIST1H4L:HIST1H3J:HIST1H2AM:HIST1H2BO	http://www.gsea-msigdb.org/gsea/msigdb/cards/FISCHER_DREAM_TARGETS
Curated_gene_sets	REACTOME_PROTEIN_UBIQUITINATION	78	15	2.08135e-14	1.50652e-12	HIST1H2BA:HIST1H2BB:HIST1H2BC:HIST1H2BD:HIST1H2BE:HIST1H2BF:HIST1H2BG:HIST1H2BH:HIST1H2BI:HIST1H2BJ:HIST1H2BK:HIST1H2BL:HIST1H2BM:HIST1H2BN:HIST1H2BO	http://www.gsea-msigdb.org/gsea/msigdb/cards/REACTOME_PROTEIN_UBIQUITINATION
Curated_gene_sets	REACTOME_DEVELOPMENTAL_BIOLOGY	1093	46	5.29267e-14	3.78117e-12	PSMB4:SPRR2G:RPS27:SIAH2:SOX2:TRPC3:HIST1H2BA:HIST1H3A:HIST1H4A:HIST1H4B:HIST1H2AB:HIST1H2BB:HIST1H4C:HIST1H2BC:HIST1H2AC:HIST1H2BD:HIST1H2BE:HIST1H4D:HIST1H3D:HIST1H2AD:HIST1H2BF:HIST1H4E:HIST1H2BG:HIST1H2AE:HIST1H3E:HIST1H4F:HIST1H3F:HIST1H2BH:HIST1H3G:HIST1H2BI:HIST1H4H:HIST1H2BJ:HIST1H2BK:HIST1H4I:HIST1H2BL:HIST1H3H:HIST1H2AJ:HIST1H2BM:HIST1H4J:HIST1H4K:HIST1H2BN:HIST1H3I:HIST1H4L:HIST1H3J:HIST1H2BO:KLF4	http://www.gsea-msigdb.org/gsea/msigdb/cards/REACTOME_DEVELOPMENTAL_BIOLOGY
Curated_gene_sets	HADDAD_B_LYMPHOCYTE_PROGENITOR	270	23	1.87237e-13	1.3205e-11	SIAH2:C6orf62:TRIM38:HIST1H4B:HIST1H1C:HIST1H2AC:HIST1H1E:HIST1H2BD:HIST1H3D:HIST1H2BF:HIST1H2BG:HIST1H2BH:HIST1H2BI:HIST1H4H:BTN2A1:HIST1H3H:HIST1H2AL:HIST1H2AM:ZSCAN16:BLK:PSD3:TPD52:ZBTB10	http://www.gsea-msigdb.org/gsea/msigdb/cards/HADDAD_B_LYMPHOCYTE_PROGENITOR
Curated_gene_sets	HASLINGER_B_CLL_WITH_6Q21_DELETION	20	9	6.42453e-13	4.47359e-11	HIST1H2AC:HIST1H2BD:HIST1H2BG:HIST1H2BI:HIST1H2AG:HIST1H2BM:HIST1H2AK:HIST1H2AL:HIST1H2BO	http://www.gsea-msigdb.org/gsea/msigdb/cards/HASLINGER_B_CLL_WITH_6Q21_DELETION
Curated_gene_sets	REACTOME_UCH_PROTEINASES	99	13	1.82379e-10	1.25408e-08	PSMB4:HIST1H2AA:HIST1H2AB:HIST1H2AC:HIST1H2AD:HIST1H2AE:HIST1H2AG:HIST1H2AH:HIST1H2AI:HIST1H2AJ:HIST1H2AK:HIST1H2AL:HIST1H2AM	http://www.gsea-msigdb.org/gsea/msigdb/cards/REACTOME_UCH_PROTEINASES
Curated_gene_sets	REACTOME_SUMOYLATION_OF_CHROMATIN_ORGANIZATION_PROTEINS	71	11	7.70161e-10	5.23044e-08	HIST1H4A:HIST1H4B:HIST1H4C:HIST1H4D:HIST1H4E:HIST1H4F:HIST1H4H:HIST1H4I:HIST1H4J:HIST1H4K:HIST1H4L	http://www.gsea-msigdb.org/gsea/msigdb/cards/REACTOME_SUMOYLATION_OF_CHROMATIN_ORGANIZATION_PROTEINS
Curated_gene_sets	REACTOME_POST_TRANSLATIONAL_PROTEIN_MODIFICATION	1408	44	3.36654e-09	2.25846e-07	PSMB4:RAB13:ST6GAL2:SIAH2:CCNA2:HIST1H2AA:HIST1H2BA:HIST1H4A:HIST1H4B:HIST1H2AB:HIST1H2BB:HIST1H4C:HIST1H2BC:HIST1H2AC:HIST1H2BD:HIST1H2BE:HIST1H4D:HIST1H2AD:HIST1H2BF:HIST1H4E:HIST1H2BG:HIST1H2AE:HIST1H4F:HIST1H2BH:HIST1H2BI:HIST1H4H:HIST1H2BJ:HIST1H2AG:HIST1H2BK:HIST1H4I:HIST1H2AH:HIST1H2BL:HIST1H2AI:HIST1H2AJ:HIST1H2BM:HIST1H4J:HIST1H4K:HIST1H2AK:HIST1H2BN:HIST1H2AL:HIST1H4L:HIST1H2AM:HIST1H2BO:TRIM27	http://www.gsea-msigdb.org/gsea/msigdb/cards/REACTOME_POST_TRANSLATIONAL_PROTEIN_MODIFICATION
Curated_gene_sets	HELLER_HDAC_TARGETS_SILENCED_BY_METHYLATION_UP	444	23	4.12885e-09	2.73649e-07	RAB13:SORBS1:KIAA1109:HIST1H4B:HIST1H3B:HIST1H2BB:HIST1H1C:HIST1H1T:HIST1H2BC:HIST1H2AC:HIST1H3D:HIST1H2BG:HIST1H2AE:HIST1H3G:HIST1H2BI:HIST1H4H:HIST1H2AG:HIST1H2AI:HIST1H3H:HIST1H4K:HIST1H3J:HIST1H2AM:PDGFRL	http://www.gsea-msigdb.org/gsea/msigdb/cards/HELLER_HDAC_TARGETS_SILENCED_BY_METHYLATION_UP
Curated_gene_sets	REACTOME_INTERLEUKIN_7_SIGNALING	34	8	5.15645e-09	3.37686e-07	HIST1H3A:HIST1H3D:HIST1H3E:HIST1H3F:HIST1H3G:HIST1H3H:HIST1H3I:HIST1H3J	http://www.gsea-msigdb.org/gsea/msigdb/cards/REACTOME_INTERLEUKIN_7_SIGNALING
Curated_gene_sets	BENPORATH_EED_TARGETS	1024	36	5.70679e-09	3.6933e-07	PCDH17:HIST1H3A:HIST1H4A:HIST1H4B:HIST1H3B:HIST1H3C:HIST1H4C:HIST1H4D:HIST1H3D:HIST1H4E:HIST1H3E:HIST1H4F:HIST1H3F:HIST1H3G:HIST1H4H:HIST1H2AG:HIST1H2BK:HIST1H4I:HIST1H2AH:HIST1H2BL:HIST1H2AI:HIST1H3H:HIST1H4J:HIST1H4K:HIST1H2AK:HIST1H2AL:HIST1H3I:HIST1H4L:HIST1H3J:HIST1H2AM:HIST1H2BO:MEOX2:SOX7:SOX7:STMN2:HEY1:KLF4	http://www.gsea-msigdb.org/gsea/msigdb/cards/BENPORATH_EED_TARGETS
Curated_gene_sets	FISCHER_G1_S_CELL_CYCLE	197	15	1.5703e-08	1.00444e-06	HELLS:GMNN:HIST1H4B:HIST1H3B:HIST1H2BC:HIST1H2AC:HIST1H2BD:HIST1H4D:HIST1H2AD:HIST1H4E:HIST1H4H:HIST1H2AG:HIST1H2AH:HIST1H2BL:HIST1H2AM	http://www.gsea-msigdb.org/gsea/msigdb/cards/FISCHER_G1_S_CELL_CYCLE
Curated_gene_sets	REACTOME_BUTYROPHILIN_BTN_FAMILY_INTERACTIONS	11	5	1.0221e-07	6.46272e-06	BTN3A2:BTN2A2:BTN3A1:BTN3A3:BTN2A1	http://www.gsea-msigdb.org/gsea/msigdb/cards/REACTOME_BUTYROPHILIN_BTN_FAMILY_INTERACTIONS
Curated_gene_sets	HELLER_HDAC_TARGETS_UP	304	17	1.6138e-07	1.00881e-05	SORBS1:KIAA1109:HIST1H3B:HIST1H2AC:HIST1H3D:HIST1H2BG:HIST1H2AE:HIST1H4H:HIST1H2AG:HIST1H4I:HIST1H2AI:HIST1H3H:HIST1H2AJ:HIST1H4K:HIST1H3J:HIST1H2AM:PDGFRL	http://www.gsea-msigdb.org/gsea/msigdb/cards/HELLER_HDAC_TARGETS_UP
Curated_gene_sets	DANG_BOUND_BY_MYC	1037	33	2.72315e-07	1.68315e-05	HAX1:PMVK:HMG20A:FXR1:IL2:NUDT6:HIST1H4B:HIST1H2BC:HIST1H2AC:HIST1H2BE:HIST1H4D:HIST1H2AD:HIST1H2BF:HIST1H4E:HIST1H2BG:HIST1H2BH:HIST1H2BI:BTN2A1:ABT1:HIST1H2BJ:HIST1H2AG:HIST1H2AI:HIST1H2AJ:HIST1H2BM:HIST1H2AK:HIST1H2BN:HIST1H4L:HIST1H2AM:HIST1H2BO:ZKSCAN8:ZSCAN9:BLK:PCM1	http://www.gsea-msigdb.org/gsea/msigdb/cards/DANG_BOUND_BY_MYC
Curated_gene_sets	REACTOME_APOPTOSIS_INDUCED_DNA_FRAGMENTATION	13	5	2.79208e-07	1.70658e-05	HIST1H1A:HIST1H1C:HIST1H1E:HIST1H1D:HIST1H1B	http://www.gsea-msigdb.org/gsea/msigdb/cards/REACTOME_APOPTOSIS_INDUCED_DNA_FRAGMENTATION
Curated_gene_sets	BENPORATH_MYC_MAX_TARGETS	761	27	4.65371e-07	2.81319e-05	HAX1:PMVK:HMG20A:NUDT6:HIST1H4B:HIST1H2BC:HIST1H2AC:HIST1H2BE:HIST1H2BF:HIST1H2BG:HIST1H2BH:HIST1H2BI:BTN2A1:ABT1:HIST1H2BJ:HIST1H2AG:HIST1H4I:HIST1H2AI:HIST1H2AJ:HIST1H2BM:HIST1H2AK:HIST1H2BN:HIST1H4L:HIST1H2AM:ZKSCAN8:BLK:PCM1	http://www.gsea-msigdb.org/gsea/msigdb/cards/BENPORATH_MYC_MAX_TARGETS
Curated_gene_sets	REACTOME_FORMATION_OF_SENESCENCE_ASSOCIATED_HETEROCHROMATIN_FOCI_SAHF	17	5	1.29096e-06	7.71907e-05	HIST1H1A:HIST1H1C:HIST1H1E:HIST1H1D:HIST1H1B	http://www.gsea-msigdb.org/gsea/msigdb/cards/REACTOME_FORMATION_OF_SENESCENCE_ASSOCIATED_HETEROCHROMATIN_FOCI_SAHF
Curated_gene_sets	REACTOME_SUMOYLATION	186	12	2.57499e-06	0.000152312	HIST1H4A:HIST1H4B:HIST1H4C:HIST1H4D:HIST1H4E:HIST1H4F:HIST1H4H:HIST1H4I:HIST1H4J:HIST1H4K:HIST1H4L:TRIM27	http://www.gsea-msigdb.org/gsea/msigdb/cards/REACTOME_SUMOYLATION
Curated_gene_sets	DEURIG_T_CELL_PROLYMPHOCYTIC_LEUKEMIA_UP	345	16	4.35741e-06	0.000255001	UBAP2L:HIST1H1C:HFE:HIST1H2BD:HIST1H2BF:HIST1H4E:HIST1H2AE:HIST1H4G:HIST1H2BH:HIST1H2BI:HIST1H4H:HIST1H2AL:ZSCAN12:HEY1:TPD52:KLF4	http://www.gsea-msigdb.org/gsea/msigdb/cards/DEURIG_T_CELL_PROLYMPHOCYTIC_LEUKEMIA_UP
Curated_gene_sets	NIKOLSKY_BREAST_CANCER_8Q12_Q22_AMPLICON	130	9	2.69523e-05	0.00156068	ZC2HC1A:STMN2:HEY1:MRPS28:TPD52:ZBTB10:ZNF704:PAG1:IMPA1	http://www.gsea-msigdb.org/gsea/msigdb/cards/NIKOLSKY_BREAST_CANCER_8Q12_Q22_AMPLICON
Curated_gene_sets	KEGG_ARACHIDONIC_ACID_METABOLISM	58	6	6.61045e-05	0.00378792	CYP2C18:CYP2C19:CYP2C9:CYP2C8:GPX6:GPX5	http://www.gsea-msigdb.org/gsea/msigdb/cards/KEGG_ARACHIDONIC_ACID_METABOLISM
Curated_gene_sets	REACTOME_ANTIMICROBIAL_PEPTIDES	96	7	0.000154621	0.00842147	PGLYRP3:PGLYRP4:S100A9:S100A8:DEFB136:DEFB135:DEFB134	http://www.gsea-msigdb.org/gsea/msigdb/cards/REACTOME_ANTIMICROBIAL_PEPTIDES
Curated_gene_sets	KOBAYASHI_EGFR_SIGNALING_24HR_UP	98	7	0.000175883	0.00939352	PBXIP1:HIST1H1C:HIST1H2AC:HIST1H2BD:HIST1H2BF:HIST1H3H:ZSCAN31	http://www.gsea-msigdb.org/gsea/msigdb/cards/KOBAYASHI_EGFR_SIGNALING_24HR_UP
Curated_gene_sets	REACTOME_FACTORS_INVOLVED_IN_MEGAKARYOCYTE_DEVELOPMENT_AND_PLATELET_PRODUCTION	166	9	0.000178739	0.00945425	LRRC16A:HIST1H3A:HIST1H3D:HIST1H3E:HIST1H3F:HIST1H3G:HIST1H3H:HIST1H3I:HIST1H3J	http://www.gsea-msigdb.org/gsea/msigdb/cards/REACTOME_FACTORS_INVOLVED_IN_MEGAKARYOCYTE_DEVELOPMENT_AND_PLATELET_PRODUCTION
Curated_gene_sets	MITSIADES_RESPONSE_TO_APLIDIN_UP	428	15	0.000210453	0.0110257	RRNAD1:TRIM38:HIST1H4C:HIST1H2BD:HIST1H3D:HIST1H2AD:HIST1H2BF:HIST1H2BI:ZNF184:HIST1H2AI:HIST1H4K:ZNF165:MTUS1:IMPA1:KLF4	http://www.gsea-msigdb.org/gsea/msigdb/cards/MITSIADES_RESPONSE_TO_APLIDIN_UP
Curated_gene_sets	TANAKA_METHYLATED_IN_ESOPHAGEAL_CARCINOMA	102	7	0.000225502	0.0117027	ISG20L2:MRPL24:HMGN4:ZNF184:MEOX2:NEIL2:FDFT1	http://www.gsea-msigdb.org/gsea/msigdb/cards/TANAKA_METHYLATED_IN_ESOPHAGEAL_CARCINOMA
Curated_gene_sets	LOCKWOOD_AMPLIFIED_IN_LUNG_CANCER	211	10	0.000236298	0.0121484	PSMB4:S100A13:SNAPIN:DENND4B:SLC39A1:JTB:RPS27:TPM3:HAX1:PMVK	http://www.gsea-msigdb.org/gsea/msigdb/cards/LOCKWOOD_AMPLIFIED_IN_LUNG_CANCER
Curated_gene_sets	GAZDA_DIAMOND_BLACKFAN_ANEMIA_ERYTHROID_DN	439	15	0.000276034	0.0139309	SLC27A3:NUDT6:C6orf62:FAM65B:HIST1H1C:HFE:HIST1H2AC:HIST1H2BD:HIST1H2BE:HIST1H2BF:HIST1H4E:HIST1H2AE:HIST1H2BH:ZC2HC1A:TPD52	http://www.gsea-msigdb.org/gsea/msigdb/cards/GAZDA_DIAMOND_BLACKFAN_ANEMIA_ERYTHROID_DN
Curated_gene_sets	NUYTTEN_NIPP1_TARGETS_UP	756	21	0.000308457	0.0154256	ATP8B2:NOC3L:TTC14:KIAA1109:HIST1H2AA:TRIM38:HIST1H2BB:HIST1H1C:HIST1H2AC:HIST1H1E:HIST1H2BD:HIST1H2AD:HIST1H2BH:HIST1H2BJ:HIST1H2BK:HIST1H2AH:HIST1H2BL:HIST1H2BM:HIST1H2BN:HIST1H2BO:FAM206A	http://www.gsea-msigdb.org/gsea/msigdb/cards/NUYTTEN_NIPP1_TARGETS_UP
Curated_gene_sets	WANG_RESPONSE_TO_GSK3_INHIBITOR_SB216763_DN	354	13	0.000356648	0.0176749	HELLS:DIAPH3:DNAJC19:CCNA2:GMNN:HIST1H4B:HIST1H2AB:HIST1H2BB:HIST1H1E:HIST1H2AI:HIST1H2BM:HIST1H1B:HIST1H3J	http://www.gsea-msigdb.org/gsea/msigdb/cards/WANG_RESPONSE_TO_GSK3_INHIBITOR_SB216763_DN
Curated_gene_sets	REACTOME_APOPTOTIC_EXECUTION_PHASE	52	5	0.000385688	0.0187758	HIST1H1A:HIST1H1C:HIST1H1E:HIST1H1D:HIST1H1B	http://www.gsea-msigdb.org/gsea/msigdb/cards/REACTOME_APOPTOTIC_EXECUTION_PHASE
Curated_gene_sets	MARSON_BOUND_BY_E2F4_UNSTIMULATED	662	19	0.000401853	0.0193912	INTS3:HELLS:DIAPH3:CCNA2:HIST1H1A:HIST1H2BD:HIST1H3D:HIST1H2BF:HIST1H2AE:HIST1H1D:HIST1H3G:HIST1H4H:HIST1H2BJ:HIST1H4I:HIST1H2BM:HIST1H2BN:HIST1H1B:HIST1H3J:TRIM27	http://www.gsea-msigdb.org/gsea/msigdb/cards/MARSON_BOUND_BY_E2F4_UNSTIMULATED
Curated_gene_sets	GOTZMANN_EPITHELIAL_TO_MESENCHYMAL_TRANSITION_DN	195	9	0.000584414	0.0277143	SPRR2G:S100A8:S100A13:HAX1:HELLS:CYP2C8:FDFT1:TPD52:KLF4	http://www.gsea-msigdb.org/gsea/msigdb/cards/GOTZMANN_EPITHELIAL_TO_MESENCHYMAL_TRANSITION_DN
Curated_gene_sets	GARCIA_TARGETS_OF_FLI1_AND_DAX1_DN	162	8	0.000756781	0.0352801	MRPL24:SPATA5:GMNN:HIST1H4C:HIST1H4D:HIST1H4E:HIST1H4L:CNOT7	http://www.gsea-msigdb.org/gsea/msigdb/cards/GARCIA_TARGETS_OF_FLI1_AND_DAX1_DN
GO_bp	GO_CHROMATIN_ASSEMBLY	152	44	4.47154e-49	3.28658e-45	HELLS:HIST1H2BA:HIST1H1A:HIST1H3A:HIST1H4A:HIST1H4B:HIST1H3B:HIST1H2BB:HIST1H3C:HIST1H1C:HIST1H4C:HIST1H1T:HIST1H2BC:HIST1H1E:HIST1H2BD:HIST1H2BE:HIST1H4D:HIST1H3D:HIST1H2BF:HIST1H4E:HIST1H2BG:HIST1H3E:HIST1H1D:HIST1H4F:HIST1H4G:HIST1H3F:HIST1H2BH:HIST1H3G:HIST1H2BI:HIST1H4H:HIST1H2BJ:HIST1H2BK:HIST1H4I:HIST1H2BL:HIST1H3H:HIST1H2BM:HIST1H4J:HIST1H4K:HIST1H2BN:HIST1H1B:HIST1H3I:HIST1H4L:HIST1H3J:HIST1H2BO	http://www.gsea-msigdb.org/gsea/msigdb/cards/GO_CHROMATIN_ASSEMBLY
GO_bp	GO_CHROMATIN_ASSEMBLY_OR_DISASSEMBLY	178	44	1.10186e-45	4.04934e-42	HELLS:HIST1H2BA:HIST1H1A:HIST1H3A:HIST1H4A:HIST1H4B:HIST1H3B:HIST1H2BB:HIST1H3C:HIST1H1C:HIST1H4C:HIST1H1T:HIST1H2BC:HIST1H1E:HIST1H2BD:HIST1H2BE:HIST1H4D:HIST1H3D:HIST1H2BF:HIST1H4E:HIST1H2BG:HIST1H3E:HIST1H1D:HIST1H4F:HIST1H4G:HIST1H3F:HIST1H2BH:HIST1H3G:HIST1H2BI:HIST1H4H:HIST1H2BJ:HIST1H2BK:HIST1H4I:HIST1H2BL:HIST1H3H:HIST1H2BM:HIST1H4J:HIST1H4K:HIST1H2BN:HIST1H1B:HIST1H3I:HIST1H4L:HIST1H3J:HIST1H2BO	http://www.gsea-msigdb.org/gsea/msigdb/cards/GO_CHROMATIN_ASSEMBLY_OR_DISASSEMBLY
GO_bp	GO_NUCLEOSOME_ORGANIZATION	168	43	2.31372e-45	5.66862e-42	HIST1H2BA:HIST1H1A:HIST1H3A:HIST1H4A:HIST1H4B:HIST1H3B:HIST1H2BB:HIST1H3C:HIST1H1C:HIST1H4C:HIST1H1T:HIST1H2BC:HIST1H1E:HIST1H2BD:HIST1H2BE:HIST1H4D:HIST1H3D:HIST1H2BF:HIST1H4E:HIST1H2BG:HIST1H3E:HIST1H1D:HIST1H4F:HIST1H4G:HIST1H3F:HIST1H2BH:HIST1H3G:HIST1H2BI:HIST1H4H:HIST1H2BJ:HIST1H2BK:HIST1H4I:HIST1H2BL:HIST1H3H:HIST1H2BM:HIST1H4J:HIST1H4K:HIST1H2BN:HIST1H1B:HIST1H3I:HIST1H4L:HIST1H3J:HIST1H2BO	http://www.gsea-msigdb.org/gsea/msigdb/cards/GO_NUCLEOSOME_ORGANIZATION
GO_bp	GO_DNA_PACKAGING	195	44	8.9907e-44	1.65204e-40	HELLS:HIST1H2BA:HIST1H1A:HIST1H3A:HIST1H4A:HIST1H4B:HIST1H3B:HIST1H2BB:HIST1H3C:HIST1H1C:HIST1H4C:HIST1H1T:HIST1H2BC:HIST1H1E:HIST1H2BD:HIST1H2BE:HIST1H4D:HIST1H3D:HIST1H2BF:HIST1H4E:HIST1H2BG:HIST1H3E:HIST1H1D:HIST1H4F:HIST1H4G:HIST1H3F:HIST1H2BH:HIST1H3G:HIST1H2BI:HIST1H4H:HIST1H2BJ:HIST1H2BK:HIST1H4I:HIST1H2BL:HIST1H3H:HIST1H2BM:HIST1H4J:HIST1H4K:HIST1H2BN:HIST1H1B:HIST1H3I:HIST1H4L:HIST1H3J:HIST1H2BO	http://www.gsea-msigdb.org/gsea/msigdb/cards/GO_DNA_PACKAGING
GO_bp	GO_PROTEIN_DNA_COMPLEX_SUBUNIT_ORGANIZATION	266	45	8.44174e-39	1.24094e-35	HELLS:GMNN:HIST1H2BA:HIST1H1A:HIST1H3A:HIST1H4A:HIST1H4B:HIST1H3B:HIST1H2BB:HIST1H3C:HIST1H1C:HIST1H4C:HIST1H1T:HIST1H2BC:HIST1H1E:HIST1H2BD:HIST1H2BE:HIST1H4D:HIST1H3D:HIST1H2BF:HIST1H4E:HIST1H2BG:HIST1H3E:HIST1H1D:HIST1H4F:HIST1H4G:HIST1H3F:HIST1H2BH:HIST1H3G:HIST1H2BI:HIST1H4H:HIST1H2BJ:HIST1H2BK:HIST1H4I:HIST1H2BL:HIST1H3H:HIST1H2BM:HIST1H4J:HIST1H4K:HIST1H2BN:HIST1H1B:HIST1H3I:HIST1H4L:HIST1H3J:HIST1H2BO	http://www.gsea-msigdb.org/gsea/msigdb/cards/GO_PROTEIN_DNA_COMPLEX_SUBUNIT_ORGANIZATION
GO_bp	GO_DNA_CONFORMATION_CHANGE	288	44	6.26699e-36	7.67707e-33	HELLS:HIST1H2BA:HIST1H1A:HIST1H3A:HIST1H4A:HIST1H4B:HIST1H3B:HIST1H2BB:HIST1H3C:HIST1H1C:HIST1H4C:HIST1H1T:HIST1H2BC:HIST1H1E:HIST1H2BD:HIST1H2BE:HIST1H4D:HIST1H3D:HIST1H2BF:HIST1H4E:HIST1H2BG:HIST1H3E:HIST1H1D:HIST1H4F:HIST1H4G:HIST1H3F:HIST1H2BH:HIST1H3G:HIST1H2BI:HIST1H4H:HIST1H2BJ:HIST1H2BK:HIST1H4I:HIST1H2BL:HIST1H3H:HIST1H2BM:HIST1H4J:HIST1H4K:HIST1H2BN:HIST1H1B:HIST1H3I:HIST1H4L:HIST1H3J:HIST1H2BO	http://www.gsea-msigdb.org/gsea/msigdb/cards/GO_DNA_CONFORMATION_CHANGE
GO_bp	GO_CHROMATIN_ORGANIZATION	758	61	1.45498e-33	1.52773e-30	GATAD2B:CRTC2:HELLS:TDRD3:HMG20A:SOX2:CCNA2:HIST1H2AA:HIST1H2BA:HIST1H1A:HIST1H3A:HIST1H4A:HIST1H4B:HIST1H3B:HIST1H2AB:HIST1H2BB:HIST1H3C:HIST1H1C:HIST1H4C:HIST1H1T:HIST1H2BC:HIST1H2AC:HIST1H1E:HIST1H2BD:HIST1H2BE:HIST1H4D:HIST1H3D:HIST1H2AD:HIST1H2BF:HIST1H4E:HIST1H2BG:HIST1H2AE:HIST1H3E:HIST1H1D:HIST1H4F:HIST1H4G:HIST1H3F:HIST1H2BH:HIST1H3G:HIST1H2BI:HIST1H4H:HIST1H2BJ:HIST1H2AG:HIST1H2BK:HIST1H4I:HIST1H2AH:HIST1H2BL:HIST1H2AI:HIST1H3H:HIST1H2BM:HIST1H4J:HIST1H4K:HIST1H2AK:HIST1H2BN:HIST1H2AL:HIST1H1B:HIST1H3I:HIST1H4L:HIST1H3J:HIST1H2AM:HIST1H2BO	http://www.gsea-msigdb.org/gsea/msigdb/cards/GO_CHROMATIN_ORGANIZATION
GO_bp	GO_DNA_REPLICATION_DEPENDENT_NUCLEOSOME_ORGANIZATION	32	21	1.94837e-33	1.79006e-30	HIST1H3A:HIST1H4A:HIST1H4B:HIST1H3B:HIST1H3C:HIST1H4C:HIST1H4D:HIST1H3D:HIST1H4E:HIST1H3E:HIST1H4F:HIST1H3F:HIST1H3G:HIST1H4H:HIST1H4I:HIST1H3H:HIST1H4J:HIST1H4K:HIST1H3I:HIST1H4L:HIST1H3J	http://www.gsea-msigdb.org/gsea/msigdb/cards/GO_DNA_REPLICATION_DEPENDENT_NUCLEOSOME_ORGANIZATION
GO_bp	GO_CHROMATIN_SILENCING_AT_RDNA	40	21	1.82358e-30	1.48926e-27	HIST1H3A:HIST1H4A:HIST1H4B:HIST1H3B:HIST1H3C:HIST1H4C:HIST1H4D:HIST1H3D:HIST1H4E:HIST1H3E:HIST1H4F:HIST1H3F:HIST1H3G:HIST1H4H:HIST1H4I:HIST1H3H:HIST1H4J:HIST1H4K:HIST1H3I:HIST1H4L:HIST1H3J	http://www.gsea-msigdb.org/gsea/msigdb/cards/GO_CHROMATIN_SILENCING_AT_RDNA
GO_bp	GO_NEGATIVE_REGULATION_OF_GENE_EXPRESSION_EPIGENETIC	129	29	6.31773e-29	4.64353e-26	HELLS:HIST1H1A:HIST1H3A:HIST1H4A:HIST1H4B:HIST1H3B:HIST1H3C:HIST1H1C:HIST1H4C:HIST1H1T:HIST1H1E:HIST1H4D:HIST1H3D:HIST1H4E:HIST1H3E:HIST1H1D:HIST1H4F:HIST1H3F:HIST1H3G:HIST1H4H:HIST1H4I:HIST1H3H:HIST1H4J:HIST1H4K:HIST1H1B:HIST1H3I:HIST1H4L:HIST1H3J:TRIM27	http://www.gsea-msigdb.org/gsea/msigdb/cards/GO_NEGATIVE_REGULATION_OF_GENE_EXPRESSION_EPIGENETIC
GO_bp	GO_CHROMATIN_ORGANIZATION_INVOLVED_IN_REGULATION_OF_TRANSCRIPTION	121	28	2.44788e-28	1.63563e-25	HELLS:HIST1H1A:HIST1H3A:HIST1H4A:HIST1H4B:HIST1H3B:HIST1H3C:HIST1H1C:HIST1H4C:HIST1H1T:HIST1H1E:HIST1H4D:HIST1H3D:HIST1H4E:HIST1H3E:HIST1H1D:HIST1H4F:HIST1H3F:HIST1H3G:HIST1H4H:HIST1H4I:HIST1H3H:HIST1H4J:HIST1H4K:HIST1H1B:HIST1H3I:HIST1H4L:HIST1H3J	http://www.gsea-msigdb.org/gsea/msigdb/cards/GO_CHROMATIN_ORGANIZATION_INVOLVED_IN_REGULATION_OF_TRANSCRIPTION
GO_bp	GO_PROTEIN_HETEROTETRAMERIZATION	53	21	3.85616e-27	2.3619e-24	HIST1H3A:HIST1H4A:HIST1H4B:HIST1H3B:HIST1H3C:HIST1H4C:HIST1H4D:HIST1H3D:HIST1H4E:HIST1H3E:HIST1H4F:HIST1H3F:HIST1H3G:HIST1H4H:HIST1H4I:HIST1H3H:HIST1H4J:HIST1H4K:HIST1H3I:HIST1H4L:HIST1H3J	http://www.gsea-msigdb.org/gsea/msigdb/cards/GO_PROTEIN_HETEROTETRAMERIZATION
GO_bp	GO_REGULATION_OF_GENE_SILENCING	149	28	1.23561e-25	6.98593e-23	FXR1:HIST1H1A:HIST1H3A:HIST1H4A:HIST1H4B:HIST1H3B:HIST1H3C:HIST1H1C:HIST1H4C:HIST1H1T:HIST1H1E:HIST1H4D:HIST1H3D:HIST1H4E:HIST1H3E:HIST1H1D:HIST1H4F:HIST1H3F:HIST1H3G:HIST1H4H:HIST1H4I:HIST1H3H:HIST1H4J:HIST1H4K:HIST1H1B:HIST1H3I:HIST1H4L:HIST1H3J	http://www.gsea-msigdb.org/gsea/msigdb/cards/GO_REGULATION_OF_GENE_SILENCING
GO_bp	GO_CHROMOSOME_ORGANIZATION	1160	62	2.80155e-24	1.47082e-21	GATAD2B:CRTC2:HELLS:TDRD3:HMG20A:SOX2:CCNA2:HIST1H2AA:HIST1H2BA:HIST1H1A:HIST1H3A:HIST1H4A:HIST1H4B:HIST1H3B:HIST1H2AB:HIST1H2BB:HIST1H3C:HIST1H1C:HIST1H4C:HIST1H1T:HIST1H2BC:HIST1H2AC:HIST1H1E:HIST1H2BD:HIST1H2BE:HIST1H4D:HIST1H3D:HIST1H2AD:HIST1H2BF:HIST1H4E:HIST1H2BG:HIST1H2AE:HIST1H3E:HIST1H1D:HIST1H4F:HIST1H4G:HIST1H3F:HIST1H2BH:HIST1H3G:HIST1H2BI:HIST1H4H:HIST1H2BJ:HIST1H2AG:HIST1H2BK:HIST1H4I:HIST1H2AH:HIST1H2BL:HIST1H2AI:HIST1H3H:HIST1H2BM:HIST1H4J:HIST1H4K:HIST1H2AK:HIST1H2BN:HIST1H2AL:HIST1H1B:HIST1H3I:HIST1H4L:HIST1H3J:HIST1H2AM:HIST1H2BO:PINX1	http://www.gsea-msigdb.org/gsea/msigdb/cards/GO_CHROMOSOME_ORGANIZATION
GO_bp	GO_REGULATION_OF_MEGAKARYOCYTE_DIFFERENTIATION	78	21	5.10743e-23	2.50264e-20	HIST1H3A:HIST1H4A:HIST1H4B:HIST1H3B:HIST1H3C:HIST1H4C:HIST1H4D:HIST1H3D:HIST1H4E:HIST1H3E:HIST1H4F:HIST1H3F:HIST1H3G:HIST1H4H:HIST1H4I:HIST1H3H:HIST1H4J:HIST1H4K:HIST1H3I:HIST1H4L:HIST1H3J	http://www.gsea-msigdb.org/gsea/msigdb/cards/GO_REGULATION_OF_MEGAKARYOCYTE_DIFFERENTIATION
GO_bp	GO_CELLULAR_PROTEIN_CONTAINING_COMPLEX_ASSEMBLY	1040	56	5.42946e-22	2.49416e-19	RPS27:HAX1:HELLS:DIAPH3:CCDC39:BBS12:GMNN:LRRC16A:HIST1H2BA:HIST1H1A:HIST1H3A:HIST1H4A:HIST1H4B:HIST1H3B:HIST1H2BB:HIST1H3C:HIST1H1C:HIST1H4C:HIST1H1T:HIST1H2BC:HIST1H1E:HIST1H2BD:HIST1H2BE:HIST1H4D:HIST1H3D:HIST1H2BF:HIST1H4E:HIST1H2BG:HIST1H3E:HIST1H1D:HIST1H4F:HIST1H4G:HIST1H3F:HIST1H2BH:HIST1H3G:HIST1H2BI:HIST1H4H:ABT1:HIST1H2BJ:HIST1H2BK:HIST1H4I:HIST1H2BL:HIST1H3H:HIST1H2BM:HIST1H4J:HIST1H4K:HIST1H2BN:HIST1H1B:HIST1H3I:HIST1H4L:HIST1H3J:HIST1H2BO:TRIM27:CNOT7:STMN2:FAM206A	http://www.gsea-msigdb.org/gsea/msigdb/cards/GO_CELLULAR_PROTEIN_CONTAINING_COMPLEX_ASSEMBLY
GO_bp	GO_MEGAKARYOCYTE_DIFFERENTIATION	93	21	2.95168e-21	1.27617e-18	HIST1H3A:HIST1H4A:HIST1H4B:HIST1H3B:HIST1H3C:HIST1H4C:HIST1H4D:HIST1H3D:HIST1H4E:HIST1H3E:HIST1H4F:HIST1H3F:HIST1H3G:HIST1H4H:HIST1H4I:HIST1H3H:HIST1H4J:HIST1H4K:HIST1H3I:HIST1H4L:HIST1H3J	http://www.gsea-msigdb.org/gsea/msigdb/cards/GO_MEGAKARYOCYTE_DIFFERENTIATION
GO_bp	GO_REGULATION_OF_POSTTRANSCRIPTIONAL_GENE_SILENCING	112	22	8.52631e-21	3.48158e-18	FXR1:HIST1H3A:HIST1H4A:HIST1H4B:HIST1H3B:HIST1H3C:HIST1H4C:HIST1H4D:HIST1H3D:HIST1H4E:HIST1H3E:HIST1H4F:HIST1H3F:HIST1H3G:HIST1H4H:HIST1H4I:HIST1H3H:HIST1H4J:HIST1H4K:HIST1H3I:HIST1H4L:HIST1H3J	http://www.gsea-msigdb.org/gsea/msigdb/cards/GO_REGULATION_OF_POSTTRANSCRIPTIONAL_GENE_SILENCING
GO_bp	GO_REGULATION_OF_GENE_EXPRESSION_EPIGENETIC	322	31	2.50143e-19	9.67657e-17	HELLS:FXR1:HIST1H1A:HIST1H3A:HIST1H4A:HIST1H4B:HIST1H3B:HIST1H3C:HIST1H1C:HIST1H4C:HIST1H1T:HIST1H1E:HIST1H4D:HIST1H3D:HIST1H4E:HIST1H3E:HIST1H1D:HIST1H4F:HIST1H3F:HIST1H3G:HIST1H4H:HIST1H4I:HIST1H3H:HIST1H4J:HIST1H4K:HIST1H1B:HIST1H3I:HIST1H4L:HIST1H3J:TRIM27:CNOT7	http://www.gsea-msigdb.org/gsea/msigdb/cards/GO_REGULATION_OF_GENE_EXPRESSION_EPIGENETIC
GO_bp	GO_PROTEIN_HETEROOLIGOMERIZATION	133	22	4.34679e-19	1.59745e-16	CHRNB2:HIST1H3A:HIST1H4A:HIST1H4B:HIST1H3B:HIST1H3C:HIST1H4C:HIST1H4D:HIST1H3D:HIST1H4E:HIST1H3E:HIST1H4F:HIST1H3F:HIST1H3G:HIST1H4H:HIST1H4I:HIST1H3H:HIST1H4J:HIST1H4K:HIST1H3I:HIST1H4L:HIST1H3J	http://www.gsea-msigdb.org/gsea/msigdb/cards/GO_PROTEIN_HETEROOLIGOMERIZATION
GO_bp	GO_NEGATIVE_REGULATION_OF_MEGAKARYOCYTE_DIFFERENTIATION	18	11	1.66907e-17	5.84175e-15	HIST1H4A:HIST1H4B:HIST1H4C:HIST1H4D:HIST1H4E:HIST1H4F:HIST1H4H:HIST1H4I:HIST1H4J:HIST1H4K:HIST1H4L	http://www.gsea-msigdb.org/gsea/msigdb/cards/GO_NEGATIVE_REGULATION_OF_MEGAKARYOCYTE_DIFFERENTIATION
GO_bp	GO_GENE_SILENCING_BY_RNA	179	23	2.27412e-17	7.59763e-15	FXR1:HIST1H3A:HIST1H4A:HIST1H4B:HIST1H3B:HIST1H3C:HIST1H4C:HIST1H4D:HIST1H3D:HIST1H4E:HIST1H3E:HIST1H4F:HIST1H3F:HIST1H3G:HIST1H4H:HIST1H4I:HIST1H3H:HIST1H4J:HIST1H4K:HIST1H3I:HIST1H4L:HIST1H3J:CNOT7	http://www.gsea-msigdb.org/gsea/msigdb/cards/GO_GENE_SILENCING_BY_RNA
GO_bp	GO_PROTEIN_TETRAMERIZATION	160	22	2.64851e-17	8.46372e-15	CRTC2:HIST1H3A:HIST1H4A:HIST1H4B:HIST1H3B:HIST1H3C:HIST1H4C:HIST1H4D:HIST1H3D:HIST1H4E:HIST1H3E:HIST1H4F:HIST1H3F:HIST1H3G:HIST1H4H:HIST1H4I:HIST1H3H:HIST1H4J:HIST1H4K:HIST1H3I:HIST1H4L:HIST1H3J	http://www.gsea-msigdb.org/gsea/msigdb/cards/GO_PROTEIN_TETRAMERIZATION
GO_bp	GO_TELOMERE_ORGANIZATION	173	22	1.45203e-16	4.44686e-14	HIST1H3A:HIST1H4A:HIST1H4B:HIST1H3B:HIST1H3C:HIST1H4C:HIST1H4D:HIST1H3D:HIST1H4E:HIST1H3E:HIST1H4F:HIST1H3F:HIST1H3G:HIST1H4H:HIST1H4I:HIST1H3H:HIST1H4J:HIST1H4K:HIST1H3I:HIST1H4L:HIST1H3J:PINX1	http://www.gsea-msigdb.org/gsea/msigdb/cards/GO_TELOMERE_ORGANIZATION
GO_bp	GO_PROTEIN_CONTAINING_COMPLEX_ASSEMBLY	1806	60	1.37291e-13	4.03636e-11	CRTC2:RPS27:HAX1:CHRNB2:HELLS:DIAPH3:CCDC39:BBS12:GMNN:LRRC16A:HIST1H2BA:HIST1H1A:HIST1H3A:HIST1H4A:HIST1H4B:HIST1H3B:HIST1H2BB:HIST1H3C:HIST1H1C:HFE:HIST1H4C:HIST1H1T:HIST1H2BC:HIST1H1E:HIST1H2BD:HIST1H2BE:HIST1H4D:HIST1H3D:HIST1H2BF:HIST1H4E:HIST1H2BG:HIST1H3E:HIST1H1D:HIST1H4F:HIST1H4G:HIST1H3F:HIST1H2BH:HIST1H3G:HIST1H2BI:HIST1H4H:ABT1:HIST1H2BJ:HIST1H2BK:HIST1H4I:HIST1H2BL:HIST1H3H:HIST1H2BM:HIST1H4J:HIST1H4K:HIST1H2BN:HIST1H1B:HIST1H3I:HIST1H4L:HIST1H3J:HIST1H2BO:TRIM27:CNOT7:STMN2:IKBKAP:FAM206A	http://www.gsea-msigdb.org/gsea/msigdb/cards/GO_PROTEIN_CONTAINING_COMPLEX_ASSEMBLY
GO_bp	GO_REGULATION_OF_MYELOID_CELL_DIFFERENTIATION	242	22	1.71171e-13	4.76389e-11	HAX1:HIST1H3A:HIST1H4A:HIST1H4B:HIST1H3B:HIST1H3C:HIST1H4C:HIST1H4D:HIST1H3D:HIST1H4E:HIST1H3E:HIST1H4F:HIST1H3F:HIST1H3G:HIST1H4H:HIST1H4I:HIST1H3H:HIST1H4J:HIST1H4K:HIST1H3I:HIST1H4L:HIST1H3J	http://www.gsea-msigdb.org/gsea/msigdb/cards/GO_REGULATION_OF_MYELOID_CELL_DIFFERENTIATION
GO_bp	GO_CHROMATIN_REMODELING_AT_CENTROMERE	46	12	1.75e-13	4.76389e-11	HELLS:HIST1H4A:HIST1H4B:HIST1H4C:HIST1H4D:HIST1H4E:HIST1H4F:HIST1H4H:HIST1H4I:HIST1H4J:HIST1H4K:HIST1H4L	http://www.gsea-msigdb.org/gsea/msigdb/cards/GO_CHROMATIN_REMODELING_AT_CENTROMERE
GO_bp	GO_INTERLEUKIN_7_MEDIATED_SIGNALING_PATHWAY	30	10	1.202e-12	3.15524e-10	HIST1H3A:HIST1H3B:HIST1H3C:HIST1H3D:HIST1H3E:HIST1H3F:HIST1H3G:HIST1H3H:HIST1H3I:HIST1H3J	http://www.gsea-msigdb.org/gsea/msigdb/cards/GO_INTERLEUKIN_7_MEDIATED_SIGNALING_PATHWAY
GO_bp	GO_CENTROMERE_COMPLEX_ASSEMBLY	54	12	1.41816e-12	3.59429e-10	HELLS:HIST1H4A:HIST1H4B:HIST1H4C:HIST1H4D:HIST1H4E:HIST1H4F:HIST1H4H:HIST1H4I:HIST1H4J:HIST1H4K:HIST1H4L	http://www.gsea-msigdb.org/gsea/msigdb/cards/GO_CENTROMERE_COMPLEX_ASSEMBLY
GO_bp	GO_HISTONE_EXCHANGE	58	12	3.5352e-12	8.66124e-10	HIST1H2BA:HIST1H4A:HIST1H4B:HIST1H4C:HIST1H4D:HIST1H4E:HIST1H4F:HIST1H4H:HIST1H4I:HIST1H4J:HIST1H4K:HIST1H4L	http://www.gsea-msigdb.org/gsea/msigdb/cards/GO_HISTONE_EXCHANGE
GO_bp	GO_REGULATION_OF_HEMOPOIESIS	452	27	6.6009e-12	1.56505e-09	PSMB4:PGLYRP3:PGLYRP4:HAX1:IL2:HIST1H3A:HIST1H4A:HIST1H4B:HIST1H3B:HIST1H3C:HIST1H4C:HIST1H4D:HIST1H3D:HIST1H4E:HIST1H3E:HIST1H4F:HIST1H3F:HIST1H3G:HIST1H4H:BTN2A2:HIST1H4I:HIST1H3H:HIST1H4J:HIST1H4K:HIST1H3I:HIST1H4L:HIST1H3J	http://www.gsea-msigdb.org/gsea/msigdb/cards/GO_REGULATION_OF_HEMOPOIESIS
GO_bp	GO_ATP_DEPENDENT_CHROMATIN_REMODELING	81	13	1.33774e-11	3.07261e-09	GATAD2B:HIST1H2BA:HIST1H4A:HIST1H4B:HIST1H4C:HIST1H4D:HIST1H4E:HIST1H4F:HIST1H4H:HIST1H4I:HIST1H4J:HIST1H4K:HIST1H4L	http://www.gsea-msigdb.org/gsea/msigdb/cards/GO_ATP_DEPENDENT_CHROMATIN_REMODELING
GO_bp	GO_RESPONSE_TO_INTERLEUKIN_7	40	10	3.0547e-11	6.80366e-09	HIST1H3A:HIST1H3B:HIST1H3C:HIST1H3D:HIST1H3E:HIST1H3F:HIST1H3G:HIST1H3H:HIST1H3I:HIST1H3J	http://www.gsea-msigdb.org/gsea/msigdb/cards/GO_RESPONSE_TO_INTERLEUKIN_7
GO_bp	GO_DNA_REPLICATION_INDEPENDENT_NUCLEOSOME_ORGANIZATION	55	11	4.25629e-11	8.9382e-09	HIST1H4A:HIST1H4B:HIST1H4C:HIST1H4D:HIST1H4E:HIST1H4F:HIST1H4H:HIST1H4I:HIST1H4J:HIST1H4K:HIST1H4L	http://www.gsea-msigdb.org/gsea/msigdb/cards/GO_DNA_REPLICATION_INDEPENDENT_NUCLEOSOME_ORGANIZATION
GO_bp	GO_TELOMERE_CAPPING	55	11	4.25629e-11	8.9382e-09	HIST1H4A:HIST1H4B:HIST1H4C:HIST1H4D:HIST1H4E:HIST1H4F:HIST1H4H:HIST1H4I:HIST1H4J:HIST1H4K:HIST1H4L	http://www.gsea-msigdb.org/gsea/msigdb/cards/GO_TELOMERE_CAPPING
GO_bp	GO_REGULATION_OF_IMMUNE_SYSTEM_PROCESS	1437	47	1.9311e-10	3.94266e-08	PSMB4:PGLYRP3:PGLYRP4:S100A9:S100A8:S100A14:S100A1:HAX1:CHRNB2:NFATC1:IL2:IL21:FAM65B:TRIM38:HIST1H3A:HIST1H4A:HIST1H4B:HIST1H3B:HIST1H3C:HFE:HIST1H4C:HIST1H4D:HIST1H3D:HIST1H4E:HIST1H3E:HIST1H4F:HIST1H3F:HIST1H3G:HIST1H4H:BTN3A2:BTN2A2:BTN3A1:BTN3A3:BTN2A1:HIST1H4I:HIST1H3H:HIST1H4J:HIST1H4K:HIST1H3I:HIST1H4L:HIST1H3J:TRIM27:BLK:CNOT7:SLC7A2:MTUS1:PAG1	http://www.gsea-msigdb.org/gsea/msigdb/cards/GO_REGULATION_OF_IMMUNE_SYSTEM_PROCESS
GO_bp	GO_NEGATIVE_REGULATION_OF_RNA_BIOSYNTHETIC_PROCESS	1218	42	4.41887e-10	8.77803e-08	S100A1:GATAD2B:PBXIP1:HELLS:HMG20A:HSBP1L1:SIAH2:SOX2:GMNN:HIST1H1A:HIST1H3A:HIST1H4A:HIST1H4B:HIST1H3B:HIST1H3C:HIST1H1C:HIST1H4C:HIST1H1T:HIST1H1E:HIST1H4D:HIST1H3D:HIST1H4E:HIST1H3E:HIST1H1D:HIST1H4F:HIST1H3F:HIST1H3G:HIST1H4H:HIST1H4I:HIST1H3H:HIST1H4J:HIST1H4K:HIST1H1B:HIST1H3I:HIST1H4L:HIST1H3J:NKAPL:TRIM27:SOX7:SOX7:CNOT7:HEY1:KLF4	http://www.gsea-msigdb.org/gsea/msigdb/cards/GO_NEGATIVE_REGULATION_OF_RNA_BIOSYNTHETIC_PROCESS
GO_bp	GO_ANTIMICROBIAL_HUMORAL_IMMUNE_RESPONSE_MEDIATED_BY_ANTIMICROBIAL_PEPTIDE	72	11	8.99564e-10	1.73995e-07	PGLYRP3:PGLYRP4:S100A9:S100A12:HIST1H2BC:HIST1H2BE:HIST1H2BF:HIST1H2BG:HIST1H2BI:HIST1H2BJ:HIST1H2BK	http://www.gsea-msigdb.org/gsea/msigdb/cards/GO_ANTIMICROBIAL_HUMORAL_IMMUNE_RESPONSE_MEDIATED_BY_ANTIMICROBIAL_PEPTIDE
GO_bp	GO_NEGATIVE_REGULATION_OF_HEMOPOIESIS	146	14	2.46847e-09	4.65211e-07	PGLYRP3:PGLYRP4:IL2:HIST1H4A:HIST1H4B:HIST1H4C:HIST1H4D:HIST1H4E:HIST1H4F:HIST1H4H:HIST1H4I:HIST1H4J:HIST1H4K:HIST1H4L	http://www.gsea-msigdb.org/gsea/msigdb/cards/GO_NEGATIVE_REGULATION_OF_HEMOPOIESIS
GO_bp	GO_MYELOID_CELL_DIFFERENTIATION	397	22	2.66967e-09	4.90552e-07	HAX1:HIST1H3A:HIST1H4A:HIST1H4B:HIST1H3B:HIST1H3C:HIST1H4C:HIST1H4D:HIST1H3D:HIST1H4E:HIST1H3E:HIST1H4F:HIST1H3F:HIST1H3G:HIST1H4H:HIST1H4I:HIST1H3H:HIST1H4J:HIST1H4K:HIST1H3I:HIST1H4L:HIST1H3J	http://www.gsea-msigdb.org/gsea/msigdb/cards/GO_MYELOID_CELL_DIFFERENTIATION
GO_bp	GO_INNATE_IMMUNE_RESPONSE_IN_MUCOSA	23	7	6.66518e-09	1.19486e-06	HIST1H2BC:HIST1H2BE:HIST1H2BF:HIST1H2BG:HIST1H2BI:HIST1H2BJ:HIST1H2BK	http://www.gsea-msigdb.org/gsea/msigdb/cards/GO_INNATE_IMMUNE_RESPONSE_IN_MUCOSA
GO_bp	GO_NEGATIVE_REGULATION_OF_IMMUNE_SYSTEM_PROCESS	427	22	1.00892e-08	1.75284e-06	PSMB4:PGLYRP3:PGLYRP4:IL2:FAM65B:TRIM38:HIST1H4A:HIST1H4B:HFE:HIST1H4C:HIST1H4D:HIST1H4E:HIST1H4F:HIST1H4H:BTN2A2:HIST1H4I:HIST1H4J:HIST1H4K:HIST1H4L:TRIM27:CNOT7:PAG1	http://www.gsea-msigdb.org/gsea/msigdb/cards/GO_NEGATIVE_REGULATION_OF_IMMUNE_SYSTEM_PROCESS
GO_bp	GO_NEGATIVE_REGULATION_OF_MYELOID_CELL_DIFFERENTIATION	90	11	1.02547e-08	1.75284e-06	HIST1H4A:HIST1H4B:HIST1H4C:HIST1H4D:HIST1H4E:HIST1H4F:HIST1H4H:HIST1H4I:HIST1H4J:HIST1H4K:HIST1H4L	http://www.gsea-msigdb.org/gsea/msigdb/cards/GO_NEGATIVE_REGULATION_OF_MYELOID_CELL_DIFFERENTIATION
GO_bp	GO_NUCLEOSOME_POSITIONING	15	6	1.25587e-08	2.09787e-06	HIST1H1A:HIST1H1C:HIST1H1T:HIST1H1E:HIST1H1D:HIST1H1B	http://www.gsea-msigdb.org/gsea/msigdb/cards/GO_NUCLEOSOME_POSITIONING
GO_bp	GO_ANTIMICROBIAL_HUMORAL_RESPONSE	115	12	1.34268e-08	2.19305e-06	PGLYRP3:PGLYRP4:S100A9:S100A12:S100A8:HIST1H2BC:HIST1H2BE:HIST1H2BF:HIST1H2BG:HIST1H2BI:HIST1H2BJ:HIST1H2BK	http://www.gsea-msigdb.org/gsea/msigdb/cards/GO_ANTIMICROBIAL_HUMORAL_RESPONSE
GO_bp	GO_NON_RECOMBINATIONAL_REPAIR	94	11	1.63193e-08	2.5698e-06	HIST1H4A:HIST1H4B:HIST1H4C:HIST1H4D:HIST1H4E:HIST1H4F:HIST1H4H:HIST1H4I:HIST1H4J:HIST1H4K:HIST1H4L	http://www.gsea-msigdb.org/gsea/msigdb/cards/GO_NON_RECOMBINATIONAL_REPAIR
GO_bp	GO_CHROMATIN_REMODELING	169	14	1.64328e-08	2.5698e-06	GATAD2B:HELLS:HIST1H2BA:HIST1H4A:HIST1H4B:HIST1H4C:HIST1H4D:HIST1H4E:HIST1H4F:HIST1H4H:HIST1H4I:HIST1H4J:HIST1H4K:HIST1H4L	http://www.gsea-msigdb.org/gsea/msigdb/cards/GO_CHROMATIN_REMODELING
GO_bp	GO_NEGATIVE_REGULATION_OF_BIOSYNTHETIC_PROCESS	1511	44	2.77031e-08	4.24203e-06	S100A1:GATAD2B:PBXIP1:HELLS:HMG20A:HSBP1L1:SIAH2:FXR1:SOX2:GMNN:HIST1H1A:HIST1H3A:HIST1H4A:HIST1H4B:HIST1H3B:HIST1H3C:HIST1H1C:HIST1H4C:HIST1H1T:HIST1H1E:HIST1H4D:HIST1H3D:HIST1H4E:HIST1H3E:HIST1H1D:HIST1H4F:HIST1H3F:HIST1H3G:HIST1H4H:HIST1H4I:HIST1H3H:HIST1H4J:HIST1H4K:HIST1H1B:HIST1H3I:HIST1H4L:HIST1H3J:NKAPL:TRIM27:SOX7:SOX7:PINX1:CNOT7:HEY1:KLF4	http://www.gsea-msigdb.org/gsea/msigdb/cards/GO_NEGATIVE_REGULATION_OF_BIOSYNTHETIC_PROCESS
GO_bp	GO_POSTTRANSCRIPTIONAL_REGULATION_OF_GENE_EXPRESSION	580	25	3.32139e-08	4.98209e-06	PSMB4:FXR1:EXOSC9:HIST1H3A:HIST1H4A:HIST1H4B:HIST1H3B:HIST1H3C:HIST1H4C:HIST1H4D:HIST1H3D:HIST1H4E:HIST1H3E:HIST1H4F:HIST1H3F:HIST1H3G:HIST1H4H:HIST1H4I:HIST1H3H:HIST1H4J:HIST1H4K:HIST1H3I:HIST1H4L:HIST1H3J:CNOT7	http://www.gsea-msigdb.org/gsea/msigdb/cards/GO_POSTTRANSCRIPTIONAL_REGULATION_OF_GENE_EXPRESSION
GO_bp	GO_DEFENSE_RESPONSE_TO_BACTERIUM	242	16	3.80605e-08	5.5949e-06	PGLYRP3:PGLYRP4:S100A9:S100A12:S100A8:S100A14:HIST1H2BC:HIST1H2BE:HIST1H2BF:HIST1H2BG:HIST1H2BI:HIST1H2BJ:HIST1H2BK:DEFB136:DEFB135:DEFB134	http://www.gsea-msigdb.org/gsea/msigdb/cards/GO_DEFENSE_RESPONSE_TO_BACTERIUM
GO_bp	GO_PROTEIN_COMPLEX_OLIGOMERIZATION	551	24	5.23532e-08	7.54502e-06	CRTC2:CHRNB2:HIST1H3A:HIST1H4A:HIST1H4B:HIST1H3B:HIST1H3C:HIST1H4C:HIST1H4D:HIST1H3D:HIST1H4E:HIST1H3E:HIST1H4F:HIST1H3F:HIST1H3G:HIST1H4H:HIST1H4I:HIST1H3H:HIST1H4J:HIST1H4K:HIST1H3I:HIST1H4L:HIST1H3J:TRIM27	http://www.gsea-msigdb.org/gsea/msigdb/cards/GO_PROTEIN_COMPLEX_OLIGOMERIZATION
GO_bp	GO_NEGATIVE_REGULATION_OF_CHROMATIN_SILENCING	19	6	6.54052e-08	9.24478e-06	HIST1H1A:HIST1H1C:HIST1H1T:HIST1H1E:HIST1H1D:HIST1H1B	http://www.gsea-msigdb.org/gsea/msigdb/cards/GO_NEGATIVE_REGULATION_OF_CHROMATIN_SILENCING
GO_bp	GO_ORGAN_OR_TISSUE_SPECIFIC_IMMUNE_RESPONSE	38	7	2.94545e-07	4.08472e-05	HIST1H2BC:HIST1H2BE:HIST1H2BF:HIST1H2BG:HIST1H2BI:HIST1H2BJ:HIST1H2BK	http://www.gsea-msigdb.org/gsea/msigdb/cards/GO_ORGAN_OR_TISSUE_SPECIFIC_IMMUNE_RESPONSE
GO_bp	GO_ANTIBACTERIAL_HUMORAL_RESPONSE	40	7	4.26367e-07	5.80332e-05	HIST1H2BC:HIST1H2BE:HIST1H2BF:HIST1H2BG:HIST1H2BI:HIST1H2BJ:HIST1H2BK	http://www.gsea-msigdb.org/gsea/msigdb/cards/GO_ANTIBACTERIAL_HUMORAL_RESPONSE
GO_bp	GO_DEFENSE_RESPONSE_TO_GRAM_POSITIVE_BACTERIUM	90	9	1.30698e-06	0.00017466	PGLYRP3:PGLYRP4:HIST1H2BC:HIST1H2BE:HIST1H2BF:HIST1H2BG:HIST1H2BI:HIST1H2BJ:HIST1H2BK	http://www.gsea-msigdb.org/gsea/msigdb/cards/GO_DEFENSE_RESPONSE_TO_GRAM_POSITIVE_BACTERIUM
GO_bp	GO_NEGATIVE_REGULATION_OF_GENE_SILENCING	32	6	1.91803e-06	0.000247325	HIST1H1A:HIST1H1C:HIST1H1T:HIST1H1E:HIST1H1D:HIST1H1B	http://www.gsea-msigdb.org/gsea/msigdb/cards/GO_NEGATIVE_REGULATION_OF_GENE_SILENCING
GO_bp	GO_IMMUNE_SYSTEM_DEVELOPMENT	941	29	2.92736e-06	0.000370967	PSMB4:PGLYRP3:PGLYRP4:HAX1:IL2:HIST1H3A:HIST1H4A:HIST1H4B:HIST1H3B:HIST1H3C:HIST1H4C:HIST1H4D:HIST1H3D:HIST1H4E:HIST1H3E:HIST1H4F:HIST1H3F:HIST1H3G:HIST1H4H:BTN2A2:HIST1H4I:HIST1H3H:HIST1H4J:HIST1H4K:HIST1H3I:HIST1H4L:HIST1H3J:TPD52:KLF4	http://www.gsea-msigdb.org/gsea/msigdb/cards/GO_IMMUNE_SYSTEM_DEVELOPMENT
GO_bp	GO_REGULATION_OF_CHROMATIN_SILENCING	36	6	3.96115e-06	0.000493465	HIST1H1A:HIST1H1C:HIST1H1T:HIST1H1E:HIST1H1D:HIST1H1B	http://www.gsea-msigdb.org/gsea/msigdb/cards/GO_REGULATION_OF_CHROMATIN_SILENCING
GO_bp	GO_REGULATION_OF_CELL_DIFFERENTIATION	1762	43	4.85364e-06	0.000594571	PSMB4:PGLYRP3:PGLYRP4:S100A9:SNAPIN:HAX1:CHRNB2:HMG20A:LINGO1:NFATC1:SOX2:KIAA1109:IL2:BBS12:FAM65B:LRRC16A:HIST1H3A:HIST1H4A:HIST1H4B:HIST1H3B:HIST1H3C:HIST1H4C:HIST1H4D:HIST1H3D:HIST1H4E:HIST1H3E:HIST1H4F:HIST1H3F:HIST1H3G:HIST1H4H:BTN2A2:HIST1H4I:HIST1H3H:HIST1H4J:HIST1H4K:HIST1H3I:HIST1H4L:HIST1H3J:SOSTDC1:PCM1:STMN2:HEY1:KLF4	http://www.gsea-msigdb.org/gsea/msigdb/cards/GO_REGULATION_OF_CELL_DIFFERENTIATION
GO_bp	GO_NEGATIVE_REGULATION_OF_CELL_DIFFERENTIATION	688	23	9.22541e-06	0.00111159	PGLYRP3:PGLYRP4:SNAPIN:HMG20A:LINGO1:NFATC1:SOX2:IL2:BBS12:HIST1H4A:HIST1H4B:HIST1H4C:HIST1H4D:HIST1H4E:HIST1H4F:HIST1H4H:HIST1H4I:HIST1H4J:HIST1H4K:HIST1H4L:SOSTDC1:PCM1:STMN2	http://www.gsea-msigdb.org/gsea/msigdb/cards/GO_NEGATIVE_REGULATION_OF_CELL_DIFFERENTIATION
GO_bp	GO_CHROMOSOME_CONDENSATION	42	6	1.00479e-05	0.00117226	HIST1H1A:HIST1H1C:HIST1H1T:HIST1H1E:HIST1H1D:HIST1H1B	http://www.gsea-msigdb.org/gsea/msigdb/cards/GO_CHROMOSOME_CONDENSATION
GO_bp	GO_NEGATIVE_REGULATION_OF_DNA_RECOMBINATION	42	6	1.00479e-05	0.00117226	HIST1H1A:HIST1H1C:HIST1H1T:HIST1H1E:HIST1H1D:HIST1H1B	http://www.gsea-msigdb.org/gsea/msigdb/cards/GO_NEGATIVE_REGULATION_OF_DNA_RECOMBINATION
GO_bp	GO_DEFENSE_RESPONSE_TO_OTHER_ORGANISM	476	18	1.81617e-05	0.00208575	PGLYRP3:PGLYRP4:S100A9:S100A12:S100A8:S100A14:TRIM38:HIST1H2BC:HIST1H2BE:HIST1H2BF:HIST1H2BG:HIST1H2BI:HIST1H2BJ:HIST1H2BK:DEFB136:DEFB135:DEFB134:CNOT7	http://www.gsea-msigdb.org/gsea/msigdb/cards/GO_DEFENSE_RESPONSE_TO_OTHER_ORGANISM
GO_bp	GO_HUMORAL_IMMUNE_RESPONSE	239	12	3.2495e-05	0.00367444	PGLYRP3:PGLYRP4:S100A9:S100A12:S100A8:HIST1H2BC:HIST1H2BE:HIST1H2BF:HIST1H2BG:HIST1H2BI:HIST1H2BJ:HIST1H2BK	http://www.gsea-msigdb.org/gsea/msigdb/cards/GO_HUMORAL_IMMUNE_RESPONSE
GO_bp	GO_ANATOMICAL_STRUCTURE_HOMEOSTASIS	426	16	5.79705e-05	0.00635945	CIB2:BBS12:SCGN:HIST1H4A:HIST1H4B:HIST1H4C:HIST1H4D:HIST1H4E:HIST1H4F:HIST1H4H:HIST1H4I:HIST1H4J:HIST1H4K:HIST1H4L:RP1L1:PINX1	http://www.gsea-msigdb.org/gsea/msigdb/cards/GO_ANATOMICAL_STRUCTURE_HOMEOSTASIS
GO_bp	GO_POSITIVE_REGULATION_OF_GENE_EXPRESSION_EPIGENETIC	59	6	7.28597e-05	0.00776114	HIST1H1A:HIST1H1C:HIST1H1T:HIST1H1E:HIST1H1D:HIST1H1B	http://www.gsea-msigdb.org/gsea/msigdb/cards/GO_POSITIVE_REGULATION_OF_GENE_EXPRESSION_EPIGENETIC
GO_bp	GO_NEGATIVE_REGULATION_OF_CHROMATIN_ORGANIZATION	60	6	8.01541e-05	0.00841619	HIST1H1A:HIST1H1C:HIST1H1T:HIST1H1E:HIST1H1D:HIST1H1B	http://www.gsea-msigdb.org/gsea/msigdb/cards/GO_NEGATIVE_REGULATION_OF_CHROMATIN_ORGANIZATION
GO_bp	GO_NEGATIVE_REGULATION_OF_DEVELOPMENTAL_PROCESS	916	25	0.000107307	0.0111086	PGLYRP3:PGLYRP4:SNAPIN:HMG20A:LINGO1:NFATC1:SOX2:IL2:BBS12:HIST1H4A:HIST1H4B:HIST1H4C:HIST1H4D:HIST1H4E:HIST1H4F:HIST1H4H:HIST1H4I:HIST1H4J:HIST1H4K:HIST1H4L:MEOX2:SOSTDC1:PCM1:STMN2:KLF4	http://www.gsea-msigdb.org/gsea/msigdb/cards/GO_NEGATIVE_REGULATION_OF_DEVELOPMENTAL_PROCESS
GO_bp	GO_DOUBLE_STRAND_BREAK_REPAIR	235	11	0.000129291	0.0130176	HIST1H4A:HIST1H4B:HIST1H4C:HIST1H4D:HIST1H4E:HIST1H4F:HIST1H4H:HIST1H4I:HIST1H4J:HIST1H4K:HIST1H4L	http://www.gsea-msigdb.org/gsea/msigdb/cards/GO_DOUBLE_STRAND_BREAK_REPAIR
GO_bp	GO_DNA_TEMPLATED_TRANSCRIPTION_INITIATION	241	11	0.000161253	0.0158028	HIST1H4A:HIST1H4B:HIST1H4C:HIST1H4D:HIST1H4E:HIST1H4F:HIST1H4H:HIST1H4I:HIST1H4J:HIST1H4K:HIST1H4L	http://www.gsea-msigdb.org/gsea/msigdb/cards/GO_DNA_TEMPLATED_TRANSCRIPTION_INITIATION
GO_bp	GO_REGULATION_OF_DNA_RECOMBINATION	99	7	0.000187367	0.017885	IL2:HIST1H1A:HIST1H1C:HIST1H1T:HIST1H1E:HIST1H1D:HIST1H1B	http://www.gsea-msigdb.org/gsea/msigdb/cards/GO_REGULATION_OF_DNA_RECOMBINATION
GO_bp	GO_NEGATIVE_REGULATION_OF_DNA_METABOLIC_PROCESS	99	7	0.000187367	0.017885	HIST1H1A:HIST1H1C:HIST1H1T:HIST1H1E:HIST1H1D:HIST1H1B:PINX1	http://www.gsea-msigdb.org/gsea/msigdb/cards/GO_NEGATIVE_REGULATION_OF_DNA_METABOLIC_PROCESS
GO_bp	GO_COAGULATION	335	13	0.000209691	0.0195092	ENTPD1:TRPC3:LRRC16A:HIST1H3A:HIST1H3B:HIST1H3C:HIST1H3D:HIST1H3E:HIST1H3F:HIST1H3G:HIST1H3H:HIST1H3I:HIST1H3J	http://www.gsea-msigdb.org/gsea/msigdb/cards/GO_COAGULATION
GO_bp	GO_INTERFERON_GAMMA_PRODUCTION	104	7	0.000254231	0.0233575	PGLYRP3:PGLYRP4:IL2:IL21:BTN3A2:BTN3A1:TRIM27	http://www.gsea-msigdb.org/gsea/msigdb/cards/GO_INTERFERON_GAMMA_PRODUCTION
GO_bp	GO_DNA_METABOLIC_PROCESS	827	22	0.000400798	0.0363688	INTS3:HELLS:IL2:HIST1H1A:HIST1H4A:HIST1H4B:HIST1H1C:HIST1H4C:HIST1H1T:HIST1H1E:HIST1H4D:HIST1H4E:HIST1H1D:HIST1H4F:HIST1H4H:HIST1H4I:HIST1H4J:HIST1H4K:HIST1H1B:HIST1H4L:PINX1:NEIL2	http://www.gsea-msigdb.org/gsea/msigdb/cards/GO_DNA_METABOLIC_PROCESS
GO_cc	GO_DNA_PACKAGING_COMPLEX	110	54	1.11641e-75	1.11753e-72	HIST1H2AA:HIST1H2BA:HIST1H1A:HIST1H3A:HIST1H4A:HIST1H4B:HIST1H3B:HIST1H2AB:HIST1H2BB:HIST1H3C:HIST1H1C:HIST1H4C:HIST1H1T:HIST1H2BC:HIST1H2AC:HIST1H1E:HIST1H2BD:HIST1H2BE:HIST1H4D:HIST1H3D:HIST1H2AD:HIST1H2BF:HIST1H4E:HIST1H2BG:HIST1H2AE:HIST1H3E:HIST1H1D:HIST1H4F:HIST1H4G:HIST1H3F:HIST1H2BH:HIST1H3G:HIST1H2BI:HIST1H4H:HIST1H2BJ:HIST1H2AG:HIST1H2BK:HIST1H4I:HIST1H2AH:HIST1H2BL:HIST1H2AI:HIST1H3H:HIST1H2BM:HIST1H4J:HIST1H4K:HIST1H2AK:HIST1H2BN:HIST1H2AL:HIST1H1B:HIST1H3I:HIST1H4L:HIST1H3J:HIST1H2AM:HIST1H2BO	http://www.gsea-msigdb.org/gsea/msigdb/cards/GO_DNA_PACKAGING_COMPLEX
GO_cc	GO_PROTEIN_DNA_COMPLEX	196	54	4.31211e-59	2.15821e-56	HIST1H2AA:HIST1H2BA:HIST1H1A:HIST1H3A:HIST1H4A:HIST1H4B:HIST1H3B:HIST1H2AB:HIST1H2BB:HIST1H3C:HIST1H1C:HIST1H4C:HIST1H1T:HIST1H2BC:HIST1H2AC:HIST1H1E:HIST1H2BD:HIST1H2BE:HIST1H4D:HIST1H3D:HIST1H2AD:HIST1H2BF:HIST1H4E:HIST1H2BG:HIST1H2AE:HIST1H3E:HIST1H1D:HIST1H4F:HIST1H4G:HIST1H3F:HIST1H2BH:HIST1H3G:HIST1H2BI:HIST1H4H:HIST1H2BJ:HIST1H2AG:HIST1H2BK:HIST1H4I:HIST1H2AH:HIST1H2BL:HIST1H2AI:HIST1H3H:HIST1H2BM:HIST1H4J:HIST1H4K:HIST1H2AK:HIST1H2BN:HIST1H2AL:HIST1H1B:HIST1H3I:HIST1H4L:HIST1H3J:HIST1H2AM:HIST1H2BO	http://www.gsea-msigdb.org/gsea/msigdb/cards/GO_PROTEIN_DNA_COMPLEX
GO_cc	GO_CHROMATIN	547	59	1.48269e-39	4.94723e-37	GATAD2B:HELLS:NFATC1:HIST1H2AA:HIST1H2BA:HIST1H1A:HIST1H3A:HIST1H4A:HIST1H4B:HIST1H3B:HIST1H2AB:HIST1H2BB:HIST1H3C:HIST1H1C:HIST1H4C:HIST1H1T:HIST1H2BC:HIST1H2AC:HIST1H1E:HIST1H2BD:HIST1H2BE:HIST1H4D:HIST1H3D:HIST1H2AD:HIST1H2BF:HIST1H4E:HIST1H2BG:HIST1H2AE:HIST1H3E:HIST1H1D:HIST1H4F:HIST1H4G:HIST1H3F:HIST1H2BH:HIST1H3G:HIST1H2BI:HIST1H4H:HMGN4:HIST1H2BJ:HIST1H2AG:HIST1H2BK:HIST1H4I:HIST1H2AH:HIST1H2BL:HIST1H2AI:HIST1H3H:HIST1H2BM:HIST1H4J:HIST1H4K:HIST1H2AK:HIST1H2BN:HIST1H2AL:HIST1H1B:HIST1H3I:HIST1H4L:HIST1H3J:HIST1H2AM:HIST1H2BO:KLF4	http://www.gsea-msigdb.org/gsea/msigdb/cards/GO_CHROMATIN
GO_cc	GO_NUCLEAR_NUCLEOSOME	38	23	2.6412e-35	6.6096e-33	HIST1H2BA:HIST1H3A:HIST1H4A:HIST1H4B:HIST1H3B:HIST1H3C:HIST1H4C:HIST1H1E:HIST1H4D:HIST1H3D:HIST1H4E:HIST1H3E:HIST1H4F:HIST1H3F:HIST1H3G:HIST1H4H:HIST1H4I:HIST1H3H:HIST1H4J:HIST1H4K:HIST1H3I:HIST1H4L:HIST1H3J	http://www.gsea-msigdb.org/gsea/msigdb/cards/GO_NUCLEAR_NUCLEOSOME
GO_cc	GO_NUCLEAR_CHROMATIN	367	41	6.25374e-28	1.252e-25	GATAD2B:NFATC1:HIST1H2AA:HIST1H2BA:HIST1H1A:HIST1H3A:HIST1H4A:HIST1H4B:HIST1H3B:HIST1H2AB:HIST1H3C:HIST1H1C:HIST1H4C:HIST1H2AC:HIST1H1E:HIST1H4D:HIST1H3D:HIST1H2AD:HIST1H4E:HIST1H2AE:HIST1H3E:HIST1H1D:HIST1H4F:HIST1H3F:HIST1H3G:HIST1H4H:HIST1H2AG:HIST1H4I:HIST1H2AH:HIST1H2AI:HIST1H3H:HIST1H4J:HIST1H4K:HIST1H2AK:HIST1H2AL:HIST1H1B:HIST1H3I:HIST1H4L:HIST1H3J:HIST1H2AM:KLF4	http://www.gsea-msigdb.org/gsea/msigdb/cards/GO_NUCLEAR_CHROMATIN
GO_cc	GO_CHROMOSOME	1046	61	7.27918e-26	1.21441e-23	GATAD2B:HELLS:NFATC1:EXOSC9:HIST1H2AA:HIST1H2BA:HIST1H1A:HIST1H3A:HIST1H4A:HIST1H4B:HIST1H3B:HIST1H2AB:HIST1H2BB:HIST1H3C:HIST1H1C:HIST1H4C:HIST1H1T:HIST1H2BC:HIST1H2AC:HIST1H1E:HIST1H2BD:HIST1H2BE:HIST1H4D:HIST1H3D:HIST1H2AD:HIST1H2BF:HIST1H4E:HIST1H2BG:HIST1H2AE:HIST1H3E:HIST1H1D:HIST1H4F:HIST1H4G:HIST1H3F:HIST1H2BH:HIST1H3G:HIST1H2BI:HIST1H4H:HMGN4:HIST1H2BJ:HIST1H2AG:HIST1H2BK:HIST1H4I:HIST1H2AH:HIST1H2BL:HIST1H2AI:HIST1H3H:HIST1H2BM:HIST1H4J:HIST1H4K:HIST1H2AK:HIST1H2BN:HIST1H2AL:HIST1H1B:HIST1H3I:HIST1H4L:HIST1H3J:HIST1H2AM:HIST1H2BO:PINX1:KLF4	http://www.gsea-msigdb.org/gsea/msigdb/cards/GO_CHROMOSOME
GO_cc	GO_NUCLEAR_CHROMOSOME	595	45	1.80207e-23	2.57696e-21	GATAD2B:NFATC1:EXOSC9:HIST1H2AA:HIST1H2BA:HIST1H1A:HIST1H3A:HIST1H4A:HIST1H4B:HIST1H3B:HIST1H2AB:HIST1H2BB:HIST1H3C:HIST1H1C:HIST1H4C:HIST1H1T:HIST1H2AC:HIST1H1E:HIST1H4D:HIST1H3D:HIST1H2AD:HIST1H4E:HIST1H2AE:HIST1H3E:HIST1H1D:HIST1H4F:HIST1H3F:HIST1H3G:HIST1H4H:HIST1H2AG:HIST1H4I:HIST1H2AH:HIST1H2AI:HIST1H3H:HIST1H4J:HIST1H4K:HIST1H2AK:HIST1H2AL:HIST1H1B:HIST1H3I:HIST1H4L:HIST1H3J:HIST1H2AM:PINX1:KLF4	http://www.gsea-msigdb.org/gsea/msigdb/cards/GO_NUCLEAR_CHROMOSOME
GO_cc	GO_NUCLEAR_CHROMOSOME_TELOMERIC_REGION	123	15	2.07851e-11	2.60074e-09	HIST1H2AA:HIST1H2BA:HIST1H4A:HIST1H4B:HIST1H2BB:HIST1H4C:HIST1H4D:HIST1H4E:HIST1H4F:HIST1H4H:HIST1H4I:HIST1H4J:HIST1H4K:HIST1H4L:PINX1	http://www.gsea-msigdb.org/gsea/msigdb/cards/GO_NUCLEAR_CHROMOSOME_TELOMERIC_REGION
GO_cc	GO_CHROMOSOME_TELOMERIC_REGION	158	15	7.53408e-10	8.37957e-08	HIST1H2AA:HIST1H2BA:HIST1H4A:HIST1H4B:HIST1H2BB:HIST1H4C:HIST1H4D:HIST1H4E:HIST1H4F:HIST1H4H:HIST1H4I:HIST1H4J:HIST1H4K:HIST1H4L:PINX1	http://www.gsea-msigdb.org/gsea/msigdb/cards/GO_CHROMOSOME_TELOMERIC_REGION
GO_cc	GO_CHROMOSOMAL_REGION	345	16	4.35741e-06	0.000436177	HELLS:HIST1H2AA:HIST1H2BA:HIST1H4A:HIST1H4B:HIST1H2BB:HIST1H4C:HIST1H4D:HIST1H4E:HIST1H4F:HIST1H4H:HIST1H4I:HIST1H4J:HIST1H4K:HIST1H4L:PINX1	http://www.gsea-msigdb.org/gsea/msigdb/cards/GO_CHROMOSOMAL_REGION
GO_mf	GO_PROTEIN_HETERODIMERIZATION_ACTIVITY	496	54	2.62929e-36	4.32519e-33	PGLYRP3:PGLYRP4:CHRNB2:HMG20A:FXR1:HIST1H2AA:HIST1H2BA:HIST1H3A:HIST1H4A:HIST1H4B:HIST1H3B:HIST1H2AB:HIST1H2BB:HIST1H3C:HIST1H4C:HIST1H2BC:HIST1H2AC:HIST1H2BD:HIST1H2BE:HIST1H4D:HIST1H3D:HIST1H2AD:HIST1H2BF:HIST1H4E:HIST1H2BG:HIST1H2AE:HIST1H3E:HIST1H4F:HIST1H4G:HIST1H3F:HIST1H2BH:HIST1H3G:HIST1H2BI:HIST1H4H:HIST1H2BJ:HIST1H2AG:HIST1H2BK:HIST1H4I:HIST1H2AH:HIST1H2BL:HIST1H2AI:HIST1H3H:HIST1H2BM:HIST1H4J:HIST1H4K:HIST1H2AK:HIST1H2BN:HIST1H2AL:HIST1H3I:HIST1H4L:HIST1H3J:HIST1H2AM:HIST1H2BO:TPD52	http://www.gsea-msigdb.org/gsea/msigdb/cards/GO_PROTEIN_HETERODIMERIZATION_ACTIVITY
GO_mf	GO_NUCLEOSOMAL_DNA_BINDING	54	18	8.49167e-22	6.9844e-19	GATAD2B:HIST1H1A:HIST1H3A:HIST1H3B:HIST1H3C:HIST1H1C:HIST1H1T:HIST1H1E:HIST1H3D:HIST1H3E:HIST1H1D:HIST1H3F:HIST1H3G:HMGN4:HIST1H3H:HIST1H1B:HIST1H3I:HIST1H3J	http://www.gsea-msigdb.org/gsea/msigdb/cards/GO_NUCLEOSOMAL_DNA_BINDING
GO_mf	GO_PROTEIN_DIMERIZATION_ACTIVITY	1303	61	6.46468e-21	3.5448e-18	PGLYRP3:PGLYRP4:S100A16:S100A13:S100A1:CHRNB2:HMG20A:CIB2:FXR1:HIST1H2AA:HIST1H2BA:HIST1H3A:HIST1H4A:HIST1H4B:HIST1H3B:HIST1H2AB:HIST1H2BB:HIST1H3C:HIST1H4C:HIST1H2BC:HIST1H2AC:HIST1H2BD:HIST1H2BE:HIST1H4D:HIST1H3D:HIST1H2AD:HIST1H2BF:HIST1H4E:HIST1H2BG:HIST1H2AE:HIST1H3E:HIST1H4F:HIST1H4G:HIST1H3F:HIST1H2BH:HIST1H3G:HIST1H2BI:HIST1H4H:HIST1H2BJ:HIST1H2AG:HIST1H2BK:HIST1H4I:HIST1H2AH:HIST1H2BL:HIST1H2AI:HIST1H3H:HIST1H2BM:HIST1H4J:HIST1H4K:HIST1H2AK:HIST1H2BN:HIST1H2AL:HIST1H3I:HIST1H4L:HIST1H3J:HIST1H2AM:HIST1H2BO:ISPD:HEY1:TPD52:IMPA1	http://www.gsea-msigdb.org/gsea/msigdb/cards/GO_PROTEIN_DIMERIZATION_ACTIVITY
GO_mf	GO_NUCLEOSOME_BINDING	80	18	2.36745e-18	9.73613e-16	GATAD2B:HIST1H1A:HIST1H3A:HIST1H3B:HIST1H3C:HIST1H1C:HIST1H1T:HIST1H1E:HIST1H3D:HIST1H3E:HIST1H1D:HIST1H3F:HIST1H3G:HMGN4:HIST1H3H:HIST1H1B:HIST1H3I:HIST1H3J	http://www.gsea-msigdb.org/gsea/msigdb/cards/GO_NUCLEOSOME_BINDING
GO_mf	GO_CHROMATIN_DNA_BINDING	117	18	3.00004e-15	9.87012e-13	GATAD2B:HIST1H1A:HIST1H3A:HIST1H3B:HIST1H3C:HIST1H1C:HIST1H1T:HIST1H1E:HIST1H3D:HIST1H3E:HIST1H1D:HIST1H3F:HIST1H3G:HMGN4:HIST1H3H:HIST1H1B:HIST1H3I:HIST1H3J	http://www.gsea-msigdb.org/gsea/msigdb/cards/GO_CHROMATIN_DNA_BINDING
GO_mf	GO_CHROMATIN_BINDING	524	25	4.45807e-09	1.22225e-06	GATAD2B:CRTC2:NOC3L:TDRD3:NFATC1:GMNN:HIST1H1A:HIST1H3A:HIST1H3B:HIST1H3C:HIST1H1C:HIST1H1T:HIST1H1E:HIST1H3D:HIST1H3E:HIST1H1D:HIST1H3F:HIST1H3G:HMGN4:HIST1H3H:HIST1H1B:HIST1H3I:HIST1H3J:NKAPL:KLF4	http://www.gsea-msigdb.org/gsea/msigdb/cards/GO_CHROMATIN_BINDING
GWAScatalog	Autism spectrum disorder or schizophrenia	474	91	1.82249e-86	3.30781e-83	LRRC16A:SCGN:HIST1H2AA:HIST1H2BA:SLC17A4:SLC17A1:SLC17A3:SLC17A2:TRIM38:HIST1H1A:HIST1H3A:HIST1H4A:HIST1H4B:HIST1H3B:HIST1H2AB:HIST1H2BB:HIST1H3C:HIST1H1C:HFE:HIST1H4C:HIST1H1T:HIST1H2BC:HIST1H2AC:HIST1H1E:HIST1H2BD:HIST1H2BE:HIST1H4D:HIST1H3D:HIST1H2AD:HIST1H2BF:HIST1H4E:HIST1H2BG:HIST1H2AE:HIST1H3E:HIST1H1D:HIST1H4F:HIST1H4G:HIST1H3F:HIST1H2BH:HIST1H3G:HIST1H2BI:HIST1H4H:BTN3A2:BTN2A2:BTN3A1:BTN3A3:BTN2A1:HMGN4:ABT1:ZNF322:HIST1H2BJ:HIST1H2AG:HIST1H2BK:HIST1H4I:HIST1H2AH:PRSS16:POM121L2:ZNF391:ZNF184:HIST1H2BL:HIST1H2AI:HIST1H3H:HIST1H2AJ:HIST1H2BM:HIST1H4J:HIST1H4K:HIST1H2AK:HIST1H2BN:HIST1H2AL:HIST1H1B:HIST1H3I:HIST1H4L:HIST1H3J:HIST1H2AM:HIST1H2BO:OR2B2:OR2B6:ZNF165:ZSCAN16:ZKSCAN8:ZSCAN9:ZKSCAN4:NKAPL:PGBD1:ZSCAN31:ZSCAN12:GPX6:GPX5:TRIM27:C6orf100:ZNF311
GWAScatalog	Squamous cell lung carcinoma	89	18	1.83805e-17	1.66803e-14	LRRC16A:SCGN:HIST1H2AC:HIST1H1E:HIST1H4H:BTN3A2:BTN3A3:ZNF322:PRSS16:ZNF184:OR2B2:OR2B6:ZNF165:PGBD1:ZSCAN12:GPX6:C6orf100:ZNF311
GWAScatalog	Lung cancer in ever smokers	107	19	3.04561e-17	1.84259e-14	LRRC16A:SCGN:TRIM38:HIST1H1A:HIST1H2AC:HIST1H1E:HIST1H4H:BTN3A2:BTN2A1:HMGN4:ABT1:ZNF322:PRSS16:ZNF184:OR2B2:OR2B6:ZSCAN31:TRIM27:ZNF311
GWAScatalog	Body fat distribution (trunk fat ratio)	236	22	1.02242e-13	4.63924e-11	PMVK:PBXIP1:PLCE1:HIST1H2BD:HIST1H2BE:HIST1H4D:HIST1H3D:HIST1H2AD:HIST1H2BF:HIST1H4E:HIST1H2BG:HIST1H2AE:HIST1H3E:HIST1H1D:HIST1H4F:HIST1H4G:HIST1H3F:HIST1H2BH:HIST1H3G:HIST1H2BI:HIST1H4H:XKR6
GWAScatalog	Body fat distribution (leg fat ratio)	223	21	3.12343e-13	1.1338e-10	PMVK:PBXIP1:PLCE1:HIST1H2BD:HIST1H2BE:HIST1H4D:HIST1H3D:HIST1H2AD:HIST1H2BF:HIST1H4E:HIST1H2BG:HIST1H2AE:HIST1H3E:HIST1H1D:HIST1H4F:HIST1H4G:HIST1H3F:HIST1H2BH:HIST1H3G:HIST1H2BI:HIST1H4H
GWAScatalog	Lung cancer	157	18	5.64564e-13	1.7078e-10	LRRC16A:SLC17A4:TRIM38:HIST1H1A:HIST1H4H:BTN3A1:ABT1:ZNF322:PRSS16:ZNF184:HIST1H2BL:HIST1H2BO:OR2B2:PGBD1:ZSCAN31:ZSCAN12:C6orf100:ZNF311
GWAScatalog	Plasma clozapine-norclozapine ratio in treatment-resistant schizophrenia	16	8	4.40012e-12	1.14089e-09	PLCE1:NOC3L:TBC1D12:HELLS:CYP2C18:CYP2C19:CYP2C9:CYP2C8
GWAScatalog	General factor of neuroticism	78	13	8.11002e-12	1.83996e-09	LINGO1:MSRA:PRSS55:RP1L1:SOX7:SOX7:PINX1:XKR6:MTMR9:C8orf12:FAM167A:BLK:FDFT1:DEFB135
GWAScatalog	Iron status biomarkers (total iron binding capacity)	35	9	2.31096e-10	4.66044e-08	LRRC16A:SCGN:HIST1H2AA:SLC17A2:HFE:HIST1H4G:HIST1H3F:HIST1H2BJ:PRSS16
GWAScatalog	Iron status biomarkers (transferrin saturation)	34	8	5.15645e-09	9.35896e-07	LRRC16A:SCGN:HIST1H2AA:HFE:HIST1H2BH:HIST1H3G:HIST1H2BJ:PRSS16
GWAScatalog	Intelligence (MTAG)	246	17	7.29478e-09	1.20364e-06	PCDH17:LINGO1:LRRC16A:SLC17A4:SLC17A1:HFE:HIST1H2AC:HIST1H1E:HIST1H2BD:HIST1H2BF:BTN2A2:BTN3A1:BTN2A1:ABT1:ZNF322:POM121L2:HIST1H2BN
GWAScatalog	Schizophrenia	704	28	2.62706e-08	3.97343e-06	CCDC39:FXR1:DNAJC19:LRRC16A:SLC17A4:SLC17A1:SLC17A3:HFE:HIST1H3D:BTN3A2:BTN2A2:BTN3A1:HIST1H2BJ:HIST1H2AG:PRSS16:POM121L2:ZNF184:HIST1H2AJ:ZKSCAN4:NKAPL:ZSCAN31:TRIM27:ZNF311:MSRA:ZDHHC2:VPS37A:MTMR7:PSD3
GWAScatalog	Sarcoidosis (Lofgren's syndrome vs non-Lofgren's syndrome)	11	5	1.0221e-07	1.42701e-05	ZNF184:ZNF165:ZSCAN12:TRIM27:C6orf100
GWAScatalog	Iron status biomarkers	21	6	1.28216e-07	1.66223e-05	LRRC16A:SCGN:SLC17A1:TRIM38:HFE:HIST1H2BJ
GWAScatalog	General cognitive ability	185	13	3.69836e-07	4.47502e-05	GATAD2B:DCDC2:SLC17A1:HIST1H1E:HIST1H2BD:BTN3A2:BTN2A2:BTN3A1:BTN2A1:HMGN4:ABT1:POM121L2:HIST1H2BN
GWAScatalog	Empathy quotient	14	5	4.30096e-07	4.8789e-05	GATAD2B:DENND4B:CRTC2:SLC39A1:CREB3L4
GWAScatalog	Blood protein levels	1553	41	1.19722e-06	0.000127821	S100A9:S100A12:S100A8:CREB3L4:ENTPD1:SLC17A3:BTN3A3:BTN2A1:HMGN4:ABT1:ZNF322:HIST1H2BL:HIST1H2AI:HIST1H3H:HIST1H2AJ:HIST1H2BM:HIST1H4J:HIST1H4K:HIST1H2AK:HIST1H2BN:HIST1H2AL:HIST1H1B:HIST1H3I:HIST1H4L:HIST1H2AM:HIST1H2BO:OR2B2:ZNF165:ZSCAN16:ZKSCAN8:ZSCAN9:NKAPL:PGBD1:ZSCAN31:ZSCAN12:GPX6:TRIM27:C6orf100:ZNF311:FDFT1:FGL1
GWAScatalog	Iron status biomarkers (iron levels)	17	5	1.29096e-06	0.000130171	LRRC16A:SCGN:HFE:HIST1H2BH:HIST1H3G
GWAScatalog	Feeling guilty	19	5	2.37891e-06	0.000227248	SCGN:SLC17A4:HIST1H3B:HFE:HIST1H4F
GWAScatalog	Age at first birth	28	5	1.84159e-05	0.00133973	GATAD2B:DENND4B:CRTC2:SLC39A1:CREB3L4
GWAScatalog	Neurociticism	95	8	1.84536e-05	0.00133973	SCAPER:HIST1H1C:BTN2A2:HIST1H2BK:OR2B6:TRIM27:MSRA:C8orf12
GWAScatalog	Hepcidin/ferritin ratio	30	5	2.61876e-05	0.0018281	LRRC16A:HIST1H2AA:SLC17A3:HFE:ZNF165
GWAScatalog	Systemic lupus erythematosus	317	14	3.00065e-05	0.00201711	IL2:IL21:LRRC16A:SLC17A4:ZNF184:MSRA:PINX1:XKR6:MTMR9:SLC35G5:C8orf12:FAM167A:BLK:ZC2HC1A
GWAScatalog	Systolic blood pressure x smoking status (ever vs never) interaction (2df test)	87	7	8.3009e-05	0.00486004	HFE:MSRA:SOX7:SOX7:PINX1:C8orf12:FAM167A:BLK
GWAScatalog	Urate levels in overweight individuals	44	5	0.000174166	0.00957911	LRRC16A:SLC17A4:SLC17A1:SLC17A3:PSD3
GWAScatalog	General risk tolerance (MTAG)	246	11	0.000192796	0.0102919	DIAPH3:SOX2:HIST1H2AC:HIST1H2BE:TRIM27:MSRA:RP1L1:PINX1:XKR6:BLK:ZBTB10
GWAScatalog	Systolic blood pressure x smoking status (current vs non-current) interaction (2df test)	104	7	0.000254231	0.0131837	HFE:MSRA:SOX7:SOX7:PINX1:C8orf12:FAM167A:BLK
GWAScatalog	Small cell lung carcinoma	48	5	0.000264153	0.0133177	BTN3A1:HMGN4:ABT1:ZNF322:C8orf12
GWAScatalog	Takayasu arteritis	52	5	0.000385688	0.0184217	HIST1H2BH:HIST1H3G:GPX6:GPX5:KLF4
GWAScatalog	Non-albumin protein levels	56	5	0.000545331	0.0247444	HAX1:AQP10:HFE:FAM167A:BLK
GWAScatalog	Itch intensity from mosquito bite	56	5	0.000545331	0.0247444	KIAA1109:IL21:BBS12:SPATA5:FAM167A
GWAScatalog	Alopecia areata	90	6	0.000740372	0.0298617	KIAA1109:ADAD1:IL2:IL21:TRIM27:ZNF311
Immunologic_signatures	GSE29618_MONOCYTE_VS_MDC_DAY7_FLU_VACCINE_DN	189	17	1.26411e-10	3.63489e-07	PDLIM1:HIST1H1C:HIST1H4C:HIST1H1E:HIST1H2BD:HIST1H2BE:HIST1H2BG:HIST1H2BH:HIST1H3G:HIST1H2BI:HIST1H2AI:HIST1H2AJ:HIST1H2BM:HIST1H4J:HIST1H1B:HIST1H3I:TPD52	http://www.gsea-msigdb.org/gsea/msigdb/cards/GSE29618_MONOCYTE_VS_MDC_DAY7_FLU_VACCINE_DN
Immunologic_signatures	GSE29618_MONOCYTE_VS_MDC_DN	191	17	1.49216e-10	3.63489e-07	PDLIM1:HIST1H1C:HIST1H4C:HIST1H2BD:HIST1H2BE:HIST1H2BF:HIST1H2BG:HIST1H1D:HIST1H2BH:HIST1H3G:HIST1H2BI:HIST1H2AI:HIST1H2AJ:HIST1H4J:HIST1H2AL:HIST1H1B:HIST1H3I	http://www.gsea-msigdb.org/gsea/msigdb/cards/GSE29618_MONOCYTE_VS_MDC_DN
Immunologic_signatures	GSE13411_PLASMA_CELL_VS_MEMORY_BCELL_UP	186	14	5.53595e-08	8.99039e-05	HAX1:CCNA2:LRRC16A:HIST1H3C:HIST1H2BE:HIST1H2BF:HIST1H4E:HIST1H2BG:HIST1H2BI:HIST1H2AI:HIST1H2AJ:HIST1H2AL:HIST1H2AM:HIST1H2BO	http://www.gsea-msigdb.org/gsea/msigdb/cards/GSE13411_PLASMA_CELL_VS_MEMORY_BCELL_UP
Immunologic_signatures	GSE41176_WT_VS_TAK1_KO_ANTI_IGM_STIM_BCELL_24H_DN	197	13	7.58054e-07	0.00092331	HIST1H2BC:HIST1H2AC:HIST1H2BD:HIST1H2BE:HIST1H3D:HIST1H2BF:HIST1H2BI:HIST1H2BJ:HIST1H2BK:HIST1H2BL:HIST1H2BM:HIST1H2BN:MEOX2	http://www.gsea-msigdb.org/gsea/msigdb/cards/GSE41176_WT_VS_TAK1_KO_ANTI_IGM_STIM_BCELL_24H_DN
Immunologic_signatures	GSE43260_BTLA_POS_VS_NEG_INTRATUMORAL_CD8_TCELL_DN	192	11	2.07551e-05	0.0183308	CYP2C19:HIST1H2BC:HIST1H2BD:HIST1H2BE:HIST1H2BF:HIST1H2BI:HIST1H2BK:HIST1H2BL:HIST1H2BM:HIST1H2BN:HIST1H4L	http://www.gsea-msigdb.org/gsea/msigdb/cards/GSE43260_BTLA_POS_VS_NEG_INTRATUMORAL_CD8_TCELL_DN
Immunologic_signatures	GSE33292_WT_VS_TCF1_KO_DN3_THYMOCYTE_UP	196	11	2.51273e-05	0.0183308	FAM65B:HIST1H1C:HIST1H2AC:HIST1H2BD:HIST1H3D:HIST1H2BJ:HIST1H3H:HIST1H2BN:ZSCAN9:ZKSCAN4:IMPA1	http://www.gsea-msigdb.org/gsea/msigdb/cards/GSE33292_WT_VS_TCF1_KO_DN3_THYMOCYTE_UP
Immunologic_signatures	GSE32986_UNSTIM_VS_CURDLAN_LOWDOSE_STIM_DC_DN	197	11	2.63373e-05	0.0183308	SLC39A1:GMNN:HIST1H2BB:HIST1H2BG:HIST1H3F:HIST1H2BI:HIST1H4H:HIST1H2BJ:HIST1H3H:HIST1H2BM:HIST1H3J	http://www.gsea-msigdb.org/gsea/msigdb/cards/GSE32986_UNSTIM_VS_CURDLAN_LOWDOSE_STIM_DC_DN
Immunologic_signatures	GSE13411_SWITCHED_MEMORY_BCELL_VS_PLASMA_CELL_DN	184	10	7.69409e-05	0.0407866	ATP8B2:LRRC16A:HIST1H2BD:HIST1H2BE:HIST1H2AJ:HIST1H2AL:HIST1H4L:HIST1H2BO:HEY1:ACTL7A	http://www.gsea-msigdb.org/gsea/msigdb/cards/GSE13411_SWITCHED_MEMORY_BCELL_VS_PLASMA_CELL_DN
Immunologic_signatures	GSE22886_CTRL_VS_LPS_24H_DC_DN	187	10	8.8036e-05	0.0407866	HIST1H2AC:HIST1H2BD:HIST1H2BE:HIST1H2BH:HIST1H4H:BTN3A2:BTN3A1:BTN3A3:TPD52:IMPA1	http://www.gsea-msigdb.org/gsea/msigdb/cards/GSE22886_CTRL_VS_LPS_24H_DC_DN
Immunologic_signatures	GSE12845_IGD_POS_VS_NEG_BLOOD_BCELL_UP	189	10	9.61632e-05	0.0407866	DENND4B:RPS27:SIAH2:HIST1H1C:HIST1H2AC:HIST1H2BE:HIST1H2BF:HIST1H2BG:HIST1H2BH:HIST1H4J	http://www.gsea-msigdb.org/gsea/msigdb/cards/GSE12845_IGD_POS_VS_NEG_BLOOD_BCELL_UP
Immunologic_signatures	GSE45739_NRAS_KO_VS_WT_ACD3_ACD28_STIM_CD4_TCELL_DN	189	10	9.61632e-05	0.0407866	CREB3L4:PBXIP1:ENTPD1:FXR1:FAM65B:HIST1H2AC:BTN3A2:BTN3A1:HIST1H2AK:FAM167A	http://www.gsea-msigdb.org/gsea/msigdb/cards/GSE45739_NRAS_KO_VS_WT_ACD3_ACD28_STIM_CD4_TCELL_DN
Immunologic_signatures	GSE42724_MEMORY_VS_B1_BCELL_DN	190	10	0.00010046	0.0407866	SLC39A1:HIST1H2AC:HIST1H2BD:HIST1H2BE:HIST1H2BF:HIST1H2BI:HIST1H4H:HIST1H2BK:HIST1H2AI:HIST1H2AJ	http://www.gsea-msigdb.org/gsea/msigdb/cards/GSE42724_MEMORY_VS_B1_BCELL_DN
KEGG	KEGG_SYSTEMIC_LUPUS_ERYTHEMATOSUS	115	49	1.30048e-64	2.41889e-62	HIST1H2AA:HIST1H2BA:HIST1H3A:HIST1H4A:HIST1H4B:HIST1H3B:HIST1H2AB:HIST1H2BB:HIST1H3C:HIST1H4C:HIST1H2BC:HIST1H2AC:HIST1H2BD:HIST1H2BE:HIST1H4D:HIST1H3D:HIST1H2AD:HIST1H2BF:HIST1H4E:HIST1H2BG:HIST1H2AE:HIST1H3E:HIST1H4F:HIST1H4G:HIST1H3F:HIST1H2BH:HIST1H3G:HIST1H2BI:HIST1H4H:HIST1H2BJ:HIST1H2AG:HIST1H2BK:HIST1H4I:HIST1H2AH:HIST1H2BL:HIST1H2AI:HIST1H3H:HIST1H2AJ:HIST1H2BM:HIST1H4J:HIST1H4K:HIST1H2AK:HIST1H2BN:HIST1H2AL:HIST1H3I:HIST1H4L:HIST1H3J:HIST1H2AM:HIST1H2BO	http://www.gsea-msigdb.org/gsea/msigdb/cards/KEGG_SYSTEMIC_LUPUS_ERYTHEMATOSUS
KEGG	KEGG_ARACHIDONIC_ACID_METABOLISM	58	6	6.61045e-05	0.00614772	CYP2C18:CYP2C19:CYP2C9:CYP2C8:GPX6:GPX5	http://www.gsea-msigdb.org/gsea/msigdb/cards/KEGG_ARACHIDONIC_ACID_METABOLISM
Oncogenic_signatures	STK33_SKM_UP	262	18	2.84885e-09	5.38433e-07	BBS12:HIST1H3A:HIST1H3B:HIST1H2BB:HIST1H2BC:HIST1H2AC:HIST1H2BD:HIST1H2BG:HIST1H2AE:HIST1H3F:HIST1H4H:HIST1H2BJ:HIST1H2AG:HIST1H3H:HIST1H2AL:HIST1H3I:HIST1H3J:HIST1H2AM	http://www.gsea-msigdb.org/gsea/msigdb/cards/STK33_SKM_UP
Oncogenic_signatures	EGFR_UP.V1_DN	194	14	9.37182e-08	8.85637e-06	SLC27A3:HIST1H1C:HIST1H2AC:HIST1H2BD:HIST1H2BE:HIST1H2BF:HIST1H2BG:HIST1H2AE:HIST1H2BH:HIST1H2BI:HIST1H4H:HIST1H2AG:HIST1H3H:ARL4A	http://www.gsea-msigdb.org/gsea/msigdb/cards/EGFR_UP.V1_DN
Oncogenic_signatures	MEK_UP.V1_DN	192	13	5.6586e-07	3.56492e-05	S100A8:HIST1H1C:HIST1H2AC:HIST1H2BE:HIST1H2BF:HIST1H2BG:HIST1H2AE:HIST1H2BH:HIST1H2BI:HIST1H4H:HIST1H2AG:HIST1H3H:ZBTB10	http://www.gsea-msigdb.org/gsea/msigdb/cards/MEK_UP.V1_DN
Positional_gene_sets	chr6p22	147	97	7.14542e-158	2.13648e-155	DCDC2:KAAG1:C6orf62:GMNN:C6orf229:FAM65B:LRRC16A:SCGN:HIST1H2AA:HIST1H2BA:SLC17A4:SLC17A1:SLC17A3:SLC17A2:TRIM38:HIST1H1A:HIST1H3A:HIST1H4A:HIST1H4B:HIST1H3B:HIST1H2AB:HIST1H2BB:HIST1H3C:HIST1H1C:HFE:HIST1H4C:HIST1H1T:HIST1H2BC:HIST1H2AC:HIST1H1E:HIST1H2BD:HIST1H2BE:HIST1H4D:HIST1H3D:HIST1H2AD:HIST1H2BF:HIST1H4E:HIST1H2BG:HIST1H2AE:HIST1H3E:HIST1H1D:HIST1H4F:HIST1H4G:HIST1H3F:HIST1H2BH:HIST1H3G:HIST1H2BI:HIST1H4H:BTN3A2:BTN2A2:BTN3A1:BTN3A3:BTN2A1:HMGN4:ABT1:ZNF322:HIST1H2BJ:HIST1H2AG:HIST1H2BK:HIST1H4I:HIST1H2AH:PRSS16:POM121L2:ZNF391:ZNF184:HIST1H2BL:HIST1H2AI:HIST1H3H:HIST1H2AJ:HIST1H2BM:HIST1H4J:HIST1H4K:HIST1H2AK:HIST1H2BN:HIST1H2AL:HIST1H1B:HIST1H3I:HIST1H4L:HIST1H3J:HIST1H2AM:HIST1H2BO:OR2B2:OR2B6:ZNF165:ZSCAN16:ZKSCAN8:ZSCAN9:ZKSCAN4:NKAPL:PGBD1:ZSCAN31:ZSCAN12:GPX6:GPX5:TRIM27:C6orf100:ZNF311	http://www.gsea-msigdb.org/gsea/msigdb/cards/chr6p22
Positional_gene_sets	chr1q21	218	32	1.17941e-25	1.76321e-23	PSMB4:SPRR2G:PGLYRP3:PGLYRP4:S100A9:S100A12:S100A8:S100A16:S100A14:S100A13:S100A1:SNAPIN:INTS3:SLC27A3:GATAD2B:DENND4B:CRTC2:SLC39A1:CREB3L4:JTB:RAB13:RPS27:NUP210L:TPM3:C1orf43:UBAP2L:HAX1:AQP10:ATP8B2:CHRNB2:PMVK:PBXIP1	http://www.gsea-msigdb.org/gsea/msigdb/cards/chr1q21
Positional_gene_sets	chr8p23	72	16	2.36354e-16	2.35566e-14	MSRA:PRSS55:RP1L1:SOX7:SOX7:PINX1:XKR6:MTMR9:SLC35G5:C8orf12:FAM167A:BLK:NEIL2:FDFT1:DEFB136:DEFB135:DEFB134	http://www.gsea-msigdb.org/gsea/msigdb/cards/chr8p23
Positional_gene_sets	chr8p22	21	10	1.55031e-14	1.15886e-12	ZDHHC2:CNOT7:VPS37A:MTMR7:SLC7A2:PDGFRL:MTUS1:FGL1:PCM1:PSD3	http://www.gsea-msigdb.org/gsea/msigdb/cards/chr8p22
Positional_gene_sets	chr4q27	16	9	4.56167e-14	2.72788e-12	TMEM155:EXOSC9:CCNA2:TRPC3:KIAA1109:ADAD1:IL2:IL21:BBS12	http://www.gsea-msigdb.org/gsea/msigdb/cards/chr4q27
Positional_gene_sets	chr8q21	73	10	1.58652e-08	7.90617e-07	ZC2HC1A:STMN2:HEY1:MRPS28:TPD52:ZBTB10:ZNF704:PAG1:FABP12:IMPA1	http://www.gsea-msigdb.org/gsea/msigdb/cards/chr8q21
Positional_gene_sets	chr10q23	86	10	7.89524e-08	3.3724e-06	PLCE1:NOC3L:TBC1D12:HELLS:CYP2C18:CYP2C19:CYP2C9:CYP2C8:C10orf129:PDLIM1	http://www.gsea-msigdb.org/gsea/msigdb/cards/chr10q23
Positional_gene_sets	chr18q23	18	5	1.77009e-06	6.61572e-05	GALR1:ATP9B:NFATC1:HSBP1L1:AC139100.2	http://www.gsea-msigdb.org/gsea/msigdb/cards/chr18q23
Positional_gene_sets	chr7p21	38	6	5.50327e-06	0.000182831	ARL4A:AGMO:MEOX2:ISPD:SOSTDC1:LRRC72	http://www.gsea-msigdb.org/gsea/msigdb/cards/chr7p21
Positional_gene_sets	chr9q31	66	7	1.36809e-05	0.000409058	KLF4:ACTL7B:ACTL7A:IKBKAP:FAM206A:TMEM245:FRRS1L	http://www.gsea-msigdb.org/gsea/msigdb/cards/chr9q31
Positional_gene_sets	chr3q26	61	6	8.80187e-05	0.00239251	PEX5L:TTC14:CCDC39:FXR1:DNAJC19:SOX2	http://www.gsea-msigdb.org/gsea/msigdb/cards/chr3q26
Reactome	REACTOME_HDACS_DEACETYLATE_HISTONES	91	47	3.91586e-67	5.86987e-64	GATAD2B:HIST1H2AA:HIST1H2BA:HIST1H3A:HIST1H4A:HIST1H4B:HIST1H2AB:HIST1H2BB:HIST1H4C:HIST1H2BC:HIST1H2AC:HIST1H2BD:HIST1H2BE:HIST1H4D:HIST1H3D:HIST1H2AD:HIST1H2BF:HIST1H4E:HIST1H2BG:HIST1H2AE:HIST1H3E:HIST1H4F:HIST1H3F:HIST1H2BH:HIST1H3G:HIST1H2BI:HIST1H4H:HIST1H2BJ:HIST1H2AG:HIST1H2BK:HIST1H4I:HIST1H2AH:HIST1H2BL:HIST1H2AI:HIST1H3H:HIST1H2AJ:HIST1H2BM:HIST1H4J:HIST1H4K:HIST1H2AK:HIST1H2BN:HIST1H2AL:HIST1H3I:HIST1H4L:HIST1H3J:HIST1H2AM:HIST1H2BO	http://www.gsea-msigdb.org/gsea/msigdb/cards/REACTOME_HDACS_DEACETYLATE_HISTONES
Reactome	REACTOME_DNA_METHYLATION	60	39	2.37036e-61	1.77659e-58	HIST1H2BA:HIST1H3A:HIST1H4A:HIST1H4B:HIST1H2AB:HIST1H2BB:HIST1H4C:HIST1H2BC:HIST1H2AC:HIST1H2BD:HIST1H2BE:HIST1H4D:HIST1H3D:HIST1H2AD:HIST1H2BF:HIST1H4E:HIST1H2BG:HIST1H2AE:HIST1H3E:HIST1H4F:HIST1H3F:HIST1H2BH:HIST1H3G:HIST1H2BI:HIST1H4H:HIST1H2BJ:HIST1H2BK:HIST1H4I:HIST1H2BL:HIST1H3H:HIST1H2AJ:HIST1H2BM:HIST1H4J:HIST1H4K:HIST1H2BN:HIST1H3I:HIST1H4L:HIST1H3J:HIST1H2BO	http://www.gsea-msigdb.org/gsea/msigdb/cards/REACTOME_DNA_METHYLATION
Reactome	REACTOME_ACTIVATED_PKN1_STIMULATES_TRANSCRIPTION_OF_AR_ANDROGEN_RECEPTOR_REGULATED_GENES_KLK2_AND_KLK3	63	39	4.51654e-60	2.25677e-57	HIST1H2BA:HIST1H3A:HIST1H4A:HIST1H4B:HIST1H2AB:HIST1H2BB:HIST1H4C:HIST1H2BC:HIST1H2AC:HIST1H2BD:HIST1H2BE:HIST1H4D:HIST1H3D:HIST1H2AD:HIST1H2BF:HIST1H4E:HIST1H2BG:HIST1H2AE:HIST1H3E:HIST1H4F:HIST1H3F:HIST1H2BH:HIST1H3G:HIST1H2BI:HIST1H4H:HIST1H2BJ:HIST1H2BK:HIST1H4I:HIST1H2BL:HIST1H3H:HIST1H2AJ:HIST1H2BM:HIST1H4J:HIST1H4K:HIST1H2BN:HIST1H3I:HIST1H4L:HIST1H3J:HIST1H2BO	http://www.gsea-msigdb.org/gsea/msigdb/cards/REACTOME_ACTIVATED_PKN1_STIMULATES_TRANSCRIPTION_OF_AR_ANDROGEN_RECEPTOR_REGULATED_GENES_KLK2_AND_KLK3
Reactome	REACTOME_SIRT1_NEGATIVELY_REGULATES_RRNA_EXPRESSION	64	39	1.14501e-59	4.29093e-57	HIST1H2BA:HIST1H3A:HIST1H4A:HIST1H4B:HIST1H2AB:HIST1H2BB:HIST1H4C:HIST1H2BC:HIST1H2AC:HIST1H2BD:HIST1H2BE:HIST1H4D:HIST1H3D:HIST1H2AD:HIST1H2BF:HIST1H4E:HIST1H2BG:HIST1H2AE:HIST1H3E:HIST1H4F:HIST1H3F:HIST1H2BH:HIST1H3G:HIST1H2BI:HIST1H4H:HIST1H2BJ:HIST1H2BK:HIST1H4I:HIST1H2BL:HIST1H3H:HIST1H2AJ:HIST1H2BM:HIST1H4J:HIST1H4K:HIST1H2BN:HIST1H3I:HIST1H4L:HIST1H3J:HIST1H2BO	http://www.gsea-msigdb.org/gsea/msigdb/cards/REACTOME_SIRT1_NEGATIVELY_REGULATES_RRNA_EXPRESSION
Reactome	REACTOME_ERCC6_CSB_AND_EHMT2_G9A_POSITIVELY_REGULATE_RRNA_EXPRESSION	71	40	3.39979e-59	1.01926e-56	GATAD2B:HIST1H2BA:HIST1H3A:HIST1H4A:HIST1H4B:HIST1H2AB:HIST1H2BB:HIST1H4C:HIST1H2BC:HIST1H2AC:HIST1H2BD:HIST1H2BE:HIST1H4D:HIST1H3D:HIST1H2AD:HIST1H2BF:HIST1H4E:HIST1H2BG:HIST1H2AE:HIST1H3E:HIST1H4F:HIST1H3F:HIST1H2BH:HIST1H3G:HIST1H2BI:HIST1H4H:HIST1H2BJ:HIST1H2BK:HIST1H4I:HIST1H2BL:HIST1H3H:HIST1H2AJ:HIST1H2BM:HIST1H4J:HIST1H4K:HIST1H2BN:HIST1H3I:HIST1H4L:HIST1H3J:HIST1H2BO	http://www.gsea-msigdb.org/gsea/msigdb/cards/REACTOME_ERCC6_CSB_AND_EHMT2_G9A_POSITIVELY_REGULATE_RRNA_EXPRESSION
Reactome	REACTOME_PRC2_METHYLATES_HISTONES_AND_DNA	69	39	8.60001e-58	2.14857e-55	HIST1H2BA:HIST1H3A:HIST1H4A:HIST1H4B:HIST1H2AB:HIST1H2BB:HIST1H4C:HIST1H2BC:HIST1H2AC:HIST1H2BD:HIST1H2BE:HIST1H4D:HIST1H3D:HIST1H2AD:HIST1H2BF:HIST1H4E:HIST1H2BG:HIST1H2AE:HIST1H3E:HIST1H4F:HIST1H3F:HIST1H2BH:HIST1H3G:HIST1H2BI:HIST1H4H:HIST1H2BJ:HIST1H2BK:HIST1H4I:HIST1H2BL:HIST1H3H:HIST1H2AJ:HIST1H2BM:HIST1H4J:HIST1H4K:HIST1H2BN:HIST1H3I:HIST1H4L:HIST1H3J:HIST1H2BO	http://www.gsea-msigdb.org/gsea/msigdb/cards/REACTOME_PRC2_METHYLATES_HISTONES_AND_DNA
Reactome	REACTOME_CONDENSATION_OF_PROPHASE_CHROMOSOMES	70	39	1.92308e-57	4.11814e-55	HIST1H2BA:HIST1H3A:HIST1H4A:HIST1H4B:HIST1H2AB:HIST1H2BB:HIST1H4C:HIST1H2BC:HIST1H2AC:HIST1H2BD:HIST1H2BE:HIST1H4D:HIST1H3D:HIST1H2AD:HIST1H2BF:HIST1H4E:HIST1H2BG:HIST1H2AE:HIST1H3E:HIST1H4F:HIST1H3F:HIST1H2BH:HIST1H3G:HIST1H2BI:HIST1H4H:HIST1H2BJ:HIST1H2BK:HIST1H4I:HIST1H2BL:HIST1H3H:HIST1H2AJ:HIST1H2BM:HIST1H4J:HIST1H4K:HIST1H2BN:HIST1H3I:HIST1H4L:HIST1H3J:HIST1H2BO	http://www.gsea-msigdb.org/gsea/msigdb/cards/REACTOME_CONDENSATION_OF_PROPHASE_CHROMOSOMES
Reactome	REACTOME_HATS_ACETYLATE_HISTONES	138	47	2.53185e-56	4.74405e-54	HIST1H2AA:HIST1H2BA:HIST1H3A:HIST1H4A:HIST1H4B:HIST1H2AB:HIST1H2BB:HIST1H4C:HIST1H2BC:HIST1H2AC:HIST1H2BD:HIST1H2BE:HIST1H4D:HIST1H3D:HIST1H2AD:HIST1H2BF:HIST1H4E:HIST1H2BG:HIST1H2AE:HIST1H3E:HIST1H4F:HIST1H3F:HIST1H2BH:HIST1H3G:HIST1H2BI:HIST1H4H:HIST1H2BJ:HIST1H2AG:HIST1H2BK:HIST1H4I:HIST1H2AH:HIST1H2BL:HIST1H2AI:HIST1H3H:HIST1H2AJ:HIST1H2BM:HIST1H4J:HIST1H4K:HIST1H2AK:HIST1H2BN:HIST1H2AL:HIST1H3I:HIST1H4L:HIST1H3J:HIST1H2AM:HIST1H2BO:IKBKAP	http://www.gsea-msigdb.org/gsea/msigdb/cards/REACTOME_HATS_ACETYLATE_HISTONES
Reactome	REACTOME_MEIOTIC_RECOMBINATION	82	39	9.239e-54	1.53881e-51	HIST1H2BA:HIST1H3A:HIST1H4A:HIST1H4B:HIST1H2AB:HIST1H2BB:HIST1H4C:HIST1H2BC:HIST1H2AC:HIST1H2BD:HIST1H2BE:HIST1H4D:HIST1H3D:HIST1H2AD:HIST1H2BF:HIST1H4E:HIST1H2BG:HIST1H2AE:HIST1H3E:HIST1H4F:HIST1H3F:HIST1H2BH:HIST1H3G:HIST1H2BI:HIST1H4H:HIST1H2BJ:HIST1H2BK:HIST1H4I:HIST1H2BL:HIST1H3H:HIST1H2AJ:HIST1H2BM:HIST1H4J:HIST1H4K:HIST1H2BN:HIST1H3I:HIST1H4L:HIST1H3J:HIST1H2BO	http://www.gsea-msigdb.org/gsea/msigdb/cards/REACTOME_MEIOTIC_RECOMBINATION
Reactome	REACTOME_RNA_POLYMERASE_I_PROMOTER_ESCAPE	85	39	5.8379e-53	8.75102e-51	HIST1H2BA:HIST1H3A:HIST1H4A:HIST1H4B:HIST1H2AB:HIST1H2BB:HIST1H4C:HIST1H2BC:HIST1H2AC:HIST1H2BD:HIST1H2BE:HIST1H4D:HIST1H3D:HIST1H2AD:HIST1H2BF:HIST1H4E:HIST1H2BG:HIST1H2AE:HIST1H3E:HIST1H4F:HIST1H3F:HIST1H2BH:HIST1H3G:HIST1H2BI:HIST1H4H:HIST1H2BJ:HIST1H2BK:HIST1H4I:HIST1H2BL:HIST1H3H:HIST1H2AJ:HIST1H2BM:HIST1H4J:HIST1H4K:HIST1H2BN:HIST1H3I:HIST1H4L:HIST1H3J:HIST1H2BO	http://www.gsea-msigdb.org/gsea/msigdb/cards/REACTOME_RNA_POLYMERASE_I_PROMOTER_ESCAPE
Reactome	REACTOME_TRANSCRIPTIONAL_REGULATION_OF_GRANULOPOIESIS	86	39	1.05783e-52	1.44154e-50	HIST1H2BA:HIST1H3A:HIST1H4A:HIST1H4B:HIST1H2AB:HIST1H2BB:HIST1H4C:HIST1H2BC:HIST1H2AC:HIST1H2BD:HIST1H2BE:HIST1H4D:HIST1H3D:HIST1H2AD:HIST1H2BF:HIST1H4E:HIST1H2BG:HIST1H2AE:HIST1H3E:HIST1H4F:HIST1H3F:HIST1H2BH:HIST1H3G:HIST1H2BI:HIST1H4H:HIST1H2BJ:HIST1H2BK:HIST1H4I:HIST1H2BL:HIST1H3H:HIST1H2AJ:HIST1H2BM:HIST1H4J:HIST1H4K:HIST1H2BN:HIST1H3I:HIST1H4L:HIST1H3J:HIST1H2BO	http://www.gsea-msigdb.org/gsea/msigdb/cards/REACTOME_TRANSCRIPTIONAL_REGULATION_OF_GRANULOPOIESIS
Reactome	REACTOME_FORMATION_OF_THE_BETA_CATENIN:TCF_TRANSACTIVATING_COMPLEX	88	39	3.37675e-52	4.21812e-50	HIST1H2BA:HIST1H3A:HIST1H4A:HIST1H4B:HIST1H2AB:HIST1H2BB:HIST1H4C:HIST1H2BC:HIST1H2AC:HIST1H2BD:HIST1H2BE:HIST1H4D:HIST1H3D:HIST1H2AD:HIST1H2BF:HIST1H4E:HIST1H2BG:HIST1H2AE:HIST1H3E:HIST1H4F:HIST1H3F:HIST1H2BH:HIST1H3G:HIST1H2BI:HIST1H4H:HIST1H2BJ:HIST1H2BK:HIST1H4I:HIST1H2BL:HIST1H3H:HIST1H2AJ:HIST1H2BM:HIST1H4J:HIST1H4K:HIST1H2BN:HIST1H3I:HIST1H4L:HIST1H3J:HIST1H2BO	http://www.gsea-msigdb.org/gsea/msigdb/cards/REACTOME_FORMATION_OF_THE_BETA_CATENIN:TCF_TRANSACTIVATING_COMPLEX
Reactome	REACTOME_RHO_GTPASES_ACTIVATE_PKNS	90	39	1.04018e-51	1.19941e-49	HIST1H2BA:HIST1H3A:HIST1H4A:HIST1H4B:HIST1H2AB:HIST1H2BB:HIST1H4C:HIST1H2BC:HIST1H2AC:HIST1H2BD:HIST1H2BE:HIST1H4D:HIST1H3D:HIST1H2AD:HIST1H2BF:HIST1H4E:HIST1H2BG:HIST1H2AE:HIST1H3E:HIST1H4F:HIST1H3F:HIST1H2BH:HIST1H3G:HIST1H2BI:HIST1H4H:HIST1H2BJ:HIST1H2BK:HIST1H4I:HIST1H2BL:HIST1H3H:HIST1H2AJ:HIST1H2BM:HIST1H4J:HIST1H4K:HIST1H2BN:HIST1H3I:HIST1H4L:HIST1H3J:HIST1H2BO	http://www.gsea-msigdb.org/gsea/msigdb/cards/REACTOME_RHO_GTPASES_ACTIVATE_PKNS
GO_bp	GO_SIALIC_ACID_TRANSPORT	8	4	1.34519e-06	0.000176556	SLC17A4:SLC17A1:SLC17A3:SLC17A2	http://www.gsea-msigdb.org/gsea/msigdb/cards/GO_SIALIC_ACID_TRANSPORT
Reactome	REACTOME_POSITIVE_EPIGENETIC_REGULATION_OF_RRNA_EXPRESSION	100	40	2.78115e-51	2.97782e-49	GATAD2B:HIST1H2BA:HIST1H3A:HIST1H4A:HIST1H4B:HIST1H2AB:HIST1H2BB:HIST1H4C:HIST1H2BC:HIST1H2AC:HIST1H2BD:HIST1H2BE:HIST1H4D:HIST1H3D:HIST1H2AD:HIST1H2BF:HIST1H4E:HIST1H2BG:HIST1H2AE:HIST1H3E:HIST1H4F:HIST1H3F:HIST1H2BH:HIST1H3G:HIST1H2BI:HIST1H4H:HIST1H2BJ:HIST1H2BK:HIST1H4I:HIST1H2BL:HIST1H3H:HIST1H2AJ:HIST1H2BM:HIST1H4J:HIST1H4K:HIST1H2BN:HIST1H3I:HIST1H4L:HIST1H3J:HIST1H2BO	http://www.gsea-msigdb.org/gsea/msigdb/cards/REACTOME_POSITIVE_EPIGENETIC_REGULATION_OF_RRNA_EXPRESSION
Reactome	REACTOME_RUNX1_REGULATES_GENES_INVOLVED_IN_MEGAKARYOCYTE_DIFFERENTIATION_AND_PLATELET_FUNCTION	93	39	5.28471e-51	5.28119e-49	HIST1H2BA:HIST1H3A:HIST1H4A:HIST1H4B:HIST1H2AB:HIST1H2BB:HIST1H4C:HIST1H2BC:HIST1H2AC:HIST1H2BD:HIST1H2BE:HIST1H4D:HIST1H3D:HIST1H2AD:HIST1H2BF:HIST1H4E:HIST1H2BG:HIST1H2AE:HIST1H3E:HIST1H4F:HIST1H3F:HIST1H2BH:HIST1H3G:HIST1H2BI:HIST1H4H:HIST1H2BJ:HIST1H2BK:HIST1H4I:HIST1H2BL:HIST1H3H:HIST1H2AJ:HIST1H2BM:HIST1H4J:HIST1H4K:HIST1H2BN:HIST1H3I:HIST1H4L:HIST1H3J:HIST1H2BO	http://www.gsea-msigdb.org/gsea/msigdb/cards/REACTOME_RUNX1_REGULATES_GENES_INVOLVED_IN_MEGAKARYOCYTE_DIFFERENTIATION_AND_PLATELET_FUNCTION
Reactome	REACTOME_DNA_DAMAGE_TELOMERE_STRESS_INDUCED_SENESCENCE	78	37	5.95681e-51	5.58079e-49	CCNA2:HIST1H2BA:HIST1H1A:HIST1H4A:HIST1H4B:HIST1H2AB:HIST1H2BB:HIST1H1C:HIST1H4C:HIST1H2BC:HIST1H2AC:HIST1H1E:HIST1H2BD:HIST1H2BE:HIST1H4D:HIST1H2AD:HIST1H2BF:HIST1H4E:HIST1H2BG:HIST1H2AE:HIST1H1D:HIST1H4F:HIST1H2BH:HIST1H2BI:HIST1H4H:HIST1H2BJ:HIST1H2BK:HIST1H4I:HIST1H2BL:HIST1H2AJ:HIST1H2BM:HIST1H4J:HIST1H4K:HIST1H2BN:HIST1H1B:HIST1H4L:HIST1H2BO	http://www.gsea-msigdb.org/gsea/msigdb/cards/REACTOME_DNA_DAMAGE_TELOMERE_STRESS_INDUCED_SENESCENCE
Reactome	REACTOME_RNA_POLYMERASE_I_TRANSCRIPTION	104	40	1.93587e-50	1.70699e-48	GATAD2B:HIST1H2BA:HIST1H3A:HIST1H4A:HIST1H4B:HIST1H2AB:HIST1H2BB:HIST1H4C:HIST1H2BC:HIST1H2AC:HIST1H2BD:HIST1H2BE:HIST1H4D:HIST1H3D:HIST1H2AD:HIST1H2BF:HIST1H4E:HIST1H2BG:HIST1H2AE:HIST1H3E:HIST1H4F:HIST1H3F:HIST1H2BH:HIST1H3G:HIST1H2BI:HIST1H4H:HIST1H2BJ:HIST1H2BK:HIST1H4I:HIST1H2BL:HIST1H3H:HIST1H2AJ:HIST1H2BM:HIST1H4J:HIST1H4K:HIST1H2BN:HIST1H3I:HIST1H4L:HIST1H3J:HIST1H2BO	http://www.gsea-msigdb.org/gsea/msigdb/cards/REACTOME_RNA_POLYMERASE_I_TRANSCRIPTION
GO_mf	GO_SIALIC_ACID_TRANSMEMBRANE_TRANSPORTER_ACTIVITY	8	4	1.34519e-06	0.000316119	SLC17A4:SLC17A1:SLC17A3:SLC17A2	http://www.gsea-msigdb.org/gsea/msigdb/cards/GO_SIALIC_ACID_TRANSMEMBRANE_TRANSPORTER_ACTIVITY
GWAScatalog	Warfarin maintenance dose	10	4	3.96012e-06	0.000359381	CYP2C18:CYP2C19:CYP2C9:CYP2C8
Reactome	REACTOME_SENESCENCE_ASSOCIATED_SECRETORY_PHENOTYPE_SASP	105	40	3.09691e-50	2.4433e-48	CCNA2:HIST1H2BA:HIST1H3A:HIST1H4A:HIST1H4B:HIST1H2AB:HIST1H2BB:HIST1H4C:HIST1H2BC:HIST1H2AC:HIST1H2BD:HIST1H2BE:HIST1H4D:HIST1H3D:HIST1H2AD:HIST1H2BF:HIST1H4E:HIST1H2BG:HIST1H2AE:HIST1H3E:HIST1H4F:HIST1H3F:HIST1H2BH:HIST1H3G:HIST1H2BI:HIST1H4H:HIST1H2BJ:HIST1H2BK:HIST1H4I:HIST1H2BL:HIST1H3H:HIST1H2AJ:HIST1H2BM:HIST1H4J:HIST1H4K:HIST1H2BN:HIST1H3I:HIST1H4L:HIST1H3J:HIST1H2BO	http://www.gsea-msigdb.org/gsea/msigdb/cards/REACTOME_SENESCENCE_ASSOCIATED_SECRETORY_PHENOTYPE_SASP
Reactome	REACTOME_AMYLOID_FIBER_FORMATION	105	40	3.09691e-50	2.4433e-48	SIAH2:HIST1H2BA:HIST1H3A:HIST1H4A:HIST1H4B:HIST1H2AB:HIST1H2BB:HIST1H4C:HIST1H2BC:HIST1H2AC:HIST1H2BD:HIST1H2BE:HIST1H4D:HIST1H3D:HIST1H2AD:HIST1H2BF:HIST1H4E:HIST1H2BG:HIST1H2AE:HIST1H3E:HIST1H4F:HIST1H3F:HIST1H2BH:HIST1H3G:HIST1H2BI:HIST1H4H:HIST1H2BJ:HIST1H2BK:HIST1H4I:HIST1H2BL:HIST1H3H:HIST1H2AJ:HIST1H2BM:HIST1H4J:HIST1H4K:HIST1H2BN:HIST1H3I:HIST1H4L:HIST1H3J:HIST1H2BO	http://www.gsea-msigdb.org/gsea/msigdb/cards/REACTOME_AMYLOID_FIBER_FORMATION
Reactome	REACTOME_TRANSCRIPTIONAL_REGULATION_BY_SMALL_RNAS	103	39	7.46456e-49	5.32827e-47	HIST1H2BA:HIST1H3A:HIST1H4A:HIST1H4B:HIST1H2AB:HIST1H2BB:HIST1H4C:HIST1H2BC:HIST1H2AC:HIST1H2BD:HIST1H2BE:HIST1H4D:HIST1H3D:HIST1H2AD:HIST1H2BF:HIST1H4E:HIST1H2BG:HIST1H2AE:HIST1H3E:HIST1H4F:HIST1H3F:HIST1H2BH:HIST1H3G:HIST1H2BI:HIST1H4H:HIST1H2BJ:HIST1H2BK:HIST1H4I:HIST1H2BL:HIST1H3H:HIST1H2AJ:HIST1H2BM:HIST1H4J:HIST1H4K:HIST1H2BN:HIST1H3I:HIST1H4L:HIST1H3J:HIST1H2BO	http://www.gsea-msigdb.org/gsea/msigdb/cards/REACTOME_TRANSCRIPTIONAL_REGULATION_BY_SMALL_RNAS
Reactome	REACTOME_NEGATIVE_EPIGENETIC_REGULATION_OF_RRNA_EXPRESSION	103	39	7.46456e-49	5.32827e-47	HIST1H2BA:HIST1H3A:HIST1H4A:HIST1H4B:HIST1H2AB:HIST1H2BB:HIST1H4C:HIST1H2BC:HIST1H2AC:HIST1H2BD:HIST1H2BE:HIST1H4D:HIST1H3D:HIST1H2AD:HIST1H2BF:HIST1H4E:HIST1H2BG:HIST1H2AE:HIST1H3E:HIST1H4F:HIST1H3F:HIST1H2BH:HIST1H3G:HIST1H2BI:HIST1H4H:HIST1H2BJ:HIST1H2BK:HIST1H4I:HIST1H2BL:HIST1H3H:HIST1H2AJ:HIST1H2BM:HIST1H4J:HIST1H4K:HIST1H2BN:HIST1H3I:HIST1H4L:HIST1H3J:HIST1H2BO	http://www.gsea-msigdb.org/gsea/msigdb/cards/REACTOME_NEGATIVE_EPIGENETIC_REGULATION_OF_RRNA_EXPRESSION
GWAScatalog	Thiopurine-induced alopecia in inflammatory bowel disease	11	4	6.16464e-06	0.000532801	TBC1D12:HELLS:CYP2C18:CYP2C19
Reactome	REACTOME_PRE_NOTCH_EXPRESSION_AND_PROCESSING	104	39	1.18271e-48	8.05858e-47	HIST1H2BA:HIST1H3A:HIST1H4A:HIST1H4B:HIST1H2AB:HIST1H2BB:HIST1H4C:HIST1H2BC:HIST1H2AC:HIST1H2BD:HIST1H2BE:HIST1H4D:HIST1H3D:HIST1H2AD:HIST1H2BF:HIST1H4E:HIST1H2BG:HIST1H2AE:HIST1H3E:HIST1H4F:HIST1H3F:HIST1H2BH:HIST1H3G:HIST1H2BI:HIST1H4H:HIST1H2BJ:HIST1H2BK:HIST1H4I:HIST1H2BL:HIST1H3H:HIST1H2AJ:HIST1H2BM:HIST1H4J:HIST1H4K:HIST1H2BN:HIST1H3I:HIST1H4L:HIST1H3J:HIST1H2BO	http://www.gsea-msigdb.org/gsea/msigdb/cards/REACTOME_PRE_NOTCH_EXPRESSION_AND_PROCESSING
Cancer_modules	MODULE_106	14	4	1.81782e-05	0.000712255	CYP2C18:CYP2C19:CYP2C9:CYP2C8	http://www.gsea-msigdb.org/gsea/msigdb/cards/MODULE_106
Wikipathways	Diclofenac Metabolic Pathway	4	3	6.70037e-06	0.00072766	CYP2C18:CYP2C19:CYP2C8	http://www.wikipathways.org/instance/WP2491_r92287
Reactome	REACTOME_MEIOSIS	114	39	8.80624e-47	5.57233e-45	HIST1H2BA:HIST1H3A:HIST1H4A:HIST1H4B:HIST1H2AB:HIST1H2BB:HIST1H4C:HIST1H2BC:HIST1H2AC:HIST1H2BD:HIST1H2BE:HIST1H4D:HIST1H3D:HIST1H2AD:HIST1H2BF:HIST1H4E:HIST1H2BG:HIST1H2AE:HIST1H3E:HIST1H4F:HIST1H3F:HIST1H2BH:HIST1H3G:HIST1H2BI:HIST1H4H:HIST1H2BJ:HIST1H2BK:HIST1H4I:HIST1H2BL:HIST1H3H:HIST1H2AJ:HIST1H2BM:HIST1H4J:HIST1H4K:HIST1H2BN:HIST1H3I:HIST1H4L:HIST1H3J:HIST1H2BO	http://www.gsea-msigdb.org/gsea/msigdb/cards/REACTOME_MEIOSIS
GWAScatalog	Tenofovir clearance in HIV infection	13	4	1.31073e-05	0.00108135	SLC17A1:SLC17A3:KLF4:IKBKAP
Reactome	REACTOME_RUNX1_REGULATES_TRANSCRIPTION_OF_GENES_INVOLVED_IN_DIFFERENTIATION_OF_HSCS	124	40	8.92168e-47	5.57233e-45	PSMB4:HIST1H2BA:HIST1H3A:HIST1H4A:HIST1H4B:HIST1H2AB:HIST1H2BB:HIST1H4C:HIST1H2BC:HIST1H2AC:HIST1H2BD:HIST1H2BE:HIST1H4D:HIST1H3D:HIST1H2AD:HIST1H2BF:HIST1H4E:HIST1H2BG:HIST1H2AE:HIST1H3E:HIST1H4F:HIST1H3F:HIST1H2BH:HIST1H3G:HIST1H2BI:HIST1H4H:HIST1H2BJ:HIST1H2BK:HIST1H4I:HIST1H2BL:HIST1H3H:HIST1H2AJ:HIST1H2BM:HIST1H4J:HIST1H4K:HIST1H2BN:HIST1H3I:HIST1H4L:HIST1H3J:HIST1H2BO	http://www.gsea-msigdb.org/gsea/msigdb/cards/REACTOME_RUNX1_REGULATES_TRANSCRIPTION_OF_GENES_INVOLVED_IN_DIFFERENTIATION_OF_HSCS
Reactome	REACTOME_DEPURINATION	54	31	2.72266e-46	1.63251e-44	HIST1H2BA:HIST1H4A:HIST1H4B:HIST1H2AB:HIST1H2BB:HIST1H4C:HIST1H2BC:HIST1H2AC:HIST1H2BD:HIST1H2BE:HIST1H4D:HIST1H2AD:HIST1H2BF:HIST1H4E:HIST1H2BG:HIST1H2AE:HIST1H4F:HIST1H2BH:HIST1H2BI:HIST1H4H:HIST1H2BJ:HIST1H2BK:HIST1H4I:HIST1H2BL:HIST1H2AJ:HIST1H2BM:HIST1H4J:HIST1H4K:HIST1H2BN:HIST1H4L:HIST1H2BO	http://www.gsea-msigdb.org/gsea/msigdb/cards/REACTOME_DEPURINATION
Reactome	REACTOME_ACTIVATION_OF_HOX_GENES_DURING_DIFFERENTIATION	118	39	4.32515e-46	2.49362e-44	HIST1H2BA:HIST1H3A:HIST1H4A:HIST1H4B:HIST1H2AB:HIST1H2BB:HIST1H4C:HIST1H2BC:HIST1H2AC:HIST1H2BD:HIST1H2BE:HIST1H4D:HIST1H3D:HIST1H2AD:HIST1H2BF:HIST1H4E:HIST1H2BG:HIST1H2AE:HIST1H3E:HIST1H4F:HIST1H3F:HIST1H2BH:HIST1H3G:HIST1H2BI:HIST1H4H:HIST1H2BJ:HIST1H2BK:HIST1H4I:HIST1H2BL:HIST1H3H:HIST1H2AJ:HIST1H2BM:HIST1H4J:HIST1H4K:HIST1H2BN:HIST1H3I:HIST1H4L:HIST1H3J:HIST1H2BO	http://www.gsea-msigdb.org/gsea/msigdb/cards/REACTOME_ACTIVATION_OF_HOX_GENES_DURING_DIFFERENTIATION
Reactome	REACTOME_BASE_EXCISION_REPAIR_AP_SITE_FORMATION	61	32	5.34032e-46	2.96487e-44	HIST1H2BA:HIST1H4A:HIST1H4B:HIST1H2AB:HIST1H2BB:HIST1H4C:HIST1H2BC:HIST1H2AC:HIST1H2BD:HIST1H2BE:HIST1H4D:HIST1H2AD:HIST1H2BF:HIST1H4E:HIST1H2BG:HIST1H2AE:HIST1H4F:HIST1H2BH:HIST1H2BI:HIST1H4H:HIST1H2BJ:HIST1H2BK:HIST1H4I:HIST1H2BL:HIST1H2AJ:HIST1H2BM:HIST1H4J:HIST1H4K:HIST1H2BN:HIST1H4L:HIST1H2BO:NEIL2	http://www.gsea-msigdb.org/gsea/msigdb/cards/REACTOME_BASE_EXCISION_REPAIR_AP_SITE_FORMATION
GO_mf	GO_RAGE_RECEPTOR_BINDING	11	4	6.16464e-06	0.0012676	S100A9:S100A12:S100A8:S100A13	http://www.gsea-msigdb.org/gsea/msigdb/cards/GO_RAGE_RECEPTOR_BINDING
GWAScatalog	Hippocampal volume in normal cognition	5	3	1.66027e-05	0.00131017	SLC7A2:PDGFRL:MTUS1
Reactome	REACTOME_CELLULAR_SENESCENCE	189	45	6.36611e-46	3.40814e-44	CCNA2:HIST1H2BA:HIST1H1A:HIST1H3A:HIST1H4A:HIST1H4B:HIST1H2AB:HIST1H2BB:HIST1H1C:HIST1H4C:HIST1H2BC:HIST1H2AC:HIST1H1E:HIST1H2BD:HIST1H2BE:HIST1H4D:HIST1H3D:HIST1H2AD:HIST1H2BF:HIST1H4E:HIST1H2BG:HIST1H2AE:HIST1H3E:HIST1H1D:HIST1H4F:HIST1H3F:HIST1H2BH:HIST1H3G:HIST1H2BI:HIST1H4H:HIST1H2BJ:HIST1H2BK:HIST1H4I:HIST1H2BL:HIST1H3H:HIST1H2AJ:HIST1H2BM:HIST1H4J:HIST1H4K:HIST1H2BN:HIST1H1B:HIST1H3I:HIST1H4L:HIST1H3J:HIST1H2BO	http://www.gsea-msigdb.org/gsea/msigdb/cards/REACTOME_CELLULAR_SENESCENCE
Reactome	REACTOME_OXIDATIVE_STRESS_INDUCED_SENESCENCE	120	39	9.34674e-46	4.8313e-44	HIST1H2BA:HIST1H3A:HIST1H4A:HIST1H4B:HIST1H2AB:HIST1H2BB:HIST1H4C:HIST1H2BC:HIST1H2AC:HIST1H2BD:HIST1H2BE:HIST1H4D:HIST1H3D:HIST1H2AD:HIST1H2BF:HIST1H4E:HIST1H2BG:HIST1H2AE:HIST1H3E:HIST1H4F:HIST1H3F:HIST1H2BH:HIST1H3G:HIST1H2BI:HIST1H4H:HIST1H2BJ:HIST1H2BK:HIST1H4I:HIST1H2BL:HIST1H3H:HIST1H2AJ:HIST1H2BM:HIST1H4J:HIST1H4K:HIST1H2BN:HIST1H3I:HIST1H4L:HIST1H3J:HIST1H2BO	http://www.gsea-msigdb.org/gsea/msigdb/cards/REACTOME_OXIDATIVE_STRESS_INDUCED_SENESCENCE
Computational_gene_sets	MODULE_106	14	4	1.81782e-05	0.0014179	CYP2C18:CYP2C19:CYP2C9:CYP2C8	http://www.gsea-msigdb.org/gsea/msigdb/cards/MODULE_106
Reactome	REACTOME_EPIGENETIC_REGULATION_OF_GENE_EXPRESSION	140	40	2.4232e-44	1.21079e-42	GATAD2B:HIST1H2BA:HIST1H3A:HIST1H4A:HIST1H4B:HIST1H2AB:HIST1H2BB:HIST1H4C:HIST1H2BC:HIST1H2AC:HIST1H2BD:HIST1H2BE:HIST1H4D:HIST1H3D:HIST1H2AD:HIST1H2BF:HIST1H4E:HIST1H2BG:HIST1H2AE:HIST1H3E:HIST1H4F:HIST1H3F:HIST1H2BH:HIST1H3G:HIST1H2BI:HIST1H4H:HIST1H2BJ:HIST1H2BK:HIST1H4I:HIST1H2BL:HIST1H3H:HIST1H2AJ:HIST1H2BM:HIST1H4J:HIST1H4K:HIST1H2BN:HIST1H3I:HIST1H4L:HIST1H3J:HIST1H2BO	http://www.gsea-msigdb.org/gsea/msigdb/cards/REACTOME_EPIGENETIC_REGULATION_OF_GENE_EXPRESSION
Reactome	REACTOME_SYNTHESIS_OF_EPOXY_EET_AND_DIHYDROXYEICOSATRIENOIC_ACIDS_DHET	8	3	9.05305e-05	0.00165494	CYP2C19:CYP2C9:CYP2C8	http://www.gsea-msigdb.org/gsea/msigdb/cards/REACTOME_SYNTHESIS_OF_EPOXY_EET_AND_DIHYDROXYEICOSATRIENOIC_ACIDS_DHET
Reactome	REACTOME_GENE_SILENCING_BY_RNA	133	39	9.75573e-44	4.71737e-42	HIST1H2BA:HIST1H3A:HIST1H4A:HIST1H4B:HIST1H2AB:HIST1H2BB:HIST1H4C:HIST1H2BC:HIST1H2AC:HIST1H2BD:HIST1H2BE:HIST1H4D:HIST1H3D:HIST1H2AD:HIST1H2BF:HIST1H4E:HIST1H2BG:HIST1H2AE:HIST1H3E:HIST1H4F:HIST1H3F:HIST1H2BH:HIST1H3G:HIST1H2BI:HIST1H4H:HIST1H2BJ:HIST1H2BK:HIST1H4I:HIST1H2BL:HIST1H3H:HIST1H2AJ:HIST1H2BM:HIST1H4J:HIST1H4K:HIST1H2BN:HIST1H3I:HIST1H4L:HIST1H3J:HIST1H2BO	http://www.gsea-msigdb.org/gsea/msigdb/cards/REACTOME_GENE_SILENCING_BY_RNA
Reactome	REACTOME_MITOTIC_PROPHASE	139	39	6.9298e-43	3.24618e-41	HIST1H2BA:HIST1H3A:HIST1H4A:HIST1H4B:HIST1H2AB:HIST1H2BB:HIST1H4C:HIST1H2BC:HIST1H2AC:HIST1H2BD:HIST1H2BE:HIST1H4D:HIST1H3D:HIST1H2AD:HIST1H2BF:HIST1H4E:HIST1H2BG:HIST1H2AE:HIST1H3E:HIST1H4F:HIST1H3F:HIST1H2BH:HIST1H3G:HIST1H2BI:HIST1H4H:HIST1H2BJ:HIST1H2BK:HIST1H4I:HIST1H2BL:HIST1H3H:HIST1H2AJ:HIST1H2BM:HIST1H4J:HIST1H4K:HIST1H2BN:HIST1H3I:HIST1H4L:HIST1H3J:HIST1H2BO	http://www.gsea-msigdb.org/gsea/msigdb/cards/REACTOME_MITOTIC_PROPHASE
Reactome	REACTOME_CHROMATIN_ORGANIZATION	266	48	8.08939e-43	3.67454e-41	GATAD2B:HIST1H2AA:HIST1H2BA:HIST1H3A:HIST1H4A:HIST1H4B:HIST1H2AB:HIST1H2BB:HIST1H4C:HIST1H2BC:HIST1H2AC:HIST1H2BD:HIST1H2BE:HIST1H4D:HIST1H3D:HIST1H2AD:HIST1H2BF:HIST1H4E:HIST1H2BG:HIST1H2AE:HIST1H3E:HIST1H4F:HIST1H3F:HIST1H2BH:HIST1H3G:HIST1H2BI:HIST1H4H:HIST1H2BJ:HIST1H2AG:HIST1H2BK:HIST1H4I:HIST1H2AH:HIST1H2BL:HIST1H2AI:HIST1H3H:HIST1H2AJ:HIST1H2BM:HIST1H4J:HIST1H4K:HIST1H2AK:HIST1H2BN:HIST1H2AL:HIST1H3I:HIST1H4L:HIST1H3J:HIST1H2AM:HIST1H2BO:IKBKAP	http://www.gsea-msigdb.org/gsea/msigdb/cards/REACTOME_CHROMATIN_ORGANIZATION
Reactome	REACTOME_REPRODUCTION	140	39	9.51209e-43	4.19371e-41	HIST1H2BA:HIST1H3A:HIST1H4A:HIST1H4B:HIST1H2AB:HIST1H2BB:HIST1H4C:HIST1H2BC:HIST1H2AC:HIST1H2BD:HIST1H2BE:HIST1H4D:HIST1H3D:HIST1H2AD:HIST1H2BF:HIST1H4E:HIST1H2BG:HIST1H2AE:HIST1H3E:HIST1H4F:HIST1H3F:HIST1H2BH:HIST1H3G:HIST1H2BI:HIST1H4H:HIST1H2BJ:HIST1H2BK:HIST1H4I:HIST1H2BL:HIST1H3H:HIST1H2AJ:HIST1H2BM:HIST1H4J:HIST1H4K:HIST1H2BN:HIST1H3I:HIST1H4L:HIST1H3J:HIST1H2BO	http://www.gsea-msigdb.org/gsea/msigdb/cards/REACTOME_REPRODUCTION
GWAScatalog	Lentiform nucleus volume	6	3	3.29116e-05	0.00213338	GATAD2B:DENND4B:SLC39A1
Canonical_Pathways	REACTOME_SYNTHESIS_OF_EPOXY_EET_AND_DIHYDROXYEICOSATRIENOIC_ACIDS_DHET	8	3	9.05305e-05	0.00236996	CYP2C19:CYP2C9:CYP2C8	http://www.gsea-msigdb.org/gsea/msigdb/cards/REACTOME_SYNTHESIS_OF_EPOXY_EET_AND_DIHYDROXYEICOSATRIENOIC_ACIDS_DHET
Reactome	REACTOME_ESTROGEN_DEPENDENT_GENE_EXPRESSION	146	39	6.01647e-42	2.57677e-40	HIST1H2BA:HIST1H3A:HIST1H4A:HIST1H4B:HIST1H2AB:HIST1H2BB:HIST1H4C:HIST1H2BC:HIST1H2AC:HIST1H2BD:HIST1H2BE:HIST1H4D:HIST1H3D:HIST1H2AD:HIST1H2BF:HIST1H4E:HIST1H2BG:HIST1H2AE:HIST1H3E:HIST1H4F:HIST1H3F:HIST1H2BH:HIST1H3G:HIST1H2BI:HIST1H4H:HIST1H2BJ:HIST1H2BK:HIST1H4I:HIST1H2BL:HIST1H3H:HIST1H2AJ:HIST1H2BM:HIST1H4J:HIST1H4K:HIST1H2BN:HIST1H3I:HIST1H4L:HIST1H3J:HIST1H2BO	http://www.gsea-msigdb.org/gsea/msigdb/cards/REACTOME_ESTROGEN_DEPENDENT_GENE_EXPRESSION
Reactome	REACTOME_SYNTHESIS_OF_16_20_HYDROXYEICOSATETRAENOIC_ACIDS_HETE	9	3	0.000134597	0.00243085	CYP2C19:CYP2C9:CYP2C8	http://www.gsea-msigdb.org/gsea/msigdb/cards/REACTOME_SYNTHESIS_OF_16_20_HYDROXYEICOSATETRAENOIC_ACIDS_HETE
Reactome	REACTOME_NUCLEOSOME_ASSEMBLY	71	31	2.67681e-41	1.11459e-39	HIST1H2BA:HIST1H4A:HIST1H4B:HIST1H2AB:HIST1H2BB:HIST1H4C:HIST1H2BC:HIST1H2AC:HIST1H2BD:HIST1H2BE:HIST1H4D:HIST1H2AD:HIST1H2BF:HIST1H4E:HIST1H2BG:HIST1H2AE:HIST1H4F:HIST1H2BH:HIST1H2BI:HIST1H4H:HIST1H2BJ:HIST1H2BK:HIST1H4I:HIST1H2BL:HIST1H2AJ:HIST1H2BM:HIST1H4J:HIST1H4K:HIST1H2BN:HIST1H4L:HIST1H2BO	http://www.gsea-msigdb.org/gsea/msigdb/cards/REACTOME_NUCLEOSOME_ASSEMBLY
Reactome	REACTOME_XENOBIOTICS	24	4	0.000175655	0.00309773	CYP2C18:CYP2C19:CYP2C9:CYP2C8	http://www.gsea-msigdb.org/gsea/msigdb/cards/REACTOME_XENOBIOTICS
Reactome	REACTOME_RMTS_METHYLATE_HISTONE_ARGININES	76	31	3.84831e-40	1.55909e-38	HIST1H2AA:HIST1H3A:HIST1H4A:HIST1H4B:HIST1H2AB:HIST1H4C:HIST1H2AC:HIST1H4D:HIST1H3D:HIST1H2AD:HIST1H4E:HIST1H2AE:HIST1H3E:HIST1H4F:HIST1H3F:HIST1H3G:HIST1H4H:HIST1H2AG:HIST1H4I:HIST1H2AH:HIST1H2AI:HIST1H3H:HIST1H2AJ:HIST1H4J:HIST1H4K:HIST1H2AK:HIST1H2AL:HIST1H3I:HIST1H4L:HIST1H3J:HIST1H2AM	http://www.gsea-msigdb.org/gsea/msigdb/cards/REACTOME_RMTS_METHYLATE_HISTONE_ARGININES
GWAScatalog	Retinal vascular caliber	18	4	5.35168e-05	0.00334941	SOX7:SOX7:PINX1:XKR6:MTMR9
GWAScatalog	Clopidogrel active metabolite levels	7	3	5.7086e-05	0.0034537	CYP2C18:CYP2C19:CYP2C9
Canonical_Pathways	REACTOME_SYNTHESIS_OF_16_20_HYDROXYEICOSATETRAENOIC_ACIDS_HETE	9	3	0.000134597	0.00348209	CYP2C19:CYP2C9:CYP2C8	http://www.gsea-msigdb.org/gsea/msigdb/cards/REACTOME_SYNTHESIS_OF_16_20_HYDROXYEICOSATETRAENOIC_ACIDS_HETE
Reactome	REACTOME_MEIOTIC_SYNAPSIS	77	31	6.37697e-40	2.51555e-38	HIST1H2BA:HIST1H4A:HIST1H4B:HIST1H2AB:HIST1H2BB:HIST1H4C:HIST1H2BC:HIST1H2AC:HIST1H2BD:HIST1H2BE:HIST1H4D:HIST1H2AD:HIST1H2BF:HIST1H4E:HIST1H2BG:HIST1H2AE:HIST1H4F:HIST1H2BH:HIST1H2BI:HIST1H4H:HIST1H2BJ:HIST1H2BK:HIST1H4I:HIST1H2BL:HIST1H2AJ:HIST1H2BM:HIST1H4J:HIST1H4K:HIST1H2BN:HIST1H4L:HIST1H2BO	http://www.gsea-msigdb.org/gsea/msigdb/cards/REACTOME_MEIOTIC_SYNAPSIS
Reactome	REACTOME_TELOMERE_MAINTENANCE	80	31	2.75881e-39	1.06038e-37	HIST1H2BA:HIST1H4A:HIST1H4B:HIST1H2AB:HIST1H2BB:HIST1H4C:HIST1H2BC:HIST1H2AC:HIST1H2BD:HIST1H2BE:HIST1H4D:HIST1H2AD:HIST1H2BF:HIST1H4E:HIST1H2BG:HIST1H2AE:HIST1H4F:HIST1H2BH:HIST1H2BI:HIST1H4H:HIST1H2BJ:HIST1H2BK:HIST1H4I:HIST1H2BL:HIST1H2AJ:HIST1H2BM:HIST1H4J:HIST1H4K:HIST1H2BN:HIST1H4L:HIST1H2BO	http://www.gsea-msigdb.org/gsea/msigdb/cards/REACTOME_TELOMERE_MAINTENANCE
Reactome	REACTOME_BASE_EXCISION_REPAIR	89	32	2.85868e-39	1.07129e-37	HIST1H2BA:HIST1H4A:HIST1H4B:HIST1H2AB:HIST1H2BB:HIST1H4C:HIST1H2BC:HIST1H2AC:HIST1H2BD:HIST1H2BE:HIST1H4D:HIST1H2AD:HIST1H2BF:HIST1H4E:HIST1H2BG:HIST1H2AE:HIST1H4F:HIST1H2BH:HIST1H2BI:HIST1H4H:HIST1H2BJ:HIST1H2BK:HIST1H4I:HIST1H2BL:HIST1H2AJ:HIST1H2BM:HIST1H4J:HIST1H4K:HIST1H2BN:HIST1H4L:HIST1H2BO:NEIL2	http://www.gsea-msigdb.org/gsea/msigdb/cards/REACTOME_BASE_EXCISION_REPAIR
Canonical_Pathways	REACTOME_XENOBIOTICS	24	4	0.000175655	0.00443983	CYP2C18:CYP2C19:CYP2C9:CYP2C8	http://www.gsea-msigdb.org/gsea/msigdb/cards/REACTOME_XENOBIOTICS
Reactome	REACTOME_TCF_DEPENDENT_SIGNALING_IN_RESPONSE_TO_WNT	226	42	5.4339e-38	1.98669e-36	PSMB4:SOX2:HIST1H2BA:HIST1H3A:HIST1H4A:HIST1H4B:HIST1H2AB:HIST1H2BB:HIST1H4C:HIST1H2BC:HIST1H2AC:HIST1H2BD:HIST1H2BE:HIST1H4D:HIST1H3D:HIST1H2AD:HIST1H2BF:HIST1H4E:HIST1H2BG:HIST1H2AE:HIST1H3E:HIST1H4F:HIST1H3F:HIST1H2BH:HIST1H3G:HIST1H2BI:HIST1H4H:HIST1H2BJ:HIST1H2BK:HIST1H4I:HIST1H2BL:HIST1H3H:HIST1H2AJ:HIST1H2BM:HIST1H4J:HIST1H4K:HIST1H2BN:HIST1H3I:HIST1H4L:HIST1H3J:HIST1H2BO:SOX7:SOX7	http://www.gsea-msigdb.org/gsea/msigdb/cards/REACTOME_TCF_DEPENDENT_SIGNALING_IN_RESPONSE_TO_WNT
Reactome	REACTOME_CYP2E1_REACTIONS	11	3	0.000259741	0.0044753	CYP2C19:CYP2C9:CYP2C8	http://www.gsea-msigdb.org/gsea/msigdb/cards/REACTOME_CYP2E1_REACTIONS
GO_mf	GO_ARACHIDONIC_ACID_MONOOXYGENASE_ACTIVITY	15	4	2.45562e-05	0.00448832	CYP2C18:CYP2C19:CYP2C9:CYP2C8	http://www.gsea-msigdb.org/gsea/msigdb/cards/GO_ARACHIDONIC_ACID_MONOOXYGENASE_ACTIVITY
Reactome	REACTOME_TRANSCRIPTIONAL_REGULATION_BY_RUNX1	231	42	1.42579e-37	5.08873e-36	PSMB4:IL2:HIST1H2BA:HIST1H3A:HIST1H4A:HIST1H4B:HIST1H2AB:HIST1H2BB:HIST1H4C:HIST1H2BC:HIST1H2AC:HIST1H2BD:HIST1H2BE:HIST1H4D:HIST1H3D:HIST1H2AD:HIST1H2BF:HIST1H4E:HIST1H2BG:HIST1H2AE:HIST1H3E:HIST1H4F:HIST1H3F:HIST1H2BH:HIST1H3G:HIST1H2BI:HIST1H4H:HIST1H2BJ:HIST1H2BK:HIST1H4I:HIST1H2BL:HIST1H3H:HIST1H2AJ:HIST1H2BM:HIST1H4J:HIST1H4K:HIST1H2BN:HIST1H3I:HIST1H4L:HIST1H3J:HIST1H2BO:BLK	http://www.gsea-msigdb.org/gsea/msigdb/cards/REACTOME_TRANSCRIPTIONAL_REGULATION_BY_RUNX1
Curated_gene_sets	REACTOME_SYNTHESIS_OF_EPOXY_EET_AND_DIHYDROXYEICOSATRIENOIC_ACIDS_DHET	8	3	9.05305e-05	0.00508172	CYP2C19:CYP2C9:CYP2C8	http://www.gsea-msigdb.org/gsea/msigdb/cards/REACTOME_SYNTHESIS_OF_EPOXY_EET_AND_DIHYDROXYEICOSATRIENOIC_ACIDS_DHET
Curated_gene_sets	CLIMENT_BREAST_CANCER_COPY_NUMBER_DN	8	3	9.05305e-05	0.00508172	SOX7:SOX7:PDGFRL:MTUS1	http://www.gsea-msigdb.org/gsea/msigdb/cards/CLIMENT_BREAST_CANCER_COPY_NUMBER_DN
GWAScatalog	Matrix metalloproteinase-8 levels	8	3	9.05305e-05	0.00513478	S100A9:S100A12:S100A8
Reactome	REACTOME_SIGNALING_BY_NOTCH	228	41	1.79626e-36	6.26186e-35	PSMB4:HIST1H2BA:HIST1H3A:HIST1H4A:HIST1H4B:HIST1H2AB:HIST1H2BB:HIST1H4C:HIST1H2BC:HIST1H2AC:HIST1H2BD:HIST1H2BE:HIST1H4D:HIST1H3D:HIST1H2AD:HIST1H2BF:HIST1H4E:HIST1H2BG:HIST1H2AE:HIST1H3E:HIST1H4F:HIST1H3F:HIST1H2BH:HIST1H3G:HIST1H2BI:HIST1H4H:HIST1H2BJ:HIST1H2BK:HIST1H4I:HIST1H2BL:HIST1H3H:HIST1H2AJ:HIST1H2BM:HIST1H4J:HIST1H4K:HIST1H2BN:HIST1H3I:HIST1H4L:HIST1H3J:HIST1H2BO:HEY1	http://www.gsea-msigdb.org/gsea/msigdb/cards/REACTOME_SIGNALING_BY_NOTCH
Reactome	REACTOME_ESR_MEDIATED_SIGNALING	217	39	1.09162e-34	3.71897e-33	HIST1H2BA:HIST1H3A:HIST1H4A:HIST1H4B:HIST1H2AB:HIST1H2BB:HIST1H4C:HIST1H2BC:HIST1H2AC:HIST1H2BD:HIST1H2BE:HIST1H4D:HIST1H3D:HIST1H2AD:HIST1H2BF:HIST1H4E:HIST1H2BG:HIST1H2AE:HIST1H3E:HIST1H4F:HIST1H3F:HIST1H2BH:HIST1H3G:HIST1H2BI:HIST1H4H:HIST1H2BJ:HIST1H2BK:HIST1H4I:HIST1H2BL:HIST1H3H:HIST1H2AJ:HIST1H2BM:HIST1H4J:HIST1H4K:HIST1H2BN:HIST1H3I:HIST1H4L:HIST1H3J:HIST1H2BO	http://www.gsea-msigdb.org/gsea/msigdb/cards/REACTOME_ESR_MEDIATED_SIGNALING
Reactome	REACTOME_CHROMOSOME_MAINTENANCE	107	31	1.16082e-34	3.86681e-33	HIST1H2BA:HIST1H4A:HIST1H4B:HIST1H2AB:HIST1H2BB:HIST1H4C:HIST1H2BC:HIST1H2AC:HIST1H2BD:HIST1H2BE:HIST1H4D:HIST1H2AD:HIST1H2BF:HIST1H4E:HIST1H2BG:HIST1H2AE:HIST1H4F:HIST1H2BH:HIST1H2BI:HIST1H4H:HIST1H2BJ:HIST1H2BK:HIST1H4I:HIST1H2BL:HIST1H2AJ:HIST1H2BM:HIST1H4J:HIST1H4K:HIST1H2BN:HIST1H4L:HIST1H2BO	http://www.gsea-msigdb.org/gsea/msigdb/cards/REACTOME_CHROMOSOME_MAINTENANCE
Reactome	REACTOME_NONHOMOLOGOUS_END_JOINING_NHEJ	67	26	4.36088e-33	1.42108e-31	HIST1H2BA:HIST1H4A:HIST1H4B:HIST1H2BB:HIST1H4C:HIST1H2BC:HIST1H2BD:HIST1H2BE:HIST1H4D:HIST1H2BF:HIST1H4E:HIST1H2BG:HIST1H4F:HIST1H2BH:HIST1H2BI:HIST1H4H:HIST1H2BJ:HIST1H2BK:HIST1H4I:HIST1H2BL:HIST1H2BM:HIST1H4J:HIST1H4K:HIST1H2BN:HIST1H4L:HIST1H2BO	http://www.gsea-msigdb.org/gsea/msigdb/cards/REACTOME_NONHOMOLOGOUS_END_JOINING_NHEJ
Reactome	REACTOME_RHO_GTPASE_EFFECTORS	318	43	8.3191e-33	2.65326e-31	S100A9:S100A8:RPS27:DIAPH3:HIST1H2BA:HIST1H3A:HIST1H4A:HIST1H4B:HIST1H2AB:HIST1H2BB:HIST1H4C:HIST1H2BC:HIST1H2AC:HIST1H2BD:HIST1H2BE:HIST1H4D:HIST1H3D:HIST1H2AD:HIST1H2BF:HIST1H4E:HIST1H2BG:HIST1H2AE:HIST1H3E:HIST1H4F:HIST1H3F:HIST1H2BH:HIST1H3G:HIST1H2BI:HIST1H4H:HIST1H2BJ:HIST1H2BK:HIST1H4I:HIST1H2BL:HIST1H3H:HIST1H2AJ:HIST1H2BM:HIST1H4J:HIST1H4K:HIST1H2BN:HIST1H3I:HIST1H4L:HIST1H3J:HIST1H2BO	http://www.gsea-msigdb.org/gsea/msigdb/cards/REACTOME_RHO_GTPASE_EFFECTORS
GO_bp	GO_HISTONE_H3_K27_TRIMETHYLATION	7	3	5.7086e-05	0.00635731	HIST1H1C:HIST1H1E:HIST1H1D	http://www.gsea-msigdb.org/gsea/msigdb/cards/GO_HISTONE_H3_K27_TRIMETHYLATION
Reactome	REACTOME_CELLULAR_RESPONSES_TO_STRESS	429	48	9.49168e-33	2.96417e-31	PSMB4:CCNA2:HIST1H2BA:HIST1H1A:HIST1H3A:HIST1H4A:HIST1H4B:HIST1H2AB:HIST1H2BB:HIST1H1C:HIST1H4C:HIST1H2BC:HIST1H2AC:HIST1H1E:HIST1H2BD:HIST1H2BE:HIST1H4D:HIST1H3D:HIST1H2AD:HIST1H2BF:HIST1H4E:HIST1H2BG:HIST1H2AE:HIST1H3E:HIST1H1D:HIST1H4F:HIST1H3F:HIST1H2BH:HIST1H3G:HIST1H2BI:HIST1H4H:HIST1H2BJ:HIST1H2BK:HIST1H4I:HIST1H2BL:HIST1H3H:HIST1H2AJ:HIST1H2BM:HIST1H4J:HIST1H4K:HIST1H2BN:HIST1H1B:HIST1H3I:HIST1H4L:HIST1H3J:HIST1H2BO:GPX6:GPX5	http://www.gsea-msigdb.org/gsea/msigdb/cards/REACTOME_CELLULAR_RESPONSES_TO_STRESS
Canonical_Pathways	REACTOME_CYP2E1_REACTIONS	11	3	0.000259741	0.00641764	CYP2C19:CYP2C9:CYP2C8	http://www.gsea-msigdb.org/gsea/msigdb/cards/REACTOME_CYP2E1_REACTIONS
Reactome	REACTOME_SIGNALING_BY_WNT	321	43	1.24586e-32	3.81131e-31	PSMB4:NFATC1:SOX2:HIST1H2BA:HIST1H3A:HIST1H4A:HIST1H4B:HIST1H2AB:HIST1H2BB:HIST1H4C:HIST1H2BC:HIST1H2AC:HIST1H2BD:HIST1H2BE:HIST1H4D:HIST1H3D:HIST1H2AD:HIST1H2BF:HIST1H4E:HIST1H2BG:HIST1H2AE:HIST1H3E:HIST1H4F:HIST1H3F:HIST1H2BH:HIST1H3G:HIST1H2BI:HIST1H4H:HIST1H2BJ:HIST1H2BK:HIST1H4I:HIST1H2BL:HIST1H3H:HIST1H2AJ:HIST1H2BM:HIST1H4J:HIST1H4K:HIST1H2BN:HIST1H3I:HIST1H4L:HIST1H3J:HIST1H2BO:SOX7:SOX7	http://www.gsea-msigdb.org/gsea/msigdb/cards/REACTOME_SIGNALING_BY_WNT
Reactome	REACTOME_SIGNALING_BY_NUCLEAR_RECEPTORS	259	39	1.33601e-31	4.00535e-30	HIST1H2BA:HIST1H3A:HIST1H4A:HIST1H4B:HIST1H2AB:HIST1H2BB:HIST1H4C:HIST1H2BC:HIST1H2AC:HIST1H2BD:HIST1H2BE:HIST1H4D:HIST1H3D:HIST1H2AD:HIST1H2BF:HIST1H4E:HIST1H2BG:HIST1H2AE:HIST1H3E:HIST1H4F:HIST1H3F:HIST1H2BH:HIST1H3G:HIST1H2BI:HIST1H4H:HIST1H2BJ:HIST1H2BK:HIST1H4I:HIST1H2BL:HIST1H3H:HIST1H2AJ:HIST1H2BM:HIST1H4J:HIST1H4K:HIST1H2BN:HIST1H3I:HIST1H4L:HIST1H3J:HIST1H2BO	http://www.gsea-msigdb.org/gsea/msigdb/cards/REACTOME_SIGNALING_BY_NUCLEAR_RECEPTORS
Curated_gene_sets	WEBER_METHYLATED_ICP_IN_FIBROBLAST	22	4	0.000123214	0.00684644	ADAD1:HIST1H2BA:HIST1H1T:ACTL7B	http://www.gsea-msigdb.org/gsea/msigdb/cards/WEBER_METHYLATED_ICP_IN_FIBROBLAST
GO_bp	GO_EPOXYGENASE_P450_PATHWAY	19	4	6.71535e-05	0.00725851	CYP2C18:CYP2C19:CYP2C9:CYP2C8	http://www.gsea-msigdb.org/gsea/msigdb/cards/GO_EPOXYGENASE_P450_PATHWAY
Curated_gene_sets	REACTOME_SYNTHESIS_OF_16_20_HYDROXYEICOSATETRAENOIC_ACIDS_HETE	9	3	0.000134597	0.00740415	CYP2C19:CYP2C9:CYP2C8	http://www.gsea-msigdb.org/gsea/msigdb/cards/REACTOME_SYNTHESIS_OF_16_20_HYDROXYEICOSATETRAENOIC_ACIDS_HETE
Reactome	REACTOME_DNA_DOUBLE_STRAND_BREAK_RESPONSE	75	26	1.50242e-31	4.41594e-30	HIST1H2BA:HIST1H4A:HIST1H4B:HIST1H2BB:HIST1H4C:HIST1H2BC:HIST1H2BD:HIST1H2BE:HIST1H4D:HIST1H2BF:HIST1H4E:HIST1H2BG:HIST1H4F:HIST1H2BH:HIST1H2BI:HIST1H4H:HIST1H2BJ:HIST1H2BK:HIST1H4I:HIST1H2BL:HIST1H2BM:HIST1H4J:HIST1H4K:HIST1H2BN:HIST1H4L:HIST1H2BO	http://www.gsea-msigdb.org/gsea/msigdb/cards/REACTOME_DNA_DOUBLE_STRAND_BREAK_RESPONSE
Reactome	REACTOME_PROCESSING_OF_DNA_DOUBLE_STRAND_BREAK_ENDS	96	27	6.84999e-30	1.97464e-28	CCNA2:HIST1H2BA:HIST1H4A:HIST1H4B:HIST1H2BB:HIST1H4C:HIST1H2BC:HIST1H2BD:HIST1H2BE:HIST1H4D:HIST1H2BF:HIST1H4E:HIST1H2BG:HIST1H4F:HIST1H2BH:HIST1H2BI:HIST1H4H:HIST1H2BJ:HIST1H2BK:HIST1H4I:HIST1H2BL:HIST1H2BM:HIST1H4J:HIST1H4K:HIST1H2BN:HIST1H4L:HIST1H2BO	http://www.gsea-msigdb.org/gsea/msigdb/cards/REACTOME_PROCESSING_OF_DNA_DOUBLE_STRAND_BREAK_ENDS
Reactome	REACTOME_CELLULAR_RESPONSES_TO_EXTERNAL_STIMULI	523	48	8.68838e-29	2.45734e-27	PSMB4:CCNA2:HIST1H2BA:HIST1H1A:HIST1H3A:HIST1H4A:HIST1H4B:HIST1H2AB:HIST1H2BB:HIST1H1C:HIST1H4C:HIST1H2BC:HIST1H2AC:HIST1H1E:HIST1H2BD:HIST1H2BE:HIST1H4D:HIST1H3D:HIST1H2AD:HIST1H2BF:HIST1H4E:HIST1H2BG:HIST1H2AE:HIST1H3E:HIST1H1D:HIST1H4F:HIST1H3F:HIST1H2BH:HIST1H3G:HIST1H2BI:HIST1H4H:HIST1H2BJ:HIST1H2BK:HIST1H4I:HIST1H2BL:HIST1H3H:HIST1H2AJ:HIST1H2BM:HIST1H4J:HIST1H4K:HIST1H2BN:HIST1H1B:HIST1H3I:HIST1H4L:HIST1H3J:HIST1H2BO:GPX6:GPX5	http://www.gsea-msigdb.org/gsea/msigdb/cards/REACTOME_CELLULAR_RESPONSES_TO_EXTERNAL_STIMULI
Canonical_Pathways	KEGG_LINOLEIC_ACID_METABOLISM	29	4	0.000374642	0.00915376	CYP2C18:CYP2C19:CYP2C9:CYP2C8	http://www.gsea-msigdb.org/gsea/msigdb/cards/KEGG_LINOLEIC_ACID_METABOLISM
Reactome	REACTOME_G2_M_DNA_DAMAGE_CHECKPOINT	93	26	9.70655e-29	2.69447e-27	HIST1H2BA:HIST1H4A:HIST1H4B:HIST1H2BB:HIST1H4C:HIST1H2BC:HIST1H2BD:HIST1H2BE:HIST1H4D:HIST1H2BF:HIST1H4E:HIST1H2BG:HIST1H4F:HIST1H2BH:HIST1H2BI:HIST1H4H:HIST1H2BJ:HIST1H2BK:HIST1H4I:HIST1H2BL:HIST1H2BM:HIST1H4J:HIST1H4K:HIST1H2BN:HIST1H4L:HIST1H2BO	http://www.gsea-msigdb.org/gsea/msigdb/cards/REACTOME_G2_M_DNA_DAMAGE_CHECKPOINT
Curated_gene_sets	REACTOME_XENOBIOTICS	24	4	0.000175655	0.00939352	CYP2C18:CYP2C19:CYP2C9:CYP2C8	http://www.gsea-msigdb.org/gsea/msigdb/cards/REACTOME_XENOBIOTICS
Reactome	REACTOME_M_PHASE	385	42	3.45492e-28	9.41624e-27	PSMB4:RPS27:HIST1H2BA:HIST1H3A:HIST1H4A:HIST1H4B:HIST1H2AB:HIST1H2BB:HIST1H4C:HIST1H2BC:HIST1H2AC:HIST1H2BD:HIST1H2BE:HIST1H4D:HIST1H3D:HIST1H2AD:HIST1H2BF:HIST1H4E:HIST1H2BG:HIST1H2AE:HIST1H3E:HIST1H4F:HIST1H3F:HIST1H2BH:HIST1H3G:HIST1H2BI:HIST1H4H:HIST1H2BJ:HIST1H2BK:HIST1H4I:HIST1H2BL:HIST1H3H:HIST1H2AJ:HIST1H2BM:HIST1H4J:HIST1H4K:HIST1H2BN:HIST1H3I:HIST1H4L:HIST1H3J:HIST1H2BO:PCM1	http://www.gsea-msigdb.org/gsea/msigdb/cards/REACTOME_M_PHASE
Reactome	REACTOME_SYNTHESIS_OF_IP2_IP_AND_INS_IN_THE_CYTOSOL	14	3	0.000557989	0.00939804	MTMR9:MTMR7:IMPA1	http://www.gsea-msigdb.org/gsea/msigdb/cards/REACTOME_SYNTHESIS_OF_IP2_IP_AND_INS_IN_THE_CYTOSOL
Reactome	REACTOME_SIGNALING_BY_RHO_GTPASES	447	43	1.31924e-26	3.53131e-25	S100A9:S100A8:RPS27:DIAPH3:HIST1H2BA:HIST1H3A:HIST1H4A:HIST1H4B:HIST1H2AB:HIST1H2BB:HIST1H4C:HIST1H2BC:HIST1H2AC:HIST1H2BD:HIST1H2BE:HIST1H4D:HIST1H3D:HIST1H2AD:HIST1H2BF:HIST1H4E:HIST1H2BG:HIST1H2AE:HIST1H3E:HIST1H4F:HIST1H3F:HIST1H2BH:HIST1H3G:HIST1H2BI:HIST1H4H:HIST1H2BJ:HIST1H2BK:HIST1H4I:HIST1H2BL:HIST1H3H:HIST1H2AJ:HIST1H2BM:HIST1H4J:HIST1H4K:HIST1H2BN:HIST1H3I:HIST1H4L:HIST1H3J:HIST1H2BO	http://www.gsea-msigdb.org/gsea/msigdb/cards/REACTOME_SIGNALING_BY_RHO_GTPASES
Reactome	REACTOME_HOMOLOGY_DIRECTED_REPAIR	136	27	1.98588e-25	5.22252e-24	CCNA2:HIST1H2BA:HIST1H4A:HIST1H4B:HIST1H2BB:HIST1H4C:HIST1H2BC:HIST1H2BD:HIST1H2BE:HIST1H4D:HIST1H2BF:HIST1H4E:HIST1H2BG:HIST1H4F:HIST1H2BH:HIST1H2BI:HIST1H4H:HIST1H2BJ:HIST1H2BK:HIST1H4I:HIST1H2BL:HIST1H2BM:HIST1H4J:HIST1H4K:HIST1H2BN:HIST1H4L:HIST1H2BO	http://www.gsea-msigdb.org/gsea/msigdb/cards/REACTOME_HOMOLOGY_DIRECTED_REPAIR
Reactome	REACTOME_HDMS_DEMETHYLATE_HISTONES	46	19	4.41648e-25	1.14143e-23	HIST1H3A:HIST1H4A:HIST1H4B:HIST1H4C:HIST1H4D:HIST1H3D:HIST1H4E:HIST1H3E:HIST1H4F:HIST1H3F:HIST1H3G:HIST1H4H:HIST1H4I:HIST1H3H:HIST1H4J:HIST1H4K:HIST1H3I:HIST1H4L:HIST1H3J	http://www.gsea-msigdb.org/gsea/msigdb/cards/REACTOME_HDMS_DEMETHYLATE_HISTONES
Reactome	REACTOME_CELL_CYCLE_MITOTIC	528	44	1.18771e-24	3.01758e-23	PSMB4:RPS27:CCNA2:GMNN:HIST1H2BA:HIST1H3A:HIST1H4A:HIST1H4B:HIST1H2AB:HIST1H2BB:HIST1H4C:HIST1H2BC:HIST1H2AC:HIST1H2BD:HIST1H2BE:HIST1H4D:HIST1H3D:HIST1H2AD:HIST1H2BF:HIST1H4E:HIST1H2BG:HIST1H2AE:HIST1H3E:HIST1H4F:HIST1H3F:HIST1H2BH:HIST1H3G:HIST1H2BI:HIST1H4H:HIST1H2BJ:HIST1H2BK:HIST1H4I:HIST1H2BL:HIST1H3H:HIST1H2AJ:HIST1H2BM:HIST1H4J:HIST1H4K:HIST1H2BN:HIST1H3I:HIST1H4L:HIST1H3J:HIST1H2BO:PCM1	http://www.gsea-msigdb.org/gsea/msigdb/cards/REACTOME_CELL_CYCLE_MITOTIC
Reactome	REACTOME_UB_SPECIFIC_PROCESSING_PROTEASES	214	30	1.70821e-23	4.26767e-22	PSMB4:SIAH2:CCNA2:HIST1H2AA:HIST1H2BA:HIST1H2AB:HIST1H2BB:HIST1H2BC:HIST1H2AC:HIST1H2BD:HIST1H2BE:HIST1H2AD:HIST1H2BF:HIST1H2BG:HIST1H2AE:HIST1H2BH:HIST1H2BI:HIST1H2BJ:HIST1H2AG:HIST1H2BK:HIST1H2AH:HIST1H2BL:HIST1H2AI:HIST1H2AJ:HIST1H2BM:HIST1H2AK:HIST1H2BN:HIST1H2AL:HIST1H2AM:HIST1H2BO	http://www.gsea-msigdb.org/gsea/msigdb/cards/REACTOME_UB_SPECIFIC_PROCESSING_PROTEASES
Reactome	REACTOME_DNA_DOUBLE_STRAND_BREAK_REPAIR	164	27	3.85243e-23	9.31419e-22	CCNA2:HIST1H2BA:HIST1H4A:HIST1H4B:HIST1H2BB:HIST1H4C:HIST1H2BC:HIST1H2BD:HIST1H2BE:HIST1H4D:HIST1H2BF:HIST1H4E:HIST1H2BG:HIST1H4F:HIST1H2BH:HIST1H2BI:HIST1H4H:HIST1H2BJ:HIST1H2BK:HIST1H4I:HIST1H2BL:HIST1H2BM:HIST1H4J:HIST1H4K:HIST1H2BN:HIST1H4L:HIST1H2BO	http://www.gsea-msigdb.org/gsea/msigdb/cards/REACTOME_DNA_DOUBLE_STRAND_BREAK_REPAIR
Reactome	REACTOME_G2_M_CHECKPOINTS	164	27	3.85243e-23	9.31419e-22	PSMB4:HIST1H2BA:HIST1H4A:HIST1H4B:HIST1H2BB:HIST1H4C:HIST1H2BC:HIST1H2BD:HIST1H2BE:HIST1H4D:HIST1H2BF:HIST1H4E:HIST1H2BG:HIST1H4F:HIST1H2BH:HIST1H2BI:HIST1H4H:HIST1H2BJ:HIST1H2BK:HIST1H4I:HIST1H2BL:HIST1H2BM:HIST1H4J:HIST1H4K:HIST1H2BN:HIST1H4L:HIST1H2BO	http://www.gsea-msigdb.org/gsea/msigdb/cards/REACTOME_G2_M_CHECKPOINTS
Reactome	REACTOME_CELL_CYCLE	632	44	1.60165e-21	3.81091e-20	PSMB4:RPS27:CCNA2:GMNN:HIST1H2BA:HIST1H3A:HIST1H4A:HIST1H4B:HIST1H2AB:HIST1H2BB:HIST1H4C:HIST1H2BC:HIST1H2AC:HIST1H2BD:HIST1H2BE:HIST1H4D:HIST1H3D:HIST1H2AD:HIST1H2BF:HIST1H4E:HIST1H2BG:HIST1H2AE:HIST1H3E:HIST1H4F:HIST1H3F:HIST1H2BH:HIST1H3G:HIST1H2BI:HIST1H4H:HIST1H2BJ:HIST1H2BK:HIST1H4I:HIST1H2BL:HIST1H3H:HIST1H2AJ:HIST1H2BM:HIST1H4J:HIST1H4K:HIST1H2BN:HIST1H3I:HIST1H4L:HIST1H3J:HIST1H2BO:PCM1	http://www.gsea-msigdb.org/gsea/msigdb/cards/REACTOME_CELL_CYCLE
GO_bp	GO_EXOGENOUS_DRUG_CATABOLIC_PROCESS	22	4	0.000123214	0.012578	CYP2C18:CYP2C19:CYP2C9:CYP2C8	http://www.gsea-msigdb.org/gsea/msigdb/cards/GO_EXOGENOUS_DRUG_CATABOLIC_PROCESS
Reactome	REACTOME_PKMTS_METHYLATE_HISTONE_LYSINES	68	19	2.8285e-21	6.62487e-20	HIST1H3A:HIST1H4A:HIST1H4B:HIST1H4C:HIST1H4D:HIST1H3D:HIST1H4E:HIST1H3E:HIST1H4F:HIST1H3F:HIST1H3G:HIST1H4H:HIST1H4I:HIST1H3H:HIST1H4J:HIST1H4K:HIST1H3I:HIST1H4L:HIST1H3J	http://www.gsea-msigdb.org/gsea/msigdb/cards/REACTOME_PKMTS_METHYLATE_HISTONE_LYSINES
Reactome	REACTOME_DNA_REPAIR	327	33	3.62169e-21	8.35218e-20	CCNA2:HIST1H2BA:HIST1H4A:HIST1H4B:HIST1H2AB:HIST1H2BB:HIST1H4C:HIST1H2BC:HIST1H2AC:HIST1H2BD:HIST1H2BE:HIST1H4D:HIST1H2AD:HIST1H2BF:HIST1H4E:HIST1H2BG:HIST1H2AE:HIST1H4F:HIST1H2BH:HIST1H2BI:HIST1H4H:HIST1H2BJ:HIST1H2BK:HIST1H4I:HIST1H2BL:HIST1H2AJ:HIST1H2BM:HIST1H4J:HIST1H4K:HIST1H2BN:HIST1H4L:HIST1H2BO:NEIL2	http://www.gsea-msigdb.org/gsea/msigdb/cards/REACTOME_DNA_REPAIR
Curated_gene_sets	REACTOME_CYP2E1_REACTIONS	11	3	0.000259741	0.0132299	CYP2C19:CYP2C9:CYP2C8	http://www.gsea-msigdb.org/gsea/msigdb/cards/REACTOME_CYP2E1_REACTIONS
Reactome	REACTOME_DEUBIQUITINATION	291	30	1.41041e-19	3.20334e-18	PSMB4:SIAH2:CCNA2:HIST1H2AA:HIST1H2BA:HIST1H2AB:HIST1H2BB:HIST1H2BC:HIST1H2AC:HIST1H2BD:HIST1H2BE:HIST1H2AD:HIST1H2BF:HIST1H2BG:HIST1H2AE:HIST1H2BH:HIST1H2BI:HIST1H2BJ:HIST1H2AG:HIST1H2BK:HIST1H2AH:HIST1H2BL:HIST1H2AI:HIST1H2AJ:HIST1H2BM:HIST1H2AK:HIST1H2BN:HIST1H2AL:HIST1H2AM:HIST1H2BO	http://www.gsea-msigdb.org/gsea/msigdb/cards/REACTOME_DEUBIQUITINATION
Canonical_Pathways	REACTOME_SYNTHESIS_OF_IP2_IP_AND_INS_IN_THE_CYTOSOL	14	3	0.000557989	0.0133372	MTMR9:MTMR7:IMPA1	http://www.gsea-msigdb.org/gsea/msigdb/cards/REACTOME_SYNTHESIS_OF_IP2_IP_AND_INS_IN_THE_CYTOSOL
GO_bp	GO_OMEGA_HYDROXYLASE_P450_PATHWAY	9	3	0.000134597	0.0133687	CYP2C19:CYP2C9:CYP2C8	http://www.gsea-msigdb.org/gsea/msigdb/cards/GO_OMEGA_HYDROXYLASE_P450_PATHWAY
Reactome	REACTOME_CELL_CYCLE_CHECKPOINTS	287	29	1.03309e-18	2.31136e-17	PSMB4:RPS27:CCNA2:HIST1H2BA:HIST1H4A:HIST1H4B:HIST1H2BB:HIST1H4C:HIST1H2BC:HIST1H2BD:HIST1H2BE:HIST1H4D:HIST1H2BF:HIST1H4E:HIST1H2BG:HIST1H4F:HIST1H2BH:HIST1H2BI:HIST1H4H:HIST1H2BJ:HIST1H2BK:HIST1H4I:HIST1H2BL:HIST1H2BM:HIST1H4J:HIST1H4K:HIST1H2BN:HIST1H4L:HIST1H2BO	http://www.gsea-msigdb.org/gsea/msigdb/cards/REACTOME_CELL_CYCLE_CHECKPOINTS
Reactome	REACTOME_GENERIC_TRANSCRIPTION_PATHWAY	1194	54	8.80654e-18	1.94132e-16	PSMB4:GATAD2B:SOX2:CCNA2:TRPC3:IL2:HIST1H2BA:HIST1H3A:HIST1H4A:HIST1H4B:HIST1H2AB:HIST1H2BB:HIST1H4C:HIST1H2BC:HIST1H2AC:HIST1H2BD:HIST1H2BE:HIST1H4D:HIST1H3D:HIST1H2AD:HIST1H2BF:HIST1H4E:HIST1H2BG:HIST1H2AE:HIST1H3E:HIST1H4F:HIST1H3F:HIST1H2BH:HIST1H3G:HIST1H2BI:HIST1H4H:HIST1H2BJ:HIST1H2BK:HIST1H4I:ZNF184:HIST1H2BL:HIST1H3H:HIST1H2AJ:HIST1H2BM:HIST1H4J:HIST1H4K:HIST1H2BN:HIST1H3I:HIST1H4L:HIST1H3J:HIST1H2BO:ZKSCAN8:ZKSCAN4:ZNF311:BLK:CNOT7:HEY1:ZNF704:KLF4	http://www.gsea-msigdb.org/gsea/msigdb/cards/REACTOME_GENERIC_TRANSCRIPTION_PATHWAY
Reactome	REACTOME_E3_UBIQUITIN_LIGASES_UBIQUITINATE_TARGET_PROTEINS	58	15	1.75072e-16	3.80337e-15	HIST1H2BA:HIST1H2BB:HIST1H2BC:HIST1H2BD:HIST1H2BE:HIST1H2BF:HIST1H2BG:HIST1H2BH:HIST1H2BI:HIST1H2BJ:HIST1H2BK:HIST1H2BL:HIST1H2BM:HIST1H2BN:HIST1H2BO	http://www.gsea-msigdb.org/gsea/msigdb/cards/REACTOME_E3_UBIQUITIN_LIGASES_UBIQUITINATE_TARGET_PROTEINS
GWAScatalog	Uric acid levels	28	4	0.000326007	0.015992	DCDC2:LRRC16A:SCGN:SLC17A1
Reactome	REACTOME_METALLOPROTEASE_DUBS	36	12	6.25398e-15	1.33924e-13	HIST1H2AA:HIST1H2AB:HIST1H2AC:HIST1H2AD:HIST1H2AE:HIST1H2AG:HIST1H2AH:HIST1H2AI:HIST1H2AJ:HIST1H2AK:HIST1H2AL:HIST1H2AM	http://www.gsea-msigdb.org/gsea/msigdb/cards/REACTOME_METALLOPROTEASE_DUBS
Reactome	REACTOME_GENE_EXPRESSION_TRANSCRIPTION	1451	55	8.67536e-15	1.8316e-13	PSMB4:INTS3:GATAD2B:SOX2:CCNA2:TRPC3:IL2:HIST1H2BA:HIST1H3A:HIST1H4A:HIST1H4B:HIST1H2AB:HIST1H2BB:HIST1H4C:HIST1H2BC:HIST1H2AC:HIST1H2BD:HIST1H2BE:HIST1H4D:HIST1H3D:HIST1H2AD:HIST1H2BF:HIST1H4E:HIST1H2BG:HIST1H2AE:HIST1H3E:HIST1H4F:HIST1H3F:HIST1H2BH:HIST1H3G:HIST1H2BI:HIST1H4H:HIST1H2BJ:HIST1H2BK:HIST1H4I:ZNF184:HIST1H2BL:HIST1H3H:HIST1H2AJ:HIST1H2BM:HIST1H4J:HIST1H4K:HIST1H2BN:HIST1H3I:HIST1H4L:HIST1H3J:HIST1H2BO:ZKSCAN8:ZKSCAN4:ZNF311:BLK:CNOT7:HEY1:ZNF704:KLF4	http://www.gsea-msigdb.org/gsea/msigdb/cards/REACTOME_GENE_EXPRESSION_TRANSCRIPTION
Reactome	REACTOME_PROTEIN_UBIQUITINATION	78	15	2.08135e-14	4.33326e-13	HIST1H2BA:HIST1H2BB:HIST1H2BC:HIST1H2BD:HIST1H2BE:HIST1H2BF:HIST1H2BG:HIST1H2BH:HIST1H2BI:HIST1H2BJ:HIST1H2BK:HIST1H2BL:HIST1H2BM:HIST1H2BN:HIST1H2BO	http://www.gsea-msigdb.org/gsea/msigdb/cards/REACTOME_PROTEIN_UBIQUITINATION
GO_bp	GO_URATE_METABOLIC_PROCESS	10	3	0.000190584	0.0179588	LRRC16A:SLC17A1:SLC17A3	http://www.gsea-msigdb.org/gsea/msigdb/cards/GO_URATE_METABOLIC_PROCESS
Reactome	REACTOME_DEVELOPMENTAL_BIOLOGY	1093	46	5.29267e-14	1.08681e-12	PSMB4:SPRR2G:RPS27:SIAH2:SOX2:TRPC3:HIST1H2BA:HIST1H3A:HIST1H4A:HIST1H4B:HIST1H2AB:HIST1H2BB:HIST1H4C:HIST1H2BC:HIST1H2AC:HIST1H2BD:HIST1H2BE:HIST1H4D:HIST1H3D:HIST1H2AD:HIST1H2BF:HIST1H4E:HIST1H2BG:HIST1H2AE:HIST1H3E:HIST1H4F:HIST1H3F:HIST1H2BH:HIST1H3G:HIST1H2BI:HIST1H4H:HIST1H2BJ:HIST1H2BK:HIST1H4I:HIST1H2BL:HIST1H3H:HIST1H2AJ:HIST1H2BM:HIST1H4J:HIST1H4K:HIST1H2BN:HIST1H3I:HIST1H4L:HIST1H3J:HIST1H2BO:KLF4	http://www.gsea-msigdb.org/gsea/msigdb/cards/REACTOME_DEVELOPMENTAL_BIOLOGY
Reactome	REACTOME_UCH_PROTEINASES	99	13	1.82379e-10	3.6944e-09	PSMB4:HIST1H2AA:HIST1H2AB:HIST1H2AC:HIST1H2AD:HIST1H2AE:HIST1H2AG:HIST1H2AH:HIST1H2AI:HIST1H2AJ:HIST1H2AK:HIST1H2AL:HIST1H2AM	http://www.gsea-msigdb.org/gsea/msigdb/cards/REACTOME_UCH_PROTEINASES
Reactome	REACTOME_SUMOYLATION_OF_CHROMATIN_ORGANIZATION_PROTEINS	71	11	7.70161e-10	1.5393e-08	HIST1H4A:HIST1H4B:HIST1H4C:HIST1H4D:HIST1H4E:HIST1H4F:HIST1H4H:HIST1H4I:HIST1H4J:HIST1H4K:HIST1H4L	http://www.gsea-msigdb.org/gsea/msigdb/cards/REACTOME_SUMOYLATION_OF_CHROMATIN_ORGANIZATION_PROTEINS
Curated_gene_sets	KEGG_LINOLEIC_ACID_METABOLISM	29	4	0.000374642	0.018401	CYP2C18:CYP2C19:CYP2C9:CYP2C8	http://www.gsea-msigdb.org/gsea/msigdb/cards/KEGG_LINOLEIC_ACID_METABOLISM
Reactome	REACTOME_POST_TRANSLATIONAL_PROTEIN_MODIFICATION	1408	44	3.36654e-09	6.64006e-08	PSMB4:RAB13:ST6GAL2:SIAH2:CCNA2:HIST1H2AA:HIST1H2BA:HIST1H4A:HIST1H4B:HIST1H2AB:HIST1H2BB:HIST1H4C:HIST1H2BC:HIST1H2AC:HIST1H2BD:HIST1H2BE:HIST1H4D:HIST1H2AD:HIST1H2BF:HIST1H4E:HIST1H2BG:HIST1H2AE:HIST1H4F:HIST1H2BH:HIST1H2BI:HIST1H4H:HIST1H2BJ:HIST1H2AG:HIST1H2BK:HIST1H4I:HIST1H2AH:HIST1H2BL:HIST1H2AI:HIST1H2AJ:HIST1H2BM:HIST1H4J:HIST1H4K:HIST1H2AK:HIST1H2BN:HIST1H2AL:HIST1H4L:HIST1H2AM:HIST1H2BO:TRIM27	http://www.gsea-msigdb.org/gsea/msigdb/cards/REACTOME_POST_TRANSLATIONAL_PROTEIN_MODIFICATION
Reactome	REACTOME_INTERLEUKIN_7_SIGNALING	34	8	5.15645e-09	1.00383e-07	HIST1H3A:HIST1H3D:HIST1H3E:HIST1H3F:HIST1H3G:HIST1H3H:HIST1H3I:HIST1H3J	http://www.gsea-msigdb.org/gsea/msigdb/cards/REACTOME_INTERLEUKIN_7_SIGNALING
GO_cc	GO_NUCLEAR_EUCHROMATIN	25	4	0.000207161	0.0188516	HIST1H1A:HIST1H1C:HIST1H1D:KLF4	http://www.gsea-msigdb.org/gsea/msigdb/cards/GO_NUCLEAR_EUCHROMATIN
Reactome	REACTOME_BUTYROPHILIN_BTN_FAMILY_INTERACTIONS	11	5	1.0221e-07	1.96426e-06	BTN3A2:BTN2A2:BTN3A1:BTN3A3:BTN2A1	http://www.gsea-msigdb.org/gsea/msigdb/cards/REACTOME_BUTYROPHILIN_BTN_FAMILY_INTERACTIONS
Reactome	REACTOME_APOPTOSIS_INDUCED_DNA_FRAGMENTATION	13	5	2.79208e-07	5.29789e-06	HIST1H1A:HIST1H1C:HIST1H1E:HIST1H1D:HIST1H1B	http://www.gsea-msigdb.org/gsea/msigdb/cards/REACTOME_APOPTOSIS_INDUCED_DNA_FRAGMENTATION
Positional_gene_sets	chr13q21	16	3	0.000843404	0.0210148	PCDH17:DIAPH3:TDRD3	http://www.gsea-msigdb.org/gsea/msigdb/cards/chr13q21
Chemical_and_Genetic_pertubation	CLIMENT_BREAST_CANCER_COPY_NUMBER_DN	8	3	9.05305e-05	0.0213523	SOX7:SOX7:PDGFRL:MTUS1	http://www.gsea-msigdb.org/gsea/msigdb/cards/CLIMENT_BREAST_CANCER_COPY_NUMBER_DN
GO_mf	GO_SODIUM_PHOSPHATE_SYMPORTER_ACTIVITY	9	3	0.000134597	0.0221411	SLC17A4:SLC17A3:SLC17A2	http://www.gsea-msigdb.org/gsea/msigdb/cards/GO_SODIUM_PHOSPHATE_SYMPORTER_ACTIVITY
KEGG	KEGG_LINOLEIC_ACID_METABOLISM	29	4	0.000374642	0.0232278	CYP2C18:CYP2C19:CYP2C9:CYP2C8	http://www.gsea-msigdb.org/gsea/msigdb/cards/KEGG_LINOLEIC_ACID_METABOLISM
Computational_gene_sets	GNF2_SNRK	28	4	0.000326007	0.0233095	FAM65B:BTN3A2:BTN3A1:BTN3A3	http://www.gsea-msigdb.org/gsea/msigdb/cards/GNF2_SNRK
Reactome	REACTOME_FORMATION_OF_SENESCENCE_ASSOCIATED_HETEROCHROMATIN_FOCI_SAHF	17	5	1.29096e-06	2.41893e-05	HIST1H1A:HIST1H1C:HIST1H1E:HIST1H1D:HIST1H1B	http://www.gsea-msigdb.org/gsea/msigdb/cards/REACTOME_FORMATION_OF_SENESCENCE_ASSOCIATED_HETEROCHROMATIN_FOCI_SAHF
Reactome	REACTOME_REGULATION_OF_TLR_BY_ENDOGENOUS_LIGAND	19	3	0.00142126	0.0236719	S100A9:S100A8:S100A1	http://www.gsea-msigdb.org/gsea/msigdb/cards/REACTOME_REGULATION_OF_TLR_BY_ENDOGENOUS_LIGAND
Reactome	REACTOME_SUMOYLATION	186	12	2.57499e-06	4.76531e-05	HIST1H4A:HIST1H4B:HIST1H4C:HIST1H4D:HIST1H4E:HIST1H4F:HIST1H4H:HIST1H4I:HIST1H4J:HIST1H4K:HIST1H4L:TRIM27	http://www.gsea-msigdb.org/gsea/msigdb/cards/REACTOME_SUMOYLATION
Reactome	REACTOME_ANTIMICROBIAL_PEPTIDES	96	7	0.000154621	0.00275924	PGLYRP3:PGLYRP4:S100A9:S100A8:DEFB136:DEFB135:DEFB134	http://www.gsea-msigdb.org/gsea/msigdb/cards/REACTOME_ANTIMICROBIAL_PEPTIDES
Curated_gene_sets	REACTOME_SYNTHESIS_OF_IP2_IP_AND_INS_IN_THE_CYTOSOL	14	3	0.000557989	0.0266913	MTMR9:MTMR7:IMPA1	http://www.gsea-msigdb.org/gsea/msigdb/cards/REACTOME_SYNTHESIS_OF_IP2_IP_AND_INS_IN_THE_CYTOSOL
Chemical_and_Genetic_pertubation	WEBER_METHYLATED_ICP_IN_FIBROBLAST	22	4	0.000123214	0.0271234	ADAD1:HIST1H2BA:HIST1H1T:ACTL7B	http://www.gsea-msigdb.org/gsea/msigdb/cards/WEBER_METHYLATED_ICP_IN_FIBROBLAST
Reactome	REACTOME_FACTORS_INVOLVED_IN_MEGAKARYOCYTE_DEVELOPMENT_AND_PLATELET_PRODUCTION	166	9	0.000178739	0.00311546	LRRC16A:HIST1H3A:HIST1H3D:HIST1H3E:HIST1H3F:HIST1H3G:HIST1H3H:HIST1H3I:HIST1H3J	http://www.gsea-msigdb.org/gsea/msigdb/cards/REACTOME_FACTORS_INVOLVED_IN_MEGAKARYOCYTE_DEVELOPMENT_AND_PLATELET_PRODUCTION
GWAScatalog	Allergy	34	4	0.000698089	0.0287962	IL2:IL21:TPD52:ZBTB10
GWAScatalog	Systolic blood pressure x alcohol consumption (light vs heavy) interaction (2df test)	34	4	0.000698089	0.0287962	MSRA:RP1L1:XKR6:FAM167A
GWAScatalog	Allergic sensitization	34	4	0.000698089	0.0287962	KIAA1109:ADAD1:IL2:IL21
GWAScatalog	Mean arterial pressure x alcohol consumption (light vs heavy) interaction (2df test)	34	4	0.000698089	0.0287962	HIST1H4C:MSRA:RP1L1:XKR6
Reactome	REACTOME_APOPTOTIC_EXECUTION_PHASE	52	5	0.000385688	0.00656985	HIST1H1A:HIST1H1C:HIST1H1E:HIST1H1D:HIST1H1B	http://www.gsea-msigdb.org/gsea/msigdb/cards/REACTOME_APOPTOTIC_EXECUTION_PHASE
Curated_gene_sets	WEBER_METHYLATED_ICP_IN_SPERM_DN	15	3	0.000691348	0.0325052	ADAD1:HIST1H2BA:HIST1H1T	http://www.gsea-msigdb.org/gsea/msigdb/cards/WEBER_METHYLATED_ICP_IN_SPERM_DN
GWAScatalog	Iron status biomarkers (ferritin levels)	16	3	0.000843404	0.0332778	HFE:HIST1H2BH:HIST1H3G
Canonical_Pathways	REACTOME_REGULATION_OF_TLR_BY_ENDOGENOUS_LIGAND	19	3	0.00142126	0.0336059	S100A9:S100A8:S100A1	http://www.gsea-msigdb.org/gsea/msigdb/cards/REACTOME_REGULATION_OF_TLR_BY_ENDOGENOUS_LIGAND
Reactome	REACTOME_METAL_SEQUESTRATION_BY_ANTIMICROBIAL_PROTEINS	6	2	0.00207081	0.0337407	S100A9:S100A8	http://www.gsea-msigdb.org/gsea/msigdb/cards/REACTOME_METAL_SEQUESTRATION_BY_ANTIMICROBIAL_PROTEINS
Reactome	REACTOME_BIOSYNTHESIS_OF_MARESIN_LIKE_SPMS	6	2	0.00207081	0.0337407	CYP2C9:CYP2C8	http://www.gsea-msigdb.org/gsea/msigdb/cards/REACTOME_BIOSYNTHESIS_OF_MARESIN_LIKE_SPMS
TF_targets	KRCTCNNNNMANAGC_UNKNOWN	65	44	1.67295e-70	1.0205e-67	HIST1H2AA:HIST1H2BA:HIST1H1A:HIST1H3A:HIST1H4A:HIST1H3B:HIST1H2AB:HIST1H2BB:HIST1H3C:HIST1H1C:HIST1H1T:HIST1H2BC:HIST1H2AC:HIST1H1E:HIST1H2BD:HIST1H2BE:HIST1H3D:HIST1H2AD:HIST1H2BF:HIST1H2BG:HIST1H2AE:HIST1H3E:HIST1H1D:HIST1H3F:HIST1H2BH:HIST1H3G:HIST1H2BJ:HIST1H2AG:HIST1H2BK:HIST1H2AH:HIST1H2BL:HIST1H2AI:HIST1H3H:HIST1H2AJ:HIST1H2BM:HIST1H2AK:HIST1H2BN:HIST1H2AL:HIST1H1B:HIST1H3I:HIST1H4L:HIST1H3J:HIST1H2AM:HIST1H2BO	http://www.gsea-msigdb.org/gsea/msigdb/cards/KRCTCNNNNMANAGC_UNKNOWN
TF_targets	TTTNNANAGCYR_UNKNOWN	133	39	9.75573e-44	2.9755e-41	NFATC1:HIST1H2AA:HIST1H2BA:HIST1H1A:HIST1H3A:HIST1H4A:HIST1H3B:HIST1H2AB:HIST1H2BB:HIST1H3C:HIST1H1C:HIST1H1T:HIST1H2BC:HIST1H2AC:HIST1H1E:HIST1H2BD:HIST1H2BE:HIST1H3D:HIST1H2AD:HIST1H2BF:HIST1H2BG:HIST1H2AE:HIST1H1D:HIST1H3F:HIST1H2BH:HIST1H2BJ:HIST1H2AG:HIST1H2BK:HIST1H2AH:HIST1H2BL:HIST1H2AI:HIST1H3H:HIST1H2AK:HIST1H2BN:HIST1H2AL:HIST1H1B:HIST1H3J:HIST1H2AM:HIST1H2BO	http://www.gsea-msigdb.org/gsea/msigdb/cards/TTTNNANAGCYR_UNKNOWN
TF_targets	OCT_Q6	259	15	5.65475e-07	0.00011498	FSTL5:HIST1H2AA:HIST1H2BA:HIST1H3B:HIST1H2AB:HIST1H2BB:HIST1H3C:HIST1H2BC:HIST1H2AC:HIST1H2BK:HIST1H2AH:HIST1H2AJ:HIST1H2BM:MTUS1:TPD52	http://www.gsea-msigdb.org/gsea/msigdb/cards/OCT_Q6
TF_targets	OCT1_Q5_01	267	15	8.30668e-07	0.000126677	FSTL5:HIST1H2AA:HIST1H2BA:HIST1H3B:HIST1H2AB:HIST1H2BB:HIST1H3C:HIST1H2BC:HIST1H2AC:HIST1H2BK:HIST1H2AH:HIST1H2AJ:HIST1H2BM:MTUS1:TPD52	http://www.gsea-msigdb.org/gsea/msigdb/cards/OCT1_Q5_01
TF_targets	TATAAA_TATA_01	1285	32	6.45527e-05	0.00593652	S100A9:S100A8:TPM3:CYP2C18:DIAPH3:SOX2:IL2:SCGN:HIST1H2AA:HIST1H2BA:HIST1H1A:HIST1H3A:HIST1H4A:HIST1H2BB:HIST1H3C:HIST1H1E:HIST1H2BD:HIST1H4D:HIST1H2BG:HIST1H2AE:HIST1H1D:HIST1H2BK:HIST1H2AH:HIST1H2AI:HIST1H3H:HIST1H3J:MEOX2:SOSTDC1:BLK:MTUS1:STMN2:ZBTB10	http://www.gsea-msigdb.org/gsea/msigdb/cards/TATAAA_TATA_01
TF_targets	OCT_C	258	12	6.8124e-05	0.00593652	FSTL5:HIST1H3B:HIST1H2AB:HIST1H2BB:HIST1H3C:HIST1H2BC:HIST1H2AC:HIST1H2BK:HIST1H2AH:HIST1H2AM:HIST1H2BO:MTUS1	http://www.gsea-msigdb.org/gsea/msigdb/cards/OCT_C
TF_targets	NFY_Q6_01	258	12	6.8124e-05	0.00593652	HIST1H2AA:HIST1H2BA:HIST1H3A:HIST1H4A:HIST1H3C:HIST1H2BC:HIST1H2AC:HIST1H2BK:HIST1H2AH:FDFT1:STMN2:ZBTB10	http://www.gsea-msigdb.org/gsea/msigdb/cards/NFY_Q6_01
TF_targets	OCT1_B	263	12	8.18111e-05	0.0062381	SOX2:FSTL5:HIST1H3B:HIST1H2AB:HIST1H2BB:HIST1H3C:HIST1H2BC:HIST1H2AC:HIST1H2BK:HIST1H2AH:HIST1H2AJ:HIST1H2BM	http://www.gsea-msigdb.org/gsea/msigdb/cards/OCT1_B
TF_targets	NFY_C	243	11	0.000173299	0.0117458	SOX2:HIST1H2AA:HIST1H2BA:HIST1H3A:HIST1H4A:HIST1H4C:HIST1H2BC:HIST1H2AC:BLK:FDFT1:ZBTB10	http://www.gsea-msigdb.org/gsea/msigdb/cards/NFY_C
Wikipathways	Histone Modifications	66	22	2.12268e-26	1.15262e-23	HIST1H3A:HIST1H4A:HIST1H4B:HIST1H3B:HIST1H3C:HIST1H4C:HIST1H4D:HIST1H3D:HIST1H4E:HIST1H3E:HIST1H4F:HIST1H4G:HIST1H3F:HIST1H3G:HIST1H4H:HIST1H4I:HIST1H3H:HIST1H4J:HIST1H4K:HIST1H3I:HIST1H4L:HIST1H3J	http://www.wikipathways.org/instance/WP2369_r106592
Wikipathways	FBXL10 enhancement of MAP/ERK signaling in diffuse large B-cell lymphoma	35	10	6.97044e-12	1.89248e-09	HIST1H3A:HIST1H3B:HIST1H3C:HIST1H3D:HIST1H3E:HIST1H3F:HIST1H3G:HIST1H3H:HIST1H3I:HIST1H3J	http://www.wikipathways.org/instance/WP4553_r103606
Reactome	REACTOME_INOSITOL_PHOSPHATE_METABOLISM	48	4	0.0025706	0.0414337	PLCE1:MTMR9:MTMR7:IMPA1	http://www.gsea-msigdb.org/gsea/msigdb/cards/REACTOME_INOSITOL_PHOSPHATE_METABOLISM
Wikipathways	The effect of progerin on the involved genes in Hutchinson-Gilford Progeria Syndrome	37	10	1.29524e-11	2.34439e-09	HIST1H3A:HIST1H3B:HIST1H3C:HIST1H3D:HIST1H3E:HIST1H3F:HIST1H3G:HIST1H3H:HIST1H3I:HIST1H3J	http://www.wikipathways.org/instance/WP4320_r98049
GO_cc	GO_EUCHROMATIN	32	4	0.000551518	0.0460058	HIST1H1A:HIST1H1C:HIST1H1D:KLF4	http://www.gsea-msigdb.org/gsea/msigdb/cards/GO_EUCHROMATIN
Canonical_Pathways	REACTOME_METAL_SEQUESTRATION_BY_ANTIMICROBIAL_PROTEINS	6	2	0.00207081	0.0479337	S100A9:S100A8	http://www.gsea-msigdb.org/gsea/msigdb/cards/REACTOME_METAL_SEQUESTRATION_BY_ANTIMICROBIAL_PROTEINS
Canonical_Pathways	REACTOME_BIOSYNTHESIS_OF_MARESIN_LIKE_SPMS	6	2	0.00207081	0.0479337	CYP2C9:CYP2C8	http://www.gsea-msigdb.org/gsea/msigdb/cards/REACTOME_BIOSYNTHESIS_OF_MARESIN_LIKE_SPMS
Wikipathways	Genotoxicity pathway	63	9	5.79312e-08	7.86416e-06	RPS27:HIST1H2BB:HIST1H2BC:HIST1H1E:HIST1H3D:HIST1H2BG:HIST1H2BI:HIST1H2BM:HIST1H2BN	http://www.wikipathways.org/instance/WP4286_r97441
Curated_gene_sets	OLSSON_E2F3_TARGETS_DN	38	4	0.00107037	0.0494801	HIST1H4B:HIST1H1C:HIST1H3D:HIST1H3E	http://www.gsea-msigdb.org/gsea/msigdb/cards/OLSSON_E2F3_TARGETS_DN

### Sheet: MEOHP
Table H8. Gene-set enrichment analyses for prioritized genes from SNPs with suggestive significance (p-value <1E-05) calculated with the FUMA GENE2FUNC module, ordered by category and p-value
Category	GeneSet	N_genes	N_overlap	p	adjP	genes	link
Canonical_Pathways	REACTOME_ANTIMICROBIAL_PEPTIDES	96	8	1.57771e-07	0.000346938	PGLYRP3:PGLYRP4:S100A9:S100A8:DEFB133:DEFB136:DEFB135:DEFB134	http://www.gsea-msigdb.org/gsea/msigdb/cards/REACTOME_ANTIMICROBIAL_PEPTIDES
Canonical_Pathways	NABA_SECRETED_FACTORS	338	11	9.25041e-06	0.0101708	S100A9:S100A12:S100A8:S100A16:S100A14:S100A13:S100A1:IL2:IL17A:HGF:ANGPT1	http://www.gsea-msigdb.org/gsea/msigdb/cards/NABA_SECRETED_FACTORS
Chemical_and_Genetic_pertubation	LOCKWOOD_AMPLIFIED_IN_LUNG_CANCER	211	11	9.13732e-08	0.000301714	PSMB4:S100A13:SNAPIN:DENND4B:SLC39A1:JTB:RPS27:TPM3:HAX1:PMVK:ARHGAP5	http://www.gsea-msigdb.org/gsea/msigdb/cards/LOCKWOOD_AMPLIFIED_IN_LUNG_CANCER
Curated_gene_sets	LOCKWOOD_AMPLIFIED_IN_LUNG_CANCER	211	11	9.13732e-08	0.000433948	PSMB4:S100A13:SNAPIN:DENND4B:SLC39A1:JTB:RPS27:TPM3:HAX1:PMVK:ARHGAP5	http://www.gsea-msigdb.org/gsea/msigdb/cards/LOCKWOOD_AMPLIFIED_IN_LUNG_CANCER
Curated_gene_sets	REACTOME_ANTIMICROBIAL_PEPTIDES	96	8	1.57771e-07	0.000433948	PGLYRP3:PGLYRP4:S100A9:S100A8:DEFB133:DEFB136:DEFB135:DEFB134	http://www.gsea-msigdb.org/gsea/msigdb/cards/REACTOME_ANTIMICROBIAL_PEPTIDES
Curated_gene_sets	NABA_SECRETED_FACTORS	338	11	9.25041e-06	0.0169622	S100A9:S100A12:S100A8:S100A16:S100A14:S100A13:S100A1:IL2:IL17A:HGF:ANGPT1	http://www.gsea-msigdb.org/gsea/msigdb/cards/NABA_SECRETED_FACTORS
GO_bp	GO_DEFENSE_RESPONSE_TO_BACTERIUM	242	10	2.97924e-06	0.0218974	PGLYRP3:PGLYRP4:S100A9:S100A12:S100A8:S100A14:DEFB133:DEFB136:DEFB135:DEFB134	http://www.gsea-msigdb.org/gsea/msigdb/cards/GO_DEFENSE_RESPONSE_TO_BACTERIUM
GWAScatalog	General factor of neuroticism	78	12	6.44018e-14	1.16889e-10	MSRA:PRSS55:RP1L1:SOX7:SOX7:PINX1:XKR6:MTMR9:C8orf12:FAM167A:BLK:FDFT1:DEFB135
GWAScatalog	Alopecia areata	90	11	1.0108e-11	9.173e-09	RSBN1:PTPN22:BCL2L15:AP4B1:DCLRE1B:HIPK1:OLFML3:KIAA1109:ADAD1:IL2:IL21
GWAScatalog	Empathy quotient	14	5	1.7037e-08	1.03074e-05	GATAD2B:DENND4B:CRTC2:SLC39A1:CREB3L4
GWAScatalog	Rosacea symptom severity	115	8	6.37483e-07	0.000283025	DNAJC11:CAMTA1:TRPC3:KIAA1109:SEMA3C:HGF:PCLO:SEMA3E
GWAScatalog	Age at first birth	28	5	7.79683e-07	0.000283025	GATAD2B:DENND4B:CRTC2:SLC39A1:CREB3L4
GWAScatalog	Systemic lupus erythematosus	317	11	5.04423e-06	0.00101725	PTPN22:IL2:IL21:MSRA:PINX1:XKR6:MTMR9:SLC35G5:C8orf12:FAM167A:BLK
GWAScatalog	Systolic blood pressure x smoking status (ever vs never) interaction (2df test)	87	6	1.78657e-05	0.00294785	MSRA:SOX7:SOX7:PINX1:C8orf12:FAM167A:BLK
GWAScatalog	Bipolar disorder	590	14	1.98972e-05	0.00300945	UBAP2L:HAX1:AQP10:ATP8B2:PMVK:PBXIP1:AKAP6:NPAS3:KIAA1109:ADAD1:IL2:IL21:TFAP2D:MSRA
GWAScatalog	Itch intensity from mosquito bite	56	5	2.63436e-05	0.00361982	KIAA1109:IL21:BBS12:SPATA5:FAM167A
GWAScatalog	Systolic blood pressure x smoking status (current vs non-current) interaction (2df test)	104	6	4.92345e-05	0.00595737	MSRA:SOX7:SOX7:PINX1:C8orf12:FAM167A:BLK
GWAScatalog	Glaucoma (primary open-angle)	72	5	8.90896e-05	0.00878352	PKHD1:SEMA3C:CACNA2D1:ZFPM2:ANGPT1
GWAScatalog	Autism	15	4	1.9007e-06	0.000574961	BCAS2:DENND2C:AMPD1:NRAS
GWAScatalog	Systolic blood pressure x alcohol consumption interaction (2df test)	82	5	0.000165292	0.0150003	MSRA:RP1L1:PINX1:XKR6:C8orf12
GO_mf	GO_RAGE_RECEPTOR_BINDING	11	4	4.68519e-07	0.000770713	S100A9:S100A12:S100A8:S100A13	http://www.gsea-msigdb.org/gsea/msigdb/cards/GO_RAGE_RECEPTOR_BINDING
GWAScatalog	Retinal vascular caliber	18	4	4.19934e-06	0.00101725	SOX7:SOX7:PINX1:XKR6:MTMR9
GWAScatalog	Lentiform nucleus volume	6	3	4.73981e-06	0.00101725	GATAD2B:DENND4B:SLC39A1
GWAScatalog	Crohn's disease	597	12	0.000373182	0.0314188	CAMTA1:VAMP3:RSBN1:PTPN22:BCL2L15:AP4B1:DCLRE1B:NFATC1:KIAA1109:ADAD1:IL2:IL21
GWAScatalog	Matrix metalloproteinase-8 levels	8	3	1.31502e-05	0.00238675	S100A9:S100A12:S100A8
GWAScatalog	Medication use (thyroid preparations)	99	5	0.000398145	0.0314188	PTPN22:NFATC1:MSRA:DEFB136:DEFB135
GWAScatalog	Number of sexual partners	102	5	0.000456796	0.0331634	DIAPH3:SOX7:SOX7:BLK:DEFB136:DEFB135
Positional_gene_sets	chr1q21	218	32	3.56966e-35	1.06733e-32	PSMB4:SPRR2G:PGLYRP3:PGLYRP4:S100A9:S100A12:S100A8:S100A16:S100A14:S100A13:S100A1:SNAPIN:INTS3:SLC27A3:GATAD2B:DENND4B:CRTC2:SLC39A1:CREB3L4:JTB:RAB13:RPS27:NUP210L:TPM3:C1orf43:UBAP2L:HAX1:AQP10:ATP8B2:CHRNB2:PMVK:PBXIP1	http://www.gsea-msigdb.org/gsea/msigdb/cards/chr1q21
GWAScatalog	Polymyositis	10	3	2.79215e-05	0.00361982	PTPN22:FAM167A:BLK
Positional_gene_sets	chr13q21	16	3	0.000126765	0.00379029	PCDH17:DIAPH3:TDRD3	http://www.gsea-msigdb.org/gsea/msigdb/cards/chr13q21
Positional_gene_sets	chr8p23	72	16	6.21066e-21	9.28494e-19	MSRA:PRSS55:RP1L1:SOX7:SOX7:PINX1:XKR6:MTMR9:SLC35G5:C8orf12:FAM167A:BLK:NEIL2:FDFT1:DEFB136:DEFB135:DEFB134	http://www.gsea-msigdb.org/gsea/msigdb/cards/chr8p23
GWAScatalog	Systolic blood pressure x alcohol consumption (light vs heavy) interaction (2df test)	34	4	5.88972e-05	0.00628815	MSRA:RP1L1:XKR6:FAM167A
GWAScatalog	Allergic sensitization	34	4	5.88972e-05	0.00628815	KIAA1109:ADAD1:IL2:IL21
Positional_gene_sets	chr4q27	16	9	1.21505e-16	1.211e-14	TMEM155:EXOSC9:CCNA2:TRPC3:KIAA1109:ADAD1:IL2:IL21:BBS12	http://www.gsea-msigdb.org/gsea/msigdb/cards/chr4q27
GWAScatalog	Juvenile idiopathic arthritis (oligoarticular or rheumatoid factor-negative polyarticular)	38	4	9.19487e-05	0.00878352	PTPN22:ATP8B2:IL2:IL21
Positional_gene_sets	chr1p13	115	14	1.39317e-14	1.04139e-12	KCND3:RSBN1:PTPN22:BCL2L15:AP4B1:DCLRE1B:HIPK1:OLFML3:SYT6:BCAS2:DENND2C:AMPD1:NRAS:CASQ2	http://www.gsea-msigdb.org/gsea/msigdb/cards/chr1p13
Positional_gene_sets	chr14q13	24	3	0.000441701	0.0120062	NPAS3:EGLN3:SPTSSA	http://www.gsea-msigdb.org/gsea/msigdb/cards/chr14q13
Positional_gene_sets	chr6p12	64	8	6.22152e-09	3.72047e-07	GPR115:OPN5:CENPQ:DEFB133:TFAP2D:PKHD1:IL17A:MCM3	http://www.gsea-msigdb.org/gsea/msigdb/cards/chr6p12
Positional_gene_sets	chr8q23	16	5	3.68007e-08	1.8339e-06	OXR1:ABRA:ANGPT1:RSPO2:TMEM74	http://www.gsea-msigdb.org/gsea/msigdb/cards/chr8q23
Positional_gene_sets	chr18q23	18	5	7.14656e-08	3.0526e-06	GALR1:ATP9B:NFATC1:HSBP1L1:AC139100.2	http://www.gsea-msigdb.org/gsea/msigdb/cards/chr18q23
Positional_gene_sets	chr7q21	77	7	5.336e-07	1.99433e-05	GNAI1:GNAT3:SEMA3C:HGF:CACNA2D1:PCLO:SEMA3E	http://www.gsea-msigdb.org/gsea/msigdb/cards/chr7q21
Positional_gene_sets	chr14q12	53	5	2.00898e-05	0.000667427	DTD2:NUBPL:RP11-187E13.1:ARHGAP5:AKAP6	http://www.gsea-msigdb.org/gsea/msigdb/cards/chr14q12
GWAScatalog	Number of children ever born	5	2	0.000384958	0.0314188	SLC27A3:GATAD2B
Reactome	REACTOME_ANTIMICROBIAL_PEPTIDES	96	8	1.57771e-07	0.000236498	PGLYRP3:PGLYRP4:S100A9:S100A8:DEFB133:DEFB136:DEFB135:DEFB134	http://www.gsea-msigdb.org/gsea/msigdb/cards/REACTOME_ANTIMICROBIAL_PEPTIDES
GWAScatalog	Non-albumin protein levels	56	4	0.000419449	0.0317208	HAX1:AQP10:FAM167A:BLK
TF_targets	STAT5A_03	261	9	3.9748e-05	0.0242463	KCND3:OLFML3:DENND2C:S100A9:TPM3:C1orf43:UBAP2L:PCDH17:ANGPT1	http://www.gsea-msigdb.org/gsea/msigdb/cards/STAT5A_03
GWAScatalog	Type 1 diabetes and autoimmune thyroid diseases	6	2	0.000575066	0.0401441	PTPN22:BCL2L15
GWAScatalog	Coronary artery calcified atherosclerotic plaque (90 or 130 HU threshold) in type 2 diabetes	27	3	0.000629639	0.0423258	CACNA2D1:MSRA:FAM167A
TF_targets	E2F_Q2	181	7	0.000145767	0.0423391	VAMP3:KCND3:RSBN1:HIPK1:SYT6:TPM3:C1orf43	http://www.gsea-msigdb.org/gsea/msigdb/cards/E2F_Q2
TF_targets	EVI1_02	135	6	0.000208225	0.0423391	HIPK1:NRAS:CASQ2:S100A16:ZFPM2:RSPO2	http://www.gsea-msigdb.org/gsea/msigdb/cards/EVI1_02

### Sheet: OH-MiNP
Table H9. Gene-set enrichment analyses for prioritized genes from SNPs with suggestive significance (p-value <1E-05) calculated with the FUMA GENE2FUNC module, ordered by category and p-value
Category	GeneSet	N_genes	N_overlap	p	adjP	genes	link
GWAScatalog	Oligoclonal band status in multiple sclerosis	2	2	1.12849e-05	0.0290178	ELAC1:SMAD4
GWAScatalog	Liver iron content	14	3	1.31154e-05	0.0290178	LRRC16A:SLC17A3:BTN3A2
Positional_gene_sets	chr3q13	89	12	1.45588e-16	4.36765e-14	IGSF11:C3orf30:UPK1B:B4GALT4:ARHGAP31:TMEM39A:POGLUT1:TIMMDC1:POPDC2:COX17:MAATS1:NR1I2	http://www.gsea-msigdb.org/gsea/msigdb/human/geneset/chr3q13
Positional_gene_sets	chr3q29	48	10	5.54438e-16	8.31657e-14	TCTEX1D2:TM4SF19:TM4SF19:SMCO1:SENP5:NCBP2:PIGZ:MFI2:DLG1:BDH1:LRCH3	http://www.gsea-msigdb.org/gsea/msigdb/human/geneset/chr3q29
Positional_gene_sets	chr8q11	23	5	1.21559e-08	9.21865e-07	C8orf22:SNTG1:PXDNL:PCMTD1:FAM150A	http://www.gsea-msigdb.org/gsea/msigdb/human/geneset/chr8q11
Positional_gene_sets	chr18q21	83	7	1.22915e-08	9.21865e-07	C18orf32:RPL17-C18orf32:RPL17:MAPK4:MRO:ELAC1:SMAD4	http://www.gsea-msigdb.org/gsea/msigdb/human/geneset/chr18q21
Positional_gene_sets	chr13q12	68	5	3.35015e-06	0.000167508	USP12:RPL21:RASL11A:MTIF3:CDX2	http://www.gsea-msigdb.org/gsea/msigdb/human/geneset/chr13q12
Positional_gene_sets	chr18p11	68	5	3.35015e-06	0.000167508	RALBP1:PPP4R1:RAB31:APCDD1:NAPG	http://www.gsea-msigdb.org/gsea/msigdb/human/geneset/chr18p11
Positional_gene_sets	chr6p22	115	5	4.36612e-05	0.00187119	LRRC16A:SLC17A3:SLC17A2:BTN3A2:OR2B6	http://www.gsea-msigdb.org/gsea/msigdb/human/geneset/chr6p22
Positional_gene_sets	chr11q25	13	2	0.000859307	0.032224	NTM:OPCML	http://www.gsea-msigdb.org/gsea/msigdb/human/geneset/chr11q25
Wikipathways	WP_3Q29_COPY_NUMBER_VARIATION_SYNDROME	62	8	3.19501e-11	2.34194e-08	TCTEX1D2:TM4SF19:TM4SF19:SMCO1:SENP5:NCBP2:PIGZ:MFI2:DLG1	http://www.gsea-msigdb.org/gsea/msigdb/human/geneset/WP_3Q29_COPY_NUMBER_VARIATION_SYNDROME
Curated_gene_sets	WP_3Q29_COPY_NUMBER_VARIATION_SYNDROME	62	8	3.19501e-11	2.07516e-07	TCTEX1D2:TM4SF19:TM4SF19:SMCO1:SENP5:NCBP2:PIGZ:MFI2:DLG1	http://www.gsea-msigdb.org/gsea/msigdb/human/geneset/WP_3Q29_COPY_NUMBER_VARIATION_SYNDROME
Canonical_Pathways	WP_3Q29_COPY_NUMBER_VARIATION_SYNDROME	62	8	3.19501e-11	9.87259e-08	TCTEX1D2:TM4SF19:TM4SF19:SMCO1:SENP5:NCBP2:PIGZ:MFI2:DLG1	http://www.gsea-msigdb.org/gsea/msigdb/human/geneset/WP_3Q29_COPY_NUMBER_VARIATION_SYNDROME

### Sheet: OXO-MiNP
Table H10. Gene-set enrichment analyses for prioritized genes from SNPs with suggestive significance (p-value <1E-05) calculated with the FUMA GENE2FUNC module, ordered by category and p-value
Category	GeneSet	N_genes	N_overlap	p	adjP	genes	link
GWAScatalog	Susceptibility to persistent hepatitis B virus infection	7	6	7.22526e-16	1.31138e-12	CSGALNACT1:INTS10:LPL:SLC18A1:ATP6V1B2:LZTS1
GWAScatalog	Helicobacter pylori serologic status	7	5	1.06181e-12	9.63594e-10	KLF3:TLR10:TLR1:TLR6:FAM114A1
GWAScatalog	Hypertriglyceridemia	42	6	5.10114e-10	3.08619e-07	INTS10:LPL:SLC18A1:LGI3:SFTPC:BMP1
GWAScatalog	Allergic disease (asthma, hay fever or eczema)	258	5	0.000302461	0.049906	KLF3:TLR10:TLR1:TLR6:FAM114A1
Oncogenic_signatures	STK33_SKM_UP	262	5	0.000324631	0.0291023	TLR10:TLR1:TLR6:WDR19:LMBRD2	http://www.gsea-msigdb.org/gsea/msigdb/cards/STK33_SKM_UP
Oncogenic_signatures	STK33_UP	275	5	0.000405285	0.0291023	TLR10:TLR1:TLR6:WDR19:LMBRD2	http://www.gsea-msigdb.org/gsea/msigdb/cards/STK33_UP
Oncogenic_signatures	STK33_NOMO_UP	283	5	0.000461942	0.0291023	TLR1:TLR6:FAM114A1:WDR19:PSD3	http://www.gsea-msigdb.org/gsea/msigdb/cards/STK33_NOMO_UP
Positional_gene_sets	chr13q13	33	4	9.46255e-07	5.6586e-05	SUPT20H:CSNK1A1L:POSTN:TRPC4	http://www.gsea-msigdb.org/gsea/msigdb/cards/chr13q13
GWAScatalog	Major depressive disorder (broad)	6	3	2.25534e-07	0.000102336	SLC18A1:ATP6V1B2:LZTS1
GWAScatalog	Allergic sensitization	34	4	1.07063e-06	0.000388639	TLR10:TLR1:TLR6:FAM114A1
Positional_gene_sets	chr8p22	21	3	1.46408e-05	0.000729601	MTMR7:ASAH1:PSD3	http://www.gsea-msigdb.org/gsea/msigdb/cards/chr8p22
Wikipathways	Simplified Depiction of MYD88 Distinct Input-Output Pathway	18	3	9.02603e-06	0.00490113	TLR10:TLR1:TLR6	http://www.wikipathways.org/instance/WP3877_r105817
GWAScatalog	Self-reported allergy	34	3	6.45121e-05	0.0195149	TLR10:TLR1:TLR6
GWAScatalog	Circulating myeloperoxidase levels (serum)	7	2	0.000107649	0.0279119	ATP6V1B2:LZTS1
Positional_gene_sets	chr5p13	58	12	3.47892e-21	1.0402e-18	NPR3:TARS:SLC45A2:AMACR:C1QTNF3:RAI14:TTC23L:RAD1:BRIX1:DNAJC21:LMBRD2:SKP2	http://www.gsea-msigdb.org/gsea/msigdb/cards/chr5p13
Positional_gene_sets	chr8p21	79	12	1.93378e-19	2.891e-17	SH2D4A:CSGALNACT1:INTS10:LPL:SLC18A1:ATP6V1B2:LZTS1:DOK2:XPO7:LGI3:SFTPC:BMP1	http://www.gsea-msigdb.org/gsea/msigdb/cards/chr8p21
Positional_gene_sets	chr4p14	29	8	1.64515e-15	1.63967e-13	RELL1:PTTG2:KLF3:TLR10:TLR1:TLR6:FAM114A1:WDR19	http://www.gsea-msigdb.org/gsea/msigdb/cards/chr4p14
GWAScatalog	Systemic sclerosis (anti-topoisomerase-positive)	8	2	0.000143322	0.032374	TLR10:TLR1
GWAScatalog	Asthma (age of onset)	46	3	0.000160532	0.032374	TLR10:TLR1:TLR6
Reactome	REACTOME_DISEASES_OF_IMMUNE_SYSTEM	24	3	2.21734e-05	0.0332379	TLR10:TLR1:TLR6	http://www.gsea-msigdb.org/gsea/msigdb/cards/REACTOME_DISEASES_OF_IMMUNE_SYSTEM
Canonical_Pathways	REACTOME_DISEASES_OF_IMMUNE_SYSTEM	24	3	2.21734e-05	0.0487593	TLR10:TLR1:TLR6	http://www.gsea-msigdb.org/gsea/msigdb/cards/REACTOME_DISEASES_OF_IMMUNE_SYSTEM
GWAScatalog	Erythrocyte cadmium concentration in never smokers	11	2	0.000280293	0.049906	PSD3:ATP6V1B2
Positional_gene_sets	chr8q11	23	5	1.65573e-09	1.23766e-07	C8orf22:SNTG1:PXDNL:PCMTD1:FAM150A	http://www.gsea-msigdb.org/gsea/msigdb/cards/chr8q11

### Sheet: MEHHP_MEHP
Table H11. Gene-set enrichment analyses for prioritized genes from SNPs with suggestive significance (p-value <1E-05) calculated with the FUMA GENE2FUNC module, ordered by category and p-value
Category	GeneSet	N_genes	N_overlap	p	adjP	genes	link
Canonical_Pathways	REACTOME_CONDENSATION_OF_PROPHASE_CHROMOSOMES	41	10	1.85693e-14	4.08241e-11	HIST2H4A:HIST2H4B:HIST1H2BA:HIST1H3A:HIST1H4A:HIST1H4B:HIST1H3B:HIST1H2AB:HIST1H2BB:HIST1H3C:HIST1H4C:HIST1H2BC:HIST1H2AC:HIST1H2BD:HIST1H2BE:HIST1H4D:HIST1H3D:HIST1H2BF:HIST1H4E:HIST1H2BG:HIST1H2AE:HIST1H3E:HIST1H4F:HIST1H3F:HIST1H3G:HIST1H2BI:HIST1H4H:HIST1H4I:HIST1H3H:HIST1H4J:HIST1H4K:HIST1H3I:HIST1H4L:HIST1H3J:MCPH1:HIST4H4:RB1	http://www.gsea-msigdb.org/gsea/msigdb/human/geneset/REACTOME_CONDENSATION_OF_PROPHASE_CHROMOSOMES
Canonical_Pathways	REACTOME_DNA_DAMAGE_TELOMERE_STRESS_INDUCED_SENESCENCE	60	11	2.64234e-14	4.08241e-11	HIST2H4A:HIST2H4B:HIST1H2BA:HIST1H1A:HIST1H4A:HIST1H4B:HIST1H2AB:HIST1H2BB:HIST1H1C:HIST1H4C:HIST1H2BC:HIST1H2AC:HIST1H2BD:HIST1H2BE:HIST1H4D:HIST1H2BF:HIST1H4E:HIST1H2BG:HIST1H2AE:HIST1H4F:HIST1H2BI:HIST1H4H:HIST1H4I:HIST1H4J:HIST1H4K:HIST1H4L:MRE11A:HIST4H4:RB1	http://www.gsea-msigdb.org/gsea/msigdb/human/geneset/REACTOME_DNA_DAMAGE_TELOMERE_STRESS_INDUCED_SENESCENCE
Canonical_Pathways	REACTOME_DNA_METHYLATION	32	8	6.82426e-12	7.02899e-09	HIST2H4A:HIST2H4B:HIST1H2BA:HIST1H3A:HIST1H4A:HIST1H4B:HIST1H3B:HIST1H2AB:HIST1H2BB:HIST1H3C:HIST1H4C:HIST1H2BC:HIST1H2AC:HIST1H2BD:HIST1H2BE:HIST1H4D:HIST1H3D:HIST1H2BF:HIST1H4E:HIST1H2BG:HIST1H2AE:HIST1H3E:HIST1H4F:HIST1H3F:HIST1H3G:HIST1H2BI:HIST1H4H:HIST1H4I:HIST1H3H:HIST1H4J:HIST1H4K:HIST1H3I:HIST1H4L:HIST1H3J:HIST4H4	http://www.gsea-msigdb.org/gsea/msigdb/human/geneset/REACTOME_DNA_METHYLATION
GO_bp	GOBP_INNATE_IMMUNE_RESPONSE_IN_MUCOSA	21	4	5.12496e-06	0.0099309	HIST1H2BC:HIST1H2BE:HIST1H2BF:HIST1H2BG:HIST1H2BI:DEFA6:DEFA4:DEFA5	http://www.gsea-msigdb.org/gsea/msigdb/human/geneset/GOBP_INNATE_IMMUNE_RESPONSE_IN_MUCOSA
GO_bp	GOBP_PROTEIN_LOCALIZATION_TO_CHROMOSOME_CENTROMERIC_REGION	29	4	1.96506e-05	0.0290437	HIST2H4A:HIST2H4B:HIST1H4A:HIST1H4B:HIST1H2AB:HIST1H4C:HIST1H4D:HIST1H4E:HIST1H2AE:HIST1H4F:HIST1H4H:HIST1H4I:HIST1H4J:HIST1H4K:HIST1H4L:TTK:HIST4H4:RB1	http://www.gsea-msigdb.org/gsea/msigdb/human/geneset/GOBP_PROTEIN_LOCALIZATION_TO_CHROMOSOME_CENTROMERIC_REGION
Canonical_Pathways	REACTOME_ACTIVATED_PKN1_STIMULATES_TRANSCRIPTION_OF_AR_ANDROGEN_RECEPTOR_REGULATED_GENES_KLK2_AND_KLK3	35	8	1.50608e-11	7.13522e-09	HIST2H4A:HIST2H4B:HIST1H2BA:HIST1H3A:HIST1H4A:HIST1H4B:HIST1H3B:HIST1H2AB:HIST1H2BB:HIST1H3C:HIST1H4C:HIST1H2BC:HIST1H2AC:HIST1H2BD:HIST1H2BE:HIST1H4D:HIST1H3D:HIST1H2BF:HIST1H4E:HIST1H2BG:HIST1H2AE:HIST1H3E:HIST1H4F:HIST1H3F:HIST1H3G:HIST1H2BI:HIST1H4H:HIST1H4I:HIST1H3H:HIST1H4J:HIST1H4K:HIST1H3I:HIST1H4L:HIST1H3J:HIST4H4	http://www.gsea-msigdb.org/gsea/msigdb/human/geneset/REACTOME_ACTIVATED_PKN1_STIMULATES_TRANSCRIPTION_OF_AR_ANDROGEN_RECEPTOR_REGULATED_GENES_KLK2_AND_KLK3
GO_bp	GOBP_ORGAN_OR_TISSUE_SPECIFIC_IMMUNE_RESPONSE	35	4	4.22187e-05	0.0451422	HIST1H2BC:HIST1H2BE:HIST1H2BF:HIST1H2BG:HIST1H2BI:DEFA6:DEFA4:DEFA5	http://www.gsea-msigdb.org/gsea/msigdb/human/geneset/GOBP_ORGAN_OR_TISSUE_SPECIFIC_IMMUNE_RESPONSE
GO_bp	GOBP_URATE_METABOLIC_PROCESS	13	3	4.65924e-05	0.0451422	LRRC16A:SLC17A1:SLC17A3	http://www.gsea-msigdb.org/gsea/msigdb/human/geneset/GOBP_URATE_METABOLIC_PROCESS
Canonical_Pathways	REACTOME_SIRT1_NEGATIVELY_REGULATES_RRNA_EXPRESSION	35	8	1.50608e-11	7.13522e-09	HIST2H4A:HIST2H4B:HIST1H2BA:HIST1H3A:HIST1H4A:HIST1H4B:HIST1H3B:HIST1H2AB:HIST1H2BB:HIST1H3C:HIST1H4C:HIST1H2BC:HIST1H2AC:HIST1H2BD:HIST1H2BE:HIST1H4D:HIST1H3D:HIST1H2BF:HIST1H4E:HIST1H2BG:HIST1H2AE:HIST1H3E:HIST1H4F:HIST1H3F:HIST1H3G:HIST1H2BI:HIST1H4H:HIST1H4I:HIST1H3H:HIST1H4J:HIST1H4K:HIST1H3I:HIST1H4L:HIST1H3J:HIST4H4	http://www.gsea-msigdb.org/gsea/msigdb/human/geneset/REACTOME_SIRT1_NEGATIVELY_REGULATES_RRNA_EXPRESSION
Canonical_Pathways	REACTOME_AMYLOID_FIBER_FORMATION	77	10	1.53923e-11	7.13522e-09	HIST2H4A:HIST2H4B:SIAH2:HIST1H2BA:HIST1H3A:HIST1H4A:HIST1H4B:HIST1H3B:HIST1H2AB:HIST1H2BB:HIST1H3C:HIST1H4C:HIST1H2BC:HIST1H2AC:HIST1H2BD:HIST1H2BE:HIST1H4D:HIST1H3D:HIST1H2BF:HIST1H4E:HIST1H2BG:HIST1H2AE:HIST1H3E:HIST1H4F:HIST1H3F:HIST1H3G:HIST1H2BI:HIST1H4H:HIST1H4I:HIST1H3H:HIST1H4J:HIST1H4K:HIST1H3I:HIST1H4L:HIST1H3J:HIST4H4:ITM2B	http://www.gsea-msigdb.org/gsea/msigdb/human/geneset/REACTOME_AMYLOID_FIBER_FORMATION
Canonical_Pathways	REACTOME_MEIOTIC_RECOMBINATION	54	9	1.61639e-11	7.13522e-09	HIST2H4A:HIST2H4B:HIST1H2BA:HIST1H3A:HIST1H4A:HIST1H4B:HIST1H3B:HIST1H2AB:HIST1H2BB:HIST1H3C:HIST1H4C:HIST1H2BC:HIST1H2AC:HIST1H2BD:HIST1H2BE:HIST1H4D:HIST1H3D:HIST1H2BF:HIST1H4E:HIST1H2BG:HIST1H2AE:HIST1H3E:HIST1H4F:HIST1H3F:HIST1H3G:HIST1H2BI:HIST1H4H:HIST1H4I:HIST1H3H:HIST1H4J:HIST1H4K:HIST1H3I:HIST1H4L:HIST1H3J:MRE11A:HIST4H4	http://www.gsea-msigdb.org/gsea/msigdb/human/geneset/REACTOME_MEIOTIC_RECOMBINATION
Canonical_Pathways	REACTOME_MITOTIC_PROPHASE	109	11	2.36138e-11	8.40464e-09	HIST2H4A:HIST2H4B:HIST1H2BA:HIST1H3A:HIST1H4A:HIST1H4B:HIST1H3B:HIST1H2AB:HIST1H2BB:HIST1H3C:HIST1H4C:HIST1H2BC:HIST1H2AC:HIST1H2BD:HIST1H2BE:HIST1H4D:HIST1H3D:HIST1H2BF:HIST1H4E:HIST1H2BG:HIST1H2AE:HIST1H3E:HIST1H4F:HIST1H3F:HIST1H3G:HIST1H2BI:HIST1H4H:HIST1H4I:HIST1H3H:HIST1H4J:HIST1H4K:HIST1H3I:HIST1H4L:HIST1H3J:MCPH1:PPP2CB:HIST4H4:RB1	http://www.gsea-msigdb.org/gsea/msigdb/human/geneset/REACTOME_MITOTIC_PROPHASE
Canonical_Pathways	REACTOME_ASSEMBLY_OF_THE_ORC_COMPLEX_AT_THE_ORIGIN_OF_REPLICATION	37	8	2.44795e-11	8.40464e-09	HIST2H4A:HIST2H4B:HIST1H2BA:HIST1H3A:HIST1H4A:HIST1H4B:HIST1H3B:HIST1H2AB:HIST1H2BB:HIST1H3C:HIST1H4C:HIST1H2BC:HIST1H2AC:HIST1H2BD:HIST1H2BE:HIST1H4D:HIST1H3D:HIST1H2BF:HIST1H4E:HIST1H2BG:HIST1H2AE:HIST1H3E:HIST1H4F:HIST1H3F:HIST1H3G:HIST1H2BI:HIST1H4H:HIST1H4I:HIST1H3H:HIST1H4J:HIST1H4K:HIST1H3I:HIST1H4L:HIST1H3J:HIST4H4	http://www.gsea-msigdb.org/gsea/msigdb/human/geneset/REACTOME_ASSEMBLY_OF_THE_ORC_COMPLEX_AT_THE_ORIGIN_OF_REPLICATION
Canonical_Pathways	REACTOME_HDACS_DEACETYLATE_HISTONES	59	9	3.73235e-11	1.1533e-08	HIST2H4A:HIST2H4B:HIST1H2AA:HIST1H2BA:HIST1H3A:HIST1H4A:HIST1H4B:HIST1H3B:HIST1H2AB:HIST1H2BB:HIST1H3C:HIST1H4C:HIST1H2BC:HIST1H2AC:HIST1H2BD:HIST1H2BE:HIST1H4D:HIST1H3D:HIST1H2BF:HIST1H4E:HIST1H2BG:HIST1H2AE:HIST1H3E:HIST1H4F:HIST1H3F:HIST1H3G:HIST1H2BI:HIST1H4H:HIST1H4I:HIST1H3H:HIST1H4J:HIST1H4K:HIST1H3I:HIST1H4L:HIST1H3J:HIST4H4	http://www.gsea-msigdb.org/gsea/msigdb/human/geneset/REACTOME_HDACS_DEACETYLATE_HISTONES
Canonical_Pathways	REACTOME_PRC2_METHYLATES_HISTONES_AND_DNA	41	8	5.94787e-11	1.67081e-08	HIST2H4A:HIST2H4B:HIST1H2BA:HIST1H3A:HIST1H4A:HIST1H4B:HIST1H3B:HIST1H2AB:HIST1H2BB:HIST1H3C:HIST1H4C:HIST1H2BC:HIST1H2AC:HIST1H2BD:HIST1H2BE:HIST1H4D:HIST1H3D:HIST1H2BF:HIST1H4E:HIST1H2BG:HIST1H2AE:HIST1H3E:HIST1H4F:HIST1H3F:HIST1H3G:HIST1H2BI:HIST1H4H:HIST1H4I:HIST1H3H:HIST1H4J:HIST1H4K:HIST1H3I:HIST1H4L:HIST1H3J:HIST4H4	http://www.gsea-msigdb.org/gsea/msigdb/human/geneset/REACTOME_PRC2_METHYLATES_HISTONES_AND_DNA
GWAScatalog	Thiopurine-induced severe alopecia in inflammatory bowel disease	3	3	1.69688e-07	6.8261e-05	SUCLA2:NUDT15:MED4
GWAScatalog	Thiopurine-induced early leukopenia in Crohn's disease	3	3	1.69688e-07	6.8261e-05	SUCLA2:NUDT15:MED4
GWAScatalog	Thiopurine-induced acute severe leukopenia in inflammatory bowel disease	3	3	1.69688e-07	6.8261e-05	SUCLA2:NUDT15:MED4
GWAScatalog	Thiopurine-induced severe leukopenia in inflammatory bowel disease	3	3	1.69688e-07	6.8261e-05	SUCLA2:NUDT15:MED4
Canonical_Pathways	REACTOME_ERCC6_CSB_AND_EHMT2_G9A_POSITIVELY_REGULATE_RRNA_EXPRESSION	43	8	8.94414e-11	2.30312e-08	HIST2H4A:HIST2H4B:HIST1H2BA:HIST1H3A:HIST1H4A:HIST1H4B:HIST1H3B:HIST1H2AB:HIST1H2BB:HIST1H3C:HIST1H4C:HIST1H2BC:HIST1H2AC:HIST1H2BD:HIST1H2BE:HIST1H4D:HIST1H3D:HIST1H2BF:HIST1H4E:HIST1H2BG:HIST1H2AE:HIST1H3E:HIST1H4F:HIST1H3F:HIST1H3G:HIST1H2BI:HIST1H4H:HIST1H4I:HIST1H3H:HIST1H4J:HIST1H4K:HIST1H3I:HIST1H4L:HIST1H3J:HIST4H4	http://www.gsea-msigdb.org/gsea/msigdb/human/geneset/REACTOME_ERCC6_CSB_AND_EHMT2_G9A_POSITIVELY_REGULATE_RRNA_EXPRESSION
Canonical_Pathways	REACTOME_CELLULAR_SENESCENCE	161	12	1.01495e-10	2.41245e-08	HIST2H4A:HIST2H4B:HIST1H2BA:HIST1H1A:HIST1H3A:HIST1H4A:HIST1H4B:HIST1H3B:HIST1H2AB:HIST1H2BB:HIST1H3C:HIST1H1C:HIST1H4C:HIST1H2BC:HIST1H2AC:HIST1H2BD:HIST1H2BE:HIST1H4D:HIST1H3D:HIST1H2BF:HIST1H4E:HIST1H2BG:HIST1H2AE:HIST1H3E:HIST1H4F:HIST1H3F:HIST1H3G:HIST1H2BI:HIST1H4H:HIST1H4I:HIST1H3H:HIST1H4J:HIST1H4K:HIST1H3I:HIST1H4L:HIST1H3J:MRE11A:HIST4H4:RB1	http://www.gsea-msigdb.org/gsea/msigdb/human/geneset/REACTOME_CELLULAR_SENESCENCE
GWAScatalog	Iron status biomarkers	16	4	1.59235e-06	0.000483522	SCGN:SLC17A1:TRIM38:HFE
GWAScatalog	Thiopurine-induced leukopenia in inflammatory bowel disease	5	3	1.68309e-06	0.000483522	SUCLA2:NUDT15:MED4
Canonical_Pathways	KEGG_SYSTEMIC_LUPUS_ERYTHEMATOSUS	78	9	4.96259e-10	1.09531e-07	HIST2H4A:HIST2H4B:HIST1H2AA:HIST1H2BA:HIST1H3A:HIST1H4A:HIST1H4B:HIST1H3B:HIST1H2AB:HIST1H2BB:HIST1H3C:HIST1H4C:HIST1H2BC:HIST1H2AC:HIST1H2BD:HIST1H2BE:HIST1H4D:HIST1H3D:HIST1H2BF:HIST1H4E:HIST1H2BG:HIST1H2AE:HIST1H3E:HIST1H4F:HIST1H3F:HIST1H3G:HIST1H2BI:HIST1H4H:HIST1H4I:HIST1H3H:HIST1H4J:HIST1H4K:HIST1H3I:HIST1H4L:HIST1H3J:HIST4H4	http://www.gsea-msigdb.org/gsea/msigdb/human/geneset/KEGG_SYSTEMIC_LUPUS_ERYTHEMATOSUS
GWAScatalog	Thiopurine-induced alopecia in inflammatory bowel disease	8	3	9.31072e-06	0.00242353	SUCLA2:NUDT15:MED4
Canonical_Pathways	REACTOME_HCMV_LATE_EVENTS	80	9	6.25268e-10	1.28805e-07	HIST2H4A:HIST2H4B:HIST1H2AA:HIST1H2BA:HIST1H3A:HIST1H4A:HIST1H4B:HIST1H3B:HIST1H2AB:HIST1H2BB:HIST1H3C:HIST1H4C:HIST1H2BC:HIST1H2AC:HIST1H2BD:HIST1H2BE:HIST1H4D:HIST1H3D:HIST1H2BF:HIST1H4E:HIST1H2BG:HIST1H2AE:HIST1H3E:HIST1H4F:HIST1H3F:HIST1H3G:HIST1H2BI:HIST1H4H:HIST1H4I:HIST1H3H:HIST1H4J:HIST1H4K:HIST1H3I:HIST1H4L:HIST1H3J:HIST4H4	http://www.gsea-msigdb.org/gsea/msigdb/human/geneset/REACTOME_HCMV_LATE_EVENTS
Canonical_Pathways	REACTOME_RNA_POLYMERASE_I_PROMOTER_ESCAPE	55	8	7.10689e-10	1.37252e-07	HIST2H4A:HIST2H4B:HIST1H2BA:HIST1H3A:HIST1H4A:HIST1H4B:HIST1H3B:HIST1H2AB:HIST1H2BB:HIST1H3C:HIST1H4C:HIST1H2BC:HIST1H2AC:HIST1H2BD:HIST1H2BE:HIST1H4D:HIST1H3D:HIST1H2BF:HIST1H4E:HIST1H2BG:HIST1H2AE:HIST1H3E:HIST1H4F:HIST1H3F:HIST1H3G:HIST1H2BI:HIST1H4H:HIST1H4I:HIST1H3H:HIST1H4J:HIST1H4K:HIST1H3I:HIST1H4L:HIST1H3J:HIST4H4	http://www.gsea-msigdb.org/gsea/msigdb/human/geneset/REACTOME_RNA_POLYMERASE_I_PROMOTER_ESCAPE
GWAScatalog	Iron status biomarkers (transferrin saturation)	33	4	3.32789e-05	0.00736297	SCGN:SLC17A2:HFE:PRSS16
GWAScatalog	Iron status biomarkers (total iron binding capacity)	36	4	4.72927e-05	0.00996524	SCGN:SLC17A2:HFE:PRSS16
GWAScatalog	Feeling guilty	16	3	9.01227e-05	0.0177278	SCGN:SLC17A4:HFE
GWAScatalog	Response to angiotensin II receptor blocker therapy (opposite direction w/ diuretic therapy)	3	2	9.2505e-05	0.0177278	GPR83:FUT4
GWAScatalog	Small cell lung carcinoma	43	4	9.61508e-05	0.0177278	HMGN4:ABT1:PIWIL4:FUT4
Canonical_Pathways	REACTOME_TRANSCRIPTIONAL_REGULATION_OF_GRANULOPOIESIS	57	8	9.55679e-10	1.64058e-07	HIST2H4A:HIST2H4B:HIST1H2BA:HIST1H3A:HIST1H4A:HIST1H4B:HIST1H3B:HIST1H2AB:HIST1H2BB:HIST1H3C:HIST1H4C:HIST1H2BC:HIST1H2AC:HIST1H2BD:HIST1H2BE:HIST1H4D:HIST1H3D:HIST1H2BF:HIST1H4E:HIST1H2BG:HIST1H2AE:HIST1H3E:HIST1H4F:HIST1H3F:HIST1H3G:HIST1H2BI:HIST1H4H:HIST1H4I:HIST1H3H:HIST1H4J:HIST1H4K:HIST1H3I:HIST1H4L:HIST1H3J:HIST4H4	http://www.gsea-msigdb.org/gsea/msigdb/human/geneset/REACTOME_TRANSCRIPTIONAL_REGULATION_OF_GRANULOPOIESIS
GWAScatalog	Chromosomal aberration frequency (total)	4	2	0.000184334	0.0313722	RRM2B:UBR5
GWAScatalog	Urinary metabolite modules (eigenmetabolites) in chronic kidney disease	23	3	0.000277017	0.0454	SLC17A4:SLC17A1:SLC17A3
GWAScatalog	Cytomegalovirus antibody response	5	2	0.000306101	0.0467069	MCPH1:AGBL1
GWAScatalog	High chromosomal aberration frequency (chromatid type)	5	2	0.000306101	0.0467069	CSMD1:TMEM132C
Canonical_Pathways	REACTOME_B_WICH_COMPLEX_POSITIVELY_REGULATES_RRNA_EXPRESSION	57	8	9.55679e-10	1.64058e-07	HIST2H4A:HIST2H4B:HIST1H2BA:HIST1H3A:HIST1H4A:HIST1H4B:HIST1H3B:HIST1H2AB:HIST1H2BB:HIST1H3C:HIST1H4C:HIST1H2BC:HIST1H2AC:HIST1H2BD:HIST1H2BE:HIST1H4D:HIST1H3D:HIST1H2BF:HIST1H4E:HIST1H2BG:HIST1H2AE:HIST1H3E:HIST1H4F:HIST1H3F:HIST1H3G:HIST1H2BI:HIST1H4H:HIST1H4I:HIST1H3H:HIST1H4J:HIST1H4K:HIST1H3I:HIST1H4L:HIST1H3J:HIST4H4	http://www.gsea-msigdb.org/gsea/msigdb/human/geneset/REACTOME_B_WICH_COMPLEX_POSITIVELY_REGULATES_RRNA_EXPRESSION
Canonical_Pathways	REACTOME_RECOGNITION_AND_ASSOCIATION_OF_DNA_GLYCOSYLASE_WITH_SITE_CONTAINING_AN_AFFECTED_PURINE	36	7	1.01558e-09	1.65165e-07	HIST2H4A:HIST2H4B:HIST1H2BA:HIST1H4A:HIST1H4B:HIST1H2AB:HIST1H2BB:HIST1H4C:HIST1H2BC:HIST1H2AC:HIST1H2BD:HIST1H2BE:HIST1H4D:HIST1H2BF:HIST1H4E:HIST1H2BG:HIST1H2AE:HIST1H4F:HIST1H2BI:HIST1H4H:HIST1H4I:HIST1H4J:HIST1H4K:HIST1H4L:HIST4H4	http://www.gsea-msigdb.org/gsea/msigdb/human/geneset/REACTOME_RECOGNITION_AND_ASSOCIATION_OF_DNA_GLYCOSYLASE_WITH_SITE_CONTAINING_AN_AFFECTED_PURINE
Canonical_Pathways	REACTOME_MEIOSIS	86	9	1.20609e-09	1.8634e-07	HIST2H4A:HIST2H4B:HIST1H2BA:HIST1H3A:HIST1H4A:HIST1H4B:HIST1H3B:HIST1H2AB:HIST1H2BB:HIST1H3C:HIST1H4C:HIST1H2BC:HIST1H2AC:HIST1H2BD:HIST1H2BE:HIST1H4D:HIST1H3D:HIST1H2BF:HIST1H4E:HIST1H2BG:HIST1H2AE:HIST1H3E:HIST1H4F:HIST1H3F:HIST1H3G:HIST1H2BI:HIST1H4H:HIST1H4I:HIST1H3H:HIST1H4J:HIST1H4K:HIST1H3I:HIST1H4L:HIST1H3J:MRE11A:HIST4H4	http://www.gsea-msigdb.org/gsea/msigdb/human/geneset/REACTOME_MEIOSIS
Canonical_Pathways	REACTOME_FORMATION_OF_THE_BETA_CATENIN_TCF_TRANSACTIVATING_COMPLEX	60	8	1.45952e-09	2.14758e-07	HIST2H4A:HIST2H4B:HIST1H2BA:HIST1H3A:HIST1H4A:HIST1H4B:HIST1H3B:HIST1H2AB:HIST1H2BB:HIST1H3C:HIST1H4C:HIST1H2BC:HIST1H2AC:HIST1H2BD:HIST1H2BE:HIST1H4D:HIST1H3D:HIST1H2BF:HIST1H4E:HIST1H2BG:HIST1H2AE:HIST1H3E:HIST1H4F:HIST1H3F:HIST1H3G:HIST1H2BI:HIST1H4H:HIST1H4I:HIST1H3H:HIST1H4J:HIST1H4K:HIST1H3I:HIST1H4L:HIST1H3J:HIST4H4	http://www.gsea-msigdb.org/gsea/msigdb/human/geneset/REACTOME_FORMATION_OF_THE_BETA_CATENIN_TCF_TRANSACTIVATING_COMPLEX
Canonical_Pathways	REACTOME_RHO_GTPASES_ACTIVATE_PKNS	61	8	1.67213e-09	2.34858e-07	HIST2H4A:HIST2H4B:HIST1H2BA:HIST1H3A:HIST1H4A:HIST1H4B:HIST1H3B:HIST1H2AB:HIST1H2BB:HIST1H3C:HIST1H4C:HIST1H2BC:HIST1H2AC:HIST1H2BD:HIST1H2BE:HIST1H4D:HIST1H3D:HIST1H2BF:HIST1H4E:HIST1H2BG:HIST1H2AE:HIST1H3E:HIST1H4F:HIST1H3F:HIST1H3G:HIST1H2BI:HIST1H4H:HIST1H4I:HIST1H3H:HIST1H4J:HIST1H4K:HIST1H3I:HIST1H4L:HIST1H3J:HIST4H4	http://www.gsea-msigdb.org/gsea/msigdb/human/geneset/REACTOME_RHO_GTPASES_ACTIVATE_PKNS
Cancer_modules	MODULE_203	14	3	5.90585e-05	0.0158443	HIST1H1A:HIST1H1C:HIST1H2AC	http://www.gsea-msigdb.org/gsea/msigdb/human/geneset/MODULE_203
Cancer_modules	MODULE_90	15	3	7.35233e-05	0.0158443	HIST1H1A:HIST1H1C:HIST1H2AC	http://www.gsea-msigdb.org/gsea/msigdb/human/geneset/MODULE_90
Cancer_modules	MODULE_189	21	3	0.000209734	0.0301317	HIST1H1A:HIST1H1C:HIST1H2AC	http://www.gsea-msigdb.org/gsea/msigdb/human/geneset/MODULE_189
Cancer_modules	MODULE_127	24	3	0.000315307	0.0339744	HIST1H1A:HIST1H1C:HIST1H2AC	http://www.gsea-msigdb.org/gsea/msigdb/human/geneset/MODULE_127
Canonical_Pathways	REACTOME_RUNX1_REGULATES_GENES_INVOLVED_IN_MEGAKARYOCYTE_DIFFERENTIATION_AND_PLATELET_FUNCTION	64	8	2.47884e-09	3.33026e-07	HIST2H4A:HIST2H4B:HIST1H2BA:HIST1H3A:HIST1H4A:HIST1H4B:HIST1H3B:HIST1H2AB:HIST1H2BB:HIST1H3C:HIST1H4C:HIST1H2BC:HIST1H2AC:HIST1H2BD:HIST1H2BE:HIST1H4D:HIST1H3D:HIST1H2BF:HIST1H4E:HIST1H2BG:HIST1H2AE:HIST1H3E:HIST1H4F:HIST1H3F:HIST1H3G:HIST1H2BI:HIST1H4H:HIST1H4I:HIST1H3H:HIST1H4J:HIST1H4K:HIST1H3I:HIST1H4L:HIST1H3J:HIST4H4	http://www.gsea-msigdb.org/gsea/msigdb/human/geneset/REACTOME_RUNX1_REGULATES_GENES_INVOLVED_IN_MEGAKARYOCYTE_DIFFERENTIATION_AND_PLATELET_FUNCTION
Canonical_Pathways	REACTOME_BASE_EXCISION_REPAIR_AP_SITE_FORMATION	42	7	3.1934e-09	4.11151e-07	HIST2H4A:HIST2H4B:HIST1H2BA:HIST1H4A:HIST1H4B:HIST1H2AB:HIST1H2BB:HIST1H4C:HIST1H2BC:HIST1H2AC:HIST1H2BD:HIST1H2BE:HIST1H4D:HIST1H2BF:HIST1H4E:HIST1H2BG:HIST1H2AE:HIST1H4F:HIST1H2BI:HIST1H4H:HIST1H4I:HIST1H4J:HIST1H4K:HIST1H4L:HIST4H4	http://www.gsea-msigdb.org/gsea/msigdb/human/geneset/REACTOME_BASE_EXCISION_REPAIR_AP_SITE_FORMATION
Canonical_Pathways	REACTOME_HCMV_EARLY_EVENTS	99	9	4.27604e-09	5.28518e-07	HIST2H4A:HIST2H4B:HIST1H2AA:HIST1H2BA:HIST1H3A:HIST1H4A:HIST1H4B:HIST1H3B:HIST1H2AB:HIST1H2BB:HIST1H3C:HIST1H4C:HIST1H2BC:HIST1H2AC:HIST1H2BD:HIST1H2BE:HIST1H4D:HIST1H3D:HIST1H2BF:HIST1H4E:HIST1H2BG:HIST1H2AE:HIST1H3E:HIST1H4F:HIST1H3F:HIST1H3G:HIST1H2BI:HIST1H4H:HIST1H4I:HIST1H3H:HIST1H4J:HIST1H4K:HIST1H3I:HIST1H4L:HIST1H3J:HIST4H4	http://www.gsea-msigdb.org/gsea/msigdb/human/geneset/REACTOME_HCMV_EARLY_EVENTS
Canonical_Pathways	REACTOME_DISEASES_OF_PROGRAMMED_CELL_DEATH	71	8	5.7697e-09	6.60311e-07	HIST2H4A:HIST2H4B:HIST1H2BA:HIST1H3A:HIST1H4A:HIST1H4B:HIST1H3B:HIST1H2AB:HIST1H2BB:HIST1H3C:HIST1H4C:HIST1H2BC:HIST1H2AC:HIST1H2BD:HIST1H2BE:HIST1H4D:HIST1H3D:HIST1H2BF:HIST1H4E:HIST1H2BG:HIST1H2AE:HIST1H3E:HIST1H4F:HIST1H3F:HIST1H3G:HIST1H2BI:HIST1H4H:HIST1H4I:HIST1H3H:HIST1H4J:HIST1H4K:HIST1H3I:HIST1H4L:HIST1H3J:HIST4H4	http://www.gsea-msigdb.org/gsea/msigdb/human/geneset/REACTOME_DISEASES_OF_PROGRAMMED_CELL_DEATH
Canonical_Pathways	REACTOME_POSITIVE_EPIGENETIC_REGULATION_OF_RRNA_EXPRESSION	71	8	5.7697e-09	6.60311e-07	HIST2H4A:HIST2H4B:HIST1H2BA:HIST1H3A:HIST1H4A:HIST1H4B:HIST1H3B:HIST1H2AB:HIST1H2BB:HIST1H3C:HIST1H4C:HIST1H2BC:HIST1H2AC:HIST1H2BD:HIST1H2BE:HIST1H4D:HIST1H3D:HIST1H2BF:HIST1H4E:HIST1H2BG:HIST1H2AE:HIST1H3E:HIST1H4F:HIST1H3F:HIST1H3G:HIST1H2BI:HIST1H4H:HIST1H4I:HIST1H3H:HIST1H4J:HIST1H4K:HIST1H3I:HIST1H4L:HIST1H3J:HIST4H4	http://www.gsea-msigdb.org/gsea/msigdb/human/geneset/REACTOME_POSITIVE_EPIGENETIC_REGULATION_OF_RRNA_EXPRESSION
Canonical_Pathways	REACTOME_HATS_ACETYLATE_HISTONES	104	9	6.63228e-09	7.31919e-07	HIST2H4A:HIST2H4B:HIST1H2AA:HIST1H2BA:HIST1H3A:HIST1H4A:HIST1H4B:HIST1H3B:HIST1H2AB:HIST1H2BB:HIST1H3C:HIST1H4C:HIST1H2BC:HIST1H2AC:HIST1H2BD:HIST1H2BE:HIST1H4D:HIST1H3D:HIST1H2BF:HIST1H4E:HIST1H2BG:HIST1H2AE:HIST1H3E:HIST1H4F:HIST1H3F:HIST1H3G:HIST1H2BI:HIST1H4H:HIST1H4I:HIST1H3H:HIST1H4J:HIST1H4K:HIST1H3I:HIST1H4L:HIST1H3J:HIST4H4	http://www.gsea-msigdb.org/gsea/msigdb/human/geneset/REACTOME_HATS_ACETYLATE_HISTONES
Positional_gene_sets	chr6q14	39	4	6.51918e-05	0.00279393	ELOVL4:TTK:BCKDHB:FAM46A	http://www.gsea-msigdb.org/gsea/msigdb/human/geneset/chr6q14
Positional_gene_sets	chr18q23	17	3	0.00010899	0.00408714	GALR1:SALL3:ATP9B	http://www.gsea-msigdb.org/gsea/msigdb/human/geneset/chr18q23
Positional_gene_sets	chr8q22	65	4	0.00048009	0.016003	RRM2B:UBR5:ODF1:KLF10	http://www.gsea-msigdb.org/gsea/msigdb/human/geneset/chr8q22
Canonical_Pathways	REACTOME_NEGATIVE_EPIGENETIC_REGULATION_OF_RRNA_EXPRESSION	73	8	7.2231e-09	7.49454e-07	HIST2H4A:HIST2H4B:HIST1H2BA:HIST1H3A:HIST1H4A:HIST1H4B:HIST1H3B:HIST1H2AB:HIST1H2BB:HIST1H3C:HIST1H4C:HIST1H2BC:HIST1H2AC:HIST1H2BD:HIST1H2BE:HIST1H4D:HIST1H3D:HIST1H2BF:HIST1H4E:HIST1H2BG:HIST1H2AE:HIST1H3E:HIST1H4F:HIST1H3F:HIST1H3G:HIST1H2BI:HIST1H4H:HIST1H4I:HIST1H3H:HIST1H4J:HIST1H4K:HIST1H3I:HIST1H4L:HIST1H3J:HIST4H4	http://www.gsea-msigdb.org/gsea/msigdb/human/geneset/REACTOME_NEGATIVE_EPIGENETIC_REGULATION_OF_RRNA_EXPRESSION
Canonical_Pathways	REACTOME_INHIBITION_OF_DNA_RECOMBINATION_AT_TELOMERE	47	7	7.27625e-09	7.49454e-07	HIST2H4A:HIST2H4B:HIST1H2BA:HIST1H4A:HIST1H4B:HIST1H2AB:HIST1H2BB:HIST1H4C:HIST1H2BC:HIST1H2AC:HIST1H2BD:HIST1H2BE:HIST1H4D:HIST1H2BF:HIST1H4E:HIST1H2BG:HIST1H2AE:HIST1H4F:HIST1H2BI:HIST1H4H:HIST1H4I:HIST1H4J:HIST1H4K:HIST1H4L:HIST4H4	http://www.gsea-msigdb.org/gsea/msigdb/human/geneset/REACTOME_INHIBITION_OF_DNA_RECOMBINATION_AT_TELOMERE
GO_mf	GOMF_SODIUM_PHOSPHATE_SYMPORTER_ACTIVITY	13	4	6.33697e-07	0.000561456	SLC17A4:SLC17A1:SLC17A3:SLC17A2	http://www.gsea-msigdb.org/gsea/msigdb/human/geneset/GOMF_SODIUM_PHOSPHATE_SYMPORTER_ACTIVITY
Canonical_Pathways	REACTOME_GENE_SILENCING_BY_RNA	106	9	7.85438e-09	7.54849e-07	HIST2H4A:HIST2H4B:HIST1H2BA:HIST1H3A:HIST1H4A:HIST1H4B:HIST1H3B:HIST1H2AB:HIST1H2BB:HIST1H3C:HIST1H4C:HIST1H2BC:HIST1H2AC:HIST1H2BD:HIST1H2BE:HIST1H4D:HIST1H3D:HIST1H2BF:HIST1H4E:HIST1H2BG:HIST1H2AE:HIST1H3E:HIST1H4F:HIST1H3F:HIST1H3G:HIST1H2BI:HIST1H4H:HIST1H4I:HIST1H3H:HIST1H4J:HIST1H4K:HIST1H3I:HIST1H4L:HIST1H3J:PIWIL4:HIST4H4	http://www.gsea-msigdb.org/gsea/msigdb/human/geneset/REACTOME_GENE_SILENCING_BY_RNA
Canonical_Pathways	REACTOME_PRE_NOTCH_EXPRESSION_AND_PROCESSING	74	8	8.06149e-09	7.54849e-07	HIST2H4A:HIST2H4B:HIST1H2BA:HIST1H3A:HIST1H4A:HIST1H4B:HIST1H3B:HIST1H2AB:HIST1H2BB:HIST1H3C:HIST1H4C:HIST1H2BC:HIST1H2AC:HIST1H2BD:HIST1H2BE:HIST1H4D:HIST1H3D:HIST1H2BF:HIST1H4E:HIST1H2BG:HIST1H2AE:HIST1H3E:HIST1H4F:HIST1H3F:HIST1H3G:HIST1H2BI:HIST1H4H:HIST1H4I:HIST1H3H:HIST1H4J:HIST1H4K:HIST1H3I:HIST1H4L:HIST1H3J:HIST4H4	http://www.gsea-msigdb.org/gsea/msigdb/human/geneset/REACTOME_PRE_NOTCH_EXPRESSION_AND_PROCESSING
Canonical_Pathways	REACTOME_RNA_POLYMERASE_I_TRANSCRIPTION	74	8	8.06149e-09	7.54849e-07	HIST2H4A:HIST2H4B:HIST1H2BA:HIST1H3A:HIST1H4A:HIST1H4B:HIST1H3B:HIST1H2AB:HIST1H2BB:HIST1H3C:HIST1H4C:HIST1H2BC:HIST1H2AC:HIST1H2BD:HIST1H2BE:HIST1H4D:HIST1H3D:HIST1H2BF:HIST1H4E:HIST1H2BG:HIST1H2AE:HIST1H3E:HIST1H4F:HIST1H3F:HIST1H3G:HIST1H2BI:HIST1H4H:HIST1H4I:HIST1H3H:HIST1H4J:HIST1H4K:HIST1H3I:HIST1H4L:HIST1H3J:HIST4H4	http://www.gsea-msigdb.org/gsea/msigdb/human/geneset/REACTOME_RNA_POLYMERASE_I_TRANSCRIPTION
Canonical_Pathways	REACTOME_TRANSCRIPTIONAL_REGULATION_BY_SMALL_RNAS	75	8	8.98268e-09	8.16367e-07	HIST2H4A:HIST2H4B:HIST1H2BA:HIST1H3A:HIST1H4A:HIST1H4B:HIST1H3B:HIST1H2AB:HIST1H2BB:HIST1H3C:HIST1H4C:HIST1H2BC:HIST1H2AC:HIST1H2BD:HIST1H2BE:HIST1H4D:HIST1H3D:HIST1H2BF:HIST1H4E:HIST1H2BG:HIST1H2AE:HIST1H3E:HIST1H4F:HIST1H3F:HIST1H3G:HIST1H2BI:HIST1H4H:HIST1H4I:HIST1H3H:HIST1H4J:HIST1H4K:HIST1H3I:HIST1H4L:HIST1H3J:HIST4H4	http://www.gsea-msigdb.org/gsea/msigdb/human/geneset/REACTOME_TRANSCRIPTIONAL_REGULATION_BY_SMALL_RNAS
Canonical_Pathways	REACTOME_REPRODUCTION	111	9	1.18106e-08	1.04271e-06	HIST2H4A:HIST2H4B:HIST1H2BA:HIST1H3A:HIST1H4A:HIST1H4B:HIST1H3B:HIST1H2AB:HIST1H2BB:HIST1H3C:HIST1H4C:HIST1H2BC:HIST1H2AC:HIST1H2BD:HIST1H2BE:HIST1H4D:HIST1H3D:HIST1H2BF:HIST1H4E:HIST1H2BG:HIST1H2AE:HIST1H3E:HIST1H4F:HIST1H3F:HIST1H3G:HIST1H2BI:HIST1H4H:HIST1H4I:HIST1H3H:HIST1H4J:HIST1H4K:HIST1H3I:HIST1H4L:HIST1H3J:MRE11A:HIST4H4	http://www.gsea-msigdb.org/gsea/msigdb/human/geneset/REACTOME_REPRODUCTION
Canonical_Pathways	REACTOME_SENESCENCE_ASSOCIATED_SECRETORY_PHENOTYPE_SASP	78	8	1.23129e-08	1.05686e-06	HIST2H4A:HIST2H4B:HIST1H2BA:HIST1H3A:HIST1H4A:HIST1H4B:HIST1H3B:HIST1H2AB:HIST1H2BB:HIST1H3C:HIST1H4C:HIST1H2BC:HIST1H2AC:HIST1H2BD:HIST1H2BE:HIST1H4D:HIST1H3D:HIST1H2BF:HIST1H4E:HIST1H2BG:HIST1H2AE:HIST1H3E:HIST1H4F:HIST1H3F:HIST1H3G:HIST1H2BI:HIST1H4H:HIST1H4I:HIST1H3H:HIST1H4J:HIST1H4K:HIST1H3I:HIST1H4L:HIST1H3J:HIST4H4	http://www.gsea-msigdb.org/gsea/msigdb/human/geneset/REACTOME_SENESCENCE_ASSOCIATED_SECRETORY_PHENOTYPE_SASP
Canonical_Pathways	REACTOME_DEPOSITION_OF_NEW_CENPA_CONTAINING_NUCLEOSOMES_AT_THE_CENTROMERE	52	7	1.51287e-08	1.26345e-06	HIST2H4A:HIST2H4B:HIST1H2BA:HIST1H4A:HIST1H4B:HIST1H2AB:HIST1H2BB:HIST1H4C:HIST1H2BC:HIST1H2AC:HIST1H2BD:HIST1H2BE:HIST1H4D:HIST1H2BF:HIST1H4E:HIST1H2BG:HIST1H2AE:HIST1H4F:HIST1H2BI:HIST1H4H:HIST1H4I:HIST1H4J:HIST1H4K:HIST1H4L:HIST4H4	http://www.gsea-msigdb.org/gsea/msigdb/human/geneset/REACTOME_DEPOSITION_OF_NEW_CENPA_CONTAINING_NUCLEOSOMES_AT_THE_CENTROMERE
Canonical_Pathways	REACTOME_HCMV_INFECTION	122	9	2.70984e-08	2.20352e-06	HIST2H4A:HIST2H4B:HIST1H2AA:HIST1H2BA:HIST1H3A:HIST1H4A:HIST1H4B:HIST1H3B:HIST1H2AB:HIST1H2BB:HIST1H3C:HIST1H4C:HIST1H2BC:HIST1H2AC:HIST1H2BD:HIST1H2BE:HIST1H4D:HIST1H3D:HIST1H2BF:HIST1H4E:HIST1H2BG:HIST1H2AE:HIST1H3E:HIST1H4F:HIST1H3F:HIST1H3G:HIST1H2BI:HIST1H4H:HIST1H4I:HIST1H3H:HIST1H4J:HIST1H4K:HIST1H3I:HIST1H4L:HIST1H3J:HIST4H4	http://www.gsea-msigdb.org/gsea/msigdb/human/geneset/REACTOME_HCMV_INFECTION
Canonical_Pathways	REACTOME_ACTIVATION_OF_ANTERIOR_HOX_GENES_IN_HINDBRAIN_DEVELOPMENT_DURING_EARLY_EMBRYOGENESIS	89	8	3.52601e-08	2.79369e-06	HIST2H4A:HIST2H4B:HIST1H2BA:HIST1H3A:HIST1H4A:HIST1H4B:HIST1H3B:HIST1H2AB:HIST1H2BB:HIST1H3C:HIST1H4C:HIST1H2BC:HIST1H2AC:HIST1H2BD:HIST1H2BE:HIST1H4D:HIST1H3D:HIST1H2BF:HIST1H4E:HIST1H2BG:HIST1H2AE:HIST1H3E:HIST1H4F:HIST1H3F:HIST1H3G:HIST1H2BI:HIST1H4H:HIST1H4I:HIST1H3H:HIST1H4J:HIST1H4K:HIST1H3I:HIST1H4L:HIST1H3J:HIST4H4	http://www.gsea-msigdb.org/gsea/msigdb/human/geneset/REACTOME_ACTIVATION_OF_ANTERIOR_HOX_GENES_IN_HINDBRAIN_DEVELOPMENT_DURING_EARLY_EMBRYOGENESIS
Canonical_Pathways	REACTOME_MEIOTIC_SYNAPSIS	59	7	3.73638e-08	2.88636e-06	HIST2H4A:HIST2H4B:HIST1H2BA:HIST1H4A:HIST1H4B:HIST1H2AB:HIST1H2BB:HIST1H4C:HIST1H2BC:HIST1H2AC:HIST1H2BD:HIST1H2BE:HIST1H4D:HIST1H2BF:HIST1H4E:HIST1H2BG:HIST1H2AE:HIST1H4F:HIST1H2BI:HIST1H4H:HIST1H4I:HIST1H4J:HIST1H4K:HIST1H4L:HIST4H4	http://www.gsea-msigdb.org/gsea/msigdb/human/geneset/REACTOME_MEIOTIC_SYNAPSIS
Canonical_Pathways	REACTOME_TELOMERE_MAINTENANCE	90	8	3.85227e-08	2.9033e-06	HIST2H4A:HIST2H4B:HIST1H2BA:HIST1H4A:HIST1H4B:HIST1H2AB:HIST1H2BB:HIST1H4C:HIST1H2BC:HIST1H2AC:HIST1H2BD:HIST1H2BE:HIST1H4D:HIST1H2BF:HIST1H4E:HIST1H2BG:HIST1H2AE:HIST1H4F:HIST1H2BI:HIST1H4H:HIST1H4I:HIST1H4J:HIST1H4K:HIST1H4L:WRN:HIST4H4	http://www.gsea-msigdb.org/gsea/msigdb/human/geneset/REACTOME_TELOMERE_MAINTENANCE
Canonical_Pathways	REACTOME_OXIDATIVE_STRESS_INDUCED_SENESCENCE	91	8	4.20421e-08	3.0931e-06	HIST2H4A:HIST2H4B:HIST1H2BA:HIST1H3A:HIST1H4A:HIST1H4B:HIST1H3B:HIST1H2AB:HIST1H2BB:HIST1H3C:HIST1H4C:HIST1H2BC:HIST1H2AC:HIST1H2BD:HIST1H2BE:HIST1H4D:HIST1H3D:HIST1H2BF:HIST1H4E:HIST1H2BG:HIST1H2AE:HIST1H3E:HIST1H4F:HIST1H3F:HIST1H3G:HIST1H2BI:HIST1H4H:HIST1H4I:HIST1H3H:HIST1H4J:HIST1H4K:HIST1H3I:HIST1H4L:HIST1H3J:HIST4H4	http://www.gsea-msigdb.org/gsea/msigdb/human/geneset/REACTOME_OXIDATIVE_STRESS_INDUCED_SENESCENCE
Canonical_Pathways	REACTOME_RUNX1_REGULATES_TRANSCRIPTION_OF_GENES_INVOLVED_IN_DIFFERENTIATION_OF_HSCS	94	8	5.43126e-08	3.90293e-06	HIST2H4A:HIST2H4B:HIST1H2BA:HIST1H3A:HIST1H4A:HIST1H4B:HIST1H3B:HIST1H2AB:HIST1H2BB:HIST1H3C:HIST1H4C:HIST1H2BC:HIST1H2AC:HIST1H2BD:HIST1H2BE:HIST1H4D:HIST1H3D:HIST1H2BF:HIST1H4E:HIST1H2BG:HIST1H2AE:HIST1H3E:HIST1H4F:HIST1H3F:HIST1H3G:HIST1H2BI:HIST1H4H:HIST1H4I:HIST1H3H:HIST1H4J:HIST1H4K:HIST1H3I:HIST1H4L:HIST1H3J:HIST4H4	http://www.gsea-msigdb.org/gsea/msigdb/human/geneset/REACTOME_RUNX1_REGULATES_TRANSCRIPTION_OF_GENES_INVOLVED_IN_DIFFERENTIATION_OF_HSCS
Canonical_Pathways	REACTOME_BASE_EXCISION_REPAIR	70	7	1.24861e-07	8.76864e-06	HIST2H4A:HIST2H4B:HIST1H2BA:HIST1H4A:HIST1H4B:HIST1H2AB:HIST1H2BB:HIST1H4C:HIST1H2BC:HIST1H2AC:HIST1H2BD:HIST1H2BE:HIST1H4D:HIST1H2BF:HIST1H4E:HIST1H2BG:HIST1H2AE:HIST1H4F:HIST1H2BI:HIST1H4H:HIST1H4I:HIST1H4J:HIST1H4K:HIST1H4L:HIST4H4	http://www.gsea-msigdb.org/gsea/msigdb/human/geneset/REACTOME_BASE_EXCISION_REPAIR
Canonical_Pathways	REACTOME_G2_M_DNA_DAMAGE_CHECKPOINT	74	7	1.84047e-07	1.24766e-05	HIST2H4A:HIST2H4B:HIST1H2BA:HIST1H4A:HIST1H4B:HIST1H2BB:HIST1H4C:HIST1H2BC:HIST1H2BD:HIST1H2BE:HIST1H4D:HIST1H2BF:HIST1H4E:HIST1H2BG:HIST1H4F:HIST1H2BI:HIST1H4H:HIST1H4I:HIST1H4J:HIST1H4K:HIST1H4L:WRN:MRE11A:HIST4H4	http://www.gsea-msigdb.org/gsea/msigdb/human/geneset/REACTOME_G2_M_DNA_DAMAGE_CHECKPOINT
Canonical_Pathways	REACTOME_EPIGENETIC_REGULATION_OF_GENE_EXPRESSION	110	8	1.85736e-07	1.24766e-05	HIST2H4A:HIST2H4B:HIST1H2BA:HIST1H3A:HIST1H4A:HIST1H4B:HIST1H3B:HIST1H2AB:HIST1H2BB:HIST1H3C:HIST1H4C:HIST1H2BC:HIST1H2AC:HIST1H2BD:HIST1H2BE:HIST1H4D:HIST1H3D:HIST1H2BF:HIST1H4E:HIST1H2BG:HIST1H2AE:HIST1H3E:HIST1H4F:HIST1H3F:HIST1H3G:HIST1H2BI:HIST1H4H:HIST1H4I:HIST1H3H:HIST1H4J:HIST1H4K:HIST1H3I:HIST1H4L:HIST1H3J:HIST4H4	http://www.gsea-msigdb.org/gsea/msigdb/human/geneset/REACTOME_EPIGENETIC_REGULATION_OF_GENE_EXPRESSION
Canonical_Pathways	REACTOME_PROCESSING_OF_DNA_DOUBLE_STRAND_BREAK_ENDS	76	7	2.21554e-07	1.4566e-05	HIST2H4A:HIST2H4B:HIST1H2BA:HIST1H4A:HIST1H4B:HIST1H2BB:HIST1H4C:HIST1H2BC:HIST1H2BD:HIST1H2BE:HIST1H4D:HIST1H2BF:HIST1H4E:HIST1H2BG:HIST1H4F:HIST1H2BI:HIST1H4H:HIST1H4I:HIST1H4J:HIST1H4K:HIST1H4L:WRN:MRE11A:HIST4H4	http://www.gsea-msigdb.org/gsea/msigdb/human/geneset/REACTOME_PROCESSING_OF_DNA_DOUBLE_STRAND_BREAK_ENDS
Canonical_Pathways	REACTOME_NONHOMOLOGOUS_END_JOINING_NHEJ	47	6	2.35171e-07	1.51391e-05	HIST2H4A:HIST2H4B:HIST1H2BA:HIST1H4A:HIST1H4B:HIST1H2BB:HIST1H4C:HIST1H2BC:HIST1H2BD:HIST1H2BE:HIST1H4D:HIST1H2BF:HIST1H4E:HIST1H2BG:HIST1H4F:HIST1H2BI:HIST1H4H:HIST1H4I:HIST1H4J:HIST1H4K:HIST1H4L:MRE11A:HIST4H4	http://www.gsea-msigdb.org/gsea/msigdb/human/geneset/REACTOME_NONHOMOLOGOUS_END_JOINING_NHEJ
Canonical_Pathways	REACTOME_CHROMOSOME_MAINTENANCE	116	8	2.80178e-07	1.7315e-05	HIST2H4A:HIST2H4B:HIST1H2BA:HIST1H4A:HIST1H4B:HIST1H2AB:HIST1H2BB:HIST1H4C:HIST1H2BC:HIST1H2AC:HIST1H2BD:HIST1H2BE:HIST1H4D:HIST1H2BF:HIST1H4E:HIST1H2BG:HIST1H2AE:HIST1H4F:HIST1H2BI:HIST1H4H:HIST1H4I:HIST1H4J:HIST1H4K:HIST1H4L:WRN:HIST4H4	http://www.gsea-msigdb.org/gsea/msigdb/human/geneset/REACTOME_CHROMOSOME_MAINTENANCE
Canonical_Pathways	REACTOME_ESTROGEN_DEPENDENT_GENE_EXPRESSION	116	8	2.80178e-07	1.7315e-05	HIST2H4A:HIST2H4B:HIST1H2BA:HIST1H3A:HIST1H4A:HIST1H4B:HIST1H3B:HIST1H2AB:HIST1H2BB:HIST1H3C:HIST1H4C:HIST1H2BC:HIST1H2AC:HIST1H2BD:HIST1H2BE:HIST1H4D:HIST1H3D:HIST1H2BF:HIST1H4E:HIST1H2BG:HIST1H2AE:HIST1H3E:HIST1H4F:HIST1H3F:HIST1H3G:HIST1H2BI:HIST1H4H:HIST1H4I:HIST1H3H:HIST1H4J:HIST1H4K:HIST1H3I:HIST1H4L:HIST1H3J:HIST4H4	http://www.gsea-msigdb.org/gsea/msigdb/human/geneset/REACTOME_ESTROGEN_DEPENDENT_GENE_EXPRESSION
Canonical_Pathways	REACTOME_DNA_REPLICATION_PRE_INITIATION	123	8	4.39821e-07	2.61355e-05	HIST2H4A:HIST2H4B:HIST1H2BA:HIST1H3A:HIST1H4A:HIST1H4B:HIST1H3B:HIST1H2AB:HIST1H2BB:HIST1H3C:HIST1H4C:HIST1H2BC:HIST1H2AC:HIST1H2BD:HIST1H2BE:HIST1H4D:HIST1H3D:HIST1H2BF:HIST1H4E:HIST1H2BG:HIST1H2AE:HIST1H3E:HIST1H4F:HIST1H3F:HIST1H3G:HIST1H2BI:HIST1H4H:HIST1H4I:HIST1H3H:HIST1H4J:HIST1H4K:HIST1H3I:HIST1H4L:HIST1H3J:HIST4H4	http://www.gsea-msigdb.org/gsea/msigdb/human/geneset/REACTOME_DNA_REPLICATION_PRE_INITIATION
Canonical_Pathways	REACTOME_CHROMATIN_MODIFYING_ENZYMES	231	10	6.74896e-07	3.93477e-05	HIST2H4A:HIST2H4B:HIST1H2AA:HIST1H2BA:HIST1H3A:HIST1H4A:HIST1H4B:HIST1H3B:HIST1H2AB:HIST1H2BB:HIST1H3C:HIST1H4C:HIST1H2BC:HIST1H2AC:HIST1H2BD:HIST1H2BE:HIST1H4D:HIST1H3D:HIST1H2BF:HIST1H4E:HIST1H2BG:HIST1H2AE:HIST1H3E:HIST1H4F:HIST1H3F:HIST1H3G:HIST1H2BI:HIST1H4H:HIST1H4I:HIST1H3H:HIST1H4J:HIST1H4K:HIST1H3I:HIST1H4L:HIST1H3J:KDM4D:HIST4H4	http://www.gsea-msigdb.org/gsea/msigdb/human/geneset/REACTOME_CHROMATIN_MODIFYING_ENZYMES
Canonical_Pathways	REACTOME_DNA_DOUBLE_STRAND_BREAK_RESPONSE	58	6	8.43515e-07	4.82678e-05	HIST2H4A:HIST2H4B:HIST1H2BA:HIST1H4A:HIST1H4B:HIST1H2BB:HIST1H4C:HIST1H2BC:HIST1H2BD:HIST1H2BE:HIST1H4D:HIST1H2BF:HIST1H4E:HIST1H2BG:HIST1H4F:HIST1H2BI:HIST1H4H:HIST1H4I:HIST1H4J:HIST1H4K:HIST1H4L:MRE11A:HIST4H4	http://www.gsea-msigdb.org/gsea/msigdb/human/geneset/REACTOME_DNA_DOUBLE_STRAND_BREAK_RESPONSE
Canonical_Pathways	REACTOME_TCF_DEPENDENT_SIGNALING_IN_RESPONSE_TO_WNT	196	9	1.54247e-06	8.6659e-05	HIST2H4A:HIST2H4B:HIST1H2BA:HIST1H3A:HIST1H4A:HIST1H4B:HIST1H3B:HIST1H2AB:HIST1H2BB:HIST1H3C:HIST1H4C:HIST1H2BC:HIST1H2AC:HIST1H2BD:HIST1H2BE:HIST1H4D:HIST1H3D:HIST1H2BF:HIST1H4E:HIST1H2BG:HIST1H2AE:HIST1H3E:HIST1H4F:HIST1H3F:HIST1H3G:HIST1H2BI:HIST1H4H:HIST1H4I:HIST1H3H:HIST1H4J:HIST1H4K:HIST1H3I:HIST1H4L:HIST1H3J:PPP2CB:HIST4H4	http://www.gsea-msigdb.org/gsea/msigdb/human/geneset/REACTOME_TCF_DEPENDENT_SIGNALING_IN_RESPONSE_TO_WNT
Canonical_Pathways	REACTOME_DNA_REPLICATION	151	8	2.08475e-06	0.000115034	HIST2H4A:HIST2H4B:HIST1H2BA:HIST1H3A:HIST1H4A:HIST1H4B:HIST1H3B:HIST1H2AB:HIST1H2BB:HIST1H3C:HIST1H4C:HIST1H2BC:HIST1H2AC:HIST1H2BD:HIST1H2BE:HIST1H4D:HIST1H3D:HIST1H2BF:HIST1H4E:HIST1H2BG:HIST1H2AE:HIST1H3E:HIST1H4F:HIST1H3F:HIST1H3G:HIST1H2BI:HIST1H4H:HIST1H4I:HIST1H3H:HIST1H4J:HIST1H4K:HIST1H3I:HIST1H4L:HIST1H3J:HIST4H4	http://www.gsea-msigdb.org/gsea/msigdb/human/geneset/REACTOME_DNA_REPLICATION
Canonical_Pathways	REACTOME_CELLULAR_RESPONSES_TO_STIMULI	727	16	2.68971e-06	0.00014581	HIST2H4A:HIST2H4B:HIST1H2BA:HIST1H1A:HIST1H3A:HIST1H4A:HIST1H4B:HIST1H3B:HIST1H2AB:HIST1H2BB:HIST1H3C:HIST1H1C:HIST1H4C:HIST1H2BC:HIST1H2AC:HIST1H2BD:HIST1H2BE:HIST1H4D:HIST1H3D:HIST1H2BF:HIST1H4E:HIST1H2BG:HIST1H2AE:HIST1H3E:HIST1H4F:HIST1H3F:HIST1H3G:HIST1H2BI:HIST1H4H:HIST1H4I:HIST1H3H:HIST1H4J:HIST1H4K:HIST1H3I:HIST1H4L:HIST1H3J:GPX6:GPX5:DCTN6:GSR:MRE11A:HIST4H4:RB1	http://www.gsea-msigdb.org/gsea/msigdb/human/geneset/REACTOME_CELLULAR_RESPONSES_TO_STIMULI
Canonical_Pathways	REACTOME_HOMOLOGY_DIRECTED_REPAIR	116	7	3.93706e-06	0.00020975	HIST2H4A:HIST2H4B:HIST1H2BA:HIST1H4A:HIST1H4B:HIST1H2BB:HIST1H4C:HIST1H2BC:HIST1H2BD:HIST1H2BE:HIST1H4D:HIST1H2BF:HIST1H4E:HIST1H2BG:HIST1H4F:HIST1H2BI:HIST1H4H:HIST1H4I:HIST1H4J:HIST1H4K:HIST1H4L:WRN:MRE11A:HIST4H4	http://www.gsea-msigdb.org/gsea/msigdb/human/geneset/REACTOME_HOMOLOGY_DIRECTED_REPAIR
Canonical_Pathways	REACTOME_RMTS_METHYLATE_HISTONE_ARGININES	47	5	6.30578e-06	0.000330252	HIST2H4A:HIST2H4B:HIST1H2AA:HIST1H3A:HIST1H4A:HIST1H4B:HIST1H3B:HIST1H2AB:HIST1H3C:HIST1H4C:HIST1H2AC:HIST1H4D:HIST1H3D:HIST1H4E:HIST1H2AE:HIST1H3E:HIST1H4F:HIST1H3F:HIST1H3G:HIST1H4H:HIST1H4I:HIST1H3H:HIST1H4J:HIST1H4K:HIST1H3I:HIST1H4L:HIST1H3J:HIST4H4	http://www.gsea-msigdb.org/gsea/msigdb/human/geneset/REACTOME_RMTS_METHYLATE_HISTONE_ARGININES
Canonical_Pathways	REACTOME_M_PHASE	368	11	6.73342e-06	0.000346771	HIST2H4A:HIST2H4B:HIST1H2BA:HIST1H3A:HIST1H4A:HIST1H4B:HIST1H3B:HIST1H2AB:HIST1H2BB:HIST1H3C:HIST1H4C:HIST1H2BC:HIST1H2AC:HIST1H2BD:HIST1H2BE:HIST1H4D:HIST1H3D:HIST1H2BF:HIST1H4E:HIST1H2BG:HIST1H2AE:HIST1H3E:HIST1H4F:HIST1H3F:HIST1H3G:HIST1H2BI:HIST1H4H:HIST1H4I:HIST1H3H:HIST1H4J:HIST1H4K:HIST1H3I:HIST1H4L:HIST1H3J:MCPH1:PPP2CB:HIST4H4:RB1	http://www.gsea-msigdb.org/gsea/msigdb/human/geneset/REACTOME_M_PHASE
Canonical_Pathways	REACTOME_ESR_MEDIATED_SIGNALING	184	8	9.01376e-06	0.000456598	HIST2H4A:HIST2H4B:HIST1H2BA:HIST1H3A:HIST1H4A:HIST1H4B:HIST1H3B:HIST1H2AB:HIST1H2BB:HIST1H3C:HIST1H4C:HIST1H2BC:HIST1H2AC:HIST1H2BD:HIST1H2BE:HIST1H4D:HIST1H3D:HIST1H2BF:HIST1H4E:HIST1H2BG:HIST1H2AE:HIST1H3E:HIST1H4F:HIST1H3F:HIST1H3G:HIST1H2BI:HIST1H4H:HIST1H4I:HIST1H3H:HIST1H4J:HIST1H4K:HIST1H3I:HIST1H4L:HIST1H3J:HIST4H4	http://www.gsea-msigdb.org/gsea/msigdb/human/geneset/REACTOME_ESR_MEDIATED_SIGNALING
Canonical_Pathways	REACTOME_UB_SPECIFIC_PROCESSING_PROTEASES	194	8	1.32542e-05	0.000650089	SIAH2:HIST1H2AA:HIST1H2BA:HIST1H2AB:HIST1H2BB:HIST1H2BC:HIST1H2AC:HIST1H2BD:HIST1H2BE:HIST1H2BF:HIST1H2BG:HIST1H2AE:HIST1H2BI	http://www.gsea-msigdb.org/gsea/msigdb/human/geneset/REACTOME_UB_SPECIFIC_PROCESSING_PROTEASES
Canonical_Pathways	REACTOME_SIGNALING_BY_NOTCH	197	8	1.48141e-05	0.000715242	HIST2H4A:HIST2H4B:HIST1H2BA:HIST1H3A:HIST1H4A:HIST1H4B:HIST1H3B:HIST1H2AB:HIST1H2BB:HIST1H3C:HIST1H4C:HIST1H2BC:HIST1H2AC:HIST1H2BD:HIST1H2BE:HIST1H4D:HIST1H3D:HIST1H2BF:HIST1H4E:HIST1H2BG:HIST1H2AE:HIST1H3E:HIST1H4F:HIST1H3F:HIST1H3G:HIST1H2BI:HIST1H4H:HIST1H4I:HIST1H3H:HIST1H4J:HIST1H4K:HIST1H3I:HIST1H4L:HIST1H3J:HIST4H4	http://www.gsea-msigdb.org/gsea/msigdb/human/geneset/REACTOME_SIGNALING_BY_NOTCH
Canonical_Pathways	REACTOME_G2_M_CHECKPOINTS	144	7	1.6327e-05	0.000776162	HIST2H4A:HIST2H4B:HIST1H2BA:HIST1H4A:HIST1H4B:HIST1H2BB:HIST1H4C:HIST1H2BC:HIST1H2BD:HIST1H2BE:HIST1H4D:HIST1H2BF:HIST1H4E:HIST1H2BG:HIST1H4F:HIST1H2BI:HIST1H4H:HIST1H4I:HIST1H4J:HIST1H4K:HIST1H4L:WRN:MRE11A:HIST4H4	http://www.gsea-msigdb.org/gsea/msigdb/human/geneset/REACTOME_G2_M_CHECKPOINTS
Canonical_Pathways	REACTOME_DNA_DOUBLE_STRAND_BREAK_REPAIR	145	7	1.70772e-05	0.000790114	HIST2H4A:HIST2H4B:HIST1H2BA:HIST1H4A:HIST1H4B:HIST1H2BB:HIST1H4C:HIST1H2BC:HIST1H2BD:HIST1H2BE:HIST1H4D:HIST1H2BF:HIST1H4E:HIST1H2BG:HIST1H4F:HIST1H2BI:HIST1H4H:HIST1H4I:HIST1H4J:HIST1H4K:HIST1H4L:WRN:MRE11A:HIST4H4	http://www.gsea-msigdb.org/gsea/msigdb/human/geneset/REACTOME_DNA_DOUBLE_STRAND_BREAK_REPAIR
Canonical_Pathways	REACTOME_TRANSCRIPTIONAL_REGULATION_BY_RUNX1	201	8	1.71319e-05	0.000790114	HIST2H4A:HIST2H4B:HIST1H2BA:HIST1H3A:HIST1H4A:HIST1H4B:HIST1H3B:HIST1H2AB:HIST1H2BB:HIST1H3C:HIST1H4C:HIST1H2BC:HIST1H2AC:HIST1H2BD:HIST1H2BE:HIST1H4D:HIST1H3D:HIST1H2BF:HIST1H4E:HIST1H2BG:HIST1H2AE:HIST1H3E:HIST1H4F:HIST1H3F:HIST1H3G:HIST1H2BI:HIST1H4H:HIST1H4I:HIST1H3H:HIST1H4J:HIST1H4K:HIST1H3I:HIST1H4L:HIST1H3J:HIST4H4	http://www.gsea-msigdb.org/gsea/msigdb/human/geneset/REACTOME_TRANSCRIPTIONAL_REGULATION_BY_RUNX1
Canonical_Pathways	REACTOME_RHO_GTPASE_EFFECTORS	282	9	2.9046e-05	0.00131988	HIST2H4A:HIST2H4B:HIST1H2BA:HIST1H3A:HIST1H4A:HIST1H4B:HIST1H3B:HIST1H2AB:HIST1H2BB:HIST1H3C:HIST1H4C:HIST1H2BC:HIST1H2AC:HIST1H2BD:HIST1H2BE:HIST1H4D:HIST1H3D:HIST1H2BF:HIST1H4E:HIST1H2BG:HIST1H2AE:HIST1H3E:HIST1H4F:HIST1H3F:HIST1H3G:HIST1H2BI:HIST1H4H:HIST1H4I:HIST1H3H:HIST1H4J:HIST1H4K:HIST1H3I:HIST1H4L:HIST1H3J:PPP2CB:HIST4H4	http://www.gsea-msigdb.org/gsea/msigdb/human/geneset/REACTOME_RHO_GTPASE_EFFECTORS
Canonical_Pathways	REACTOME_SIGNALING_BY_WNT	291	9	3.71225e-05	0.00166244	HIST2H4A:HIST2H4B:HIST1H2BA:HIST1H3A:HIST1H4A:HIST1H4B:HIST1H3B:HIST1H2AB:HIST1H2BB:HIST1H3C:HIST1H4C:HIST1H2BC:HIST1H2AC:HIST1H2BD:HIST1H2BE:HIST1H4D:HIST1H3D:HIST1H2BF:HIST1H4E:HIST1H2BG:HIST1H2AE:HIST1H3E:HIST1H4F:HIST1H3F:HIST1H3G:HIST1H2BI:HIST1H4H:HIST1H4I:HIST1H3H:HIST1H4J:HIST1H4K:HIST1H3I:HIST1H4L:HIST1H3J:PPP2CB:HIST4H4	http://www.gsea-msigdb.org/gsea/msigdb/human/geneset/REACTOME_SIGNALING_BY_WNT
Canonical_Pathways	REACTOME_DNA_REPAIR	302	9	4.95072e-05	0.00218539	HIST2H4A:HIST2H4B:HIST1H2BA:HIST1H4A:HIST1H4B:HIST1H2AB:HIST1H2BB:HIST1H4C:HIST1H2BC:HIST1H2AC:HIST1H2BD:HIST1H2BE:HIST1H4D:HIST1H2BF:HIST1H4E:HIST1H2BG:HIST1H2AE:HIST1H4F:HIST1H2BI:HIST1H4H:HIST1H4I:HIST1H4J:HIST1H4K:HIST1H4L:WRN:MRE11A:HIST4H4	http://www.gsea-msigdb.org/gsea/msigdb/human/geneset/REACTOME_DNA_REPAIR
Canonical_Pathways	REACTOME_CELL_CYCLE	637	13	5.50784e-05	0.00239708	HIST2H4A:HIST2H4B:HIST1H2BA:HIST1H3A:HIST1H4A:HIST1H4B:HIST1H3B:HIST1H2AB:HIST1H2BB:HIST1H3C:HIST1H4C:HIST1H2BC:HIST1H2AC:HIST1H2BD:HIST1H2BE:HIST1H4D:HIST1H3D:HIST1H2BF:HIST1H4E:HIST1H2BG:HIST1H2AE:HIST1H3E:HIST1H4F:HIST1H3F:HIST1H3G:HIST1H2BI:HIST1H4H:HIST1H4I:HIST1H3H:HIST1H4J:HIST1H4K:HIST1H3I:HIST1H4L:HIST1H3J:MCPH1:PPP2CB:WRN:MRE11A:HIST4H4:RB1	http://www.gsea-msigdb.org/gsea/msigdb/human/geneset/REACTOME_CELL_CYCLE
Canonical_Pathways	REACTOME_RNA_POLYMERASE_II_TRANSCRIPTION	1291	19	8.79467e-05	0.00377438	HIST2H4A:HIST2H4B:HIST1H2BA:HIST1H3A:HIST1H4A:HIST1H4B:HIST1H3B:HIST1H2AB:HIST1H2BB:HIST1H3C:HIST1H4C:HIST1H2BC:HIST1H2AC:HIST1H2BD:HIST1H2BE:HIST1H4D:HIST1H3D:HIST1H2BF:HIST1H4E:HIST1H2BG:HIST1H2AE:HIST1H3E:HIST1H4F:HIST1H3F:HIST1H3G:HIST1H2BI:HIST1H4H:HIST1H4I:ZNF184:HIST1H3H:HIST1H4J:HIST1H4K:HIST1H3I:HIST1H4L:HIST1H3J:INTS9:GTF2E2:GSR:PPP2CB:WRN:RRM2B:MED17:MRE11A:HIST4H4:MED4:RB1	http://www.gsea-msigdb.org/gsea/msigdb/human/geneset/REACTOME_RNA_POLYMERASE_II_TRANSCRIPTION
Canonical_Pathways	REACTOME_SIGNALING_BY_NUCLEAR_RECEPTORS	258	8	0.000100325	0.00424662	HIST2H4A:HIST2H4B:HIST1H2BA:HIST1H3A:HIST1H4A:HIST1H4B:HIST1H3B:HIST1H2AB:HIST1H2BB:HIST1H3C:HIST1H4C:HIST1H2BC:HIST1H2AC:HIST1H2BD:HIST1H2BE:HIST1H4D:HIST1H3D:HIST1H2BF:HIST1H4E:HIST1H2BG:HIST1H2AE:HIST1H3E:HIST1H4F:HIST1H3F:HIST1H3G:HIST1H2BI:HIST1H4H:HIST1H4I:HIST1H3H:HIST1H4J:HIST1H4K:HIST1H3I:HIST1H4L:HIST1H3J:HIST4H4	http://www.gsea-msigdb.org/gsea/msigdb/human/geneset/REACTOME_SIGNALING_BY_NUCLEAR_RECEPTORS
Canonical_Pathways	REACTOME_CELL_CYCLE_CHECKPOINTS	265	8	0.000120716	0.00497348	HIST2H4A:HIST2H4B:HIST1H2BA:HIST1H4A:HIST1H4B:HIST1H2BB:HIST1H4C:HIST1H2BC:HIST1H2BD:HIST1H2BE:HIST1H4D:HIST1H2BF:HIST1H4E:HIST1H2BG:HIST1H4F:HIST1H2BI:HIST1H4H:HIST1H4I:HIST1H4J:HIST1H4K:HIST1H4L:PPP2CB:WRN:MRE11A:HIST4H4	http://www.gsea-msigdb.org/gsea/msigdb/human/geneset/REACTOME_CELL_CYCLE_CHECKPOINTS
Canonical_Pathways	REACTOME_CELL_CYCLE_MITOTIC	509	11	0.000129807	0.0052777	HIST2H4A:HIST2H4B:HIST1H2BA:HIST1H3A:HIST1H4A:HIST1H4B:HIST1H3B:HIST1H2AB:HIST1H2BB:HIST1H3C:HIST1H4C:HIST1H2BC:HIST1H2AC:HIST1H2BD:HIST1H2BE:HIST1H4D:HIST1H3D:HIST1H2BF:HIST1H4E:HIST1H2BG:HIST1H2AE:HIST1H3E:HIST1H4F:HIST1H3F:HIST1H3G:HIST1H2BI:HIST1H4H:HIST1H4I:HIST1H3H:HIST1H4J:HIST1H4K:HIST1H3I:HIST1H4L:HIST1H3J:MCPH1:PPP2CB:HIST4H4:RB1	http://www.gsea-msigdb.org/gsea/msigdb/human/geneset/REACTOME_CELL_CYCLE_MITOTIC
Canonical_Pathways	REACTOME_DEUBIQUITINATION	272	8	0.000144421	0.0057956	SIAH2:HIST1H2AA:HIST1H2BA:HIST1H2AB:HIST1H2BB:HIST1H2BC:HIST1H2AC:HIST1H2BD:HIST1H2BE:HIST1H2BF:HIST1H2BG:HIST1H2AE:HIST1H2BI	http://www.gsea-msigdb.org/gsea/msigdb/human/geneset/REACTOME_DEUBIQUITINATION
Canonical_Pathways	WP_GPCRS_CLASS_A_RHODOPSINLIKE	254	7	0.000561237	0.0214102	OR2B2:OR2B6:GPR83:HTR2A:LPAR6:CYSLTR2:GALR1	http://www.gsea-msigdb.org/gsea/msigdb/human/geneset/WP_GPCRS_CLASS_A_RHODOPSINLIKE
Curated_gene_sets	REACTOME_CONDENSATION_OF_PROPHASE_CHROMOSOMES	41	10	1.85693e-14	8.581e-11	HIST2H4A:HIST2H4B:HIST1H2BA:HIST1H3A:HIST1H4A:HIST1H4B:HIST1H3B:HIST1H2AB:HIST1H2BB:HIST1H3C:HIST1H4C:HIST1H2BC:HIST1H2AC:HIST1H2BD:HIST1H2BE:HIST1H4D:HIST1H3D:HIST1H2BF:HIST1H4E:HIST1H2BG:HIST1H2AE:HIST1H3E:HIST1H4F:HIST1H3F:HIST1H3G:HIST1H2BI:HIST1H4H:HIST1H4I:HIST1H3H:HIST1H4J:HIST1H4K:HIST1H3I:HIST1H4L:HIST1H3J:MCPH1:HIST4H4:RB1	http://www.gsea-msigdb.org/gsea/msigdb/human/geneset/REACTOME_CONDENSATION_OF_PROPHASE_CHROMOSOMES
Curated_gene_sets	REACTOME_DNA_DAMAGE_TELOMERE_STRESS_INDUCED_SENESCENCE	60	11	2.64234e-14	8.581e-11	HIST2H4A:HIST2H4B:HIST1H2BA:HIST1H1A:HIST1H4A:HIST1H4B:HIST1H2AB:HIST1H2BB:HIST1H1C:HIST1H4C:HIST1H2BC:HIST1H2AC:HIST1H2BD:HIST1H2BE:HIST1H4D:HIST1H2BF:HIST1H4E:HIST1H2BG:HIST1H2AE:HIST1H4F:HIST1H2BI:HIST1H4H:HIST1H4I:HIST1H4J:HIST1H4K:HIST1H4L:MRE11A:HIST4H4:RB1	http://www.gsea-msigdb.org/gsea/msigdb/human/geneset/REACTOME_DNA_DAMAGE_TELOMERE_STRESS_INDUCED_SENESCENCE
Curated_gene_sets	REACTOME_DNA_METHYLATION	32	8	6.82426e-12	1.47745e-08	HIST2H4A:HIST2H4B:HIST1H2BA:HIST1H3A:HIST1H4A:HIST1H4B:HIST1H3B:HIST1H2AB:HIST1H2BB:HIST1H3C:HIST1H4C:HIST1H2BC:HIST1H2AC:HIST1H2BD:HIST1H2BE:HIST1H4D:HIST1H3D:HIST1H2BF:HIST1H4E:HIST1H2BG:HIST1H2AE:HIST1H3E:HIST1H4F:HIST1H3F:HIST1H3G:HIST1H2BI:HIST1H4H:HIST1H4I:HIST1H3H:HIST1H4J:HIST1H4K:HIST1H3I:HIST1H4L:HIST1H3J:HIST4H4	http://www.gsea-msigdb.org/gsea/msigdb/human/geneset/REACTOME_DNA_METHYLATION
Curated_gene_sets	REACTOME_ACTIVATED_PKN1_STIMULATES_TRANSCRIPTION_OF_AR_ANDROGEN_RECEPTOR_REGULATED_GENES_KLK2_AND_KLK3	35	8	1.50608e-11	1.49978e-08	HIST2H4A:HIST2H4B:HIST1H2BA:HIST1H3A:HIST1H4A:HIST1H4B:HIST1H3B:HIST1H2AB:HIST1H2BB:HIST1H3C:HIST1H4C:HIST1H2BC:HIST1H2AC:HIST1H2BD:HIST1H2BE:HIST1H4D:HIST1H3D:HIST1H2BF:HIST1H4E:HIST1H2BG:HIST1H2AE:HIST1H3E:HIST1H4F:HIST1H3F:HIST1H3G:HIST1H2BI:HIST1H4H:HIST1H4I:HIST1H3H:HIST1H4J:HIST1H4K:HIST1H3I:HIST1H4L:HIST1H3J:HIST4H4	http://www.gsea-msigdb.org/gsea/msigdb/human/geneset/REACTOME_ACTIVATED_PKN1_STIMULATES_TRANSCRIPTION_OF_AR_ANDROGEN_RECEPTOR_REGULATED_GENES_KLK2_AND_KLK3
Curated_gene_sets	REACTOME_SIRT1_NEGATIVELY_REGULATES_RRNA_EXPRESSION	35	8	1.50608e-11	1.49978e-08	HIST2H4A:HIST2H4B:HIST1H2BA:HIST1H3A:HIST1H4A:HIST1H4B:HIST1H3B:HIST1H2AB:HIST1H2BB:HIST1H3C:HIST1H4C:HIST1H2BC:HIST1H2AC:HIST1H2BD:HIST1H2BE:HIST1H4D:HIST1H3D:HIST1H2BF:HIST1H4E:HIST1H2BG:HIST1H2AE:HIST1H3E:HIST1H4F:HIST1H3F:HIST1H3G:HIST1H2BI:HIST1H4H:HIST1H4I:HIST1H3H:HIST1H4J:HIST1H4K:HIST1H3I:HIST1H4L:HIST1H3J:HIST4H4	http://www.gsea-msigdb.org/gsea/msigdb/human/geneset/REACTOME_SIRT1_NEGATIVELY_REGULATES_RRNA_EXPRESSION
Curated_gene_sets	REACTOME_AMYLOID_FIBER_FORMATION	77	10	1.53923e-11	1.49978e-08	HIST2H4A:HIST2H4B:SIAH2:HIST1H2BA:HIST1H3A:HIST1H4A:HIST1H4B:HIST1H3B:HIST1H2AB:HIST1H2BB:HIST1H3C:HIST1H4C:HIST1H2BC:HIST1H2AC:HIST1H2BD:HIST1H2BE:HIST1H4D:HIST1H3D:HIST1H2BF:HIST1H4E:HIST1H2BG:HIST1H2AE:HIST1H3E:HIST1H4F:HIST1H3F:HIST1H3G:HIST1H2BI:HIST1H4H:HIST1H4I:HIST1H3H:HIST1H4J:HIST1H4K:HIST1H3I:HIST1H4L:HIST1H3J:HIST4H4:ITM2B	http://www.gsea-msigdb.org/gsea/msigdb/human/geneset/REACTOME_AMYLOID_FIBER_FORMATION
Curated_gene_sets	REACTOME_BUTYROPHILIN_BTN_FAMILY_INTERACTIONS	11	4	2.95005e-07	3.75698e-05	BTN3A2:BTN2A2:BTN3A3:BTN2A1	http://www.gsea-msigdb.org/gsea/msigdb/human/geneset/REACTOME_BUTYROPHILIN_BTN_FAMILY_INTERACTIONS
Curated_gene_sets	REACTOME_MEIOTIC_RECOMBINATION	54	9	1.61639e-11	1.49978e-08	HIST2H4A:HIST2H4B:HIST1H2BA:HIST1H3A:HIST1H4A:HIST1H4B:HIST1H3B:HIST1H2AB:HIST1H2BB:HIST1H3C:HIST1H4C:HIST1H2BC:HIST1H2AC:HIST1H2BD:HIST1H2BE:HIST1H4D:HIST1H3D:HIST1H2BF:HIST1H4E:HIST1H2BG:HIST1H2AE:HIST1H3E:HIST1H4F:HIST1H3F:HIST1H3G:HIST1H2BI:HIST1H4H:HIST1H4I:HIST1H3H:HIST1H4J:HIST1H4K:HIST1H3I:HIST1H4L:HIST1H3J:MRE11A:HIST4H4	http://www.gsea-msigdb.org/gsea/msigdb/human/geneset/REACTOME_MEIOTIC_RECOMBINATION
Curated_gene_sets	REACTOME_MITOTIC_PROPHASE	109	11	2.36138e-11	1.76661e-08	HIST2H4A:HIST2H4B:HIST1H2BA:HIST1H3A:HIST1H4A:HIST1H4B:HIST1H3B:HIST1H2AB:HIST1H2BB:HIST1H3C:HIST1H4C:HIST1H2BC:HIST1H2AC:HIST1H2BD:HIST1H2BE:HIST1H4D:HIST1H3D:HIST1H2BF:HIST1H4E:HIST1H2BG:HIST1H2AE:HIST1H3E:HIST1H4F:HIST1H3F:HIST1H3G:HIST1H2BI:HIST1H4H:HIST1H4I:HIST1H3H:HIST1H4J:HIST1H4K:HIST1H3I:HIST1H4L:HIST1H3J:MCPH1:PPP2CB:HIST4H4:RB1	http://www.gsea-msigdb.org/gsea/msigdb/human/geneset/REACTOME_MITOTIC_PROPHASE
Curated_gene_sets	REACTOME_ASSEMBLY_OF_THE_ORC_COMPLEX_AT_THE_ORIGIN_OF_REPLICATION	37	8	2.44795e-11	1.76661e-08	HIST2H4A:HIST2H4B:HIST1H2BA:HIST1H3A:HIST1H4A:HIST1H4B:HIST1H3B:HIST1H2AB:HIST1H2BB:HIST1H3C:HIST1H4C:HIST1H2BC:HIST1H2AC:HIST1H2BD:HIST1H2BE:HIST1H4D:HIST1H3D:HIST1H2BF:HIST1H4E:HIST1H2BG:HIST1H2AE:HIST1H3E:HIST1H4F:HIST1H3F:HIST1H3G:HIST1H2BI:HIST1H4H:HIST1H4I:HIST1H3H:HIST1H4J:HIST1H4K:HIST1H3I:HIST1H4L:HIST1H3J:HIST4H4	http://www.gsea-msigdb.org/gsea/msigdb/human/geneset/REACTOME_ASSEMBLY_OF_THE_ORC_COMPLEX_AT_THE_ORIGIN_OF_REPLICATION
Curated_gene_sets	REACTOME_HDACS_DEACETYLATE_HISTONES	59	9	3.73235e-11	2.42416e-08	HIST2H4A:HIST2H4B:HIST1H2AA:HIST1H2BA:HIST1H3A:HIST1H4A:HIST1H4B:HIST1H3B:HIST1H2AB:HIST1H2BB:HIST1H3C:HIST1H4C:HIST1H2BC:HIST1H2AC:HIST1H2BD:HIST1H2BE:HIST1H4D:HIST1H3D:HIST1H2BF:HIST1H4E:HIST1H2BG:HIST1H2AE:HIST1H3E:HIST1H4F:HIST1H3F:HIST1H3G:HIST1H2BI:HIST1H4H:HIST1H4I:HIST1H3H:HIST1H4J:HIST1H4K:HIST1H3I:HIST1H4L:HIST1H3J:HIST4H4	http://www.gsea-msigdb.org/gsea/msigdb/human/geneset/REACTOME_HDACS_DEACETYLATE_HISTONES
Curated_gene_sets	REACTOME_PRC2_METHYLATES_HISTONES_AND_DNA	41	8	5.94787e-11	3.51195e-08	HIST2H4A:HIST2H4B:HIST1H2BA:HIST1H3A:HIST1H4A:HIST1H4B:HIST1H3B:HIST1H2AB:HIST1H2BB:HIST1H3C:HIST1H4C:HIST1H2BC:HIST1H2AC:HIST1H2BD:HIST1H2BE:HIST1H4D:HIST1H3D:HIST1H2BF:HIST1H4E:HIST1H2BG:HIST1H2AE:HIST1H3E:HIST1H4F:HIST1H3F:HIST1H3G:HIST1H2BI:HIST1H4H:HIST1H4I:HIST1H3H:HIST1H4J:HIST1H4K:HIST1H3I:HIST1H4L:HIST1H3J:HIST4H4	http://www.gsea-msigdb.org/gsea/msigdb/human/geneset/REACTOME_PRC2_METHYLATES_HISTONES_AND_DNA
Curated_gene_sets	REACTOME_ERCC6_CSB_AND_EHMT2_G9A_POSITIVELY_REGULATE_RRNA_EXPRESSION	43	8	8.94414e-11	4.84102e-08	HIST2H4A:HIST2H4B:HIST1H2BA:HIST1H3A:HIST1H4A:HIST1H4B:HIST1H3B:HIST1H2AB:HIST1H2BB:HIST1H3C:HIST1H4C:HIST1H2BC:HIST1H2AC:HIST1H2BD:HIST1H2BE:HIST1H4D:HIST1H3D:HIST1H2BF:HIST1H4E:HIST1H2BG:HIST1H2AE:HIST1H3E:HIST1H4F:HIST1H3F:HIST1H3G:HIST1H2BI:HIST1H4H:HIST1H4I:HIST1H3H:HIST1H4J:HIST1H4K:HIST1H3I:HIST1H4L:HIST1H3J:HIST4H4	http://www.gsea-msigdb.org/gsea/msigdb/human/geneset/REACTOME_ERCC6_CSB_AND_EHMT2_G9A_POSITIVELY_REGULATE_RRNA_EXPRESSION
Curated_gene_sets	REACTOME_CELLULAR_SENESCENCE	161	12	1.01495e-10	5.07084e-08	HIST2H4A:HIST2H4B:HIST1H2BA:HIST1H1A:HIST1H3A:HIST1H4A:HIST1H4B:HIST1H3B:HIST1H2AB:HIST1H2BB:HIST1H3C:HIST1H1C:HIST1H4C:HIST1H2BC:HIST1H2AC:HIST1H2BD:HIST1H2BE:HIST1H4D:HIST1H3D:HIST1H2BF:HIST1H4E:HIST1H2BG:HIST1H2AE:HIST1H3E:HIST1H4F:HIST1H3F:HIST1H3G:HIST1H2BI:HIST1H4H:HIST1H4I:HIST1H3H:HIST1H4J:HIST1H4K:HIST1H3I:HIST1H4L:HIST1H3J:MRE11A:HIST4H4:RB1	http://www.gsea-msigdb.org/gsea/msigdb/human/geneset/REACTOME_CELLULAR_SENESCENCE
Curated_gene_sets	KEGG_SYSTEMIC_LUPUS_ERYTHEMATOSUS	78	9	4.96259e-10	2.30229e-07	HIST2H4A:HIST2H4B:HIST1H2AA:HIST1H2BA:HIST1H3A:HIST1H4A:HIST1H4B:HIST1H3B:HIST1H2AB:HIST1H2BB:HIST1H3C:HIST1H4C:HIST1H2BC:HIST1H2AC:HIST1H2BD:HIST1H2BE:HIST1H4D:HIST1H3D:HIST1H2BF:HIST1H4E:HIST1H2BG:HIST1H2AE:HIST1H3E:HIST1H4F:HIST1H3F:HIST1H3G:HIST1H2BI:HIST1H4H:HIST1H4I:HIST1H3H:HIST1H4J:HIST1H4K:HIST1H3I:HIST1H4L:HIST1H3J:HIST4H4	http://www.gsea-msigdb.org/gsea/msigdb/human/geneset/KEGG_SYSTEMIC_LUPUS_ERYTHEMATOSUS
Curated_gene_sets	REACTOME_HCMV_LATE_EVENTS	80	9	6.25268e-10	2.70741e-07	HIST2H4A:HIST2H4B:HIST1H2AA:HIST1H2BA:HIST1H3A:HIST1H4A:HIST1H4B:HIST1H3B:HIST1H2AB:HIST1H2BB:HIST1H3C:HIST1H4C:HIST1H2BC:HIST1H2AC:HIST1H2BD:HIST1H2BE:HIST1H4D:HIST1H3D:HIST1H2BF:HIST1H4E:HIST1H2BG:HIST1H2AE:HIST1H3E:HIST1H4F:HIST1H3F:HIST1H3G:HIST1H2BI:HIST1H4H:HIST1H4I:HIST1H3H:HIST1H4J:HIST1H4K:HIST1H3I:HIST1H4L:HIST1H3J:HIST4H4	http://www.gsea-msigdb.org/gsea/msigdb/human/geneset/REACTOME_HCMV_LATE_EVENTS
Curated_gene_sets	REACTOME_RNA_POLYMERASE_I_PROMOTER_ESCAPE	55	8	7.10689e-10	2.88495e-07	HIST2H4A:HIST2H4B:HIST1H2BA:HIST1H3A:HIST1H4A:HIST1H4B:HIST1H3B:HIST1H2AB:HIST1H2BB:HIST1H3C:HIST1H4C:HIST1H2BC:HIST1H2AC:HIST1H2BD:HIST1H2BE:HIST1H4D:HIST1H3D:HIST1H2BF:HIST1H4E:HIST1H2BG:HIST1H2AE:HIST1H3E:HIST1H4F:HIST1H3F:HIST1H3G:HIST1H2BI:HIST1H4H:HIST1H4I:HIST1H3H:HIST1H4J:HIST1H4K:HIST1H3I:HIST1H4L:HIST1H3J:HIST4H4	http://www.gsea-msigdb.org/gsea/msigdb/human/geneset/REACTOME_RNA_POLYMERASE_I_PROMOTER_ESCAPE
Curated_gene_sets	REACTOME_ALPHA_DEFENSINS	8	3	9.31072e-06	0.000975373	DEFA6:DEFA4:DEFA5	http://www.gsea-msigdb.org/gsea/msigdb/human/geneset/REACTOME_ALPHA_DEFENSINS
Curated_gene_sets	REACTOME_B_WICH_COMPLEX_POSITIVELY_REGULATES_RRNA_EXPRESSION	57	8	9.55679e-10	3.44841e-07	HIST2H4A:HIST2H4B:HIST1H2BA:HIST1H3A:HIST1H4A:HIST1H4B:HIST1H3B:HIST1H2AB:HIST1H2BB:HIST1H3C:HIST1H4C:HIST1H2BC:HIST1H2AC:HIST1H2BD:HIST1H2BE:HIST1H4D:HIST1H3D:HIST1H2BF:HIST1H4E:HIST1H2BG:HIST1H2AE:HIST1H3E:HIST1H4F:HIST1H3F:HIST1H3G:HIST1H2BI:HIST1H4H:HIST1H4I:HIST1H3H:HIST1H4J:HIST1H4K:HIST1H3I:HIST1H4L:HIST1H3J:HIST4H4	http://www.gsea-msigdb.org/gsea/msigdb/human/geneset/REACTOME_B_WICH_COMPLEX_POSITIVELY_REGULATES_RRNA_EXPRESSION
Curated_gene_sets	REACTOME_TRANSCRIPTIONAL_REGULATION_OF_GRANULOPOIESIS	57	8	9.55679e-10	3.44841e-07	HIST2H4A:HIST2H4B:HIST1H2BA:HIST1H3A:HIST1H4A:HIST1H4B:HIST1H3B:HIST1H2AB:HIST1H2BB:HIST1H3C:HIST1H4C:HIST1H2BC:HIST1H2AC:HIST1H2BD:HIST1H2BE:HIST1H4D:HIST1H3D:HIST1H2BF:HIST1H4E:HIST1H2BG:HIST1H2AE:HIST1H3E:HIST1H4F:HIST1H3F:HIST1H3G:HIST1H2BI:HIST1H4H:HIST1H4I:HIST1H3H:HIST1H4J:HIST1H4K:HIST1H3I:HIST1H4L:HIST1H3J:HIST4H4	http://www.gsea-msigdb.org/gsea/msigdb/human/geneset/REACTOME_TRANSCRIPTIONAL_REGULATION_OF_GRANULOPOIESIS
Curated_gene_sets	REACTOME_RECOGNITION_AND_ASSOCIATION_OF_DNA_GLYCOSYLASE_WITH_SITE_CONTAINING_AN_AFFECTED_PURINE	36	7	1.01558e-09	3.47168e-07	HIST2H4A:HIST2H4B:HIST1H2BA:HIST1H4A:HIST1H4B:HIST1H2AB:HIST1H2BB:HIST1H4C:HIST1H2BC:HIST1H2AC:HIST1H2BD:HIST1H2BE:HIST1H4D:HIST1H2BF:HIST1H4E:HIST1H2BG:HIST1H2AE:HIST1H4F:HIST1H2BI:HIST1H4H:HIST1H4I:HIST1H4J:HIST1H4K:HIST1H4L:HIST4H4	http://www.gsea-msigdb.org/gsea/msigdb/human/geneset/REACTOME_RECOGNITION_AND_ASSOCIATION_OF_DNA_GLYCOSYLASE_WITH_SITE_CONTAINING_AN_AFFECTED_PURINE
Curated_gene_sets	REACTOME_MEIOSIS	86	9	1.20609e-09	3.91676e-07	HIST2H4A:HIST2H4B:HIST1H2BA:HIST1H3A:HIST1H4A:HIST1H4B:HIST1H3B:HIST1H2AB:HIST1H2BB:HIST1H3C:HIST1H4C:HIST1H2BC:HIST1H2AC:HIST1H2BD:HIST1H2BE:HIST1H4D:HIST1H3D:HIST1H2BF:HIST1H4E:HIST1H2BG:HIST1H2AE:HIST1H3E:HIST1H4F:HIST1H3F:HIST1H3G:HIST1H2BI:HIST1H4H:HIST1H4I:HIST1H3H:HIST1H4J:HIST1H4K:HIST1H3I:HIST1H4L:HIST1H3J:MRE11A:HIST4H4	http://www.gsea-msigdb.org/gsea/msigdb/human/geneset/REACTOME_MEIOSIS
Curated_gene_sets	REACTOME_FORMATION_OF_THE_BETA_CATENIN_TCF_TRANSACTIVATING_COMPLEX	60	8	1.45952e-09	4.5141e-07	HIST2H4A:HIST2H4B:HIST1H2BA:HIST1H3A:HIST1H4A:HIST1H4B:HIST1H3B:HIST1H2AB:HIST1H2BB:HIST1H3C:HIST1H4C:HIST1H2BC:HIST1H2AC:HIST1H2BD:HIST1H2BE:HIST1H4D:HIST1H3D:HIST1H2BF:HIST1H4E:HIST1H2BG:HIST1H2AE:HIST1H3E:HIST1H4F:HIST1H3F:HIST1H3G:HIST1H2BI:HIST1H4H:HIST1H4I:HIST1H3H:HIST1H4J:HIST1H4K:HIST1H3I:HIST1H4L:HIST1H3J:HIST4H4	http://www.gsea-msigdb.org/gsea/msigdb/human/geneset/REACTOME_FORMATION_OF_THE_BETA_CATENIN_TCF_TRANSACTIVATING_COMPLEX
Curated_gene_sets	REACTOME_RHO_GTPASES_ACTIVATE_PKNS	61	8	1.67213e-09	4.93657e-07	HIST2H4A:HIST2H4B:HIST1H2BA:HIST1H3A:HIST1H4A:HIST1H4B:HIST1H3B:HIST1H2AB:HIST1H2BB:HIST1H3C:HIST1H4C:HIST1H2BC:HIST1H2AC:HIST1H2BD:HIST1H2BE:HIST1H4D:HIST1H3D:HIST1H2BF:HIST1H4E:HIST1H2BG:HIST1H2AE:HIST1H3E:HIST1H4F:HIST1H3F:HIST1H3G:HIST1H2BI:HIST1H4H:HIST1H4I:HIST1H3H:HIST1H4J:HIST1H4K:HIST1H3I:HIST1H4L:HIST1H3J:HIST4H4	http://www.gsea-msigdb.org/gsea/msigdb/human/geneset/REACTOME_RHO_GTPASES_ACTIVATE_PKNS
Curated_gene_sets	REACTOME_RUNX1_REGULATES_GENES_INVOLVED_IN_MEGAKARYOCYTE_DIFFERENTIATION_AND_PLATELET_FUNCTION	64	8	2.47884e-09	7.00002e-07	HIST2H4A:HIST2H4B:HIST1H2BA:HIST1H3A:HIST1H4A:HIST1H4B:HIST1H3B:HIST1H2AB:HIST1H2BB:HIST1H3C:HIST1H4C:HIST1H2BC:HIST1H2AC:HIST1H2BD:HIST1H2BE:HIST1H4D:HIST1H3D:HIST1H2BF:HIST1H4E:HIST1H2BG:HIST1H2AE:HIST1H3E:HIST1H4F:HIST1H3F:HIST1H3G:HIST1H2BI:HIST1H4H:HIST1H4I:HIST1H3H:HIST1H4J:HIST1H4K:HIST1H3I:HIST1H4L:HIST1H3J:HIST4H4	http://www.gsea-msigdb.org/gsea/msigdb/human/geneset/REACTOME_RUNX1_REGULATES_GENES_INVOLVED_IN_MEGAKARYOCYTE_DIFFERENTIATION_AND_PLATELET_FUNCTION
Curated_gene_sets	REACTOME_BASE_EXCISION_REPAIR_AP_SITE_FORMATION	42	7	3.1934e-09	8.64215e-07	HIST2H4A:HIST2H4B:HIST1H2BA:HIST1H4A:HIST1H4B:HIST1H2AB:HIST1H2BB:HIST1H4C:HIST1H2BC:HIST1H2AC:HIST1H2BD:HIST1H2BE:HIST1H4D:HIST1H2BF:HIST1H4E:HIST1H2BG:HIST1H2AE:HIST1H4F:HIST1H2BI:HIST1H4H:HIST1H4I:HIST1H4J:HIST1H4K:HIST1H4L:HIST4H4	http://www.gsea-msigdb.org/gsea/msigdb/human/geneset/REACTOME_BASE_EXCISION_REPAIR_AP_SITE_FORMATION
Curated_gene_sets	REACTOME_HCMV_EARLY_EVENTS	99	9	4.27604e-09	1.11091e-06	HIST2H4A:HIST2H4B:HIST1H2AA:HIST1H2BA:HIST1H3A:HIST1H4A:HIST1H4B:HIST1H3B:HIST1H2AB:HIST1H2BB:HIST1H3C:HIST1H4C:HIST1H2BC:HIST1H2AC:HIST1H2BD:HIST1H2BE:HIST1H4D:HIST1H3D:HIST1H2BF:HIST1H4E:HIST1H2BG:HIST1H2AE:HIST1H3E:HIST1H4F:HIST1H3F:HIST1H3G:HIST1H2BI:HIST1H4H:HIST1H4I:HIST1H3H:HIST1H4J:HIST1H4K:HIST1H3I:HIST1H4L:HIST1H3J:HIST4H4	http://www.gsea-msigdb.org/gsea/msigdb/human/geneset/REACTOME_HCMV_EARLY_EVENTS
Curated_gene_sets	REACTOME_POSITIVE_EPIGENETIC_REGULATION_OF_RRNA_EXPRESSION	71	8	5.7697e-09	1.38793e-06	HIST2H4A:HIST2H4B:HIST1H2BA:HIST1H3A:HIST1H4A:HIST1H4B:HIST1H3B:HIST1H2AB:HIST1H2BB:HIST1H3C:HIST1H4C:HIST1H2BC:HIST1H2AC:HIST1H2BD:HIST1H2BE:HIST1H4D:HIST1H3D:HIST1H2BF:HIST1H4E:HIST1H2BG:HIST1H2AE:HIST1H3E:HIST1H4F:HIST1H3F:HIST1H3G:HIST1H2BI:HIST1H4H:HIST1H4I:HIST1H3H:HIST1H4J:HIST1H4K:HIST1H3I:HIST1H4L:HIST1H3J:HIST4H4	http://www.gsea-msigdb.org/gsea/msigdb/human/geneset/REACTOME_POSITIVE_EPIGENETIC_REGULATION_OF_RRNA_EXPRESSION
Curated_gene_sets	LIN_MELANOMA_COPY_NUMBER_DN	38	4	5.8757e-05	0.00522776	ESD:SUCLA2:MED4:LPAR6	http://www.gsea-msigdb.org/gsea/msigdb/human/geneset/LIN_MELANOMA_COPY_NUMBER_DN
Curated_gene_sets	REACTOME_DISEASES_OF_PROGRAMMED_CELL_DEATH	71	8	5.7697e-09	1.38793e-06	HIST2H4A:HIST2H4B:HIST1H2BA:HIST1H3A:HIST1H4A:HIST1H4B:HIST1H3B:HIST1H2AB:HIST1H2BB:HIST1H3C:HIST1H4C:HIST1H2BC:HIST1H2AC:HIST1H2BD:HIST1H2BE:HIST1H4D:HIST1H3D:HIST1H2BF:HIST1H4E:HIST1H2BG:HIST1H2AE:HIST1H3E:HIST1H4F:HIST1H3F:HIST1H3G:HIST1H2BI:HIST1H4H:HIST1H4I:HIST1H3H:HIST1H4J:HIST1H4K:HIST1H3I:HIST1H4L:HIST1H3J:HIST4H4	http://www.gsea-msigdb.org/gsea/msigdb/human/geneset/REACTOME_DISEASES_OF_PROGRAMMED_CELL_DEATH
Curated_gene_sets	REACTOME_HATS_ACETYLATE_HISTONES	104	9	6.63228e-09	1.53845e-06	HIST2H4A:HIST2H4B:HIST1H2AA:HIST1H2BA:HIST1H3A:HIST1H4A:HIST1H4B:HIST1H3B:HIST1H2AB:HIST1H2BB:HIST1H3C:HIST1H4C:HIST1H2BC:HIST1H2AC:HIST1H2BD:HIST1H2BE:HIST1H4D:HIST1H3D:HIST1H2BF:HIST1H4E:HIST1H2BG:HIST1H2AE:HIST1H3E:HIST1H4F:HIST1H3F:HIST1H3G:HIST1H2BI:HIST1H4H:HIST1H4I:HIST1H3H:HIST1H4J:HIST1H4K:HIST1H3I:HIST1H4L:HIST1H3J:HIST4H4	http://www.gsea-msigdb.org/gsea/msigdb/human/geneset/REACTOME_HATS_ACETYLATE_HISTONES
Curated_gene_sets	REACTOME_NEGATIVE_EPIGENETIC_REGULATION_OF_RRNA_EXPRESSION	73	8	7.2231e-09	1.57531e-06	HIST2H4A:HIST2H4B:HIST1H2BA:HIST1H3A:HIST1H4A:HIST1H4B:HIST1H3B:HIST1H2AB:HIST1H2BB:HIST1H3C:HIST1H4C:HIST1H2BC:HIST1H2AC:HIST1H2BD:HIST1H2BE:HIST1H4D:HIST1H3D:HIST1H2BF:HIST1H4E:HIST1H2BG:HIST1H2AE:HIST1H3E:HIST1H4F:HIST1H3F:HIST1H3G:HIST1H2BI:HIST1H4H:HIST1H4I:HIST1H3H:HIST1H4J:HIST1H4K:HIST1H3I:HIST1H4L:HIST1H3J:HIST4H4	http://www.gsea-msigdb.org/gsea/msigdb/human/geneset/REACTOME_NEGATIVE_EPIGENETIC_REGULATION_OF_RRNA_EXPRESSION
Curated_gene_sets	REACTOME_FORMATION_OF_SENESCENCE_ASSOCIATED_HETEROCHROMATIN_FOCI_SAHF	17	3	0.00010899	0.00919341	HIST1H1A:HIST1H1C:RB1	http://www.gsea-msigdb.org/gsea/msigdb/human/geneset/REACTOME_FORMATION_OF_SENESCENCE_ASSOCIATED_HETEROCHROMATIN_FOCI_SAHF
Curated_gene_sets	REACTOME_INHIBITION_OF_DNA_RECOMBINATION_AT_TELOMERE	47	7	7.27625e-09	1.57531e-06	HIST2H4A:HIST2H4B:HIST1H2BA:HIST1H4A:HIST1H4B:HIST1H2AB:HIST1H2BB:HIST1H4C:HIST1H2BC:HIST1H2AC:HIST1H2BD:HIST1H2BE:HIST1H4D:HIST1H2BF:HIST1H4E:HIST1H2BG:HIST1H2AE:HIST1H4F:HIST1H2BI:HIST1H4H:HIST1H4I:HIST1H4J:HIST1H4K:HIST1H4L:HIST4H4	http://www.gsea-msigdb.org/gsea/msigdb/human/geneset/REACTOME_INHIBITION_OF_DNA_RECOMBINATION_AT_TELOMERE
Curated_gene_sets	REACTOME_GENE_SILENCING_BY_RNA	106	9	7.85438e-09	1.58665e-06	HIST2H4A:HIST2H4B:HIST1H2BA:HIST1H3A:HIST1H4A:HIST1H4B:HIST1H3B:HIST1H2AB:HIST1H2BB:HIST1H3C:HIST1H4C:HIST1H2BC:HIST1H2AC:HIST1H2BD:HIST1H2BE:HIST1H4D:HIST1H3D:HIST1H2BF:HIST1H4E:HIST1H2BG:HIST1H2AE:HIST1H3E:HIST1H4F:HIST1H3F:HIST1H3G:HIST1H2BI:HIST1H4H:HIST1H4I:HIST1H3H:HIST1H4J:HIST1H4K:HIST1H3I:HIST1H4L:HIST1H3J:PIWIL4:HIST4H4	http://www.gsea-msigdb.org/gsea/msigdb/human/geneset/REACTOME_GENE_SILENCING_BY_RNA
Curated_gene_sets	REACTOME_PRE_NOTCH_EXPRESSION_AND_PROCESSING	74	8	8.06149e-09	1.58665e-06	HIST2H4A:HIST2H4B:HIST1H2BA:HIST1H3A:HIST1H4A:HIST1H4B:HIST1H3B:HIST1H2AB:HIST1H2BB:HIST1H3C:HIST1H4C:HIST1H2BC:HIST1H2AC:HIST1H2BD:HIST1H2BE:HIST1H4D:HIST1H3D:HIST1H2BF:HIST1H4E:HIST1H2BG:HIST1H2AE:HIST1H3E:HIST1H4F:HIST1H3F:HIST1H3G:HIST1H2BI:HIST1H4H:HIST1H4I:HIST1H3H:HIST1H4J:HIST1H4K:HIST1H3I:HIST1H4L:HIST1H3J:HIST4H4	http://www.gsea-msigdb.org/gsea/msigdb/human/geneset/REACTOME_PRE_NOTCH_EXPRESSION_AND_PROCESSING
Curated_gene_sets	KEGG_GLUTATHIONE_METABOLISM	49	4	0.000160886	0.0129007	GPX6:GPX5:GSR:RRM2B	http://www.gsea-msigdb.org/gsea/msigdb/human/geneset/KEGG_GLUTATHIONE_METABOLISM
Curated_gene_sets	REACTOME_E3_UBIQUITIN_LIGASES_UBIQUITINATE_TARGET_PROTEINS	54	4	0.000235056	0.0186181	HIST1H2BA:HIST1H2BB:HIST1H2BC:HIST1H2BD:HIST1H2BE:HIST1H2BF:HIST1H2BG:HIST1H2BI	http://www.gsea-msigdb.org/gsea/msigdb/human/geneset/REACTOME_E3_UBIQUITIN_LIGASES_UBIQUITINATE_TARGET_PROTEINS
Curated_gene_sets	REACTOME_HDMS_DEMETHYLATE_HISTONES	24	3	0.000315307	0.0246737	HIST2H4A:HIST2H4B:HIST1H3A:HIST1H4A:HIST1H4B:HIST1H3B:HIST1H3C:HIST1H4C:HIST1H4D:HIST1H3D:HIST1H4E:HIST1H3E:HIST1H4F:HIST1H3F:HIST1H3G:HIST1H4H:HIST1H4I:HIST1H3H:HIST1H4J:HIST1H4K:HIST1H3I:HIST1H4L:HIST1H3J:KDM4D:HIST4H4	http://www.gsea-msigdb.org/gsea/msigdb/human/geneset/REACTOME_HDMS_DEMETHYLATE_HISTONES
Curated_gene_sets	REACTOME_RNA_POLYMERASE_I_TRANSCRIPTION	74	8	8.06149e-09	1.58665e-06	HIST2H4A:HIST2H4B:HIST1H2BA:HIST1H3A:HIST1H4A:HIST1H4B:HIST1H3B:HIST1H2AB:HIST1H2BB:HIST1H3C:HIST1H4C:HIST1H2BC:HIST1H2AC:HIST1H2BD:HIST1H2BE:HIST1H4D:HIST1H3D:HIST1H2BF:HIST1H4E:HIST1H2BG:HIST1H2AE:HIST1H3E:HIST1H4F:HIST1H3F:HIST1H3G:HIST1H2BI:HIST1H4H:HIST1H4I:HIST1H3H:HIST1H4J:HIST1H4K:HIST1H3I:HIST1H4L:HIST1H3J:HIST4H4	http://www.gsea-msigdb.org/gsea/msigdb/human/geneset/REACTOME_RNA_POLYMERASE_I_TRANSCRIPTION
Curated_gene_sets	REACTOME_TRANSCRIPTIONAL_REGULATION_BY_SMALL_RNAS	75	8	8.98268e-09	1.71596e-06	HIST2H4A:HIST2H4B:HIST1H2BA:HIST1H3A:HIST1H4A:HIST1H4B:HIST1H3B:HIST1H2AB:HIST1H2BB:HIST1H3C:HIST1H4C:HIST1H2BC:HIST1H2AC:HIST1H2BD:HIST1H2BE:HIST1H4D:HIST1H3D:HIST1H2BF:HIST1H4E:HIST1H2BG:HIST1H2AE:HIST1H3E:HIST1H4F:HIST1H3F:HIST1H3G:HIST1H2BI:HIST1H4H:HIST1H4I:HIST1H3H:HIST1H4J:HIST1H4K:HIST1H3I:HIST1H4L:HIST1H3J:HIST4H4	http://www.gsea-msigdb.org/gsea/msigdb/human/geneset/REACTOME_TRANSCRIPTIONAL_REGULATION_BY_SMALL_RNAS
Curated_gene_sets	TAKADA_GASTRIC_CANCER_COPY_NUMBER_DN	29	3	0.000557801	0.0418993	RB1:RCBTB2:CYSLTR2	http://www.gsea-msigdb.org/gsea/msigdb/human/geneset/TAKADA_GASTRIC_CANCER_COPY_NUMBER_DN
Curated_gene_sets	REACTOME_REPRODUCTION	111	9	1.18106e-08	2.19171e-06	HIST2H4A:HIST2H4B:HIST1H2BA:HIST1H3A:HIST1H4A:HIST1H4B:HIST1H3B:HIST1H2AB:HIST1H2BB:HIST1H3C:HIST1H4C:HIST1H2BC:HIST1H2AC:HIST1H2BD:HIST1H2BE:HIST1H4D:HIST1H3D:HIST1H2BF:HIST1H4E:HIST1H2BG:HIST1H2AE:HIST1H3E:HIST1H4F:HIST1H3F:HIST1H3G:HIST1H2BI:HIST1H4H:HIST1H4I:HIST1H3H:HIST1H4J:HIST1H4K:HIST1H3I:HIST1H4L:HIST1H3J:MRE11A:HIST4H4	http://www.gsea-msigdb.org/gsea/msigdb/human/geneset/REACTOME_REPRODUCTION
Curated_gene_sets	REACTOME_METALLOPROTEASE_DUBS	30	3	0.00061727	0.0455587	HIST1H2AA:HIST1H2AB:HIST1H2AC:HIST1H2AE	http://www.gsea-msigdb.org/gsea/msigdb/human/geneset/REACTOME_METALLOPROTEASE_DUBS
Computational_gene_sets	MODULE_203	14	3	5.90585e-05	0.0315415	HIST1H1A:HIST1H1C:HIST1H2AC	http://www.gsea-msigdb.org/gsea/msigdb/human/geneset/MODULE_203
Computational_gene_sets	MODULE_90	15	3	7.35233e-05	0.0315415	HIST1H1A:HIST1H1C:HIST1H2AC	http://www.gsea-msigdb.org/gsea/msigdb/human/geneset/MODULE_90
Curated_gene_sets	REACTOME_SENESCENCE_ASSOCIATED_SECRETORY_PHENOTYPE_SASP	78	8	1.23129e-08	2.22146e-06	HIST2H4A:HIST2H4B:HIST1H2BA:HIST1H3A:HIST1H4A:HIST1H4B:HIST1H3B:HIST1H2AB:HIST1H2BB:HIST1H3C:HIST1H4C:HIST1H2BC:HIST1H2AC:HIST1H2BD:HIST1H2BE:HIST1H4D:HIST1H3D:HIST1H2BF:HIST1H4E:HIST1H2BG:HIST1H2AE:HIST1H3E:HIST1H4F:HIST1H3F:HIST1H3G:HIST1H2BI:HIST1H4H:HIST1H4I:HIST1H3H:HIST1H4J:HIST1H4K:HIST1H3I:HIST1H4L:HIST1H3J:HIST4H4	http://www.gsea-msigdb.org/gsea/msigdb/human/geneset/REACTOME_SENESCENCE_ASSOCIATED_SECRETORY_PHENOTYPE_SASP
KEGG	KEGG_GLUTATHIONE_METABOLISM	49	4	0.000160886	0.0149624	GPX6:GPX5:GSR:RRM2B	http://www.gsea-msigdb.org/gsea/msigdb/human/geneset/KEGG_GLUTATHIONE_METABOLISM
Curated_gene_sets	REACTOME_DEPOSITION_OF_NEW_CENPA_CONTAINING_NUCLEOSOMES_AT_THE_CENTROMERE	52	7	1.51287e-08	2.65569e-06	HIST2H4A:HIST2H4B:HIST1H2BA:HIST1H4A:HIST1H4B:HIST1H2AB:HIST1H2BB:HIST1H4C:HIST1H2BC:HIST1H2AC:HIST1H2BD:HIST1H2BE:HIST1H4D:HIST1H2BF:HIST1H4E:HIST1H2BG:HIST1H2AE:HIST1H4F:HIST1H2BI:HIST1H4H:HIST1H4I:HIST1H4J:HIST1H4K:HIST1H4L:HIST4H4	http://www.gsea-msigdb.org/gsea/msigdb/human/geneset/REACTOME_DEPOSITION_OF_NEW_CENPA_CONTAINING_NUCLEOSOMES_AT_THE_CENTROMERE
Curated_gene_sets	REACTOME_HCMV_INFECTION	122	9	2.70984e-08	4.63168e-06	HIST2H4A:HIST2H4B:HIST1H2AA:HIST1H2BA:HIST1H3A:HIST1H4A:HIST1H4B:HIST1H3B:HIST1H2AB:HIST1H2BB:HIST1H3C:HIST1H4C:HIST1H2BC:HIST1H2AC:HIST1H2BD:HIST1H2BE:HIST1H4D:HIST1H3D:HIST1H2BF:HIST1H4E:HIST1H2BG:HIST1H2AE:HIST1H3E:HIST1H4F:HIST1H3F:HIST1H3G:HIST1H2BI:HIST1H4H:HIST1H4I:HIST1H3H:HIST1H4J:HIST1H4K:HIST1H3I:HIST1H4L:HIST1H3J:HIST4H4	http://www.gsea-msigdb.org/gsea/msigdb/human/geneset/REACTOME_HCMV_INFECTION
Curated_gene_sets	REACTOME_ACTIVATION_OF_ANTERIOR_HOX_GENES_IN_HINDBRAIN_DEVELOPMENT_DURING_EARLY_EMBRYOGENESIS	89	8	3.52601e-08	5.87217e-06	HIST2H4A:HIST2H4B:HIST1H2BA:HIST1H3A:HIST1H4A:HIST1H4B:HIST1H3B:HIST1H2AB:HIST1H2BB:HIST1H3C:HIST1H4C:HIST1H2BC:HIST1H2AC:HIST1H2BD:HIST1H2BE:HIST1H4D:HIST1H3D:HIST1H2BF:HIST1H4E:HIST1H2BG:HIST1H2AE:HIST1H3E:HIST1H4F:HIST1H3F:HIST1H3G:HIST1H2BI:HIST1H4H:HIST1H4I:HIST1H3H:HIST1H4J:HIST1H4K:HIST1H3I:HIST1H4L:HIST1H3J:HIST4H4	http://www.gsea-msigdb.org/gsea/msigdb/human/geneset/REACTOME_ACTIVATION_OF_ANTERIOR_HOX_GENES_IN_HINDBRAIN_DEVELOPMENT_DURING_EARLY_EMBRYOGENESIS
Curated_gene_sets	REACTOME_MEIOTIC_SYNAPSIS	59	7	3.73638e-08	6.06695e-06	HIST2H4A:HIST2H4B:HIST1H2BA:HIST1H4A:HIST1H4B:HIST1H2AB:HIST1H2BB:HIST1H4C:HIST1H2BC:HIST1H2AC:HIST1H2BD:HIST1H2BE:HIST1H4D:HIST1H2BF:HIST1H4E:HIST1H2BG:HIST1H2AE:HIST1H4F:HIST1H2BI:HIST1H4H:HIST1H4I:HIST1H4J:HIST1H4K:HIST1H4L:HIST4H4	http://www.gsea-msigdb.org/gsea/msigdb/human/geneset/REACTOME_MEIOTIC_SYNAPSIS
Curated_gene_sets	REACTOME_TELOMERE_MAINTENANCE	90	8	3.85227e-08	6.10256e-06	HIST2H4A:HIST2H4B:HIST1H2BA:HIST1H4A:HIST1H4B:HIST1H2AB:HIST1H2BB:HIST1H4C:HIST1H2BC:HIST1H2AC:HIST1H2BD:HIST1H2BE:HIST1H4D:HIST1H2BF:HIST1H4E:HIST1H2BG:HIST1H2AE:HIST1H4F:HIST1H2BI:HIST1H4H:HIST1H4I:HIST1H4J:HIST1H4K:HIST1H4L:WRN:HIST4H4	http://www.gsea-msigdb.org/gsea/msigdb/human/geneset/REACTOME_TELOMERE_MAINTENANCE
Curated_gene_sets	REACTOME_OXIDATIVE_STRESS_INDUCED_SENESCENCE	91	8	4.20421e-08	6.50151e-06	HIST2H4A:HIST2H4B:HIST1H2BA:HIST1H3A:HIST1H4A:HIST1H4B:HIST1H3B:HIST1H2AB:HIST1H2BB:HIST1H3C:HIST1H4C:HIST1H2BC:HIST1H2AC:HIST1H2BD:HIST1H2BE:HIST1H4D:HIST1H3D:HIST1H2BF:HIST1H4E:HIST1H2BG:HIST1H2AE:HIST1H3E:HIST1H4F:HIST1H3F:HIST1H3G:HIST1H2BI:HIST1H4H:HIST1H4I:HIST1H3H:HIST1H4J:HIST1H4K:HIST1H3I:HIST1H4L:HIST1H3J:HIST4H4	http://www.gsea-msigdb.org/gsea/msigdb/human/geneset/REACTOME_OXIDATIVE_STRESS_INDUCED_SENESCENCE
Curated_gene_sets	REACTOME_RUNX1_REGULATES_TRANSCRIPTION_OF_GENES_INVOLVED_IN_DIFFERENTIATION_OF_HSCS	94	8	5.43126e-08	8.20372e-06	HIST2H4A:HIST2H4B:HIST1H2BA:HIST1H3A:HIST1H4A:HIST1H4B:HIST1H3B:HIST1H2AB:HIST1H2BB:HIST1H3C:HIST1H4C:HIST1H2BC:HIST1H2AC:HIST1H2BD:HIST1H2BE:HIST1H4D:HIST1H3D:HIST1H2BF:HIST1H4E:HIST1H2BG:HIST1H2AE:HIST1H3E:HIST1H4F:HIST1H3F:HIST1H3G:HIST1H2BI:HIST1H4H:HIST1H4I:HIST1H3H:HIST1H4J:HIST1H4K:HIST1H3I:HIST1H4L:HIST1H3J:HIST4H4	http://www.gsea-msigdb.org/gsea/msigdb/human/geneset/REACTOME_RUNX1_REGULATES_TRANSCRIPTION_OF_GENES_INVOLVED_IN_DIFFERENTIATION_OF_HSCS
Curated_gene_sets	REACTOME_BASE_EXCISION_REPAIR	70	7	1.24861e-07	1.84312e-05	HIST2H4A:HIST2H4B:HIST1H2BA:HIST1H4A:HIST1H4B:HIST1H2AB:HIST1H2BB:HIST1H4C:HIST1H2BC:HIST1H2AC:HIST1H2BD:HIST1H2BE:HIST1H4D:HIST1H2BF:HIST1H4E:HIST1H2BG:HIST1H2AE:HIST1H4F:HIST1H2BI:HIST1H4H:HIST1H4I:HIST1H4J:HIST1H4K:HIST1H4L:HIST4H4	http://www.gsea-msigdb.org/gsea/msigdb/human/geneset/REACTOME_BASE_EXCISION_REPAIR
Curated_gene_sets	REACTOME_G2_M_DNA_DAMAGE_CHECKPOINT	74	7	1.84047e-07	2.62251e-05	HIST2H4A:HIST2H4B:HIST1H2BA:HIST1H4A:HIST1H4B:HIST1H2BB:HIST1H4C:HIST1H2BC:HIST1H2BD:HIST1H2BE:HIST1H4D:HIST1H2BF:HIST1H4E:HIST1H2BG:HIST1H4F:HIST1H2BI:HIST1H4H:HIST1H4I:HIST1H4J:HIST1H4K:HIST1H4L:WRN:MRE11A:HIST4H4	http://www.gsea-msigdb.org/gsea/msigdb/human/geneset/REACTOME_G2_M_DNA_DAMAGE_CHECKPOINT
Curated_gene_sets	REACTOME_EPIGENETIC_REGULATION_OF_GENE_EXPRESSION	110	8	1.85736e-07	2.62251e-05	HIST2H4A:HIST2H4B:HIST1H2BA:HIST1H3A:HIST1H4A:HIST1H4B:HIST1H3B:HIST1H2AB:HIST1H2BB:HIST1H3C:HIST1H4C:HIST1H2BC:HIST1H2AC:HIST1H2BD:HIST1H2BE:HIST1H4D:HIST1H3D:HIST1H2BF:HIST1H4E:HIST1H2BG:HIST1H2AE:HIST1H3E:HIST1H4F:HIST1H3F:HIST1H3G:HIST1H2BI:HIST1H4H:HIST1H4I:HIST1H3H:HIST1H4J:HIST1H4K:HIST1H3I:HIST1H4L:HIST1H3J:HIST4H4	http://www.gsea-msigdb.org/gsea/msigdb/human/geneset/REACTOME_EPIGENETIC_REGULATION_OF_GENE_EXPRESSION
Curated_gene_sets	REACTOME_PROCESSING_OF_DNA_DOUBLE_STRAND_BREAK_ENDS	76	7	2.21554e-07	3.06168e-05	HIST2H4A:HIST2H4B:HIST1H2BA:HIST1H4A:HIST1H4B:HIST1H2BB:HIST1H4C:HIST1H2BC:HIST1H2BD:HIST1H2BE:HIST1H4D:HIST1H2BF:HIST1H4E:HIST1H2BG:HIST1H4F:HIST1H2BI:HIST1H4H:HIST1H4I:HIST1H4J:HIST1H4K:HIST1H4L:WRN:MRE11A:HIST4H4	http://www.gsea-msigdb.org/gsea/msigdb/human/geneset/REACTOME_PROCESSING_OF_DNA_DOUBLE_STRAND_BREAK_ENDS
Curated_gene_sets	REACTOME_NONHOMOLOGOUS_END_JOINING_NHEJ	47	6	2.35171e-07	3.18215e-05	HIST2H4A:HIST2H4B:HIST1H2BA:HIST1H4A:HIST1H4B:HIST1H2BB:HIST1H4C:HIST1H2BC:HIST1H2BD:HIST1H2BE:HIST1H4D:HIST1H2BF:HIST1H4E:HIST1H2BG:HIST1H4F:HIST1H2BI:HIST1H4H:HIST1H4I:HIST1H4J:HIST1H4K:HIST1H4L:MRE11A:HIST4H4	http://www.gsea-msigdb.org/gsea/msigdb/human/geneset/REACTOME_NONHOMOLOGOUS_END_JOINING_NHEJ
Curated_gene_sets	REACTOME_ESTROGEN_DEPENDENT_GENE_EXPRESSION	116	8	2.80178e-07	3.63951e-05	HIST2H4A:HIST2H4B:HIST1H2BA:HIST1H3A:HIST1H4A:HIST1H4B:HIST1H3B:HIST1H2AB:HIST1H2BB:HIST1H3C:HIST1H4C:HIST1H2BC:HIST1H2AC:HIST1H2BD:HIST1H2BE:HIST1H4D:HIST1H3D:HIST1H2BF:HIST1H4E:HIST1H2BG:HIST1H2AE:HIST1H3E:HIST1H4F:HIST1H3F:HIST1H3G:HIST1H2BI:HIST1H4H:HIST1H4I:HIST1H3H:HIST1H4J:HIST1H4K:HIST1H3I:HIST1H4L:HIST1H3J:HIST4H4	http://www.gsea-msigdb.org/gsea/msigdb/human/geneset/REACTOME_ESTROGEN_DEPENDENT_GENE_EXPRESSION
Curated_gene_sets	REACTOME_CHROMOSOME_MAINTENANCE	116	8	2.80178e-07	3.63951e-05	HIST2H4A:HIST2H4B:HIST1H2BA:HIST1H4A:HIST1H4B:HIST1H2AB:HIST1H2BB:HIST1H4C:HIST1H2BC:HIST1H2AC:HIST1H2BD:HIST1H2BE:HIST1H4D:HIST1H2BF:HIST1H4E:HIST1H2BG:HIST1H2AE:HIST1H4F:HIST1H2BI:HIST1H4H:HIST1H4I:HIST1H4J:HIST1H4K:HIST1H4L:WRN:HIST4H4	http://www.gsea-msigdb.org/gsea/msigdb/human/geneset/REACTOME_CHROMOSOME_MAINTENANCE
Curated_gene_sets	REACTOME_DNA_REPLICATION_PRE_INITIATION	123	8	4.39821e-07	5.49353e-05	HIST2H4A:HIST2H4B:HIST1H2BA:HIST1H3A:HIST1H4A:HIST1H4B:HIST1H3B:HIST1H2AB:HIST1H2BB:HIST1H3C:HIST1H4C:HIST1H2BC:HIST1H2AC:HIST1H2BD:HIST1H2BE:HIST1H4D:HIST1H3D:HIST1H2BF:HIST1H4E:HIST1H2BG:HIST1H2AE:HIST1H3E:HIST1H4F:HIST1H3F:HIST1H3G:HIST1H2BI:HIST1H4H:HIST1H4I:HIST1H3H:HIST1H4J:HIST1H4K:HIST1H3I:HIST1H4L:HIST1H3J:HIST4H4	http://www.gsea-msigdb.org/gsea/msigdb/human/geneset/REACTOME_DNA_REPLICATION_PRE_INITIATION
Curated_gene_sets	REACTOME_CHROMATIN_MODIFYING_ENZYMES	231	10	6.74896e-07	8.27065e-05	HIST2H4A:HIST2H4B:HIST1H2AA:HIST1H2BA:HIST1H3A:HIST1H4A:HIST1H4B:HIST1H3B:HIST1H2AB:HIST1H2BB:HIST1H3C:HIST1H4C:HIST1H2BC:HIST1H2AC:HIST1H2BD:HIST1H2BE:HIST1H4D:HIST1H3D:HIST1H2BF:HIST1H4E:HIST1H2BG:HIST1H2AE:HIST1H3E:HIST1H4F:HIST1H3F:HIST1H3G:HIST1H2BI:HIST1H4H:HIST1H4I:HIST1H3H:HIST1H4J:HIST1H4K:HIST1H3I:HIST1H4L:HIST1H3J:KDM4D:HIST4H4	http://www.gsea-msigdb.org/gsea/msigdb/human/geneset/REACTOME_CHROMATIN_MODIFYING_ENZYMES
Curated_gene_sets	REACTOME_DNA_DOUBLE_STRAND_BREAK_RESPONSE	58	6	8.43515e-07	0.000101456	HIST2H4A:HIST2H4B:HIST1H2BA:HIST1H4A:HIST1H4B:HIST1H2BB:HIST1H4C:HIST1H2BC:HIST1H2BD:HIST1H2BE:HIST1H4D:HIST1H2BF:HIST1H4E:HIST1H2BG:HIST1H4F:HIST1H2BI:HIST1H4H:HIST1H4I:HIST1H4J:HIST1H4K:HIST1H4L:MRE11A:HIST4H4	http://www.gsea-msigdb.org/gsea/msigdb/human/geneset/REACTOME_DNA_DOUBLE_STRAND_BREAK_RESPONSE
Curated_gene_sets	REACTOME_TCF_DEPENDENT_SIGNALING_IN_RESPONSE_TO_WNT	196	9	1.54247e-06	0.000182152	HIST2H4A:HIST2H4B:HIST1H2BA:HIST1H3A:HIST1H4A:HIST1H4B:HIST1H3B:HIST1H2AB:HIST1H2BB:HIST1H3C:HIST1H4C:HIST1H2BC:HIST1H2AC:HIST1H2BD:HIST1H2BE:HIST1H4D:HIST1H3D:HIST1H2BF:HIST1H4E:HIST1H2BG:HIST1H2AE:HIST1H3E:HIST1H4F:HIST1H3F:HIST1H3G:HIST1H2BI:HIST1H4H:HIST1H4I:HIST1H3H:HIST1H4J:HIST1H4K:HIST1H3I:HIST1H4L:HIST1H3J:PPP2CB:HIST4H4	http://www.gsea-msigdb.org/gsea/msigdb/human/geneset/REACTOME_TCF_DEPENDENT_SIGNALING_IN_RESPONSE_TO_WNT
Curated_gene_sets	REACTOME_DNA_REPLICATION	151	8	2.08475e-06	0.000241794	HIST2H4A:HIST2H4B:HIST1H2BA:HIST1H3A:HIST1H4A:HIST1H4B:HIST1H3B:HIST1H2AB:HIST1H2BB:HIST1H3C:HIST1H4C:HIST1H2BC:HIST1H2AC:HIST1H2BD:HIST1H2BE:HIST1H4D:HIST1H3D:HIST1H2BF:HIST1H4E:HIST1H2BG:HIST1H2AE:HIST1H3E:HIST1H4F:HIST1H3F:HIST1H3G:HIST1H2BI:HIST1H4H:HIST1H4I:HIST1H3H:HIST1H4J:HIST1H4K:HIST1H3I:HIST1H4L:HIST1H3J:HIST4H4	http://www.gsea-msigdb.org/gsea/msigdb/human/geneset/REACTOME_DNA_REPLICATION
Curated_gene_sets	REACTOME_CELLULAR_RESPONSES_TO_STIMULI	727	16	2.68971e-06	0.000306485	HIST2H4A:HIST2H4B:HIST1H2BA:HIST1H1A:HIST1H3A:HIST1H4A:HIST1H4B:HIST1H3B:HIST1H2AB:HIST1H2BB:HIST1H3C:HIST1H1C:HIST1H4C:HIST1H2BC:HIST1H2AC:HIST1H2BD:HIST1H2BE:HIST1H4D:HIST1H3D:HIST1H2BF:HIST1H4E:HIST1H2BG:HIST1H2AE:HIST1H3E:HIST1H4F:HIST1H3F:HIST1H3G:HIST1H2BI:HIST1H4H:HIST1H4I:HIST1H3H:HIST1H4J:HIST1H4K:HIST1H3I:HIST1H4L:HIST1H3J:GPX6:GPX5:DCTN6:GSR:MRE11A:HIST4H4:RB1	http://www.gsea-msigdb.org/gsea/msigdb/human/geneset/REACTOME_CELLULAR_RESPONSES_TO_STIMULI
Curated_gene_sets	REACTOME_HOMOLOGY_DIRECTED_REPAIR	116	7	3.93706e-06	0.000440883	HIST2H4A:HIST2H4B:HIST1H2BA:HIST1H4A:HIST1H4B:HIST1H2BB:HIST1H4C:HIST1H2BC:HIST1H2BD:HIST1H2BE:HIST1H4D:HIST1H2BF:HIST1H4E:HIST1H2BG:HIST1H4F:HIST1H2BI:HIST1H4H:HIST1H4I:HIST1H4J:HIST1H4K:HIST1H4L:WRN:MRE11A:HIST4H4	http://www.gsea-msigdb.org/gsea/msigdb/human/geneset/REACTOME_HOMOLOGY_DIRECTED_REPAIR
Curated_gene_sets	REACTOME_RMTS_METHYLATE_HISTONE_ARGININES	47	5	6.30578e-06	0.00069417	HIST2H4A:HIST2H4B:HIST1H2AA:HIST1H3A:HIST1H4A:HIST1H4B:HIST1H3B:HIST1H2AB:HIST1H3C:HIST1H4C:HIST1H2AC:HIST1H4D:HIST1H3D:HIST1H4E:HIST1H2AE:HIST1H3E:HIST1H4F:HIST1H3F:HIST1H3G:HIST1H4H:HIST1H4I:HIST1H3H:HIST1H4J:HIST1H4K:HIST1H3I:HIST1H4L:HIST1H3J:HIST4H4	http://www.gsea-msigdb.org/gsea/msigdb/human/geneset/REACTOME_RMTS_METHYLATE_HISTONE_ARGININES
Curated_gene_sets	REACTOME_M_PHASE	368	11	6.73342e-06	0.000728893	HIST2H4A:HIST2H4B:HIST1H2BA:HIST1H3A:HIST1H4A:HIST1H4B:HIST1H3B:HIST1H2AB:HIST1H2BB:HIST1H3C:HIST1H4C:HIST1H2BC:HIST1H2AC:HIST1H2BD:HIST1H2BE:HIST1H4D:HIST1H3D:HIST1H2BF:HIST1H4E:HIST1H2BG:HIST1H2AE:HIST1H3E:HIST1H4F:HIST1H3F:HIST1H3G:HIST1H2BI:HIST1H4H:HIST1H4I:HIST1H3H:HIST1H4J:HIST1H4K:HIST1H3I:HIST1H4L:HIST1H3J:MCPH1:PPP2CB:HIST4H4:RB1	http://www.gsea-msigdb.org/gsea/msigdb/human/geneset/REACTOME_M_PHASE
Curated_gene_sets	REACTOME_ESR_MEDIATED_SIGNALING	184	8	9.01376e-06	0.000959743	HIST2H4A:HIST2H4B:HIST1H2BA:HIST1H3A:HIST1H4A:HIST1H4B:HIST1H3B:HIST1H2AB:HIST1H2BB:HIST1H3C:HIST1H4C:HIST1H2BC:HIST1H2AC:HIST1H2BD:HIST1H2BE:HIST1H4D:HIST1H3D:HIST1H2BF:HIST1H4E:HIST1H2BG:HIST1H2AE:HIST1H3E:HIST1H4F:HIST1H3F:HIST1H3G:HIST1H2BI:HIST1H4H:HIST1H4I:HIST1H3H:HIST1H4J:HIST1H4K:HIST1H3I:HIST1H4L:HIST1H3J:HIST4H4	http://www.gsea-msigdb.org/gsea/msigdb/human/geneset/REACTOME_ESR_MEDIATED_SIGNALING
Curated_gene_sets	REACTOME_UB_SPECIFIC_PROCESSING_PROTEASES	194	8	1.32542e-05	0.00136645	SIAH2:HIST1H2AA:HIST1H2BA:HIST1H2AB:HIST1H2BB:HIST1H2BC:HIST1H2AC:HIST1H2BD:HIST1H2BE:HIST1H2BF:HIST1H2BG:HIST1H2AE:HIST1H2BI	http://www.gsea-msigdb.org/gsea/msigdb/human/geneset/REACTOME_UB_SPECIFIC_PROCESSING_PROTEASES
Curated_gene_sets	REACTOME_SIGNALING_BY_NOTCH	197	8	1.48141e-05	0.0015034	HIST2H4A:HIST2H4B:HIST1H2BA:HIST1H3A:HIST1H4A:HIST1H4B:HIST1H3B:HIST1H2AB:HIST1H2BB:HIST1H3C:HIST1H4C:HIST1H2BC:HIST1H2AC:HIST1H2BD:HIST1H2BE:HIST1H4D:HIST1H3D:HIST1H2BF:HIST1H4E:HIST1H2BG:HIST1H2AE:HIST1H3E:HIST1H4F:HIST1H3F:HIST1H3G:HIST1H2BI:HIST1H4H:HIST1H4I:HIST1H3H:HIST1H4J:HIST1H4K:HIST1H3I:HIST1H4L:HIST1H3J:HIST4H4	http://www.gsea-msigdb.org/gsea/msigdb/human/geneset/REACTOME_SIGNALING_BY_NOTCH
Curated_gene_sets	REACTOME_G2_M_CHECKPOINTS	144	7	1.6327e-05	0.00163145	HIST2H4A:HIST2H4B:HIST1H2BA:HIST1H4A:HIST1H4B:HIST1H2BB:HIST1H4C:HIST1H2BC:HIST1H2BD:HIST1H2BE:HIST1H4D:HIST1H2BF:HIST1H4E:HIST1H2BG:HIST1H4F:HIST1H2BI:HIST1H4H:HIST1H4I:HIST1H4J:HIST1H4K:HIST1H4L:WRN:MRE11A:HIST4H4	http://www.gsea-msigdb.org/gsea/msigdb/human/geneset/REACTOME_G2_M_CHECKPOINTS
Curated_gene_sets	REACTOME_DNA_DOUBLE_STRAND_BREAK_REPAIR	145	7	1.70772e-05	0.00166077	HIST2H4A:HIST2H4B:HIST1H2BA:HIST1H4A:HIST1H4B:HIST1H2BB:HIST1H4C:HIST1H2BC:HIST1H2BD:HIST1H2BE:HIST1H4D:HIST1H2BF:HIST1H4E:HIST1H2BG:HIST1H4F:HIST1H2BI:HIST1H4H:HIST1H4I:HIST1H4J:HIST1H4K:HIST1H4L:WRN:MRE11A:HIST4H4	http://www.gsea-msigdb.org/gsea/msigdb/human/geneset/REACTOME_DNA_DOUBLE_STRAND_BREAK_REPAIR
Curated_gene_sets	REACTOME_TRANSCRIPTIONAL_REGULATION_BY_RUNX1	201	8	1.71319e-05	0.00166077	HIST2H4A:HIST2H4B:HIST1H2BA:HIST1H3A:HIST1H4A:HIST1H4B:HIST1H3B:HIST1H2AB:HIST1H2BB:HIST1H3C:HIST1H4C:HIST1H2BC:HIST1H2AC:HIST1H2BD:HIST1H2BE:HIST1H4D:HIST1H3D:HIST1H2BF:HIST1H4E:HIST1H2BG:HIST1H2AE:HIST1H3E:HIST1H4F:HIST1H3F:HIST1H3G:HIST1H2BI:HIST1H4H:HIST1H4I:HIST1H3H:HIST1H4J:HIST1H4K:HIST1H3I:HIST1H4L:HIST1H3J:HIST4H4	http://www.gsea-msigdb.org/gsea/msigdb/human/geneset/REACTOME_TRANSCRIPTIONAL_REGULATION_BY_RUNX1
Curated_gene_sets	REACTOME_RHO_GTPASE_EFFECTORS	282	9	2.9046e-05	0.00277432	HIST2H4A:HIST2H4B:HIST1H2BA:HIST1H3A:HIST1H4A:HIST1H4B:HIST1H3B:HIST1H2AB:HIST1H2BB:HIST1H3C:HIST1H4C:HIST1H2BC:HIST1H2AC:HIST1H2BD:HIST1H2BE:HIST1H4D:HIST1H3D:HIST1H2BF:HIST1H4E:HIST1H2BG:HIST1H2AE:HIST1H3E:HIST1H4F:HIST1H3F:HIST1H3G:HIST1H2BI:HIST1H4H:HIST1H4I:HIST1H3H:HIST1H4J:HIST1H4K:HIST1H3I:HIST1H4L:HIST1H3J:PPP2CB:HIST4H4	http://www.gsea-msigdb.org/gsea/msigdb/human/geneset/REACTOME_RHO_GTPASE_EFFECTORS
Curated_gene_sets	REACTOME_SIGNALING_BY_WNT	291	9	3.71225e-05	0.00349436	HIST2H4A:HIST2H4B:HIST1H2BA:HIST1H3A:HIST1H4A:HIST1H4B:HIST1H3B:HIST1H2AB:HIST1H2BB:HIST1H3C:HIST1H4C:HIST1H2BC:HIST1H2AC:HIST1H2BD:HIST1H2BE:HIST1H4D:HIST1H3D:HIST1H2BF:HIST1H4E:HIST1H2BG:HIST1H2AE:HIST1H3E:HIST1H4F:HIST1H3F:HIST1H3G:HIST1H2BI:HIST1H4H:HIST1H4I:HIST1H3H:HIST1H4J:HIST1H4K:HIST1H3I:HIST1H4L:HIST1H3J:PPP2CB:HIST4H4	http://www.gsea-msigdb.org/gsea/msigdb/human/geneset/REACTOME_SIGNALING_BY_WNT
Curated_gene_sets	AGUIRRE_PANCREATIC_CANCER_COPY_NUMBER_DN	228	8	4.2198e-05	0.00391537	INTS9:TMEM66:LEPROTL1:DCTN6:RBPMS:GTF2E2:GSR:PPP2CB	http://www.gsea-msigdb.org/gsea/msigdb/human/geneset/AGUIRRE_PANCREATIC_CANCER_COPY_NUMBER_DN
Curated_gene_sets	REACTOME_DNA_REPAIR	302	9	4.95072e-05	0.00452887	HIST2H4A:HIST2H4B:HIST1H2BA:HIST1H4A:HIST1H4B:HIST1H2AB:HIST1H2BB:HIST1H4C:HIST1H2BC:HIST1H2AC:HIST1H2BD:HIST1H2BE:HIST1H4D:HIST1H2BF:HIST1H4E:HIST1H2BG:HIST1H2AE:HIST1H4F:HIST1H2BI:HIST1H4H:HIST1H4I:HIST1H4J:HIST1H4K:HIST1H4L:WRN:MRE11A:HIST4H4	http://www.gsea-msigdb.org/gsea/msigdb/human/geneset/REACTOME_DNA_REPAIR
Curated_gene_sets	REACTOME_CELL_CYCLE	637	13	5.50784e-05	0.00496853	HIST2H4A:HIST2H4B:HIST1H2BA:HIST1H3A:HIST1H4A:HIST1H4B:HIST1H3B:HIST1H2AB:HIST1H2BB:HIST1H3C:HIST1H4C:HIST1H2BC:HIST1H2AC:HIST1H2BD:HIST1H2BE:HIST1H4D:HIST1H3D:HIST1H2BF:HIST1H4E:HIST1H2BG:HIST1H2AE:HIST1H3E:HIST1H4F:HIST1H3F:HIST1H3G:HIST1H2BI:HIST1H4H:HIST1H4I:HIST1H3H:HIST1H4J:HIST1H4K:HIST1H3I:HIST1H4L:HIST1H3J:MCPH1:PPP2CB:WRN:MRE11A:HIST4H4:RB1	http://www.gsea-msigdb.org/gsea/msigdb/human/geneset/REACTOME_CELL_CYCLE
Curated_gene_sets	HADDAD_B_LYMPHOCYTE_PROGENITOR	248	8	7.62112e-05	0.00668907	SIAH2:C6orf62:TRIM38:HIST1H1C:HIST1H2AC:HIST1H2BD:BTN2A1:RB1	http://www.gsea-msigdb.org/gsea/msigdb/human/geneset/HADDAD_B_LYMPHOCYTE_PROGENITOR
Curated_gene_sets	REACTOME_RNA_POLYMERASE_II_TRANSCRIPTION	1291	19	8.79467e-05	0.00761619	HIST2H4A:HIST2H4B:HIST1H2BA:HIST1H3A:HIST1H4A:HIST1H4B:HIST1H3B:HIST1H2AB:HIST1H2BB:HIST1H3C:HIST1H4C:HIST1H2BC:HIST1H2AC:HIST1H2BD:HIST1H2BE:HIST1H4D:HIST1H3D:HIST1H2BF:HIST1H4E:HIST1H2BG:HIST1H2AE:HIST1H3E:HIST1H4F:HIST1H3F:HIST1H3G:HIST1H2BI:HIST1H4H:HIST1H4I:ZNF184:HIST1H3H:HIST1H4J:HIST1H4K:HIST1H3I:HIST1H4L:HIST1H3J:INTS9:GTF2E2:GSR:PPP2CB:WRN:RRM2B:MED17:MRE11A:HIST4H4:MED4:RB1	http://www.gsea-msigdb.org/gsea/msigdb/human/geneset/REACTOME_RNA_POLYMERASE_II_TRANSCRIPTION
Curated_gene_sets	REACTOME_SIGNALING_BY_NUCLEAR_RECEPTORS	258	8	0.000100325	0.0085738	HIST2H4A:HIST2H4B:HIST1H2BA:HIST1H3A:HIST1H4A:HIST1H4B:HIST1H3B:HIST1H2AB:HIST1H2BB:HIST1H3C:HIST1H4C:HIST1H2BC:HIST1H2AC:HIST1H2BD:HIST1H2BE:HIST1H4D:HIST1H3D:HIST1H2BF:HIST1H4E:HIST1H2BG:HIST1H2AE:HIST1H3E:HIST1H4F:HIST1H3F:HIST1H3G:HIST1H2BI:HIST1H4H:HIST1H4I:HIST1H3H:HIST1H4J:HIST1H4K:HIST1H3I:HIST1H4L:HIST1H3J:HIST4H4	http://www.gsea-msigdb.org/gsea/msigdb/human/geneset/REACTOME_SIGNALING_BY_NUCLEAR_RECEPTORS
Curated_gene_sets	REACTOME_CELL_CYCLE_CHECKPOINTS	265	8	0.000120716	0.0100519	HIST2H4A:HIST2H4B:HIST1H2BA:HIST1H4A:HIST1H4B:HIST1H2BB:HIST1H4C:HIST1H2BC:HIST1H2BD:HIST1H2BE:HIST1H4D:HIST1H2BF:HIST1H4E:HIST1H2BG:HIST1H4F:HIST1H2BI:HIST1H4H:HIST1H4I:HIST1H4J:HIST1H4K:HIST1H4L:PPP2CB:WRN:MRE11A:HIST4H4	http://www.gsea-msigdb.org/gsea/msigdb/human/geneset/REACTOME_CELL_CYCLE_CHECKPOINTS
Curated_gene_sets	REACTOME_CELL_CYCLE_MITOTIC	509	11	0.000129807	0.0106721	HIST2H4A:HIST2H4B:HIST1H2BA:HIST1H3A:HIST1H4A:HIST1H4B:HIST1H3B:HIST1H2AB:HIST1H2BB:HIST1H3C:HIST1H4C:HIST1H2BC:HIST1H2AC:HIST1H2BD:HIST1H2BE:HIST1H4D:HIST1H3D:HIST1H2BF:HIST1H4E:HIST1H2BG:HIST1H2AE:HIST1H3E:HIST1H4F:HIST1H3F:HIST1H3G:HIST1H2BI:HIST1H4H:HIST1H4I:HIST1H3H:HIST1H4J:HIST1H4K:HIST1H3I:HIST1H4L:HIST1H3J:MCPH1:PPP2CB:HIST4H4:RB1	http://www.gsea-msigdb.org/gsea/msigdb/human/geneset/REACTOME_CELL_CYCLE_MITOTIC
Curated_gene_sets	REACTOME_DEUBIQUITINATION	272	8	0.000144421	0.0117252	SIAH2:HIST1H2AA:HIST1H2BA:HIST1H2AB:HIST1H2BB:HIST1H2BC:HIST1H2AC:HIST1H2BD:HIST1H2BE:HIST1H2BF:HIST1H2BG:HIST1H2AE:HIST1H2BI	http://www.gsea-msigdb.org/gsea/msigdb/human/geneset/REACTOME_DEUBIQUITINATION
Curated_gene_sets	ACEVEDO_LIVER_CANCER_WITH_H3K27ME3_DN	166	6	0.000339952	0.0262855	HIST2H4A:HIST2H4B:HIST1H4A:HIST1H4B:HIST1H2AB:HIST1H4C:HIST1H2BC:HIST1H2BD:HIST1H2BE:HIST1H4D:HIST1H2BF:HIST1H4E:HIST1H2BG:HIST1H2AE:HIST1H4F:HIST1H2BI:HIST1H4H:HIST1H4I:HIST1H4J:HIST1H4K:HIST1H4L:HIST4H4:TMEM132C:NTRK3	http://www.gsea-msigdb.org/gsea/msigdb/human/geneset/ACEVEDO_LIVER_CANCER_WITH_H3K27ME3_DN
Curated_gene_sets	MARKEY_RB1_CHRONIC_LOF_DN	115	5	0.000467257	0.0357039	SEPT11:HIST1H2BA:TMEM66:DCTN6:RB1	http://www.gsea-msigdb.org/gsea/msigdb/human/geneset/MARKEY_RB1_CHRONIC_LOF_DN
Curated_gene_sets	WP_GPCRS_CLASS_A_RHODOPSINLIKE	254	7	0.000561237	0.0418993	OR2B2:OR2B6:GPR83:HTR2A:LPAR6:CYSLTR2:GALR1	http://www.gsea-msigdb.org/gsea/msigdb/human/geneset/WP_GPCRS_CLASS_A_RHODOPSINLIKE
GO_bp	GOBP_PROTEIN_DNA_COMPLEX_SUBUNIT_ORGANIZATION	200	10	1.78653e-07	0.00138474	HIST2H4A:HIST2H4B:HIST1H2BA:HIST1H1A:HIST1H3A:HIST1H4A:HIST1H4B:HIST1H3B:HIST1H2BB:HIST1H3C:HIST1H1C:HIST1H4C:HIST1H2BC:HIST1H2BE:HIST1H4D:HIST1H3D:HIST1H2BF:HIST1H4E:HIST1H2BG:HIST1H3E:HIST1H4F:HIST1H3F:HIST1H3G:HIST1H2BI:HIST1H4H:HIST1H4I:HIST1H3H:HIST1H4J:HIST1H4K:HIST1H3I:HIST1H4L:HIST1H3J:MED17:HIST4H4:MED4:RB1	http://www.gsea-msigdb.org/gsea/msigdb/human/geneset/GOBP_PROTEIN_DNA_COMPLEX_SUBUNIT_ORGANIZATION
GO_bp	GOBP_NUCLEOSOME_ORGANIZATION	96	7	1.10254e-06	0.0042729	HIST2H4A:HIST2H4B:HIST1H2BA:HIST1H1A:HIST1H3A:HIST1H4A:HIST1H4B:HIST1H3B:HIST1H2BB:HIST1H3C:HIST1H1C:HIST1H4C:HIST1H2BC:HIST1H2BE:HIST1H4D:HIST1H3D:HIST1H2BF:HIST1H4E:HIST1H2BG:HIST1H3E:HIST1H4F:HIST1H3F:HIST1H3G:HIST1H2BI:HIST1H4H:HIST1H4I:HIST1H3H:HIST1H4J:HIST1H4K:HIST1H3I:HIST1H4L:HIST1H3J:HIST4H4	http://www.gsea-msigdb.org/gsea/msigdb/human/geneset/GOBP_NUCLEOSOME_ORGANIZATION
GO_bp	GOBP_CHROMATIN_REMODELING	347	11	3.85145e-06	0.0099309	HIST2H4A:HIST2H4B:HIST1H2BA:HIST1H1A:HIST1H3A:HIST1H4A:HIST1H4B:HIST1H3B:HIST1H2BB:HIST1H3C:HIST1H1C:HIST1H4C:HIST1H2BC:HIST1H2BE:HIST1H4D:HIST1H3D:HIST1H2BF:HIST1H4E:HIST1H2BG:HIST1H3E:HIST1H4F:HIST1H3F:HIST1H3G:HIST1H2BI:HIST1H4H:HIST1H4I:HIST1H3H:HIST1H4J:HIST1H4K:HIST1H3I:HIST1H4L:HIST1H3J:UBR5:KDM4D:KDM4E:HIST4H4:RB1	http://www.gsea-msigdb.org/gsea/msigdb/human/geneset/GOBP_CHROMATIN_REMODELING
GO_bp	GOBP_CHROMATIN_ORGANIZATION	584	13	2.24826e-05	0.0290437	HIST2H4A:HIST2H4B:HIST1H2AA:HIST1H2BA:HIST1H1A:HIST1H3A:HIST1H4A:HIST1H4B:HIST1H3B:HIST1H2BB:HIST1H3C:HIST1H1C:HIST1H4C:HIST1H2BC:HIST1H2BE:HIST1H4D:HIST1H3D:HIST1H2BF:HIST1H4E:HIST1H2BG:HIST1H3E:HIST1H4F:HIST1H3F:HIST1H3G:HIST1H2BI:HIST1H4H:HMGN4:HIST1H4I:HIST1H3H:HIST1H4J:HIST1H4K:HIST1H3I:HIST1H4L:HIST1H3J:UBR5:KDM4D:KDM4E:HIST4H4:RB1	http://www.gsea-msigdb.org/gsea/msigdb/human/geneset/GOBP_CHROMATIN_ORGANIZATION
GO_cc	GOCC_NUCLEOSOME	87	11	1.9071e-12	1.92426e-09	HIST2H4A:HIST2H4B:HIST1H2AA:HIST1H2BA:HIST1H1A:HIST1H3A:HIST1H4A:HIST1H4B:HIST1H3B:HIST1H2AB:HIST1H2BB:HIST1H3C:HIST1H1C:HIST1H4C:HIST1H2BC:HIST1H2AC:HIST1H2BD:HIST1H2BE:HIST1H4D:HIST1H3D:HIST1H2BF:HIST1H4E:HIST1H2BG:HIST1H2AE:HIST1H3E:HIST1H4F:HIST1H3F:HIST1H3G:HIST1H2BI:HIST1H4H:HIST1H4I:HIST1H3H:HIST1H4J:HIST1H4K:HIST1H3I:HIST1H4L:HIST1H3J:HIST4H4	http://www.gsea-msigdb.org/gsea/msigdb/human/geneset/GOCC_NUCLEOSOME
GO_cc	GOCC_DNA_PACKAGING_COMPLEX	118	11	5.64948e-11	2.85016e-08	HIST2H4A:HIST2H4B:HIST1H2AA:HIST1H2BA:HIST1H1A:HIST1H3A:HIST1H4A:HIST1H4B:HIST1H3B:HIST1H2AB:HIST1H2BB:HIST1H3C:HIST1H1C:HIST1H4C:HIST1H2BC:HIST1H2AC:HIST1H2BD:HIST1H2BE:HIST1H4D:HIST1H3D:HIST1H2BF:HIST1H4E:HIST1H2BG:HIST1H2AE:HIST1H3E:HIST1H4F:HIST1H3F:HIST1H3G:HIST1H2BI:HIST1H4H:HIST1H4I:HIST1H3H:HIST1H4J:HIST1H4K:HIST1H3I:HIST1H4L:HIST1H3J:HIST4H4	http://www.gsea-msigdb.org/gsea/msigdb/human/geneset/GOCC_DNA_PACKAGING_COMPLEX
GO_cc	GOCC_PROTEIN_DNA_COMPLEX	176	11	4.13197e-09	1.38972e-06	HIST2H4A:HIST2H4B:HIST1H2AA:HIST1H2BA:HIST1H1A:HIST1H3A:HIST1H4A:HIST1H4B:HIST1H3B:HIST1H2AB:HIST1H2BB:HIST1H3C:HIST1H1C:HIST1H4C:HIST1H2BC:HIST1H2AC:HIST1H2BD:HIST1H2BE:HIST1H4D:HIST1H3D:HIST1H2BF:HIST1H4E:HIST1H2BG:HIST1H2AE:HIST1H3E:HIST1H4F:HIST1H3F:HIST1H3G:HIST1H2BI:HIST1H4H:HIST1H4I:HIST1H3H:HIST1H4J:HIST1H4K:HIST1H3I:HIST1H4L:HIST1H3J:HIST4H4	http://www.gsea-msigdb.org/gsea/msigdb/human/geneset/GOCC_PROTEIN_DNA_COMPLEX
GO_cc	GOCC_CHROMOSOMAL_REGION	364	12	9.01511e-07	0.000227406	HIST2H4A:HIST2H4B:HIST1H2AA:HIST1H2BA:HIST1H4A:HIST1H4B:HIST1H2AB:HIST1H2BB:HIST1H4C:HIST1H4D:HIST1H4E:HIST1H2AE:HIST1H4F:HIST1H4H:HIST1H4I:HIST1H4J:HIST1H4K:HIST1H4L:TTK:HMBOX1:DCTN6:PPP2CB:WRN:MRE11A:KDM4D:HIST4H4	http://www.gsea-msigdb.org/gsea/msigdb/human/geneset/GOCC_CHROMOSOMAL_REGION
Reactome	REACTOME_BUTYROPHILIN_BTN_FAMILY_INTERACTIONS	11	4	2.95005e-07	9.75877e-06	BTN3A2:BTN2A2:BTN3A3:BTN2A1	http://www.gsea-msigdb.org/gsea/msigdb/human/geneset/REACTOME_BUTYROPHILIN_BTN_FAMILY_INTERACTIONS
GO_cc	GOCC_CHROMOSOME_TELOMERIC_REGION	150	7	2.12692e-05	0.00429212	HIST2H4A:HIST2H4B:HIST1H2AA:HIST1H2BA:HIST1H4A:HIST1H4B:HIST1H2BB:HIST1H4C:HIST1H4D:HIST1H4E:HIST1H4F:HIST1H4H:HIST1H4I:HIST1H4J:HIST1H4K:HIST1H4L:HMBOX1:WRN:MRE11A:HIST4H4	http://www.gsea-msigdb.org/gsea/msigdb/human/geneset/GOCC_CHROMOSOME_TELOMERIC_REGION
GO_mf	GOMF_STRUCTURAL_CONSTITUENT_OF_CHROMATIN	52	11	4.83188e-15	8.56209e-12	HIST2H4A:HIST2H4B:HIST1H2AA:HIST1H2BA:HIST1H1A:HIST1H3A:HIST1H4A:HIST1H4B:HIST1H3B:HIST1H2AB:HIST1H2BB:HIST1H3C:HIST1H1C:HIST1H4C:HIST1H2BC:HIST1H2AC:HIST1H2BD:HIST1H2BE:HIST1H4D:HIST1H3D:HIST1H2BF:HIST1H4E:HIST1H2BG:HIST1H2AE:HIST1H3E:HIST1H4F:HIST1H3F:HIST1H3G:HIST1H2BI:HIST1H4H:HIST1H4I:HIST1H3H:HIST1H4J:HIST1H4K:HIST1H3I:HIST1H4L:HIST1H3J:HIST4H4	http://www.gsea-msigdb.org/gsea/msigdb/human/geneset/GOMF_STRUCTURAL_CONSTITUENT_OF_CHROMATIN
GO_mf	GOMF_PROTEIN_HETERODIMERIZATION_ACTIVITY	282	9	2.9046e-05	0.0171565	HIST2H4A:HIST2H4B:HIST1H2AA:HIST1H2BA:HIST1H3A:HIST1H4A:HIST1H4B:HIST1H3B:HIST1H2AB:HIST1H2BB:HIST1H3C:HIST1H4C:HIST1H2BC:HIST1H2AC:HIST1H2BD:HIST1H2BE:HIST1H4D:HIST1H3D:HIST1H2BF:HIST1H4E:HIST1H2BG:HIST1H2AE:HIST1H3E:HIST1H4F:HIST1H3F:HIST1H3G:HIST1H2BI:HIST1H4H:HIST1H4I:HIST1H3H:HIST1H4J:HIST1H4K:HIST1H3I:HIST1H4L:HIST1H3J:HIST4H4	http://www.gsea-msigdb.org/gsea/msigdb/human/geneset/GOMF_PROTEIN_HETERODIMERIZATION_ACTIVITY
GWAScatalog	Fish- and plant-related diet	180	20	1.11404e-20	4.92961e-17	SCGN:SLC17A4:SLC17A1:SLC17A3:SLC17A2:TRIM38:HFE:BTN3A2:BTN2A2:BTN3A3:BTN2A1:HMGN4:ABT1:PRSS16:ZNF391:ZNF184:OR2B2:OR2B6:ZNF165:GPX6
GWAScatalog	Liver iron content	14	9	7.3169e-18	1.61886e-14	LRRC16A:SCGN:SLC17A3:HFE:BTN3A2:BTN2A2:ZNF391:ZNF184:OR2B2
GWAScatalog	Autism spectrum disorder or schizophrenia	355	21	5.24455e-16	7.73571e-13	SCGN:SLC17A4:SLC17A1:SLC17A3:SLC17A2:TRIM38:HFE:BTN3A2:BTN2A2:BTN3A3:BTN2A1:HMGN4:ABT1:PRSS16:ZNF391:ZNF184:OR2B2:OR2B6:ZNF165:GPX6:GPX5
GWAScatalog	Asthma and major depressive disorder	34	8	1.16719e-11	1.2912e-08	PRSS16:ZNF391:ZNF184:OR2B2:OR2B6:ZNF165:GPX6:GPX5
GWAScatalog	Squamous cell lung carcinoma	77	10	1.53923e-11	1.36222e-08	SCGN:BTN3A2:BTN3A3:PRSS16:ZNF184:OR2B2:OR2B6:ZNF165:GPX6:PANX1
GWAScatalog	Subcortical volume (MOSTest)	522	19	7.76232e-11	5.72471e-08	SCGN:SLC17A4:SLC17A1:SLC17A3:SLC17A2:TRIM38:HFE:BTN3A2:BTN2A2:BTN3A3:BTN2A1:HMGN4:ABT1:ZNF391:ZNF184:OR2B2:OR2B6:ZNF165:GPX6
GWAScatalog	Lung cancer in ever smokers	93	10	1.05305e-10	6.6568e-08	SCGN:TRIM38:BTN3A2:BTN2A1:HMGN4:ABT1:PRSS16:ZNF184:OR2B2:OR2B6
Reactome	REACTOME_ALPHA_DEFENSINS	8	3	9.31072e-06	0.000252458	DEFA6:DEFA4:DEFA5	http://www.gsea-msigdb.org/gsea/msigdb/human/geneset/REACTOME_ALPHA_DEFENSINS
GWAScatalog	Brain morphology (MOSTest)	1049	20	1.21962e-06	0.000449733	SCGN:SLC17A4:SLC17A1:SLC17A3:SLC17A2:TRIM38:HFE:BTN3A2:BTN2A2:BTN3A3:BTN2A1:HMGN4:ABT1:ZNF391:ZNF184:OR2B2:OR2B6:ZNF165:GPX6:LRCH1
GWAScatalog	Lung cancer	143	8	1.38424e-06	0.000471175	SLC17A4:TRIM38:BTN2A1:ABT1:PRSS16:ZNF184:OR2B2:CSMD1
GWAScatalog	Refractive error	1381	23	1.74833e-06	0.000483522	SCGN:SLC17A4:SLC17A1:SLC17A3:SLC17A2:TRIM38:HFE:BTN3A2:BTN2A2:BTN3A3:BTN2A1:HMGN4:ABT1:PRSS16:ZNF391:ZNF184:OR2B2:OR2B6:ZNF165:GPX6:CSMD1:KDM4E:RIMBP2
GWAScatalog	Intelligence (MTAG)	214	8	2.68798e-05	0.00660794	SLC17A4:SLC17A1:HFE:BTN2A2:BTN2A1:ABT1:PURG:WRN
GWAScatalog	General cognitive ability	159	7	3.09481e-05	0.00720766	SLC17A1:BTN3A2:BTN2A2:BTN2A1:HMGN4:ABT1:PURG
GWAScatalog	Oily fish consumption	90	5	0.000149388	0.0264418	SCGN:SLC17A4:SLC17A1:SLC17A3:SLC17A2
KEGG	KEGG_SYSTEMIC_LUPUS_ERYTHEMATOSUS	78	9	4.96259e-10	9.23042e-08	HIST2H4A:HIST2H4B:HIST1H2AA:HIST1H2BA:HIST1H3A:HIST1H4A:HIST1H4B:HIST1H3B:HIST1H2AB:HIST1H2BB:HIST1H3C:HIST1H4C:HIST1H2BC:HIST1H2AC:HIST1H2BD:HIST1H2BE:HIST1H4D:HIST1H3D:HIST1H2BF:HIST1H4E:HIST1H2BG:HIST1H2AE:HIST1H3E:HIST1H4F:HIST1H3F:HIST1H3G:HIST1H2BI:HIST1H4H:HIST1H4I:HIST1H3H:HIST1H4J:HIST1H4K:HIST1H3I:HIST1H4L:HIST1H3J:HIST4H4	http://www.gsea-msigdb.org/gsea/msigdb/human/geneset/KEGG_SYSTEMIC_LUPUS_ERYTHEMATOSUS
Positional_gene_sets	chr6p22	115	34	7.64799e-51	2.2944e-48	C6orf62:FAM65B:LRRC16A:SCGN:HIST1H2AA:HIST1H2BA:SLC17A4:SLC17A1:SLC17A3:SLC17A2:TRIM38:HIST1H1A:HIST1H3A:HIST1H3B:HIST1H2AB:HIST1H2BB:HIST1H3C:HIST1H1C:HFE:HIST1H2BC:HIST1H2AC:HIST1H2BD:HIST1H2BE:HIST1H3D:HIST1H2BF:HIST1H2BG:HIST1H2AE:HIST1H3E:HIST1H3F:HIST1H3G:HIST1H2BI:BTN3A2:BTN2A2:BTN3A3:BTN2A1:HMGN4:ABT1:PRSS16:ZNF391:ZNF184:HIST1H3H:HIST1H3I:HIST1H3J:OR2B2:OR2B6:ZNF165:GPX6:GPX5	http://www.gsea-msigdb.org/gsea/msigdb/human/geneset/chr6p22
Positional_gene_sets	chr11q21	28	12	1.36579e-20	2.04868e-18	C11orf54:MED17:HEPHL1:PANX1:GPR83:MRE11A:ANKRD49:PIWIL4:FUT4:CWC15:KDM4D:KDM4E	http://www.gsea-msigdb.org/gsea/msigdb/human/geneset/chr11q21
Positional_gene_sets	chr8p12	21	10	6.40609e-18	6.40609e-16	TMEM66:LEPROTL1:MBOAT4:DCTN6:RBPMS:GTF2E2:GSR:PPP2CB:PURG:WRN	http://www.gsea-msigdb.org/gsea/msigdb/human/geneset/chr8p12
Positional_gene_sets	chr13q14	84	11	1.28244e-12	9.61831e-11	LRCH1:ESD:HTR2A:SUCLA2:NUDT15:MED4:ITM2B:RB1:LPAR6:RCBTB2:CYSLTR2	http://www.gsea-msigdb.org/gsea/msigdb/human/geneset/chr13q14
Reactome	REACTOME_FORMATION_OF_SENESCENCE_ASSOCIATED_HETEROCHROMATIN_FOCI_SAHF	17	3	0.00010899	0.00246945	HIST1H1A:HIST1H1C:RB1	http://www.gsea-msigdb.org/gsea/msigdb/human/geneset/REACTOME_FORMATION_OF_SENESCENCE_ASSOCIATED_HETEROCHROMATIN_FOCI_SAHF
Positional_gene_sets	chr4q21	63	7	5.9499e-08	3.56994e-06	NAAA:SCARB2:FAM47E-STBD1:FAM47E-STBD1:SOWAHB:SEPT11:CCNI	http://www.gsea-msigdb.org/gsea/msigdb/human/geneset/chr4q21
Positional_gene_sets	chr8p23	57	6	7.59677e-07	3.79839e-05	CSMD1:MCPH1:AGPAT5:DEFA6:DEFA4:DEFA5	http://www.gsea-msigdb.org/gsea/msigdb/human/geneset/chr8p23
Positional_gene_sets	chr12q24	209	6	0.00113822	0.0341466	TMEM132C:SLC15A4:GLT1D1:TMEM132D:FZD10:RIMBP2	http://www.gsea-msigdb.org/gsea/msigdb/human/geneset/chr12q24
Reactome	REACTOME_E3_UBIQUITIN_LIGASES_UBIQUITINATE_TARGET_PROTEINS	54	4	0.000235056	0.00504912	HIST1H2BA:HIST1H2BB:HIST1H2BC:HIST1H2BD:HIST1H2BE:HIST1H2BF:HIST1H2BG:HIST1H2BI	http://www.gsea-msigdb.org/gsea/msigdb/human/geneset/REACTOME_E3_UBIQUITIN_LIGASES_UBIQUITINATE_TARGET_PROTEINS
Reactome	REACTOME_HDMS_DEMETHYLATE_HISTONES	24	3	0.000315307	0.00668613	HIST2H4A:HIST2H4B:HIST1H3A:HIST1H4A:HIST1H4B:HIST1H3B:HIST1H3C:HIST1H4C:HIST1H4D:HIST1H3D:HIST1H4E:HIST1H3E:HIST1H4F:HIST1H3F:HIST1H3G:HIST1H4H:HIST1H4I:HIST1H3H:HIST1H4J:HIST1H4K:HIST1H3I:HIST1H4L:HIST1H3J:KDM4D:HIST4H4	http://www.gsea-msigdb.org/gsea/msigdb/human/geneset/REACTOME_HDMS_DEMETHYLATE_HISTONES
Reactome	REACTOME_METALLOPROTEASE_DUBS	30	3	0.00061727	0.0129236	HIST1H2AA:HIST1H2AB:HIST1H2AC:HIST1H2AE	http://www.gsea-msigdb.org/gsea/msigdb/human/geneset/REACTOME_METALLOPROTEASE_DUBS
Reactome	REACTOME_PROTEIN_UBIQUITINATION	74	4	0.000785147	0.0162329	HIST1H2BA:HIST1H2BB:HIST1H2BC:HIST1H2BD:HIST1H2BE:HIST1H2BF:HIST1H2BG:HIST1H2BI	http://www.gsea-msigdb.org/gsea/msigdb/human/geneset/REACTOME_PROTEIN_UBIQUITINATION
Reactome	REACTOME_DETOXIFICATION_OF_REACTIVE_OXYGEN_SPECIES	36	3	0.00105947	0.0216341	GPX6:GPX5:GSR	http://www.gsea-msigdb.org/gsea/msigdb/human/geneset/REACTOME_DETOXIFICATION_OF_REACTIVE_OXYGEN_SPECIES
Reactome	REACTOME_DEFENSINS	42	3	0.0016626	0.0335359	DEFA6:DEFA4:DEFA5	http://www.gsea-msigdb.org/gsea/msigdb/human/geneset/REACTOME_DEFENSINS
Reactome	REACTOME_INHIBITION_OF_REPLICATION_INITIATION_OF_DAMAGED_DNA_BY_RB1_E2F1	12	2	0.00196927	0.039243	PPP2CB:RB1	http://www.gsea-msigdb.org/gsea/msigdb/human/geneset/REACTOME_INHIBITION_OF_REPLICATION_INITIATION_OF_DAMAGED_DNA_BY_RB1_E2F1
Reactome	REACTOME_APOPTOSIS_INDUCED_DNA_FRAGMENTATION	13	2	0.00231884	0.0456591	HIST1H1A:HIST1H1C	http://www.gsea-msigdb.org/gsea/msigdb/human/geneset/REACTOME_APOPTOSIS_INDUCED_DNA_FRAGMENTATION
Reactome	REACTOME_CONDENSATION_OF_PROPHASE_CHROMOSOMES	41	10	1.85693e-14	2.18521e-11	HIST2H4A:HIST2H4B:HIST1H2BA:HIST1H3A:HIST1H4A:HIST1H4B:HIST1H3B:HIST1H2AB:HIST1H2BB:HIST1H3C:HIST1H4C:HIST1H2BC:HIST1H2AC:HIST1H2BD:HIST1H2BE:HIST1H4D:HIST1H3D:HIST1H2BF:HIST1H4E:HIST1H2BG:HIST1H2AE:HIST1H3E:HIST1H4F:HIST1H3F:HIST1H3G:HIST1H2BI:HIST1H4H:HIST1H4I:HIST1H3H:HIST1H4J:HIST1H4K:HIST1H3I:HIST1H4L:HIST1H3J:MCPH1:HIST4H4:RB1	http://www.gsea-msigdb.org/gsea/msigdb/human/geneset/REACTOME_CONDENSATION_OF_PROPHASE_CHROMOSOMES
Reactome	REACTOME_DNA_DAMAGE_TELOMERE_STRESS_INDUCED_SENESCENCE	60	11	2.64234e-14	2.18521e-11	HIST2H4A:HIST2H4B:HIST1H2BA:HIST1H1A:HIST1H4A:HIST1H4B:HIST1H2AB:HIST1H2BB:HIST1H1C:HIST1H4C:HIST1H2BC:HIST1H2AC:HIST1H2BD:HIST1H2BE:HIST1H4D:HIST1H2BF:HIST1H4E:HIST1H2BG:HIST1H2AE:HIST1H4F:HIST1H2BI:HIST1H4H:HIST1H4I:HIST1H4J:HIST1H4K:HIST1H4L:MRE11A:HIST4H4:RB1	http://www.gsea-msigdb.org/gsea/msigdb/human/geneset/REACTOME_DNA_DAMAGE_TELOMERE_STRESS_INDUCED_SENESCENCE
Reactome	REACTOME_DNA_METHYLATION	32	8	6.82426e-12	3.76244e-09	HIST2H4A:HIST2H4B:HIST1H2BA:HIST1H3A:HIST1H4A:HIST1H4B:HIST1H3B:HIST1H2AB:HIST1H2BB:HIST1H3C:HIST1H4C:HIST1H2BC:HIST1H2AC:HIST1H2BD:HIST1H2BE:HIST1H4D:HIST1H3D:HIST1H2BF:HIST1H4E:HIST1H2BG:HIST1H2AE:HIST1H3E:HIST1H4F:HIST1H3F:HIST1H3G:HIST1H2BI:HIST1H4H:HIST1H4I:HIST1H3H:HIST1H4J:HIST1H4K:HIST1H3I:HIST1H4L:HIST1H3J:HIST4H4	http://www.gsea-msigdb.org/gsea/msigdb/human/geneset/REACTOME_DNA_METHYLATION
Reactome	REACTOME_SIRT1_NEGATIVELY_REGULATES_RRNA_EXPRESSION	35	8	1.50608e-11	3.81931e-09	HIST2H4A:HIST2H4B:HIST1H2BA:HIST1H3A:HIST1H4A:HIST1H4B:HIST1H3B:HIST1H2AB:HIST1H2BB:HIST1H3C:HIST1H4C:HIST1H2BC:HIST1H2AC:HIST1H2BD:HIST1H2BE:HIST1H4D:HIST1H3D:HIST1H2BF:HIST1H4E:HIST1H2BG:HIST1H2AE:HIST1H3E:HIST1H4F:HIST1H3F:HIST1H3G:HIST1H2BI:HIST1H4H:HIST1H4I:HIST1H3H:HIST1H4J:HIST1H4K:HIST1H3I:HIST1H4L:HIST1H3J:HIST4H4	http://www.gsea-msigdb.org/gsea/msigdb/human/geneset/REACTOME_SIRT1_NEGATIVELY_REGULATES_RRNA_EXPRESSION
Reactome	REACTOME_ACTIVATED_PKN1_STIMULATES_TRANSCRIPTION_OF_AR_ANDROGEN_RECEPTOR_REGULATED_GENES_KLK2_AND_KLK3	35	8	1.50608e-11	3.81931e-09	HIST2H4A:HIST2H4B:HIST1H2BA:HIST1H3A:HIST1H4A:HIST1H4B:HIST1H3B:HIST1H2AB:HIST1H2BB:HIST1H3C:HIST1H4C:HIST1H2BC:HIST1H2AC:HIST1H2BD:HIST1H2BE:HIST1H4D:HIST1H3D:HIST1H2BF:HIST1H4E:HIST1H2BG:HIST1H2AE:HIST1H3E:HIST1H4F:HIST1H3F:HIST1H3G:HIST1H2BI:HIST1H4H:HIST1H4I:HIST1H3H:HIST1H4J:HIST1H4K:HIST1H3I:HIST1H4L:HIST1H3J:HIST4H4	http://www.gsea-msigdb.org/gsea/msigdb/human/geneset/REACTOME_ACTIVATED_PKN1_STIMULATES_TRANSCRIPTION_OF_AR_ANDROGEN_RECEPTOR_REGULATED_GENES_KLK2_AND_KLK3
Reactome	REACTOME_AMYLOID_FIBER_FORMATION	77	10	1.53923e-11	3.81931e-09	HIST2H4A:HIST2H4B:SIAH2:HIST1H2BA:HIST1H3A:HIST1H4A:HIST1H4B:HIST1H3B:HIST1H2AB:HIST1H2BB:HIST1H3C:HIST1H4C:HIST1H2BC:HIST1H2AC:HIST1H2BD:HIST1H2BE:HIST1H4D:HIST1H3D:HIST1H2BF:HIST1H4E:HIST1H2BG:HIST1H2AE:HIST1H3E:HIST1H4F:HIST1H3F:HIST1H3G:HIST1H2BI:HIST1H4H:HIST1H4I:HIST1H3H:HIST1H4J:HIST1H4K:HIST1H3I:HIST1H4L:HIST1H3J:HIST4H4:ITM2B	http://www.gsea-msigdb.org/gsea/msigdb/human/geneset/REACTOME_AMYLOID_FIBER_FORMATION
Reactome	REACTOME_MEIOTIC_RECOMBINATION	54	9	1.61639e-11	3.81931e-09	HIST2H4A:HIST2H4B:HIST1H2BA:HIST1H3A:HIST1H4A:HIST1H4B:HIST1H3B:HIST1H2AB:HIST1H2BB:HIST1H3C:HIST1H4C:HIST1H2BC:HIST1H2AC:HIST1H2BD:HIST1H2BE:HIST1H4D:HIST1H3D:HIST1H2BF:HIST1H4E:HIST1H2BG:HIST1H2AE:HIST1H3E:HIST1H4F:HIST1H3F:HIST1H3G:HIST1H2BI:HIST1H4H:HIST1H4I:HIST1H3H:HIST1H4J:HIST1H4K:HIST1H3I:HIST1H4L:HIST1H3J:MRE11A:HIST4H4	http://www.gsea-msigdb.org/gsea/msigdb/human/geneset/REACTOME_MEIOTIC_RECOMBINATION
Reactome	REACTOME_MITOTIC_PROPHASE	109	11	2.36138e-11	4.49879e-09	HIST2H4A:HIST2H4B:HIST1H2BA:HIST1H3A:HIST1H4A:HIST1H4B:HIST1H3B:HIST1H2AB:HIST1H2BB:HIST1H3C:HIST1H4C:HIST1H2BC:HIST1H2AC:HIST1H2BD:HIST1H2BE:HIST1H4D:HIST1H3D:HIST1H2BF:HIST1H4E:HIST1H2BG:HIST1H2AE:HIST1H3E:HIST1H4F:HIST1H3F:HIST1H3G:HIST1H2BI:HIST1H4H:HIST1H4I:HIST1H3H:HIST1H4J:HIST1H4K:HIST1H3I:HIST1H4L:HIST1H3J:MCPH1:PPP2CB:HIST4H4:RB1	http://www.gsea-msigdb.org/gsea/msigdb/human/geneset/REACTOME_MITOTIC_PROPHASE
Reactome	REACTOME_ASSEMBLY_OF_THE_ORC_COMPLEX_AT_THE_ORIGIN_OF_REPLICATION	37	8	2.44795e-11	4.49879e-09	HIST2H4A:HIST2H4B:HIST1H2BA:HIST1H3A:HIST1H4A:HIST1H4B:HIST1H3B:HIST1H2AB:HIST1H2BB:HIST1H3C:HIST1H4C:HIST1H2BC:HIST1H2AC:HIST1H2BD:HIST1H2BE:HIST1H4D:HIST1H3D:HIST1H2BF:HIST1H4E:HIST1H2BG:HIST1H2AE:HIST1H3E:HIST1H4F:HIST1H3F:HIST1H3G:HIST1H2BI:HIST1H4H:HIST1H4I:HIST1H3H:HIST1H4J:HIST1H4K:HIST1H3I:HIST1H4L:HIST1H3J:HIST4H4	http://www.gsea-msigdb.org/gsea/msigdb/human/geneset/REACTOME_ASSEMBLY_OF_THE_ORC_COMPLEX_AT_THE_ORIGIN_OF_REPLICATION
Reactome	REACTOME_HDACS_DEACETYLATE_HISTONES	59	9	3.73235e-11	6.1733e-09	HIST2H4A:HIST2H4B:HIST1H2AA:HIST1H2BA:HIST1H3A:HIST1H4A:HIST1H4B:HIST1H3B:HIST1H2AB:HIST1H2BB:HIST1H3C:HIST1H4C:HIST1H2BC:HIST1H2AC:HIST1H2BD:HIST1H2BE:HIST1H4D:HIST1H3D:HIST1H2BF:HIST1H4E:HIST1H2BG:HIST1H2AE:HIST1H3E:HIST1H4F:HIST1H3F:HIST1H3G:HIST1H2BI:HIST1H4H:HIST1H4I:HIST1H3H:HIST1H4J:HIST1H4K:HIST1H3I:HIST1H4L:HIST1H3J:HIST4H4	http://www.gsea-msigdb.org/gsea/msigdb/human/geneset/REACTOME_HDACS_DEACETYLATE_HISTONES
Reactome	REACTOME_PRC2_METHYLATES_HISTONES_AND_DNA	41	8	5.94787e-11	8.94343e-09	HIST2H4A:HIST2H4B:HIST1H2BA:HIST1H3A:HIST1H4A:HIST1H4B:HIST1H3B:HIST1H2AB:HIST1H2BB:HIST1H3C:HIST1H4C:HIST1H2BC:HIST1H2AC:HIST1H2BD:HIST1H2BE:HIST1H4D:HIST1H3D:HIST1H2BF:HIST1H4E:HIST1H2BG:HIST1H2AE:HIST1H3E:HIST1H4F:HIST1H3F:HIST1H3G:HIST1H2BI:HIST1H4H:HIST1H4I:HIST1H3H:HIST1H4J:HIST1H4K:HIST1H3I:HIST1H4L:HIST1H3J:HIST4H4	http://www.gsea-msigdb.org/gsea/msigdb/human/geneset/REACTOME_PRC2_METHYLATES_HISTONES_AND_DNA
Reactome	REACTOME_ERCC6_CSB_AND_EHMT2_G9A_POSITIVELY_REGULATE_RRNA_EXPRESSION	43	8	8.94414e-11	1.2328e-08	HIST2H4A:HIST2H4B:HIST1H2BA:HIST1H3A:HIST1H4A:HIST1H4B:HIST1H3B:HIST1H2AB:HIST1H2BB:HIST1H3C:HIST1H4C:HIST1H2BC:HIST1H2AC:HIST1H2BD:HIST1H2BE:HIST1H4D:HIST1H3D:HIST1H2BF:HIST1H4E:HIST1H2BG:HIST1H2AE:HIST1H3E:HIST1H4F:HIST1H3F:HIST1H3G:HIST1H2BI:HIST1H4H:HIST1H4I:HIST1H3H:HIST1H4J:HIST1H4K:HIST1H3I:HIST1H4L:HIST1H3J:HIST4H4	http://www.gsea-msigdb.org/gsea/msigdb/human/geneset/REACTOME_ERCC6_CSB_AND_EHMT2_G9A_POSITIVELY_REGULATE_RRNA_EXPRESSION
Reactome	REACTOME_CELLULAR_SENESCENCE	161	12	1.01495e-10	1.29133e-08	HIST2H4A:HIST2H4B:HIST1H2BA:HIST1H1A:HIST1H3A:HIST1H4A:HIST1H4B:HIST1H3B:HIST1H2AB:HIST1H2BB:HIST1H3C:HIST1H1C:HIST1H4C:HIST1H2BC:HIST1H2AC:HIST1H2BD:HIST1H2BE:HIST1H4D:HIST1H3D:HIST1H2BF:HIST1H4E:HIST1H2BG:HIST1H2AE:HIST1H3E:HIST1H4F:HIST1H3F:HIST1H3G:HIST1H2BI:HIST1H4H:HIST1H4I:HIST1H3H:HIST1H4J:HIST1H4K:HIST1H3I:HIST1H4L:HIST1H3J:MRE11A:HIST4H4:RB1	http://www.gsea-msigdb.org/gsea/msigdb/human/geneset/REACTOME_CELLULAR_SENESCENCE
Reactome	REACTOME_HCMV_LATE_EVENTS	80	9	6.25268e-10	7.38709e-08	HIST2H4A:HIST2H4B:HIST1H2AA:HIST1H2BA:HIST1H3A:HIST1H4A:HIST1H4B:HIST1H3B:HIST1H2AB:HIST1H2BB:HIST1H3C:HIST1H4C:HIST1H2BC:HIST1H2AC:HIST1H2BD:HIST1H2BE:HIST1H4D:HIST1H3D:HIST1H2BF:HIST1H4E:HIST1H2BG:HIST1H2AE:HIST1H3E:HIST1H4F:HIST1H3F:HIST1H3G:HIST1H2BI:HIST1H4H:HIST1H4I:HIST1H3H:HIST1H4J:HIST1H4K:HIST1H3I:HIST1H4L:HIST1H3J:HIST4H4	http://www.gsea-msigdb.org/gsea/msigdb/human/geneset/REACTOME_HCMV_LATE_EVENTS
Reactome	REACTOME_RNA_POLYMERASE_I_PROMOTER_ESCAPE	55	8	7.10689e-10	7.83653e-08	HIST2H4A:HIST2H4B:HIST1H2BA:HIST1H3A:HIST1H4A:HIST1H4B:HIST1H3B:HIST1H2AB:HIST1H2BB:HIST1H3C:HIST1H4C:HIST1H2BC:HIST1H2AC:HIST1H2BD:HIST1H2BE:HIST1H4D:HIST1H3D:HIST1H2BF:HIST1H4E:HIST1H2BG:HIST1H2AE:HIST1H3E:HIST1H4F:HIST1H3F:HIST1H3G:HIST1H2BI:HIST1H4H:HIST1H4I:HIST1H3H:HIST1H4J:HIST1H4K:HIST1H3I:HIST1H4L:HIST1H3J:HIST4H4	http://www.gsea-msigdb.org/gsea/msigdb/human/geneset/REACTOME_RNA_POLYMERASE_I_PROMOTER_ESCAPE
Reactome	REACTOME_B_WICH_COMPLEX_POSITIVELY_REGULATES_RRNA_EXPRESSION	57	8	9.55679e-10	9.2982e-08	HIST2H4A:HIST2H4B:HIST1H2BA:HIST1H3A:HIST1H4A:HIST1H4B:HIST1H3B:HIST1H2AB:HIST1H2BB:HIST1H3C:HIST1H4C:HIST1H2BC:HIST1H2AC:HIST1H2BD:HIST1H2BE:HIST1H4D:HIST1H3D:HIST1H2BF:HIST1H4E:HIST1H2BG:HIST1H2AE:HIST1H3E:HIST1H4F:HIST1H3F:HIST1H3G:HIST1H2BI:HIST1H4H:HIST1H4I:HIST1H3H:HIST1H4J:HIST1H4K:HIST1H3I:HIST1H4L:HIST1H3J:HIST4H4	http://www.gsea-msigdb.org/gsea/msigdb/human/geneset/REACTOME_B_WICH_COMPLEX_POSITIVELY_REGULATES_RRNA_EXPRESSION
Reactome	REACTOME_TRANSCRIPTIONAL_REGULATION_OF_GRANULOPOIESIS	57	8	9.55679e-10	9.2982e-08	HIST2H4A:HIST2H4B:HIST1H2BA:HIST1H3A:HIST1H4A:HIST1H4B:HIST1H3B:HIST1H2AB:HIST1H2BB:HIST1H3C:HIST1H4C:HIST1H2BC:HIST1H2AC:HIST1H2BD:HIST1H2BE:HIST1H4D:HIST1H3D:HIST1H2BF:HIST1H4E:HIST1H2BG:HIST1H2AE:HIST1H3E:HIST1H4F:HIST1H3F:HIST1H3G:HIST1H2BI:HIST1H4H:HIST1H4I:HIST1H3H:HIST1H4J:HIST1H4K:HIST1H3I:HIST1H4L:HIST1H3J:HIST4H4	http://www.gsea-msigdb.org/gsea/msigdb/human/geneset/REACTOME_TRANSCRIPTIONAL_REGULATION_OF_GRANULOPOIESIS
Reactome	REACTOME_RECOGNITION_AND_ASSOCIATION_OF_DNA_GLYCOSYLASE_WITH_SITE_CONTAINING_AN_AFFECTED_PURINE	36	7	1.01558e-09	9.33204e-08	HIST2H4A:HIST2H4B:HIST1H2BA:HIST1H4A:HIST1H4B:HIST1H2AB:HIST1H2BB:HIST1H4C:HIST1H2BC:HIST1H2AC:HIST1H2BD:HIST1H2BE:HIST1H4D:HIST1H2BF:HIST1H4E:HIST1H2BG:HIST1H2AE:HIST1H4F:HIST1H2BI:HIST1H4H:HIST1H4I:HIST1H4J:HIST1H4K:HIST1H4L:HIST4H4	http://www.gsea-msigdb.org/gsea/msigdb/human/geneset/REACTOME_RECOGNITION_AND_ASSOCIATION_OF_DNA_GLYCOSYLASE_WITH_SITE_CONTAINING_AN_AFFECTED_PURINE
Reactome	REACTOME_MEIOSIS	86	9	1.20609e-09	1.04993e-07	HIST2H4A:HIST2H4B:HIST1H2BA:HIST1H3A:HIST1H4A:HIST1H4B:HIST1H3B:HIST1H2AB:HIST1H2BB:HIST1H3C:HIST1H4C:HIST1H2BC:HIST1H2AC:HIST1H2BD:HIST1H2BE:HIST1H4D:HIST1H3D:HIST1H2BF:HIST1H4E:HIST1H2BG:HIST1H2AE:HIST1H3E:HIST1H4F:HIST1H3F:HIST1H3G:HIST1H2BI:HIST1H4H:HIST1H4I:HIST1H3H:HIST1H4J:HIST1H4K:HIST1H3I:HIST1H4L:HIST1H3J:MRE11A:HIST4H4	http://www.gsea-msigdb.org/gsea/msigdb/human/geneset/REACTOME_MEIOSIS
Reactome	REACTOME_FORMATION_OF_THE_BETA_CATENIN_TCF_TRANSACTIVATING_COMPLEX	60	8	1.45952e-09	1.20703e-07	HIST2H4A:HIST2H4B:HIST1H2BA:HIST1H3A:HIST1H4A:HIST1H4B:HIST1H3B:HIST1H2AB:HIST1H2BB:HIST1H3C:HIST1H4C:HIST1H2BC:HIST1H2AC:HIST1H2BD:HIST1H2BE:HIST1H4D:HIST1H3D:HIST1H2BF:HIST1H4E:HIST1H2BG:HIST1H2AE:HIST1H3E:HIST1H4F:HIST1H3F:HIST1H3G:HIST1H2BI:HIST1H4H:HIST1H4I:HIST1H3H:HIST1H4J:HIST1H4K:HIST1H3I:HIST1H4L:HIST1H3J:HIST4H4	http://www.gsea-msigdb.org/gsea/msigdb/human/geneset/REACTOME_FORMATION_OF_THE_BETA_CATENIN_TCF_TRANSACTIVATING_COMPLEX
Reactome	REACTOME_RHO_GTPASES_ACTIVATE_PKNS	61	8	1.67213e-09	1.317e-07	HIST2H4A:HIST2H4B:HIST1H2BA:HIST1H3A:HIST1H4A:HIST1H4B:HIST1H3B:HIST1H2AB:HIST1H2BB:HIST1H3C:HIST1H4C:HIST1H2BC:HIST1H2AC:HIST1H2BD:HIST1H2BE:HIST1H4D:HIST1H3D:HIST1H2BF:HIST1H4E:HIST1H2BG:HIST1H2AE:HIST1H3E:HIST1H4F:HIST1H3F:HIST1H3G:HIST1H2BI:HIST1H4H:HIST1H4I:HIST1H3H:HIST1H4J:HIST1H4K:HIST1H3I:HIST1H4L:HIST1H3J:HIST4H4	http://www.gsea-msigdb.org/gsea/msigdb/human/geneset/REACTOME_RHO_GTPASES_ACTIVATE_PKNS
Reactome	REACTOME_RUNX1_REGULATES_GENES_INVOLVED_IN_MEGAKARYOCYTE_DIFFERENTIATION_AND_PLATELET_FUNCTION	64	8	2.47884e-09	1.86363e-07	HIST2H4A:HIST2H4B:HIST1H2BA:HIST1H3A:HIST1H4A:HIST1H4B:HIST1H3B:HIST1H2AB:HIST1H2BB:HIST1H3C:HIST1H4C:HIST1H2BC:HIST1H2AC:HIST1H2BD:HIST1H2BE:HIST1H4D:HIST1H3D:HIST1H2BF:HIST1H4E:HIST1H2BG:HIST1H2AE:HIST1H3E:HIST1H4F:HIST1H3F:HIST1H3G:HIST1H2BI:HIST1H4H:HIST1H4I:HIST1H3H:HIST1H4J:HIST1H4K:HIST1H3I:HIST1H4L:HIST1H3J:HIST4H4	http://www.gsea-msigdb.org/gsea/msigdb/human/geneset/REACTOME_RUNX1_REGULATES_GENES_INVOLVED_IN_MEGAKARYOCYTE_DIFFERENTIATION_AND_PLATELET_FUNCTION
Reactome	REACTOME_BASE_EXCISION_REPAIR_AP_SITE_FORMATION	42	7	3.1934e-09	2.29647e-07	HIST2H4A:HIST2H4B:HIST1H2BA:HIST1H4A:HIST1H4B:HIST1H2AB:HIST1H2BB:HIST1H4C:HIST1H2BC:HIST1H2AC:HIST1H2BD:HIST1H2BE:HIST1H4D:HIST1H2BF:HIST1H4E:HIST1H2BG:HIST1H2AE:HIST1H4F:HIST1H2BI:HIST1H4H:HIST1H4I:HIST1H4J:HIST1H4K:HIST1H4L:HIST4H4	http://www.gsea-msigdb.org/gsea/msigdb/human/geneset/REACTOME_BASE_EXCISION_REPAIR_AP_SITE_FORMATION
Reactome	REACTOME_HCMV_EARLY_EVENTS	99	9	4.27604e-09	2.9469e-07	HIST2H4A:HIST2H4B:HIST1H2AA:HIST1H2BA:HIST1H3A:HIST1H4A:HIST1H4B:HIST1H3B:HIST1H2AB:HIST1H2BB:HIST1H3C:HIST1H4C:HIST1H2BC:HIST1H2AC:HIST1H2BD:HIST1H2BE:HIST1H4D:HIST1H3D:HIST1H2BF:HIST1H4E:HIST1H2BG:HIST1H2AE:HIST1H3E:HIST1H4F:HIST1H3F:HIST1H3G:HIST1H2BI:HIST1H4H:HIST1H4I:HIST1H3H:HIST1H4J:HIST1H4K:HIST1H3I:HIST1H4L:HIST1H3J:HIST4H4	http://www.gsea-msigdb.org/gsea/msigdb/human/geneset/REACTOME_HCMV_EARLY_EVENTS
Reactome	REACTOME_DISEASES_OF_PROGRAMMED_CELL_DEATH	71	8	5.7697e-09	3.67042e-07	HIST2H4A:HIST2H4B:HIST1H2BA:HIST1H3A:HIST1H4A:HIST1H4B:HIST1H3B:HIST1H2AB:HIST1H2BB:HIST1H3C:HIST1H4C:HIST1H2BC:HIST1H2AC:HIST1H2BD:HIST1H2BE:HIST1H4D:HIST1H3D:HIST1H2BF:HIST1H4E:HIST1H2BG:HIST1H2AE:HIST1H3E:HIST1H4F:HIST1H3F:HIST1H3G:HIST1H2BI:HIST1H4H:HIST1H4I:HIST1H3H:HIST1H4J:HIST1H4K:HIST1H3I:HIST1H4L:HIST1H3J:HIST4H4	http://www.gsea-msigdb.org/gsea/msigdb/human/geneset/REACTOME_DISEASES_OF_PROGRAMMED_CELL_DEATH
Reactome	REACTOME_POSITIVE_EPIGENETIC_REGULATION_OF_RRNA_EXPRESSION	71	8	5.7697e-09	3.67042e-07	HIST2H4A:HIST2H4B:HIST1H2BA:HIST1H3A:HIST1H4A:HIST1H4B:HIST1H3B:HIST1H2AB:HIST1H2BB:HIST1H3C:HIST1H4C:HIST1H2BC:HIST1H2AC:HIST1H2BD:HIST1H2BE:HIST1H4D:HIST1H3D:HIST1H2BF:HIST1H4E:HIST1H2BG:HIST1H2AE:HIST1H3E:HIST1H4F:HIST1H3F:HIST1H3G:HIST1H2BI:HIST1H4H:HIST1H4I:HIST1H3H:HIST1H4J:HIST1H4K:HIST1H3I:HIST1H4L:HIST1H3J:HIST4H4	http://www.gsea-msigdb.org/gsea/msigdb/human/geneset/REACTOME_POSITIVE_EPIGENETIC_REGULATION_OF_RRNA_EXPRESSION
Reactome	REACTOME_HATS_ACETYLATE_HISTONES	104	9	6.63228e-09	4.06288e-07	HIST2H4A:HIST2H4B:HIST1H2AA:HIST1H2BA:HIST1H3A:HIST1H4A:HIST1H4B:HIST1H3B:HIST1H2AB:HIST1H2BB:HIST1H3C:HIST1H4C:HIST1H2BC:HIST1H2AC:HIST1H2BD:HIST1H2BE:HIST1H4D:HIST1H3D:HIST1H2BF:HIST1H4E:HIST1H2BG:HIST1H2AE:HIST1H3E:HIST1H4F:HIST1H3F:HIST1H3G:HIST1H2BI:HIST1H4H:HIST1H4I:HIST1H3H:HIST1H4J:HIST1H4K:HIST1H3I:HIST1H4L:HIST1H3J:HIST4H4	http://www.gsea-msigdb.org/gsea/msigdb/human/geneset/REACTOME_HATS_ACETYLATE_HISTONES
Reactome	REACTOME_NEGATIVE_EPIGENETIC_REGULATION_OF_RRNA_EXPRESSION	73	8	7.2231e-09	4.14997e-07	HIST2H4A:HIST2H4B:HIST1H2BA:HIST1H3A:HIST1H4A:HIST1H4B:HIST1H3B:HIST1H2AB:HIST1H2BB:HIST1H3C:HIST1H4C:HIST1H2BC:HIST1H2AC:HIST1H2BD:HIST1H2BE:HIST1H4D:HIST1H3D:HIST1H2BF:HIST1H4E:HIST1H2BG:HIST1H2AE:HIST1H3E:HIST1H4F:HIST1H3F:HIST1H3G:HIST1H2BI:HIST1H4H:HIST1H4I:HIST1H3H:HIST1H4J:HIST1H4K:HIST1H3I:HIST1H4L:HIST1H3J:HIST4H4	http://www.gsea-msigdb.org/gsea/msigdb/human/geneset/REACTOME_NEGATIVE_EPIGENETIC_REGULATION_OF_RRNA_EXPRESSION
Reactome	REACTOME_INHIBITION_OF_DNA_RECOMBINATION_AT_TELOMERE	47	7	7.27625e-09	4.14997e-07	HIST2H4A:HIST2H4B:HIST1H2BA:HIST1H4A:HIST1H4B:HIST1H2AB:HIST1H2BB:HIST1H4C:HIST1H2BC:HIST1H2AC:HIST1H2BD:HIST1H2BE:HIST1H4D:HIST1H2BF:HIST1H4E:HIST1H2BG:HIST1H2AE:HIST1H4F:HIST1H2BI:HIST1H4H:HIST1H4I:HIST1H4J:HIST1H4K:HIST1H4L:HIST4H4	http://www.gsea-msigdb.org/gsea/msigdb/human/geneset/REACTOME_INHIBITION_OF_DNA_RECOMBINATION_AT_TELOMERE
Reactome	REACTOME_GENE_SILENCING_BY_RNA	106	9	7.85438e-09	4.16678e-07	HIST2H4A:HIST2H4B:HIST1H2BA:HIST1H3A:HIST1H4A:HIST1H4B:HIST1H3B:HIST1H2AB:HIST1H2BB:HIST1H3C:HIST1H4C:HIST1H2BC:HIST1H2AC:HIST1H2BD:HIST1H2BE:HIST1H4D:HIST1H3D:HIST1H2BF:HIST1H4E:HIST1H2BG:HIST1H2AE:HIST1H3E:HIST1H4F:HIST1H3F:HIST1H3G:HIST1H2BI:HIST1H4H:HIST1H4I:HIST1H3H:HIST1H4J:HIST1H4K:HIST1H3I:HIST1H4L:HIST1H3J:PIWIL4:HIST4H4	http://www.gsea-msigdb.org/gsea/msigdb/human/geneset/REACTOME_GENE_SILENCING_BY_RNA
Reactome	REACTOME_RNA_POLYMERASE_I_TRANSCRIPTION	74	8	8.06149e-09	4.16678e-07	HIST2H4A:HIST2H4B:HIST1H2BA:HIST1H3A:HIST1H4A:HIST1H4B:HIST1H3B:HIST1H2AB:HIST1H2BB:HIST1H3C:HIST1H4C:HIST1H2BC:HIST1H2AC:HIST1H2BD:HIST1H2BE:HIST1H4D:HIST1H3D:HIST1H2BF:HIST1H4E:HIST1H2BG:HIST1H2AE:HIST1H3E:HIST1H4F:HIST1H3F:HIST1H3G:HIST1H2BI:HIST1H4H:HIST1H4I:HIST1H3H:HIST1H4J:HIST1H4K:HIST1H3I:HIST1H4L:HIST1H3J:HIST4H4	http://www.gsea-msigdb.org/gsea/msigdb/human/geneset/REACTOME_RNA_POLYMERASE_I_TRANSCRIPTION
Reactome	REACTOME_PRE_NOTCH_EXPRESSION_AND_PROCESSING	74	8	8.06149e-09	4.16678e-07	HIST2H4A:HIST2H4B:HIST1H2BA:HIST1H3A:HIST1H4A:HIST1H4B:HIST1H3B:HIST1H2AB:HIST1H2BB:HIST1H3C:HIST1H4C:HIST1H2BC:HIST1H2AC:HIST1H2BD:HIST1H2BE:HIST1H4D:HIST1H3D:HIST1H2BF:HIST1H4E:HIST1H2BG:HIST1H2AE:HIST1H3E:HIST1H4F:HIST1H3F:HIST1H3G:HIST1H2BI:HIST1H4H:HIST1H4I:HIST1H3H:HIST1H4J:HIST1H4K:HIST1H3I:HIST1H4L:HIST1H3J:HIST4H4	http://www.gsea-msigdb.org/gsea/msigdb/human/geneset/REACTOME_PRE_NOTCH_EXPRESSION_AND_PROCESSING
Reactome	REACTOME_TRANSCRIPTIONAL_REGULATION_BY_SMALL_RNAS	75	8	8.98268e-09	4.50223e-07	HIST2H4A:HIST2H4B:HIST1H2BA:HIST1H3A:HIST1H4A:HIST1H4B:HIST1H3B:HIST1H2AB:HIST1H2BB:HIST1H3C:HIST1H4C:HIST1H2BC:HIST1H2AC:HIST1H2BD:HIST1H2BE:HIST1H4D:HIST1H3D:HIST1H2BF:HIST1H4E:HIST1H2BG:HIST1H2AE:HIST1H3E:HIST1H4F:HIST1H3F:HIST1H3G:HIST1H2BI:HIST1H4H:HIST1H4I:HIST1H3H:HIST1H4J:HIST1H4K:HIST1H3I:HIST1H4L:HIST1H3J:HIST4H4	http://www.gsea-msigdb.org/gsea/msigdb/human/geneset/REACTOME_TRANSCRIPTIONAL_REGULATION_BY_SMALL_RNAS
Reactome	REACTOME_REPRODUCTION	111	9	1.18106e-08	5.74551e-07	HIST2H4A:HIST2H4B:HIST1H2BA:HIST1H3A:HIST1H4A:HIST1H4B:HIST1H3B:HIST1H2AB:HIST1H2BB:HIST1H3C:HIST1H4C:HIST1H2BC:HIST1H2AC:HIST1H2BD:HIST1H2BE:HIST1H4D:HIST1H3D:HIST1H2BF:HIST1H4E:HIST1H2BG:HIST1H2AE:HIST1H3E:HIST1H4F:HIST1H3F:HIST1H3G:HIST1H2BI:HIST1H4H:HIST1H4I:HIST1H3H:HIST1H4J:HIST1H4K:HIST1H3I:HIST1H4L:HIST1H3J:MRE11A:HIST4H4	http://www.gsea-msigdb.org/gsea/msigdb/human/geneset/REACTOME_REPRODUCTION
Reactome	REACTOME_SENESCENCE_ASSOCIATED_SECRETORY_PHENOTYPE_SASP	78	8	1.23129e-08	5.81874e-07	HIST2H4A:HIST2H4B:HIST1H2BA:HIST1H3A:HIST1H4A:HIST1H4B:HIST1H3B:HIST1H2AB:HIST1H2BB:HIST1H3C:HIST1H4C:HIST1H2BC:HIST1H2AC:HIST1H2BD:HIST1H2BE:HIST1H4D:HIST1H3D:HIST1H2BF:HIST1H4E:HIST1H2BG:HIST1H2AE:HIST1H3E:HIST1H4F:HIST1H3F:HIST1H3G:HIST1H2BI:HIST1H4H:HIST1H4I:HIST1H3H:HIST1H4J:HIST1H4K:HIST1H3I:HIST1H4L:HIST1H3J:HIST4H4	http://www.gsea-msigdb.org/gsea/msigdb/human/geneset/REACTOME_SENESCENCE_ASSOCIATED_SECRETORY_PHENOTYPE_SASP
Reactome	REACTOME_DEPOSITION_OF_NEW_CENPA_CONTAINING_NUCLEOSOMES_AT_THE_CENTROMERE	52	7	1.51287e-08	6.95078e-07	HIST2H4A:HIST2H4B:HIST1H2BA:HIST1H4A:HIST1H4B:HIST1H2AB:HIST1H2BB:HIST1H4C:HIST1H2BC:HIST1H2AC:HIST1H2BD:HIST1H2BE:HIST1H4D:HIST1H2BF:HIST1H4E:HIST1H2BG:HIST1H2AE:HIST1H4F:HIST1H2BI:HIST1H4H:HIST1H4I:HIST1H4J:HIST1H4K:HIST1H4L:HIST4H4	http://www.gsea-msigdb.org/gsea/msigdb/human/geneset/REACTOME_DEPOSITION_OF_NEW_CENPA_CONTAINING_NUCLEOSOMES_AT_THE_CENTROMERE
Reactome	REACTOME_HCMV_INFECTION	122	9	2.70984e-08	1.21137e-06	HIST2H4A:HIST2H4B:HIST1H2AA:HIST1H2BA:HIST1H3A:HIST1H4A:HIST1H4B:HIST1H3B:HIST1H2AB:HIST1H2BB:HIST1H3C:HIST1H4C:HIST1H2BC:HIST1H2AC:HIST1H2BD:HIST1H2BE:HIST1H4D:HIST1H3D:HIST1H2BF:HIST1H4E:HIST1H2BG:HIST1H2AE:HIST1H3E:HIST1H4F:HIST1H3F:HIST1H3G:HIST1H2BI:HIST1H4H:HIST1H4I:HIST1H3H:HIST1H4J:HIST1H4K:HIST1H3I:HIST1H4L:HIST1H3J:HIST4H4	http://www.gsea-msigdb.org/gsea/msigdb/human/geneset/REACTOME_HCMV_INFECTION
Reactome	REACTOME_ACTIVATION_OF_ANTERIOR_HOX_GENES_IN_HINDBRAIN_DEVELOPMENT_DURING_EARLY_EMBRYOGENESIS	89	8	3.52601e-08	1.53474e-06	HIST2H4A:HIST2H4B:HIST1H2BA:HIST1H3A:HIST1H4A:HIST1H4B:HIST1H3B:HIST1H2AB:HIST1H2BB:HIST1H3C:HIST1H4C:HIST1H2BC:HIST1H2AC:HIST1H2BD:HIST1H2BE:HIST1H4D:HIST1H3D:HIST1H2BF:HIST1H4E:HIST1H2BG:HIST1H2AE:HIST1H3E:HIST1H4F:HIST1H3F:HIST1H3G:HIST1H2BI:HIST1H4H:HIST1H4I:HIST1H3H:HIST1H4J:HIST1H4K:HIST1H3I:HIST1H4L:HIST1H3J:HIST4H4	http://www.gsea-msigdb.org/gsea/msigdb/human/geneset/REACTOME_ACTIVATION_OF_ANTERIOR_HOX_GENES_IN_HINDBRAIN_DEVELOPMENT_DURING_EARLY_EMBRYOGENESIS
Reactome	REACTOME_MEIOTIC_SYNAPSIS	59	7	3.73638e-08	1.58461e-06	HIST2H4A:HIST2H4B:HIST1H2BA:HIST1H4A:HIST1H4B:HIST1H2AB:HIST1H2BB:HIST1H4C:HIST1H2BC:HIST1H2AC:HIST1H2BD:HIST1H2BE:HIST1H4D:HIST1H2BF:HIST1H4E:HIST1H2BG:HIST1H2AE:HIST1H4F:HIST1H2BI:HIST1H4H:HIST1H4I:HIST1H4J:HIST1H4K:HIST1H4L:HIST4H4	http://www.gsea-msigdb.org/gsea/msigdb/human/geneset/REACTOME_MEIOTIC_SYNAPSIS
Reactome	REACTOME_TELOMERE_MAINTENANCE	90	8	3.85227e-08	1.59291e-06	HIST2H4A:HIST2H4B:HIST1H2BA:HIST1H4A:HIST1H4B:HIST1H2AB:HIST1H2BB:HIST1H4C:HIST1H2BC:HIST1H2AC:HIST1H2BD:HIST1H2BE:HIST1H4D:HIST1H2BF:HIST1H4E:HIST1H2BG:HIST1H2AE:HIST1H4F:HIST1H2BI:HIST1H4H:HIST1H4I:HIST1H4J:HIST1H4K:HIST1H4L:WRN:HIST4H4	http://www.gsea-msigdb.org/gsea/msigdb/human/geneset/REACTOME_TELOMERE_MAINTENANCE
Reactome	REACTOME_OXIDATIVE_STRESS_INDUCED_SENESCENCE	91	8	4.20421e-08	1.69604e-06	HIST2H4A:HIST2H4B:HIST1H2BA:HIST1H3A:HIST1H4A:HIST1H4B:HIST1H3B:HIST1H2AB:HIST1H2BB:HIST1H3C:HIST1H4C:HIST1H2BC:HIST1H2AC:HIST1H2BD:HIST1H2BE:HIST1H4D:HIST1H3D:HIST1H2BF:HIST1H4E:HIST1H2BG:HIST1H2AE:HIST1H3E:HIST1H4F:HIST1H3F:HIST1H3G:HIST1H2BI:HIST1H4H:HIST1H4I:HIST1H3H:HIST1H4J:HIST1H4K:HIST1H3I:HIST1H4L:HIST1H3J:HIST4H4	http://www.gsea-msigdb.org/gsea/msigdb/human/geneset/REACTOME_OXIDATIVE_STRESS_INDUCED_SENESCENCE
Reactome	REACTOME_RUNX1_REGULATES_TRANSCRIPTION_OF_GENES_INVOLVED_IN_DIFFERENTIATION_OF_HSCS	94	8	5.43126e-08	2.13888e-06	HIST2H4A:HIST2H4B:HIST1H2BA:HIST1H3A:HIST1H4A:HIST1H4B:HIST1H3B:HIST1H2AB:HIST1H2BB:HIST1H3C:HIST1H4C:HIST1H2BC:HIST1H2AC:HIST1H2BD:HIST1H2BE:HIST1H4D:HIST1H3D:HIST1H2BF:HIST1H4E:HIST1H2BG:HIST1H2AE:HIST1H3E:HIST1H4F:HIST1H3F:HIST1H3G:HIST1H2BI:HIST1H4H:HIST1H4I:HIST1H3H:HIST1H4J:HIST1H4K:HIST1H3I:HIST1H4L:HIST1H3J:HIST4H4	http://www.gsea-msigdb.org/gsea/msigdb/human/geneset/REACTOME_RUNX1_REGULATES_TRANSCRIPTION_OF_GENES_INVOLVED_IN_DIFFERENTIATION_OF_HSCS
Reactome	REACTOME_BASE_EXCISION_REPAIR	70	7	1.24861e-07	4.80279e-06	HIST2H4A:HIST2H4B:HIST1H2BA:HIST1H4A:HIST1H4B:HIST1H2AB:HIST1H2BB:HIST1H4C:HIST1H2BC:HIST1H2AC:HIST1H2BD:HIST1H2BE:HIST1H4D:HIST1H2BF:HIST1H4E:HIST1H2BG:HIST1H2AE:HIST1H4F:HIST1H2BI:HIST1H4H:HIST1H4I:HIST1H4J:HIST1H4K:HIST1H4L:HIST4H4	http://www.gsea-msigdb.org/gsea/msigdb/human/geneset/REACTOME_BASE_EXCISION_REPAIR
Reactome	REACTOME_G2_M_DNA_DAMAGE_CHECKPOINT	74	7	1.84047e-07	6.82682e-06	HIST2H4A:HIST2H4B:HIST1H2BA:HIST1H4A:HIST1H4B:HIST1H2BB:HIST1H4C:HIST1H2BC:HIST1H2BD:HIST1H2BE:HIST1H4D:HIST1H2BF:HIST1H4E:HIST1H2BG:HIST1H4F:HIST1H2BI:HIST1H4H:HIST1H4I:HIST1H4J:HIST1H4K:HIST1H4L:WRN:MRE11A:HIST4H4	http://www.gsea-msigdb.org/gsea/msigdb/human/geneset/REACTOME_G2_M_DNA_DAMAGE_CHECKPOINT
Reactome	REACTOME_EPIGENETIC_REGULATION_OF_GENE_EXPRESSION	110	8	1.85736e-07	6.82682e-06	HIST2H4A:HIST2H4B:HIST1H2BA:HIST1H3A:HIST1H4A:HIST1H4B:HIST1H3B:HIST1H2AB:HIST1H2BB:HIST1H3C:HIST1H4C:HIST1H2BC:HIST1H2AC:HIST1H2BD:HIST1H2BE:HIST1H4D:HIST1H3D:HIST1H2BF:HIST1H4E:HIST1H2BG:HIST1H2AE:HIST1H3E:HIST1H4F:HIST1H3F:HIST1H3G:HIST1H2BI:HIST1H4H:HIST1H4I:HIST1H3H:HIST1H4J:HIST1H4K:HIST1H3I:HIST1H4L:HIST1H3J:HIST4H4	http://www.gsea-msigdb.org/gsea/msigdb/human/geneset/REACTOME_EPIGENETIC_REGULATION_OF_GENE_EXPRESSION
Reactome	REACTOME_PROCESSING_OF_DNA_DOUBLE_STRAND_BREAK_ENDS	76	7	2.21554e-07	7.9663e-06	HIST2H4A:HIST2H4B:HIST1H2BA:HIST1H4A:HIST1H4B:HIST1H2BB:HIST1H4C:HIST1H2BC:HIST1H2BD:HIST1H2BE:HIST1H4D:HIST1H2BF:HIST1H4E:HIST1H2BG:HIST1H4F:HIST1H2BI:HIST1H4H:HIST1H4I:HIST1H4J:HIST1H4K:HIST1H4L:WRN:MRE11A:HIST4H4	http://www.gsea-msigdb.org/gsea/msigdb/human/geneset/REACTOME_PROCESSING_OF_DNA_DOUBLE_STRAND_BREAK_ENDS
Reactome	REACTOME_NONHOMOLOGOUS_END_JOINING_NHEJ	47	6	2.35171e-07	8.27601e-06	HIST2H4A:HIST2H4B:HIST1H2BA:HIST1H4A:HIST1H4B:HIST1H2BB:HIST1H4C:HIST1H2BC:HIST1H2BD:HIST1H2BE:HIST1H4D:HIST1H2BF:HIST1H4E:HIST1H2BG:HIST1H4F:HIST1H2BI:HIST1H4H:HIST1H4I:HIST1H4J:HIST1H4K:HIST1H4L:MRE11A:HIST4H4	http://www.gsea-msigdb.org/gsea/msigdb/human/geneset/REACTOME_NONHOMOLOGOUS_END_JOINING_NHEJ
Reactome	REACTOME_CHROMOSOME_MAINTENANCE	116	8	2.80178e-07	9.45743e-06	HIST2H4A:HIST2H4B:HIST1H2BA:HIST1H4A:HIST1H4B:HIST1H2AB:HIST1H2BB:HIST1H4C:HIST1H2BC:HIST1H2AC:HIST1H2BD:HIST1H2BE:HIST1H4D:HIST1H2BF:HIST1H4E:HIST1H2BG:HIST1H2AE:HIST1H4F:HIST1H2BI:HIST1H4H:HIST1H4I:HIST1H4J:HIST1H4K:HIST1H4L:WRN:HIST4H4	http://www.gsea-msigdb.org/gsea/msigdb/human/geneset/REACTOME_CHROMOSOME_MAINTENANCE
Reactome	REACTOME_ESTROGEN_DEPENDENT_GENE_EXPRESSION	116	8	2.80178e-07	9.45743e-06	HIST2H4A:HIST2H4B:HIST1H2BA:HIST1H3A:HIST1H4A:HIST1H4B:HIST1H3B:HIST1H2AB:HIST1H2BB:HIST1H3C:HIST1H4C:HIST1H2BC:HIST1H2AC:HIST1H2BD:HIST1H2BE:HIST1H4D:HIST1H3D:HIST1H2BF:HIST1H4E:HIST1H2BG:HIST1H2AE:HIST1H3E:HIST1H4F:HIST1H3F:HIST1H3G:HIST1H2BI:HIST1H4H:HIST1H4I:HIST1H3H:HIST1H4J:HIST1H4K:HIST1H3I:HIST1H4L:HIST1H3J:HIST4H4	http://www.gsea-msigdb.org/gsea/msigdb/human/geneset/REACTOME_ESTROGEN_DEPENDENT_GENE_EXPRESSION
Reactome	REACTOME_DNA_REPLICATION_PRE_INITIATION	123	8	4.39821e-07	1.4264e-05	HIST2H4A:HIST2H4B:HIST1H2BA:HIST1H3A:HIST1H4A:HIST1H4B:HIST1H3B:HIST1H2AB:HIST1H2BB:HIST1H3C:HIST1H4C:HIST1H2BC:HIST1H2AC:HIST1H2BD:HIST1H2BE:HIST1H4D:HIST1H3D:HIST1H2BF:HIST1H4E:HIST1H2BG:HIST1H2AE:HIST1H3E:HIST1H4F:HIST1H3F:HIST1H3G:HIST1H2BI:HIST1H4H:HIST1H4I:HIST1H3H:HIST1H4J:HIST1H4K:HIST1H3I:HIST1H4L:HIST1H3J:HIST4H4	http://www.gsea-msigdb.org/gsea/msigdb/human/geneset/REACTOME_DNA_REPLICATION_PRE_INITIATION
Canonical_Pathways	REACTOME_BUTYROPHILIN_BTN_FAMILY_INTERACTIONS	11	4	2.95005e-07	1.78738e-05	BTN3A2:BTN2A2:BTN3A3:BTN2A1	http://www.gsea-msigdb.org/gsea/msigdb/human/geneset/REACTOME_BUTYROPHILIN_BTN_FAMILY_INTERACTIONS
Reactome	REACTOME_CHROMATIN_MODIFYING_ENZYMES	231	10	6.74896e-07	2.14669e-05	HIST2H4A:HIST2H4B:HIST1H2AA:HIST1H2BA:HIST1H3A:HIST1H4A:HIST1H4B:HIST1H3B:HIST1H2AB:HIST1H2BB:HIST1H3C:HIST1H4C:HIST1H2BC:HIST1H2AC:HIST1H2BD:HIST1H2BE:HIST1H4D:HIST1H3D:HIST1H2BF:HIST1H4E:HIST1H2BG:HIST1H2AE:HIST1H3E:HIST1H4F:HIST1H3F:HIST1H3G:HIST1H2BI:HIST1H4H:HIST1H4I:HIST1H3H:HIST1H4J:HIST1H4K:HIST1H3I:HIST1H4L:HIST1H3J:KDM4D:HIST4H4	http://www.gsea-msigdb.org/gsea/msigdb/human/geneset/REACTOME_CHROMATIN_MODIFYING_ENZYMES
Reactome	REACTOME_DNA_DOUBLE_STRAND_BREAK_RESPONSE	58	6	8.43515e-07	2.6324e-05	HIST2H4A:HIST2H4B:HIST1H2BA:HIST1H4A:HIST1H4B:HIST1H2BB:HIST1H4C:HIST1H2BC:HIST1H2BD:HIST1H2BE:HIST1H4D:HIST1H2BF:HIST1H4E:HIST1H2BG:HIST1H4F:HIST1H2BI:HIST1H4H:HIST1H4I:HIST1H4J:HIST1H4K:HIST1H4L:MRE11A:HIST4H4	http://www.gsea-msigdb.org/gsea/msigdb/human/geneset/REACTOME_DNA_DOUBLE_STRAND_BREAK_RESPONSE
Reactome	REACTOME_TCF_DEPENDENT_SIGNALING_IN_RESPONSE_TO_WNT	196	9	1.54247e-06	4.72454e-05	HIST2H4A:HIST2H4B:HIST1H2BA:HIST1H3A:HIST1H4A:HIST1H4B:HIST1H3B:HIST1H2AB:HIST1H2BB:HIST1H3C:HIST1H4C:HIST1H2BC:HIST1H2AC:HIST1H2BD:HIST1H2BE:HIST1H4D:HIST1H3D:HIST1H2BF:HIST1H4E:HIST1H2BG:HIST1H2AE:HIST1H3E:HIST1H4F:HIST1H3F:HIST1H3G:HIST1H2BI:HIST1H4H:HIST1H4I:HIST1H3H:HIST1H4J:HIST1H4K:HIST1H3I:HIST1H4L:HIST1H3J:PPP2CB:HIST4H4	http://www.gsea-msigdb.org/gsea/msigdb/human/geneset/REACTOME_TCF_DEPENDENT_SIGNALING_IN_RESPONSE_TO_WNT
Reactome	REACTOME_DNA_REPLICATION	151	8	2.08475e-06	6.26942e-05	HIST2H4A:HIST2H4B:HIST1H2BA:HIST1H3A:HIST1H4A:HIST1H4B:HIST1H3B:HIST1H2AB:HIST1H2BB:HIST1H3C:HIST1H4C:HIST1H2BC:HIST1H2AC:HIST1H2BD:HIST1H2BE:HIST1H4D:HIST1H3D:HIST1H2BF:HIST1H4E:HIST1H2BG:HIST1H2AE:HIST1H3E:HIST1H4F:HIST1H3F:HIST1H3G:HIST1H2BI:HIST1H4H:HIST1H4I:HIST1H3H:HIST1H4J:HIST1H4K:HIST1H3I:HIST1H4L:HIST1H3J:HIST4H4	http://www.gsea-msigdb.org/gsea/msigdb/human/geneset/REACTOME_DNA_REPLICATION
Reactome	REACTOME_CELLULAR_RESPONSES_TO_STIMULI	727	16	2.68971e-06	7.94424e-05	HIST2H4A:HIST2H4B:HIST1H2BA:HIST1H1A:HIST1H3A:HIST1H4A:HIST1H4B:HIST1H3B:HIST1H2AB:HIST1H2BB:HIST1H3C:HIST1H1C:HIST1H4C:HIST1H2BC:HIST1H2AC:HIST1H2BD:HIST1H2BE:HIST1H4D:HIST1H3D:HIST1H2BF:HIST1H4E:HIST1H2BG:HIST1H2AE:HIST1H3E:HIST1H4F:HIST1H3F:HIST1H3G:HIST1H2BI:HIST1H4H:HIST1H4I:HIST1H3H:HIST1H4J:HIST1H4K:HIST1H3I:HIST1H4L:HIST1H3J:GPX6:GPX5:DCTN6:GSR:MRE11A:HIST4H4:RB1	http://www.gsea-msigdb.org/gsea/msigdb/human/geneset/REACTOME_CELLULAR_RESPONSES_TO_STIMULI
Reactome	REACTOME_HOMOLOGY_DIRECTED_REPAIR	116	7	3.93706e-06	0.000114244	HIST2H4A:HIST2H4B:HIST1H2BA:HIST1H4A:HIST1H4B:HIST1H2BB:HIST1H4C:HIST1H2BC:HIST1H2BD:HIST1H2BE:HIST1H4D:HIST1H2BF:HIST1H4E:HIST1H2BG:HIST1H4F:HIST1H2BI:HIST1H4H:HIST1H4I:HIST1H4J:HIST1H4K:HIST1H4L:WRN:MRE11A:HIST4H4	http://www.gsea-msigdb.org/gsea/msigdb/human/geneset/REACTOME_HOMOLOGY_DIRECTED_REPAIR
Reactome	REACTOME_RMTS_METHYLATE_HISTONE_ARGININES	47	5	6.30578e-06	0.000179824	HIST2H4A:HIST2H4B:HIST1H2AA:HIST1H3A:HIST1H4A:HIST1H4B:HIST1H3B:HIST1H2AB:HIST1H3C:HIST1H4C:HIST1H2AC:HIST1H4D:HIST1H3D:HIST1H4E:HIST1H2AE:HIST1H3E:HIST1H4F:HIST1H3F:HIST1H3G:HIST1H4H:HIST1H4I:HIST1H3H:HIST1H4J:HIST1H4K:HIST1H3I:HIST1H4L:HIST1H3J:HIST4H4	http://www.gsea-msigdb.org/gsea/msigdb/human/geneset/REACTOME_RMTS_METHYLATE_HISTONE_ARGININES
Reactome	REACTOME_M_PHASE	368	11	6.73342e-06	0.000188764	HIST2H4A:HIST2H4B:HIST1H2BA:HIST1H3A:HIST1H4A:HIST1H4B:HIST1H3B:HIST1H2AB:HIST1H2BB:HIST1H3C:HIST1H4C:HIST1H2BC:HIST1H2AC:HIST1H2BD:HIST1H2BE:HIST1H4D:HIST1H3D:HIST1H2BF:HIST1H4E:HIST1H2BG:HIST1H2AE:HIST1H3E:HIST1H4F:HIST1H3F:HIST1H3G:HIST1H2BI:HIST1H4H:HIST1H4I:HIST1H3H:HIST1H4J:HIST1H4K:HIST1H3I:HIST1H4L:HIST1H3J:MCPH1:PPP2CB:HIST4H4:RB1	http://www.gsea-msigdb.org/gsea/msigdb/human/geneset/REACTOME_M_PHASE
Reactome	REACTOME_ESR_MEDIATED_SIGNALING	184	8	9.01376e-06	0.000248479	HIST2H4A:HIST2H4B:HIST1H2BA:HIST1H3A:HIST1H4A:HIST1H4B:HIST1H3B:HIST1H2AB:HIST1H2BB:HIST1H3C:HIST1H4C:HIST1H2BC:HIST1H2AC:HIST1H2BD:HIST1H2BE:HIST1H4D:HIST1H3D:HIST1H2BF:HIST1H4E:HIST1H2BG:HIST1H2AE:HIST1H3E:HIST1H4F:HIST1H3F:HIST1H3G:HIST1H2BI:HIST1H4H:HIST1H4I:HIST1H3H:HIST1H4J:HIST1H4K:HIST1H3I:HIST1H4L:HIST1H3J:HIST4H4	http://www.gsea-msigdb.org/gsea/msigdb/human/geneset/REACTOME_ESR_MEDIATED_SIGNALING
Reactome	REACTOME_UB_SPECIFIC_PROCESSING_PROTEASES	194	8	1.32542e-05	0.000353589	SIAH2:HIST1H2AA:HIST1H2BA:HIST1H2AB:HIST1H2BB:HIST1H2BC:HIST1H2AC:HIST1H2BD:HIST1H2BE:HIST1H2BF:HIST1H2BG:HIST1H2AE:HIST1H2BI	http://www.gsea-msigdb.org/gsea/msigdb/human/geneset/REACTOME_UB_SPECIFIC_PROCESSING_PROTEASES
Canonical_Pathways	REACTOME_ALPHA_DEFENSINS	8	3	9.31072e-06	0.000464034	DEFA6:DEFA4:DEFA5	http://www.gsea-msigdb.org/gsea/msigdb/human/geneset/REACTOME_ALPHA_DEFENSINS
Reactome	REACTOME_SIGNALING_BY_NOTCH	197	8	1.48141e-05	0.000388928	HIST2H4A:HIST2H4B:HIST1H2BA:HIST1H3A:HIST1H4A:HIST1H4B:HIST1H3B:HIST1H2AB:HIST1H2BB:HIST1H3C:HIST1H4C:HIST1H2BC:HIST1H2AC:HIST1H2BD:HIST1H2BE:HIST1H4D:HIST1H3D:HIST1H2BF:HIST1H4E:HIST1H2BG:HIST1H2AE:HIST1H3E:HIST1H4F:HIST1H3F:HIST1H3G:HIST1H2BI:HIST1H4H:HIST1H4I:HIST1H3H:HIST1H4J:HIST1H4K:HIST1H3I:HIST1H4L:HIST1H3J:HIST4H4	http://www.gsea-msigdb.org/gsea/msigdb/human/geneset/REACTOME_SIGNALING_BY_NOTCH
Reactome	REACTOME_G2_M_CHECKPOINTS	144	7	1.6327e-05	0.000421952	HIST2H4A:HIST2H4B:HIST1H2BA:HIST1H4A:HIST1H4B:HIST1H2BB:HIST1H4C:HIST1H2BC:HIST1H2BD:HIST1H2BE:HIST1H4D:HIST1H2BF:HIST1H4E:HIST1H2BG:HIST1H4F:HIST1H2BI:HIST1H4H:HIST1H4I:HIST1H4J:HIST1H4K:HIST1H4L:WRN:MRE11A:HIST4H4	http://www.gsea-msigdb.org/gsea/msigdb/human/geneset/REACTOME_G2_M_CHECKPOINTS
Reactome	REACTOME_DNA_DOUBLE_STRAND_BREAK_REPAIR	145	7	1.70772e-05	0.000429336	HIST2H4A:HIST2H4B:HIST1H2BA:HIST1H4A:HIST1H4B:HIST1H2BB:HIST1H4C:HIST1H2BC:HIST1H2BD:HIST1H2BE:HIST1H4D:HIST1H2BF:HIST1H4E:HIST1H2BG:HIST1H4F:HIST1H2BI:HIST1H4H:HIST1H4I:HIST1H4J:HIST1H4K:HIST1H4L:WRN:MRE11A:HIST4H4	http://www.gsea-msigdb.org/gsea/msigdb/human/geneset/REACTOME_DNA_DOUBLE_STRAND_BREAK_REPAIR
Reactome	REACTOME_TRANSCRIPTIONAL_REGULATION_BY_RUNX1	201	8	1.71319e-05	0.000429336	HIST2H4A:HIST2H4B:HIST1H2BA:HIST1H3A:HIST1H4A:HIST1H4B:HIST1H3B:HIST1H2AB:HIST1H2BB:HIST1H3C:HIST1H4C:HIST1H2BC:HIST1H2AC:HIST1H2BD:HIST1H2BE:HIST1H4D:HIST1H3D:HIST1H2BF:HIST1H4E:HIST1H2BG:HIST1H2AE:HIST1H3E:HIST1H4F:HIST1H3F:HIST1H3G:HIST1H2BI:HIST1H4H:HIST1H4I:HIST1H3H:HIST1H4J:HIST1H4K:HIST1H3I:HIST1H4L:HIST1H3J:HIST4H4	http://www.gsea-msigdb.org/gsea/msigdb/human/geneset/REACTOME_TRANSCRIPTIONAL_REGULATION_BY_RUNX1
Reactome	REACTOME_RHO_GTPASE_EFFECTORS	282	9	2.9046e-05	0.000717046	HIST2H4A:HIST2H4B:HIST1H2BA:HIST1H3A:HIST1H4A:HIST1H4B:HIST1H3B:HIST1H2AB:HIST1H2BB:HIST1H3C:HIST1H4C:HIST1H2BC:HIST1H2AC:HIST1H2BD:HIST1H2BE:HIST1H4D:HIST1H3D:HIST1H2BF:HIST1H4E:HIST1H2BG:HIST1H2AE:HIST1H3E:HIST1H4F:HIST1H3F:HIST1H3G:HIST1H2BI:HIST1H4H:HIST1H4I:HIST1H3H:HIST1H4J:HIST1H4K:HIST1H3I:HIST1H4L:HIST1H3J:PPP2CB:HIST4H4	http://www.gsea-msigdb.org/gsea/msigdb/human/geneset/REACTOME_RHO_GTPASE_EFFECTORS
Reactome	REACTOME_SIGNALING_BY_WNT	291	9	3.71225e-05	0.00090295	HIST2H4A:HIST2H4B:HIST1H2BA:HIST1H3A:HIST1H4A:HIST1H4B:HIST1H3B:HIST1H2AB:HIST1H2BB:HIST1H3C:HIST1H4C:HIST1H2BC:HIST1H2AC:HIST1H2BD:HIST1H2BE:HIST1H4D:HIST1H3D:HIST1H2BF:HIST1H4E:HIST1H2BG:HIST1H2AE:HIST1H3E:HIST1H4F:HIST1H3F:HIST1H3G:HIST1H2BI:HIST1H4H:HIST1H4I:HIST1H3H:HIST1H4J:HIST1H4K:HIST1H3I:HIST1H4L:HIST1H3J:PPP2CB:HIST4H4	http://www.gsea-msigdb.org/gsea/msigdb/human/geneset/REACTOME_SIGNALING_BY_WNT
Reactome	REACTOME_DNA_REPAIR	302	9	4.95072e-05	0.00118674	HIST2H4A:HIST2H4B:HIST1H2BA:HIST1H4A:HIST1H4B:HIST1H2AB:HIST1H2BB:HIST1H4C:HIST1H2BC:HIST1H2AC:HIST1H2BD:HIST1H2BE:HIST1H4D:HIST1H2BF:HIST1H4E:HIST1H2BG:HIST1H2AE:HIST1H4F:HIST1H2BI:HIST1H4H:HIST1H4I:HIST1H4J:HIST1H4K:HIST1H4L:WRN:MRE11A:HIST4H4	http://www.gsea-msigdb.org/gsea/msigdb/human/geneset/REACTOME_DNA_REPAIR
Reactome	REACTOME_CELL_CYCLE	637	13	5.50784e-05	0.00130142	HIST2H4A:HIST2H4B:HIST1H2BA:HIST1H3A:HIST1H4A:HIST1H4B:HIST1H3B:HIST1H2AB:HIST1H2BB:HIST1H3C:HIST1H4C:HIST1H2BC:HIST1H2AC:HIST1H2BD:HIST1H2BE:HIST1H4D:HIST1H3D:HIST1H2BF:HIST1H4E:HIST1H2BG:HIST1H2AE:HIST1H3E:HIST1H4F:HIST1H3F:HIST1H3G:HIST1H2BI:HIST1H4H:HIST1H4I:HIST1H3H:HIST1H4J:HIST1H4K:HIST1H3I:HIST1H4L:HIST1H3J:MCPH1:PPP2CB:WRN:MRE11A:HIST4H4:RB1	http://www.gsea-msigdb.org/gsea/msigdb/human/geneset/REACTOME_CELL_CYCLE
Reactome	REACTOME_RNA_POLYMERASE_II_TRANSCRIPTION	1291	19	8.79467e-05	0.00204879	HIST2H4A:HIST2H4B:HIST1H2BA:HIST1H3A:HIST1H4A:HIST1H4B:HIST1H3B:HIST1H2AB:HIST1H2BB:HIST1H3C:HIST1H4C:HIST1H2BC:HIST1H2AC:HIST1H2BD:HIST1H2BE:HIST1H4D:HIST1H3D:HIST1H2BF:HIST1H4E:HIST1H2BG:HIST1H2AE:HIST1H3E:HIST1H4F:HIST1H3F:HIST1H3G:HIST1H2BI:HIST1H4H:HIST1H4I:ZNF184:HIST1H3H:HIST1H4J:HIST1H4K:HIST1H3I:HIST1H4L:HIST1H3J:INTS9:GTF2E2:GSR:PPP2CB:WRN:RRM2B:MED17:MRE11A:HIST4H4:MED4:RB1	http://www.gsea-msigdb.org/gsea/msigdb/human/geneset/REACTOME_RNA_POLYMERASE_II_TRANSCRIPTION
Reactome	REACTOME_SIGNALING_BY_NUCLEAR_RECEPTORS	258	8	0.000100325	0.00230468	HIST2H4A:HIST2H4B:HIST1H2BA:HIST1H3A:HIST1H4A:HIST1H4B:HIST1H3B:HIST1H2AB:HIST1H2BB:HIST1H3C:HIST1H4C:HIST1H2BC:HIST1H2AC:HIST1H2BD:HIST1H2BE:HIST1H4D:HIST1H3D:HIST1H2BF:HIST1H4E:HIST1H2BG:HIST1H2AE:HIST1H3E:HIST1H4F:HIST1H3F:HIST1H3G:HIST1H2BI:HIST1H4H:HIST1H4I:HIST1H3H:HIST1H4J:HIST1H4K:HIST1H3I:HIST1H4L:HIST1H3J:HIST4H4	http://www.gsea-msigdb.org/gsea/msigdb/human/geneset/REACTOME_SIGNALING_BY_NUCLEAR_RECEPTORS
Reactome	REACTOME_CELL_CYCLE_CHECKPOINTS	265	8	0.000120716	0.00269816	HIST2H4A:HIST2H4B:HIST1H2BA:HIST1H4A:HIST1H4B:HIST1H2BB:HIST1H4C:HIST1H2BC:HIST1H2BD:HIST1H2BE:HIST1H4D:HIST1H2BF:HIST1H4E:HIST1H2BG:HIST1H4F:HIST1H2BI:HIST1H4H:HIST1H4I:HIST1H4J:HIST1H4K:HIST1H4L:PPP2CB:WRN:MRE11A:HIST4H4	http://www.gsea-msigdb.org/gsea/msigdb/human/geneset/REACTOME_CELL_CYCLE_CHECKPOINTS
Canonical_Pathways	REACTOME_FORMATION_OF_SENESCENCE_ASSOCIATED_HETEROCHROMATIN_FOCI_SAHF	17	3	0.00010899	0.00455109	HIST1H1A:HIST1H1C:RB1	http://www.gsea-msigdb.org/gsea/msigdb/human/geneset/REACTOME_FORMATION_OF_SENESCENCE_ASSOCIATED_HETEROCHROMATIN_FOCI_SAHF
Reactome	REACTOME_CELL_CYCLE_MITOTIC	509	11	0.000129807	0.00286269	HIST2H4A:HIST2H4B:HIST1H2BA:HIST1H3A:HIST1H4A:HIST1H4B:HIST1H3B:HIST1H2AB:HIST1H2BB:HIST1H3C:HIST1H4C:HIST1H2BC:HIST1H2AC:HIST1H2BD:HIST1H2BE:HIST1H4D:HIST1H3D:HIST1H2BF:HIST1H4E:HIST1H2BG:HIST1H2AE:HIST1H3E:HIST1H4F:HIST1H3F:HIST1H3G:HIST1H2BI:HIST1H4H:HIST1H4I:HIST1H3H:HIST1H4J:HIST1H4K:HIST1H3I:HIST1H4L:HIST1H3J:MCPH1:PPP2CB:HIST4H4:RB1	http://www.gsea-msigdb.org/gsea/msigdb/human/geneset/REACTOME_CELL_CYCLE_MITOTIC
Reactome	REACTOME_DEUBIQUITINATION	272	8	0.000144421	0.00314306	SIAH2:HIST1H2AA:HIST1H2BA:HIST1H2AB:HIST1H2BB:HIST1H2BC:HIST1H2AC:HIST1H2BD:HIST1H2BE:HIST1H2BF:HIST1H2BG:HIST1H2AE:HIST1H2BI	http://www.gsea-msigdb.org/gsea/msigdb/human/geneset/REACTOME_DEUBIQUITINATION
TF_targets	KRCTCNNNNMANAGC_UNKNOWN	45	10	5.18755e-14	5.78412e-11	HIST1H2AA:HIST1H2BA:HIST1H1A:HIST1H3A:HIST1H3B:HIST1H2AB:HIST1H2BB:HIST1H3C:HIST1H1C:HIST1H2BC:HIST1H2AC:HIST1H2BD:HIST1H2BE:HIST1H3D:HIST1H2BF:HIST1H2BG:HIST1H2AE:HIST1H3E:HIST1H3F:HIST1H3G:HIST1H2BI:HIST1H3H:HIST1H3I:HIST1H3J	http://www.gsea-msigdb.org/gsea/msigdb/human/geneset/KRCTCNNNNMANAGC_UNKNOWN
Canonical_Pathways	KEGG_GLUTATHIONE_METABOLISM	49	4	0.000160886	0.00637356	GPX6:GPX5:GSR:RRM2B	http://www.gsea-msigdb.org/gsea/msigdb/human/geneset/KEGG_GLUTATHIONE_METABOLISM
Canonical_Pathways	REACTOME_E3_UBIQUITIN_LIGASES_UBIQUITINATE_TARGET_PROTEINS	54	4	0.000235056	0.00919395	HIST1H2BA:HIST1H2BB:HIST1H2BC:HIST1H2BD:HIST1H2BE:HIST1H2BF:HIST1H2BG:HIST1H2BI	http://www.gsea-msigdb.org/gsea/msigdb/human/geneset/REACTOME_E3_UBIQUITIN_LIGASES_UBIQUITINATE_TARGET_PROTEINS
Canonical_Pathways	REACTOME_HDMS_DEMETHYLATE_HISTONES	24	3	0.000315307	0.0121787	HIST2H4A:HIST2H4B:HIST1H3A:HIST1H4A:HIST1H4B:HIST1H3B:HIST1H3C:HIST1H4C:HIST1H4D:HIST1H3D:HIST1H4E:HIST1H3E:HIST1H4F:HIST1H3F:HIST1H3G:HIST1H4H:HIST1H4I:HIST1H3H:HIST1H4J:HIST1H4K:HIST1H3I:HIST1H4L:HIST1H3J:KDM4D:HIST4H4	http://www.gsea-msigdb.org/gsea/msigdb/human/geneset/REACTOME_HDMS_DEMETHYLATE_HISTONES
TF_targets	TTTNNANAGCYR_UNKNOWN	114	10	8.05207e-10	4.48903e-07	HIST1H2AA:HIST1H2BA:HIST1H1A:HIST1H3A:HIST1H3B:HIST1H2AB:HIST1H2BB:HIST1H3C:HIST1H1C:HIST1H2BC:HIST1H2AC:HIST1H2BD:HIST1H2BE:HIST1H3D:HIST1H2BF:HIST1H2BG:HIST1H2AE:HIST1H3E:HIST1H3F:HIST1H3G:HIST1H2BI:HIST1H3H:HIST1H3I:HIST1H3J	http://www.gsea-msigdb.org/gsea/msigdb/human/geneset/TTTNNANAGCYR_UNKNOWN
Canonical_Pathways	REACTOME_METALLOPROTEASE_DUBS	30	3	0.00061727	0.0232605	HIST1H2AA:HIST1H2AB:HIST1H2AC:HIST1H2AE	http://www.gsea-msigdb.org/gsea/msigdb/human/geneset/REACTOME_METALLOPROTEASE_DUBS
Canonical_Pathways	REACTOME_PROTEIN_UBIQUITINATION	74	4	0.000785147	0.0292302	HIST1H2BA:HIST1H2BB:HIST1H2BC:HIST1H2BD:HIST1H2BE:HIST1H2BF:HIST1H2BG:HIST1H2BI	http://www.gsea-msigdb.org/gsea/msigdb/human/geneset/REACTOME_PROTEIN_UBIQUITINATION
Canonical_Pathways	REACTOME_DETOXIFICATION_OF_REACTIVE_OXYGEN_SPECIES	36	3	0.00105947	0.0389733	GPX6:GPX5:GSR	http://www.gsea-msigdb.org/gsea/msigdb/human/geneset/REACTOME_DETOXIFICATION_OF_REACTIVE_OXYGEN_SPECIES

### Sheet: MECPP_MEHP
Table H12. Gene-set enrichment analyses for prioritized genes from SNPs with suggestive significance (p-value <1E-05) calculated with the FUMA GENE2FUNC module, ordered by category and p-value
Category	GeneSet	N_genes	N_overlap	p	adjP	genes	link
Chemical_and_Genetic_pertubation	NIKOLSKY_BREAST_CANCER_7P15_AMPLICON	10	10	1.26713e-23	4.31458e-20	HOXA1:HOXA2:HOXA3:HOXA4:HOXA5:HOXA6:HOXA7:HOXA10:HOXA11:HOXA13	http://www.gsea-msigdb.org/gsea/msigdb/human/geneset/NIKOLSKY_BREAST_CANCER_7P15_AMPLICON
Chemical_and_Genetic_pertubation	ALCALAY_AML_BY_NPM1_LOCALIZATION_UP	131	10	2.14268e-09	3.64791e-06	NFE2L3:SNX10:HOXA1:HOXA2:HOXA4:HOXA5:HOXA6:HOXA7:HOXA10:HOXA11	http://www.gsea-msigdb.org/gsea/msigdb/human/geneset/ALCALAY_AML_BY_NPM1_LOCALIZATION_UP
Chemical_and_Genetic_pertubation	LASTOWSKA_NEUROBLASTOMA_COPY_NUMBER_DN	763	17	6.01679e-07	0.000682905	DDI2:RSC1A1:PLEKHM2:SPEN:ATAD1:PTEN:STAMBPL1:IFIT5:TBC1D12:SORBS1:C11orf54:MED17:PANX1:MRE11A:ANKRD49:FUT4:CWC15:KDM4D	http://www.gsea-msigdb.org/gsea/msigdb/human/geneset/LASTOWSKA_NEUROBLASTOMA_COPY_NUMBER_DN
GO_bp	GOBP_EPOXYGENASE_P450_PATHWAY	17	4	1.77211e-06	0.00343391	CYP2C18:CYP2C19:CYP2C9:CYP2C8	http://www.gsea-msigdb.org/gsea/msigdb/human/geneset/GOBP_EPOXYGENASE_P450_PATHWAY
GO_bp	GOBP_CORNIFICATION	8	3	8.27418e-06	0.0128266	LIPK:LIPN:LIPM	http://www.gsea-msigdb.org/gsea/msigdb/human/geneset/GOBP_CORNIFICATION
Chemical_and_Genetic_pertubation	MULLIGHAN_NPM1_MUTATED_SIGNATURE_1_UP	247	10	8.61876e-07	0.000733672	SNX10:HOXA2:HOXA3:HOXA4:HOXA5:HOXA6:HOXA7:HOXA10:CYP2C18:MRE11A	http://www.gsea-msigdb.org/gsea/msigdb/human/geneset/MULLIGHAN_NPM1_MUTATED_SIGNATURE_1_UP
GO_bp	GOBP_OMEGA_HYDROXYLASE_P450_PATHWAY	10	3	1.75921e-05	0.0194795	CYP2C19:CYP2C9:CYP2C8	http://www.gsea-msigdb.org/gsea/msigdb/human/geneset/GOBP_OMEGA_HYDROXYLASE_P450_PATHWAY
Chemical_and_Genetic_pertubation	MULLIGHAN_NPM1_SIGNATURE_3_UP	311	10	6.75933e-06	0.00460311	SNX10:HOXA2:HOXA3:HOXA4:HOXA5:HOXA6:HOXA7:HOXA10:CPVL:MRE11A	http://www.gsea-msigdb.org/gsea/msigdb/human/geneset/MULLIGHAN_NPM1_SIGNATURE_3_UP
Chemical_and_Genetic_pertubation	VERHAAK_AML_WITH_NPM1_MUTATED_UP	169	7	3.54869e-05	0.0200401	SNX10:HOXA4:HOXA5:HOXA6:HOXA7:HOXA10:CPVL	http://www.gsea-msigdb.org/gsea/msigdb/human/geneset/VERHAAK_AML_WITH_NPM1_MUTATED_UP
Chemical_and_Genetic_pertubation	TAKEDA_TARGETS_OF_NUP98_HOXA9_FUSION_3D_UP	173	7	4.11984e-05	0.0200401	ITGB8:HOXA3:HOXA5:HOXA6:HOXA7:CH25H:IFIT5	http://www.gsea-msigdb.org/gsea/msigdb/human/geneset/TAKEDA_TARGETS_OF_NUP98_HOXA9_FUSION_3D_UP
GWAScatalog	Response to clopidogrel therapy	4	4	7.85696e-10	1.10658e-06	CYP2C18:CYP2C19:CYP2C9:CYP2C8
Curated_gene_sets	NIKOLSKY_BREAST_CANCER_7P15_AMPLICON	10	10	1.26713e-23	8.23002e-20	HOXA1:HOXA2:HOXA3:HOXA4:HOXA5:HOXA6:HOXA7:HOXA10:HOXA11:HOXA13	http://www.gsea-msigdb.org/gsea/msigdb/human/geneset/NIKOLSKY_BREAST_CANCER_7P15_AMPLICON
GWAScatalog	Warfarin maintenance dose	7	4	2.71602e-08	2.40368e-05	CYP2C18:CYP2C19:CYP2C9:CYP2C8
GWAScatalog	Thiopurine-induced alopecia in inflammatory bowel disease	8	4	5.40962e-08	3.98959e-05	TBC1D12:HELLS:CYP2C18:CYP2C19
Curated_gene_sets	ALCALAY_AML_BY_NPM1_LOCALIZATION_UP	131	10	2.14268e-09	6.95835e-06	NFE2L3:SNX10:HOXA1:HOXA2:HOXA4:HOXA5:HOXA6:HOXA7:HOXA10:HOXA11	http://www.gsea-msigdb.org/gsea/msigdb/human/geneset/ALCALAY_AML_BY_NPM1_LOCALIZATION_UP
GWAScatalog	Clopidogrel active metabolite levels	7	3	5.19165e-06	0.00287163	CYP2C18:CYP2C19:CYP2C9
Curated_gene_sets	LASTOWSKA_NEUROBLASTOMA_COPY_NUMBER_DN	763	17	6.01679e-07	0.00130263	DDI2:RSC1A1:PLEKHM2:SPEN:ATAD1:PTEN:STAMBPL1:IFIT5:TBC1D12:SORBS1:C11orf54:MED17:PANX1:MRE11A:ANKRD49:FUT4:CWC15:KDM4D	http://www.gsea-msigdb.org/gsea/msigdb/human/geneset/LASTOWSKA_NEUROBLASTOMA_COPY_NUMBER_DN
GWAScatalog	Common carotid intima-media thickness in HIV negative individuals	11	3	2.40947e-05	0.0105471	CNTNAP2:NOC3L:CYP2C18
GWAScatalog	Warfarin maintenance dose (adjusted for clinical factors)	2	2	2.86022e-05	0.0105471	HELLS:CYP2C18
GWAScatalog	Methamphetamine dependence	2	2	2.86022e-05	0.0105471	SGCZ:TUSC3
GWAScatalog	Multiple cancers (lung cancer	3	2	8.55052e-05	0.025224	SP4:DNAH11
GWAScatalog	Response to angiotensin II receptor blocker therapy (opposite direction w/ diuretic therapy)	3	2	8.55052e-05	0.025224	GPR83:FUT4
GWAScatalog	Estimated glomerular filtration rate in coronary artery disease and impaired kidney function	3	2	8.55052e-05	0.025224	RNLS:LIPF
GWAScatalog	Acenocoumarol maintenance dosage	4	2	0.00017041	0.0443567	CYP2C18:CYP2C19
GWAScatalog	Esophageal cancer and gastric cancer	4	2	0.00017041	0.0443567	PLCE1:NOC3L
Curated_gene_sets	MULLIGHAN_NPM1_MUTATED_SIGNATURE_1_UP	247	10	8.61876e-07	0.00139947	SNX10:HOXA2:HOXA3:HOXA4:HOXA5:HOXA6:HOXA7:HOXA10:CYP2C18:MRE11A	http://www.gsea-msigdb.org/gsea/msigdb/human/geneset/MULLIGHAN_NPM1_MUTATED_SIGNATURE_1_UP
Curated_gene_sets	MULLIGHAN_NPM1_SIGNATURE_3_UP	311	10	6.75933e-06	0.0067176	SNX10:HOXA2:HOXA3:HOXA4:HOXA5:HOXA6:HOXA7:HOXA10:CPVL:MRE11A	http://www.gsea-msigdb.org/gsea/msigdb/human/geneset/MULLIGHAN_NPM1_SIGNATURE_3_UP
Curated_gene_sets	VERHAAK_AML_WITH_NPM1_MUTATED_UP	169	7	3.54869e-05	0.0209534	SNX10:HOXA4:HOXA5:HOXA6:HOXA7:HOXA10:CPVL	http://www.gsea-msigdb.org/gsea/msigdb/human/geneset/VERHAAK_AML_WITH_NPM1_MUTATED_UP
Curated_gene_sets	TAKEDA_TARGETS_OF_NUP98_HOXA9_FUSION_3D_UP	173	7	4.11984e-05	0.0222986	ITGB8:HOXA3:HOXA5:HOXA6:HOXA7:CH25H:IFIT5	http://www.gsea-msigdb.org/gsea/msigdb/human/geneset/TAKEDA_TARGETS_OF_NUP98_HOXA9_FUSION_3D_UP
GO_bp	GOBP_SKELETAL_SYSTEM_DEVELOPMENT	520	15	1.15718e-07	0.000896933	EPHA2:COL19A1:ITGB8:SNX10:HOXA1:HOXA2:HOXA3:HOXA4:HOXA5:HOXA6:HOXA7:HOXA10:HOXA11:HOXA13:PAPSS2	http://www.gsea-msigdb.org/gsea/msigdb/human/geneset/GOBP_SKELETAL_SYSTEM_DEVELOPMENT
GO_bp	GOBP_EMBRYONIC_SKELETAL_SYSTEM_DEVELOPMENT	123	8	3.2482e-07	0.00125884	HOXA1:HOXA2:HOXA3:HOXA4:HOXA5:HOXA6:HOXA7:HOXA11	http://www.gsea-msigdb.org/gsea/msigdb/human/geneset/GOBP_EMBRYONIC_SKELETAL_SYSTEM_DEVELOPMENT
GO_bp	GOBP_EMBRYONIC_SKELETAL_SYSTEM_MORPHOGENESIS	91	7	5.86393e-07	0.00151504	HOXA1:HOXA2:HOXA3:HOXA4:HOXA5:HOXA7:HOXA11	http://www.gsea-msigdb.org/gsea/msigdb/human/geneset/GOBP_EMBRYONIC_SKELETAL_SYSTEM_MORPHOGENESIS
Cancer_modules	MODULE_106	12	4	3.76263e-07	0.000162169	CYP2C18:CYP2C19:CYP2C9:CYP2C8	http://www.gsea-msigdb.org/gsea/msigdb/human/geneset/MODULE_106
Cancer_modules	MODULE_135	21	3	0.000186775	0.04025	CYP2C18:CYP2C19:CYP2C8	http://www.gsea-msigdb.org/gsea/msigdb/human/geneset/MODULE_135
GO_bp	GOBP_ANTERIOR_POSTERIOR_PATTERN_SPECIFICATION	204	8	1.42974e-05	0.0184699	HOXA2:HOXA3:HOXA4:HOXA5:HOXA6:HOXA7:HOXA10:HOXA11	http://www.gsea-msigdb.org/gsea/msigdb/human/geneset/GOBP_ANTERIOR_POSTERIOR_PATTERN_SPECIFICATION
GO_bp	GOBP_PATTERN_SPECIFICATION_PROCESS	452	11	3.1243e-05	0.0302706	RSG1:SP8:DNAH11:HOXA2:HOXA3:HOXA4:HOXA5:HOXA6:HOXA7:HOXA10:HOXA11	http://www.gsea-msigdb.org/gsea/msigdb/human/geneset/GOBP_PATTERN_SPECIFICATION_PROCESS
GO_mf	GOMF_OXIDOREDUCTASE_ACTIVITY_ACTING_ON_PAIRED_DONORS_WITH_INCORPORATION_OR_REDUCTION_OF_MOLECULAR_OXYGEN	160	7	2.49832e-05	0.00737837	CH25H:CYP2C18:CYP2C19:CYP2C9:CYP2C8:KDM4D:KDM4E	http://www.gsea-msigdb.org/gsea/msigdb/human/geneset/GOMF_OXIDOREDUCTASE_ACTIVITY_ACTING_ON_PAIRED_DONORS_WITH_INCORPORATION_OR_REDUCTION_OF_MOLECULAR_OXYGEN
GO_mf	GOMF_LIPASE_ACTIVITY	126	6	6.0674e-05	0.0134393	LIPF:LIPK:LIPN:LIPM:LIPA:PLCE1	http://www.gsea-msigdb.org/gsea/msigdb/human/geneset/GOMF_LIPASE_ACTIVITY
GO_mf	GOMF_MONOOXYGENASE_ACTIVITY	92	5	0.000137767	0.0271249	CH25H:CYP2C18:CYP2C19:CYP2C9:CYP2C8	http://www.gsea-msigdb.org/gsea/msigdb/human/geneset/GOMF_MONOOXYGENASE_ACTIVITY
Positional_gene_sets	chr7p21	37	4	4.52817e-05	0.00226408	TWISTNB:TMEM196:ITGB8:SP8	http://www.gsea-msigdb.org/gsea/msigdb/human/geneset/chr7p21
Positional_gene_sets	chr18q23	17	3	9.69974e-05	0.00415703	GALR1:SALL3:ATP9B	http://www.gsea-msigdb.org/gsea/msigdb/human/geneset/chr18q23
Positional_gene_sets	chr6q13	21	3	0.000186775	0.00700407	LMBRD1:COL19A1:C6orf57	http://www.gsea-msigdb.org/gsea/msigdb/human/geneset/chr6q13
GO_mf	GOMF_ARACHIDONIC_ACID_MONOOXYGENASE_ACTIVITY	17	4	1.77211e-06	0.00227948	CYP2C18:CYP2C19:CYP2C9:CYP2C8	http://www.gsea-msigdb.org/gsea/msigdb/human/geneset/GOMF_ARACHIDONIC_ACID_MONOOXYGENASE_ACTIVITY
GO_mf	GOMF_AROMATASE_ACTIVITY	21	4	4.38333e-06	0.00227948	CYP2C18:CYP2C19:CYP2C9:CYP2C8	http://www.gsea-msigdb.org/gsea/msigdb/human/geneset/GOMF_AROMATASE_ACTIVITY
GO_mf	GOMF_LIPOPROTEIN_LIPASE_ACTIVITY	7	3	5.19165e-06	0.00227948	LIPK:LIPN:LIPM	http://www.gsea-msigdb.org/gsea/msigdb/human/geneset/GOMF_LIPOPROTEIN_LIPASE_ACTIVITY
GO_mf	GOMF_STEROID_HYDROXYLASE_ACTIVITY	22	4	5.33533e-06	0.00227948	CH25H:CYP2C19:CYP2C9:CYP2C8	http://www.gsea-msigdb.org/gsea/msigdb/human/geneset/GOMF_STEROID_HYDROXYLASE_ACTIVITY
GO_mf	GOMF_TRIGLYCERIDE_LIPASE_ACTIVITY	23	4	6.43195e-06	0.00227948	LIPF:LIPK:LIPN:LIPM	http://www.gsea-msigdb.org/gsea/msigdb/human/geneset/GOMF_TRIGLYCERIDE_LIPASE_ACTIVITY
GWAScatalog	Plasma clozapine-norclozapine ratio in treatment-resistant schizophrenia	14	8	1.53083e-15	6.77392e-12	PLCE1:NOC3L:TBC1D12:HELLS:CYP2C18:CYP2C19:CYP2C9:CYP2C8
GO_mf	GOMF_OXIDOREDUCTASE_ACTIVITY_ACTING_ON_PAIRED_DONORS_WITH_INCORPORATION_OR_REDUCTION_OF_MOLECULAR_OXYGEN_REDUCED_FLAVIN_OR_FLAVOPROTEIN_AS_ONE_DONOR_AND_INCORPORATION_OF_ONE_ATOM_OF_OXYGEN	34	4	3.21917e-05	0.00814911	CYP2C18:CYP2C19:CYP2C9:CYP2C8	http://www.gsea-msigdb.org/gsea/msigdb/human/geneset/GOMF_OXIDOREDUCTASE_ACTIVITY_ACTING_ON_PAIRED_DONORS_WITH_INCORPORATION_OR_REDUCTION_OF_MOLECULAR_OXYGEN_REDUCED_FLAVIN_OR_FLAVOPROTEIN_AS_ONE_DONOR_AND_INCORPORATION_OF_ONE_ATOM_OF_OXYGEN
GWAScatalog	Chronic venous disease	9	7	3.73536e-15	8.26447e-12	SKAP2:HOXA1:HOXA2:HOXA3:HOXA4:HOXA5:HOXA6
GWAScatalog	Response to (pegylated) interferon in chronic hepatitis B	10	5	1.0003e-09	1.10658e-06	LGI1:PLCE1:NOC3L:TBC1D12:HELLS
GWAScatalog	Small cell lung carcinoma	43	5	3.32004e-06	0.00209874	SKAP2:HOXA1:SGCZ:PIWIL4:FUT4
GWAScatalog	Gamma glutamyl transferase levels	60	5	1.75241e-05	0.00861601	EPHA2:ARHGEF19:CDCA7L:RAPGEF5:NFE2L3
Positional_gene_sets	chr10q23	84	28	5.43599e-44	1.6308e-41	PAPSS2:ATAD1:KLLN:PTEN:RNLS:LIPJ:LIPF:LIPK:LIPN:LIPM:ANKRD22:STAMBPL1:ACTA2:FAS:CH25H:LIPA:IFIT5:LGI1:PLCE1:NOC3L:TBC1D12:HELLS:CYP2C18:CYP2C19:CYP2C9:CYP2C8:C10orf129:PDLIM1	http://www.gsea-msigdb.org/gsea/msigdb/human/geneset/chr10q23
Positional_gene_sets	chr7p15	45	20	1.52594e-34	2.2889e-32	SP4:DNAH11:CDCA7L:RAPGEF5:C7orf31:NPVF:NFE2L3:SNX10:SKAP2:HOXA1:HOXA2:HOXA3:HOXA4:HOXA5:HOXA6:HOXA7:HOXA9:HOXA10:HOXA11:HOXA13	http://www.gsea-msigdb.org/gsea/msigdb/human/geneset/chr7p15
Curated_gene_sets	REACTOME_XENOBIOTICS	21	4	4.38333e-06	0.00569394	CYP2C18:CYP2C19:CYP2C9:CYP2C8	http://www.gsea-msigdb.org/gsea/msigdb/human/geneset/REACTOME_XENOBIOTICS
Positional_gene_sets	chr11q21	28	12	8.32606e-21	8.32606e-19	C11orf54:MED17:HEPHL1:PANX1:GPR83:MRE11A:ANKRD49:PIWIL4:FUT4:CWC15:KDM4D:KDM4E	http://www.gsea-msigdb.org/gsea/msigdb/human/geneset/chr11q21
Curated_gene_sets	REACTOME_SYNTHESIS_OF_EPOXY_EET_AND_DIHYDROXYEICOSATRIENOIC_ACIDS_DHET	8	3	8.27418e-06	0.0067176	CYP2C19:CYP2C9:CYP2C8	http://www.gsea-msigdb.org/gsea/msigdb/human/geneset/REACTOME_SYNTHESIS_OF_EPOXY_EET_AND_DIHYDROXYEICOSATRIENOIC_ACIDS_DHET
Curated_gene_sets	REACTOME_SYNTHESIS_OF_16_20_HYDROXYEICOSATETRAENOIC_ACIDS_HETE	8	3	8.27418e-06	0.0067176	CYP2C19:CYP2C9:CYP2C8	http://www.gsea-msigdb.org/gsea/msigdb/human/geneset/REACTOME_SYNTHESIS_OF_16_20_HYDROXYEICOSATETRAENOIC_ACIDS_HETE
Curated_gene_sets	KEGG_LINOLEIC_ACID_METABOLISM	27	4	1.2539e-05	0.00904899	CYP2C18:CYP2C19:CYP2C9:CYP2C8	http://www.gsea-msigdb.org/gsea/msigdb/human/geneset/KEGG_LINOLEIC_ACID_METABOLISM
Curated_gene_sets	REACTOME_CYP2E1_REACTIONS	10	3	1.75921e-05	0.0114261	CYP2C19:CYP2C9:CYP2C8	http://www.gsea-msigdb.org/gsea/msigdb/human/geneset/REACTOME_CYP2E1_REACTIONS
Positional_gene_sets	chr8p22	20	6	7.55431e-10	5.66573e-08	SGCZ:TUSC3:MSR1:FGF20:MICU3:ZDHHC2	http://www.gsea-msigdb.org/gsea/msigdb/human/geneset/chr8p22
Positional_gene_sets	chr1p36	356	12	4.64275e-07	2.78565e-05	AGMAT:DDI2:RSC1A1:PLEKHM2:SPEN:C1orf64:HSPB7:CLCNKA:CLCNKB:FAM131C:EPHA2:ARHGEF19:RSG1	http://www.gsea-msigdb.org/gsea/msigdb/human/geneset/chr1p36
Computational_gene_sets	MODULE_106	12	4	3.76263e-07	0.000322834	CYP2C18:CYP2C19:CYP2C9:CYP2C8	http://www.gsea-msigdb.org/gsea/msigdb/human/geneset/MODULE_106
KEGG	KEGG_LINOLEIC_ACID_METABOLISM	27	4	1.2539e-05	0.00233226	CYP2C18:CYP2C19:CYP2C9:CYP2C8	http://www.gsea-msigdb.org/gsea/msigdb/human/geneset/KEGG_LINOLEIC_ACID_METABOLISM
KEGG	KEGG_ARACHIDONIC_ACID_METABOLISM	54	4	0.000202178	0.0154649	CYP2C18:CYP2C19:CYP2C9:CYP2C8	http://www.gsea-msigdb.org/gsea/msigdb/human/geneset/KEGG_ARACHIDONIC_ACID_METABOLISM
KEGG	KEGG_RETINOL_METABOLISM	57	4	0.000249434	0.0154649	CYP2C18:CYP2C19:CYP2C9:CYP2C8	http://www.gsea-msigdb.org/gsea/msigdb/human/geneset/KEGG_RETINOL_METABOLISM
KEGG	KEGG_METABOLISM_OF_XENOBIOTICS_BY_CYTOCHROME_P450	65	4	0.00041371	0.0172807	CYP2C18:CYP2C19:CYP2C9:CYP2C8	http://www.gsea-msigdb.org/gsea/msigdb/human/geneset/KEGG_METABOLISM_OF_XENOBIOTICS_BY_CYTOCHROME_P450
KEGG	KEGG_DRUG_METABOLISM_CYTOCHROME_P450	67	4	0.000464535	0.0172807	CYP2C18:CYP2C19:CYP2C9:CYP2C8	http://www.gsea-msigdb.org/gsea/msigdb/human/geneset/KEGG_DRUG_METABOLISM_CYTOCHROME_P450
TF_targets	TGATTTRY_GFI1_01	282	10	2.8435e-06	0.00317051	ITGB8:SP8:HOXA2:HOXA3:HOXA5:HOXA6:HOXA7:MSR1:FGF20:PTEN	http://www.gsea-msigdb.org/gsea/msigdb/human/geneset/TGATTTRY_GFI1_01
TF_targets	EN1_01	104	6	2.0556e-05	0.01146	RAPGEF5:HOXA4:HOXA11:CWC15:KDM4D:ATP9B	http://www.gsea-msigdb.org/gsea/msigdb/human/geneset/EN1_01
TF_targets	GFI1_01	257	8	7.39773e-05	0.0274949	SP8:HOXA3:HOXA6:HOXA7:HOXA10:MSR1:PTEN:PDLIM1	http://www.gsea-msigdb.org/gsea/msigdb/human/geneset/GFI1_01
TF_targets	YATGNWAAT_OCT_C	349	9	0.000110149	0.0307039	HOXA3:HOXA5:HOXA7:HOXA10:FGF20:PTEN:SORBS1:PIWIL4:SALL3	http://www.gsea-msigdb.org/gsea/msigdb/human/geneset/YATGNWAAT_OCT_C
Reactome	REACTOME_XENOBIOTICS	21	4	4.38333e-06	0.00456183	CYP2C18:CYP2C19:CYP2C9:CYP2C8	http://www.gsea-msigdb.org/gsea/msigdb/human/geneset/REACTOME_XENOBIOTICS
Reactome	REACTOME_SYNTHESIS_OF_EPOXY_EET_AND_DIHYDROXYEICOSATRIENOIC_ACIDS_DHET	8	3	8.27418e-06	0.00456183	CYP2C19:CYP2C9:CYP2C8	http://www.gsea-msigdb.org/gsea/msigdb/human/geneset/REACTOME_SYNTHESIS_OF_EPOXY_EET_AND_DIHYDROXYEICOSATRIENOIC_ACIDS_DHET
Reactome	REACTOME_SYNTHESIS_OF_16_20_HYDROXYEICOSATETRAENOIC_ACIDS_HETE	8	3	8.27418e-06	0.00456183	CYP2C19:CYP2C9:CYP2C8	http://www.gsea-msigdb.org/gsea/msigdb/human/geneset/REACTOME_SYNTHESIS_OF_16_20_HYDROXYEICOSATETRAENOIC_ACIDS_HETE
Reactome	REACTOME_CYP2E1_REACTIONS	10	3	1.75921e-05	0.00727435	CYP2C19:CYP2C9:CYP2C8	http://www.gsea-msigdb.org/gsea/msigdb/human/geneset/REACTOME_CYP2E1_REACTIONS
Canonical_Pathways	REACTOME_XENOBIOTICS	21	4	4.38333e-06	0.00852241	CYP2C18:CYP2C19:CYP2C9:CYP2C8	http://www.gsea-msigdb.org/gsea/msigdb/human/geneset/REACTOME_XENOBIOTICS
Canonical_Pathways	REACTOME_SYNTHESIS_OF_EPOXY_EET_AND_DIHYDROXYEICOSATRIENOIC_ACIDS_DHET	8	3	8.27418e-06	0.00852241	CYP2C19:CYP2C9:CYP2C8	http://www.gsea-msigdb.org/gsea/msigdb/human/geneset/REACTOME_SYNTHESIS_OF_EPOXY_EET_AND_DIHYDROXYEICOSATRIENOIC_ACIDS_DHET
Canonical_Pathways	REACTOME_SYNTHESIS_OF_16_20_HYDROXYEICOSATETRAENOIC_ACIDS_HETE	8	3	8.27418e-06	0.00852241	CYP2C19:CYP2C9:CYP2C8	http://www.gsea-msigdb.org/gsea/msigdb/human/geneset/REACTOME_SYNTHESIS_OF_16_20_HYDROXYEICOSATETRAENOIC_ACIDS_HETE
Canonical_Pathways	KEGG_LINOLEIC_ACID_METABOLISM	27	4	1.2539e-05	0.00968639	CYP2C18:CYP2C19:CYP2C9:CYP2C8	http://www.gsea-msigdb.org/gsea/msigdb/human/geneset/KEGG_LINOLEIC_ACID_METABOLISM
Canonical_Pathways	REACTOME_CYP2E1_REACTIONS	10	3	1.75921e-05	0.0108719	CYP2C19:CYP2C9:CYP2C8	http://www.gsea-msigdb.org/gsea/msigdb/human/geneset/REACTOME_CYP2E1_REACTIONS

### Sheet: MECPP_MEHHP
Table H13. Gene-set enrichment analyses for prioritized genes from SNPs with suggestive significance (p-value <1E-05) calculated with the FUMA GENE2FUNC module, ordered by category and p-value
Category	GeneSet	N_genes	N_overlap	p	adjP	genes	link
Cancer_modules	MODULE_203	14	7	2.1142e-11	8.47401e-09	HIST1H1A:HIST1H1C:HIST1H1T:HIST1H2AC:HIST1H2BJ:HIST1H2BK:HIST1H2BL	http://www.gsea-msigdb.org/gsea/msigdb/human/geneset/MODULE_203
Cancer_modules	MODULE_90	15	7	3.93226e-11	8.47401e-09	HIST1H1A:HIST1H1C:HIST1H1T:HIST1H2AC:HIST1H2BJ:HIST1H2BK:HIST1H2BL	http://www.gsea-msigdb.org/gsea/msigdb/human/geneset/MODULE_90
Cancer_modules	MODULE_89	12	6	6.20944e-10	8.92089e-08	HIST1H1C:HIST1H1T:HIST1H2AC:HIST1H2BJ:HIST1H2BK:HIST1H2BL	http://www.gsea-msigdb.org/gsea/msigdb/human/geneset/MODULE_89
Cancer_modules	MODULE_189	21	6	3.39487e-08	3.65798e-06	HIST1H1A:HIST1H1C:HIST1H2AC:HIST1H2BJ:HIST1H2BK:HIST1H2BL	http://www.gsea-msigdb.org/gsea/msigdb/human/geneset/MODULE_189
Cancer_modules	MODULE_127	24	6	8.22234e-08	7.08766e-06	HIST1H1A:HIST1H1C:HIST1H2AC:HIST1H2BJ:HIST1H2BK:HIST1H2BL	http://www.gsea-msigdb.org/gsea/msigdb/human/geneset/MODULE_127
Cancer_modules	MODULE_552	16	5	3.03894e-07	2.18297e-05	HIST1H1C:HIST1H2AC:HIST1H2BJ:HIST1H2BK:HIST1H2BL	http://www.gsea-msigdb.org/gsea/msigdb/human/geneset/MODULE_552
GO_bp	GOBP_PROTEIN_LOCALIZATION_TO_CENP_A_CONTAINING_CHROMATIN	4	3	3.42036e-06	0.00378732	HIST2H4A:HIST2H4B:HIST1H4A:HIST1H4B:HIST1H2AB:HIST1H4C:HIST1H4D:HIST1H4E:HIST1H2AE:HIST1H4F:HIST1H4H:HIST1H2BJ:HIST1H4I:HIST1H4J:HIST1H4K:HIST1H4L:HIST4H4	http://www.gsea-msigdb.org/gsea/msigdb/human/geneset/GOBP_PROTEIN_LOCALIZATION_TO_CENP_A_CONTAINING_CHROMATIN
GO_bp	GOBP_POSITIVE_REGULATION_OF_ENDOTHELIAL_CELL_MATRIX_ADHESION_VIA_FIBRONECTIN	5	3	8.49059e-06	0.00822632	TSTA3:FUT1:RRAS	http://www.gsea-msigdb.org/gsea/msigdb/human/geneset/GOBP_POSITIVE_REGULATION_OF_ENDOTHELIAL_CELL_MATRIX_ADHESION_VIA_FIBRONECTIN
GO_bp	GOBP_ENDOTHELIAL_CELL_MATRIX_ADHESION	6	3	1.68615e-05	0.0135569	TSTA3:FUT1:RRAS	http://www.gsea-msigdb.org/gsea/msigdb/human/geneset/GOBP_ENDOTHELIAL_CELL_MATRIX_ADHESION
GO_bp	GOBP_EPOXYGENASE_P450_PATHWAY	17	4	1.74905e-05	0.0135569	CYP2C18:CYP2C19:CYP2C9:CYP2C8	http://www.gsea-msigdb.org/gsea/msigdb/human/geneset/GOBP_EPOXYGENASE_P450_PATHWAY
GO_bp	GOBP_HISTONE_H3_K27_TRIMETHYLATION	7	3	2.92997e-05	0.0206456	HIST1H1C:HIST1H1E:HIST1H1D	http://www.gsea-msigdb.org/gsea/msigdb/human/geneset/GOBP_HISTONE_H3_K27_TRIMETHYLATION
Cancer_modules	MODULE_168	20	5	1.04567e-06	5.63357e-05	HIST1H1C:HIST1H2AC:HIST1H2BJ:HIST1H2BK:HIST1H2BL	http://www.gsea-msigdb.org/gsea/msigdb/human/geneset/MODULE_168
Cancer_modules	MODULE_222	20	5	1.04567e-06	5.63357e-05	HIST1H1C:HIST1H2AC:HIST1H2BJ:HIST1H2BK:HIST1H2BL	http://www.gsea-msigdb.org/gsea/msigdb/human/geneset/MODULE_222
Cancer_modules	MODULE_421	25	5	3.44705e-06	0.00016277	HIST1H1C:HIST1H2AC:HIST1H2BJ:HIST1H2BK:HIST1H2BL	http://www.gsea-msigdb.org/gsea/msigdb/human/geneset/MODULE_421
Canonical_Pathways	REACTOME_DNA_DAMAGE_TELOMERE_STRESS_INDUCED_SENESCENCE	60	21	6.81178e-28	2.10484e-24	HIST2H4A:HIST2H4B:HIST1H2BA:HIST1H1A:HIST1H4A:HIST1H4B:HIST1H2AB:HIST1H2BB:HIST1H1C:HIST1H4C:HIST1H2BC:HIST1H2AC:HIST1H1E:HIST1H2BD:HIST1H2BE:HIST1H4D:HIST1H2AD:HIST1H2BF:HIST1H4E:HIST1H2BG:HIST1H2AE:HIST1H1D:HIST1H4F:HIST1H2BH:HIST1H2BI:HIST1H4H:HIST1H2BJ:HIST1H2BK:HIST1H4I:HIST1H2BL:HIST1H2AJ:HIST1H2BM:HIST1H4J:HIST1H4K:HIST1H2BN:HIST1H1B:HIST1H4L:HIST1H2BO:HIST4H4	http://www.gsea-msigdb.org/gsea/msigdb/human/geneset/REACTOME_DNA_DAMAGE_TELOMERE_STRESS_INDUCED_SENESCENCE
Canonical_Pathways	REACTOME_DNA_METHYLATION	32	17	1.07924e-26	1.66743e-23	HIST2H4A:HIST2H4B:HIST1H2BA:HIST1H3A:HIST1H4A:HIST1H4B:HIST1H3B:HIST1H2AB:HIST1H2BB:HIST1H3C:HIST1H4C:HIST1H2BC:HIST1H2AC:HIST1H2BD:HIST1H2BE:HIST1H4D:HIST1H3D:HIST1H2AD:HIST1H2BF:HIST1H4E:HIST1H2BG:HIST1H2AE:HIST1H3E:HIST1H4F:HIST1H3F:HIST1H2BH:HIST1H3G:HIST1H2BI:HIST1H4H:HIST1H2BJ:HIST1H2BK:HIST1H4I:HIST1H2BL:HIST1H3H:HIST1H2AJ:HIST1H2BM:HIST1H4J:HIST1H4K:HIST1H2BN:HIST1H3I:HIST1H4L:HIST1H3J:HIST1H2BO:HIST4H4	http://www.gsea-msigdb.org/gsea/msigdb/human/geneset/REACTOME_DNA_METHYLATION
Canonical_Pathways	REACTOME_SIRT1_NEGATIVELY_REGULATES_RRNA_EXPRESSION	35	17	8.44565e-26	6.52427e-23	HIST2H4A:HIST2H4B:HIST1H2BA:HIST1H3A:HIST1H4A:HIST1H4B:HIST1H3B:HIST1H2AB:HIST1H2BB:HIST1H3C:HIST1H4C:HIST1H2BC:HIST1H2AC:HIST1H2BD:HIST1H2BE:HIST1H4D:HIST1H3D:HIST1H2AD:HIST1H2BF:HIST1H4E:HIST1H2BG:HIST1H2AE:HIST1H3E:HIST1H4F:HIST1H3F:HIST1H2BH:HIST1H3G:HIST1H2BI:HIST1H4H:HIST1H2BJ:HIST1H2BK:HIST1H4I:HIST1H2BL:HIST1H3H:HIST1H2AJ:HIST1H2BM:HIST1H4J:HIST1H4K:HIST1H2BN:HIST1H3I:HIST1H4L:HIST1H3J:HIST1H2BO:HIST4H4	http://www.gsea-msigdb.org/gsea/msigdb/human/geneset/REACTOME_SIRT1_NEGATIVELY_REGULATES_RRNA_EXPRESSION
Canonical_Pathways	REACTOME_ACTIVATED_PKN1_STIMULATES_TRANSCRIPTION_OF_AR_ANDROGEN_RECEPTOR_REGULATED_GENES_KLK2_AND_KLK3	35	17	8.44565e-26	6.52427e-23	HIST2H4A:HIST2H4B:HIST1H2BA:HIST1H3A:HIST1H4A:HIST1H4B:HIST1H3B:HIST1H2AB:HIST1H2BB:HIST1H3C:HIST1H4C:HIST1H2BC:HIST1H2AC:HIST1H2BD:HIST1H2BE:HIST1H4D:HIST1H3D:HIST1H2AD:HIST1H2BF:HIST1H4E:HIST1H2BG:HIST1H2AE:HIST1H3E:HIST1H4F:HIST1H3F:HIST1H2BH:HIST1H3G:HIST1H2BI:HIST1H4H:HIST1H2BJ:HIST1H2BK:HIST1H4I:HIST1H2BL:HIST1H3H:HIST1H2AJ:HIST1H2BM:HIST1H4J:HIST1H4K:HIST1H2BN:HIST1H3I:HIST1H4L:HIST1H3J:HIST1H2BO:HIST4H4	http://www.gsea-msigdb.org/gsea/msigdb/human/geneset/REACTOME_ACTIVATED_PKN1_STIMULATES_TRANSCRIPTION_OF_AR_ANDROGEN_RECEPTOR_REGULATED_GENES_KLK2_AND_KLK3
Canonical_Pathways	REACTOME_ASSEMBLY_OF_THE_ORC_COMPLEX_AT_THE_ORIGIN_OF_REPLICATION	37	17	2.91216e-25	1.79972e-22	HIST2H4A:HIST2H4B:HIST1H2BA:HIST1H3A:HIST1H4A:HIST1H4B:HIST1H3B:HIST1H2AB:HIST1H2BB:HIST1H3C:HIST1H4C:HIST1H2BC:HIST1H2AC:HIST1H2BD:HIST1H2BE:HIST1H4D:HIST1H3D:HIST1H2AD:HIST1H2BF:HIST1H4E:HIST1H2BG:HIST1H2AE:HIST1H3E:HIST1H4F:HIST1H3F:HIST1H2BH:HIST1H3G:HIST1H2BI:HIST1H4H:HIST1H2BJ:HIST1H2BK:HIST1H4I:HIST1H2BL:HIST1H3H:HIST1H2AJ:HIST1H2BM:HIST1H4J:HIST1H4K:HIST1H2BN:HIST1H3I:HIST1H4L:HIST1H3J:HIST1H2BO:HIST4H4	http://www.gsea-msigdb.org/gsea/msigdb/human/geneset/REACTOME_ASSEMBLY_OF_THE_ORC_COMPLEX_AT_THE_ORIGIN_OF_REPLICATION
Canonical_Pathways	REACTOME_HDACS_DEACETYLATE_HISTONES	59	19	1.62173e-24	8.35192e-22	HIST2H4A:HIST2H4B:HIST1H2AA:HIST1H2BA:HIST1H3A:HIST1H4A:HIST1H4B:HIST1H3B:HIST1H2AB:HIST1H2BB:HIST1H3C:HIST1H4C:HIST1H2BC:HIST1H2AC:HIST1H2BD:HIST1H2BE:HIST1H4D:HIST1H3D:HIST1H2AD:HIST1H2BF:HIST1H4E:HIST1H2BG:HIST1H2AE:HIST1H3E:HIST1H4F:HIST1H3F:HIST1H2BH:HIST1H3G:HIST1H2BI:HIST1H4H:HIST1H2BJ:HIST1H2AG:HIST1H2BK:HIST1H4I:HIST1H2AH:HIST1H2BL:HIST1H2AI:HIST1H3H:HIST1H2AJ:HIST1H2BM:HIST1H4J:HIST1H4K:HIST1H2AK:HIST1H2BN:HIST1H2AL:HIST1H3I:HIST1H4L:HIST1H3J:HIST1H2AM:HIST1H2BO:HIST4H4	http://www.gsea-msigdb.org/gsea/msigdb/human/geneset/REACTOME_HDACS_DEACETYLATE_HISTONES
Canonical_Pathways	REACTOME_CONDENSATION_OF_PROPHASE_CHROMOSOMES	41	17	2.68565e-24	1.03733e-21	HIST2H4A:HIST2H4B:HIST1H2BA:HIST1H3A:HIST1H4A:HIST1H4B:HIST1H3B:HIST1H2AB:HIST1H2BB:HIST1H3C:HIST1H4C:HIST1H2BC:HIST1H2AC:HIST1H2BD:HIST1H2BE:HIST1H4D:HIST1H3D:HIST1H2AD:HIST1H2BF:HIST1H4E:HIST1H2BG:HIST1H2AE:HIST1H3E:HIST1H4F:HIST1H3F:HIST1H2BH:HIST1H3G:HIST1H2BI:HIST1H4H:HIST1H2BJ:HIST1H2BK:HIST1H4I:HIST1H2BL:HIST1H3H:HIST1H2AJ:HIST1H2BM:HIST1H4J:HIST1H4K:HIST1H2BN:HIST1H3I:HIST1H4L:HIST1H3J:HIST1H2BO:HIST4H4	http://www.gsea-msigdb.org/gsea/msigdb/human/geneset/REACTOME_CONDENSATION_OF_PROPHASE_CHROMOSOMES
Canonical_Pathways	REACTOME_PRC2_METHYLATES_HISTONES_AND_DNA	41	17	2.68565e-24	1.03733e-21	HIST2H4A:HIST2H4B:HIST1H2BA:HIST1H3A:HIST1H4A:HIST1H4B:HIST1H3B:HIST1H2AB:HIST1H2BB:HIST1H3C:HIST1H4C:HIST1H2BC:HIST1H2AC:HIST1H2BD:HIST1H2BE:HIST1H4D:HIST1H3D:HIST1H2AD:HIST1H2BF:HIST1H4E:HIST1H2BG:HIST1H2AE:HIST1H3E:HIST1H4F:HIST1H3F:HIST1H2BH:HIST1H3G:HIST1H2BI:HIST1H4H:HIST1H2BJ:HIST1H2BK:HIST1H4I:HIST1H2BL:HIST1H3H:HIST1H2AJ:HIST1H2BM:HIST1H4J:HIST1H4K:HIST1H2BN:HIST1H3I:HIST1H4L:HIST1H3J:HIST1H2BO:HIST4H4	http://www.gsea-msigdb.org/gsea/msigdb/human/geneset/REACTOME_PRC2_METHYLATES_HISTONES_AND_DNA
Canonical_Pathways	REACTOME_ERCC6_CSB_AND_EHMT2_G9A_POSITIVELY_REGULATE_RRNA_EXPRESSION	43	17	7.34033e-24	2.52018e-21	HIST2H4A:HIST2H4B:HIST1H2BA:HIST1H3A:HIST1H4A:HIST1H4B:HIST1H3B:HIST1H2AB:HIST1H2BB:HIST1H3C:HIST1H4C:HIST1H2BC:HIST1H2AC:HIST1H2BD:HIST1H2BE:HIST1H4D:HIST1H3D:HIST1H2AD:HIST1H2BF:HIST1H4E:HIST1H2BG:HIST1H2AE:HIST1H3E:HIST1H4F:HIST1H3F:HIST1H2BH:HIST1H3G:HIST1H2BI:HIST1H4H:HIST1H2BJ:HIST1H2BK:HIST1H4I:HIST1H2BL:HIST1H3H:HIST1H2AJ:HIST1H2BM:HIST1H4J:HIST1H4K:HIST1H2BN:HIST1H3I:HIST1H4L:HIST1H3J:HIST1H2BO:HIST4H4	http://www.gsea-msigdb.org/gsea/msigdb/human/geneset/REACTOME_ERCC6_CSB_AND_EHMT2_G9A_POSITIVELY_REGULATE_RRNA_EXPRESSION
Canonical_Pathways	REACTOME_RECOGNITION_AND_ASSOCIATION_OF_DNA_GLYCOSYLASE_WITH_SITE_CONTAINING_AN_AFFECTED_PURINE	36	16	1.53467e-23	4.74213e-21	HIST2H4A:HIST2H4B:HIST1H2BA:HIST1H4A:HIST1H4B:HIST1H2AB:HIST1H2BB:HIST1H4C:HIST1H2BC:HIST1H2AC:HIST1H2BD:HIST1H2BE:HIST1H4D:HIST1H2AD:HIST1H2BF:HIST1H4E:HIST1H2BG:HIST1H2AE:HIST1H4F:HIST1H2BH:HIST1H2BI:HIST1H4H:HIST1H2BJ:HIST1H2BK:HIST1H4I:HIST1H2BL:HIST1H2AJ:HIST1H2BM:HIST1H4J:HIST1H4K:HIST1H2BN:HIST1H4L:HIST1H2BO:HIST4H4	http://www.gsea-msigdb.org/gsea/msigdb/human/geneset/REACTOME_RECOGNITION_AND_ASSOCIATION_OF_DNA_GLYCOSYLASE_WITH_SITE_CONTAINING_AN_AFFECTED_PURINE
Canonical_Pathways	KEGG_SYSTEMIC_LUPUS_ERYTHEMATOSUS	78	20	1.70019e-23	4.77598e-21	HIST2H4A:HIST2H4B:HIST1H2AA:HIST1H2BA:HIST1H3A:HIST1H4A:HIST1H4B:HIST1H3B:HIST1H2AB:HIST1H2BB:HIST1H3C:HIST1H4C:HIST1H2BC:HIST1H2AC:HIST1H2BD:HIST1H2BE:HIST1H4D:HIST1H3D:HIST1H2AD:HIST1H2BF:HIST1H4E:HIST1H2BG:HIST1H2AE:HIST1H3E:HIST1H4F:HIST1H4G:HIST1H3F:HIST1H2BH:HIST1H3G:HIST1H2BI:HIST1H4H:HIST1H2BJ:HIST1H2AG:HIST1H2BK:HIST1H4I:HIST1H2AH:HIST1H2BL:HIST1H2AI:HIST1H3H:HIST1H2AJ:HIST1H2BM:HIST1H4J:HIST1H4K:HIST1H2AK:HIST1H2BN:HIST1H2AL:HIST1H3I:HIST1H4L:HIST1H3J:HIST1H2AM:HIST1H2BO:HIST4H4	http://www.gsea-msigdb.org/gsea/msigdb/human/geneset/KEGG_SYSTEMIC_LUPUS_ERYTHEMATOSUS
Canonical_Pathways	REACTOME_BASE_EXCISION_REPAIR_AP_SITE_FORMATION	42	16	3.32806e-22	8.44285e-20	HIST2H4A:HIST2H4B:HIST1H2BA:HIST1H4A:HIST1H4B:HIST1H2AB:HIST1H2BB:HIST1H4C:HIST1H2BC:HIST1H2AC:HIST1H2BD:HIST1H2BE:HIST1H4D:HIST1H2AD:HIST1H2BF:HIST1H4E:HIST1H2BG:HIST1H2AE:HIST1H4F:HIST1H2BH:HIST1H2BI:HIST1H4H:HIST1H2BJ:HIST1H2BK:HIST1H4I:HIST1H2BL:HIST1H2AJ:HIST1H2BM:HIST1H4J:HIST1H4K:HIST1H2BN:HIST1H4L:HIST1H2BO:HIST4H4	http://www.gsea-msigdb.org/gsea/msigdb/human/geneset/REACTOME_BASE_EXCISION_REPAIR_AP_SITE_FORMATION
Canonical_Pathways	REACTOME_DEPOSITION_OF_NEW_CENPA_CONTAINING_NUCLEOSOMES_AT_THE_CENTROMERE	52	17	3.55201e-22	8.44285e-20	HIST2H4A:HIST2H4B:HIST1H2BA:HIST1H4A:HIST1H4B:HIST1H2AB:HIST1H2BB:HIST1H4C:HIST1H2BC:HIST1H2AC:HIST1H2BD:HIST1H2BE:HIST1H4D:HIST1H2AD:HIST1H2BF:HIST1H4E:HIST1H2BG:HIST1H2AE:HIST1H4F:HIST1H2BH:HIST1H2BI:HIST1H4H:HIST1H2BJ:HIST1H2BK:HIST1H4I:HIST1H2BL:HIST1H2AJ:HIST1H2BM:HIST1H4J:HIST1H4K:HIST1H2BN:HIST1H4L:HIST1H2BO:HIST4H4:CENPN	http://www.gsea-msigdb.org/gsea/msigdb/human/geneset/REACTOME_DEPOSITION_OF_NEW_CENPA_CONTAINING_NUCLEOSOMES_AT_THE_CENTROMERE
Canonical_Pathways	REACTOME_MEIOTIC_RECOMBINATION	54	17	7.50755e-22	1.65702e-19	HIST2H4A:HIST2H4B:HIST1H2BA:HIST1H3A:HIST1H4A:HIST1H4B:HIST1H3B:HIST1H2AB:HIST1H2BB:HIST1H3C:HIST1H4C:HIST1H2BC:HIST1H2AC:HIST1H2BD:HIST1H2BE:HIST1H4D:HIST1H3D:HIST1H2AD:HIST1H2BF:HIST1H4E:HIST1H2BG:HIST1H2AE:HIST1H3E:HIST1H4F:HIST1H3F:HIST1H2BH:HIST1H3G:HIST1H2BI:HIST1H4H:HIST1H2BJ:HIST1H2BK:HIST1H4I:HIST1H2BL:HIST1H3H:HIST1H2AJ:HIST1H2BM:HIST1H4J:HIST1H4K:HIST1H2BN:HIST1H3I:HIST1H4L:HIST1H3J:HIST1H2BO:HIST4H4	http://www.gsea-msigdb.org/gsea/msigdb/human/geneset/REACTOME_MEIOTIC_RECOMBINATION
Canonical_Pathways	REACTOME_RNA_POLYMERASE_I_PROMOTER_ESCAPE	55	17	1.07772e-21	2.1884e-19	HIST2H4A:HIST2H4B:HIST1H2BA:HIST1H3A:HIST1H4A:HIST1H4B:HIST1H3B:HIST1H2AB:HIST1H2BB:HIST1H3C:HIST1H4C:HIST1H2BC:HIST1H2AC:HIST1H2BD:HIST1H2BE:HIST1H4D:HIST1H3D:HIST1H2AD:HIST1H2BF:HIST1H4E:HIST1H2BG:HIST1H2AE:HIST1H3E:HIST1H4F:HIST1H3F:HIST1H2BH:HIST1H3G:HIST1H2BI:HIST1H4H:HIST1H2BJ:HIST1H2BK:HIST1H4I:HIST1H2BL:HIST1H3H:HIST1H2AJ:HIST1H2BM:HIST1H4J:HIST1H4K:HIST1H2BN:HIST1H3I:HIST1H4L:HIST1H3J:HIST1H2BO:HIST4H4	http://www.gsea-msigdb.org/gsea/msigdb/human/geneset/REACTOME_RNA_POLYMERASE_I_PROMOTER_ESCAPE
GWAScatalog	Response to clopidogrel therapy	4	4	8.1015e-09	1.99162e-06	CYP2C18:CYP2C19:CYP2C9:CYP2C8
Canonical_Pathways	REACTOME_HCMV_LATE_EVENTS	80	19	1.13315e-21	2.1884e-19	HIST2H4A:HIST2H4B:HIST1H2AA:HIST1H2BA:HIST1H3A:HIST1H4A:HIST1H4B:HIST1H3B:HIST1H2AB:HIST1H2BB:HIST1H3C:HIST1H4C:HIST1H2BC:HIST1H2AC:HIST1H2BD:HIST1H2BE:HIST1H4D:HIST1H3D:HIST1H2AD:HIST1H2BF:HIST1H4E:HIST1H2BG:HIST1H2AE:HIST1H3E:HIST1H4F:HIST1H3F:HIST1H2BH:HIST1H3G:HIST1H2BI:HIST1H4H:HIST1H2BJ:HIST1H2AG:HIST1H2BK:HIST1H4I:HIST1H2AH:HIST1H2BL:HIST1H2AI:HIST1H3H:HIST1H2AJ:HIST1H2BM:HIST1H4J:HIST1H4K:HIST1H2AK:HIST1H2BN:HIST1H2AL:HIST1H3I:HIST1H4L:HIST1H3J:HIST1H2AM:HIST1H2BO:HIST4H4	http://www.gsea-msigdb.org/gsea/msigdb/human/geneset/REACTOME_HCMV_LATE_EVENTS
Canonical_Pathways	REACTOME_TRANSCRIPTIONAL_REGULATION_OF_GRANULOPOIESIS	57	17	2.16922e-21	3.72383e-19	HIST2H4A:HIST2H4B:HIST1H2BA:HIST1H3A:HIST1H4A:HIST1H4B:HIST1H3B:HIST1H2AB:HIST1H2BB:HIST1H3C:HIST1H4C:HIST1H2BC:HIST1H2AC:HIST1H2BD:HIST1H2BE:HIST1H4D:HIST1H3D:HIST1H2AD:HIST1H2BF:HIST1H4E:HIST1H2BG:HIST1H2AE:HIST1H3E:HIST1H4F:HIST1H3F:HIST1H2BH:HIST1H3G:HIST1H2BI:HIST1H4H:HIST1H2BJ:HIST1H2BK:HIST1H4I:HIST1H2BL:HIST1H3H:HIST1H2AJ:HIST1H2BM:HIST1H4J:HIST1H4K:HIST1H2BN:HIST1H3I:HIST1H4L:HIST1H3J:HIST1H2BO:HIST4H4	http://www.gsea-msigdb.org/gsea/msigdb/human/geneset/REACTOME_TRANSCRIPTIONAL_REGULATION_OF_GRANULOPOIESIS
Canonical_Pathways	REACTOME_B_WICH_COMPLEX_POSITIVELY_REGULATES_RRNA_EXPRESSION	57	17	2.16922e-21	3.72383e-19	HIST2H4A:HIST2H4B:HIST1H2BA:HIST1H3A:HIST1H4A:HIST1H4B:HIST1H3B:HIST1H2AB:HIST1H2BB:HIST1H3C:HIST1H4C:HIST1H2BC:HIST1H2AC:HIST1H2BD:HIST1H2BE:HIST1H4D:HIST1H3D:HIST1H2AD:HIST1H2BF:HIST1H4E:HIST1H2BG:HIST1H2AE:HIST1H3E:HIST1H4F:HIST1H3F:HIST1H2BH:HIST1H3G:HIST1H2BI:HIST1H4H:HIST1H2BJ:HIST1H2BK:HIST1H4I:HIST1H2BL:HIST1H3H:HIST1H2AJ:HIST1H2BM:HIST1H4J:HIST1H4K:HIST1H2BN:HIST1H3I:HIST1H4L:HIST1H3J:HIST1H2BO:HIST4H4	http://www.gsea-msigdb.org/gsea/msigdb/human/geneset/REACTOME_B_WICH_COMPLEX_POSITIVELY_REGULATES_RRNA_EXPRESSION
GWAScatalog	Warfarin maintenance dose	7	4	2.77236e-07	5.57622e-05	CYP2C18:CYP2C19:CYP2C9:CYP2C8
Canonical_Pathways	REACTOME_INHIBITION_OF_DNA_RECOMBINATION_AT_TELOMERE	47	16	2.88326e-21	4.68908e-19	HIST2H4A:HIST2H4B:HIST1H2BA:HIST1H4A:HIST1H4B:HIST1H2AB:HIST1H2BB:HIST1H4C:HIST1H2BC:HIST1H2AC:HIST1H2BD:HIST1H2BE:HIST1H4D:HIST1H2AD:HIST1H2BF:HIST1H4E:HIST1H2BG:HIST1H2AE:HIST1H4F:HIST1H2BH:HIST1H2BI:HIST1H4H:HIST1H2BJ:HIST1H2BK:HIST1H4I:HIST1H2BL:HIST1H2AJ:HIST1H2BM:HIST1H4J:HIST1H4K:HIST1H2BN:HIST1H4L:HIST1H2BO:HIST4H4	http://www.gsea-msigdb.org/gsea/msigdb/human/geneset/REACTOME_INHIBITION_OF_DNA_RECOMBINATION_AT_TELOMERE
GWAScatalog	Thiopurine-induced alopecia in inflammatory bowel disease	8	4	5.50326e-07	0.000101466	TBC1D12:HELLS:CYP2C18:CYP2C19
GWAScatalog	Sarcoidosis (Lofgren's syndrome vs non-Lofgren's syndrome)	9	4	9.83181e-07	0.000174023	ZNF184:ZNF165:ZSCAN12:TRIM27
Canonical_Pathways	REACTOME_FORMATION_OF_THE_BETA_CATENIN_TCF_TRANSACTIVATING_COMPLEX	60	17	5.86841e-21	9.0667e-19	HIST2H4A:HIST2H4B:HIST1H2BA:HIST1H3A:HIST1H4A:HIST1H4B:HIST1H3B:HIST1H2AB:HIST1H2BB:HIST1H3C:HIST1H4C:HIST1H2BC:HIST1H2AC:HIST1H2BD:HIST1H2BE:HIST1H4D:HIST1H3D:HIST1H2AD:HIST1H2BF:HIST1H4E:HIST1H2BG:HIST1H2AE:HIST1H3E:HIST1H4F:HIST1H3F:HIST1H2BH:HIST1H3G:HIST1H2BI:HIST1H4H:HIST1H2BJ:HIST1H2BK:HIST1H4I:HIST1H2BL:HIST1H3H:HIST1H2AJ:HIST1H2BM:HIST1H4J:HIST1H4K:HIST1H2BN:HIST1H3I:HIST1H4L:HIST1H3J:HIST1H2BO:HIST4H4	http://www.gsea-msigdb.org/gsea/msigdb/human/geneset/REACTOME_FORMATION_OF_THE_BETA_CATENIN_TCF_TRANSACTIVATING_COMPLEX
Canonical_Pathways	REACTOME_RHO_GTPASES_ACTIVATE_PKNS	61	17	8.06913e-21	1.18731e-18	HIST2H4A:HIST2H4B:HIST1H2BA:HIST1H3A:HIST1H4A:HIST1H4B:HIST1H3B:HIST1H2AB:HIST1H2BB:HIST1H3C:HIST1H4C:HIST1H2BC:HIST1H2AC:HIST1H2BD:HIST1H2BE:HIST1H4D:HIST1H3D:HIST1H2AD:HIST1H2BF:HIST1H4E:HIST1H2BG:HIST1H2AE:HIST1H3E:HIST1H4F:HIST1H3F:HIST1H2BH:HIST1H3G:HIST1H2BI:HIST1H4H:HIST1H2BJ:HIST1H2BK:HIST1H4I:HIST1H2BL:HIST1H3H:HIST1H2AJ:HIST1H2BM:HIST1H4J:HIST1H4K:HIST1H2BN:HIST1H3I:HIST1H4L:HIST1H3J:HIST1H2BO:HIST4H4	http://www.gsea-msigdb.org/gsea/msigdb/human/geneset/REACTOME_RHO_GTPASES_ACTIVATE_PKNS
Canonical_Pathways	REACTOME_HATS_ACETYLATE_HISTONES	104	20	8.87284e-21	1.24623e-18	HIST2H4A:HIST2H4B:HIST1H2AA:HIST1H2BA:HIST1H3A:HIST1H4A:HIST1H4B:HIST1H3B:HIST1H2AB:HIST1H2BB:HIST1H3C:HIST1H4C:HIST1H2BC:HIST1H2AC:HIST1H2BD:HIST1H2BE:HIST1H4D:HIST1H3D:HIST1H2AD:HIST1H2BF:HIST1H4E:HIST1H2BG:HIST1H2AE:HIST1H3E:HIST1H4F:HIST1H3F:HIST1H2BH:HIST1H3G:HIST1H2BI:HIST1H4H:HIST1H2BJ:HIST1H2AG:HIST1H2BK:HIST1H4I:HIST1H2AH:HIST1H2BL:HIST1H2AI:HIST1H3H:HIST1H2AJ:HIST1H2BM:HIST1H4J:HIST1H4K:HIST1H2AK:HIST1H2BN:HIST1H2AL:HIST1H3I:HIST1H4L:HIST1H3J:HIST1H2AM:HIST1H2BO:HIST4H4:RUVBL2	http://www.gsea-msigdb.org/gsea/msigdb/human/geneset/REACTOME_HATS_ACETYLATE_HISTONES
GWAScatalog	Iron status biomarkers	16	4	1.34756e-05	0.00205619	SCGN:SLC17A1:TRIM38:HFE
Canonical_Pathways	REACTOME_AMYLOID_FIBER_FORMATION	77	18	1.88448e-20	2.53176e-18	HIST2H4A:HIST2H4B:SIAH2:HIST1H2BA:HIST1H3A:HIST1H4A:HIST1H4B:HIST1H3B:HIST1H2AB:HIST1H2BB:HIST1H3C:HIST1H4C:HIST1H2BC:HIST1H2AC:HIST1H2BD:HIST1H2BE:HIST1H4D:HIST1H3D:HIST1H2AD:HIST1H2BF:HIST1H4E:HIST1H2BG:HIST1H2AE:HIST1H3E:HIST1H4F:HIST1H3F:HIST1H2BH:HIST1H3G:HIST1H2BI:HIST1H4H:HIST1H2BJ:HIST1H2BK:HIST1H4I:HIST1H2BL:HIST1H3H:HIST1H2AJ:HIST1H2BM:HIST1H4J:HIST1H4K:HIST1H2BN:HIST1H3I:HIST1H4L:HIST1H3J:HIST1H2BO:HIST4H4	http://www.gsea-msigdb.org/gsea/msigdb/human/geneset/REACTOME_AMYLOID_FIBER_FORMATION
GWAScatalog	Clopidogrel active metabolite levels	7	3	2.92997e-05	0.00418229	CYP2C18:CYP2C19:CYP2C9
Canonical_Pathways	REACTOME_RUNX1_REGULATES_GENES_INVOLVED_IN_MEGAKARYOCYTE_DIFFERENTIATION_AND_PLATELET_FUNCTION	64	17	2.02282e-20	2.60438e-18	HIST2H4A:HIST2H4B:HIST1H2BA:HIST1H3A:HIST1H4A:HIST1H4B:HIST1H3B:HIST1H2AB:HIST1H2BB:HIST1H3C:HIST1H4C:HIST1H2BC:HIST1H2AC:HIST1H2BD:HIST1H2BE:HIST1H4D:HIST1H3D:HIST1H2AD:HIST1H2BF:HIST1H4E:HIST1H2BG:HIST1H2AE:HIST1H3E:HIST1H4F:HIST1H3F:HIST1H2BH:HIST1H3G:HIST1H2BI:HIST1H4H:HIST1H2BJ:HIST1H2BK:HIST1H4I:HIST1H2BL:HIST1H3H:HIST1H2AJ:HIST1H2BM:HIST1H4J:HIST1H4K:HIST1H2BN:HIST1H3I:HIST1H4L:HIST1H3J:HIST1H2BO:HIST4H4	http://www.gsea-msigdb.org/gsea/msigdb/human/geneset/REACTOME_RUNX1_REGULATES_GENES_INVOLVED_IN_MEGAKARYOCYTE_DIFFERENTIATION_AND_PLATELET_FUNCTION
GWAScatalog	Urinary metabolite modules (eigenmetabolites) in chronic kidney disease	23	4	6.22191e-05	0.00834302	SLC17A4:SLC17A1:SLC17A3:BTN3A1
GWAScatalog	Warfarin maintenance dose (adjusted for clinical factors)	2	2	9.10243e-05	0.0118465	HELLS:CYP2C18
GWAScatalog	Alcohol use disorder (total score)	26	4	0.000102717	0.0129864	FUT2:MAMSTR:RASIP1:IZUMO1
GWAScatalog	Cerebrospinal AB1-42 levels in mild cognitive impairment	13	3	0.000229489	0.028208	PDE6C:FRA10AC1:LGI1
GWAScatalog	Iron status biomarkers (transferrin saturation)	33	4	0.000266846	0.0319133	SCGN:SLC17A2:HFE:PRSS16
GWAScatalog	Iron status biomarkers (total iron binding capacity)	36	4	0.000375641	0.0437424	SCGN:SLC17A2:HFE:PRSS16
GWAScatalog	Feeling guilty	16	3	0.00043995	0.0499174	SCGN:SLC17A4:HFE
Canonical_Pathways	REACTOME_HCMV_EARLY_EVENTS	99	19	8.97144e-20	1.10887e-17	HIST2H4A:HIST2H4B:HIST1H2AA:HIST1H2BA:HIST1H3A:HIST1H4A:HIST1H4B:HIST1H3B:HIST1H2AB:HIST1H2BB:HIST1H3C:HIST1H4C:HIST1H2BC:HIST1H2AC:HIST1H2BD:HIST1H2BE:HIST1H4D:HIST1H3D:HIST1H2AD:HIST1H2BF:HIST1H4E:HIST1H2BG:HIST1H2AE:HIST1H3E:HIST1H4F:HIST1H3F:HIST1H2BH:HIST1H3G:HIST1H2BI:HIST1H4H:HIST1H2BJ:HIST1H2AG:HIST1H2BK:HIST1H4I:HIST1H2AH:HIST1H2BL:HIST1H2AI:HIST1H3H:HIST1H2AJ:HIST1H2BM:HIST1H4J:HIST1H4K:HIST1H2AK:HIST1H2BN:HIST1H2AL:HIST1H3I:HIST1H4L:HIST1H3J:HIST1H2AM:HIST1H2BO:HIST4H4	http://www.gsea-msigdb.org/gsea/msigdb/human/geneset/REACTOME_HCMV_EARLY_EVENTS
Canonical_Pathways	REACTOME_DISEASES_OF_PROGRAMMED_CELL_DEATH	71	17	1.43401e-19	1.64114e-17	HIST2H4A:HIST2H4B:HIST1H2BA:HIST1H3A:HIST1H4A:HIST1H4B:HIST1H3B:HIST1H2AB:HIST1H2BB:HIST1H3C:HIST1H4C:HIST1H2BC:HIST1H2AC:HIST1H2BD:HIST1H2BE:HIST1H4D:HIST1H3D:HIST1H2AD:HIST1H2BF:HIST1H4E:HIST1H2BG:HIST1H2AE:HIST1H3E:HIST1H4F:HIST1H3F:HIST1H2BH:HIST1H3G:HIST1H2BI:HIST1H4H:HIST1H2BJ:HIST1H2BK:HIST1H4I:HIST1H2BL:HIST1H3H:HIST1H2AJ:HIST1H2BM:HIST1H4J:HIST1H4K:HIST1H2BN:HIST1H3I:HIST1H4L:HIST1H3J:HIST1H2BO:HIST4H4	http://www.gsea-msigdb.org/gsea/msigdb/human/geneset/REACTOME_DISEASES_OF_PROGRAMMED_CELL_DEATH
Chemical_and_Genetic_pertubation	HASLINGER_B_CLL_WITH_6Q21_DELETION	16	4	1.34756e-05	0.0114101	HIST1H2AC:HIST1H2BD:HIST1H2BM:HIST1H2BO	http://www.gsea-msigdb.org/gsea/msigdb/human/geneset/HASLINGER_B_CLL_WITH_6Q21_DELETION
Canonical_Pathways	REACTOME_POSITIVE_EPIGENETIC_REGULATION_OF_RRNA_EXPRESSION	71	17	1.43401e-19	1.64114e-17	HIST2H4A:HIST2H4B:HIST1H2BA:HIST1H3A:HIST1H4A:HIST1H4B:HIST1H3B:HIST1H2AB:HIST1H2BB:HIST1H3C:HIST1H4C:HIST1H2BC:HIST1H2AC:HIST1H2BD:HIST1H2BE:HIST1H4D:HIST1H3D:HIST1H2AD:HIST1H2BF:HIST1H4E:HIST1H2BG:HIST1H2AE:HIST1H3E:HIST1H4F:HIST1H3F:HIST1H2BH:HIST1H3G:HIST1H2BI:HIST1H4H:HIST1H2BJ:HIST1H2BK:HIST1H4I:HIST1H2BL:HIST1H3H:HIST1H2AJ:HIST1H2BM:HIST1H4J:HIST1H4K:HIST1H2BN:HIST1H3I:HIST1H4L:HIST1H3J:HIST1H2BO:HIST4H4	http://www.gsea-msigdb.org/gsea/msigdb/human/geneset/REACTOME_POSITIVE_EPIGENETIC_REGULATION_OF_RRNA_EXPRESSION
Canonical_Pathways	REACTOME_MEIOTIC_SYNAPSIS	59	16	1.90615e-19	2.10358e-17	HIST2H4A:HIST2H4B:HIST1H2BA:HIST1H4A:HIST1H4B:HIST1H2AB:HIST1H2BB:HIST1H4C:HIST1H2BC:HIST1H2AC:HIST1H2BD:HIST1H2BE:HIST1H4D:HIST1H2AD:HIST1H2BF:HIST1H4E:HIST1H2BG:HIST1H2AE:HIST1H4F:HIST1H2BH:HIST1H2BI:HIST1H4H:HIST1H2BJ:HIST1H2BK:HIST1H4I:HIST1H2BL:HIST1H2AJ:HIST1H2BM:HIST1H4J:HIST1H4K:HIST1H2BN:HIST1H4L:HIST1H2BO:HIST4H4	http://www.gsea-msigdb.org/gsea/msigdb/human/geneset/REACTOME_MEIOTIC_SYNAPSIS
Canonical_Pathways	REACTOME_CELLULAR_SENESCENCE	161	22	2.25757e-19	2.40548e-17	HIST2H4A:HIST2H4B:HIST1H2BA:HIST1H1A:HIST1H3A:HIST1H4A:HIST1H4B:HIST1H3B:HIST1H2AB:HIST1H2BB:HIST1H3C:HIST1H1C:HIST1H4C:HIST1H2BC:HIST1H2AC:HIST1H1E:HIST1H2BD:HIST1H2BE:HIST1H4D:HIST1H3D:HIST1H2AD:HIST1H2BF:HIST1H4E:HIST1H2BG:HIST1H2AE:HIST1H3E:HIST1H1D:HIST1H4F:HIST1H3F:HIST1H2BH:HIST1H3G:HIST1H2BI:HIST1H4H:HIST1H2BJ:HIST1H2BK:HIST1H4I:HIST1H2BL:HIST1H3H:HIST1H2AJ:HIST1H2BM:HIST1H4J:HIST1H4K:HIST1H2BN:HIST1H1B:HIST1H3I:HIST1H4L:HIST1H3J:HIST1H2BO:HIST4H4	http://www.gsea-msigdb.org/gsea/msigdb/human/geneset/REACTOME_CELLULAR_SENESCENCE
Canonical_Pathways	REACTOME_NEGATIVE_EPIGENETIC_REGULATION_OF_RRNA_EXPRESSION	73	17	2.40719e-19	2.47941e-17	HIST2H4A:HIST2H4B:HIST1H2BA:HIST1H3A:HIST1H4A:HIST1H4B:HIST1H3B:HIST1H2AB:HIST1H2BB:HIST1H3C:HIST1H4C:HIST1H2BC:HIST1H2AC:HIST1H2BD:HIST1H2BE:HIST1H4D:HIST1H3D:HIST1H2AD:HIST1H2BF:HIST1H4E:HIST1H2BG:HIST1H2AE:HIST1H3E:HIST1H4F:HIST1H3F:HIST1H2BH:HIST1H3G:HIST1H2BI:HIST1H4H:HIST1H2BJ:HIST1H2BK:HIST1H4I:HIST1H2BL:HIST1H3H:HIST1H2AJ:HIST1H2BM:HIST1H4J:HIST1H4K:HIST1H2BN:HIST1H3I:HIST1H4L:HIST1H3J:HIST1H2BO:HIST4H4	http://www.gsea-msigdb.org/gsea/msigdb/human/geneset/REACTOME_NEGATIVE_EPIGENETIC_REGULATION_OF_RRNA_EXPRESSION
Chemical_and_Genetic_pertubation	ROYLANCE_BREAST_CANCER_16Q_COPY_NUMBER_DN	23	4	6.22191e-05	0.026482	WWOX:MAF:DYNLRB2:CDYL2	http://www.gsea-msigdb.org/gsea/msigdb/human/geneset/ROYLANCE_BREAST_CANCER_16Q_COPY_NUMBER_DN
Canonical_Pathways	REACTOME_RNA_POLYMERASE_I_TRANSCRIPTION	74	17	3.09953e-19	2.99298e-17	HIST2H4A:HIST2H4B:HIST1H2BA:HIST1H3A:HIST1H4A:HIST1H4B:HIST1H3B:HIST1H2AB:HIST1H2BB:HIST1H3C:HIST1H4C:HIST1H2BC:HIST1H2AC:HIST1H2BD:HIST1H2BE:HIST1H4D:HIST1H3D:HIST1H2AD:HIST1H2BF:HIST1H4E:HIST1H2BG:HIST1H2AE:HIST1H3E:HIST1H4F:HIST1H3F:HIST1H2BH:HIST1H3G:HIST1H2BI:HIST1H4H:HIST1H2BJ:HIST1H2BK:HIST1H4I:HIST1H2BL:HIST1H3H:HIST1H2AJ:HIST1H2BM:HIST1H4J:HIST1H4K:HIST1H2BN:HIST1H3I:HIST1H4L:HIST1H3J:HIST1H2BO:HIST4H4	http://www.gsea-msigdb.org/gsea/msigdb/human/geneset/REACTOME_RNA_POLYMERASE_I_TRANSCRIPTION
Canonical_Pathways	REACTOME_PRE_NOTCH_EXPRESSION_AND_PROCESSING	74	17	3.09953e-19	2.99298e-17	HIST2H4A:HIST2H4B:HIST1H2BA:HIST1H3A:HIST1H4A:HIST1H4B:HIST1H3B:HIST1H2AB:HIST1H2BB:HIST1H3C:HIST1H4C:HIST1H2BC:HIST1H2AC:HIST1H2BD:HIST1H2BE:HIST1H4D:HIST1H3D:HIST1H2AD:HIST1H2BF:HIST1H4E:HIST1H2BG:HIST1H2AE:HIST1H3E:HIST1H4F:HIST1H3F:HIST1H2BH:HIST1H3G:HIST1H2BI:HIST1H4H:HIST1H2BJ:HIST1H2BK:HIST1H4I:HIST1H2BL:HIST1H3H:HIST1H2AJ:HIST1H2BM:HIST1H4J:HIST1H4K:HIST1H2BN:HIST1H3I:HIST1H4L:HIST1H3J:HIST1H2BO:HIST4H4	http://www.gsea-msigdb.org/gsea/msigdb/human/geneset/REACTOME_PRE_NOTCH_EXPRESSION_AND_PROCESSING
Canonical_Pathways	REACTOME_TELOMERE_MAINTENANCE	90	18	3.92576e-19	3.61274e-17	HIST2H4A:HIST2H4B:HIST1H2BA:HIST1H4A:HIST1H4B:HIST1H2AB:HIST1H2BB:HIST1H4C:HIST1H2BC:HIST1H2AC:HIST1H2BD:HIST1H2BE:HIST1H4D:HIST1H2AD:HIST1H2BF:HIST1H4E:HIST1H2BG:HIST1H2AE:HIST1H4F:HIST1H2BH:HIST1H2BI:HIST1H4H:HIST1H2BJ:HIST1H2BK:HIST1H4I:HIST1H2BL:HIST1H2AJ:HIST1H2BM:HIST1H4J:HIST1H4K:HIST1H2BN:HIST1H4L:HIST1H2BO:WRN:HIST4H4:RUVBL2	http://www.gsea-msigdb.org/gsea/msigdb/human/geneset/REACTOME_TELOMERE_MAINTENANCE
Canonical_Pathways	REACTOME_TRANSCRIPTIONAL_REGULATION_BY_SMALL_RNAS	75	17	3.97518e-19	3.61274e-17	HIST2H4A:HIST2H4B:HIST1H2BA:HIST1H3A:HIST1H4A:HIST1H4B:HIST1H3B:HIST1H2AB:HIST1H2BB:HIST1H3C:HIST1H4C:HIST1H2BC:HIST1H2AC:HIST1H2BD:HIST1H2BE:HIST1H4D:HIST1H3D:HIST1H2AD:HIST1H2BF:HIST1H4E:HIST1H2BG:HIST1H2AE:HIST1H3E:HIST1H4F:HIST1H3F:HIST1H2BH:HIST1H3G:HIST1H2BI:HIST1H4H:HIST1H2BJ:HIST1H2BK:HIST1H4I:HIST1H2BL:HIST1H3H:HIST1H2AJ:HIST1H2BM:HIST1H4J:HIST1H4K:HIST1H2BN:HIST1H3I:HIST1H4L:HIST1H3J:HIST1H2BO:HIST4H4	http://www.gsea-msigdb.org/gsea/msigdb/human/geneset/REACTOME_TRANSCRIPTIONAL_REGULATION_BY_SMALL_RNAS
Canonical_Pathways	REACTOME_SENESCENCE_ASSOCIATED_SECRETORY_PHENOTYPE_SASP	78	17	8.19795e-19	7.23761e-17	HIST2H4A:HIST2H4B:HIST1H2BA:HIST1H3A:HIST1H4A:HIST1H4B:HIST1H3B:HIST1H2AB:HIST1H2BB:HIST1H3C:HIST1H4C:HIST1H2BC:HIST1H2AC:HIST1H2BD:HIST1H2BE:HIST1H4D:HIST1H3D:HIST1H2AD:HIST1H2BF:HIST1H4E:HIST1H2BG:HIST1H2AE:HIST1H3E:HIST1H4F:HIST1H3F:HIST1H2BH:HIST1H3G:HIST1H2BI:HIST1H4H:HIST1H2BJ:HIST1H2BK:HIST1H4I:HIST1H2BL:HIST1H3H:HIST1H2AJ:HIST1H2BM:HIST1H4J:HIST1H4K:HIST1H2BN:HIST1H3I:HIST1H4L:HIST1H3J:HIST1H2BO:HIST4H4	http://www.gsea-msigdb.org/gsea/msigdb/human/geneset/REACTOME_SENESCENCE_ASSOCIATED_SECRETORY_PHENOTYPE_SASP
GO_cc	GOCC_CHROMOSOME_CENTROMERIC_CORE_DOMAIN	5	3	8.49059e-06	0.00142783	HIST2H4A:HIST2H4B:HIST1H4A:HIST1H4B:HIST1H2AB:HIST1H4C:HIST1H4D:HIST1H4E:HIST1H2AE:HIST1H4F:HIST1H4H:HIST1H2BJ:HIST1H4I:HIST1H4J:HIST1H4K:HIST1H4L:HIST4H4	http://www.gsea-msigdb.org/gsea/msigdb/human/geneset/GOCC_CHROMOSOME_CENTROMERIC_CORE_DOMAIN
Canonical_Pathways	REACTOME_CHROMOSOME_MAINTENANCE	116	19	2.11171e-18	1.81255e-16	HIST2H4A:HIST2H4B:HIST1H2BA:HIST1H4A:HIST1H4B:HIST1H2AB:HIST1H2BB:HIST1H4C:HIST1H2BC:HIST1H2AC:HIST1H2BD:HIST1H2BE:HIST1H4D:HIST1H2AD:HIST1H2BF:HIST1H4E:HIST1H2BG:HIST1H2AE:HIST1H4F:HIST1H2BH:HIST1H2BI:HIST1H4H:HIST1H2BJ:HIST1H2BK:HIST1H4I:HIST1H2BL:HIST1H2AJ:HIST1H2BM:HIST1H4J:HIST1H4K:HIST1H2BN:HIST1H4L:HIST1H2BO:WRN:HIST4H4:CENPN:RUVBL2	http://www.gsea-msigdb.org/gsea/msigdb/human/geneset/REACTOME_CHROMOSOME_MAINTENANCE
Canonical_Pathways	REACTOME_BASE_EXCISION_REPAIR	70	16	3.93534e-18	3.28654e-16	HIST2H4A:HIST2H4B:HIST1H2BA:HIST1H4A:HIST1H4B:HIST1H2AB:HIST1H2BB:HIST1H4C:HIST1H2BC:HIST1H2AC:HIST1H2BD:HIST1H2BE:HIST1H4D:HIST1H2AD:HIST1H2BF:HIST1H4E:HIST1H2BG:HIST1H2AE:HIST1H4F:HIST1H2BH:HIST1H2BI:HIST1H4H:HIST1H2BJ:HIST1H2BK:HIST1H4I:HIST1H2BL:HIST1H2AJ:HIST1H2BM:HIST1H4J:HIST1H4K:HIST1H2BN:HIST1H4L:HIST1H2BO:HIST4H4	http://www.gsea-msigdb.org/gsea/msigdb/human/geneset/REACTOME_BASE_EXCISION_REPAIR
Canonical_Pathways	REACTOME_MEIOSIS	86	17	4.8709e-18	3.96081e-16	HIST2H4A:HIST2H4B:HIST1H2BA:HIST1H3A:HIST1H4A:HIST1H4B:HIST1H3B:HIST1H2AB:HIST1H2BB:HIST1H3C:HIST1H4C:HIST1H2BC:HIST1H2AC:HIST1H2BD:HIST1H2BE:HIST1H4D:HIST1H3D:HIST1H2AD:HIST1H2BF:HIST1H4E:HIST1H2BG:HIST1H2AE:HIST1H3E:HIST1H4F:HIST1H3F:HIST1H2BH:HIST1H3G:HIST1H2BI:HIST1H4H:HIST1H2BJ:HIST1H2BK:HIST1H4I:HIST1H2BL:HIST1H3H:HIST1H2AJ:HIST1H2BM:HIST1H4J:HIST1H4K:HIST1H2BN:HIST1H3I:HIST1H4L:HIST1H3J:HIST1H2BO:HIST4H4	http://www.gsea-msigdb.org/gsea/msigdb/human/geneset/REACTOME_MEIOSIS
Canonical_Pathways	REACTOME_HCMV_INFECTION	122	19	5.68366e-18	4.50321e-16	HIST2H4A:HIST2H4B:HIST1H2AA:HIST1H2BA:HIST1H3A:HIST1H4A:HIST1H4B:HIST1H3B:HIST1H2AB:HIST1H2BB:HIST1H3C:HIST1H4C:HIST1H2BC:HIST1H2AC:HIST1H2BD:HIST1H2BE:HIST1H4D:HIST1H3D:HIST1H2AD:HIST1H2BF:HIST1H4E:HIST1H2BG:HIST1H2AE:HIST1H3E:HIST1H4F:HIST1H3F:HIST1H2BH:HIST1H3G:HIST1H2BI:HIST1H4H:HIST1H2BJ:HIST1H2AG:HIST1H2BK:HIST1H4I:HIST1H2AH:HIST1H2BL:HIST1H2AI:HIST1H3H:HIST1H2AJ:HIST1H2BM:HIST1H4J:HIST1H4K:HIST1H2AK:HIST1H2BN:HIST1H2AL:HIST1H3I:HIST1H4L:HIST1H3J:HIST1H2AM:HIST1H2BO:HIST4H4	http://www.gsea-msigdb.org/gsea/msigdb/human/geneset/REACTOME_HCMV_INFECTION
Canonical_Pathways	REACTOME_ACTIVATION_OF_ANTERIOR_HOX_GENES_IN_HINDBRAIN_DEVELOPMENT_DURING_EARLY_EMBRYOGENESIS	89	17	9.04883e-18	6.99022e-16	HIST2H4A:HIST2H4B:HIST1H2BA:HIST1H3A:HIST1H4A:HIST1H4B:HIST1H3B:HIST1H2AB:HIST1H2BB:HIST1H3C:HIST1H4C:HIST1H2BC:HIST1H2AC:HIST1H2BD:HIST1H2BE:HIST1H4D:HIST1H3D:HIST1H2AD:HIST1H2BF:HIST1H4E:HIST1H2BG:HIST1H2AE:HIST1H3E:HIST1H4F:HIST1H3F:HIST1H2BH:HIST1H3G:HIST1H2BI:HIST1H4H:HIST1H2BJ:HIST1H2BK:HIST1H4I:HIST1H2BL:HIST1H3H:HIST1H2AJ:HIST1H2BM:HIST1H4J:HIST1H4K:HIST1H2BN:HIST1H3I:HIST1H4L:HIST1H3J:HIST1H2BO:HIST4H4	http://www.gsea-msigdb.org/gsea/msigdb/human/geneset/REACTOME_ACTIVATION_OF_ANTERIOR_HOX_GENES_IN_HINDBRAIN_DEVELOPMENT_DURING_EARLY_EMBRYOGENESIS
Canonical_Pathways	REACTOME_OXIDATIVE_STRESS_INDUCED_SENESCENCE	91	17	1.3495e-17	1.01707e-15	HIST2H4A:HIST2H4B:HIST1H2BA:HIST1H3A:HIST1H4A:HIST1H4B:HIST1H3B:HIST1H2AB:HIST1H2BB:HIST1H3C:HIST1H4C:HIST1H2BC:HIST1H2AC:HIST1H2BD:HIST1H2BE:HIST1H4D:HIST1H3D:HIST1H2AD:HIST1H2BF:HIST1H4E:HIST1H2BG:HIST1H2AE:HIST1H3E:HIST1H4F:HIST1H3F:HIST1H2BH:HIST1H3G:HIST1H2BI:HIST1H4H:HIST1H2BJ:HIST1H2BK:HIST1H4I:HIST1H2BL:HIST1H3H:HIST1H2AJ:HIST1H2BM:HIST1H4J:HIST1H4K:HIST1H2BN:HIST1H3I:HIST1H4L:HIST1H3J:HIST1H2BO:HIST4H4	http://www.gsea-msigdb.org/gsea/msigdb/human/geneset/REACTOME_OXIDATIVE_STRESS_INDUCED_SENESCENCE
Canonical_Pathways	REACTOME_MITOTIC_PROPHASE	109	18	1.47847e-17	1.08773e-15	HIST2H4A:HIST2H4B:HIST1H2BA:HIST1H3A:HIST1H4A:HIST1H4B:HIST1H3B:HIST1H2AB:HIST1H2BB:HIST1H3C:HIST1H4C:HIST1H2BC:HIST1H2AC:HIST1H2BD:HIST1H2BE:HIST1H4D:HIST1H3D:HIST1H2AD:HIST1H2BF:HIST1H4E:HIST1H2BG:HIST1H2AE:HIST1H3E:HIST1H4F:HIST1H3F:HIST1H2BH:HIST1H3G:HIST1H2BI:HIST1H4H:HIST1H2BJ:HIST1H2BK:HIST1H4I:HIST1H2BL:HIST1H3H:HIST1H2AJ:HIST1H2BM:HIST1H4J:HIST1H4K:HIST1H2BN:HIST1H3I:HIST1H4L:HIST1H3J:HIST1H2BO:PPP2CB:HIST4H4	http://www.gsea-msigdb.org/gsea/msigdb/human/geneset/REACTOME_MITOTIC_PROPHASE
Canonical_Pathways	REACTOME_REPRODUCTION	111	18	2.07552e-17	1.49148e-15	HIST2H4A:HIST2H4B:HIST1H2BA:HIST1H3A:HIST1H4A:HIST1H4B:HIST1H3B:HIST1H2AB:HIST1H2BB:HIST1H3C:HIST1H4C:HIST1H2BC:HIST1H2AC:HIST1H2BD:HIST1H2BE:HIST1H4D:HIST1H3D:HIST1H2AD:HIST1H2BF:HIST1H4E:HIST1H2BG:HIST1H2AE:HIST1H3E:HIST1H4F:HIST1H3F:HIST1H2BH:HIST1H3G:HIST1H2BI:HIST1H4H:HIST1H2BJ:HIST1H2BK:HIST1H4I:HIST1H2BL:HIST1H3H:HIST1H2AJ:HIST1H2BM:HIST1H4J:HIST1H4K:HIST1H2BN:HIST1H3I:HIST1H4L:HIST1H3J:HIST1H2BO:HIST4H4:IZUMO1	http://www.gsea-msigdb.org/gsea/msigdb/human/geneset/REACTOME_REPRODUCTION
Canonical_Pathways	REACTOME_RUNX1_REGULATES_TRANSCRIPTION_OF_GENES_INVOLVED_IN_DIFFERENTIATION_OF_HSCS	94	17	2.4126e-17	1.6943e-15	HIST2H4A:HIST2H4B:HIST1H2BA:HIST1H3A:HIST1H4A:HIST1H4B:HIST1H3B:HIST1H2AB:HIST1H2BB:HIST1H3C:HIST1H4C:HIST1H2BC:HIST1H2AC:HIST1H2BD:HIST1H2BE:HIST1H4D:HIST1H3D:HIST1H2AD:HIST1H2BF:HIST1H4E:HIST1H2BG:HIST1H2AE:HIST1H3E:HIST1H4F:HIST1H3F:HIST1H2BH:HIST1H3G:HIST1H2BI:HIST1H4H:HIST1H2BJ:HIST1H2BK:HIST1H4I:HIST1H2BL:HIST1H3H:HIST1H2AJ:HIST1H2BM:HIST1H4J:HIST1H4K:HIST1H2BN:HIST1H3I:HIST1H4L:HIST1H3J:HIST1H2BO:HIST4H4	http://www.gsea-msigdb.org/gsea/msigdb/human/geneset/REACTOME_RUNX1_REGULATES_TRANSCRIPTION_OF_GENES_INVOLVED_IN_DIFFERENTIATION_OF_HSCS
Canonical_Pathways	REACTOME_DNA_REPLICATION_PRE_INITIATION	123	18	1.38613e-16	9.51807e-15	HIST2H4A:HIST2H4B:GMNN:HIST1H2BA:HIST1H3A:HIST1H4A:HIST1H4B:HIST1H3B:HIST1H2AB:HIST1H2BB:HIST1H3C:HIST1H4C:HIST1H2BC:HIST1H2AC:HIST1H2BD:HIST1H2BE:HIST1H4D:HIST1H3D:HIST1H2AD:HIST1H2BF:HIST1H4E:HIST1H2BG:HIST1H2AE:HIST1H3E:HIST1H4F:HIST1H3F:HIST1H2BH:HIST1H3G:HIST1H2BI:HIST1H4H:HIST1H2BJ:HIST1H2BK:HIST1H4I:HIST1H2BL:HIST1H3H:HIST1H2AJ:HIST1H2BM:HIST1H4J:HIST1H4K:HIST1H2BN:HIST1H3I:HIST1H4L:HIST1H3J:HIST1H2BO:HIST4H4	http://www.gsea-msigdb.org/gsea/msigdb/human/geneset/REACTOME_DNA_REPLICATION_PRE_INITIATION
Cancer_modules	MODULE_106	12	4	3.77657e-06	0.00016277	CYP2C18:CYP2C19:CYP2C9:CYP2C8	http://www.gsea-msigdb.org/gsea/msigdb/human/geneset/MODULE_106
Cancer_modules	MODULE_534	15	4	1.01827e-05	0.000398976	HIST1H1C:HIST1H2BJ:HIST1H2BK:HIST1H2BL	http://www.gsea-msigdb.org/gsea/msigdb/human/geneset/MODULE_534
Cancer_modules	MODULE_135	21	3	0.00100877	0.0362317	CYP2C18:CYP2C19:CYP2C8	http://www.gsea-msigdb.org/gsea/msigdb/human/geneset/MODULE_135
Canonical_Pathways	REACTOME_GENE_SILENCING_BY_RNA	106	17	2.02642e-16	1.36123e-14	HIST2H4A:HIST2H4B:HIST1H2BA:HIST1H3A:HIST1H4A:HIST1H4B:HIST1H3B:HIST1H2AB:HIST1H2BB:HIST1H3C:HIST1H4C:HIST1H2BC:HIST1H2AC:HIST1H2BD:HIST1H2BE:HIST1H4D:HIST1H3D:HIST1H2AD:HIST1H2BF:HIST1H4E:HIST1H2BG:HIST1H2AE:HIST1H3E:HIST1H4F:HIST1H3F:HIST1H2BH:HIST1H3G:HIST1H2BI:HIST1H4H:HIST1H2BJ:HIST1H2BK:HIST1H4I:HIST1H2BL:HIST1H3H:HIST1H2AJ:HIST1H2BM:HIST1H4J:HIST1H4K:HIST1H2BN:HIST1H3I:HIST1H4L:HIST1H3J:HIST1H2BO:HIST4H4	http://www.gsea-msigdb.org/gsea/msigdb/human/geneset/REACTOME_GENE_SILENCING_BY_RNA
Canonical_Pathways	REACTOME_EPIGENETIC_REGULATION_OF_GENE_EXPRESSION	110	17	3.87705e-16	2.54895e-14	HIST2H4A:HIST2H4B:HIST1H2BA:HIST1H3A:HIST1H4A:HIST1H4B:HIST1H3B:HIST1H2AB:HIST1H2BB:HIST1H3C:HIST1H4C:HIST1H2BC:HIST1H2AC:HIST1H2BD:HIST1H2BE:HIST1H4D:HIST1H3D:HIST1H2AD:HIST1H2BF:HIST1H4E:HIST1H2BG:HIST1H2AE:HIST1H3E:HIST1H4F:HIST1H3F:HIST1H2BH:HIST1H3G:HIST1H2BI:HIST1H4H:HIST1H2BJ:HIST1H2BK:HIST1H4I:HIST1H2BL:HIST1H3H:HIST1H2AJ:HIST1H2BM:HIST1H4J:HIST1H4K:HIST1H2BN:HIST1H3I:HIST1H4L:HIST1H3J:HIST1H2BO:HIST4H4	http://www.gsea-msigdb.org/gsea/msigdb/human/geneset/REACTOME_EPIGENETIC_REGULATION_OF_GENE_EXPRESSION
Canonical_Pathways	REACTOME_ESTROGEN_DEPENDENT_GENE_EXPRESSION	116	17	9.77174e-16	6.29056e-14	HIST2H4A:HIST2H4B:HIST1H2BA:HIST1H3A:HIST1H4A:HIST1H4B:HIST1H3B:HIST1H2AB:HIST1H2BB:HIST1H3C:HIST1H4C:HIST1H2BC:HIST1H2AC:HIST1H2BD:HIST1H2BE:HIST1H4D:HIST1H3D:HIST1H2AD:HIST1H2BF:HIST1H4E:HIST1H2BG:HIST1H2AE:HIST1H3E:HIST1H4F:HIST1H3F:HIST1H2BH:HIST1H3G:HIST1H2BI:HIST1H4H:HIST1H2BJ:HIST1H2BK:HIST1H4I:HIST1H2BL:HIST1H3H:HIST1H2AJ:HIST1H2BM:HIST1H4J:HIST1H4K:HIST1H2BN:HIST1H3I:HIST1H4L:HIST1H3J:HIST1H2BO:HIST4H4	http://www.gsea-msigdb.org/gsea/msigdb/human/geneset/REACTOME_ESTROGEN_DEPENDENT_GENE_EXPRESSION
Canonical_Pathways	REACTOME_DNA_REPLICATION	151	18	5.68759e-15	3.58667e-13	HIST2H4A:HIST2H4B:GMNN:HIST1H2BA:HIST1H3A:HIST1H4A:HIST1H4B:HIST1H3B:HIST1H2AB:HIST1H2BB:HIST1H3C:HIST1H4C:HIST1H2BC:HIST1H2AC:HIST1H2BD:HIST1H2BE:HIST1H4D:HIST1H3D:HIST1H2AD:HIST1H2BF:HIST1H4E:HIST1H2BG:HIST1H2AE:HIST1H3E:HIST1H4F:HIST1H3F:HIST1H2BH:HIST1H3G:HIST1H2BI:HIST1H4H:HIST1H2BJ:HIST1H2BK:HIST1H4I:HIST1H2BL:HIST1H3H:HIST1H2AJ:HIST1H2BM:HIST1H4J:HIST1H4K:HIST1H2BN:HIST1H3I:HIST1H4L:HIST1H3J:HIST1H2BO:HIST4H4	http://www.gsea-msigdb.org/gsea/msigdb/human/geneset/REACTOME_DNA_REPLICATION
Canonical_Pathways	REACTOME_NONHOMOLOGOUS_END_JOINING_NHEJ	47	12	1.58023e-14	9.76579e-13	HIST2H4A:HIST2H4B:HIST1H2BA:HIST1H4A:HIST1H4B:HIST1H2BB:HIST1H4C:HIST1H2BC:HIST1H2BD:HIST1H2BE:HIST1H4D:HIST1H2BF:HIST1H4E:HIST1H2BG:HIST1H4F:HIST1H2BH:HIST1H2BI:HIST1H4H:HIST1H2BJ:HIST1H2BK:HIST1H4I:HIST1H2BL:HIST1H2BM:HIST1H4J:HIST1H4K:HIST1H2BN:HIST1H4L:HIST1H2BO:HIST4H4	http://www.gsea-msigdb.org/gsea/msigdb/human/geneset/REACTOME_NONHOMOLOGOUS_END_JOINING_NHEJ
Canonical_Pathways	REACTOME_CHROMATIN_MODIFYING_ENZYMES	231	20	8.12249e-14	4.92128e-12	HIST2H4A:HIST2H4B:HIST1H2AA:HIST1H2BA:HIST1H3A:HIST1H4A:HIST1H4B:HIST1H3B:HIST1H2AB:HIST1H2BB:HIST1H3C:HIST1H4C:HIST1H2BC:HIST1H2AC:HIST1H2BD:HIST1H2BE:HIST1H4D:HIST1H3D:HIST1H2AD:HIST1H2BF:HIST1H4E:HIST1H2BG:HIST1H2AE:HIST1H3E:HIST1H4F:HIST1H3F:HIST1H2BH:HIST1H3G:HIST1H2BI:HIST1H4H:HIST1H2BJ:HIST1H2AG:HIST1H2BK:HIST1H4I:HIST1H2AH:HIST1H2BL:HIST1H2AI:HIST1H3H:HIST1H2AJ:HIST1H2BM:HIST1H4J:HIST1H4K:HIST1H2AK:HIST1H2BN:HIST1H2AL:HIST1H3I:HIST1H4L:HIST1H3J:HIST1H2AM:HIST1H2BO:HIST4H4:RUVBL2	http://www.gsea-msigdb.org/gsea/msigdb/human/geneset/REACTOME_CHROMATIN_MODIFYING_ENZYMES
Canonical_Pathways	REACTOME_G2_M_DNA_DAMAGE_CHECKPOINT	74	13	2.27861e-13	1.35402e-11	HIST2H4A:HIST2H4B:HIST1H2BA:HIST1H4A:HIST1H4B:HIST1H2BB:HIST1H4C:HIST1H2BC:HIST1H2BD:HIST1H2BE:HIST1H4D:HIST1H2BF:HIST1H4E:HIST1H2BG:HIST1H4F:HIST1H2BH:HIST1H2BI:HIST1H4H:HIST1H2BJ:HIST1H2BK:HIST1H4I:HIST1H2BL:HIST1H2BM:HIST1H4J:HIST1H4K:HIST1H2BN:HIST1H4L:HIST1H2BO:WRN:HIST4H4	http://www.gsea-msigdb.org/gsea/msigdb/human/geneset/REACTOME_G2_M_DNA_DAMAGE_CHECKPOINT
Canonical_Pathways	REACTOME_DNA_DOUBLE_STRAND_BREAK_RESPONSE	58	12	2.46237e-13	1.43561e-11	HIST2H4A:HIST2H4B:HIST1H2BA:HIST1H4A:HIST1H4B:HIST1H2BB:HIST1H4C:HIST1H2BC:HIST1H2BD:HIST1H2BE:HIST1H4D:HIST1H2BF:HIST1H4E:HIST1H2BG:HIST1H4F:HIST1H2BH:HIST1H2BI:HIST1H4H:HIST1H2BJ:HIST1H2BK:HIST1H4I:HIST1H2BL:HIST1H2BM:HIST1H4J:HIST1H4K:HIST1H2BN:HIST1H4L:HIST1H2BO:HIST4H4	http://www.gsea-msigdb.org/gsea/msigdb/human/geneset/REACTOME_DNA_DOUBLE_STRAND_BREAK_RESPONSE
Positional_gene_sets	chr2q22	10	3	9.83491e-05	0.0032783	HNMT:SPOPL:NXPH2	http://www.gsea-msigdb.org/gsea/msigdb/human/geneset/chr2q22
Canonical_Pathways	REACTOME_PROCESSING_OF_DNA_DOUBLE_STRAND_BREAK_ENDS	76	13	3.27056e-13	1.87148e-11	HIST2H4A:HIST2H4B:HIST1H2BA:HIST1H4A:HIST1H4B:HIST1H2BB:HIST1H4C:HIST1H2BC:HIST1H2BD:HIST1H2BE:HIST1H4D:HIST1H2BF:HIST1H4E:HIST1H2BG:HIST1H4F:HIST1H2BH:HIST1H2BI:HIST1H4H:HIST1H2BJ:HIST1H2BK:HIST1H4I:HIST1H2BL:HIST1H2BM:HIST1H4J:HIST1H4K:HIST1H2BN:HIST1H4L:HIST1H2BO:WRN:HIST4H4	http://www.gsea-msigdb.org/gsea/msigdb/human/geneset/REACTOME_PROCESSING_OF_DNA_DOUBLE_STRAND_BREAK_ENDS
Wikipathways	WP_ESTROGEN_METABOLISM_WP5276	22	4	5.1784e-05	0.0189788	CYP2C19:CYP2C9:CYP2C8:HSD17B14	http://www.gsea-msigdb.org/gsea/msigdb/human/geneset/WP_ESTROGEN_METABOLISM_WP5276
Canonical_Pathways	REACTOME_UB_SPECIFIC_PROCESSING_PROTEASES	194	18	4.62412e-13	2.59791e-11	SIAH2:HIST1H2AA:HIST1H2BA:HIST1H2AB:HIST1H2BB:HIST1H2BC:HIST1H2AC:HIST1H2BD:HIST1H2BE:HIST1H2AD:HIST1H2BF:HIST1H2BG:HIST1H2AE:HIST1H2BH:HIST1H2BI:HIST1H2BJ:HIST1H2AG:HIST1H2BK:HIST1H2AH:HIST1H2BL:HIST1H2AI:HIST1H2AJ:HIST1H2BM:HIST1H2AK:HIST1H2BN:HIST1H2AL:HIST1H2AM:HIST1H2BO	http://www.gsea-msigdb.org/gsea/msigdb/human/geneset/REACTOME_UB_SPECIFIC_PROCESSING_PROTEASES
Canonical_Pathways	REACTOME_TCF_DEPENDENT_SIGNALING_IN_RESPONSE_TO_WNT	196	18	5.51799e-13	3.04475e-11	HIST2H4A:HIST2H4B:HIST1H2BA:HIST1H3A:HIST1H4A:HIST1H4B:HIST1H3B:HIST1H2AB:HIST1H2BB:HIST1H3C:HIST1H4C:HIST1H2BC:HIST1H2AC:HIST1H2BD:HIST1H2BE:HIST1H4D:HIST1H3D:HIST1H2AD:HIST1H2BF:HIST1H4E:HIST1H2BG:HIST1H2AE:HIST1H3E:HIST1H4F:HIST1H3F:HIST1H2BH:HIST1H3G:HIST1H2BI:HIST1H4H:HIST1H2BJ:HIST1H2BK:HIST1H4I:HIST1H2BL:HIST1H3H:HIST1H2AJ:HIST1H2BM:HIST1H4J:HIST1H4K:HIST1H2BN:HIST1H3I:HIST1H4L:HIST1H3J:HIST1H2BO:PPP2CB:HIST4H4	http://www.gsea-msigdb.org/gsea/msigdb/human/geneset/REACTOME_TCF_DEPENDENT_SIGNALING_IN_RESPONSE_TO_WNT
Canonical_Pathways	REACTOME_SIGNALING_BY_NOTCH	197	18	6.02311e-13	3.26516e-11	HEYL:HIST2H4A:HIST2H4B:HIST1H2BA:HIST1H3A:HIST1H4A:HIST1H4B:HIST1H3B:HIST1H2AB:HIST1H2BB:HIST1H3C:HIST1H4C:HIST1H2BC:HIST1H2AC:HIST1H2BD:HIST1H2BE:HIST1H4D:HIST1H3D:HIST1H2AD:HIST1H2BF:HIST1H4E:HIST1H2BG:HIST1H2AE:HIST1H3E:HIST1H4F:HIST1H3F:HIST1H2BH:HIST1H3G:HIST1H2BI:HIST1H4H:HIST1H2BJ:HIST1H2BK:HIST1H4I:HIST1H2BL:HIST1H3H:HIST1H2AJ:HIST1H2BM:HIST1H4J:HIST1H4K:HIST1H2BN:HIST1H3I:HIST1H4L:HIST1H3J:HIST1H2BO:HIST4H4	http://www.gsea-msigdb.org/gsea/msigdb/human/geneset/REACTOME_SIGNALING_BY_NOTCH
Canonical_Pathways	REACTOME_ESR_MEDIATED_SIGNALING	184	17	2.27451e-12	1.21176e-10	HIST2H4A:HIST2H4B:HIST1H2BA:HIST1H3A:HIST1H4A:HIST1H4B:HIST1H3B:HIST1H2AB:HIST1H2BB:HIST1H3C:HIST1H4C:HIST1H2BC:HIST1H2AC:HIST1H2BD:HIST1H2BE:HIST1H4D:HIST1H3D:HIST1H2AD:HIST1H2BF:HIST1H4E:HIST1H2BG:HIST1H2AE:HIST1H3E:HIST1H4F:HIST1H3F:HIST1H2BH:HIST1H3G:HIST1H2BI:HIST1H4H:HIST1H2BJ:HIST1H2BK:HIST1H4I:HIST1H2BL:HIST1H3H:HIST1H2AJ:HIST1H2BM:HIST1H4J:HIST1H4K:HIST1H2BN:HIST1H3I:HIST1H4L:HIST1H3J:HIST1H2BO:HIST4H4	http://www.gsea-msigdb.org/gsea/msigdb/human/geneset/REACTOME_ESR_MEDIATED_SIGNALING
Canonical_Pathways	REACTOME_E3_UBIQUITIN_LIGASES_UBIQUITINATE_TARGET_PROTEINS	54	11	3.01807e-12	1.58065e-10	HIST1H2BA:HIST1H2BB:HIST1H2BC:HIST1H2BD:HIST1H2BE:HIST1H2BF:HIST1H2BG:HIST1H2BH:HIST1H2BI:HIST1H2BJ:HIST1H2BK:HIST1H2BL:HIST1H2BM:HIST1H2BN:HIST1H2BO	http://www.gsea-msigdb.org/gsea/msigdb/human/geneset/REACTOME_E3_UBIQUITIN_LIGASES_UBIQUITINATE_TARGET_PROTEINS
Canonical_Pathways	REACTOME_TRANSCRIPTIONAL_REGULATION_BY_RUNX1	201	17	9.48935e-12	4.88702e-10	HIST2H4A:HIST2H4B:HIST1H2BA:HIST1H3A:HIST1H4A:HIST1H4B:HIST1H3B:HIST1H2AB:HIST1H2BB:HIST1H3C:HIST1H4C:HIST1H2BC:HIST1H2AC:HIST1H2BD:HIST1H2BE:HIST1H4D:HIST1H3D:HIST1H2AD:HIST1H2BF:HIST1H4E:HIST1H2BG:HIST1H2AE:HIST1H3E:HIST1H4F:HIST1H3F:HIST1H2BH:HIST1H3G:HIST1H2BI:HIST1H4H:HIST1H2BJ:HIST1H2BK:HIST1H4I:HIST1H2BL:HIST1H3H:HIST1H2AJ:HIST1H2BM:HIST1H4J:HIST1H4K:HIST1H2BN:HIST1H3I:HIST1H4L:HIST1H3J:HIST1H2BO:HIST4H4	http://www.gsea-msigdb.org/gsea/msigdb/human/geneset/REACTOME_TRANSCRIPTIONAL_REGULATION_BY_RUNX1
GO_mf	GOMF_SODIUM_PHOSPHATE_SYMPORTER_ACTIVITY	13	4	5.41431e-06	0.00137059	SLC17A4:SLC17A1:SLC17A3:SLC17A2	http://www.gsea-msigdb.org/gsea/msigdb/human/geneset/GOMF_SODIUM_PHOSPHATE_SYMPORTER_ACTIVITY
Canonical_Pathways	REACTOME_RHO_GTPASE_EFFECTORS	282	19	2.95956e-11	1.49919e-09	HIST2H4A:HIST2H4B:HIST1H2BA:HIST1H3A:HIST1H4A:HIST1H4B:HIST1H3B:HIST1H2AB:HIST1H2BB:HIST1H3C:HIST1H4C:HIST1H2BC:HIST1H2AC:HIST1H2BD:HIST1H2BE:HIST1H4D:HIST1H3D:HIST1H2AD:HIST1H2BF:HIST1H4E:HIST1H2BG:HIST1H2AE:HIST1H3E:HIST1H4F:HIST1H3F:HIST1H2BH:HIST1H3G:HIST1H2BI:HIST1H4H:HIST1H2BJ:HIST1H2BK:HIST1H4I:HIST1H2BL:HIST1H3H:HIST1H2AJ:HIST1H2BM:HIST1H4J:HIST1H4K:HIST1H2BN:HIST1H3I:HIST1H4L:HIST1H3J:HIST1H2BO:PPP2CB:HIST4H4:CENPN	http://www.gsea-msigdb.org/gsea/msigdb/human/geneset/REACTOME_RHO_GTPASE_EFFECTORS
GO_mf	GOMF_ARACHIDONIC_ACID_MONOOXYGENASE_ACTIVITY	17	4	1.74905e-05	0.00344369	CYP2C18:CYP2C19:CYP2C9:CYP2C8	http://www.gsea-msigdb.org/gsea/msigdb/human/geneset/GOMF_ARACHIDONIC_ACID_MONOOXYGENASE_ACTIVITY
GO_mf	GOMF_AROMATASE_ACTIVITY	21	4	4.26867e-05	0.00756408	CYP2C18:CYP2C19:CYP2C9:CYP2C8	http://www.gsea-msigdb.org/gsea/msigdb/human/geneset/GOMF_AROMATASE_ACTIVITY
GO_mf	GOMF_RETINOIC_ACID_4_HYDROXYLASE_ACTIVITY	9	3	6.93323e-05	0.0111688	CYP26B1:CYP2C18:CYP2C8	http://www.gsea-msigdb.org/gsea/msigdb/human/geneset/GOMF_RETINOIC_ACID_4_HYDROXYLASE_ACTIVITY
GO_mf	GOMF_OXIDOREDUCTASE_ACTIVITY_ACTING_ON_PAIRED_DONORS_WITH_INCORPORATION_OR_REDUCTION_OF_MOLECULAR_OXYGEN_REDUCED_FLAVIN_OR_FLAVOPROTEIN_AS_ONE_DONOR_AND_INCORPORATION_OF_ONE_ATOM_OF_OXYGEN	34	4	0.000300181	0.0443267	CYP2C18:CYP2C19:CYP2C9:CYP2C8	http://www.gsea-msigdb.org/gsea/msigdb/human/geneset/GOMF_OXIDOREDUCTASE_ACTIVITY_ACTING_ON_PAIRED_DONORS_WITH_INCORPORATION_OR_REDUCTION_OF_MOLECULAR_OXYGEN_REDUCED_FLAVIN_OR_FLAVOPROTEIN_AS_ONE_DONOR_AND_INCORPORATION_OF_ONE_ATOM_OF_OXYGEN
Canonical_Pathways	REACTOME_SIGNALING_BY_NUCLEAR_RECEPTORS	258	18	5.6838e-11	2.83273e-09	HIST2H4A:HIST2H4B:CYP26B1:HIST1H2BA:HIST1H3A:HIST1H4A:HIST1H4B:HIST1H3B:HIST1H2AB:HIST1H2BB:HIST1H3C:HIST1H4C:HIST1H2BC:HIST1H2AC:HIST1H2BD:HIST1H2BE:HIST1H4D:HIST1H3D:HIST1H2AD:HIST1H2BF:HIST1H4E:HIST1H2BG:HIST1H2AE:HIST1H3E:HIST1H4F:HIST1H3F:HIST1H2BH:HIST1H3G:HIST1H2BI:HIST1H4H:HIST1H2BJ:HIST1H2BK:HIST1H4I:HIST1H2BL:HIST1H3H:HIST1H2AJ:HIST1H2BM:HIST1H4J:HIST1H4K:HIST1H2BN:HIST1H3I:HIST1H4L:HIST1H3J:HIST1H2BO:HIST4H4	http://www.gsea-msigdb.org/gsea/msigdb/human/geneset/REACTOME_SIGNALING_BY_NUCLEAR_RECEPTORS
Canonical_Pathways	REACTOME_HOMOLOGY_DIRECTED_REPAIR	116	13	8.46158e-11	4.1502e-09	HIST2H4A:HIST2H4B:HIST1H2BA:HIST1H4A:HIST1H4B:HIST1H2BB:HIST1H4C:HIST1H2BC:HIST1H2BD:HIST1H2BE:HIST1H4D:HIST1H2BF:HIST1H4E:HIST1H2BG:HIST1H4F:HIST1H2BH:HIST1H2BI:HIST1H4H:HIST1H2BJ:HIST1H2BK:HIST1H4I:HIST1H2BL:HIST1H2BM:HIST1H4J:HIST1H4K:HIST1H2BN:HIST1H4L:HIST1H2BO:WRN:HIST4H4	http://www.gsea-msigdb.org/gsea/msigdb/human/geneset/REACTOME_HOMOLOGY_DIRECTED_REPAIR
Canonical_Pathways	REACTOME_PROTEIN_UBIQUITINATION	74	11	1.11713e-10	5.39365e-09	HIST1H2BA:HIST1H2BB:HIST1H2BC:HIST1H2BD:HIST1H2BE:HIST1H2BF:HIST1H2BG:HIST1H2BH:HIST1H2BI:HIST1H2BJ:HIST1H2BK:HIST1H2BL:HIST1H2BM:HIST1H2BN:HIST1H2BO	http://www.gsea-msigdb.org/gsea/msigdb/human/geneset/REACTOME_PROTEIN_UBIQUITINATION
Canonical_Pathways	REACTOME_DEUBIQUITINATION	272	18	1.3536e-10	6.43482e-09	SIAH2:HIST1H2AA:HIST1H2BA:HIST1H2AB:HIST1H2BB:HIST1H2BC:HIST1H2AC:HIST1H2BD:HIST1H2BE:HIST1H2AD:HIST1H2BF:HIST1H2BG:HIST1H2AE:HIST1H2BH:HIST1H2BI:HIST1H2BJ:HIST1H2AG:HIST1H2BK:HIST1H2AH:HIST1H2BL:HIST1H2AI:HIST1H2AJ:HIST1H2BM:HIST1H2AK:HIST1H2BN:HIST1H2AL:HIST1H2AM:HIST1H2BO	http://www.gsea-msigdb.org/gsea/msigdb/human/geneset/REACTOME_DEUBIQUITINATION
Canonical_Pathways	REACTOME_SIGNALING_BY_WNT	291	18	4.05458e-10	1.89828e-08	HIST2H4A:HIST2H4B:HIST1H2BA:HIST1H3A:HIST1H4A:HIST1H4B:HIST1H3B:HIST1H2AB:HIST1H2BB:HIST1H3C:HIST1H4C:HIST1H2BC:HIST1H2AC:HIST1H2BD:HIST1H2BE:HIST1H4D:HIST1H3D:HIST1H2AD:HIST1H2BF:HIST1H4E:HIST1H2BG:HIST1H2AE:HIST1H3E:HIST1H4F:HIST1H3F:HIST1H2BH:HIST1H3G:HIST1H2BI:HIST1H4H:HIST1H2BJ:HIST1H2BK:HIST1H4I:HIST1H2BL:HIST1H3H:HIST1H2AJ:HIST1H2BM:HIST1H4J:HIST1H4K:HIST1H2BN:HIST1H3I:HIST1H4L:HIST1H3J:HIST1H2BO:PPP2CB:HIST4H4	http://www.gsea-msigdb.org/gsea/msigdb/human/geneset/REACTOME_SIGNALING_BY_WNT
Canonical_Pathways	REACTOME_DNA_REPAIR	302	18	7.3665e-10	3.39739e-08	PPIE:HIST2H4A:HIST2H4B:HIST1H2BA:HIST1H4A:HIST1H4B:HIST1H2AB:HIST1H2BB:HIST1H4C:HIST1H2BC:HIST1H2AC:HIST1H2BD:HIST1H2BE:HIST1H4D:HIST1H2AD:HIST1H2BF:HIST1H4E:HIST1H2BG:HIST1H2AE:HIST1H4F:HIST1H2BH:HIST1H2BI:HIST1H4H:HIST1H2BJ:HIST1H2BK:HIST1H4I:HIST1H2BL:HIST1H2AJ:HIST1H2BM:HIST1H4J:HIST1H4K:HIST1H2BN:HIST1H4L:HIST1H2BO:WRN:HIST4H4	http://www.gsea-msigdb.org/gsea/msigdb/human/geneset/REACTOME_DNA_REPAIR
Canonical_Pathways	REACTOME_G2_M_CHECKPOINTS	144	13	1.28318e-09	5.83092e-08	HIST2H4A:HIST2H4B:HIST1H2BA:HIST1H4A:HIST1H4B:HIST1H2BB:HIST1H4C:HIST1H2BC:HIST1H2BD:HIST1H2BE:HIST1H4D:HIST1H2BF:HIST1H4E:HIST1H2BG:HIST1H4F:HIST1H2BH:HIST1H2BI:HIST1H4H:HIST1H2BJ:HIST1H2BK:HIST1H4I:HIST1H2BL:HIST1H2BM:HIST1H4J:HIST1H4K:HIST1H2BN:HIST1H4L:HIST1H2BO:WRN:HIST4H4	http://www.gsea-msigdb.org/gsea/msigdb/human/geneset/REACTOME_G2_M_CHECKPOINTS
Canonical_Pathways	REACTOME_DNA_DOUBLE_STRAND_BREAK_REPAIR	145	13	1.39793e-09	6.2603e-08	HIST2H4A:HIST2H4B:HIST1H2BA:HIST1H4A:HIST1H4B:HIST1H2BB:HIST1H4C:HIST1H2BC:HIST1H2BD:HIST1H2BE:HIST1H4D:HIST1H2BF:HIST1H4E:HIST1H2BG:HIST1H4F:HIST1H2BH:HIST1H2BI:HIST1H4H:HIST1H2BJ:HIST1H2BK:HIST1H4I:HIST1H2BL:HIST1H2BM:HIST1H4J:HIST1H4K:HIST1H2BN:HIST1H4L:HIST1H2BO:WRN:HIST4H4	http://www.gsea-msigdb.org/gsea/msigdb/human/geneset/REACTOME_DNA_DOUBLE_STRAND_BREAK_REPAIR
Canonical_Pathways	REACTOME_CELLULAR_RESPONSES_TO_STIMULI	727	27	1.48916e-09	6.5736e-08	HIST2H4A:HIST2H4B:HIST1H2BA:HIST1H1A:HIST1H3A:HIST1H4A:HIST1H4B:HIST1H3B:HIST1H2AB:HIST1H2BB:HIST1H3C:HIST1H1C:HIST1H4C:HIST1H2BC:HIST1H2AC:HIST1H1E:HIST1H2BD:HIST1H2BE:HIST1H4D:HIST1H3D:HIST1H2AD:HIST1H2BF:HIST1H4E:HIST1H2BG:HIST1H2AE:HIST1H3E:HIST1H1D:HIST1H4F:HIST1H3F:HIST1H2BH:HIST1H3G:HIST1H2BI:HIST1H4H:HIST1H2BJ:HIST1H2BK:HIST1H4I:HIST1H2BL:HIST1H3H:HIST1H2AJ:HIST1H2BM:HIST1H4J:HIST1H4K:HIST1H2BN:HIST1H1B:HIST1H3I:HIST1H4L:HIST1H3J:HIST1H2BO:GPX6:GPX5:DCTN6:GSR:HIST4H4:RPL18	http://www.gsea-msigdb.org/gsea/msigdb/human/geneset/REACTOME_CELLULAR_RESPONSES_TO_STIMULI
Canonical_Pathways	REACTOME_M_PHASE	368	19	2.65606e-09	1.15595e-07	HIST2H4A:HIST2H4B:HIST1H2BA:HIST1H3A:HIST1H4A:HIST1H4B:HIST1H3B:HIST1H2AB:HIST1H2BB:HIST1H3C:HIST1H4C:HIST1H2BC:HIST1H2AC:HIST1H2BD:HIST1H2BE:HIST1H4D:HIST1H3D:HIST1H2AD:HIST1H2BF:HIST1H4E:HIST1H2BG:HIST1H2AE:HIST1H3E:HIST1H4F:HIST1H3F:HIST1H2BH:HIST1H3G:HIST1H2BI:HIST1H4H:HIST1H2BJ:HIST1H2BK:HIST1H4I:HIST1H2BL:HIST1H3H:HIST1H2AJ:HIST1H2BM:HIST1H4J:HIST1H4K:HIST1H2BN:HIST1H3I:HIST1H4L:HIST1H3J:HIST1H2BO:PPP2CB:HIST4H4:CENPN	http://www.gsea-msigdb.org/gsea/msigdb/human/geneset/REACTOME_M_PHASE
Canonical_Pathways	REACTOME_RMTS_METHYLATE_HISTONE_ARGININES	47	8	1.37152e-08	5.88609e-07	HIST2H4A:HIST2H4B:HIST1H2AA:HIST1H3A:HIST1H4A:HIST1H4B:HIST1H3B:HIST1H2AB:HIST1H3C:HIST1H4C:HIST1H2AC:HIST1H4D:HIST1H3D:HIST1H2AD:HIST1H4E:HIST1H2AE:HIST1H3E:HIST1H4F:HIST1H3F:HIST1H3G:HIST1H4H:HIST1H2AG:HIST1H4I:HIST1H2AH:HIST1H2AI:HIST1H3H:HIST1H2AJ:HIST1H4J:HIST1H4K:HIST1H2AK:HIST1H2AL:HIST1H3I:HIST1H4L:HIST1H3J:HIST1H2AM:HIST4H4	http://www.gsea-msigdb.org/gsea/msigdb/human/geneset/REACTOME_RMTS_METHYLATE_HISTONE_ARGININES
Canonical_Pathways	REACTOME_BUTYROPHILIN_BTN_FAMILY_INTERACTIONS	11	5	3.34159e-08	1.41446e-06	BTN3A2:BTN2A2:BTN3A1:BTN3A3:BTN2A1	http://www.gsea-msigdb.org/gsea/msigdb/human/geneset/REACTOME_BUTYROPHILIN_BTN_FAMILY_INTERACTIONS
Canonical_Pathways	REACTOME_CELL_CYCLE_CHECKPOINTS	265	15	4.07259e-08	1.70058e-06	HIST2H4A:HIST2H4B:HIST1H2BA:HIST1H4A:HIST1H4B:HIST1H2BB:HIST1H4C:HIST1H2BC:HIST1H2BD:HIST1H2BE:HIST1H4D:HIST1H2BF:HIST1H4E:HIST1H2BG:HIST1H4F:HIST1H2BH:HIST1H2BI:HIST1H4H:HIST1H2BJ:HIST1H2BK:HIST1H4I:HIST1H2BL:HIST1H2BM:HIST1H4J:HIST1H4K:HIST1H2BN:HIST1H4L:HIST1H2BO:PPP2CB:WRN:HIST4H4:CENPN	http://www.gsea-msigdb.org/gsea/msigdb/human/geneset/REACTOME_CELL_CYCLE_CHECKPOINTS
Canonical_Pathways	REACTOME_APOPTOSIS_INDUCED_DNA_FRAGMENTATION	13	5	9.16515e-08	3.77604e-06	HIST1H1A:HIST1H1C:HIST1H1E:HIST1H1D:HIST1H1B	http://www.gsea-msigdb.org/gsea/msigdb/human/geneset/REACTOME_APOPTOSIS_INDUCED_DNA_FRAGMENTATION
Canonical_Pathways	REACTOME_CELL_CYCLE_MITOTIC	509	20	9.62633e-08	3.91386e-06	HIST2H4A:HIST2H4B:GMNN:HIST1H2BA:HIST1H3A:HIST1H4A:HIST1H4B:HIST1H3B:HIST1H2AB:HIST1H2BB:HIST1H3C:HIST1H4C:HIST1H2BC:HIST1H2AC:HIST1H2BD:HIST1H2BE:HIST1H4D:HIST1H3D:HIST1H2AD:HIST1H2BF:HIST1H4E:HIST1H2BG:HIST1H2AE:HIST1H3E:HIST1H4F:HIST1H3F:HIST1H2BH:HIST1H3G:HIST1H2BI:HIST1H4H:HIST1H2BJ:HIST1H2BK:HIST1H4I:HIST1H2BL:HIST1H3H:HIST1H2AJ:HIST1H2BM:HIST1H4J:HIST1H4K:HIST1H2BN:HIST1H3I:HIST1H4L:HIST1H3J:HIST1H2BO:PPP2CB:HIST4H4:CENPN	http://www.gsea-msigdb.org/gsea/msigdb/human/geneset/REACTOME_CELL_CYCLE_MITOTIC
Canonical_Pathways	REACTOME_CELL_CYCLE	637	22	1.99598e-07	8.00984e-06	HIST2H4A:HIST2H4B:GMNN:HIST1H2BA:HIST1H3A:HIST1H4A:HIST1H4B:HIST1H3B:HIST1H2AB:HIST1H2BB:HIST1H3C:HIST1H4C:HIST1H2BC:HIST1H2AC:HIST1H2BD:HIST1H2BE:HIST1H4D:HIST1H3D:HIST1H2AD:HIST1H2BF:HIST1H4E:HIST1H2BG:HIST1H2AE:HIST1H3E:HIST1H4F:HIST1H3F:HIST1H2BH:HIST1H3G:HIST1H2BI:HIST1H4H:HIST1H2BJ:HIST1H2BK:HIST1H4I:HIST1H2BL:HIST1H3H:HIST1H2AJ:HIST1H2BM:HIST1H4J:HIST1H4K:HIST1H2BN:HIST1H3I:HIST1H4L:HIST1H3J:HIST1H2BO:PPP2CB:WRN:HIST4H4:CENPN:RUVBL2	http://www.gsea-msigdb.org/gsea/msigdb/human/geneset/REACTOME_CELL_CYCLE
Canonical_Pathways	REACTOME_METALLOPROTEASE_DUBS	30	6	3.4586e-07	1.37014e-05	HIST1H2AA:HIST1H2AB:HIST1H2AC:HIST1H2AD:HIST1H2AE:HIST1H2AG:HIST1H2AH:HIST1H2AI:HIST1H2AJ:HIST1H2AK:HIST1H2AL:HIST1H2AM	http://www.gsea-msigdb.org/gsea/msigdb/human/geneset/REACTOME_METALLOPROTEASE_DUBS
Canonical_Pathways	REACTOME_FORMATION_OF_SENESCENCE_ASSOCIATED_HETEROCHROMATIN_FOCI_SAHF	17	5	4.27186e-07	1.67089e-05	HIST1H1A:HIST1H1C:HIST1H1E:HIST1H1D:HIST1H1B	http://www.gsea-msigdb.org/gsea/msigdb/human/geneset/REACTOME_FORMATION_OF_SENESCENCE_ASSOCIATED_HETEROCHROMATIN_FOCI_SAHF
Canonical_Pathways	REACTOME_INFECTIOUS_DISEASE	859	24	2.40659e-06	9.29547e-05	HIST2H4A:HIST2H4B:SLC25A4:HIST1H2AA:HIST1H2BA:HIST1H3A:HIST1H4A:HIST1H4B:HIST1H3B:HIST1H2AB:HIST1H2BB:HIST1H3C:HIST1H4C:HIST1H2BC:HIST1H2AC:HIST1H2BD:HIST1H2BE:HIST1H4D:HIST1H3D:HIST1H2AD:HIST1H2BF:HIST1H4E:HIST1H2BG:HIST1H2AE:HIST1H3E:HIST1H4F:HIST1H3F:HIST1H2BH:HIST1H3G:HIST1H2BI:HIST1H4H:HIST1H2BJ:HIST1H2AG:HIST1H2BK:HIST1H4I:HIST1H2AH:HIST1H2BL:HIST1H2AI:HIST1H3H:HIST1H2AJ:HIST1H2BM:HIST1H4J:HIST1H4K:HIST1H2AK:HIST1H2BN:HIST1H2AL:HIST1H3I:HIST1H4L:HIST1H3J:HIST1H2AM:HIST1H2BO:TRIM27:GTF2E2:ENTPD1:HIST4H4:RPL18	http://www.gsea-msigdb.org/gsea/msigdb/human/geneset/REACTOME_INFECTIOUS_DISEASE
Canonical_Pathways	KEGG_ARACHIDONIC_ACID_METABOLISM	54	6	1.24387e-05	0.000474512	GPX6:GPX5:CYP2C18:CYP2C19:CYP2C9:CYP2C8	http://www.gsea-msigdb.org/gsea/msigdb/human/geneset/KEGG_ARACHIDONIC_ACID_METABOLISM
Canonical_Pathways	REACTOME_RNA_POLYMERASE_II_TRANSCRIPTION	1291	29	1.4375e-05	0.000541692	HIST2H4A:HIST2H4B:HIST1H2BA:HIST1H3A:HIST1H4A:HIST1H4B:HIST1H3B:HIST1H2AB:HIST1H2BB:HIST1H3C:HIST1H4C:HIST1H2BC:HIST1H2AC:HIST1H2BD:HIST1H2BE:HIST1H4D:HIST1H3D:HIST1H2AD:HIST1H2BF:HIST1H4E:HIST1H2BG:HIST1H2AE:HIST1H3E:HIST1H4F:HIST1H3F:HIST1H2BH:HIST1H3G:HIST1H2BI:HIST1H4H:HIST1H2BJ:HIST1H2BK:HIST1H4I:ZNF184:HIST1H2BL:HIST1H3H:HIST1H2AJ:HIST1H2BM:HIST1H4J:HIST1H4K:HIST1H2BN:HIST1H3I:HIST1H4L:HIST1H3J:HIST1H2BO:ZKSCAN8:ZKSCAN4:ZNF311:INTS9:GTF2E2:GSR:PPP2CB:WRN:HIST4H4:WWOX:MAF:BAX	http://www.gsea-msigdb.org/gsea/msigdb/human/geneset/REACTOME_RNA_POLYMERASE_II_TRANSCRIPTION
Canonical_Pathways	REACTOME_SIGNALING_BY_RHO_GTPASES_MIRO_GTPASES_AND_RHOBTB3	666	19	2.19932e-05	0.000818783	HIST2H4A:HIST2H4B:HIST1H2BA:HIST1H3A:HIST1H4A:HIST1H4B:HIST1H3B:HIST1H2AB:HIST1H2BB:HIST1H3C:HIST1H4C:HIST1H2BC:HIST1H2AC:HIST1H2BD:HIST1H2BE:HIST1H4D:HIST1H3D:HIST1H2AD:HIST1H2BF:HIST1H4E:HIST1H2BG:HIST1H2AE:HIST1H3E:HIST1H4F:HIST1H3F:HIST1H2BH:HIST1H3G:HIST1H2BI:HIST1H4H:HIST1H2BJ:HIST1H2BK:HIST1H4I:HIST1H2BL:HIST1H3H:HIST1H2AJ:HIST1H2BM:HIST1H4J:HIST1H4K:HIST1H2BN:HIST1H3I:HIST1H4L:HIST1H3J:HIST1H2BO:PPP2CB:HIST4H4:CENPN	http://www.gsea-msigdb.org/gsea/msigdb/human/geneset/REACTOME_SIGNALING_BY_RHO_GTPASES_MIRO_GTPASES_AND_RHOBTB3
Canonical_Pathways	WP_METAPATHWAY_BIOTRANSFORMATION_PHASE_I_AND_II	173	9	4.43073e-05	0.0016107	CYP26B1:HNMT:GPX5:GSR:CYP2C18:CYP2C19:CYP2C9:CYP2C8:SULT2B1	http://www.gsea-msigdb.org/gsea/msigdb/human/geneset/WP_METAPATHWAY_BIOTRANSFORMATION_PHASE_I_AND_II
Canonical_Pathways	REACTOME_APOPTOTIC_EXECUTION_PHASE	51	5	0.000124643	0.00423239	HIST1H1A:HIST1H1C:HIST1H1E:HIST1H1D:HIST1H1B	http://www.gsea-msigdb.org/gsea/msigdb/human/geneset/REACTOME_APOPTOTIC_EXECUTION_PHASE
Canonical_Pathways	KEGG_RETINOL_METABOLISM	57	5	0.000212127	0.0070481	CYP26B1:CYP2C18:CYP2C19:CYP2C9:CYP2C8	http://www.gsea-msigdb.org/gsea/msigdb/human/geneset/KEGG_RETINOL_METABOLISM
Canonical_Pathways	WP_OXIDATION_BY_CYTOCHROME_P450	57	5	0.000212127	0.0070481	CYP26B1:CYP2C18:CYP2C19:CYP2C9:CYP2C8	http://www.gsea-msigdb.org/gsea/msigdb/human/geneset/WP_OXIDATION_BY_CYTOCHROME_P450
Canonical_Pathways	REACTOME_UCH_PROTEINASES	91	6	0.000239747	0.00788105	HIST1H2AA:HIST1H2AB:HIST1H2AC:HIST1H2AD:HIST1H2AE:HIST1H2AG:HIST1H2AH:HIST1H2AI:HIST1H2AJ:HIST1H2AK:HIST1H2AL:HIST1H2AM	http://www.gsea-msigdb.org/gsea/msigdb/human/geneset/REACTOME_UCH_PROTEINASES
Canonical_Pathways	REACTOME_CYTOCHROME_P450_ARRANGED_BY_SUBSTRATE_TYPE	59	5	0.000249756	0.00812363	CYP26B1:CYP2C18:CYP2C19:CYP2C9:CYP2C8	http://www.gsea-msigdb.org/gsea/msigdb/human/geneset/REACTOME_CYTOCHROME_P450_ARRANGED_BY_SUBSTRATE_TYPE
Canonical_Pathways	REACTOME_POST_TRANSLATIONAL_PROTEIN_MODIFICATION	1350	26	0.000489975	0.0157711	HIST2H4A:HIST2H4B:LYPD1:SIAH2:HIST1H2AA:HIST1H2BA:HIST1H4A:HIST1H4B:HIST1H2AB:HIST1H2BB:HIST1H4C:HIST1H2BC:HIST1H2AC:HIST1H2BD:HIST1H2BE:HIST1H4D:HIST1H2AD:HIST1H2BF:HIST1H4E:HIST1H2BG:HIST1H2AE:HIST1H4F:HIST1H2BH:HIST1H2BI:HIST1H4H:HIST1H2BJ:HIST1H2AG:HIST1H2BK:HIST1H4I:HIST1H2AH:HIST1H2BL:HIST1H2AI:HIST1H2AJ:HIST1H2BM:HIST1H4J:HIST1H4K:HIST1H2AK:HIST1H2BN:HIST1H2AL:HIST1H4L:HIST1H2AM:HIST1H2BO:TRIM27:DCTN6:WRN:TSTA3:HIST4H4:SPACA4:LHB	http://www.gsea-msigdb.org/gsea/msigdb/human/geneset/REACTOME_POST_TRANSLATIONAL_PROTEIN_MODIFICATION
Canonical_Pathways	REACTOME_APOPTOSIS	172	7	0.00135615	0.0419051	HIST1H1A:HIST1H1C:HIST1H1E:HIST1H1D:HIST1H1B:CARD8:BAX	http://www.gsea-msigdb.org/gsea/msigdb/human/geneset/REACTOME_APOPTOSIS
Canonical_Pathways	REACTOME_DEVELOPMENTAL_BIOLOGY	1073	21	0.00144994	0.0443595	HIST2H4A:HIST2H4B:SIAH2:HIST1H2BA:HIST1H3A:HIST1H4A:HIST1H4B:HIST1H3B:HIST1H2AB:HIST1H2BB:HIST1H3C:HIST1H4C:HIST1H2BC:HIST1H2AC:HIST1H2BD:HIST1H2BE:HIST1H4D:HIST1H3D:HIST1H2AD:HIST1H2BF:HIST1H4E:HIST1H2BG:HIST1H2AE:HIST1H3E:HIST1H4F:HIST1H3F:HIST1H2BH:HIST1H3G:HIST1H2BI:HIST1H4H:HIST1H2BJ:HIST1H2BK:HIST1H4I:HIST1H2BL:HIST1H3H:HIST1H2AJ:HIST1H2BM:HIST1H4J:HIST1H4K:HIST1H2BN:HIST1H3I:HIST1H4L:HIST1H3J:HIST1H2BO:LGI1:HIST4H4:RPL18:RRAS	http://www.gsea-msigdb.org/gsea/msigdb/human/geneset/REACTOME_DEVELOPMENTAL_BIOLOGY
Cell_type_signature	HE_LIM_SUN_FETAL_LUNG_C4_CYCLING_NK_CELL	641	19	1.29448e-05	0.00608439	HIST2H4A:HIST2H4B:GMNN:HIST1H1A:HIST1H3A:HIST1H4A:HIST1H4B:HIST1H3B:HIST1H2AB:HIST1H2BB:HIST1H3C:HIST1H4C:HIST1H2BC:HIST1H2BE:HIST1H4D:HIST1H3D:HIST1H2BF:HIST1H4E:HIST1H2BG:HIST1H2AE:HIST1H3E:HIST1H4F:HIST1H3F:HIST1H2BH:HIST1H3G:HIST1H2BI:HIST1H4H:HIST1H2BJ:HIST1H2AG:HIST1H4I:HIST1H2AH:HIST1H2BL:HIST1H2AI:HIST1H3H:HIST1H2AJ:HIST1H4J:HIST1H4K:HIST1H2AK:HIST1H2BN:HIST1H2AL:HIST1H1B:HIST1H3I:HIST1H4L:HIST1H3J:HIST1H2AM:HELLS:PDLIM1:HIST4H4:WWOX:CENPN:RUVBL2	http://www.gsea-msigdb.org/gsea/msigdb/human/geneset/HE_LIM_SUN_FETAL_LUNG_C4_CYCLING_NK_CELL
Cell_type_signature	HE_LIM_SUN_FETAL_LUNG_C3_CYCLING_DEFINITIVE_ERYTHROBLAST	425	15	1.50667e-05	0.00608439	GMNN:HIST1H2AB:HIST1H2BB:HIST1H2BC:HIST1H2BE:HIST1H2BF:HIST1H2BG:HIST1H2AE:HIST1H1D:HIST1H2BH:HIST1H2BI:HIST1H2BJ:HIST1H2AG:HIST1H2AH:HIST1H2AI:HIST1H2AJ:HIST1H2AK:HIST1H2BN:HIST1H2AL:HIST1H1B:HIST1H2AM:WRN:HELLS:PLEK2:CENPN	http://www.gsea-msigdb.org/gsea/msigdb/human/geneset/HE_LIM_SUN_FETAL_LUNG_C3_CYCLING_DEFINITIVE_ERYTHROBLAST
Cell_type_signature	HE_LIM_SUN_FETAL_LUNG_C5_PRO_B_CELL	439	15	2.19918e-05	0.00608439	HIST2H4A:HIST2H4B:GMNN:HIST1H3A:HIST1H4A:HIST1H4B:HIST1H3B:HIST1H2AB:HIST1H2BB:HIST1H3C:HIST1H4C:HIST1H4D:HIST1H3D:HIST1H4E:HIST1H2AE:HIST1H3E:HIST1H4F:HIST1H3F:HIST1H2BH:HIST1H3G:HIST1H4H:HIST1H2BJ:HIST1H2AG:HIST1H4I:HIST1H2AH:HIST1H2AI:HIST1H3H:HIST1H2AJ:HIST1H2BM:HIST1H4J:HIST1H4K:HIST1H2AK:HIST1H2BN:HIST1H2AL:HIST1H1B:HIST1H3I:HIST1H4L:HIST1H3J:HIST1H2AM:HELLS:HIST4H4:WWOX:CENPN	http://www.gsea-msigdb.org/gsea/msigdb/human/geneset/HE_LIM_SUN_FETAL_LUNG_C5_PRO_B_CELL
Cell_type_signature	HE_LIM_SUN_FETAL_LUNG_C0_EARLY_FIBROBLAST	75	6	8.2154e-05	0.017047	HIST1H1A:HIST1H1C:HIST1H1D:HIST1H2BH:HIST1H2AJ:CENPN	http://www.gsea-msigdb.org/gsea/msigdb/human/geneset/HE_LIM_SUN_FETAL_LUNG_C0_EARLY_FIBROBLAST
Chemical_and_Genetic_pertubation	ACEVEDO_LIVER_CANCER_WITH_H3K9ME3_DN	95	8	3.58882e-06	0.00779551	HIST2H4A:HIST2H4B:HIST1H4A:HIST1H4B:HIST1H2AB:HIST1H4C:HIST1H4D:HIST1H4E:HIST1H2AE:HIST1H4F:HIST1H4H:HMGN4:HIST1H2BJ:HIST1H2AG:HIST1H2BK:HIST1H4I:HIST1H2AH:HIST1H2AI:HIST1H2AJ:HIST1H4J:HIST1H4K:HIST1H2AK:HIST1H2BN:HIST1H2AL:HIST1H4L:HIST1H2AM:HIST4H4	http://www.gsea-msigdb.org/gsea/msigdb/human/geneset/ACEVEDO_LIVER_CANCER_WITH_H3K9ME3_DN
Chemical_and_Genetic_pertubation	ACEVEDO_LIVER_CANCER_WITH_H3K27ME3_DN	166	10	4.57886e-06	0.00779551	HIST2H4A:HIST2H4B:HIST1H4A:HIST1H4B:HIST1H2AB:HIST1H4C:HIST1H2BC:HIST1H2BD:HIST1H2BE:HIST1H4D:HIST1H2BF:HIST1H4E:HIST1H2BG:HIST1H2AE:HIST1H4F:HIST1H2BI:HIST1H4H:HIST1H2BJ:HIST1H2AG:HIST1H2BK:HIST1H4I:HIST1H2AH:HIST1H2AI:HIST1H2AJ:HIST1H4J:HIST1H4K:HIST1H2AK:HIST1H2AL:HIST1H4L:HIST1H2AM:HIST1H2BO:HIST4H4:IZUMO1	http://www.gsea-msigdb.org/gsea/msigdb/human/geneset/ACEVEDO_LIVER_CANCER_WITH_H3K27ME3_DN
Chemical_and_Genetic_pertubation	FISCHER_G1_S_CELL_CYCLE	189	10	1.43604e-05	0.0114101	TLR3:GMNN:HIST1H2BC:HIST1H2AC:HIST1H2BD:HIST1H2BE:HIST1H2AD:HIST1H2BF:HIST1H2BG:HIST1H2BI:HIST1H2AG:HIST1H2AH:HIST1H2BL:HIST1H2AI:HIST1H2AK:HIST1H2AL:HIST1H2AM:HELLS:NUDT7	http://www.gsea-msigdb.org/gsea/msigdb/human/geneset/FISCHER_G1_S_CELL_CYCLE
Chemical_and_Genetic_pertubation	MARSON_BOUND_BY_E2F4_UNSTIMULATED	653	19	1.67549e-05	0.0114101	HIST2H4A:HIST2H4B:HIST1H1A:HIST1H3A:HIST1H4A:HIST1H4B:HIST1H3B:HIST1H2AB:HIST1H2BB:HIST1H3C:HIST1H4C:HIST1H2BC:HIST1H2BD:HIST1H2BE:HIST1H4D:HIST1H3D:HIST1H2BF:HIST1H4E:HIST1H2BG:HIST1H2AE:HIST1H3E:HIST1H1D:HIST1H4F:HIST1H3F:HIST1H2BH:HIST1H3G:HIST1H2BI:HIST1H4H:HIST1H2BJ:HIST1H2AG:HIST1H2BK:HIST1H4I:HIST1H2AH:HIST1H2BL:HIST1H2AI:HIST1H3H:HIST1H2AJ:HIST1H4J:HIST1H4K:HIST1H2AK:HIST1H2AL:HIST1H1B:HIST1H3I:HIST1H4L:HIST1H3J:HIST1H2AM:HIST1H2BO:TRIM27:HELLS:HIST4H4:CENPN	http://www.gsea-msigdb.org/gsea/msigdb/human/geneset/MARSON_BOUND_BY_E2F4_UNSTIMULATED
Chemical_and_Genetic_pertubation	DURCHDEWALD_SKIN_CARCINOGENESIS_UP	89	7	2.32132e-05	0.0131735	HIST1H2BB:HIST1H1E:HIST1H2BD:HIST1H2BH:HIST1H2BK:HIST1H2BO:DBP	http://www.gsea-msigdb.org/gsea/msigdb/human/geneset/DURCHDEWALD_SKIN_CARCINOGENESIS_UP
Chemical_and_Genetic_pertubation	HADDAD_B_LYMPHOCYTE_PROGENITOR	248	11	2.77819e-05	0.0135139	SIAH2:LRP2BP:C6orf62:TRIM38:HIST1H1C:HIST1H2AC:HIST1H1E:HIST1H2BD:HIST1H2BH:BTN2A1:ZSCAN16	http://www.gsea-msigdb.org/gsea/msigdb/human/geneset/HADDAD_B_LYMPHOCYTE_PROGENITOR
Computational_gene_sets	MODULE_203	14	7	2.1142e-11	1.68694e-08	HIST1H1A:HIST1H1C:HIST1H1T:HIST1H2AC:HIST1H2BJ:HIST1H2BK:HIST1H2BL	http://www.gsea-msigdb.org/gsea/msigdb/human/geneset/MODULE_203
Computational_gene_sets	MODULE_90	15	7	3.93226e-11	1.68694e-08	HIST1H1A:HIST1H1C:HIST1H1T:HIST1H2AC:HIST1H2BJ:HIST1H2BK:HIST1H2BL	http://www.gsea-msigdb.org/gsea/msigdb/human/geneset/MODULE_90
Computational_gene_sets	MODULE_89	12	6	6.20944e-10	1.7759e-07	HIST1H1C:HIST1H1T:HIST1H2AC:HIST1H2BJ:HIST1H2BK:HIST1H2BL	http://www.gsea-msigdb.org/gsea/msigdb/human/geneset/MODULE_89
Computational_gene_sets	MODULE_189	21	6	3.39487e-08	7.28201e-06	HIST1H1A:HIST1H1C:HIST1H2AC:HIST1H2BJ:HIST1H2BK:HIST1H2BL	http://www.gsea-msigdb.org/gsea/msigdb/human/geneset/MODULE_189
Computational_gene_sets	MODULE_127	24	6	8.22234e-08	1.41095e-05	HIST1H1A:HIST1H1C:HIST1H2AC:HIST1H2BJ:HIST1H2BK:HIST1H2BL	http://www.gsea-msigdb.org/gsea/msigdb/human/geneset/MODULE_127
Computational_gene_sets	MODULE_552	16	5	3.03894e-07	4.34568e-05	HIST1H1C:HIST1H2AC:HIST1H2BJ:HIST1H2BK:HIST1H2BL	http://www.gsea-msigdb.org/gsea/msigdb/human/geneset/MODULE_552
Computational_gene_sets	MODULE_168	20	5	1.04567e-06	0.000112149	HIST1H1C:HIST1H2AC:HIST1H2BJ:HIST1H2BK:HIST1H2BL	http://www.gsea-msigdb.org/gsea/msigdb/human/geneset/MODULE_168
Computational_gene_sets	MODULE_222	20	5	1.04567e-06	0.000112149	HIST1H1C:HIST1H2AC:HIST1H2BJ:HIST1H2BK:HIST1H2BL	http://www.gsea-msigdb.org/gsea/msigdb/human/geneset/MODULE_222
Computational_gene_sets	MODULE_421	25	5	3.44705e-06	0.00032403	HIST1H1C:HIST1H2AC:HIST1H2BJ:HIST1H2BK:HIST1H2BL	http://www.gsea-msigdb.org/gsea/msigdb/human/geneset/MODULE_421
Curated_gene_sets	REACTOME_DNA_DAMAGE_TELOMERE_STRESS_INDUCED_SENESCENCE	60	21	6.81178e-28	4.42425e-24	HIST2H4A:HIST2H4B:HIST1H2BA:HIST1H1A:HIST1H4A:HIST1H4B:HIST1H2AB:HIST1H2BB:HIST1H1C:HIST1H4C:HIST1H2BC:HIST1H2AC:HIST1H1E:HIST1H2BD:HIST1H2BE:HIST1H4D:HIST1H2AD:HIST1H2BF:HIST1H4E:HIST1H2BG:HIST1H2AE:HIST1H1D:HIST1H4F:HIST1H2BH:HIST1H2BI:HIST1H4H:HIST1H2BJ:HIST1H2BK:HIST1H4I:HIST1H2BL:HIST1H2AJ:HIST1H2BM:HIST1H4J:HIST1H4K:HIST1H2BN:HIST1H1B:HIST1H4L:HIST1H2BO:HIST4H4	http://www.gsea-msigdb.org/gsea/msigdb/human/geneset/REACTOME_DNA_DAMAGE_TELOMERE_STRESS_INDUCED_SENESCENCE
Curated_gene_sets	REACTOME_DNA_METHYLATION	32	17	1.07924e-26	3.50485e-23	HIST2H4A:HIST2H4B:HIST1H2BA:HIST1H3A:HIST1H4A:HIST1H4B:HIST1H3B:HIST1H2AB:HIST1H2BB:HIST1H3C:HIST1H4C:HIST1H2BC:HIST1H2AC:HIST1H2BD:HIST1H2BE:HIST1H4D:HIST1H3D:HIST1H2AD:HIST1H2BF:HIST1H4E:HIST1H2BG:HIST1H2AE:HIST1H3E:HIST1H4F:HIST1H3F:HIST1H2BH:HIST1H3G:HIST1H2BI:HIST1H4H:HIST1H2BJ:HIST1H2BK:HIST1H4I:HIST1H2BL:HIST1H3H:HIST1H2AJ:HIST1H2BM:HIST1H4J:HIST1H4K:HIST1H2BN:HIST1H3I:HIST1H4L:HIST1H3J:HIST1H2BO:HIST4H4	http://www.gsea-msigdb.org/gsea/msigdb/human/geneset/REACTOME_DNA_METHYLATION
Curated_gene_sets	REACTOME_ACTIVATED_PKN1_STIMULATES_TRANSCRIPTION_OF_AR_ANDROGEN_RECEPTOR_REGULATED_GENES_KLK2_AND_KLK3	35	17	8.44565e-26	1.37136e-22	HIST2H4A:HIST2H4B:HIST1H2BA:HIST1H3A:HIST1H4A:HIST1H4B:HIST1H3B:HIST1H2AB:HIST1H2BB:HIST1H3C:HIST1H4C:HIST1H2BC:HIST1H2AC:HIST1H2BD:HIST1H2BE:HIST1H4D:HIST1H3D:HIST1H2AD:HIST1H2BF:HIST1H4E:HIST1H2BG:HIST1H2AE:HIST1H3E:HIST1H4F:HIST1H3F:HIST1H2BH:HIST1H3G:HIST1H2BI:HIST1H4H:HIST1H2BJ:HIST1H2BK:HIST1H4I:HIST1H2BL:HIST1H3H:HIST1H2AJ:HIST1H2BM:HIST1H4J:HIST1H4K:HIST1H2BN:HIST1H3I:HIST1H4L:HIST1H3J:HIST1H2BO:HIST4H4	http://www.gsea-msigdb.org/gsea/msigdb/human/geneset/REACTOME_ACTIVATED_PKN1_STIMULATES_TRANSCRIPTION_OF_AR_ANDROGEN_RECEPTOR_REGULATED_GENES_KLK2_AND_KLK3
Curated_gene_sets	REACTOME_SIRT1_NEGATIVELY_REGULATES_RRNA_EXPRESSION	35	17	8.44565e-26	1.37136e-22	HIST2H4A:HIST2H4B:HIST1H2BA:HIST1H3A:HIST1H4A:HIST1H4B:HIST1H3B:HIST1H2AB:HIST1H2BB:HIST1H3C:HIST1H4C:HIST1H2BC:HIST1H2AC:HIST1H2BD:HIST1H2BE:HIST1H4D:HIST1H3D:HIST1H2AD:HIST1H2BF:HIST1H4E:HIST1H2BG:HIST1H2AE:HIST1H3E:HIST1H4F:HIST1H3F:HIST1H2BH:HIST1H3G:HIST1H2BI:HIST1H4H:HIST1H2BJ:HIST1H2BK:HIST1H4I:HIST1H2BL:HIST1H3H:HIST1H2AJ:HIST1H2BM:HIST1H4J:HIST1H4K:HIST1H2BN:HIST1H3I:HIST1H4L:HIST1H3J:HIST1H2BO:HIST4H4	http://www.gsea-msigdb.org/gsea/msigdb/human/geneset/REACTOME_SIRT1_NEGATIVELY_REGULATES_RRNA_EXPRESSION
Curated_gene_sets	REACTOME_ASSEMBLY_OF_THE_ORC_COMPLEX_AT_THE_ORIGIN_OF_REPLICATION	37	17	2.91216e-25	3.7829e-22	HIST2H4A:HIST2H4B:HIST1H2BA:HIST1H3A:HIST1H4A:HIST1H4B:HIST1H3B:HIST1H2AB:HIST1H2BB:HIST1H3C:HIST1H4C:HIST1H2BC:HIST1H2AC:HIST1H2BD:HIST1H2BE:HIST1H4D:HIST1H3D:HIST1H2AD:HIST1H2BF:HIST1H4E:HIST1H2BG:HIST1H2AE:HIST1H3E:HIST1H4F:HIST1H3F:HIST1H2BH:HIST1H3G:HIST1H2BI:HIST1H4H:HIST1H2BJ:HIST1H2BK:HIST1H4I:HIST1H2BL:HIST1H3H:HIST1H2AJ:HIST1H2BM:HIST1H4J:HIST1H4K:HIST1H2BN:HIST1H3I:HIST1H4L:HIST1H3J:HIST1H2BO:HIST4H4	http://www.gsea-msigdb.org/gsea/msigdb/human/geneset/REACTOME_ASSEMBLY_OF_THE_ORC_COMPLEX_AT_THE_ORIGIN_OF_REPLICATION
Curated_gene_sets	REACTOME_HDACS_DEACETYLATE_HISTONES	59	19	1.62173e-24	1.75553e-21	HIST2H4A:HIST2H4B:HIST1H2AA:HIST1H2BA:HIST1H3A:HIST1H4A:HIST1H4B:HIST1H3B:HIST1H2AB:HIST1H2BB:HIST1H3C:HIST1H4C:HIST1H2BC:HIST1H2AC:HIST1H2BD:HIST1H2BE:HIST1H4D:HIST1H3D:HIST1H2AD:HIST1H2BF:HIST1H4E:HIST1H2BG:HIST1H2AE:HIST1H3E:HIST1H4F:HIST1H3F:HIST1H2BH:HIST1H3G:HIST1H2BI:HIST1H4H:HIST1H2BJ:HIST1H2AG:HIST1H2BK:HIST1H4I:HIST1H2AH:HIST1H2BL:HIST1H2AI:HIST1H3H:HIST1H2AJ:HIST1H2BM:HIST1H4J:HIST1H4K:HIST1H2AK:HIST1H2BN:HIST1H2AL:HIST1H3I:HIST1H4L:HIST1H3J:HIST1H2AM:HIST1H2BO:HIST4H4	http://www.gsea-msigdb.org/gsea/msigdb/human/geneset/REACTOME_HDACS_DEACETYLATE_HISTONES
Curated_gene_sets	REACTOME_CONDENSATION_OF_PROPHASE_CHROMOSOMES	41	17	2.68565e-24	2.18042e-21	HIST2H4A:HIST2H4B:HIST1H2BA:HIST1H3A:HIST1H4A:HIST1H4B:HIST1H3B:HIST1H2AB:HIST1H2BB:HIST1H3C:HIST1H4C:HIST1H2BC:HIST1H2AC:HIST1H2BD:HIST1H2BE:HIST1H4D:HIST1H3D:HIST1H2AD:HIST1H2BF:HIST1H4E:HIST1H2BG:HIST1H2AE:HIST1H3E:HIST1H4F:HIST1H3F:HIST1H2BH:HIST1H3G:HIST1H2BI:HIST1H4H:HIST1H2BJ:HIST1H2BK:HIST1H4I:HIST1H2BL:HIST1H3H:HIST1H2AJ:HIST1H2BM:HIST1H4J:HIST1H4K:HIST1H2BN:HIST1H3I:HIST1H4L:HIST1H3J:HIST1H2BO:HIST4H4	http://www.gsea-msigdb.org/gsea/msigdb/human/geneset/REACTOME_CONDENSATION_OF_PROPHASE_CHROMOSOMES
Curated_gene_sets	REACTOME_PRC2_METHYLATES_HISTONES_AND_DNA	41	17	2.68565e-24	2.18042e-21	HIST2H4A:HIST2H4B:HIST1H2BA:HIST1H3A:HIST1H4A:HIST1H4B:HIST1H3B:HIST1H2AB:HIST1H2BB:HIST1H3C:HIST1H4C:HIST1H2BC:HIST1H2AC:HIST1H2BD:HIST1H2BE:HIST1H4D:HIST1H3D:HIST1H2AD:HIST1H2BF:HIST1H4E:HIST1H2BG:HIST1H2AE:HIST1H3E:HIST1H4F:HIST1H3F:HIST1H2BH:HIST1H3G:HIST1H2BI:HIST1H4H:HIST1H2BJ:HIST1H2BK:HIST1H4I:HIST1H2BL:HIST1H3H:HIST1H2AJ:HIST1H2BM:HIST1H4J:HIST1H4K:HIST1H2BN:HIST1H3I:HIST1H4L:HIST1H3J:HIST1H2BO:HIST4H4	http://www.gsea-msigdb.org/gsea/msigdb/human/geneset/REACTOME_PRC2_METHYLATES_HISTONES_AND_DNA
Curated_gene_sets	REACTOME_ERCC6_CSB_AND_EHMT2_G9A_POSITIVELY_REGULATE_RRNA_EXPRESSION	43	17	7.34033e-24	5.29727e-21	HIST2H4A:HIST2H4B:HIST1H2BA:HIST1H3A:HIST1H4A:HIST1H4B:HIST1H3B:HIST1H2AB:HIST1H2BB:HIST1H3C:HIST1H4C:HIST1H2BC:HIST1H2AC:HIST1H2BD:HIST1H2BE:HIST1H4D:HIST1H3D:HIST1H2AD:HIST1H2BF:HIST1H4E:HIST1H2BG:HIST1H2AE:HIST1H3E:HIST1H4F:HIST1H3F:HIST1H2BH:HIST1H3G:HIST1H2BI:HIST1H4H:HIST1H2BJ:HIST1H2BK:HIST1H4I:HIST1H2BL:HIST1H3H:HIST1H2AJ:HIST1H2BM:HIST1H4J:HIST1H4K:HIST1H2BN:HIST1H3I:HIST1H4L:HIST1H3J:HIST1H2BO:HIST4H4	http://www.gsea-msigdb.org/gsea/msigdb/human/geneset/REACTOME_ERCC6_CSB_AND_EHMT2_G9A_POSITIVELY_REGULATE_RRNA_EXPRESSION
Curated_gene_sets	REACTOME_RECOGNITION_AND_ASSOCIATION_OF_DNA_GLYCOSYLASE_WITH_SITE_CONTAINING_AN_AFFECTED_PURINE	36	16	1.53467e-23	9.96768e-21	HIST2H4A:HIST2H4B:HIST1H2BA:HIST1H4A:HIST1H4B:HIST1H2AB:HIST1H2BB:HIST1H4C:HIST1H2BC:HIST1H2AC:HIST1H2BD:HIST1H2BE:HIST1H4D:HIST1H2AD:HIST1H2BF:HIST1H4E:HIST1H2BG:HIST1H2AE:HIST1H4F:HIST1H2BH:HIST1H2BI:HIST1H4H:HIST1H2BJ:HIST1H2BK:HIST1H4I:HIST1H2BL:HIST1H2AJ:HIST1H2BM:HIST1H4J:HIST1H4K:HIST1H2BN:HIST1H4L:HIST1H2BO:HIST4H4	http://www.gsea-msigdb.org/gsea/msigdb/human/geneset/REACTOME_RECOGNITION_AND_ASSOCIATION_OF_DNA_GLYCOSYLASE_WITH_SITE_CONTAINING_AN_AFFECTED_PURINE
Curated_gene_sets	KEGG_SYSTEMIC_LUPUS_ERYTHEMATOSUS	78	20	1.70019e-23	1.00388e-20	HIST2H4A:HIST2H4B:HIST1H2AA:HIST1H2BA:HIST1H3A:HIST1H4A:HIST1H4B:HIST1H3B:HIST1H2AB:HIST1H2BB:HIST1H3C:HIST1H4C:HIST1H2BC:HIST1H2AC:HIST1H2BD:HIST1H2BE:HIST1H4D:HIST1H3D:HIST1H2AD:HIST1H2BF:HIST1H4E:HIST1H2BG:HIST1H2AE:HIST1H3E:HIST1H4F:HIST1H4G:HIST1H3F:HIST1H2BH:HIST1H3G:HIST1H2BI:HIST1H4H:HIST1H2BJ:HIST1H2AG:HIST1H2BK:HIST1H4I:HIST1H2AH:HIST1H2BL:HIST1H2AI:HIST1H3H:HIST1H2AJ:HIST1H2BM:HIST1H4J:HIST1H4K:HIST1H2AK:HIST1H2BN:HIST1H2AL:HIST1H3I:HIST1H4L:HIST1H3J:HIST1H2AM:HIST1H2BO:HIST4H4	http://www.gsea-msigdb.org/gsea/msigdb/human/geneset/KEGG_SYSTEMIC_LUPUS_ERYTHEMATOSUS
Curated_gene_sets	REACTOME_BASE_EXCISION_REPAIR_AP_SITE_FORMATION	42	16	3.32806e-22	1.77464e-19	HIST2H4A:HIST2H4B:HIST1H2BA:HIST1H4A:HIST1H4B:HIST1H2AB:HIST1H2BB:HIST1H4C:HIST1H2BC:HIST1H2AC:HIST1H2BD:HIST1H2BE:HIST1H4D:HIST1H2AD:HIST1H2BF:HIST1H4E:HIST1H2BG:HIST1H2AE:HIST1H4F:HIST1H2BH:HIST1H2BI:HIST1H4H:HIST1H2BJ:HIST1H2BK:HIST1H4I:HIST1H2BL:HIST1H2AJ:HIST1H2BM:HIST1H4J:HIST1H4K:HIST1H2BN:HIST1H4L:HIST1H2BO:HIST4H4	http://www.gsea-msigdb.org/gsea/msigdb/human/geneset/REACTOME_BASE_EXCISION_REPAIR_AP_SITE_FORMATION
Curated_gene_sets	REACTOME_DEPOSITION_OF_NEW_CENPA_CONTAINING_NUCLEOSOMES_AT_THE_CENTROMERE	52	17	3.55201e-22	1.77464e-19	HIST2H4A:HIST2H4B:HIST1H2BA:HIST1H4A:HIST1H4B:HIST1H2AB:HIST1H2BB:HIST1H4C:HIST1H2BC:HIST1H2AC:HIST1H2BD:HIST1H2BE:HIST1H4D:HIST1H2AD:HIST1H2BF:HIST1H4E:HIST1H2BG:HIST1H2AE:HIST1H4F:HIST1H2BH:HIST1H2BI:HIST1H4H:HIST1H2BJ:HIST1H2BK:HIST1H4I:HIST1H2BL:HIST1H2AJ:HIST1H2BM:HIST1H4J:HIST1H4K:HIST1H2BN:HIST1H4L:HIST1H2BO:HIST4H4:CENPN	http://www.gsea-msigdb.org/gsea/msigdb/human/geneset/REACTOME_DEPOSITION_OF_NEW_CENPA_CONTAINING_NUCLEOSOMES_AT_THE_CENTROMERE
Curated_gene_sets	REACTOME_MEIOTIC_RECOMBINATION	54	17	7.50755e-22	3.48297e-19	HIST2H4A:HIST2H4B:HIST1H2BA:HIST1H3A:HIST1H4A:HIST1H4B:HIST1H3B:HIST1H2AB:HIST1H2BB:HIST1H3C:HIST1H4C:HIST1H2BC:HIST1H2AC:HIST1H2BD:HIST1H2BE:HIST1H4D:HIST1H3D:HIST1H2AD:HIST1H2BF:HIST1H4E:HIST1H2BG:HIST1H2AE:HIST1H3E:HIST1H4F:HIST1H3F:HIST1H2BH:HIST1H3G:HIST1H2BI:HIST1H4H:HIST1H2BJ:HIST1H2BK:HIST1H4I:HIST1H2BL:HIST1H3H:HIST1H2AJ:HIST1H2BM:HIST1H4J:HIST1H4K:HIST1H2BN:HIST1H3I:HIST1H4L:HIST1H3J:HIST1H2BO:HIST4H4	http://www.gsea-msigdb.org/gsea/msigdb/human/geneset/REACTOME_MEIOTIC_RECOMBINATION
Curated_gene_sets	REACTOME_RNA_POLYMERASE_I_PROMOTER_ESCAPE	55	17	1.07772e-21	4.59988e-19	HIST2H4A:HIST2H4B:HIST1H2BA:HIST1H3A:HIST1H4A:HIST1H4B:HIST1H3B:HIST1H2AB:HIST1H2BB:HIST1H3C:HIST1H4C:HIST1H2BC:HIST1H2AC:HIST1H2BD:HIST1H2BE:HIST1H4D:HIST1H3D:HIST1H2AD:HIST1H2BF:HIST1H4E:HIST1H2BG:HIST1H2AE:HIST1H3E:HIST1H4F:HIST1H3F:HIST1H2BH:HIST1H3G:HIST1H2BI:HIST1H4H:HIST1H2BJ:HIST1H2BK:HIST1H4I:HIST1H2BL:HIST1H3H:HIST1H2AJ:HIST1H2BM:HIST1H4J:HIST1H4K:HIST1H2BN:HIST1H3I:HIST1H4L:HIST1H3J:HIST1H2BO:HIST4H4	http://www.gsea-msigdb.org/gsea/msigdb/human/geneset/REACTOME_RNA_POLYMERASE_I_PROMOTER_ESCAPE
Curated_gene_sets	REACTOME_HCMV_LATE_EVENTS	80	19	1.13315e-21	4.59988e-19	HIST2H4A:HIST2H4B:HIST1H2AA:HIST1H2BA:HIST1H3A:HIST1H4A:HIST1H4B:HIST1H3B:HIST1H2AB:HIST1H2BB:HIST1H3C:HIST1H4C:HIST1H2BC:HIST1H2AC:HIST1H2BD:HIST1H2BE:HIST1H4D:HIST1H3D:HIST1H2AD:HIST1H2BF:HIST1H4E:HIST1H2BG:HIST1H2AE:HIST1H3E:HIST1H4F:HIST1H3F:HIST1H2BH:HIST1H3G:HIST1H2BI:HIST1H4H:HIST1H2BJ:HIST1H2AG:HIST1H2BK:HIST1H4I:HIST1H2AH:HIST1H2BL:HIST1H2AI:HIST1H3H:HIST1H2AJ:HIST1H2BM:HIST1H4J:HIST1H4K:HIST1H2AK:HIST1H2BN:HIST1H2AL:HIST1H3I:HIST1H4L:HIST1H3J:HIST1H2AM:HIST1H2BO:HIST4H4	http://www.gsea-msigdb.org/gsea/msigdb/human/geneset/REACTOME_HCMV_LATE_EVENTS
Curated_gene_sets	REACTOME_TRANSCRIPTIONAL_REGULATION_OF_GRANULOPOIESIS	57	17	2.16922e-21	7.82727e-19	HIST2H4A:HIST2H4B:HIST1H2BA:HIST1H3A:HIST1H4A:HIST1H4B:HIST1H3B:HIST1H2AB:HIST1H2BB:HIST1H3C:HIST1H4C:HIST1H2BC:HIST1H2AC:HIST1H2BD:HIST1H2BE:HIST1H4D:HIST1H3D:HIST1H2AD:HIST1H2BF:HIST1H4E:HIST1H2BG:HIST1H2AE:HIST1H3E:HIST1H4F:HIST1H3F:HIST1H2BH:HIST1H3G:HIST1H2BI:HIST1H4H:HIST1H2BJ:HIST1H2BK:HIST1H4I:HIST1H2BL:HIST1H3H:HIST1H2AJ:HIST1H2BM:HIST1H4J:HIST1H4K:HIST1H2BN:HIST1H3I:HIST1H4L:HIST1H3J:HIST1H2BO:HIST4H4	http://www.gsea-msigdb.org/gsea/msigdb/human/geneset/REACTOME_TRANSCRIPTIONAL_REGULATION_OF_GRANULOPOIESIS
Curated_gene_sets	REACTOME_B_WICH_COMPLEX_POSITIVELY_REGULATES_RRNA_EXPRESSION	57	17	2.16922e-21	7.82727e-19	HIST2H4A:HIST2H4B:HIST1H2BA:HIST1H3A:HIST1H4A:HIST1H4B:HIST1H3B:HIST1H2AB:HIST1H2BB:HIST1H3C:HIST1H4C:HIST1H2BC:HIST1H2AC:HIST1H2BD:HIST1H2BE:HIST1H4D:HIST1H3D:HIST1H2AD:HIST1H2BF:HIST1H4E:HIST1H2BG:HIST1H2AE:HIST1H3E:HIST1H4F:HIST1H3F:HIST1H2BH:HIST1H3G:HIST1H2BI:HIST1H4H:HIST1H2BJ:HIST1H2BK:HIST1H4I:HIST1H2BL:HIST1H3H:HIST1H2AJ:HIST1H2BM:HIST1H4J:HIST1H4K:HIST1H2BN:HIST1H3I:HIST1H4L:HIST1H3J:HIST1H2BO:HIST4H4	http://www.gsea-msigdb.org/gsea/msigdb/human/geneset/REACTOME_B_WICH_COMPLEX_POSITIVELY_REGULATES_RRNA_EXPRESSION
Curated_gene_sets	REACTOME_INHIBITION_OF_DNA_RECOMBINATION_AT_TELOMERE	47	16	2.88326e-21	9.85618e-19	HIST2H4A:HIST2H4B:HIST1H2BA:HIST1H4A:HIST1H4B:HIST1H2AB:HIST1H2BB:HIST1H4C:HIST1H2BC:HIST1H2AC:HIST1H2BD:HIST1H2BE:HIST1H4D:HIST1H2AD:HIST1H2BF:HIST1H4E:HIST1H2BG:HIST1H2AE:HIST1H4F:HIST1H2BH:HIST1H2BI:HIST1H4H:HIST1H2BJ:HIST1H2BK:HIST1H4I:HIST1H2BL:HIST1H2AJ:HIST1H2BM:HIST1H4J:HIST1H4K:HIST1H2BN:HIST1H4L:HIST1H2BO:HIST4H4	http://www.gsea-msigdb.org/gsea/msigdb/human/geneset/REACTOME_INHIBITION_OF_DNA_RECOMBINATION_AT_TELOMERE
Curated_gene_sets	REACTOME_FORMATION_OF_THE_BETA_CATENIN_TCF_TRANSACTIVATING_COMPLEX	60	17	5.86841e-21	1.90577e-18	HIST2H4A:HIST2H4B:HIST1H2BA:HIST1H3A:HIST1H4A:HIST1H4B:HIST1H3B:HIST1H2AB:HIST1H2BB:HIST1H3C:HIST1H4C:HIST1H2BC:HIST1H2AC:HIST1H2BD:HIST1H2BE:HIST1H4D:HIST1H3D:HIST1H2AD:HIST1H2BF:HIST1H4E:HIST1H2BG:HIST1H2AE:HIST1H3E:HIST1H4F:HIST1H3F:HIST1H2BH:HIST1H3G:HIST1H2BI:HIST1H4H:HIST1H2BJ:HIST1H2BK:HIST1H4I:HIST1H2BL:HIST1H3H:HIST1H2AJ:HIST1H2BM:HIST1H4J:HIST1H4K:HIST1H2BN:HIST1H3I:HIST1H4L:HIST1H3J:HIST1H2BO:HIST4H4	http://www.gsea-msigdb.org/gsea/msigdb/human/geneset/REACTOME_FORMATION_OF_THE_BETA_CATENIN_TCF_TRANSACTIVATING_COMPLEX
Curated_gene_sets	REACTOME_RHO_GTPASES_ACTIVATE_PKNS	61	17	8.06913e-21	2.49567e-18	HIST2H4A:HIST2H4B:HIST1H2BA:HIST1H3A:HIST1H4A:HIST1H4B:HIST1H3B:HIST1H2AB:HIST1H2BB:HIST1H3C:HIST1H4C:HIST1H2BC:HIST1H2AC:HIST1H2BD:HIST1H2BE:HIST1H4D:HIST1H3D:HIST1H2AD:HIST1H2BF:HIST1H4E:HIST1H2BG:HIST1H2AE:HIST1H3E:HIST1H4F:HIST1H3F:HIST1H2BH:HIST1H3G:HIST1H2BI:HIST1H4H:HIST1H2BJ:HIST1H2BK:HIST1H4I:HIST1H2BL:HIST1H3H:HIST1H2AJ:HIST1H2BM:HIST1H4J:HIST1H4K:HIST1H2BN:HIST1H3I:HIST1H4L:HIST1H3J:HIST1H2BO:HIST4H4	http://www.gsea-msigdb.org/gsea/msigdb/human/geneset/REACTOME_RHO_GTPASES_ACTIVATE_PKNS
Curated_gene_sets	REACTOME_HATS_ACETYLATE_HISTONES	104	20	8.87284e-21	2.6195e-18	HIST2H4A:HIST2H4B:HIST1H2AA:HIST1H2BA:HIST1H3A:HIST1H4A:HIST1H4B:HIST1H3B:HIST1H2AB:HIST1H2BB:HIST1H3C:HIST1H4C:HIST1H2BC:HIST1H2AC:HIST1H2BD:HIST1H2BE:HIST1H4D:HIST1H3D:HIST1H2AD:HIST1H2BF:HIST1H4E:HIST1H2BG:HIST1H2AE:HIST1H3E:HIST1H4F:HIST1H3F:HIST1H2BH:HIST1H3G:HIST1H2BI:HIST1H4H:HIST1H2BJ:HIST1H2AG:HIST1H2BK:HIST1H4I:HIST1H2AH:HIST1H2BL:HIST1H2AI:HIST1H3H:HIST1H2AJ:HIST1H2BM:HIST1H4J:HIST1H4K:HIST1H2AK:HIST1H2BN:HIST1H2AL:HIST1H3I:HIST1H4L:HIST1H3J:HIST1H2AM:HIST1H2BO:HIST4H4:RUVBL2	http://www.gsea-msigdb.org/gsea/msigdb/human/geneset/REACTOME_HATS_ACETYLATE_HISTONES
Curated_gene_sets	REACTOME_AMYLOID_FIBER_FORMATION	77	18	1.88448e-20	5.3216e-18	HIST2H4A:HIST2H4B:SIAH2:HIST1H2BA:HIST1H3A:HIST1H4A:HIST1H4B:HIST1H3B:HIST1H2AB:HIST1H2BB:HIST1H3C:HIST1H4C:HIST1H2BC:HIST1H2AC:HIST1H2BD:HIST1H2BE:HIST1H4D:HIST1H3D:HIST1H2AD:HIST1H2BF:HIST1H4E:HIST1H2BG:HIST1H2AE:HIST1H3E:HIST1H4F:HIST1H3F:HIST1H2BH:HIST1H3G:HIST1H2BI:HIST1H4H:HIST1H2BJ:HIST1H2BK:HIST1H4I:HIST1H2BL:HIST1H3H:HIST1H2AJ:HIST1H2BM:HIST1H4J:HIST1H4K:HIST1H2BN:HIST1H3I:HIST1H4L:HIST1H3J:HIST1H2BO:HIST4H4	http://www.gsea-msigdb.org/gsea/msigdb/human/geneset/REACTOME_AMYLOID_FIBER_FORMATION
Curated_gene_sets	REACTOME_RUNX1_REGULATES_GENES_INVOLVED_IN_MEGAKARYOCYTE_DIFFERENTIATION_AND_PLATELET_FUNCTION	64	17	2.02282e-20	5.47425e-18	HIST2H4A:HIST2H4B:HIST1H2BA:HIST1H3A:HIST1H4A:HIST1H4B:HIST1H3B:HIST1H2AB:HIST1H2BB:HIST1H3C:HIST1H4C:HIST1H2BC:HIST1H2AC:HIST1H2BD:HIST1H2BE:HIST1H4D:HIST1H3D:HIST1H2AD:HIST1H2BF:HIST1H4E:HIST1H2BG:HIST1H2AE:HIST1H3E:HIST1H4F:HIST1H3F:HIST1H2BH:HIST1H3G:HIST1H2BI:HIST1H4H:HIST1H2BJ:HIST1H2BK:HIST1H4I:HIST1H2BL:HIST1H3H:HIST1H2AJ:HIST1H2BM:HIST1H4J:HIST1H4K:HIST1H2BN:HIST1H3I:HIST1H4L:HIST1H3J:HIST1H2BO:HIST4H4	http://www.gsea-msigdb.org/gsea/msigdb/human/geneset/REACTOME_RUNX1_REGULATES_GENES_INVOLVED_IN_MEGAKARYOCYTE_DIFFERENTIATION_AND_PLATELET_FUNCTION
Curated_gene_sets	REACTOME_HCMV_EARLY_EVENTS	99	19	8.97144e-20	2.33078e-17	HIST2H4A:HIST2H4B:HIST1H2AA:HIST1H2BA:HIST1H3A:HIST1H4A:HIST1H4B:HIST1H3B:HIST1H2AB:HIST1H2BB:HIST1H3C:HIST1H4C:HIST1H2BC:HIST1H2AC:HIST1H2BD:HIST1H2BE:HIST1H4D:HIST1H3D:HIST1H2AD:HIST1H2BF:HIST1H4E:HIST1H2BG:HIST1H2AE:HIST1H3E:HIST1H4F:HIST1H3F:HIST1H2BH:HIST1H3G:HIST1H2BI:HIST1H4H:HIST1H2BJ:HIST1H2AG:HIST1H2BK:HIST1H4I:HIST1H2AH:HIST1H2BL:HIST1H2AI:HIST1H3H:HIST1H2AJ:HIST1H2BM:HIST1H4J:HIST1H4K:HIST1H2AK:HIST1H2BN:HIST1H2AL:HIST1H3I:HIST1H4L:HIST1H3J:HIST1H2AM:HIST1H2BO:HIST4H4	http://www.gsea-msigdb.org/gsea/msigdb/human/geneset/REACTOME_HCMV_EARLY_EVENTS
Curated_gene_sets	REACTOME_DISEASES_OF_PROGRAMMED_CELL_DEATH	71	17	1.43401e-19	3.44958e-17	HIST2H4A:HIST2H4B:HIST1H2BA:HIST1H3A:HIST1H4A:HIST1H4B:HIST1H3B:HIST1H2AB:HIST1H2BB:HIST1H3C:HIST1H4C:HIST1H2BC:HIST1H2AC:HIST1H2BD:HIST1H2BE:HIST1H4D:HIST1H3D:HIST1H2AD:HIST1H2BF:HIST1H4E:HIST1H2BG:HIST1H2AE:HIST1H3E:HIST1H4F:HIST1H3F:HIST1H2BH:HIST1H3G:HIST1H2BI:HIST1H4H:HIST1H2BJ:HIST1H2BK:HIST1H4I:HIST1H2BL:HIST1H3H:HIST1H2AJ:HIST1H2BM:HIST1H4J:HIST1H4K:HIST1H2BN:HIST1H3I:HIST1H4L:HIST1H3J:HIST1H2BO:HIST4H4	http://www.gsea-msigdb.org/gsea/msigdb/human/geneset/REACTOME_DISEASES_OF_PROGRAMMED_CELL_DEATH
Curated_gene_sets	REACTOME_POSITIVE_EPIGENETIC_REGULATION_OF_RRNA_EXPRESSION	71	17	1.43401e-19	3.44958e-17	HIST2H4A:HIST2H4B:HIST1H2BA:HIST1H3A:HIST1H4A:HIST1H4B:HIST1H3B:HIST1H2AB:HIST1H2BB:HIST1H3C:HIST1H4C:HIST1H2BC:HIST1H2AC:HIST1H2BD:HIST1H2BE:HIST1H4D:HIST1H3D:HIST1H2AD:HIST1H2BF:HIST1H4E:HIST1H2BG:HIST1H2AE:HIST1H3E:HIST1H4F:HIST1H3F:HIST1H2BH:HIST1H3G:HIST1H2BI:HIST1H4H:HIST1H2BJ:HIST1H2BK:HIST1H4I:HIST1H2BL:HIST1H3H:HIST1H2AJ:HIST1H2BM:HIST1H4J:HIST1H4K:HIST1H2BN:HIST1H3I:HIST1H4L:HIST1H3J:HIST1H2BO:HIST4H4	http://www.gsea-msigdb.org/gsea/msigdb/human/geneset/REACTOME_POSITIVE_EPIGENETIC_REGULATION_OF_RRNA_EXPRESSION
Curated_gene_sets	REACTOME_MEIOTIC_SYNAPSIS	59	16	1.90615e-19	4.4216e-17	HIST2H4A:HIST2H4B:HIST1H2BA:HIST1H4A:HIST1H4B:HIST1H2AB:HIST1H2BB:HIST1H4C:HIST1H2BC:HIST1H2AC:HIST1H2BD:HIST1H2BE:HIST1H4D:HIST1H2AD:HIST1H2BF:HIST1H4E:HIST1H2BG:HIST1H2AE:HIST1H4F:HIST1H2BH:HIST1H2BI:HIST1H4H:HIST1H2BJ:HIST1H2BK:HIST1H4I:HIST1H2BL:HIST1H2AJ:HIST1H2BM:HIST1H4J:HIST1H4K:HIST1H2BN:HIST1H4L:HIST1H2BO:HIST4H4	http://www.gsea-msigdb.org/gsea/msigdb/human/geneset/REACTOME_MEIOTIC_SYNAPSIS
Curated_gene_sets	REACTOME_CELLULAR_SENESCENCE	161	22	2.25757e-19	5.05618e-17	HIST2H4A:HIST2H4B:HIST1H2BA:HIST1H1A:HIST1H3A:HIST1H4A:HIST1H4B:HIST1H3B:HIST1H2AB:HIST1H2BB:HIST1H3C:HIST1H1C:HIST1H4C:HIST1H2BC:HIST1H2AC:HIST1H1E:HIST1H2BD:HIST1H2BE:HIST1H4D:HIST1H3D:HIST1H2AD:HIST1H2BF:HIST1H4E:HIST1H2BG:HIST1H2AE:HIST1H3E:HIST1H1D:HIST1H4F:HIST1H3F:HIST1H2BH:HIST1H3G:HIST1H2BI:HIST1H4H:HIST1H2BJ:HIST1H2BK:HIST1H4I:HIST1H2BL:HIST1H3H:HIST1H2AJ:HIST1H2BM:HIST1H4J:HIST1H4K:HIST1H2BN:HIST1H1B:HIST1H3I:HIST1H4L:HIST1H3J:HIST1H2BO:HIST4H4	http://www.gsea-msigdb.org/gsea/msigdb/human/geneset/REACTOME_CELLULAR_SENESCENCE
Curated_gene_sets	REACTOME_NEGATIVE_EPIGENETIC_REGULATION_OF_RRNA_EXPRESSION	73	17	2.40719e-19	5.21158e-17	HIST2H4A:HIST2H4B:HIST1H2BA:HIST1H3A:HIST1H4A:HIST1H4B:HIST1H3B:HIST1H2AB:HIST1H2BB:HIST1H3C:HIST1H4C:HIST1H2BC:HIST1H2AC:HIST1H2BD:HIST1H2BE:HIST1H4D:HIST1H3D:HIST1H2AD:HIST1H2BF:HIST1H4E:HIST1H2BG:HIST1H2AE:HIST1H3E:HIST1H4F:HIST1H3F:HIST1H2BH:HIST1H3G:HIST1H2BI:HIST1H4H:HIST1H2BJ:HIST1H2BK:HIST1H4I:HIST1H2BL:HIST1H3H:HIST1H2AJ:HIST1H2BM:HIST1H4J:HIST1H4K:HIST1H2BN:HIST1H3I:HIST1H4L:HIST1H3J:HIST1H2BO:HIST4H4	http://www.gsea-msigdb.org/gsea/msigdb/human/geneset/REACTOME_NEGATIVE_EPIGENETIC_REGULATION_OF_RRNA_EXPRESSION
Curated_gene_sets	REACTOME_PRE_NOTCH_EXPRESSION_AND_PROCESSING	74	17	3.09953e-19	6.29108e-17	HIST2H4A:HIST2H4B:HIST1H2BA:HIST1H3A:HIST1H4A:HIST1H4B:HIST1H3B:HIST1H2AB:HIST1H2BB:HIST1H3C:HIST1H4C:HIST1H2BC:HIST1H2AC:HIST1H2BD:HIST1H2BE:HIST1H4D:HIST1H3D:HIST1H2AD:HIST1H2BF:HIST1H4E:HIST1H2BG:HIST1H2AE:HIST1H3E:HIST1H4F:HIST1H3F:HIST1H2BH:HIST1H3G:HIST1H2BI:HIST1H4H:HIST1H2BJ:HIST1H2BK:HIST1H4I:HIST1H2BL:HIST1H3H:HIST1H2AJ:HIST1H2BM:HIST1H4J:HIST1H4K:HIST1H2BN:HIST1H3I:HIST1H4L:HIST1H3J:HIST1H2BO:HIST4H4	http://www.gsea-msigdb.org/gsea/msigdb/human/geneset/REACTOME_PRE_NOTCH_EXPRESSION_AND_PROCESSING
Curated_gene_sets	REACTOME_RNA_POLYMERASE_I_TRANSCRIPTION	74	17	3.09953e-19	6.29108e-17	HIST2H4A:HIST2H4B:HIST1H2BA:HIST1H3A:HIST1H4A:HIST1H4B:HIST1H3B:HIST1H2AB:HIST1H2BB:HIST1H3C:HIST1H4C:HIST1H2BC:HIST1H2AC:HIST1H2BD:HIST1H2BE:HIST1H4D:HIST1H3D:HIST1H2AD:HIST1H2BF:HIST1H4E:HIST1H2BG:HIST1H2AE:HIST1H3E:HIST1H4F:HIST1H3F:HIST1H2BH:HIST1H3G:HIST1H2BI:HIST1H4H:HIST1H2BJ:HIST1H2BK:HIST1H4I:HIST1H2BL:HIST1H3H:HIST1H2AJ:HIST1H2BM:HIST1H4J:HIST1H4K:HIST1H2BN:HIST1H3I:HIST1H4L:HIST1H3J:HIST1H2BO:HIST4H4	http://www.gsea-msigdb.org/gsea/msigdb/human/geneset/REACTOME_RNA_POLYMERASE_I_TRANSCRIPTION
Curated_gene_sets	REACTOME_TELOMERE_MAINTENANCE	90	18	3.92576e-19	7.59376e-17	HIST2H4A:HIST2H4B:HIST1H2BA:HIST1H4A:HIST1H4B:HIST1H2AB:HIST1H2BB:HIST1H4C:HIST1H2BC:HIST1H2AC:HIST1H2BD:HIST1H2BE:HIST1H4D:HIST1H2AD:HIST1H2BF:HIST1H4E:HIST1H2BG:HIST1H2AE:HIST1H4F:HIST1H2BH:HIST1H2BI:HIST1H4H:HIST1H2BJ:HIST1H2BK:HIST1H4I:HIST1H2BL:HIST1H2AJ:HIST1H2BM:HIST1H4J:HIST1H4K:HIST1H2BN:HIST1H4L:HIST1H2BO:WRN:HIST4H4:RUVBL2	http://www.gsea-msigdb.org/gsea/msigdb/human/geneset/REACTOME_TELOMERE_MAINTENANCE
Curated_gene_sets	HASLINGER_B_CLL_WITH_6Q21_DELETION	16	4	1.34756e-05	0.00104195	HIST1H2AC:HIST1H2BD:HIST1H2BM:HIST1H2BO	http://www.gsea-msigdb.org/gsea/msigdb/human/geneset/HASLINGER_B_CLL_WITH_6Q21_DELETION
Curated_gene_sets	REACTOME_TRANSCRIPTIONAL_REGULATION_BY_SMALL_RNAS	75	17	3.97518e-19	7.59376e-17	HIST2H4A:HIST2H4B:HIST1H2BA:HIST1H3A:HIST1H4A:HIST1H4B:HIST1H3B:HIST1H2AB:HIST1H2BB:HIST1H3C:HIST1H4C:HIST1H2BC:HIST1H2AC:HIST1H2BD:HIST1H2BE:HIST1H4D:HIST1H3D:HIST1H2AD:HIST1H2BF:HIST1H4E:HIST1H2BG:HIST1H2AE:HIST1H3E:HIST1H4F:HIST1H3F:HIST1H2BH:HIST1H3G:HIST1H2BI:HIST1H4H:HIST1H2BJ:HIST1H2BK:HIST1H4I:HIST1H2BL:HIST1H3H:HIST1H2AJ:HIST1H2BM:HIST1H4J:HIST1H4K:HIST1H2BN:HIST1H3I:HIST1H4L:HIST1H3J:HIST1H2BO:HIST4H4	http://www.gsea-msigdb.org/gsea/msigdb/human/geneset/REACTOME_TRANSCRIPTIONAL_REGULATION_BY_SMALL_RNAS
Curated_gene_sets	REACTOME_SENESCENCE_ASSOCIATED_SECRETORY_PHENOTYPE_SASP	78	17	8.19795e-19	1.5213e-16	HIST2H4A:HIST2H4B:HIST1H2BA:HIST1H3A:HIST1H4A:HIST1H4B:HIST1H3B:HIST1H2AB:HIST1H2BB:HIST1H3C:HIST1H4C:HIST1H2BC:HIST1H2AC:HIST1H2BD:HIST1H2BE:HIST1H4D:HIST1H3D:HIST1H2AD:HIST1H2BF:HIST1H4E:HIST1H2BG:HIST1H2AE:HIST1H3E:HIST1H4F:HIST1H3F:HIST1H2BH:HIST1H3G:HIST1H2BI:HIST1H4H:HIST1H2BJ:HIST1H2BK:HIST1H4I:HIST1H2BL:HIST1H3H:HIST1H2AJ:HIST1H2BM:HIST1H4J:HIST1H4K:HIST1H2BN:HIST1H3I:HIST1H4L:HIST1H3J:HIST1H2BO:HIST4H4	http://www.gsea-msigdb.org/gsea/msigdb/human/geneset/REACTOME_SENESCENCE_ASSOCIATED_SECRETORY_PHENOTYPE_SASP
Curated_gene_sets	REACTOME_CHROMOSOME_MAINTENANCE	116	19	2.11171e-18	3.80988e-16	HIST2H4A:HIST2H4B:HIST1H2BA:HIST1H4A:HIST1H4B:HIST1H2AB:HIST1H2BB:HIST1H4C:HIST1H2BC:HIST1H2AC:HIST1H2BD:HIST1H2BE:HIST1H4D:HIST1H2AD:HIST1H2BF:HIST1H4E:HIST1H2BG:HIST1H2AE:HIST1H4F:HIST1H2BH:HIST1H2BI:HIST1H4H:HIST1H2BJ:HIST1H2BK:HIST1H4I:HIST1H2BL:HIST1H2AJ:HIST1H2BM:HIST1H4J:HIST1H4K:HIST1H2BN:HIST1H4L:HIST1H2BO:WRN:HIST4H4:CENPN:RUVBL2	http://www.gsea-msigdb.org/gsea/msigdb/human/geneset/REACTOME_CHROMOSOME_MAINTENANCE
Curated_gene_sets	REACTOME_BASE_EXCISION_REPAIR	70	16	3.93534e-18	6.90811e-16	HIST2H4A:HIST2H4B:HIST1H2BA:HIST1H4A:HIST1H4B:HIST1H2AB:HIST1H2BB:HIST1H4C:HIST1H2BC:HIST1H2AC:HIST1H2BD:HIST1H2BE:HIST1H4D:HIST1H2AD:HIST1H2BF:HIST1H4E:HIST1H2BG:HIST1H2AE:HIST1H4F:HIST1H2BH:HIST1H2BI:HIST1H4H:HIST1H2BJ:HIST1H2BK:HIST1H4I:HIST1H2BL:HIST1H2AJ:HIST1H2BM:HIST1H4J:HIST1H4K:HIST1H2BN:HIST1H4L:HIST1H2BO:HIST4H4	http://www.gsea-msigdb.org/gsea/msigdb/human/geneset/REACTOME_BASE_EXCISION_REPAIR
Curated_gene_sets	REACTOME_MEIOSIS	86	17	4.8709e-18	8.3254e-16	HIST2H4A:HIST2H4B:HIST1H2BA:HIST1H3A:HIST1H4A:HIST1H4B:HIST1H3B:HIST1H2AB:HIST1H2BB:HIST1H3C:HIST1H4C:HIST1H2BC:HIST1H2AC:HIST1H2BD:HIST1H2BE:HIST1H4D:HIST1H3D:HIST1H2AD:HIST1H2BF:HIST1H4E:HIST1H2BG:HIST1H2AE:HIST1H3E:HIST1H4F:HIST1H3F:HIST1H2BH:HIST1H3G:HIST1H2BI:HIST1H4H:HIST1H2BJ:HIST1H2BK:HIST1H4I:HIST1H2BL:HIST1H3H:HIST1H2AJ:HIST1H2BM:HIST1H4J:HIST1H4K:HIST1H2BN:HIST1H3I:HIST1H4L:HIST1H3J:HIST1H2BO:HIST4H4	http://www.gsea-msigdb.org/gsea/msigdb/human/geneset/REACTOME_MEIOSIS
Curated_gene_sets	REACTOME_HCMV_INFECTION	122	19	5.68366e-18	9.46549e-16	HIST2H4A:HIST2H4B:HIST1H2AA:HIST1H2BA:HIST1H3A:HIST1H4A:HIST1H4B:HIST1H3B:HIST1H2AB:HIST1H2BB:HIST1H3C:HIST1H4C:HIST1H2BC:HIST1H2AC:HIST1H2BD:HIST1H2BE:HIST1H4D:HIST1H3D:HIST1H2AD:HIST1H2BF:HIST1H4E:HIST1H2BG:HIST1H2AE:HIST1H3E:HIST1H4F:HIST1H3F:HIST1H2BH:HIST1H3G:HIST1H2BI:HIST1H4H:HIST1H2BJ:HIST1H2AG:HIST1H2BK:HIST1H4I:HIST1H2AH:HIST1H2BL:HIST1H2AI:HIST1H3H:HIST1H2AJ:HIST1H2BM:HIST1H4J:HIST1H4K:HIST1H2AK:HIST1H2BN:HIST1H2AL:HIST1H3I:HIST1H4L:HIST1H3J:HIST1H2AM:HIST1H2BO:HIST4H4	http://www.gsea-msigdb.org/gsea/msigdb/human/geneset/REACTOME_HCMV_INFECTION
Curated_gene_sets	REACTOME_XENOBIOTICS	21	4	4.26867e-05	0.0030467	CYP2C18:CYP2C19:CYP2C9:CYP2C8	http://www.gsea-msigdb.org/gsea/msigdb/human/geneset/REACTOME_XENOBIOTICS
Curated_gene_sets	REACTOME_ACTIVATION_OF_ANTERIOR_HOX_GENES_IN_HINDBRAIN_DEVELOPMENT_DURING_EARLY_EMBRYOGENESIS	89	17	9.04883e-18	1.4693e-15	HIST2H4A:HIST2H4B:HIST1H2BA:HIST1H3A:HIST1H4A:HIST1H4B:HIST1H3B:HIST1H2AB:HIST1H2BB:HIST1H3C:HIST1H4C:HIST1H2BC:HIST1H2AC:HIST1H2BD:HIST1H2BE:HIST1H4D:HIST1H3D:HIST1H2AD:HIST1H2BF:HIST1H4E:HIST1H2BG:HIST1H2AE:HIST1H3E:HIST1H4F:HIST1H3F:HIST1H2BH:HIST1H3G:HIST1H2BI:HIST1H4H:HIST1H2BJ:HIST1H2BK:HIST1H4I:HIST1H2BL:HIST1H3H:HIST1H2AJ:HIST1H2BM:HIST1H4J:HIST1H4K:HIST1H2BN:HIST1H3I:HIST1H4L:HIST1H3J:HIST1H2BO:HIST4H4	http://www.gsea-msigdb.org/gsea/msigdb/human/geneset/REACTOME_ACTIVATION_OF_ANTERIOR_HOX_GENES_IN_HINDBRAIN_DEVELOPMENT_DURING_EARLY_EMBRYOGENESIS
Curated_gene_sets	REACTOME_SYNTHESIS_OF_EPOXY_EET_AND_DIHYDROXYEICOSATRIENOIC_ACIDS_DHET	8	3	4.65493e-05	0.00321636	CYP2C19:CYP2C9:CYP2C8	http://www.gsea-msigdb.org/gsea/msigdb/human/geneset/REACTOME_SYNTHESIS_OF_EPOXY_EET_AND_DIHYDROXYEICOSATRIENOIC_ACIDS_DHET
Curated_gene_sets	REACTOME_SYNTHESIS_OF_16_20_HYDROXYEICOSATETRAENOIC_ACIDS_HETE	8	3	4.65493e-05	0.00321636	CYP2C19:CYP2C9:CYP2C8	http://www.gsea-msigdb.org/gsea/msigdb/human/geneset/REACTOME_SYNTHESIS_OF_16_20_HYDROXYEICOSATETRAENOIC_ACIDS_HETE
Curated_gene_sets	WP_ESTROGEN_METABOLISM_WP5276	22	4	5.1784e-05	0.00354039	CYP2C19:CYP2C9:CYP2C8:HSD17B14	http://www.gsea-msigdb.org/gsea/msigdb/human/geneset/WP_ESTROGEN_METABOLISM_WP5276
Curated_gene_sets	ROYLANCE_BREAST_CANCER_16Q_COPY_NUMBER_DN	23	4	6.22191e-05	0.00420951	WWOX:MAF:DYNLRB2:CDYL2	http://www.gsea-msigdb.org/gsea/msigdb/human/geneset/ROYLANCE_BREAST_CANCER_16Q_COPY_NUMBER_DN
Curated_gene_sets	REACTOME_CYP2E1_REACTIONS	10	3	9.83491e-05	0.00658533	CYP2C19:CYP2C9:CYP2C8	http://www.gsea-msigdb.org/gsea/msigdb/human/geneset/REACTOME_CYP2E1_REACTIONS
Curated_gene_sets	KEGG_LINOLEIC_ACID_METABOLISM	27	4	0.000119684	0.00793214	CYP2C18:CYP2C19:CYP2C9:CYP2C8	http://www.gsea-msigdb.org/gsea/msigdb/human/geneset/KEGG_LINOLEIC_ACID_METABOLISM
Curated_gene_sets	REACTOME_OXIDATIVE_STRESS_INDUCED_SENESCENCE	91	17	1.3495e-17	2.13781e-15	HIST2H4A:HIST2H4B:HIST1H2BA:HIST1H3A:HIST1H4A:HIST1H4B:HIST1H3B:HIST1H2AB:HIST1H2BB:HIST1H3C:HIST1H4C:HIST1H2BC:HIST1H2AC:HIST1H2BD:HIST1H2BE:HIST1H4D:HIST1H3D:HIST1H2AD:HIST1H2BF:HIST1H4E:HIST1H2BG:HIST1H2AE:HIST1H3E:HIST1H4F:HIST1H3F:HIST1H2BH:HIST1H3G:HIST1H2BI:HIST1H4H:HIST1H2BJ:HIST1H2BK:HIST1H4I:HIST1H2BL:HIST1H3H:HIST1H2AJ:HIST1H2BM:HIST1H4J:HIST1H4K:HIST1H2BN:HIST1H3I:HIST1H4L:HIST1H3J:HIST1H2BO:HIST4H4	http://www.gsea-msigdb.org/gsea/msigdb/human/geneset/REACTOME_OXIDATIVE_STRESS_INDUCED_SENESCENCE
Curated_gene_sets	REACTOME_MITOTIC_PROPHASE	109	18	1.47847e-17	2.28635e-15	HIST2H4A:HIST2H4B:HIST1H2BA:HIST1H3A:HIST1H4A:HIST1H4B:HIST1H3B:HIST1H2AB:HIST1H2BB:HIST1H3C:HIST1H4C:HIST1H2BC:HIST1H2AC:HIST1H2BD:HIST1H2BE:HIST1H4D:HIST1H3D:HIST1H2AD:HIST1H2BF:HIST1H4E:HIST1H2BG:HIST1H2AE:HIST1H3E:HIST1H4F:HIST1H3F:HIST1H2BH:HIST1H3G:HIST1H2BI:HIST1H4H:HIST1H2BJ:HIST1H2BK:HIST1H4I:HIST1H2BL:HIST1H3H:HIST1H2AJ:HIST1H2BM:HIST1H4J:HIST1H4K:HIST1H2BN:HIST1H3I:HIST1H4L:HIST1H3J:HIST1H2BO:PPP2CB:HIST4H4	http://www.gsea-msigdb.org/gsea/msigdb/human/geneset/REACTOME_MITOTIC_PROPHASE
Curated_gene_sets	REACTOME_REPRODUCTION	111	18	2.07552e-17	3.135e-15	HIST2H4A:HIST2H4B:HIST1H2BA:HIST1H3A:HIST1H4A:HIST1H4B:HIST1H3B:HIST1H2AB:HIST1H2BB:HIST1H3C:HIST1H4C:HIST1H2BC:HIST1H2AC:HIST1H2BD:HIST1H2BE:HIST1H4D:HIST1H3D:HIST1H2AD:HIST1H2BF:HIST1H4E:HIST1H2BG:HIST1H2AE:HIST1H3E:HIST1H4F:HIST1H3F:HIST1H2BH:HIST1H3G:HIST1H2BI:HIST1H4H:HIST1H2BJ:HIST1H2BK:HIST1H4I:HIST1H2BL:HIST1H3H:HIST1H2AJ:HIST1H2BM:HIST1H4J:HIST1H4K:HIST1H2BN:HIST1H3I:HIST1H4L:HIST1H3J:HIST1H2BO:HIST4H4:IZUMO1	http://www.gsea-msigdb.org/gsea/msigdb/human/geneset/REACTOME_REPRODUCTION
Curated_gene_sets	REACTOME_RUNX1_REGULATES_TRANSCRIPTION_OF_GENES_INVOLVED_IN_DIFFERENTIATION_OF_HSCS	94	17	2.4126e-17	3.56133e-15	HIST2H4A:HIST2H4B:HIST1H2BA:HIST1H3A:HIST1H4A:HIST1H4B:HIST1H3B:HIST1H2AB:HIST1H2BB:HIST1H3C:HIST1H4C:HIST1H2BC:HIST1H2AC:HIST1H2BD:HIST1H2BE:HIST1H4D:HIST1H3D:HIST1H2AD:HIST1H2BF:HIST1H4E:HIST1H2BG:HIST1H2AE:HIST1H3E:HIST1H4F:HIST1H3F:HIST1H2BH:HIST1H3G:HIST1H2BI:HIST1H4H:HIST1H2BJ:HIST1H2BK:HIST1H4I:HIST1H2BL:HIST1H3H:HIST1H2AJ:HIST1H2BM:HIST1H4J:HIST1H4K:HIST1H2BN:HIST1H3I:HIST1H4L:HIST1H3J:HIST1H2BO:HIST4H4	http://www.gsea-msigdb.org/gsea/msigdb/human/geneset/REACTOME_RUNX1_REGULATES_TRANSCRIPTION_OF_GENES_INVOLVED_IN_DIFFERENTIATION_OF_HSCS
Curated_gene_sets	REACTOME_DNA_REPLICATION_PRE_INITIATION	123	18	1.38613e-16	2.00064e-14	HIST2H4A:HIST2H4B:GMNN:HIST1H2BA:HIST1H3A:HIST1H4A:HIST1H4B:HIST1H3B:HIST1H2AB:HIST1H2BB:HIST1H3C:HIST1H4C:HIST1H2BC:HIST1H2AC:HIST1H2BD:HIST1H2BE:HIST1H4D:HIST1H3D:HIST1H2AD:HIST1H2BF:HIST1H4E:HIST1H2BG:HIST1H2AE:HIST1H3E:HIST1H4F:HIST1H3F:HIST1H2BH:HIST1H3G:HIST1H2BI:HIST1H4H:HIST1H2BJ:HIST1H2BK:HIST1H4I:HIST1H2BL:HIST1H3H:HIST1H2AJ:HIST1H2BM:HIST1H4J:HIST1H4K:HIST1H2BN:HIST1H3I:HIST1H4L:HIST1H3J:HIST1H2BO:HIST4H4	http://www.gsea-msigdb.org/gsea/msigdb/human/geneset/REACTOME_DNA_REPLICATION_PRE_INITIATION
Curated_gene_sets	REACTOME_GENE_SILENCING_BY_RNA	106	17	2.02642e-16	2.86122e-14	HIST2H4A:HIST2H4B:HIST1H2BA:HIST1H3A:HIST1H4A:HIST1H4B:HIST1H3B:HIST1H2AB:HIST1H2BB:HIST1H3C:HIST1H4C:HIST1H2BC:HIST1H2AC:HIST1H2BD:HIST1H2BE:HIST1H4D:HIST1H3D:HIST1H2AD:HIST1H2BF:HIST1H4E:HIST1H2BG:HIST1H2AE:HIST1H3E:HIST1H4F:HIST1H3F:HIST1H2BH:HIST1H3G:HIST1H2BI:HIST1H4H:HIST1H2BJ:HIST1H2BK:HIST1H4I:HIST1H2BL:HIST1H3H:HIST1H2AJ:HIST1H2BM:HIST1H4J:HIST1H4K:HIST1H2BN:HIST1H3I:HIST1H4L:HIST1H3J:HIST1H2BO:HIST4H4	http://www.gsea-msigdb.org/gsea/msigdb/human/geneset/REACTOME_GENE_SILENCING_BY_RNA
Curated_gene_sets	REACTOME_EPIGENETIC_REGULATION_OF_GENE_EXPRESSION	110	17	3.87705e-16	5.35775e-14	HIST2H4A:HIST2H4B:HIST1H2BA:HIST1H3A:HIST1H4A:HIST1H4B:HIST1H3B:HIST1H2AB:HIST1H2BB:HIST1H3C:HIST1H4C:HIST1H2BC:HIST1H2AC:HIST1H2BD:HIST1H2BE:HIST1H4D:HIST1H3D:HIST1H2AD:HIST1H2BF:HIST1H4E:HIST1H2BG:HIST1H2AE:HIST1H3E:HIST1H4F:HIST1H3F:HIST1H2BH:HIST1H3G:HIST1H2BI:HIST1H4H:HIST1H2BJ:HIST1H2BK:HIST1H4I:HIST1H2BL:HIST1H3H:HIST1H2AJ:HIST1H2BM:HIST1H4J:HIST1H4K:HIST1H2BN:HIST1H3I:HIST1H4L:HIST1H3J:HIST1H2BO:HIST4H4	http://www.gsea-msigdb.org/gsea/msigdb/human/geneset/REACTOME_EPIGENETIC_REGULATION_OF_GENE_EXPRESSION
Curated_gene_sets	REACTOME_ESTROGEN_DEPENDENT_GENE_EXPRESSION	116	17	9.77174e-16	1.32224e-13	HIST2H4A:HIST2H4B:HIST1H2BA:HIST1H3A:HIST1H4A:HIST1H4B:HIST1H3B:HIST1H2AB:HIST1H2BB:HIST1H3C:HIST1H4C:HIST1H2BC:HIST1H2AC:HIST1H2BD:HIST1H2BE:HIST1H4D:HIST1H3D:HIST1H2AD:HIST1H2BF:HIST1H4E:HIST1H2BG:HIST1H2AE:HIST1H3E:HIST1H4F:HIST1H3F:HIST1H2BH:HIST1H3G:HIST1H2BI:HIST1H4H:HIST1H2BJ:HIST1H2BK:HIST1H4I:HIST1H2BL:HIST1H3H:HIST1H2AJ:HIST1H2BM:HIST1H4J:HIST1H4K:HIST1H2BN:HIST1H3I:HIST1H4L:HIST1H3J:HIST1H2BO:HIST4H4	http://www.gsea-msigdb.org/gsea/msigdb/human/geneset/REACTOME_ESTROGEN_DEPENDENT_GENE_EXPRESSION
Curated_gene_sets	REACTOME_DNA_REPLICATION	151	18	5.68759e-15	7.53896e-13	HIST2H4A:HIST2H4B:GMNN:HIST1H2BA:HIST1H3A:HIST1H4A:HIST1H4B:HIST1H3B:HIST1H2AB:HIST1H2BB:HIST1H3C:HIST1H4C:HIST1H2BC:HIST1H2AC:HIST1H2BD:HIST1H2BE:HIST1H4D:HIST1H3D:HIST1H2AD:HIST1H2BF:HIST1H4E:HIST1H2BG:HIST1H2AE:HIST1H3E:HIST1H4F:HIST1H3F:HIST1H2BH:HIST1H3G:HIST1H2BI:HIST1H4H:HIST1H2BJ:HIST1H2BK:HIST1H4I:HIST1H2BL:HIST1H3H:HIST1H2AJ:HIST1H2BM:HIST1H4J:HIST1H4K:HIST1H2BN:HIST1H3I:HIST1H4L:HIST1H3J:HIST1H2BO:HIST4H4	http://www.gsea-msigdb.org/gsea/msigdb/human/geneset/REACTOME_DNA_REPLICATION
Curated_gene_sets	WP_TAMOXIFEN_METABOLISM	19	3	0.000745367	0.0448255	CYP2C19:CYP2C9:CYP2C8	http://www.gsea-msigdb.org/gsea/msigdb/human/geneset/WP_TAMOXIFEN_METABOLISM
Curated_gene_sets	REACTOME_NONHOMOLOGOUS_END_JOINING_NHEJ	47	12	1.58023e-14	2.05271e-12	HIST2H4A:HIST2H4B:HIST1H2BA:HIST1H4A:HIST1H4B:HIST1H2BB:HIST1H4C:HIST1H2BC:HIST1H2BD:HIST1H2BE:HIST1H4D:HIST1H2BF:HIST1H4E:HIST1H2BG:HIST1H4F:HIST1H2BH:HIST1H2BI:HIST1H4H:HIST1H2BJ:HIST1H2BK:HIST1H4I:HIST1H2BL:HIST1H2BM:HIST1H4J:HIST1H4K:HIST1H2BN:HIST1H4L:HIST1H2BO:HIST4H4	http://www.gsea-msigdb.org/gsea/msigdb/human/geneset/REACTOME_NONHOMOLOGOUS_END_JOINING_NHEJ
Curated_gene_sets	REACTOME_CHROMATIN_MODIFYING_ENZYMES	231	20	8.12249e-14	1.03442e-11	HIST2H4A:HIST2H4B:HIST1H2AA:HIST1H2BA:HIST1H3A:HIST1H4A:HIST1H4B:HIST1H3B:HIST1H2AB:HIST1H2BB:HIST1H3C:HIST1H4C:HIST1H2BC:HIST1H2AC:HIST1H2BD:HIST1H2BE:HIST1H4D:HIST1H3D:HIST1H2AD:HIST1H2BF:HIST1H4E:HIST1H2BG:HIST1H2AE:HIST1H3E:HIST1H4F:HIST1H3F:HIST1H2BH:HIST1H3G:HIST1H2BI:HIST1H4H:HIST1H2BJ:HIST1H2AG:HIST1H2BK:HIST1H4I:HIST1H2AH:HIST1H2BL:HIST1H2AI:HIST1H3H:HIST1H2AJ:HIST1H2BM:HIST1H4J:HIST1H4K:HIST1H2AK:HIST1H2BN:HIST1H2AL:HIST1H3I:HIST1H4L:HIST1H3J:HIST1H2AM:HIST1H2BO:HIST4H4:RUVBL2	http://www.gsea-msigdb.org/gsea/msigdb/human/geneset/REACTOME_CHROMATIN_MODIFYING_ENZYMES
Curated_gene_sets	REACTOME_G2_M_DNA_DAMAGE_CHECKPOINT	74	13	2.27861e-13	2.84607e-11	HIST2H4A:HIST2H4B:HIST1H2BA:HIST1H4A:HIST1H4B:HIST1H2BB:HIST1H4C:HIST1H2BC:HIST1H2BD:HIST1H2BE:HIST1H4D:HIST1H2BF:HIST1H4E:HIST1H2BG:HIST1H4F:HIST1H2BH:HIST1H2BI:HIST1H4H:HIST1H2BJ:HIST1H2BK:HIST1H4I:HIST1H2BL:HIST1H2BM:HIST1H4J:HIST1H4K:HIST1H2BN:HIST1H4L:HIST1H2BO:WRN:HIST4H4	http://www.gsea-msigdb.org/gsea/msigdb/human/geneset/REACTOME_G2_M_DNA_DAMAGE_CHECKPOINT
Curated_gene_sets	REACTOME_DNA_DOUBLE_STRAND_BREAK_RESPONSE	58	12	2.46237e-13	3.01756e-11	HIST2H4A:HIST2H4B:HIST1H2BA:HIST1H4A:HIST1H4B:HIST1H2BB:HIST1H4C:HIST1H2BC:HIST1H2BD:HIST1H2BE:HIST1H4D:HIST1H2BF:HIST1H4E:HIST1H2BG:HIST1H4F:HIST1H2BH:HIST1H2BI:HIST1H4H:HIST1H2BJ:HIST1H2BK:HIST1H4I:HIST1H2BL:HIST1H2BM:HIST1H4J:HIST1H4K:HIST1H2BN:HIST1H4L:HIST1H2BO:HIST4H4	http://www.gsea-msigdb.org/gsea/msigdb/human/geneset/REACTOME_DNA_DOUBLE_STRAND_BREAK_RESPONSE
Curated_gene_sets	REACTOME_PROCESSING_OF_DNA_DOUBLE_STRAND_BREAK_ENDS	76	13	3.27056e-13	3.93375e-11	HIST2H4A:HIST2H4B:HIST1H2BA:HIST1H4A:HIST1H4B:HIST1H2BB:HIST1H4C:HIST1H2BC:HIST1H2BD:HIST1H2BE:HIST1H4D:HIST1H2BF:HIST1H4E:HIST1H2BG:HIST1H4F:HIST1H2BH:HIST1H2BI:HIST1H4H:HIST1H2BJ:HIST1H2BK:HIST1H4I:HIST1H2BL:HIST1H2BM:HIST1H4J:HIST1H4K:HIST1H2BN:HIST1H4L:HIST1H2BO:WRN:HIST4H4	http://www.gsea-msigdb.org/gsea/msigdb/human/geneset/REACTOME_PROCESSING_OF_DNA_DOUBLE_STRAND_BREAK_ENDS
Curated_gene_sets	REACTOME_UB_SPECIFIC_PROCESSING_PROTEASES	194	18	4.62412e-13	5.46066e-11	SIAH2:HIST1H2AA:HIST1H2BA:HIST1H2AB:HIST1H2BB:HIST1H2BC:HIST1H2AC:HIST1H2BD:HIST1H2BE:HIST1H2AD:HIST1H2BF:HIST1H2BG:HIST1H2AE:HIST1H2BH:HIST1H2BI:HIST1H2BJ:HIST1H2AG:HIST1H2BK:HIST1H2AH:HIST1H2BL:HIST1H2AI:HIST1H2AJ:HIST1H2BM:HIST1H2AK:HIST1H2BN:HIST1H2AL:HIST1H2AM:HIST1H2BO	http://www.gsea-msigdb.org/gsea/msigdb/human/geneset/REACTOME_UB_SPECIFIC_PROCESSING_PROTEASES
Curated_gene_sets	REACTOME_TCF_DEPENDENT_SIGNALING_IN_RESPONSE_TO_WNT	196	18	5.51799e-13	6.39988e-11	HIST2H4A:HIST2H4B:HIST1H2BA:HIST1H3A:HIST1H4A:HIST1H4B:HIST1H3B:HIST1H2AB:HIST1H2BB:HIST1H3C:HIST1H4C:HIST1H2BC:HIST1H2AC:HIST1H2BD:HIST1H2BE:HIST1H4D:HIST1H3D:HIST1H2AD:HIST1H2BF:HIST1H4E:HIST1H2BG:HIST1H2AE:HIST1H3E:HIST1H4F:HIST1H3F:HIST1H2BH:HIST1H3G:HIST1H2BI:HIST1H4H:HIST1H2BJ:HIST1H2BK:HIST1H4I:HIST1H2BL:HIST1H3H:HIST1H2AJ:HIST1H2BM:HIST1H4J:HIST1H4K:HIST1H2BN:HIST1H3I:HIST1H4L:HIST1H3J:HIST1H2BO:PPP2CB:HIST4H4	http://www.gsea-msigdb.org/gsea/msigdb/human/geneset/REACTOME_TCF_DEPENDENT_SIGNALING_IN_RESPONSE_TO_WNT
Curated_gene_sets	REACTOME_SIGNALING_BY_NOTCH	197	18	6.02311e-13	6.86317e-11	HEYL:HIST2H4A:HIST2H4B:HIST1H2BA:HIST1H3A:HIST1H4A:HIST1H4B:HIST1H3B:HIST1H2AB:HIST1H2BB:HIST1H3C:HIST1H4C:HIST1H2BC:HIST1H2AC:HIST1H2BD:HIST1H2BE:HIST1H4D:HIST1H3D:HIST1H2AD:HIST1H2BF:HIST1H4E:HIST1H2BG:HIST1H2AE:HIST1H3E:HIST1H4F:HIST1H3F:HIST1H2BH:HIST1H3G:HIST1H2BI:HIST1H4H:HIST1H2BJ:HIST1H2BK:HIST1H4I:HIST1H2BL:HIST1H3H:HIST1H2AJ:HIST1H2BM:HIST1H4J:HIST1H4K:HIST1H2BN:HIST1H3I:HIST1H4L:HIST1H3J:HIST1H2BO:HIST4H4	http://www.gsea-msigdb.org/gsea/msigdb/human/geneset/REACTOME_SIGNALING_BY_NOTCH
Curated_gene_sets	REACTOME_ESR_MEDIATED_SIGNALING	184	17	2.27451e-12	2.54706e-10	HIST2H4A:HIST2H4B:HIST1H2BA:HIST1H3A:HIST1H4A:HIST1H4B:HIST1H3B:HIST1H2AB:HIST1H2BB:HIST1H3C:HIST1H4C:HIST1H2BC:HIST1H2AC:HIST1H2BD:HIST1H2BE:HIST1H4D:HIST1H3D:HIST1H2AD:HIST1H2BF:HIST1H4E:HIST1H2BG:HIST1H2AE:HIST1H3E:HIST1H4F:HIST1H3F:HIST1H2BH:HIST1H3G:HIST1H2BI:HIST1H4H:HIST1H2BJ:HIST1H2BK:HIST1H4I:HIST1H2BL:HIST1H3H:HIST1H2AJ:HIST1H2BM:HIST1H4J:HIST1H4K:HIST1H2BN:HIST1H3I:HIST1H4L:HIST1H3J:HIST1H2BO:HIST4H4	http://www.gsea-msigdb.org/gsea/msigdb/human/geneset/REACTOME_ESR_MEDIATED_SIGNALING
Computational_gene_sets	MODULE_106	12	4	3.77657e-06	0.00032403	CYP2C18:CYP2C19:CYP2C9:CYP2C8	http://www.gsea-msigdb.org/gsea/msigdb/human/geneset/MODULE_106
Computational_gene_sets	MODULE_534	15	4	1.01827e-05	0.000794249	HIST1H1C:HIST1H2BJ:HIST1H2BK:HIST1H2BL	http://www.gsea-msigdb.org/gsea/msigdb/human/geneset/MODULE_534
Computational_gene_sets	GNF2_SNRK	28	4	0.000138593	0.00990943	FAM65B:BTN3A2:BTN3A1:BTN3A3	http://www.gsea-msigdb.org/gsea/msigdb/human/geneset/GNF2_SNRK
Curated_gene_sets	REACTOME_E3_UBIQUITIN_LIGASES_UBIQUITINATE_TARGET_PROTEINS	54	11	3.01807e-12	3.32243e-10	HIST1H2BA:HIST1H2BB:HIST1H2BC:HIST1H2BD:HIST1H2BE:HIST1H2BF:HIST1H2BG:HIST1H2BH:HIST1H2BI:HIST1H2BJ:HIST1H2BK:HIST1H2BL:HIST1H2BM:HIST1H2BN:HIST1H2BO	http://www.gsea-msigdb.org/gsea/msigdb/human/geneset/REACTOME_E3_UBIQUITIN_LIGASES_UBIQUITINATE_TARGET_PROTEINS
Curated_gene_sets	REACTOME_TRANSCRIPTIONAL_REGULATION_BY_RUNX1	201	17	9.48935e-12	1.02722e-09	HIST2H4A:HIST2H4B:HIST1H2BA:HIST1H3A:HIST1H4A:HIST1H4B:HIST1H3B:HIST1H2AB:HIST1H2BB:HIST1H3C:HIST1H4C:HIST1H2BC:HIST1H2AC:HIST1H2BD:HIST1H2BE:HIST1H4D:HIST1H3D:HIST1H2AD:HIST1H2BF:HIST1H4E:HIST1H2BG:HIST1H2AE:HIST1H3E:HIST1H4F:HIST1H3F:HIST1H2BH:HIST1H3G:HIST1H2BI:HIST1H4H:HIST1H2BJ:HIST1H2BK:HIST1H4I:HIST1H2BL:HIST1H3H:HIST1H2AJ:HIST1H2BM:HIST1H4J:HIST1H4K:HIST1H2BN:HIST1H3I:HIST1H4L:HIST1H3J:HIST1H2BO:HIST4H4	http://www.gsea-msigdb.org/gsea/msigdb/human/geneset/REACTOME_TRANSCRIPTIONAL_REGULATION_BY_RUNX1
Curated_gene_sets	REACTOME_RHO_GTPASE_EFFECTORS	282	19	2.95956e-11	3.1512e-09	HIST2H4A:HIST2H4B:HIST1H2BA:HIST1H3A:HIST1H4A:HIST1H4B:HIST1H3B:HIST1H2AB:HIST1H2BB:HIST1H3C:HIST1H4C:HIST1H2BC:HIST1H2AC:HIST1H2BD:HIST1H2BE:HIST1H4D:HIST1H3D:HIST1H2AD:HIST1H2BF:HIST1H4E:HIST1H2BG:HIST1H2AE:HIST1H3E:HIST1H4F:HIST1H3F:HIST1H2BH:HIST1H3G:HIST1H2BI:HIST1H4H:HIST1H2BJ:HIST1H2BK:HIST1H4I:HIST1H2BL:HIST1H3H:HIST1H2AJ:HIST1H2BM:HIST1H4J:HIST1H4K:HIST1H2BN:HIST1H3I:HIST1H4L:HIST1H3J:HIST1H2BO:PPP2CB:HIST4H4:CENPN	http://www.gsea-msigdb.org/gsea/msigdb/human/geneset/REACTOME_RHO_GTPASE_EFFECTORS
Curated_gene_sets	REACTOME_SIGNALING_BY_NUCLEAR_RECEPTORS	258	18	5.6838e-11	5.95424e-09	HIST2H4A:HIST2H4B:CYP26B1:HIST1H2BA:HIST1H3A:HIST1H4A:HIST1H4B:HIST1H3B:HIST1H2AB:HIST1H2BB:HIST1H3C:HIST1H4C:HIST1H2BC:HIST1H2AC:HIST1H2BD:HIST1H2BE:HIST1H4D:HIST1H3D:HIST1H2AD:HIST1H2BF:HIST1H4E:HIST1H2BG:HIST1H2AE:HIST1H3E:HIST1H4F:HIST1H3F:HIST1H2BH:HIST1H3G:HIST1H2BI:HIST1H4H:HIST1H2BJ:HIST1H2BK:HIST1H4I:HIST1H2BL:HIST1H3H:HIST1H2AJ:HIST1H2BM:HIST1H4J:HIST1H4K:HIST1H2BN:HIST1H3I:HIST1H4L:HIST1H3J:HIST1H2BO:HIST4H4	http://www.gsea-msigdb.org/gsea/msigdb/human/geneset/REACTOME_SIGNALING_BY_NUCLEAR_RECEPTORS
Curated_gene_sets	REACTOME_HOMOLOGY_DIRECTED_REPAIR	116	13	8.46158e-11	8.72349e-09	HIST2H4A:HIST2H4B:HIST1H2BA:HIST1H4A:HIST1H4B:HIST1H2BB:HIST1H4C:HIST1H2BC:HIST1H2BD:HIST1H2BE:HIST1H4D:HIST1H2BF:HIST1H4E:HIST1H2BG:HIST1H4F:HIST1H2BH:HIST1H2BI:HIST1H4H:HIST1H2BJ:HIST1H2BK:HIST1H4I:HIST1H2BL:HIST1H2BM:HIST1H4J:HIST1H4K:HIST1H2BN:HIST1H4L:HIST1H2BO:WRN:HIST4H4	http://www.gsea-msigdb.org/gsea/msigdb/human/geneset/REACTOME_HOMOLOGY_DIRECTED_REPAIR
Curated_gene_sets	REACTOME_PROTEIN_UBIQUITINATION	74	11	1.11713e-10	1.13371e-08	HIST1H2BA:HIST1H2BB:HIST1H2BC:HIST1H2BD:HIST1H2BE:HIST1H2BF:HIST1H2BG:HIST1H2BH:HIST1H2BI:HIST1H2BJ:HIST1H2BK:HIST1H2BL:HIST1H2BM:HIST1H2BN:HIST1H2BO	http://www.gsea-msigdb.org/gsea/msigdb/human/geneset/REACTOME_PROTEIN_UBIQUITINATION
KEGG	KEGG_LINOLEIC_ACID_METABOLISM	27	4	0.000119684	0.00742043	CYP2C18:CYP2C19:CYP2C9:CYP2C8	http://www.gsea-msigdb.org/gsea/msigdb/human/geneset/KEGG_LINOLEIC_ACID_METABOLISM
Curated_gene_sets	REACTOME_DEUBIQUITINATION	272	18	1.3536e-10	1.35256e-08	SIAH2:HIST1H2AA:HIST1H2BA:HIST1H2AB:HIST1H2BB:HIST1H2BC:HIST1H2AC:HIST1H2BD:HIST1H2BE:HIST1H2AD:HIST1H2BF:HIST1H2BG:HIST1H2AE:HIST1H2BH:HIST1H2BI:HIST1H2BJ:HIST1H2AG:HIST1H2BK:HIST1H2AH:HIST1H2BL:HIST1H2AI:HIST1H2AJ:HIST1H2BM:HIST1H2AK:HIST1H2BN:HIST1H2AL:HIST1H2AM:HIST1H2BO	http://www.gsea-msigdb.org/gsea/msigdb/human/geneset/REACTOME_DEUBIQUITINATION
Curated_gene_sets	REACTOME_SIGNALING_BY_WNT	291	18	4.05458e-10	3.99007e-08	HIST2H4A:HIST2H4B:HIST1H2BA:HIST1H3A:HIST1H4A:HIST1H4B:HIST1H3B:HIST1H2AB:HIST1H2BB:HIST1H3C:HIST1H4C:HIST1H2BC:HIST1H2AC:HIST1H2BD:HIST1H2BE:HIST1H4D:HIST1H3D:HIST1H2AD:HIST1H2BF:HIST1H4E:HIST1H2BG:HIST1H2AE:HIST1H3E:HIST1H4F:HIST1H3F:HIST1H2BH:HIST1H3G:HIST1H2BI:HIST1H4H:HIST1H2BJ:HIST1H2BK:HIST1H4I:HIST1H2BL:HIST1H3H:HIST1H2AJ:HIST1H2BM:HIST1H4J:HIST1H4K:HIST1H2BN:HIST1H3I:HIST1H4L:HIST1H3J:HIST1H2BO:PPP2CB:HIST4H4	http://www.gsea-msigdb.org/gsea/msigdb/human/geneset/REACTOME_SIGNALING_BY_WNT
Curated_gene_sets	REACTOME_DNA_REPAIR	302	18	7.3665e-10	7.14111e-08	PPIE:HIST2H4A:HIST2H4B:HIST1H2BA:HIST1H4A:HIST1H4B:HIST1H2AB:HIST1H2BB:HIST1H4C:HIST1H2BC:HIST1H2AC:HIST1H2BD:HIST1H2BE:HIST1H4D:HIST1H2AD:HIST1H2BF:HIST1H4E:HIST1H2BG:HIST1H2AE:HIST1H4F:HIST1H2BH:HIST1H2BI:HIST1H4H:HIST1H2BJ:HIST1H2BK:HIST1H4I:HIST1H2BL:HIST1H2AJ:HIST1H2BM:HIST1H4J:HIST1H4K:HIST1H2BN:HIST1H4L:HIST1H2BO:WRN:HIST4H4	http://www.gsea-msigdb.org/gsea/msigdb/human/geneset/REACTOME_DNA_REPAIR
Curated_gene_sets	REACTOME_G2_M_CHECKPOINTS	144	13	1.28318e-09	1.22562e-07	HIST2H4A:HIST2H4B:HIST1H2BA:HIST1H4A:HIST1H4B:HIST1H2BB:HIST1H4C:HIST1H2BC:HIST1H2BD:HIST1H2BE:HIST1H4D:HIST1H2BF:HIST1H4E:HIST1H2BG:HIST1H4F:HIST1H2BH:HIST1H2BI:HIST1H4H:HIST1H2BJ:HIST1H2BK:HIST1H4I:HIST1H2BL:HIST1H2BM:HIST1H4J:HIST1H4K:HIST1H2BN:HIST1H4L:HIST1H2BO:WRN:HIST4H4	http://www.gsea-msigdb.org/gsea/msigdb/human/geneset/REACTOME_G2_M_CHECKPOINTS
Curated_gene_sets	REACTOME_DNA_DOUBLE_STRAND_BREAK_REPAIR	145	13	1.39793e-09	1.31588e-07	HIST2H4A:HIST2H4B:HIST1H2BA:HIST1H4A:HIST1H4B:HIST1H2BB:HIST1H4C:HIST1H2BC:HIST1H2BD:HIST1H2BE:HIST1H4D:HIST1H2BF:HIST1H4E:HIST1H2BG:HIST1H4F:HIST1H2BH:HIST1H2BI:HIST1H4H:HIST1H2BJ:HIST1H2BK:HIST1H4I:HIST1H2BL:HIST1H2BM:HIST1H4J:HIST1H4K:HIST1H2BN:HIST1H4L:HIST1H2BO:WRN:HIST4H4	http://www.gsea-msigdb.org/gsea/msigdb/human/geneset/REACTOME_DNA_DOUBLE_STRAND_BREAK_REPAIR
Curated_gene_sets	REACTOME_CELLULAR_RESPONSES_TO_STIMULI	727	27	1.48916e-09	1.38173e-07	HIST2H4A:HIST2H4B:HIST1H2BA:HIST1H1A:HIST1H3A:HIST1H4A:HIST1H4B:HIST1H3B:HIST1H2AB:HIST1H2BB:HIST1H3C:HIST1H1C:HIST1H4C:HIST1H2BC:HIST1H2AC:HIST1H1E:HIST1H2BD:HIST1H2BE:HIST1H4D:HIST1H3D:HIST1H2AD:HIST1H2BF:HIST1H4E:HIST1H2BG:HIST1H2AE:HIST1H3E:HIST1H1D:HIST1H4F:HIST1H3F:HIST1H2BH:HIST1H3G:HIST1H2BI:HIST1H4H:HIST1H2BJ:HIST1H2BK:HIST1H4I:HIST1H2BL:HIST1H3H:HIST1H2AJ:HIST1H2BM:HIST1H4J:HIST1H4K:HIST1H2BN:HIST1H1B:HIST1H3I:HIST1H4L:HIST1H3J:HIST1H2BO:GPX6:GPX5:DCTN6:GSR:HIST4H4:RPL18	http://www.gsea-msigdb.org/gsea/msigdb/human/geneset/REACTOME_CELLULAR_RESPONSES_TO_STIMULI
Curated_gene_sets	REACTOME_M_PHASE	368	19	2.65606e-09	2.42974e-07	HIST2H4A:HIST2H4B:HIST1H2BA:HIST1H3A:HIST1H4A:HIST1H4B:HIST1H3B:HIST1H2AB:HIST1H2BB:HIST1H3C:HIST1H4C:HIST1H2BC:HIST1H2AC:HIST1H2BD:HIST1H2BE:HIST1H4D:HIST1H3D:HIST1H2AD:HIST1H2BF:HIST1H4E:HIST1H2BG:HIST1H2AE:HIST1H3E:HIST1H4F:HIST1H3F:HIST1H2BH:HIST1H3G:HIST1H2BI:HIST1H4H:HIST1H2BJ:HIST1H2BK:HIST1H4I:HIST1H2BL:HIST1H3H:HIST1H2AJ:HIST1H2BM:HIST1H4J:HIST1H4K:HIST1H2BN:HIST1H3I:HIST1H4L:HIST1H3J:HIST1H2BO:PPP2CB:HIST4H4:CENPN	http://www.gsea-msigdb.org/gsea/msigdb/human/geneset/REACTOME_M_PHASE
Curated_gene_sets	REACTOME_RMTS_METHYLATE_HISTONE_ARGININES	47	8	1.37152e-08	1.23722e-06	HIST2H4A:HIST2H4B:HIST1H2AA:HIST1H3A:HIST1H4A:HIST1H4B:HIST1H3B:HIST1H2AB:HIST1H3C:HIST1H4C:HIST1H2AC:HIST1H4D:HIST1H3D:HIST1H2AD:HIST1H4E:HIST1H2AE:HIST1H3E:HIST1H4F:HIST1H3F:HIST1H3G:HIST1H4H:HIST1H2AG:HIST1H4I:HIST1H2AH:HIST1H2AI:HIST1H3H:HIST1H2AJ:HIST1H4J:HIST1H4K:HIST1H2AK:HIST1H2AL:HIST1H3I:HIST1H4L:HIST1H3J:HIST1H2AM:HIST4H4	http://www.gsea-msigdb.org/gsea/msigdb/human/geneset/REACTOME_RMTS_METHYLATE_HISTONE_ARGININES
Curated_gene_sets	REACTOME_BUTYROPHILIN_BTN_FAMILY_INTERACTIONS	11	5	3.34159e-08	2.9731e-06	BTN3A2:BTN2A2:BTN3A1:BTN3A3:BTN2A1	http://www.gsea-msigdb.org/gsea/msigdb/human/geneset/REACTOME_BUTYROPHILIN_BTN_FAMILY_INTERACTIONS
Curated_gene_sets	REACTOME_CELL_CYCLE_CHECKPOINTS	265	15	4.07259e-08	3.57452e-06	HIST2H4A:HIST2H4B:HIST1H2BA:HIST1H4A:HIST1H4B:HIST1H2BB:HIST1H4C:HIST1H2BC:HIST1H2BD:HIST1H2BE:HIST1H4D:HIST1H2BF:HIST1H4E:HIST1H2BG:HIST1H4F:HIST1H2BH:HIST1H2BI:HIST1H4H:HIST1H2BJ:HIST1H2BK:HIST1H4I:HIST1H2BL:HIST1H2BM:HIST1H4J:HIST1H4K:HIST1H2BN:HIST1H4L:HIST1H2BO:PPP2CB:WRN:HIST4H4:CENPN	http://www.gsea-msigdb.org/gsea/msigdb/human/geneset/REACTOME_CELL_CYCLE_CHECKPOINTS
Curated_gene_sets	REACTOME_APOPTOSIS_INDUCED_DNA_FRAGMENTATION	13	5	9.16515e-08	7.93702e-06	HIST1H1A:HIST1H1C:HIST1H1E:HIST1H1D:HIST1H1B	http://www.gsea-msigdb.org/gsea/msigdb/human/geneset/REACTOME_APOPTOSIS_INDUCED_DNA_FRAGMENTATION
Curated_gene_sets	REACTOME_CELL_CYCLE_MITOTIC	509	20	9.62633e-08	8.22671e-06	HIST2H4A:HIST2H4B:GMNN:HIST1H2BA:HIST1H3A:HIST1H4A:HIST1H4B:HIST1H3B:HIST1H2AB:HIST1H2BB:HIST1H3C:HIST1H4C:HIST1H2BC:HIST1H2AC:HIST1H2BD:HIST1H2BE:HIST1H4D:HIST1H3D:HIST1H2AD:HIST1H2BF:HIST1H4E:HIST1H2BG:HIST1H2AE:HIST1H3E:HIST1H4F:HIST1H3F:HIST1H2BH:HIST1H3G:HIST1H2BI:HIST1H4H:HIST1H2BJ:HIST1H2BK:HIST1H4I:HIST1H2BL:HIST1H3H:HIST1H2AJ:HIST1H2BM:HIST1H4J:HIST1H4K:HIST1H2BN:HIST1H3I:HIST1H4L:HIST1H3J:HIST1H2BO:PPP2CB:HIST4H4:CENPN	http://www.gsea-msigdb.org/gsea/msigdb/human/geneset/REACTOME_CELL_CYCLE_MITOTIC
Curated_gene_sets	REACTOME_CELL_CYCLE	637	22	1.99598e-07	1.68362e-05	HIST2H4A:HIST2H4B:GMNN:HIST1H2BA:HIST1H3A:HIST1H4A:HIST1H4B:HIST1H3B:HIST1H2AB:HIST1H2BB:HIST1H3C:HIST1H4C:HIST1H2BC:HIST1H2AC:HIST1H2BD:HIST1H2BE:HIST1H4D:HIST1H3D:HIST1H2AD:HIST1H2BF:HIST1H4E:HIST1H2BG:HIST1H2AE:HIST1H3E:HIST1H4F:HIST1H3F:HIST1H2BH:HIST1H3G:HIST1H2BI:HIST1H4H:HIST1H2BJ:HIST1H2BK:HIST1H4I:HIST1H2BL:HIST1H3H:HIST1H2AJ:HIST1H2BM:HIST1H4J:HIST1H4K:HIST1H2BN:HIST1H3I:HIST1H4L:HIST1H3J:HIST1H2BO:PPP2CB:WRN:HIST4H4:CENPN:RUVBL2	http://www.gsea-msigdb.org/gsea/msigdb/human/geneset/REACTOME_CELL_CYCLE
Curated_gene_sets	REACTOME_METALLOPROTEASE_DUBS	30	6	3.4586e-07	2.87995e-05	HIST1H2AA:HIST1H2AB:HIST1H2AC:HIST1H2AD:HIST1H2AE:HIST1H2AG:HIST1H2AH:HIST1H2AI:HIST1H2AJ:HIST1H2AK:HIST1H2AL:HIST1H2AM	http://www.gsea-msigdb.org/gsea/msigdb/human/geneset/REACTOME_METALLOPROTEASE_DUBS
Curated_gene_sets	REACTOME_FORMATION_OF_SENESCENCE_ASSOCIATED_HETEROCHROMATIN_FOCI_SAHF	17	5	4.27186e-07	3.51212e-05	HIST1H1A:HIST1H1C:HIST1H1E:HIST1H1D:HIST1H1B	http://www.gsea-msigdb.org/gsea/msigdb/human/geneset/REACTOME_FORMATION_OF_SENESCENCE_ASSOCIATED_HETEROCHROMATIN_FOCI_SAHF
Curated_gene_sets	REACTOME_INFECTIOUS_DISEASE	859	24	2.40659e-06	0.000195385	HIST2H4A:HIST2H4B:SLC25A4:HIST1H2AA:HIST1H2BA:HIST1H3A:HIST1H4A:HIST1H4B:HIST1H3B:HIST1H2AB:HIST1H2BB:HIST1H3C:HIST1H4C:HIST1H2BC:HIST1H2AC:HIST1H2BD:HIST1H2BE:HIST1H4D:HIST1H3D:HIST1H2AD:HIST1H2BF:HIST1H4E:HIST1H2BG:HIST1H2AE:HIST1H3E:HIST1H4F:HIST1H3F:HIST1H2BH:HIST1H3G:HIST1H2BI:HIST1H4H:HIST1H2BJ:HIST1H2AG:HIST1H2BK:HIST1H4I:HIST1H2AH:HIST1H2BL:HIST1H2AI:HIST1H3H:HIST1H2AJ:HIST1H2BM:HIST1H4J:HIST1H4K:HIST1H2AK:HIST1H2BN:HIST1H2AL:HIST1H3I:HIST1H4L:HIST1H3J:HIST1H2AM:HIST1H2BO:TRIM27:GTF2E2:ENTPD1:HIST4H4:RPL18	http://www.gsea-msigdb.org/gsea/msigdb/human/geneset/REACTOME_INFECTIOUS_DISEASE
Curated_gene_sets	ACEVEDO_LIVER_CANCER_WITH_H3K9ME3_DN	95	8	3.58882e-06	0.00028777	HIST2H4A:HIST2H4B:HIST1H4A:HIST1H4B:HIST1H2AB:HIST1H4C:HIST1H4D:HIST1H4E:HIST1H2AE:HIST1H4F:HIST1H4H:HMGN4:HIST1H2BJ:HIST1H2AG:HIST1H2BK:HIST1H4I:HIST1H2AH:HIST1H2AI:HIST1H2AJ:HIST1H4J:HIST1H4K:HIST1H2AK:HIST1H2BN:HIST1H2AL:HIST1H4L:HIST1H2AM:HIST4H4	http://www.gsea-msigdb.org/gsea/msigdb/human/geneset/ACEVEDO_LIVER_CANCER_WITH_H3K9ME3_DN
Curated_gene_sets	ACEVEDO_LIVER_CANCER_WITH_H3K27ME3_DN	166	10	4.57886e-06	0.000362679	HIST2H4A:HIST2H4B:HIST1H4A:HIST1H4B:HIST1H2AB:HIST1H4C:HIST1H2BC:HIST1H2BD:HIST1H2BE:HIST1H4D:HIST1H2BF:HIST1H4E:HIST1H2BG:HIST1H2AE:HIST1H4F:HIST1H2BI:HIST1H4H:HIST1H2BJ:HIST1H2AG:HIST1H2BK:HIST1H4I:HIST1H2AH:HIST1H2AI:HIST1H2AJ:HIST1H4J:HIST1H4K:HIST1H2AK:HIST1H2AL:HIST1H4L:HIST1H2AM:HIST1H2BO:HIST4H4:IZUMO1	http://www.gsea-msigdb.org/gsea/msigdb/human/geneset/ACEVEDO_LIVER_CANCER_WITH_H3K27ME3_DN
TF_targets	HSF4_TARGET_GENES	10	3	9.83491e-05	0.00600566	HIST1H3A:HIST1H3B:HIST1H3C:HIST1H3D:HIST1H2AD:HIST1H3E:HIST1H3F:HIST1H2BH:HIST1H3G:HIST1H3H:HIST1H3I:HIST1H3J	http://www.gsea-msigdb.org/gsea/msigdb/human/geneset/HSF4_TARGET_GENES
Curated_gene_sets	KEGG_ARACHIDONIC_ACID_METABOLISM	54	6	1.24387e-05	0.000973363	GPX6:GPX5:CYP2C18:CYP2C19:CYP2C9:CYP2C8	http://www.gsea-msigdb.org/gsea/msigdb/human/geneset/KEGG_ARACHIDONIC_ACID_METABOLISM
Curated_gene_sets	FISCHER_G1_S_CELL_CYCLE	189	10	1.43604e-05	0.00108565	TLR3:GMNN:HIST1H2BC:HIST1H2AC:HIST1H2BD:HIST1H2BE:HIST1H2AD:HIST1H2BF:HIST1H2BG:HIST1H2BI:HIST1H2AG:HIST1H2AH:HIST1H2BL:HIST1H2AI:HIST1H2AK:HIST1H2AL:HIST1H2AM:HELLS:NUDT7	http://www.gsea-msigdb.org/gsea/msigdb/human/geneset/FISCHER_G1_S_CELL_CYCLE
Curated_gene_sets	REACTOME_RNA_POLYMERASE_II_TRANSCRIPTION	1291	29	1.4375e-05	0.00108565	HIST2H4A:HIST2H4B:HIST1H2BA:HIST1H3A:HIST1H4A:HIST1H4B:HIST1H3B:HIST1H2AB:HIST1H2BB:HIST1H3C:HIST1H4C:HIST1H2BC:HIST1H2AC:HIST1H2BD:HIST1H2BE:HIST1H4D:HIST1H3D:HIST1H2AD:HIST1H2BF:HIST1H4E:HIST1H2BG:HIST1H2AE:HIST1H3E:HIST1H4F:HIST1H3F:HIST1H2BH:HIST1H3G:HIST1H2BI:HIST1H4H:HIST1H2BJ:HIST1H2BK:HIST1H4I:ZNF184:HIST1H2BL:HIST1H3H:HIST1H2AJ:HIST1H2BM:HIST1H4J:HIST1H4K:HIST1H2BN:HIST1H3I:HIST1H4L:HIST1H3J:HIST1H2BO:ZKSCAN8:ZKSCAN4:ZNF311:INTS9:GTF2E2:GSR:PPP2CB:WRN:HIST4H4:WWOX:MAF:BAX	http://www.gsea-msigdb.org/gsea/msigdb/human/geneset/REACTOME_RNA_POLYMERASE_II_TRANSCRIPTION
Curated_gene_sets	MARSON_BOUND_BY_E2F4_UNSTIMULATED	653	19	1.67549e-05	0.00125084	HIST2H4A:HIST2H4B:HIST1H1A:HIST1H3A:HIST1H4A:HIST1H4B:HIST1H3B:HIST1H2AB:HIST1H2BB:HIST1H3C:HIST1H4C:HIST1H2BC:HIST1H2BD:HIST1H2BE:HIST1H4D:HIST1H3D:HIST1H2BF:HIST1H4E:HIST1H2BG:HIST1H2AE:HIST1H3E:HIST1H1D:HIST1H4F:HIST1H3F:HIST1H2BH:HIST1H3G:HIST1H2BI:HIST1H4H:HIST1H2BJ:HIST1H2AG:HIST1H2BK:HIST1H4I:HIST1H2AH:HIST1H2BL:HIST1H2AI:HIST1H3H:HIST1H2AJ:HIST1H4J:HIST1H4K:HIST1H2AK:HIST1H2AL:HIST1H1B:HIST1H3I:HIST1H4L:HIST1H3J:HIST1H2AM:HIST1H2BO:TRIM27:HELLS:HIST4H4:CENPN	http://www.gsea-msigdb.org/gsea/msigdb/human/geneset/MARSON_BOUND_BY_E2F4_UNSTIMULATED
Curated_gene_sets	REACTOME_SIGNALING_BY_RHO_GTPASES_MIRO_GTPASES_AND_RHOBTB3	666	19	2.19932e-05	0.00162325	HIST2H4A:HIST2H4B:HIST1H2BA:HIST1H3A:HIST1H4A:HIST1H4B:HIST1H3B:HIST1H2AB:HIST1H2BB:HIST1H3C:HIST1H4C:HIST1H2BC:HIST1H2AC:HIST1H2BD:HIST1H2BE:HIST1H4D:HIST1H3D:HIST1H2AD:HIST1H2BF:HIST1H4E:HIST1H2BG:HIST1H2AE:HIST1H3E:HIST1H4F:HIST1H3F:HIST1H2BH:HIST1H3G:HIST1H2BI:HIST1H4H:HIST1H2BJ:HIST1H2BK:HIST1H4I:HIST1H2BL:HIST1H3H:HIST1H2AJ:HIST1H2BM:HIST1H4J:HIST1H4K:HIST1H2BN:HIST1H3I:HIST1H4L:HIST1H3J:HIST1H2BO:PPP2CB:HIST4H4:CENPN	http://www.gsea-msigdb.org/gsea/msigdb/human/geneset/REACTOME_SIGNALING_BY_RHO_GTPASES_MIRO_GTPASES_AND_RHOBTB3
Curated_gene_sets	DURCHDEWALD_SKIN_CARCINOGENESIS_UP	89	7	2.32132e-05	0.00169404	HIST1H2BB:HIST1H1E:HIST1H2BD:HIST1H2BH:HIST1H2BK:HIST1H2BO:DBP	http://www.gsea-msigdb.org/gsea/msigdb/human/geneset/DURCHDEWALD_SKIN_CARCINOGENESIS_UP
Curated_gene_sets	HADDAD_B_LYMPHOCYTE_PROGENITOR	248	11	2.77819e-05	0.00200493	SIAH2:LRP2BP:C6orf62:TRIM38:HIST1H1C:HIST1H2AC:HIST1H1E:HIST1H2BD:HIST1H2BH:BTN2A1:ZSCAN16	http://www.gsea-msigdb.org/gsea/msigdb/human/geneset/HADDAD_B_LYMPHOCYTE_PROGENITOR
Curated_gene_sets	WP_METAPATHWAY_BIOTRANSFORMATION_PHASE_I_AND_II	173	9	4.43073e-05	0.003128	CYP26B1:HNMT:GPX5:GSR:CYP2C18:CYP2C19:CYP2C9:CYP2C8:SULT2B1	http://www.gsea-msigdb.org/gsea/msigdb/human/geneset/WP_METAPATHWAY_BIOTRANSFORMATION_PHASE_I_AND_II
Curated_gene_sets	REACTOME_APOPTOTIC_EXECUTION_PHASE	51	5	0.000124643	0.00817734	HIST1H1A:HIST1H1C:HIST1H1E:HIST1H1D:HIST1H1B	http://www.gsea-msigdb.org/gsea/msigdb/human/geneset/REACTOME_APOPTOTIC_EXECUTION_PHASE
Curated_gene_sets	FISCHER_DREAM_TARGETS	905	21	0.000157739	0.0102451	GMNN:HIST1H3A:HIST1H3B:HIST1H2AB:HIST1H3C:HIST1H1C:HIST1H2BC:HIST1H2AC:HIST1H2BE:HIST1H3D:HIST1H2AD:HIST1H2BF:HIST1H2BG:HIST1H2AE:HIST1H3E:HIST1H1D:HIST1H3F:HIST1H2BH:HIST1H3G:HIST1H2BI:HIST1H2AG:HIST1H2AH:ZNF184:HIST1H2BL:HIST1H2AI:HIST1H3H:HIST1H2AJ:HIST1H2BM:HIST1H2AK:HIST1H2AL:HIST1H1B:HIST1H3I:HIST1H3J:HIST1H2AM:HIST1H2BO:WRN:NOC3L:HELLS:CENPN:DBP	http://www.gsea-msigdb.org/gsea/msigdb/human/geneset/FISCHER_DREAM_TARGETS
Curated_gene_sets	WP_OXIDATION_BY_CYTOCHROME_P450	57	5	0.000212127	0.0135075	CYP26B1:CYP2C18:CYP2C19:CYP2C9:CYP2C8	http://www.gsea-msigdb.org/gsea/msigdb/human/geneset/WP_OXIDATION_BY_CYTOCHROME_P450
Curated_gene_sets	KEGG_RETINOL_METABOLISM	57	5	0.000212127	0.0135075	CYP26B1:CYP2C18:CYP2C19:CYP2C9:CYP2C8	http://www.gsea-msigdb.org/gsea/msigdb/human/geneset/KEGG_RETINOL_METABOLISM
Curated_gene_sets	REACTOME_UCH_PROTEINASES	91	6	0.000239747	0.015118	HIST1H2AA:HIST1H2AB:HIST1H2AC:HIST1H2AD:HIST1H2AE:HIST1H2AG:HIST1H2AH:HIST1H2AI:HIST1H2AJ:HIST1H2AK:HIST1H2AL:HIST1H2AM	http://www.gsea-msigdb.org/gsea/msigdb/human/geneset/REACTOME_UCH_PROTEINASES
Curated_gene_sets	REACTOME_CYTOCHROME_P450_ARRANGED_BY_SUBSTRATE_TYPE	59	5	0.000249756	0.0155977	CYP26B1:CYP2C18:CYP2C19:CYP2C9:CYP2C8	http://www.gsea-msigdb.org/gsea/msigdb/human/geneset/REACTOME_CYTOCHROME_P450_ARRANGED_BY_SUBSTRATE_TYPE
Curated_gene_sets	NUYTTEN_NIPP1_TARGETS_UP	737	18	0.000257769	0.0159448	PLEKHB2:HIST1H2AA:TRIM38:HIST1H2BB:HIST1H1C:HIST1H2AC:HIST1H1E:HIST1H2BD:HIST1H2AD:HIST1H2BH:HIST1H2BJ:HIST1H2AG:HIST1H2BK:HIST1H2AH:HIST1H2BL:HIST1H2AI:HIST1H2BM:HIST1H2AK:HIST1H2BN:HIST1H2AL:HIST1H2AM:HIST1H2BO:NOC3L	http://www.gsea-msigdb.org/gsea/msigdb/human/geneset/NUYTTEN_NIPP1_TARGETS_UP
Curated_gene_sets	AGUIRRE_PANCREATIC_CANCER_COPY_NUMBER_DN	228	9	0.000357706	0.0219179	LRP2BP:INTS9:TMEM66:LEPROTL1:DCTN6:RBPMS:GTF2E2:GSR:PPP2CB	http://www.gsea-msigdb.org/gsea/msigdb/human/geneset/AGUIRRE_PANCREATIC_CANCER_COPY_NUMBER_DN
Curated_gene_sets	REACTOME_POST_TRANSLATIONAL_PROTEIN_MODIFICATION	1350	26	0.000489975	0.0297419	HIST2H4A:HIST2H4B:LYPD1:SIAH2:HIST1H2AA:HIST1H2BA:HIST1H4A:HIST1H4B:HIST1H2AB:HIST1H2BB:HIST1H4C:HIST1H2BC:HIST1H2AC:HIST1H2BD:HIST1H2BE:HIST1H4D:HIST1H2AD:HIST1H2BF:HIST1H4E:HIST1H2BG:HIST1H2AE:HIST1H4F:HIST1H2BH:HIST1H2BI:HIST1H4H:HIST1H2BJ:HIST1H2AG:HIST1H2BK:HIST1H4I:HIST1H2AH:HIST1H2BL:HIST1H2AI:HIST1H2AJ:HIST1H2BM:HIST1H4J:HIST1H4K:HIST1H2AK:HIST1H2BN:HIST1H2AL:HIST1H4L:HIST1H2AM:HIST1H2BO:TRIM27:DCTN6:WRN:TSTA3:HIST4H4:SPACA4:LHB	http://www.gsea-msigdb.org/gsea/msigdb/human/geneset/REACTOME_POST_TRANSLATIONAL_PROTEIN_MODIFICATION
GO_bp	GOBP_NUCLEOSOME_ORGANIZATION	96	18	1.34885e-18	1.04549e-14	HIST2H4A:HIST2H4B:HIST1H2BA:HIST1H1A:HIST1H3A:HIST1H4A:HIST1H4B:HIST1H3B:HIST1H2BB:HIST1H3C:HIST1H1C:HIST1H4C:HIST1H1T:HIST1H2BC:HIST1H1E:HIST1H2BE:HIST1H4D:HIST1H3D:HIST1H2BF:HIST1H4E:HIST1H2BG:HIST1H3E:HIST1H1D:HIST1H4F:HIST1H4G:HIST1H3F:HIST1H2BH:HIST1H3G:HIST1H2BI:HIST1H4H:HIST1H2BJ:HIST1H4I:HIST1H2BL:HIST1H3H:HIST1H2BM:HIST1H4J:HIST1H4K:HIST1H2BN:HIST1H1B:HIST1H3I:HIST1H4L:HIST1H3J:HIST1H2BO:HIST4H4	http://www.gsea-msigdb.org/gsea/msigdb/human/geneset/GOBP_NUCLEOSOME_ORGANIZATION
GO_bp	GOBP_PROTEIN_DNA_COMPLEX_SUBUNIT_ORGANIZATION	200	21	3.7822e-16	1.46579e-12	HIST2H4A:HIST2H4B:GMNN:HIST1H2BA:HIST1H1A:HIST1H3A:HIST1H4A:HIST1H4B:HIST1H3B:HIST1H2BB:HIST1H3C:HIST1H1C:HIST1H4C:HIST1H1T:HIST1H2BC:HIST1H1E:HIST1H2BE:HIST1H4D:HIST1H3D:HIST1H2BF:HIST1H4E:HIST1H2BG:HIST1H3E:HIST1H1D:HIST1H4F:HIST1H4G:HIST1H3F:HIST1H2BH:HIST1H3G:HIST1H2BI:HIST1H4H:HIST1H2BJ:HIST1H4I:HIST1H2BL:HIST1H3H:HIST1H2BM:HIST1H4J:HIST1H4K:HIST1H2BN:HIST1H1B:HIST1H3I:HIST1H4L:HIST1H3J:HIST1H2BO:HELLS:HIST4H4:CENPN	http://www.gsea-msigdb.org/gsea/msigdb/human/geneset/GOBP_PROTEIN_DNA_COMPLEX_SUBUNIT_ORGANIZATION
GO_bp	GOBP_CHROMATIN_REMODELING	347	21	1.93231e-11	4.99244e-08	HIST2H4A:HIST2H4B:HIST1H2BA:HIST1H1A:HIST1H3A:HIST1H4A:HIST1H4B:HIST1H3B:HIST1H2BB:HIST1H3C:HIST1H1C:HIST1H4C:HIST1H1T:HIST1H2BC:HIST1H1E:HIST1H2BE:HIST1H4D:HIST1H3D:HIST1H2BF:HIST1H4E:HIST1H2BG:HIST1H3E:HIST1H1D:HIST1H4F:HIST1H4G:HIST1H3F:HIST1H2BH:HIST1H3G:HIST1H2BI:HIST1H4H:HIST1H2BJ:HIST1H4I:HIST1H2BL:HIST1H3H:HIST1H2BM:HIST1H4J:HIST1H4K:HIST1H2BN:HIST1H1B:HIST1H3I:HIST1H4L:HIST1H3J:HIST1H2BO:HELLS:HIST4H4:SPHK2:RUVBL2	http://www.gsea-msigdb.org/gsea/msigdb/human/geneset/GOBP_CHROMATIN_REMODELING
GO_bp	GOBP_CHROMATIN_ORGANIZATION	584	24	1.86275e-09	3.60955e-06	HIST2H4A:HIST2H4B:HIST1H2AA:HIST1H2BA:HIST1H1A:HIST1H3A:HIST1H4A:HIST1H4B:HIST1H3B:HIST1H2BB:HIST1H3C:HIST1H1C:HIST1H4C:HIST1H1T:HIST1H2BC:HIST1H1E:HIST1H2BE:HIST1H4D:HIST1H3D:HIST1H2BF:HIST1H4E:HIST1H2BG:HIST1H3E:HIST1H1D:HIST1H4F:HIST1H4G:HIST1H3F:HIST1H2BH:HIST1H3G:HIST1H2BI:HIST1H4H:HMGN4:HIST1H2BJ:HIST1H4I:HIST1H2BL:HIST1H3H:HIST1H2BM:HIST1H4J:HIST1H4K:HIST1H2BN:HIST1H1B:HIST1H3I:HIST1H4L:HIST1H3J:HIST1H2BO:TRIM27:HELLS:HIST4H4:SPHK2:RUVBL2	http://www.gsea-msigdb.org/gsea/msigdb/human/geneset/GOBP_CHROMATIN_ORGANIZATION
GO_bp	GOBP_CHROMOSOME_CONDENSATION	43	6	3.20326e-06	0.00378732	HIST1H1A:HIST1H1C:HIST1H1T:HIST1H1E:HIST1H1D:HIST1H1B	http://www.gsea-msigdb.org/gsea/msigdb/human/geneset/GOBP_CHROMOSOME_CONDENSATION
GO_bp	GOBP_NEGATIVE_REGULATION_OF_DNA_RECOMBINATION	43	6	3.20326e-06	0.00378732	HIST1H1A:HIST1H1C:HIST1H1T:HIST1H1E:HIST1H1D:HIST1H1B	http://www.gsea-msigdb.org/gsea/msigdb/human/geneset/GOBP_NEGATIVE_REGULATION_OF_DNA_RECOMBINATION
GO_bp	GOBP_PROTEIN_LOCALIZATION_TO_CHROMATIN	39	5	3.35172e-05	0.0216493	HIST2H4A:HIST2H4B:HIST1H4A:HIST1H4B:HIST1H2AB:HIST1H4C:HIST1H4D:HIST1H4E:HIST1H2AE:HIST1H4F:HIST1H4H:HIST1H2BJ:HIST1H4I:HIST1H4J:HIST1H4K:HIST1H1B:HIST1H4L:HIST4H4:RUVBL2	http://www.gsea-msigdb.org/gsea/msigdb/human/geneset/GOBP_PROTEIN_LOCALIZATION_TO_CHROMATIN
GO_cc	GOCC_NUCLEOSOME	87	27	5.60462e-34	5.65506e-31	HIST2H4A:HIST2H4B:HIST1H2AA:HIST1H2BA:HIST1H1A:HIST1H3A:HIST1H4A:HIST1H4B:HIST1H3B:HIST1H2AB:HIST1H2BB:HIST1H3C:HIST1H1C:HIST1H4C:HIST1H1T:HIST1H2BC:HIST1H2AC:HIST1H1E:HIST1H2BD:HIST1H2BE:HIST1H4D:HIST1H3D:HIST1H2AD:HIST1H2BF:HIST1H4E:HIST1H2BG:HIST1H2AE:HIST1H3E:HIST1H1D:HIST1H4F:HIST1H4G:HIST1H3F:HIST1H2BH:HIST1H3G:HIST1H2BI:HIST1H4H:HIST1H2BJ:HIST1H2AG:HIST1H2BK:HIST1H4I:HIST1H2AH:HIST1H2BL:HIST1H2AI:HIST1H3H:HIST1H2BM:HIST1H4J:HIST1H4K:HIST1H2AK:HIST1H2BN:HIST1H2AL:HIST1H1B:HIST1H3I:HIST1H4L:HIST1H3J:HIST1H2AM:HIST1H2BO:HIST4H4:SPHK2:RUVBL2	http://www.gsea-msigdb.org/gsea/msigdb/human/geneset/GOCC_NUCLEOSOME
GO_cc	GOCC_DNA_PACKAGING_COMPLEX	118	27	6.00235e-30	3.02819e-27	HIST2H4A:HIST2H4B:HIST1H2AA:HIST1H2BA:HIST1H1A:HIST1H3A:HIST1H4A:HIST1H4B:HIST1H3B:HIST1H2AB:HIST1H2BB:HIST1H3C:HIST1H1C:HIST1H4C:HIST1H1T:HIST1H2BC:HIST1H2AC:HIST1H1E:HIST1H2BD:HIST1H2BE:HIST1H4D:HIST1H3D:HIST1H2AD:HIST1H2BF:HIST1H4E:HIST1H2BG:HIST1H2AE:HIST1H3E:HIST1H1D:HIST1H4F:HIST1H4G:HIST1H3F:HIST1H2BH:HIST1H3G:HIST1H2BI:HIST1H4H:HIST1H2BJ:HIST1H2AG:HIST1H2BK:HIST1H4I:HIST1H2AH:HIST1H2BL:HIST1H2AI:HIST1H3H:HIST1H2BM:HIST1H4J:HIST1H4K:HIST1H2AK:HIST1H2BN:HIST1H2AL:HIST1H1B:HIST1H3I:HIST1H4L:HIST1H3J:HIST1H2AM:HIST1H2BO:HIST4H4:SPHK2:RUVBL2	http://www.gsea-msigdb.org/gsea/msigdb/human/geneset/GOCC_DNA_PACKAGING_COMPLEX
GO_cc	GOCC_PROTEIN_DNA_COMPLEX	176	27	5.68974e-25	1.91365e-22	HIST2H4A:HIST2H4B:HIST1H2AA:HIST1H2BA:HIST1H1A:HIST1H3A:HIST1H4A:HIST1H4B:HIST1H3B:HIST1H2AB:HIST1H2BB:HIST1H3C:HIST1H1C:HIST1H4C:HIST1H1T:HIST1H2BC:HIST1H2AC:HIST1H1E:HIST1H2BD:HIST1H2BE:HIST1H4D:HIST1H3D:HIST1H2AD:HIST1H2BF:HIST1H4E:HIST1H2BG:HIST1H2AE:HIST1H3E:HIST1H1D:HIST1H4F:HIST1H4G:HIST1H3F:HIST1H2BH:HIST1H3G:HIST1H2BI:HIST1H4H:HIST1H2BJ:HIST1H2AG:HIST1H2BK:HIST1H4I:HIST1H2AH:HIST1H2BL:HIST1H2AI:HIST1H3H:HIST1H2BM:HIST1H4J:HIST1H4K:HIST1H2AK:HIST1H2BN:HIST1H2AL:HIST1H1B:HIST1H3I:HIST1H4L:HIST1H3J:HIST1H2AM:HIST1H2BO:HIST4H4:SPHK2:RUVBL2	http://www.gsea-msigdb.org/gsea/msigdb/human/geneset/GOCC_PROTEIN_DNA_COMPLEX
GO_cc	GOCC_CHROMATIN	1254	34	2.83717e-08	7.15676e-06	HEYL:HIST2H4A:HIST2H4B:HELT:HIST1H2AA:HIST1H2BA:HIST1H1A:HIST1H3A:HIST1H4A:HIST1H4B:HIST1H3B:HIST1H2AB:HIST1H2BB:HIST1H3C:HIST1H1C:HIST1H4C:HIST1H1T:HIST1H2BC:HIST1H2AC:HIST1H1E:HIST1H2BD:HIST1H2BE:HIST1H4D:HIST1H3D:HIST1H2AD:HIST1H2BF:HIST1H4E:HIST1H2BG:HIST1H2AE:HIST1H3E:HIST1H1D:HIST1H4F:HIST1H4G:HIST1H3F:HIST1H2BH:HIST1H3G:HIST1H2BI:HIST1H4H:HMGN4:HIST1H2BJ:HIST1H2AG:HIST1H2BK:HIST1H4I:HIST1H2AH:HIST1H2BL:HIST1H2AI:HIST1H3H:HIST1H2BM:HIST1H4J:HIST1H4K:HIST1H2AK:HIST1H2BN:HIST1H2AL:HIST1H1B:HIST1H3I:HIST1H4L:HIST1H3J:HIST1H2AM:HIST1H2BO:HMBOX1:HELLS:HIST4H4:MAF:SPHK2:DBP:RUVBL2	http://www.gsea-msigdb.org/gsea/msigdb/human/geneset/GOCC_CHROMATIN
GO_cc	GOCC_CHROMOSOME	1803	38	2.40209e-06	0.000484742	HEYL:HIST2H4A:HIST2H4B:HELT:HIST1H2AA:HIST1H2BA:HIST1H1A:HIST1H3A:HIST1H4A:HIST1H4B:HIST1H3B:HIST1H2AB:HIST1H2BB:HIST1H3C:HIST1H1C:HIST1H4C:HIST1H1T:HIST1H2BC:HIST1H2AC:HIST1H1E:HIST1H2BD:HIST1H2BE:HIST1H4D:HIST1H3D:HIST1H2AD:HIST1H2BF:HIST1H4E:HIST1H2BG:HIST1H2AE:HIST1H3E:HIST1H1D:HIST1H4F:HIST1H4G:HIST1H3F:HIST1H2BH:HIST1H3G:HIST1H2BI:HIST1H4H:HMGN4:HIST1H2BJ:HIST1H2AG:HIST1H2BK:HIST1H4I:HIST1H2AH:HIST1H2BL:HIST1H2AI:HIST1H3H:HIST1H2BM:HIST1H4J:HIST1H4K:HIST1H2AK:HIST1H2BN:HIST1H2AL:HIST1H1B:HIST1H3I:HIST1H4L:HIST1H3J:HIST1H2AM:HIST1H2BO:HMBOX1:DCTN6:PPP2CB:WRN:HELLS:HIST4H4:MAF:CENPN:SPHK2:DBP:RUVBL2	http://www.gsea-msigdb.org/gsea/msigdb/human/geneset/GOCC_CHROMOSOME
GO_cc	GOCC_CHROMOSOMAL_REGION	364	12	0.000207154	0.0298597	HIST2H4A:HIST2H4B:HIST1H2AA:HIST1H2BA:HIST1H4A:HIST1H4B:HIST1H2AB:HIST1H2BB:HIST1H4C:HIST1H4D:HIST1H4E:HIST1H2AE:HIST1H4F:HIST1H4H:HIST1H2BJ:HIST1H4I:HIST1H4J:HIST1H4K:HIST1H4L:HMBOX1:DCTN6:PPP2CB:WRN:HELLS:HIST4H4:CENPN	http://www.gsea-msigdb.org/gsea/msigdb/human/geneset/GOCC_CHROMOSOMAL_REGION
GO_mf	GOMF_STRUCTURAL_CONSTITUENT_OF_CHROMATIN	52	25	2.21035e-37	3.91674e-34	HIST2H4A:HIST2H4B:HIST1H2AA:HIST1H2BA:HIST1H1A:HIST1H3A:HIST1H4A:HIST1H4B:HIST1H3B:HIST1H2AB:HIST1H2BB:HIST1H3C:HIST1H1C:HIST1H4C:HIST1H1T:HIST1H2BC:HIST1H2AC:HIST1H1E:HIST1H2BD:HIST1H2BE:HIST1H4D:HIST1H3D:HIST1H2AD:HIST1H2BF:HIST1H4E:HIST1H2BG:HIST1H2AE:HIST1H3E:HIST1H1D:HIST1H4F:HIST1H4G:HIST1H3F:HIST1H2BH:HIST1H3G:HIST1H2BI:HIST1H4H:HIST1H2BJ:HIST1H2AG:HIST1H2BK:HIST1H4I:HIST1H2AH:HIST1H2BL:HIST1H2AI:HIST1H3H:HIST1H2BM:HIST1H4J:HIST1H4K:HIST1H2AK:HIST1H2BN:HIST1H2AL:HIST1H1B:HIST1H3I:HIST1H4L:HIST1H3J:HIST1H2AM:HIST1H2BO:HIST4H4	http://www.gsea-msigdb.org/gsea/msigdb/human/geneset/GOMF_STRUCTURAL_CONSTITUENT_OF_CHROMATIN
GO_mf	GOMF_PROTEIN_HETERODIMERIZATION_ACTIVITY	282	20	3.38186e-12	2.99632e-09	HIST2H4A:HIST2H4B:HIST1H2AA:HIST1H2BA:HIST1H3A:HIST1H4A:HIST1H4B:HIST1H3B:HIST1H2AB:HIST1H2BB:HIST1H3C:HIST1H4C:HIST1H2BC:HIST1H2AC:HIST1H2BD:HIST1H2BE:HIST1H4D:HIST1H3D:HIST1H2AD:HIST1H2BF:HIST1H4E:HIST1H2BG:HIST1H2AE:HIST1H3E:HIST1H4F:HIST1H4G:HIST1H3F:HIST1H2BH:HIST1H3G:HIST1H2BI:HIST1H4H:HIST1H2BJ:HIST1H2AG:HIST1H2BK:HIST1H4I:HIST1H2AH:HIST1H2BL:HIST1H2AI:HIST1H3H:HIST1H2BM:HIST1H4J:HIST1H4K:HIST1H2AK:HIST1H2BN:HIST1H2AL:HIST1H3I:HIST1H4L:HIST1H3J:HIST1H2AM:HIST1H2BO:HIST4H4:BAX	http://www.gsea-msigdb.org/gsea/msigdb/human/geneset/GOMF_PROTEIN_HETERODIMERIZATION_ACTIVITY
GO_mf	GOMF_STRUCTURAL_MOLECULE_ACTIVITY	703	28	1.45947e-10	8.62061e-08	HIST2H4A:HIST2H4B:SORBS2:HIST1H2AA:HIST1H2BA:HIST1H1A:HIST1H3A:HIST1H4A:HIST1H4B:HIST1H3B:HIST1H2AB:HIST1H2BB:HIST1H3C:HIST1H1C:HIST1H4C:HIST1H1T:HIST1H2BC:HIST1H2AC:HIST1H1E:HIST1H2BD:HIST1H2BE:HIST1H4D:HIST1H3D:HIST1H2AD:HIST1H2BF:HIST1H4E:HIST1H2BG:HIST1H2AE:HIST1H3E:HIST1H1D:HIST1H4F:HIST1H4G:HIST1H3F:HIST1H2BH:HIST1H3G:HIST1H2BI:HIST1H4H:HIST1H2BJ:HIST1H2AG:HIST1H2BK:HIST1H4I:HIST1H2AH:POM121L2:HIST1H2BL:HIST1H2AI:HIST1H3H:HIST1H2BM:HIST1H4J:HIST1H4K:HIST1H2AK:HIST1H2BN:HIST1H2AL:HIST1H1B:HIST1H3I:HIST1H4L:HIST1H3J:HIST1H2AM:HIST1H2BO:HIST4H4:RPL18	http://www.gsea-msigdb.org/gsea/msigdb/human/geneset/GOMF_STRUCTURAL_MOLECULE_ACTIVITY
GO_mf	GOMF_NUCLEOSOMAL_DNA_BINDING	37	7	5.26841e-08	2.33391e-05	HIST1H1A:HIST1H1C:HIST1H1T:HIST1H1E:HIST1H1D:HMGN4:HIST1H1B	http://www.gsea-msigdb.org/gsea/msigdb/human/geneset/GOMF_NUCLEOSOMAL_DNA_BINDING
GO_mf	GOMF_PROTEIN_DIMERIZATION_ACTIVITY	992	29	7.15938e-08	2.53728e-05	HEYL:HIST2H4A:HIST2H4B:HELT:HIST1H2AA:HIST1H2BA:TRIM38:HIST1H3A:HIST1H4A:HIST1H4B:HIST1H3B:HIST1H2AB:HIST1H2BB:HIST1H3C:HIST1H4C:HIST1H2BC:HIST1H2AC:HIST1H2BD:HIST1H2BE:HIST1H4D:HIST1H3D:HIST1H2AD:HIST1H2BF:HIST1H4E:HIST1H2BG:HIST1H2AE:HIST1H3E:HIST1H4F:HIST1H4G:HIST1H3F:HIST1H2BH:HIST1H3G:HIST1H2BI:HIST1H4H:HIST1H2BJ:HIST1H2AG:HIST1H2BK:HIST1H4I:HIST1H2AH:HIST1H2BL:HIST1H2AI:HIST1H3H:HIST1H2BM:HIST1H4J:HIST1H4K:HIST1H2AK:HIST1H2BN:HIST1H2AL:HIST1H3I:HIST1H4L:HIST1H3J:HIST1H2AM:HIST1H2BO:RBPMS:WRN:HIST4H4:CARD8:RASIP1:IZUMO1:BAX:RUVBL2	http://www.gsea-msigdb.org/gsea/msigdb/human/geneset/GOMF_PROTEIN_DIMERIZATION_ACTIVITY
GO_mf	GOMF_NUCLEOSOME_BINDING	67	7	3.49572e-06	0.0010324	HIST1H1A:HIST1H1C:HIST1H1T:HIST1H1E:HIST1H1D:HMGN4:HIST1H1B	http://www.gsea-msigdb.org/gsea/msigdb/human/geneset/GOMF_NUCLEOSOME_BINDING
GO_mf	GOMF_CHROMATIN_DNA_BINDING	112	8	1.22308e-05	0.00270912	HIST1H1A:HIST1H1C:HIST1H1T:HIST1H1E:HIST1H1D:HMGN4:HIST1H1B:RUVBL2	http://www.gsea-msigdb.org/gsea/msigdb/human/geneset/GOMF_CHROMATIN_DNA_BINDING
GWAScatalog	Fish- and plant-related diet	180	41	2.61048e-45	1.15514e-41	SCGN:SLC17A4:SLC17A1:SLC17A3:SLC17A2:TRIM38:HFE:BTN3A2:BTN2A2:BTN3A1:BTN3A3:BTN2A1:HMGN4:ABT1:ZNF322:PRSS16:POM121L2:ZNF391:ZNF184:OR2B2:OR2B6:ZNF165:ZSCAN16:ZKSCAN8:ZSCAN9:ZKSCAN4:NKAPL:PGBD1:ZSCAN31:ZSCAN12:GPX6:SCAND3:TRIM27:ZNF311:NTN5:FUT2:MAMSTR:RASIP1:IZUMO1:FUT1:FGF21
GWAScatalog	Asthma and major depressive disorder	34	19	2.64203e-30	5.8455e-27	PRSS16:POM121L2:ZNF391:ZNF184:OR2B2:OR2B6:ZNF165:ZSCAN16:ZKSCAN8:ZSCAN9:ZKSCAN4:NKAPL:PGBD1:ZSCAN31:ZSCAN12:GPX6:GPX5:TRIM27:ZNF311
GWAScatalog	Autism spectrum disorder or schizophrenia	355	34	2.3065e-24	3.40209e-21	SCGN:SLC17A4:SLC17A1:SLC17A3:SLC17A2:TRIM38:HFE:BTN3A2:BTN2A2:BTN3A1:BTN3A3:BTN2A1:HMGN4:ABT1:ZNF322:PRSS16:POM121L2:ZNF391:ZNF184:OR2B2:OR2B6:ZNF165:ZSCAN16:ZKSCAN8:ZSCAN9:ZKSCAN4:NKAPL:PGBD1:ZSCAN31:ZSCAN12:GPX6:GPX5:TRIM27:ZNF311
GWAScatalog	Non-oily fish consumption	30	14	4.07854e-21	4.51189e-18	SULT2B1:FAM83E:SPACA4:RPL18:SPHK2:DBP:CA11:NTN5:FUT2:MAMSTR:RASIP1:IZUMO1:FUT1:FGF21
GWAScatalog	Oily fish consumption	90	18	3.92576e-19	3.4743e-16	SCGN:SLC17A4:SLC17A1:SLC17A3:SLC17A2:FAM83E:SPACA4:RPL18:SPHK2:DBP:CA11:NTN5:FUT2:MAMSTR:RASIP1:IZUMO1:FUT1:FGF21
GWAScatalog	Subcortical volume (MOSTest)	522	34	5.36082e-19	3.9536e-16	NCKAP5:SCGN:SLC17A4:SLC17A1:SLC17A3:SLC17A2:TRIM38:HFE:BTN3A2:BTN2A2:BTN3A1:BTN3A3:BTN2A1:HMGN4:ABT1:ZNF322:POM121L2:ZNF391:ZNF184:OR2B2:OR2B6:ZNF165:ZSCAN16:ZKSCAN8:ZSCAN9:ZKSCAN4:NKAPL:PGBD1:ZSCAN31:ZSCAN12:GPX6:SCAND3:TRIM27:ZNF311
GWAScatalog	Liver iron content	14	10	4.82237e-18	3.04843e-15	LRRC16A:SCGN:SLC17A3:HFE:BTN3A2:BTN2A2:ZNF391:ZNF184:OR2B2:TRIM27
GWAScatalog	Pork consumption	89	17	9.04883e-18	5.00513e-15	SCGN:SLC17A4:SLC17A1:SLC17A3:FAM83E:SPACA4:RPL18:SPHK2:DBP:CA11:NTN5:FUT2:MAMSTR:RASIP1:IZUMO1:FUT1:FGF21
GWAScatalog	Plasma clozapine-norclozapine ratio in treatment-resistant schizophrenia	14	8	1.71387e-13	8.42654e-11	PLCE1:NOC3L:TBC1D12:HELLS:CYP2C18:CYP2C19:CYP2C9:CYP2C8
GWAScatalog	Lung cancer in ever smokers	93	14	2.47025e-13	1.09309e-10	SCGN:TRIM38:BTN3A2:BTN2A1:HMGN4:ABT1:ZNF322:PRSS16:ZNF184:OR2B2:OR2B6:ZSCAN31:TRIM27:ZNF311
GWAScatalog	Squamous cell lung carcinoma	77	13	3.90245e-13	1.56985e-10	SCGN:BTN3A2:BTN3A3:ZNF322:PRSS16:ZNF184:OR2B2:OR2B6:ZNF165:PGBD1:ZSCAN12:GPX6:ZNF311
GWAScatalog	Elevated serum carcinoembryonic antigen levels	10	7	7.63498e-13	2.59883e-10	SULT2B1:FAM83E:RPL18:DBP:CA11:FUT2:FUT1
GWAScatalog	Response to (pegylated) interferon in chronic hepatitis B	10	7	7.63498e-13	2.59883e-10	FFAR4:LGI1:SLC35G1:PLCE1:NOC3L:TBC1D12:HELLS
GWAScatalog	Brain morphology (MOSTest)	1049	35	7.26903e-11	2.29753e-08	NCKAP5:SCGN:SLC17A4:SLC17A1:SLC17A3:SLC17A2:TRIM38:HFE:BTN3A2:BTN2A2:BTN3A1:BTN3A3:BTN2A1:HMGN4:ABT1:ZNF322:POM121L2:ZNF391:ZNF184:OR2B2:OR2B6:ZNF165:ZSCAN16:ZKSCAN8:ZSCAN9:ZKSCAN4:NKAPL:PGBD1:ZSCAN31:ZSCAN12:GPX6:SCAND3:TRIM27:ZNF311:WWOX
GWAScatalog	Lung cancer	143	13	1.17704e-09	3.47227e-07	SLC17A4:TRIM38:BTN3A1:BTN2A1:ABT1:ZNF322:PRSS16:ZNF184:OR2B2:PGBD1:ZSCAN31:ZSCAN12:ZNF311
GWAScatalog	Dietary macronutrient intake	8	5	4.14601e-09	1.14663e-06	FUT2:RASIP1:IZUMO1:FUT1:FGF21
GWAScatalog	Retinal vascular caliber	17	6	7.99275e-09	1.99162e-06	CA11:FUT2:RASIP1:IZUMO1:FUT1:FGF21
GWAScatalog	Refractive error	1381	36	2.80028e-08	6.5217e-06	SCGN:SLC17A4:SLC17A1:SLC17A3:SLC17A2:TRIM38:HFE:BTN3A2:BTN2A2:BTN3A1:BTN3A3:BTN2A1:HMGN4:ABT1:ZNF322:PRSS16:POM121L2:ZNF391:ZNF184:OR2B2:OR2B6:ZNF165:ZSCAN16:ZKSCAN8:ZSCAN9:ZKSCAN4:NKAPL:PGBD1:ZSCAN31:ZSCAN12:GPX6:PDE6C:FRA10AC1:WWOX:MAF:DYNLRB2
GWAScatalog	Resting metabolic rate	12	5	5.68409e-08	1.25761e-05	SULT2B1:FUT2:FGF21:BCAT2:HSD17B14
GWAScatalog	Cooked vegetable consumption	24	6	8.22234e-08	1.73257e-05	FUT2:MAMSTR:RASIP1:IZUMO1:FUT1:FGF21
GWAScatalog	Processed meat consumption	32	6	5.19526e-07	9.99522e-05	FUT2:MAMSTR:RASIP1:IZUMO1:FUT1:FGF21
GWAScatalog	General cognitive ability	159	10	3.1133e-06	0.000529859	DCDC2:SLC17A1:BTN3A2:BTN2A2:BTN3A1:BTN2A1:HMGN4:ABT1:POM121L2:PURG
GWAScatalog	Intelligence (MTAG)	214	11	7.00097e-06	0.00114738	SLC17A4:SLC17A1:HFE:BTN2A2:BTN3A1:BTN2A1:ABT1:ZNF322:POM121L2:PURG:WRN
GWAScatalog	Serum alkaline phosphatase levels	310	13	9.37782e-06	0.00148203	SLC17A1:POM121L2:ZNF391:DCTN6:RBPMS:HELLS:CYP2C18:MAF:DYNLRB2:CDYL2:NTN5:IZUMO1:FUT1
GWAScatalog	Schizophrenia	613	18	2.50747e-05	0.00369852	CYP26B1:SLC17A4:SLC17A1:SLC17A3:HFE:BTN3A2:BTN2A2:BTN3A1:PRSS16:POM121L2:ZNF184:ZKSCAN4:NKAPL:TRIM27:ZNF311:FUT2:RRAS:SCAF1
GWAScatalog	Meat-related diet	68	6	4.71928e-05	0.00652588	FUT2:MAMSTR:RASIP1:IZUMO1:FUT1:FGF21
KEGG	KEGG_SYSTEMIC_LUPUS_ERYTHEMATOSUS	78	20	1.70019e-23	3.16235e-21	HIST2H4A:HIST2H4B:HIST1H2AA:HIST1H2BA:HIST1H3A:HIST1H4A:HIST1H4B:HIST1H3B:HIST1H2AB:HIST1H2BB:HIST1H3C:HIST1H4C:HIST1H2BC:HIST1H2AC:HIST1H2BD:HIST1H2BE:HIST1H4D:HIST1H3D:HIST1H2AD:HIST1H2BF:HIST1H4E:HIST1H2BG:HIST1H2AE:HIST1H3E:HIST1H4F:HIST1H4G:HIST1H3F:HIST1H2BH:HIST1H3G:HIST1H2BI:HIST1H4H:HIST1H2BJ:HIST1H2AG:HIST1H2BK:HIST1H4I:HIST1H2AH:HIST1H2BL:HIST1H2AI:HIST1H3H:HIST1H2AJ:HIST1H2BM:HIST1H4J:HIST1H4K:HIST1H2AK:HIST1H2BN:HIST1H2AL:HIST1H3I:HIST1H4L:HIST1H3J:HIST1H2AM:HIST1H2BO:HIST4H4	http://www.gsea-msigdb.org/gsea/msigdb/human/geneset/KEGG_SYSTEMIC_LUPUS_ERYTHEMATOSUS
KEGG	KEGG_ARACHIDONIC_ACID_METABOLISM	54	6	1.24387e-05	0.0011568	GPX6:GPX5:CYP2C18:CYP2C19:CYP2C9:CYP2C8	http://www.gsea-msigdb.org/gsea/msigdb/human/geneset/KEGG_ARACHIDONIC_ACID_METABOLISM
KEGG	KEGG_RETINOL_METABOLISM	57	5	0.000212127	0.00986393	CYP26B1:CYP2C18:CYP2C19:CYP2C9:CYP2C8	http://www.gsea-msigdb.org/gsea/msigdb/human/geneset/KEGG_RETINOL_METABOLISM
Positional_gene_sets	chr6p22	115	67	1.66675e-109	5.00026e-107	DCDC2:KAAG1:C6orf62:GMNN:C6orf229:FAM65B:LRRC16A:SCGN:HIST1H2AA:HIST1H2BA:SLC17A4:SLC17A1:SLC17A3:SLC17A2:TRIM38:HIST1H1A:HIST1H3A:HIST1H3B:HIST1H2AB:HIST1H2BB:HIST1H3C:HIST1H1C:HFE:HIST1H1T:HIST1H2BC:HIST1H2AC:HIST1H1E:HIST1H2BD:HIST1H2BE:HIST1H3D:HIST1H2AD:HIST1H2BF:HIST1H2BG:HIST1H2AE:HIST1H3E:HIST1H1D:HIST1H4G:HIST1H3F:HIST1H2BH:HIST1H3G:HIST1H2BI:BTN3A2:BTN2A2:BTN3A1:BTN3A3:BTN2A1:HMGN4:ABT1:ZNF322:HIST1H2BJ:HIST1H2AG:HIST1H2BK:HIST1H2AH:PRSS16:POM121L2:ZNF391:ZNF184:HIST1H2BL:HIST1H2AI:HIST1H3H:HIST1H2AJ:HIST1H2BM:HIST1H2AK:HIST1H2BN:HIST1H2AL:HIST1H1B:HIST1H3I:HIST1H3J:HIST1H2AM:HIST1H2BO:OR2B2:OR2B6:ZNF165:ZSCAN16:ZKSCAN8:ZSCAN9:ZKSCAN4:NKAPL:PGBD1:ZSCAN31:ZSCAN12:GPX6:GPX5:SCAND3:TRIM27:ZNF311	http://www.gsea-msigdb.org/gsea/msigdb/human/geneset/chr6p22
Positional_gene_sets	chr8p12	21	12	1.10232e-19	1.65348e-17	DUSP4:TMEM66:LEPROTL1:MBOAT4:DCTN6:RBPMS:GTF2E2:SMIM18:GSR:PPP2CB:PURG:WRN	http://www.gsea-msigdb.org/gsea/msigdb/human/geneset/chr8p12
Positional_gene_sets	chr10q23	84	17	3.17831e-18	3.17831e-16	MYOF:FFAR4:RBP4:PDE6C:FRA10AC1:LGI1:SLC35G1:PLCE1:NOC3L:TBC1D12:HELLS:CYP2C18:CYP2C19:CYP2C9:CYP2C8:C10orf129:PDLIM1	http://www.gsea-msigdb.org/gsea/msigdb/human/geneset/chr10q23
Positional_gene_sets	chr4q35	37	10	1.38824e-12	1.04118e-10	HELT:SLC25A4:KIAA1430:SNX25:LRP2BP:ANKRD37:CCDC110:PDLIM3:SORBS2:TLR3	http://www.gsea-msigdb.org/gsea/msigdb/human/geneset/chr4q35
Positional_gene_sets	chr19q13	747	29	1.20308e-10	7.21849e-09	SLC8A2:PLA2G4C:CARD8:SULT2B1:FAM83E:SPACA4:RPL18:SPHK2:DBP:CA11:NTN5:FUT2:MAMSTR:RASIP1:IZUMO1:FUT1:FGF21:BCAT2:HSD17B14:BAX:FTL:GYS1:RUVBL2:LHB:CGB2:RPS11:FCGRT:RRAS:SCAF1	http://www.gsea-msigdb.org/gsea/msigdb/human/geneset/chr19q13
Positional_gene_sets	chr16q23	51	7	5.29283e-07	2.64641e-05	NUDT7:CLEC3A:WWOX:MAF:DYNLRB2:CDYL2:CENPN	http://www.gsea-msigdb.org/gsea/msigdb/human/geneset/chr16q23
Positional_gene_sets	chr2q21	39	6	1.76949e-06	7.58351e-05	FAM168B:PLEKHB2:C2orf27A:GPR39:LYPD1:NCKAP5	http://www.gsea-msigdb.org/gsea/msigdb/human/geneset/chr2q21
Positional_gene_sets	chr10q24	117	8	1.68443e-05	0.00063166	SORBS1:ALDH18A1:TCTN3:ENTPD1:RP11-248J23.6:CC2D2B:CCNJ:OPALIN:ZFYVE27	http://www.gsea-msigdb.org/gsea/msigdb/human/geneset/chr10q24
Reactome	REACTOME_DNA_DAMAGE_TELOMERE_STRESS_INDUCED_SENESCENCE	60	21	6.81178e-28	1.12667e-24	HIST2H4A:HIST2H4B:HIST1H2BA:HIST1H1A:HIST1H4A:HIST1H4B:HIST1H2AB:HIST1H2BB:HIST1H1C:HIST1H4C:HIST1H2BC:HIST1H2AC:HIST1H1E:HIST1H2BD:HIST1H2BE:HIST1H4D:HIST1H2AD:HIST1H2BF:HIST1H4E:HIST1H2BG:HIST1H2AE:HIST1H1D:HIST1H4F:HIST1H2BH:HIST1H2BI:HIST1H4H:HIST1H2BJ:HIST1H2BK:HIST1H4I:HIST1H2BL:HIST1H2AJ:HIST1H2BM:HIST1H4J:HIST1H4K:HIST1H2BN:HIST1H1B:HIST1H4L:HIST1H2BO:HIST4H4	http://www.gsea-msigdb.org/gsea/msigdb/human/geneset/REACTOME_DNA_DAMAGE_TELOMERE_STRESS_INDUCED_SENESCENCE
Reactome	REACTOME_DNA_METHYLATION	32	17	1.07924e-26	8.92535e-24	HIST2H4A:HIST2H4B:HIST1H2BA:HIST1H3A:HIST1H4A:HIST1H4B:HIST1H3B:HIST1H2AB:HIST1H2BB:HIST1H3C:HIST1H4C:HIST1H2BC:HIST1H2AC:HIST1H2BD:HIST1H2BE:HIST1H4D:HIST1H3D:HIST1H2AD:HIST1H2BF:HIST1H4E:HIST1H2BG:HIST1H2AE:HIST1H3E:HIST1H4F:HIST1H3F:HIST1H2BH:HIST1H3G:HIST1H2BI:HIST1H4H:HIST1H2BJ:HIST1H2BK:HIST1H4I:HIST1H2BL:HIST1H3H:HIST1H2AJ:HIST1H2BM:HIST1H4J:HIST1H4K:HIST1H2BN:HIST1H3I:HIST1H4L:HIST1H3J:HIST1H2BO:HIST4H4	http://www.gsea-msigdb.org/gsea/msigdb/human/geneset/REACTOME_DNA_METHYLATION
Reactome	REACTOME_SIRT1_NEGATIVELY_REGULATES_RRNA_EXPRESSION	35	17	8.44565e-26	3.49228e-23	HIST2H4A:HIST2H4B:HIST1H2BA:HIST1H3A:HIST1H4A:HIST1H4B:HIST1H3B:HIST1H2AB:HIST1H2BB:HIST1H3C:HIST1H4C:HIST1H2BC:HIST1H2AC:HIST1H2BD:HIST1H2BE:HIST1H4D:HIST1H3D:HIST1H2AD:HIST1H2BF:HIST1H4E:HIST1H2BG:HIST1H2AE:HIST1H3E:HIST1H4F:HIST1H3F:HIST1H2BH:HIST1H3G:HIST1H2BI:HIST1H4H:HIST1H2BJ:HIST1H2BK:HIST1H4I:HIST1H2BL:HIST1H3H:HIST1H2AJ:HIST1H2BM:HIST1H4J:HIST1H4K:HIST1H2BN:HIST1H3I:HIST1H4L:HIST1H3J:HIST1H2BO:HIST4H4	http://www.gsea-msigdb.org/gsea/msigdb/human/geneset/REACTOME_SIRT1_NEGATIVELY_REGULATES_RRNA_EXPRESSION
Reactome	REACTOME_ACTIVATED_PKN1_STIMULATES_TRANSCRIPTION_OF_AR_ANDROGEN_RECEPTOR_REGULATED_GENES_KLK2_AND_KLK3	35	17	8.44565e-26	3.49228e-23	HIST2H4A:HIST2H4B:HIST1H2BA:HIST1H3A:HIST1H4A:HIST1H4B:HIST1H3B:HIST1H2AB:HIST1H2BB:HIST1H3C:HIST1H4C:HIST1H2BC:HIST1H2AC:HIST1H2BD:HIST1H2BE:HIST1H4D:HIST1H3D:HIST1H2AD:HIST1H2BF:HIST1H4E:HIST1H2BG:HIST1H2AE:HIST1H3E:HIST1H4F:HIST1H3F:HIST1H2BH:HIST1H3G:HIST1H2BI:HIST1H4H:HIST1H2BJ:HIST1H2BK:HIST1H4I:HIST1H2BL:HIST1H3H:HIST1H2AJ:HIST1H2BM:HIST1H4J:HIST1H4K:HIST1H2BN:HIST1H3I:HIST1H4L:HIST1H3J:HIST1H2BO:HIST4H4	http://www.gsea-msigdb.org/gsea/msigdb/human/geneset/REACTOME_ACTIVATED_PKN1_STIMULATES_TRANSCRIPTION_OF_AR_ANDROGEN_RECEPTOR_REGULATED_GENES_KLK2_AND_KLK3
Reactome	REACTOME_ASSEMBLY_OF_THE_ORC_COMPLEX_AT_THE_ORIGIN_OF_REPLICATION	37	17	2.91216e-25	9.63344e-23	HIST2H4A:HIST2H4B:HIST1H2BA:HIST1H3A:HIST1H4A:HIST1H4B:HIST1H3B:HIST1H2AB:HIST1H2BB:HIST1H3C:HIST1H4C:HIST1H2BC:HIST1H2AC:HIST1H2BD:HIST1H2BE:HIST1H4D:HIST1H3D:HIST1H2AD:HIST1H2BF:HIST1H4E:HIST1H2BG:HIST1H2AE:HIST1H3E:HIST1H4F:HIST1H3F:HIST1H2BH:HIST1H3G:HIST1H2BI:HIST1H4H:HIST1H2BJ:HIST1H2BK:HIST1H4I:HIST1H2BL:HIST1H3H:HIST1H2AJ:HIST1H2BM:HIST1H4J:HIST1H4K:HIST1H2BN:HIST1H3I:HIST1H4L:HIST1H3J:HIST1H2BO:HIST4H4	http://www.gsea-msigdb.org/gsea/msigdb/human/geneset/REACTOME_ASSEMBLY_OF_THE_ORC_COMPLEX_AT_THE_ORIGIN_OF_REPLICATION
Reactome	REACTOME_HDACS_DEACETYLATE_HISTONES	59	19	1.62173e-24	4.47058e-22	HIST2H4A:HIST2H4B:HIST1H2AA:HIST1H2BA:HIST1H3A:HIST1H4A:HIST1H4B:HIST1H3B:HIST1H2AB:HIST1H2BB:HIST1H3C:HIST1H4C:HIST1H2BC:HIST1H2AC:HIST1H2BD:HIST1H2BE:HIST1H4D:HIST1H3D:HIST1H2AD:HIST1H2BF:HIST1H4E:HIST1H2BG:HIST1H2AE:HIST1H3E:HIST1H4F:HIST1H3F:HIST1H2BH:HIST1H3G:HIST1H2BI:HIST1H4H:HIST1H2BJ:HIST1H2AG:HIST1H2BK:HIST1H4I:HIST1H2AH:HIST1H2BL:HIST1H2AI:HIST1H3H:HIST1H2AJ:HIST1H2BM:HIST1H4J:HIST1H4K:HIST1H2AK:HIST1H2BN:HIST1H2AL:HIST1H3I:HIST1H4L:HIST1H3J:HIST1H2AM:HIST1H2BO:HIST4H4	http://www.gsea-msigdb.org/gsea/msigdb/human/geneset/REACTOME_HDACS_DEACETYLATE_HISTONES
Reactome	REACTOME_CONDENSATION_OF_PROPHASE_CHROMOSOMES	41	17	2.68565e-24	5.55259e-22	HIST2H4A:HIST2H4B:HIST1H2BA:HIST1H3A:HIST1H4A:HIST1H4B:HIST1H3B:HIST1H2AB:HIST1H2BB:HIST1H3C:HIST1H4C:HIST1H2BC:HIST1H2AC:HIST1H2BD:HIST1H2BE:HIST1H4D:HIST1H3D:HIST1H2AD:HIST1H2BF:HIST1H4E:HIST1H2BG:HIST1H2AE:HIST1H3E:HIST1H4F:HIST1H3F:HIST1H2BH:HIST1H3G:HIST1H2BI:HIST1H4H:HIST1H2BJ:HIST1H2BK:HIST1H4I:HIST1H2BL:HIST1H3H:HIST1H2AJ:HIST1H2BM:HIST1H4J:HIST1H4K:HIST1H2BN:HIST1H3I:HIST1H4L:HIST1H3J:HIST1H2BO:HIST4H4	http://www.gsea-msigdb.org/gsea/msigdb/human/geneset/REACTOME_CONDENSATION_OF_PROPHASE_CHROMOSOMES
Reactome	REACTOME_PRC2_METHYLATES_HISTONES_AND_DNA	41	17	2.68565e-24	5.55259e-22	HIST2H4A:HIST2H4B:HIST1H2BA:HIST1H3A:HIST1H4A:HIST1H4B:HIST1H3B:HIST1H2AB:HIST1H2BB:HIST1H3C:HIST1H4C:HIST1H2BC:HIST1H2AC:HIST1H2BD:HIST1H2BE:HIST1H4D:HIST1H3D:HIST1H2AD:HIST1H2BF:HIST1H4E:HIST1H2BG:HIST1H2AE:HIST1H3E:HIST1H4F:HIST1H3F:HIST1H2BH:HIST1H3G:HIST1H2BI:HIST1H4H:HIST1H2BJ:HIST1H2BK:HIST1H4I:HIST1H2BL:HIST1H3H:HIST1H2AJ:HIST1H2BM:HIST1H4J:HIST1H4K:HIST1H2BN:HIST1H3I:HIST1H4L:HIST1H3J:HIST1H2BO:HIST4H4	http://www.gsea-msigdb.org/gsea/msigdb/human/geneset/REACTOME_PRC2_METHYLATES_HISTONES_AND_DNA
Reactome	REACTOME_ERCC6_CSB_AND_EHMT2_G9A_POSITIVELY_REGULATE_RRNA_EXPRESSION	43	17	7.34033e-24	1.34899e-21	HIST2H4A:HIST2H4B:HIST1H2BA:HIST1H3A:HIST1H4A:HIST1H4B:HIST1H3B:HIST1H2AB:HIST1H2BB:HIST1H3C:HIST1H4C:HIST1H2BC:HIST1H2AC:HIST1H2BD:HIST1H2BE:HIST1H4D:HIST1H3D:HIST1H2AD:HIST1H2BF:HIST1H4E:HIST1H2BG:HIST1H2AE:HIST1H3E:HIST1H4F:HIST1H3F:HIST1H2BH:HIST1H3G:HIST1H2BI:HIST1H4H:HIST1H2BJ:HIST1H2BK:HIST1H4I:HIST1H2BL:HIST1H3H:HIST1H2AJ:HIST1H2BM:HIST1H4J:HIST1H4K:HIST1H2BN:HIST1H3I:HIST1H4L:HIST1H3J:HIST1H2BO:HIST4H4	http://www.gsea-msigdb.org/gsea/msigdb/human/geneset/REACTOME_ERCC6_CSB_AND_EHMT2_G9A_POSITIVELY_REGULATE_RRNA_EXPRESSION
Reactome	REACTOME_RECOGNITION_AND_ASSOCIATION_OF_DNA_GLYCOSYLASE_WITH_SITE_CONTAINING_AN_AFFECTED_PURINE	36	16	1.53467e-23	2.53834e-21	HIST2H4A:HIST2H4B:HIST1H2BA:HIST1H4A:HIST1H4B:HIST1H2AB:HIST1H2BB:HIST1H4C:HIST1H2BC:HIST1H2AC:HIST1H2BD:HIST1H2BE:HIST1H4D:HIST1H2AD:HIST1H2BF:HIST1H4E:HIST1H2BG:HIST1H2AE:HIST1H4F:HIST1H2BH:HIST1H2BI:HIST1H4H:HIST1H2BJ:HIST1H2BK:HIST1H4I:HIST1H2BL:HIST1H2AJ:HIST1H2BM:HIST1H4J:HIST1H4K:HIST1H2BN:HIST1H4L:HIST1H2BO:HIST4H4	http://www.gsea-msigdb.org/gsea/msigdb/human/geneset/REACTOME_RECOGNITION_AND_ASSOCIATION_OF_DNA_GLYCOSYLASE_WITH_SITE_CONTAINING_AN_AFFECTED_PURINE
Reactome	REACTOME_BASE_EXCISION_REPAIR_AP_SITE_FORMATION	42	16	3.32806e-22	4.89585e-20	HIST2H4A:HIST2H4B:HIST1H2BA:HIST1H4A:HIST1H4B:HIST1H2AB:HIST1H2BB:HIST1H4C:HIST1H2BC:HIST1H2AC:HIST1H2BD:HIST1H2BE:HIST1H4D:HIST1H2AD:HIST1H2BF:HIST1H4E:HIST1H2BG:HIST1H2AE:HIST1H4F:HIST1H2BH:HIST1H2BI:HIST1H4H:HIST1H2BJ:HIST1H2BK:HIST1H4I:HIST1H2BL:HIST1H2AJ:HIST1H2BM:HIST1H4J:HIST1H4K:HIST1H2BN:HIST1H4L:HIST1H2BO:HIST4H4	http://www.gsea-msigdb.org/gsea/msigdb/human/geneset/REACTOME_BASE_EXCISION_REPAIR_AP_SITE_FORMATION
Reactome	REACTOME_XENOBIOTICS	21	4	4.26867e-05	0.000861022	CYP2C18:CYP2C19:CYP2C9:CYP2C8	http://www.gsea-msigdb.org/gsea/msigdb/human/geneset/REACTOME_XENOBIOTICS
Reactome	REACTOME_SYNTHESIS_OF_16_20_HYDROXYEICOSATETRAENOIC_ACIDS_HETE	8	3	4.65493e-05	0.000916577	CYP2C19:CYP2C9:CYP2C8	http://www.gsea-msigdb.org/gsea/msigdb/human/geneset/REACTOME_SYNTHESIS_OF_16_20_HYDROXYEICOSATETRAENOIC_ACIDS_HETE
Reactome	REACTOME_SYNTHESIS_OF_EPOXY_EET_AND_DIHYDROXYEICOSATRIENOIC_ACIDS_DHET	8	3	4.65493e-05	0.000916577	CYP2C19:CYP2C9:CYP2C8	http://www.gsea-msigdb.org/gsea/msigdb/human/geneset/REACTOME_SYNTHESIS_OF_EPOXY_EET_AND_DIHYDROXYEICOSATRIENOIC_ACIDS_DHET
Reactome	REACTOME_CYP2E1_REACTIONS	10	3	9.83491e-05	0.00191376	CYP2C19:CYP2C9:CYP2C8	http://www.gsea-msigdb.org/gsea/msigdb/human/geneset/REACTOME_CYP2E1_REACTIONS
Reactome	REACTOME_DEPOSITION_OF_NEW_CENPA_CONTAINING_NUCLEOSOMES_AT_THE_CENTROMERE	52	17	3.55201e-22	4.89585e-20	HIST2H4A:HIST2H4B:HIST1H2BA:HIST1H4A:HIST1H4B:HIST1H2AB:HIST1H2BB:HIST1H4C:HIST1H2BC:HIST1H2AC:HIST1H2BD:HIST1H2BE:HIST1H4D:HIST1H2AD:HIST1H2BF:HIST1H4E:HIST1H2BG:HIST1H2AE:HIST1H4F:HIST1H2BH:HIST1H2BI:HIST1H4H:HIST1H2BJ:HIST1H2BK:HIST1H4I:HIST1H2BL:HIST1H2AJ:HIST1H2BM:HIST1H4J:HIST1H4K:HIST1H2BN:HIST1H4L:HIST1H2BO:HIST4H4:CENPN	http://www.gsea-msigdb.org/gsea/msigdb/human/geneset/REACTOME_DEPOSITION_OF_NEW_CENPA_CONTAINING_NUCLEOSOMES_AT_THE_CENTROMERE
Reactome	REACTOME_MEIOTIC_RECOMBINATION	54	17	7.50755e-22	9.55192e-20	HIST2H4A:HIST2H4B:HIST1H2BA:HIST1H3A:HIST1H4A:HIST1H4B:HIST1H3B:HIST1H2AB:HIST1H2BB:HIST1H3C:HIST1H4C:HIST1H2BC:HIST1H2AC:HIST1H2BD:HIST1H2BE:HIST1H4D:HIST1H3D:HIST1H2AD:HIST1H2BF:HIST1H4E:HIST1H2BG:HIST1H2AE:HIST1H3E:HIST1H4F:HIST1H3F:HIST1H2BH:HIST1H3G:HIST1H2BI:HIST1H4H:HIST1H2BJ:HIST1H2BK:HIST1H4I:HIST1H2BL:HIST1H3H:HIST1H2AJ:HIST1H2BM:HIST1H4J:HIST1H4K:HIST1H2BN:HIST1H3I:HIST1H4L:HIST1H3J:HIST1H2BO:HIST4H4	http://www.gsea-msigdb.org/gsea/msigdb/human/geneset/REACTOME_MEIOTIC_RECOMBINATION
Reactome	REACTOME_RNA_POLYMERASE_I_PROMOTER_ESCAPE	55	17	1.07772e-21	1.24949e-19	HIST2H4A:HIST2H4B:HIST1H2BA:HIST1H3A:HIST1H4A:HIST1H4B:HIST1H3B:HIST1H2AB:HIST1H2BB:HIST1H3C:HIST1H4C:HIST1H2BC:HIST1H2AC:HIST1H2BD:HIST1H2BE:HIST1H4D:HIST1H3D:HIST1H2AD:HIST1H2BF:HIST1H4E:HIST1H2BG:HIST1H2AE:HIST1H3E:HIST1H4F:HIST1H3F:HIST1H2BH:HIST1H3G:HIST1H2BI:HIST1H4H:HIST1H2BJ:HIST1H2BK:HIST1H4I:HIST1H2BL:HIST1H3H:HIST1H2AJ:HIST1H2BM:HIST1H4J:HIST1H4K:HIST1H2BN:HIST1H3I:HIST1H4L:HIST1H3J:HIST1H2BO:HIST4H4	http://www.gsea-msigdb.org/gsea/msigdb/human/geneset/REACTOME_RNA_POLYMERASE_I_PROMOTER_ESCAPE
Reactome	REACTOME_HCMV_LATE_EVENTS	80	19	1.13315e-21	1.24949e-19	HIST2H4A:HIST2H4B:HIST1H2AA:HIST1H2BA:HIST1H3A:HIST1H4A:HIST1H4B:HIST1H3B:HIST1H2AB:HIST1H2BB:HIST1H3C:HIST1H4C:HIST1H2BC:HIST1H2AC:HIST1H2BD:HIST1H2BE:HIST1H4D:HIST1H3D:HIST1H2AD:HIST1H2BF:HIST1H4E:HIST1H2BG:HIST1H2AE:HIST1H3E:HIST1H4F:HIST1H3F:HIST1H2BH:HIST1H3G:HIST1H2BI:HIST1H4H:HIST1H2BJ:HIST1H2AG:HIST1H2BK:HIST1H4I:HIST1H2AH:HIST1H2BL:HIST1H2AI:HIST1H3H:HIST1H2AJ:HIST1H2BM:HIST1H4J:HIST1H4K:HIST1H2AK:HIST1H2BN:HIST1H2AL:HIST1H3I:HIST1H4L:HIST1H3J:HIST1H2AM:HIST1H2BO:HIST4H4	http://www.gsea-msigdb.org/gsea/msigdb/human/geneset/REACTOME_HCMV_LATE_EVENTS
Reactome	REACTOME_BIOSYNTHESIS_OF_MARESIN_LIKE_SPMS	5	2	0.000893141	0.0164139	CYP2C9:CYP2C8	http://www.gsea-msigdb.org/gsea/msigdb/human/geneset/REACTOME_BIOSYNTHESIS_OF_MARESIN_LIKE_SPMS
Reactome	REACTOME_TRANSCRIPTIONAL_REGULATION_OF_GRANULOPOIESIS	57	17	2.16922e-21	2.11052e-19	HIST2H4A:HIST2H4B:HIST1H2BA:HIST1H3A:HIST1H4A:HIST1H4B:HIST1H3B:HIST1H2AB:HIST1H2BB:HIST1H3C:HIST1H4C:HIST1H2BC:HIST1H2AC:HIST1H2BD:HIST1H2BE:HIST1H4D:HIST1H3D:HIST1H2AD:HIST1H2BF:HIST1H4E:HIST1H2BG:HIST1H2AE:HIST1H3E:HIST1H4F:HIST1H3F:HIST1H2BH:HIST1H3G:HIST1H2BI:HIST1H4H:HIST1H2BJ:HIST1H2BK:HIST1H4I:HIST1H2BL:HIST1H3H:HIST1H2AJ:HIST1H2BM:HIST1H4J:HIST1H4K:HIST1H2BN:HIST1H3I:HIST1H4L:HIST1H3J:HIST1H2BO:HIST4H4	http://www.gsea-msigdb.org/gsea/msigdb/human/geneset/REACTOME_TRANSCRIPTIONAL_REGULATION_OF_GRANULOPOIESIS
Reactome	REACTOME_B_WICH_COMPLEX_POSITIVELY_REGULATES_RRNA_EXPRESSION	57	17	2.16922e-21	2.11052e-19	HIST2H4A:HIST2H4B:HIST1H2BA:HIST1H3A:HIST1H4A:HIST1H4B:HIST1H3B:HIST1H2AB:HIST1H2BB:HIST1H3C:HIST1H4C:HIST1H2BC:HIST1H2AC:HIST1H2BD:HIST1H2BE:HIST1H4D:HIST1H3D:HIST1H2AD:HIST1H2BF:HIST1H4E:HIST1H2BG:HIST1H2AE:HIST1H3E:HIST1H4F:HIST1H3F:HIST1H2BH:HIST1H3G:HIST1H2BI:HIST1H4H:HIST1H2BJ:HIST1H2BK:HIST1H4I:HIST1H2BL:HIST1H3H:HIST1H2AJ:HIST1H2BM:HIST1H4J:HIST1H4K:HIST1H2BN:HIST1H3I:HIST1H4L:HIST1H3J:HIST1H2BO:HIST4H4	http://www.gsea-msigdb.org/gsea/msigdb/human/geneset/REACTOME_B_WICH_COMPLEX_POSITIVELY_REGULATES_RRNA_EXPRESSION
Reactome	REACTOME_BIOSYNTHESIS_OF_MARESINS	7	2	0.00185207	0.032939	CYP2C9:CYP2C8	http://www.gsea-msigdb.org/gsea/msigdb/human/geneset/REACTOME_BIOSYNTHESIS_OF_MARESINS
Reactome	REACTOME_INHIBITION_OF_DNA_RECOMBINATION_AT_TELOMERE	47	16	2.88326e-21	2.64939e-19	HIST2H4A:HIST2H4B:HIST1H2BA:HIST1H4A:HIST1H4B:HIST1H2AB:HIST1H2BB:HIST1H4C:HIST1H2BC:HIST1H2AC:HIST1H2BD:HIST1H2BE:HIST1H4D:HIST1H2AD:HIST1H2BF:HIST1H4E:HIST1H2BG:HIST1H2AE:HIST1H4F:HIST1H2BH:HIST1H2BI:HIST1H4H:HIST1H2BJ:HIST1H2BK:HIST1H4I:HIST1H2BL:HIST1H2AJ:HIST1H2BM:HIST1H4J:HIST1H4K:HIST1H2BN:HIST1H4L:HIST1H2BO:HIST4H4	http://www.gsea-msigdb.org/gsea/msigdb/human/geneset/REACTOME_INHIBITION_OF_DNA_RECOMBINATION_AT_TELOMERE
Reactome	REACTOME_FORMATION_OF_THE_BETA_CATENIN_TCF_TRANSACTIVATING_COMPLEX	60	17	5.86841e-21	5.10861e-19	HIST2H4A:HIST2H4B:HIST1H2BA:HIST1H3A:HIST1H4A:HIST1H4B:HIST1H3B:HIST1H2AB:HIST1H2BB:HIST1H3C:HIST1H4C:HIST1H2BC:HIST1H2AC:HIST1H2BD:HIST1H2BE:HIST1H4D:HIST1H3D:HIST1H2AD:HIST1H2BF:HIST1H4E:HIST1H2BG:HIST1H2AE:HIST1H3E:HIST1H4F:HIST1H3F:HIST1H2BH:HIST1H3G:HIST1H2BI:HIST1H4H:HIST1H2BJ:HIST1H2BK:HIST1H4I:HIST1H2BL:HIST1H3H:HIST1H2AJ:HIST1H2BM:HIST1H4J:HIST1H4K:HIST1H2BN:HIST1H3I:HIST1H4L:HIST1H3J:HIST1H2BO:HIST4H4	http://www.gsea-msigdb.org/gsea/msigdb/human/geneset/REACTOME_FORMATION_OF_THE_BETA_CATENIN_TCF_TRANSACTIVATING_COMPLEX
Reactome	REACTOME_RHO_GTPASES_ACTIVATE_PKNS	61	17	8.06913e-21	6.67317e-19	HIST2H4A:HIST2H4B:HIST1H2BA:HIST1H3A:HIST1H4A:HIST1H4B:HIST1H3B:HIST1H2AB:HIST1H2BB:HIST1H3C:HIST1H4C:HIST1H2BC:HIST1H2AC:HIST1H2BD:HIST1H2BE:HIST1H4D:HIST1H3D:HIST1H2AD:HIST1H2BF:HIST1H4E:HIST1H2BG:HIST1H2AE:HIST1H3E:HIST1H4F:HIST1H3F:HIST1H2BH:HIST1H3G:HIST1H2BI:HIST1H4H:HIST1H2BJ:HIST1H2BK:HIST1H4I:HIST1H2BL:HIST1H3H:HIST1H2AJ:HIST1H2BM:HIST1H4J:HIST1H4K:HIST1H2BN:HIST1H3I:HIST1H4L:HIST1H3J:HIST1H2BO:HIST4H4	http://www.gsea-msigdb.org/gsea/msigdb/human/geneset/REACTOME_RHO_GTPASES_ACTIVATE_PKNS
Reactome	REACTOME_HATS_ACETYLATE_HISTONES	104	20	8.87284e-21	6.98841e-19	HIST2H4A:HIST2H4B:HIST1H2AA:HIST1H2BA:HIST1H3A:HIST1H4A:HIST1H4B:HIST1H3B:HIST1H2AB:HIST1H2BB:HIST1H3C:HIST1H4C:HIST1H2BC:HIST1H2AC:HIST1H2BD:HIST1H2BE:HIST1H4D:HIST1H3D:HIST1H2AD:HIST1H2BF:HIST1H4E:HIST1H2BG:HIST1H2AE:HIST1H3E:HIST1H4F:HIST1H3F:HIST1H2BH:HIST1H3G:HIST1H2BI:HIST1H4H:HIST1H2BJ:HIST1H2AG:HIST1H2BK:HIST1H4I:HIST1H2AH:HIST1H2BL:HIST1H2AI:HIST1H3H:HIST1H2AJ:HIST1H2BM:HIST1H4J:HIST1H4K:HIST1H2AK:HIST1H2BN:HIST1H2AL:HIST1H3I:HIST1H4L:HIST1H3J:HIST1H2AM:HIST1H2BO:HIST4H4:RUVBL2	http://www.gsea-msigdb.org/gsea/msigdb/human/geneset/REACTOME_HATS_ACETYLATE_HISTONES
Reactome	REACTOME_AMYLOID_FIBER_FORMATION	77	18	1.88448e-20	1.41678e-18	HIST2H4A:HIST2H4B:SIAH2:HIST1H2BA:HIST1H3A:HIST1H4A:HIST1H4B:HIST1H3B:HIST1H2AB:HIST1H2BB:HIST1H3C:HIST1H4C:HIST1H2BC:HIST1H2AC:HIST1H2BD:HIST1H2BE:HIST1H4D:HIST1H3D:HIST1H2AD:HIST1H2BF:HIST1H4E:HIST1H2BG:HIST1H2AE:HIST1H3E:HIST1H4F:HIST1H3F:HIST1H2BH:HIST1H3G:HIST1H2BI:HIST1H4H:HIST1H2BJ:HIST1H2BK:HIST1H4I:HIST1H2BL:HIST1H3H:HIST1H2AJ:HIST1H2BM:HIST1H4J:HIST1H4K:HIST1H2BN:HIST1H3I:HIST1H4L:HIST1H3J:HIST1H2BO:HIST4H4	http://www.gsea-msigdb.org/gsea/msigdb/human/geneset/REACTOME_AMYLOID_FIBER_FORMATION
Reactome	REACTOME_RUNX1_REGULATES_GENES_INVOLVED_IN_MEGAKARYOCYTE_DIFFERENTIATION_AND_PLATELET_FUNCTION	64	17	2.02282e-20	1.45467e-18	HIST2H4A:HIST2H4B:HIST1H2BA:HIST1H3A:HIST1H4A:HIST1H4B:HIST1H3B:HIST1H2AB:HIST1H2BB:HIST1H3C:HIST1H4C:HIST1H2BC:HIST1H2AC:HIST1H2BD:HIST1H2BE:HIST1H4D:HIST1H3D:HIST1H2AD:HIST1H2BF:HIST1H4E:HIST1H2BG:HIST1H2AE:HIST1H3E:HIST1H4F:HIST1H3F:HIST1H2BH:HIST1H3G:HIST1H2BI:HIST1H4H:HIST1H2BJ:HIST1H2BK:HIST1H4I:HIST1H2BL:HIST1H3H:HIST1H2AJ:HIST1H2BM:HIST1H4J:HIST1H4K:HIST1H2BN:HIST1H3I:HIST1H4L:HIST1H3J:HIST1H2BO:HIST4H4	http://www.gsea-msigdb.org/gsea/msigdb/human/geneset/REACTOME_RUNX1_REGULATES_GENES_INVOLVED_IN_MEGAKARYOCYTE_DIFFERENTIATION_AND_PLATELET_FUNCTION
Reactome	REACTOME_HCMV_EARLY_EVENTS	99	19	8.97144e-20	6.18282e-18	HIST2H4A:HIST2H4B:HIST1H2AA:HIST1H2BA:HIST1H3A:HIST1H4A:HIST1H4B:HIST1H3B:HIST1H2AB:HIST1H2BB:HIST1H3C:HIST1H4C:HIST1H2BC:HIST1H2AC:HIST1H2BD:HIST1H2BE:HIST1H4D:HIST1H3D:HIST1H2AD:HIST1H2BF:HIST1H4E:HIST1H2BG:HIST1H2AE:HIST1H3E:HIST1H4F:HIST1H3F:HIST1H2BH:HIST1H3G:HIST1H2BI:HIST1H4H:HIST1H2BJ:HIST1H2AG:HIST1H2BK:HIST1H4I:HIST1H2AH:HIST1H2BL:HIST1H2AI:HIST1H3H:HIST1H2AJ:HIST1H2BM:HIST1H4J:HIST1H4K:HIST1H2AK:HIST1H2BN:HIST1H2AL:HIST1H3I:HIST1H4L:HIST1H3J:HIST1H2AM:HIST1H2BO:HIST4H4	http://www.gsea-msigdb.org/gsea/msigdb/human/geneset/REACTOME_HCMV_EARLY_EVENTS
Reactome	REACTOME_DISEASES_OF_PROGRAMMED_CELL_DEATH	71	17	1.43401e-19	9.12248e-18	HIST2H4A:HIST2H4B:HIST1H2BA:HIST1H3A:HIST1H4A:HIST1H4B:HIST1H3B:HIST1H2AB:HIST1H2BB:HIST1H3C:HIST1H4C:HIST1H2BC:HIST1H2AC:HIST1H2BD:HIST1H2BE:HIST1H4D:HIST1H3D:HIST1H2AD:HIST1H2BF:HIST1H4E:HIST1H2BG:HIST1H2AE:HIST1H3E:HIST1H4F:HIST1H3F:HIST1H2BH:HIST1H3G:HIST1H2BI:HIST1H4H:HIST1H2BJ:HIST1H2BK:HIST1H4I:HIST1H2BL:HIST1H3H:HIST1H2AJ:HIST1H2BM:HIST1H4J:HIST1H4K:HIST1H2BN:HIST1H3I:HIST1H4L:HIST1H3J:HIST1H2BO:HIST4H4	http://www.gsea-msigdb.org/gsea/msigdb/human/geneset/REACTOME_DISEASES_OF_PROGRAMMED_CELL_DEATH
Reactome	REACTOME_POSITIVE_EPIGENETIC_REGULATION_OF_RRNA_EXPRESSION	71	17	1.43401e-19	9.12248e-18	HIST2H4A:HIST2H4B:HIST1H2BA:HIST1H3A:HIST1H4A:HIST1H4B:HIST1H3B:HIST1H2AB:HIST1H2BB:HIST1H3C:HIST1H4C:HIST1H2BC:HIST1H2AC:HIST1H2BD:HIST1H2BE:HIST1H4D:HIST1H3D:HIST1H2AD:HIST1H2BF:HIST1H4E:HIST1H2BG:HIST1H2AE:HIST1H3E:HIST1H4F:HIST1H3F:HIST1H2BH:HIST1H3G:HIST1H2BI:HIST1H4H:HIST1H2BJ:HIST1H2BK:HIST1H4I:HIST1H2BL:HIST1H3H:HIST1H2AJ:HIST1H2BM:HIST1H4J:HIST1H4K:HIST1H2BN:HIST1H3I:HIST1H4L:HIST1H3J:HIST1H2BO:HIST4H4	http://www.gsea-msigdb.org/gsea/msigdb/human/geneset/REACTOME_POSITIVE_EPIGENETIC_REGULATION_OF_RRNA_EXPRESSION
Reactome	REACTOME_MEIOTIC_SYNAPSIS	59	16	1.90615e-19	1.1677e-17	HIST2H4A:HIST2H4B:HIST1H2BA:HIST1H4A:HIST1H4B:HIST1H2AB:HIST1H2BB:HIST1H4C:HIST1H2BC:HIST1H2AC:HIST1H2BD:HIST1H2BE:HIST1H4D:HIST1H2AD:HIST1H2BF:HIST1H4E:HIST1H2BG:HIST1H2AE:HIST1H4F:HIST1H2BH:HIST1H2BI:HIST1H4H:HIST1H2BJ:HIST1H2BK:HIST1H4I:HIST1H2BL:HIST1H2AJ:HIST1H2BM:HIST1H4J:HIST1H4K:HIST1H2BN:HIST1H4L:HIST1H2BO:HIST4H4	http://www.gsea-msigdb.org/gsea/msigdb/human/geneset/REACTOME_MEIOTIC_SYNAPSIS
Reactome	REACTOME_CELLULAR_SENESCENCE	161	22	2.25757e-19	1.33358e-17	HIST2H4A:HIST2H4B:HIST1H2BA:HIST1H1A:HIST1H3A:HIST1H4A:HIST1H4B:HIST1H3B:HIST1H2AB:HIST1H2BB:HIST1H3C:HIST1H1C:HIST1H4C:HIST1H2BC:HIST1H2AC:HIST1H1E:HIST1H2BD:HIST1H2BE:HIST1H4D:HIST1H3D:HIST1H2AD:HIST1H2BF:HIST1H4E:HIST1H2BG:HIST1H2AE:HIST1H3E:HIST1H1D:HIST1H4F:HIST1H3F:HIST1H2BH:HIST1H3G:HIST1H2BI:HIST1H4H:HIST1H2BJ:HIST1H2BK:HIST1H4I:HIST1H2BL:HIST1H3H:HIST1H2AJ:HIST1H2BM:HIST1H4J:HIST1H4K:HIST1H2BN:HIST1H1B:HIST1H3I:HIST1H4L:HIST1H3J:HIST1H2BO:HIST4H4	http://www.gsea-msigdb.org/gsea/msigdb/human/geneset/REACTOME_CELLULAR_SENESCENCE
Reactome	REACTOME_NEGATIVE_EPIGENETIC_REGULATION_OF_RRNA_EXPRESSION	73	17	2.40719e-19	1.37293e-17	HIST2H4A:HIST2H4B:HIST1H2BA:HIST1H3A:HIST1H4A:HIST1H4B:HIST1H3B:HIST1H2AB:HIST1H2BB:HIST1H3C:HIST1H4C:HIST1H2BC:HIST1H2AC:HIST1H2BD:HIST1H2BE:HIST1H4D:HIST1H3D:HIST1H2AD:HIST1H2BF:HIST1H4E:HIST1H2BG:HIST1H2AE:HIST1H3E:HIST1H4F:HIST1H3F:HIST1H2BH:HIST1H3G:HIST1H2BI:HIST1H4H:HIST1H2BJ:HIST1H2BK:HIST1H4I:HIST1H2BL:HIST1H3H:HIST1H2AJ:HIST1H2BM:HIST1H4J:HIST1H4K:HIST1H2BN:HIST1H3I:HIST1H4L:HIST1H3J:HIST1H2BO:HIST4H4	http://www.gsea-msigdb.org/gsea/msigdb/human/geneset/REACTOME_NEGATIVE_EPIGENETIC_REGULATION_OF_RRNA_EXPRESSION
Reactome	REACTOME_PRE_NOTCH_EXPRESSION_AND_PROCESSING	74	17	3.09953e-19	1.65375e-17	HIST2H4A:HIST2H4B:HIST1H2BA:HIST1H3A:HIST1H4A:HIST1H4B:HIST1H3B:HIST1H2AB:HIST1H2BB:HIST1H3C:HIST1H4C:HIST1H2BC:HIST1H2AC:HIST1H2BD:HIST1H2BE:HIST1H4D:HIST1H3D:HIST1H2AD:HIST1H2BF:HIST1H4E:HIST1H2BG:HIST1H2AE:HIST1H3E:HIST1H4F:HIST1H3F:HIST1H2BH:HIST1H3G:HIST1H2BI:HIST1H4H:HIST1H2BJ:HIST1H2BK:HIST1H4I:HIST1H2BL:HIST1H3H:HIST1H2AJ:HIST1H2BM:HIST1H4J:HIST1H4K:HIST1H2BN:HIST1H3I:HIST1H4L:HIST1H3J:HIST1H2BO:HIST4H4	http://www.gsea-msigdb.org/gsea/msigdb/human/geneset/REACTOME_PRE_NOTCH_EXPRESSION_AND_PROCESSING
Reactome	REACTOME_RNA_POLYMERASE_I_TRANSCRIPTION	74	17	3.09953e-19	1.65375e-17	HIST2H4A:HIST2H4B:HIST1H2BA:HIST1H3A:HIST1H4A:HIST1H4B:HIST1H3B:HIST1H2AB:HIST1H2BB:HIST1H3C:HIST1H4C:HIST1H2BC:HIST1H2AC:HIST1H2BD:HIST1H2BE:HIST1H4D:HIST1H3D:HIST1H2AD:HIST1H2BF:HIST1H4E:HIST1H2BG:HIST1H2AE:HIST1H3E:HIST1H4F:HIST1H3F:HIST1H2BH:HIST1H3G:HIST1H2BI:HIST1H4H:HIST1H2BJ:HIST1H2BK:HIST1H4I:HIST1H2BL:HIST1H3H:HIST1H2AJ:HIST1H2BM:HIST1H4J:HIST1H4K:HIST1H2BN:HIST1H3I:HIST1H4L:HIST1H3J:HIST1H2BO:HIST4H4	http://www.gsea-msigdb.org/gsea/msigdb/human/geneset/REACTOME_RNA_POLYMERASE_I_TRANSCRIPTION
Reactome	REACTOME_TELOMERE_MAINTENANCE	90	18	3.92576e-19	1.99241e-17	HIST2H4A:HIST2H4B:HIST1H2BA:HIST1H4A:HIST1H4B:HIST1H2AB:HIST1H2BB:HIST1H4C:HIST1H2BC:HIST1H2AC:HIST1H2BD:HIST1H2BE:HIST1H4D:HIST1H2AD:HIST1H2BF:HIST1H4E:HIST1H2BG:HIST1H2AE:HIST1H4F:HIST1H2BH:HIST1H2BI:HIST1H4H:HIST1H2BJ:HIST1H2BK:HIST1H4I:HIST1H2BL:HIST1H2AJ:HIST1H2BM:HIST1H4J:HIST1H4K:HIST1H2BN:HIST1H4L:HIST1H2BO:WRN:HIST4H4:RUVBL2	http://www.gsea-msigdb.org/gsea/msigdb/human/geneset/REACTOME_TELOMERE_MAINTENANCE
Reactome	REACTOME_TRANSCRIPTIONAL_REGULATION_BY_SMALL_RNAS	75	17	3.97518e-19	1.99241e-17	HIST2H4A:HIST2H4B:HIST1H2BA:HIST1H3A:HIST1H4A:HIST1H4B:HIST1H3B:HIST1H2AB:HIST1H2BB:HIST1H3C:HIST1H4C:HIST1H2BC:HIST1H2AC:HIST1H2BD:HIST1H2BE:HIST1H4D:HIST1H3D:HIST1H2AD:HIST1H2BF:HIST1H4E:HIST1H2BG:HIST1H2AE:HIST1H3E:HIST1H4F:HIST1H3F:HIST1H2BH:HIST1H3G:HIST1H2BI:HIST1H4H:HIST1H2BJ:HIST1H2BK:HIST1H4I:HIST1H2BL:HIST1H3H:HIST1H2AJ:HIST1H2BM:HIST1H4J:HIST1H4K:HIST1H2BN:HIST1H3I:HIST1H4L:HIST1H3J:HIST1H2BO:HIST4H4	http://www.gsea-msigdb.org/gsea/msigdb/human/geneset/REACTOME_TRANSCRIPTIONAL_REGULATION_BY_SMALL_RNAS
Reactome	REACTOME_SENESCENCE_ASSOCIATED_SECRETORY_PHENOTYPE_SASP	78	17	8.19795e-19	3.98806e-17	HIST2H4A:HIST2H4B:HIST1H2BA:HIST1H3A:HIST1H4A:HIST1H4B:HIST1H3B:HIST1H2AB:HIST1H2BB:HIST1H3C:HIST1H4C:HIST1H2BC:HIST1H2AC:HIST1H2BD:HIST1H2BE:HIST1H4D:HIST1H3D:HIST1H2AD:HIST1H2BF:HIST1H4E:HIST1H2BG:HIST1H2AE:HIST1H3E:HIST1H4F:HIST1H3F:HIST1H2BH:HIST1H3G:HIST1H2BI:HIST1H4H:HIST1H2BJ:HIST1H2BK:HIST1H4I:HIST1H2BL:HIST1H3H:HIST1H2AJ:HIST1H2BM:HIST1H4J:HIST1H4K:HIST1H2BN:HIST1H3I:HIST1H4L:HIST1H3J:HIST1H2BO:HIST4H4	http://www.gsea-msigdb.org/gsea/msigdb/human/geneset/REACTOME_SENESCENCE_ASSOCIATED_SECRETORY_PHENOTYPE_SASP
Reactome	REACTOME_CHROMOSOME_MAINTENANCE	116	19	2.11171e-18	9.97934e-17	HIST2H4A:HIST2H4B:HIST1H2BA:HIST1H4A:HIST1H4B:HIST1H2AB:HIST1H2BB:HIST1H4C:HIST1H2BC:HIST1H2AC:HIST1H2BD:HIST1H2BE:HIST1H4D:HIST1H2AD:HIST1H2BF:HIST1H4E:HIST1H2BG:HIST1H2AE:HIST1H4F:HIST1H2BH:HIST1H2BI:HIST1H4H:HIST1H2BJ:HIST1H2BK:HIST1H4I:HIST1H2BL:HIST1H2AJ:HIST1H2BM:HIST1H4J:HIST1H4K:HIST1H2BN:HIST1H4L:HIST1H2BO:WRN:HIST4H4:CENPN:RUVBL2	http://www.gsea-msigdb.org/gsea/msigdb/human/geneset/REACTOME_CHROMOSOME_MAINTENANCE
Reactome	REACTOME_BASE_EXCISION_REPAIR	70	16	3.93534e-18	1.80807e-16	HIST2H4A:HIST2H4B:HIST1H2BA:HIST1H4A:HIST1H4B:HIST1H2AB:HIST1H2BB:HIST1H4C:HIST1H2BC:HIST1H2AC:HIST1H2BD:HIST1H2BE:HIST1H4D:HIST1H2AD:HIST1H2BF:HIST1H4E:HIST1H2BG:HIST1H2AE:HIST1H4F:HIST1H2BH:HIST1H2BI:HIST1H4H:HIST1H2BJ:HIST1H2BK:HIST1H4I:HIST1H2BL:HIST1H2AJ:HIST1H2BM:HIST1H4J:HIST1H4K:HIST1H2BN:HIST1H4L:HIST1H2BO:HIST4H4	http://www.gsea-msigdb.org/gsea/msigdb/human/geneset/REACTOME_BASE_EXCISION_REPAIR
Reactome	REACTOME_MEIOSIS	86	17	4.8709e-18	2.17743e-16	HIST2H4A:HIST2H4B:HIST1H2BA:HIST1H3A:HIST1H4A:HIST1H4B:HIST1H3B:HIST1H2AB:HIST1H2BB:HIST1H3C:HIST1H4C:HIST1H2BC:HIST1H2AC:HIST1H2BD:HIST1H2BE:HIST1H4D:HIST1H3D:HIST1H2AD:HIST1H2BF:HIST1H4E:HIST1H2BG:HIST1H2AE:HIST1H3E:HIST1H4F:HIST1H3F:HIST1H2BH:HIST1H3G:HIST1H2BI:HIST1H4H:HIST1H2BJ:HIST1H2BK:HIST1H4I:HIST1H2BL:HIST1H3H:HIST1H2AJ:HIST1H2BM:HIST1H4J:HIST1H4K:HIST1H2BN:HIST1H3I:HIST1H4L:HIST1H3J:HIST1H2BO:HIST4H4	http://www.gsea-msigdb.org/gsea/msigdb/human/geneset/REACTOME_MEIOSIS
Reactome	REACTOME_HCMV_INFECTION	122	19	5.68366e-18	2.47389e-16	HIST2H4A:HIST2H4B:HIST1H2AA:HIST1H2BA:HIST1H3A:HIST1H4A:HIST1H4B:HIST1H3B:HIST1H2AB:HIST1H2BB:HIST1H3C:HIST1H4C:HIST1H2BC:HIST1H2AC:HIST1H2BD:HIST1H2BE:HIST1H4D:HIST1H3D:HIST1H2AD:HIST1H2BF:HIST1H4E:HIST1H2BG:HIST1H2AE:HIST1H3E:HIST1H4F:HIST1H3F:HIST1H2BH:HIST1H3G:HIST1H2BI:HIST1H4H:HIST1H2BJ:HIST1H2AG:HIST1H2BK:HIST1H4I:HIST1H2AH:HIST1H2BL:HIST1H2AI:HIST1H3H:HIST1H2AJ:HIST1H2BM:HIST1H4J:HIST1H4K:HIST1H2AK:HIST1H2BN:HIST1H2AL:HIST1H3I:HIST1H4L:HIST1H3J:HIST1H2AM:HIST1H2BO:HIST4H4	http://www.gsea-msigdb.org/gsea/msigdb/human/geneset/REACTOME_HCMV_INFECTION
Reactome	REACTOME_ACTIVATION_OF_ANTERIOR_HOX_GENES_IN_HINDBRAIN_DEVELOPMENT_DURING_EARLY_EMBRYOGENESIS	89	17	9.04883e-18	3.83763e-16	HIST2H4A:HIST2H4B:HIST1H2BA:HIST1H3A:HIST1H4A:HIST1H4B:HIST1H3B:HIST1H2AB:HIST1H2BB:HIST1H3C:HIST1H4C:HIST1H2BC:HIST1H2AC:HIST1H2BD:HIST1H2BE:HIST1H4D:HIST1H3D:HIST1H2AD:HIST1H2BF:HIST1H4E:HIST1H2BG:HIST1H2AE:HIST1H3E:HIST1H4F:HIST1H3F:HIST1H2BH:HIST1H3G:HIST1H2BI:HIST1H4H:HIST1H2BJ:HIST1H2BK:HIST1H4I:HIST1H2BL:HIST1H3H:HIST1H2AJ:HIST1H2BM:HIST1H4J:HIST1H4K:HIST1H2BN:HIST1H3I:HIST1H4L:HIST1H3J:HIST1H2BO:HIST4H4	http://www.gsea-msigdb.org/gsea/msigdb/human/geneset/REACTOME_ACTIVATION_OF_ANTERIOR_HOX_GENES_IN_HINDBRAIN_DEVELOPMENT_DURING_EARLY_EMBRYOGENESIS
Reactome	REACTOME_OXIDATIVE_STRESS_INDUCED_SENESCENCE	91	17	1.3495e-17	5.5802e-16	HIST2H4A:HIST2H4B:HIST1H2BA:HIST1H3A:HIST1H4A:HIST1H4B:HIST1H3B:HIST1H2AB:HIST1H2BB:HIST1H3C:HIST1H4C:HIST1H2BC:HIST1H2AC:HIST1H2BD:HIST1H2BE:HIST1H4D:HIST1H3D:HIST1H2AD:HIST1H2BF:HIST1H4E:HIST1H2BG:HIST1H2AE:HIST1H3E:HIST1H4F:HIST1H3F:HIST1H2BH:HIST1H3G:HIST1H2BI:HIST1H4H:HIST1H2BJ:HIST1H2BK:HIST1H4I:HIST1H2BL:HIST1H3H:HIST1H2AJ:HIST1H2BM:HIST1H4J:HIST1H4K:HIST1H2BN:HIST1H3I:HIST1H4L:HIST1H3J:HIST1H2BO:HIST4H4	http://www.gsea-msigdb.org/gsea/msigdb/human/geneset/REACTOME_OXIDATIVE_STRESS_INDUCED_SENESCENCE
Reactome	REACTOME_MITOTIC_PROPHASE	109	18	1.47847e-17	5.96436e-16	HIST2H4A:HIST2H4B:HIST1H2BA:HIST1H3A:HIST1H4A:HIST1H4B:HIST1H3B:HIST1H2AB:HIST1H2BB:HIST1H3C:HIST1H4C:HIST1H2BC:HIST1H2AC:HIST1H2BD:HIST1H2BE:HIST1H4D:HIST1H3D:HIST1H2AD:HIST1H2BF:HIST1H4E:HIST1H2BG:HIST1H2AE:HIST1H3E:HIST1H4F:HIST1H3F:HIST1H2BH:HIST1H3G:HIST1H2BI:HIST1H4H:HIST1H2BJ:HIST1H2BK:HIST1H4I:HIST1H2BL:HIST1H3H:HIST1H2AJ:HIST1H2BM:HIST1H4J:HIST1H4K:HIST1H2BN:HIST1H3I:HIST1H4L:HIST1H3J:HIST1H2BO:PPP2CB:HIST4H4	http://www.gsea-msigdb.org/gsea/msigdb/human/geneset/REACTOME_MITOTIC_PROPHASE
Reactome	REACTOME_REPRODUCTION	111	18	2.07552e-17	8.17359e-16	HIST2H4A:HIST2H4B:HIST1H2BA:HIST1H3A:HIST1H4A:HIST1H4B:HIST1H3B:HIST1H2AB:HIST1H2BB:HIST1H3C:HIST1H4C:HIST1H2BC:HIST1H2AC:HIST1H2BD:HIST1H2BE:HIST1H4D:HIST1H3D:HIST1H2AD:HIST1H2BF:HIST1H4E:HIST1H2BG:HIST1H2AE:HIST1H3E:HIST1H4F:HIST1H3F:HIST1H2BH:HIST1H3G:HIST1H2BI:HIST1H4H:HIST1H2BJ:HIST1H2BK:HIST1H4I:HIST1H2BL:HIST1H3H:HIST1H2AJ:HIST1H2BM:HIST1H4J:HIST1H4K:HIST1H2BN:HIST1H3I:HIST1H4L:HIST1H3J:HIST1H2BO:HIST4H4:IZUMO1	http://www.gsea-msigdb.org/gsea/msigdb/human/geneset/REACTOME_REPRODUCTION
Reactome	REACTOME_RUNX1_REGULATES_TRANSCRIPTION_OF_GENES_INVOLVED_IN_DIFFERENTIATION_OF_HSCS	94	17	2.4126e-17	9.2801e-16	HIST2H4A:HIST2H4B:HIST1H2BA:HIST1H3A:HIST1H4A:HIST1H4B:HIST1H3B:HIST1H2AB:HIST1H2BB:HIST1H3C:HIST1H4C:HIST1H2BC:HIST1H2AC:HIST1H2BD:HIST1H2BE:HIST1H4D:HIST1H3D:HIST1H2AD:HIST1H2BF:HIST1H4E:HIST1H2BG:HIST1H2AE:HIST1H3E:HIST1H4F:HIST1H3F:HIST1H2BH:HIST1H3G:HIST1H2BI:HIST1H4H:HIST1H2BJ:HIST1H2BK:HIST1H4I:HIST1H2BL:HIST1H3H:HIST1H2AJ:HIST1H2BM:HIST1H4J:HIST1H4K:HIST1H2BN:HIST1H3I:HIST1H4L:HIST1H3J:HIST1H2BO:HIST4H4	http://www.gsea-msigdb.org/gsea/msigdb/human/geneset/REACTOME_RUNX1_REGULATES_TRANSCRIPTION_OF_GENES_INVOLVED_IN_DIFFERENTIATION_OF_HSCS
Reactome	REACTOME_DNA_REPLICATION_PRE_INITIATION	123	18	1.38613e-16	5.21058e-15	HIST2H4A:HIST2H4B:GMNN:HIST1H2BA:HIST1H3A:HIST1H4A:HIST1H4B:HIST1H3B:HIST1H2AB:HIST1H2BB:HIST1H3C:HIST1H4C:HIST1H2BC:HIST1H2AC:HIST1H2BD:HIST1H2BE:HIST1H4D:HIST1H3D:HIST1H2AD:HIST1H2BF:HIST1H4E:HIST1H2BG:HIST1H2AE:HIST1H3E:HIST1H4F:HIST1H3F:HIST1H2BH:HIST1H3G:HIST1H2BI:HIST1H4H:HIST1H2BJ:HIST1H2BK:HIST1H4I:HIST1H2BL:HIST1H3H:HIST1H2AJ:HIST1H2BM:HIST1H4J:HIST1H4K:HIST1H2BN:HIST1H3I:HIST1H4L:HIST1H3J:HIST1H2BO:HIST4H4	http://www.gsea-msigdb.org/gsea/msigdb/human/geneset/REACTOME_DNA_REPLICATION_PRE_INITIATION
Reactome	REACTOME_GENE_SILENCING_BY_RNA	106	17	2.02642e-16	7.44822e-15	HIST2H4A:HIST2H4B:HIST1H2BA:HIST1H3A:HIST1H4A:HIST1H4B:HIST1H3B:HIST1H2AB:HIST1H2BB:HIST1H3C:HIST1H4C:HIST1H2BC:HIST1H2AC:HIST1H2BD:HIST1H2BE:HIST1H4D:HIST1H3D:HIST1H2AD:HIST1H2BF:HIST1H4E:HIST1H2BG:HIST1H2AE:HIST1H3E:HIST1H4F:HIST1H3F:HIST1H2BH:HIST1H3G:HIST1H2BI:HIST1H4H:HIST1H2BJ:HIST1H2BK:HIST1H4I:HIST1H2BL:HIST1H3H:HIST1H2AJ:HIST1H2BM:HIST1H4J:HIST1H4K:HIST1H2BN:HIST1H3I:HIST1H4L:HIST1H3J:HIST1H2BO:HIST4H4	http://www.gsea-msigdb.org/gsea/msigdb/human/geneset/REACTOME_GENE_SILENCING_BY_RNA
Reactome	REACTOME_EPIGENETIC_REGULATION_OF_GENE_EXPRESSION	110	17	3.87705e-16	1.39405e-14	HIST2H4A:HIST2H4B:HIST1H2BA:HIST1H3A:HIST1H4A:HIST1H4B:HIST1H3B:HIST1H2AB:HIST1H2BB:HIST1H3C:HIST1H4C:HIST1H2BC:HIST1H2AC:HIST1H2BD:HIST1H2BE:HIST1H4D:HIST1H3D:HIST1H2AD:HIST1H2BF:HIST1H4E:HIST1H2BG:HIST1H2AE:HIST1H3E:HIST1H4F:HIST1H3F:HIST1H2BH:HIST1H3G:HIST1H2BI:HIST1H4H:HIST1H2BJ:HIST1H2BK:HIST1H4I:HIST1H2BL:HIST1H3H:HIST1H2AJ:HIST1H2BM:HIST1H4J:HIST1H4K:HIST1H2BN:HIST1H3I:HIST1H4L:HIST1H3J:HIST1H2BO:HIST4H4	http://www.gsea-msigdb.org/gsea/msigdb/human/geneset/REACTOME_EPIGENETIC_REGULATION_OF_GENE_EXPRESSION
Reactome	REACTOME_ESTROGEN_DEPENDENT_GENE_EXPRESSION	116	17	9.77174e-16	3.43882e-14	HIST2H4A:HIST2H4B:HIST1H2BA:HIST1H3A:HIST1H4A:HIST1H4B:HIST1H3B:HIST1H2AB:HIST1H2BB:HIST1H3C:HIST1H4C:HIST1H2BC:HIST1H2AC:HIST1H2BD:HIST1H2BE:HIST1H4D:HIST1H3D:HIST1H2AD:HIST1H2BF:HIST1H4E:HIST1H2BG:HIST1H2AE:HIST1H3E:HIST1H4F:HIST1H3F:HIST1H2BH:HIST1H3G:HIST1H2BI:HIST1H4H:HIST1H2BJ:HIST1H2BK:HIST1H4I:HIST1H2BL:HIST1H3H:HIST1H2AJ:HIST1H2BM:HIST1H4J:HIST1H4K:HIST1H2BN:HIST1H3I:HIST1H4L:HIST1H3J:HIST1H2BO:HIST4H4	http://www.gsea-msigdb.org/gsea/msigdb/human/geneset/REACTOME_ESTROGEN_DEPENDENT_GENE_EXPRESSION
Reactome	REACTOME_DNA_REPLICATION	151	18	5.68759e-15	1.95985e-13	HIST2H4A:HIST2H4B:GMNN:HIST1H2BA:HIST1H3A:HIST1H4A:HIST1H4B:HIST1H3B:HIST1H2AB:HIST1H2BB:HIST1H3C:HIST1H4C:HIST1H2BC:HIST1H2AC:HIST1H2BD:HIST1H2BE:HIST1H4D:HIST1H3D:HIST1H2AD:HIST1H2BF:HIST1H4E:HIST1H2BG:HIST1H2AE:HIST1H3E:HIST1H4F:HIST1H3F:HIST1H2BH:HIST1H3G:HIST1H2BI:HIST1H4H:HIST1H2BJ:HIST1H2BK:HIST1H4I:HIST1H2BL:HIST1H3H:HIST1H2AJ:HIST1H2BM:HIST1H4J:HIST1H4K:HIST1H2BN:HIST1H3I:HIST1H4L:HIST1H3J:HIST1H2BO:HIST4H4	http://www.gsea-msigdb.org/gsea/msigdb/human/geneset/REACTOME_DNA_REPLICATION
Reactome	REACTOME_NONHOMOLOGOUS_END_JOINING_NHEJ	47	12	1.58023e-14	5.33407e-13	HIST2H4A:HIST2H4B:HIST1H2BA:HIST1H4A:HIST1H4B:HIST1H2BB:HIST1H4C:HIST1H2BC:HIST1H2BD:HIST1H2BE:HIST1H4D:HIST1H2BF:HIST1H4E:HIST1H2BG:HIST1H4F:HIST1H2BH:HIST1H2BI:HIST1H4H:HIST1H2BJ:HIST1H2BK:HIST1H4I:HIST1H2BL:HIST1H2BM:HIST1H4J:HIST1H4K:HIST1H2BN:HIST1H4L:HIST1H2BO:HIST4H4	http://www.gsea-msigdb.org/gsea/msigdb/human/geneset/REACTOME_NONHOMOLOGOUS_END_JOINING_NHEJ
Reactome	REACTOME_CHROMATIN_MODIFYING_ENZYMES	231	20	8.12249e-14	2.68692e-12	HIST2H4A:HIST2H4B:HIST1H2AA:HIST1H2BA:HIST1H3A:HIST1H4A:HIST1H4B:HIST1H3B:HIST1H2AB:HIST1H2BB:HIST1H3C:HIST1H4C:HIST1H2BC:HIST1H2AC:HIST1H2BD:HIST1H2BE:HIST1H4D:HIST1H3D:HIST1H2AD:HIST1H2BF:HIST1H4E:HIST1H2BG:HIST1H2AE:HIST1H3E:HIST1H4F:HIST1H3F:HIST1H2BH:HIST1H3G:HIST1H2BI:HIST1H4H:HIST1H2BJ:HIST1H2AG:HIST1H2BK:HIST1H4I:HIST1H2AH:HIST1H2BL:HIST1H2AI:HIST1H3H:HIST1H2AJ:HIST1H2BM:HIST1H4J:HIST1H4K:HIST1H2AK:HIST1H2BN:HIST1H2AL:HIST1H3I:HIST1H4L:HIST1H3J:HIST1H2AM:HIST1H2BO:HIST4H4:RUVBL2	http://www.gsea-msigdb.org/gsea/msigdb/human/geneset/REACTOME_CHROMATIN_MODIFYING_ENZYMES
Reactome	REACTOME_G2_M_DNA_DAMAGE_CHECKPOINT	74	13	2.27861e-13	7.38983e-12	HIST2H4A:HIST2H4B:HIST1H2BA:HIST1H4A:HIST1H4B:HIST1H2BB:HIST1H4C:HIST1H2BC:HIST1H2BD:HIST1H2BE:HIST1H4D:HIST1H2BF:HIST1H4E:HIST1H2BG:HIST1H4F:HIST1H2BH:HIST1H2BI:HIST1H4H:HIST1H2BJ:HIST1H2BK:HIST1H4I:HIST1H2BL:HIST1H2BM:HIST1H4J:HIST1H4K:HIST1H2BN:HIST1H4L:HIST1H2BO:WRN:HIST4H4	http://www.gsea-msigdb.org/gsea/msigdb/human/geneset/REACTOME_G2_M_DNA_DAMAGE_CHECKPOINT
Reactome	REACTOME_DNA_DOUBLE_STRAND_BREAK_RESPONSE	58	12	2.46237e-13	7.83223e-12	HIST2H4A:HIST2H4B:HIST1H2BA:HIST1H4A:HIST1H4B:HIST1H2BB:HIST1H4C:HIST1H2BC:HIST1H2BD:HIST1H2BE:HIST1H4D:HIST1H2BF:HIST1H4E:HIST1H2BG:HIST1H4F:HIST1H2BH:HIST1H2BI:HIST1H4H:HIST1H2BJ:HIST1H2BK:HIST1H4I:HIST1H2BL:HIST1H2BM:HIST1H4J:HIST1H4K:HIST1H2BN:HIST1H4L:HIST1H2BO:HIST4H4	http://www.gsea-msigdb.org/gsea/msigdb/human/geneset/REACTOME_DNA_DOUBLE_STRAND_BREAK_RESPONSE
Reactome	REACTOME_PROCESSING_OF_DNA_DOUBLE_STRAND_BREAK_ENDS	76	13	3.27056e-13	1.02066e-11	HIST2H4A:HIST2H4B:HIST1H2BA:HIST1H4A:HIST1H4B:HIST1H2BB:HIST1H4C:HIST1H2BC:HIST1H2BD:HIST1H2BE:HIST1H4D:HIST1H2BF:HIST1H4E:HIST1H2BG:HIST1H4F:HIST1H2BH:HIST1H2BI:HIST1H4H:HIST1H2BJ:HIST1H2BK:HIST1H4I:HIST1H2BL:HIST1H2BM:HIST1H4J:HIST1H4K:HIST1H2BN:HIST1H4L:HIST1H2BO:WRN:HIST4H4	http://www.gsea-msigdb.org/gsea/msigdb/human/geneset/REACTOME_PROCESSING_OF_DNA_DOUBLE_STRAND_BREAK_ENDS
Reactome	REACTOME_UB_SPECIFIC_PROCESSING_PROTEASES	194	18	4.62412e-13	1.41635e-11	SIAH2:HIST1H2AA:HIST1H2BA:HIST1H2AB:HIST1H2BB:HIST1H2BC:HIST1H2AC:HIST1H2BD:HIST1H2BE:HIST1H2AD:HIST1H2BF:HIST1H2BG:HIST1H2AE:HIST1H2BH:HIST1H2BI:HIST1H2BJ:HIST1H2AG:HIST1H2BK:HIST1H2AH:HIST1H2BL:HIST1H2AI:HIST1H2AJ:HIST1H2BM:HIST1H2AK:HIST1H2BN:HIST1H2AL:HIST1H2AM:HIST1H2BO	http://www.gsea-msigdb.org/gsea/msigdb/human/geneset/REACTOME_UB_SPECIFIC_PROCESSING_PROTEASES
Reactome	REACTOME_TCF_DEPENDENT_SIGNALING_IN_RESPONSE_TO_WNT	196	18	5.51799e-13	1.65941e-11	HIST2H4A:HIST2H4B:HIST1H2BA:HIST1H3A:HIST1H4A:HIST1H4B:HIST1H3B:HIST1H2AB:HIST1H2BB:HIST1H3C:HIST1H4C:HIST1H2BC:HIST1H2AC:HIST1H2BD:HIST1H2BE:HIST1H4D:HIST1H3D:HIST1H2AD:HIST1H2BF:HIST1H4E:HIST1H2BG:HIST1H2AE:HIST1H3E:HIST1H4F:HIST1H3F:HIST1H2BH:HIST1H3G:HIST1H2BI:HIST1H4H:HIST1H2BJ:HIST1H2BK:HIST1H4I:HIST1H2BL:HIST1H3H:HIST1H2AJ:HIST1H2BM:HIST1H4J:HIST1H4K:HIST1H2BN:HIST1H3I:HIST1H4L:HIST1H3J:HIST1H2BO:PPP2CB:HIST4H4	http://www.gsea-msigdb.org/gsea/msigdb/human/geneset/REACTOME_TCF_DEPENDENT_SIGNALING_IN_RESPONSE_TO_WNT
Reactome	REACTOME_SIGNALING_BY_NOTCH	197	18	6.02311e-13	1.77897e-11	HEYL:HIST2H4A:HIST2H4B:HIST1H2BA:HIST1H3A:HIST1H4A:HIST1H4B:HIST1H3B:HIST1H2AB:HIST1H2BB:HIST1H3C:HIST1H4C:HIST1H2BC:HIST1H2AC:HIST1H2BD:HIST1H2BE:HIST1H4D:HIST1H3D:HIST1H2AD:HIST1H2BF:HIST1H4E:HIST1H2BG:HIST1H2AE:HIST1H3E:HIST1H4F:HIST1H3F:HIST1H2BH:HIST1H3G:HIST1H2BI:HIST1H4H:HIST1H2BJ:HIST1H2BK:HIST1H4I:HIST1H2BL:HIST1H3H:HIST1H2AJ:HIST1H2BM:HIST1H4J:HIST1H4K:HIST1H2BN:HIST1H3I:HIST1H4L:HIST1H3J:HIST1H2BO:HIST4H4	http://www.gsea-msigdb.org/gsea/msigdb/human/geneset/REACTOME_SIGNALING_BY_NOTCH
Reactome	REACTOME_ESR_MEDIATED_SIGNALING	184	17	2.27451e-12	6.60006e-11	HIST2H4A:HIST2H4B:HIST1H2BA:HIST1H3A:HIST1H4A:HIST1H4B:HIST1H3B:HIST1H2AB:HIST1H2BB:HIST1H3C:HIST1H4C:HIST1H2BC:HIST1H2AC:HIST1H2BD:HIST1H2BE:HIST1H4D:HIST1H3D:HIST1H2AD:HIST1H2BF:HIST1H4E:HIST1H2BG:HIST1H2AE:HIST1H3E:HIST1H4F:HIST1H3F:HIST1H2BH:HIST1H3G:HIST1H2BI:HIST1H4H:HIST1H2BJ:HIST1H2BK:HIST1H4I:HIST1H2BL:HIST1H3H:HIST1H2AJ:HIST1H2BM:HIST1H4J:HIST1H4K:HIST1H2BN:HIST1H3I:HIST1H4L:HIST1H3J:HIST1H2BO:HIST4H4	http://www.gsea-msigdb.org/gsea/msigdb/human/geneset/REACTOME_ESR_MEDIATED_SIGNALING
Reactome	REACTOME_E3_UBIQUITIN_LIGASES_UBIQUITINATE_TARGET_PROTEINS	54	11	3.01807e-12	8.6067e-11	HIST1H2BA:HIST1H2BB:HIST1H2BC:HIST1H2BD:HIST1H2BE:HIST1H2BF:HIST1H2BG:HIST1H2BH:HIST1H2BI:HIST1H2BJ:HIST1H2BK:HIST1H2BL:HIST1H2BM:HIST1H2BN:HIST1H2BO	http://www.gsea-msigdb.org/gsea/msigdb/human/geneset/REACTOME_E3_UBIQUITIN_LIGASES_UBIQUITINATE_TARGET_PROTEINS
Reactome	REACTOME_TRANSCRIPTIONAL_REGULATION_BY_RUNX1	201	17	9.48935e-12	2.66024e-10	HIST2H4A:HIST2H4B:HIST1H2BA:HIST1H3A:HIST1H4A:HIST1H4B:HIST1H3B:HIST1H2AB:HIST1H2BB:HIST1H3C:HIST1H4C:HIST1H2BC:HIST1H2AC:HIST1H2BD:HIST1H2BE:HIST1H4D:HIST1H3D:HIST1H2AD:HIST1H2BF:HIST1H4E:HIST1H2BG:HIST1H2AE:HIST1H3E:HIST1H4F:HIST1H3F:HIST1H2BH:HIST1H3G:HIST1H2BI:HIST1H4H:HIST1H2BJ:HIST1H2BK:HIST1H4I:HIST1H2BL:HIST1H3H:HIST1H2AJ:HIST1H2BM:HIST1H4J:HIST1H4K:HIST1H2BN:HIST1H3I:HIST1H4L:HIST1H3J:HIST1H2BO:HIST4H4	http://www.gsea-msigdb.org/gsea/msigdb/human/geneset/REACTOME_TRANSCRIPTIONAL_REGULATION_BY_RUNX1
Reactome	REACTOME_RHO_GTPASE_EFFECTORS	282	19	2.95956e-11	8.15852e-10	HIST2H4A:HIST2H4B:HIST1H2BA:HIST1H3A:HIST1H4A:HIST1H4B:HIST1H3B:HIST1H2AB:HIST1H2BB:HIST1H3C:HIST1H4C:HIST1H2BC:HIST1H2AC:HIST1H2BD:HIST1H2BE:HIST1H4D:HIST1H3D:HIST1H2AD:HIST1H2BF:HIST1H4E:HIST1H2BG:HIST1H2AE:HIST1H3E:HIST1H4F:HIST1H3F:HIST1H2BH:HIST1H3G:HIST1H2BI:HIST1H4H:HIST1H2BJ:HIST1H2BK:HIST1H4I:HIST1H2BL:HIST1H3H:HIST1H2AJ:HIST1H2BM:HIST1H4J:HIST1H4K:HIST1H2BN:HIST1H3I:HIST1H4L:HIST1H3J:HIST1H2BO:PPP2CB:HIST4H4:CENPN	http://www.gsea-msigdb.org/gsea/msigdb/human/geneset/REACTOME_RHO_GTPASE_EFFECTORS
Reactome	REACTOME_SIGNALING_BY_NUCLEAR_RECEPTORS	258	18	5.6838e-11	1.54115e-09	HIST2H4A:HIST2H4B:CYP26B1:HIST1H2BA:HIST1H3A:HIST1H4A:HIST1H4B:HIST1H3B:HIST1H2AB:HIST1H2BB:HIST1H3C:HIST1H4C:HIST1H2BC:HIST1H2AC:HIST1H2BD:HIST1H2BE:HIST1H4D:HIST1H3D:HIST1H2AD:HIST1H2BF:HIST1H4E:HIST1H2BG:HIST1H2AE:HIST1H3E:HIST1H4F:HIST1H3F:HIST1H2BH:HIST1H3G:HIST1H2BI:HIST1H4H:HIST1H2BJ:HIST1H2BK:HIST1H4I:HIST1H2BL:HIST1H3H:HIST1H2AJ:HIST1H2BM:HIST1H4J:HIST1H4K:HIST1H2BN:HIST1H3I:HIST1H4L:HIST1H3J:HIST1H2BO:HIST4H4	http://www.gsea-msigdb.org/gsea/msigdb/human/geneset/REACTOME_SIGNALING_BY_NUCLEAR_RECEPTORS
Reactome	REACTOME_HOMOLOGY_DIRECTED_REPAIR	116	13	8.46158e-11	2.25733e-09	HIST2H4A:HIST2H4B:HIST1H2BA:HIST1H4A:HIST1H4B:HIST1H2BB:HIST1H4C:HIST1H2BC:HIST1H2BD:HIST1H2BE:HIST1H4D:HIST1H2BF:HIST1H4E:HIST1H2BG:HIST1H4F:HIST1H2BH:HIST1H2BI:HIST1H4H:HIST1H2BJ:HIST1H2BK:HIST1H4I:HIST1H2BL:HIST1H2BM:HIST1H4J:HIST1H4K:HIST1H2BN:HIST1H4L:HIST1H2BO:WRN:HIST4H4	http://www.gsea-msigdb.org/gsea/msigdb/human/geneset/REACTOME_HOMOLOGY_DIRECTED_REPAIR
Reactome	REACTOME_PROTEIN_UBIQUITINATION	74	11	1.11713e-10	2.93291e-09	HIST1H2BA:HIST1H2BB:HIST1H2BC:HIST1H2BD:HIST1H2BE:HIST1H2BF:HIST1H2BG:HIST1H2BH:HIST1H2BI:HIST1H2BJ:HIST1H2BK:HIST1H2BL:HIST1H2BM:HIST1H2BN:HIST1H2BO	http://www.gsea-msigdb.org/gsea/msigdb/human/geneset/REACTOME_PROTEIN_UBIQUITINATION
Reactome	REACTOME_DEUBIQUITINATION	272	18	1.3536e-10	3.49822e-09	SIAH2:HIST1H2AA:HIST1H2BA:HIST1H2AB:HIST1H2BB:HIST1H2BC:HIST1H2AC:HIST1H2BD:HIST1H2BE:HIST1H2AD:HIST1H2BF:HIST1H2BG:HIST1H2AE:HIST1H2BH:HIST1H2BI:HIST1H2BJ:HIST1H2AG:HIST1H2BK:HIST1H2AH:HIST1H2BL:HIST1H2AI:HIST1H2AJ:HIST1H2BM:HIST1H2AK:HIST1H2BN:HIST1H2AL:HIST1H2AM:HIST1H2BO	http://www.gsea-msigdb.org/gsea/msigdb/human/geneset/REACTOME_DEUBIQUITINATION
Reactome	REACTOME_SIGNALING_BY_WNT	291	18	4.05458e-10	1.03173e-08	HIST2H4A:HIST2H4B:HIST1H2BA:HIST1H3A:HIST1H4A:HIST1H4B:HIST1H3B:HIST1H2AB:HIST1H2BB:HIST1H3C:HIST1H4C:HIST1H2BC:HIST1H2AC:HIST1H2BD:HIST1H2BE:HIST1H4D:HIST1H3D:HIST1H2AD:HIST1H2BF:HIST1H4E:HIST1H2BG:HIST1H2AE:HIST1H3E:HIST1H4F:HIST1H3F:HIST1H2BH:HIST1H3G:HIST1H2BI:HIST1H4H:HIST1H2BJ:HIST1H2BK:HIST1H4I:HIST1H2BL:HIST1H3H:HIST1H2AJ:HIST1H2BM:HIST1H4J:HIST1H4K:HIST1H2BN:HIST1H3I:HIST1H4L:HIST1H3J:HIST1H2BO:PPP2CB:HIST4H4	http://www.gsea-msigdb.org/gsea/msigdb/human/geneset/REACTOME_SIGNALING_BY_WNT
Reactome	REACTOME_DNA_REPAIR	302	18	7.3665e-10	1.84609e-08	PPIE:HIST2H4A:HIST2H4B:HIST1H2BA:HIST1H4A:HIST1H4B:HIST1H2AB:HIST1H2BB:HIST1H4C:HIST1H2BC:HIST1H2AC:HIST1H2BD:HIST1H2BE:HIST1H4D:HIST1H2AD:HIST1H2BF:HIST1H4E:HIST1H2BG:HIST1H2AE:HIST1H4F:HIST1H2BH:HIST1H2BI:HIST1H4H:HIST1H2BJ:HIST1H2BK:HIST1H4I:HIST1H2BL:HIST1H2AJ:HIST1H2BM:HIST1H4J:HIST1H4K:HIST1H2BN:HIST1H4L:HIST1H2BO:WRN:HIST4H4	http://www.gsea-msigdb.org/gsea/msigdb/human/geneset/REACTOME_DNA_REPAIR
Reactome	REACTOME_G2_M_CHECKPOINTS	144	13	1.28318e-09	3.16773e-08	HIST2H4A:HIST2H4B:HIST1H2BA:HIST1H4A:HIST1H4B:HIST1H2BB:HIST1H4C:HIST1H2BC:HIST1H2BD:HIST1H2BE:HIST1H4D:HIST1H2BF:HIST1H4E:HIST1H2BG:HIST1H4F:HIST1H2BH:HIST1H2BI:HIST1H4H:HIST1H2BJ:HIST1H2BK:HIST1H4I:HIST1H2BL:HIST1H2BM:HIST1H4J:HIST1H4K:HIST1H2BN:HIST1H4L:HIST1H2BO:WRN:HIST4H4	http://www.gsea-msigdb.org/gsea/msigdb/human/geneset/REACTOME_G2_M_CHECKPOINTS
Reactome	REACTOME_DNA_DOUBLE_STRAND_BREAK_REPAIR	145	13	1.39793e-09	3.40026e-08	HIST2H4A:HIST2H4B:HIST1H2BA:HIST1H4A:HIST1H4B:HIST1H2BB:HIST1H4C:HIST1H2BC:HIST1H2BD:HIST1H2BE:HIST1H4D:HIST1H2BF:HIST1H4E:HIST1H2BG:HIST1H4F:HIST1H2BH:HIST1H2BI:HIST1H4H:HIST1H2BJ:HIST1H2BK:HIST1H4I:HIST1H2BL:HIST1H2BM:HIST1H4J:HIST1H4K:HIST1H2BN:HIST1H4L:HIST1H2BO:WRN:HIST4H4	http://www.gsea-msigdb.org/gsea/msigdb/human/geneset/REACTOME_DNA_DOUBLE_STRAND_BREAK_REPAIR
Reactome	REACTOME_CELLULAR_RESPONSES_TO_STIMULI	727	27	1.48916e-09	3.56968e-08	HIST2H4A:HIST2H4B:HIST1H2BA:HIST1H1A:HIST1H3A:HIST1H4A:HIST1H4B:HIST1H3B:HIST1H2AB:HIST1H2BB:HIST1H3C:HIST1H1C:HIST1H4C:HIST1H2BC:HIST1H2AC:HIST1H1E:HIST1H2BD:HIST1H2BE:HIST1H4D:HIST1H3D:HIST1H2AD:HIST1H2BF:HIST1H4E:HIST1H2BG:HIST1H2AE:HIST1H3E:HIST1H1D:HIST1H4F:HIST1H3F:HIST1H2BH:HIST1H3G:HIST1H2BI:HIST1H4H:HIST1H2BJ:HIST1H2BK:HIST1H4I:HIST1H2BL:HIST1H3H:HIST1H2AJ:HIST1H2BM:HIST1H4J:HIST1H4K:HIST1H2BN:HIST1H1B:HIST1H3I:HIST1H4L:HIST1H3J:HIST1H2BO:GPX6:GPX5:DCTN6:GSR:HIST4H4:RPL18	http://www.gsea-msigdb.org/gsea/msigdb/human/geneset/REACTOME_CELLULAR_RESPONSES_TO_STIMULI
Reactome	REACTOME_M_PHASE	368	19	2.65606e-09	6.2759e-08	HIST2H4A:HIST2H4B:HIST1H2BA:HIST1H3A:HIST1H4A:HIST1H4B:HIST1H3B:HIST1H2AB:HIST1H2BB:HIST1H3C:HIST1H4C:HIST1H2BC:HIST1H2AC:HIST1H2BD:HIST1H2BE:HIST1H4D:HIST1H3D:HIST1H2AD:HIST1H2BF:HIST1H4E:HIST1H2BG:HIST1H2AE:HIST1H3E:HIST1H4F:HIST1H3F:HIST1H2BH:HIST1H3G:HIST1H2BI:HIST1H4H:HIST1H2BJ:HIST1H2BK:HIST1H4I:HIST1H2BL:HIST1H3H:HIST1H2AJ:HIST1H2BM:HIST1H4J:HIST1H4K:HIST1H2BN:HIST1H3I:HIST1H4L:HIST1H3J:HIST1H2BO:PPP2CB:HIST4H4:CENPN	http://www.gsea-msigdb.org/gsea/msigdb/human/geneset/REACTOME_M_PHASE
Reactome	REACTOME_RMTS_METHYLATE_HISTONE_ARGININES	47	8	1.37152e-08	3.19505e-07	HIST2H4A:HIST2H4B:HIST1H2AA:HIST1H3A:HIST1H4A:HIST1H4B:HIST1H3B:HIST1H2AB:HIST1H3C:HIST1H4C:HIST1H2AC:HIST1H4D:HIST1H3D:HIST1H2AD:HIST1H4E:HIST1H2AE:HIST1H3E:HIST1H4F:HIST1H3F:HIST1H3G:HIST1H4H:HIST1H2AG:HIST1H4I:HIST1H2AH:HIST1H2AI:HIST1H3H:HIST1H2AJ:HIST1H4J:HIST1H4K:HIST1H2AK:HIST1H2AL:HIST1H3I:HIST1H4L:HIST1H3J:HIST1H2AM:HIST4H4	http://www.gsea-msigdb.org/gsea/msigdb/human/geneset/REACTOME_RMTS_METHYLATE_HISTONE_ARGININES
Reactome	REACTOME_BUTYROPHILIN_BTN_FAMILY_INTERACTIONS	11	5	3.34159e-08	7.67638e-07	BTN3A2:BTN2A2:BTN3A1:BTN3A3:BTN2A1	http://www.gsea-msigdb.org/gsea/msigdb/human/geneset/REACTOME_BUTYROPHILIN_BTN_FAMILY_INTERACTIONS
Reactome	REACTOME_CELL_CYCLE_CHECKPOINTS	265	15	4.07259e-08	9.22748e-07	HIST2H4A:HIST2H4B:HIST1H2BA:HIST1H4A:HIST1H4B:HIST1H2BB:HIST1H4C:HIST1H2BC:HIST1H2BD:HIST1H2BE:HIST1H4D:HIST1H2BF:HIST1H4E:HIST1H2BG:HIST1H4F:HIST1H2BH:HIST1H2BI:HIST1H4H:HIST1H2BJ:HIST1H2BK:HIST1H4I:HIST1H2BL:HIST1H2BM:HIST1H4J:HIST1H4K:HIST1H2BN:HIST1H4L:HIST1H2BO:PPP2CB:WRN:HIST4H4:CENPN	http://www.gsea-msigdb.org/gsea/msigdb/human/geneset/REACTOME_CELL_CYCLE_CHECKPOINTS
Reactome	REACTOME_APOPTOSIS_INDUCED_DNA_FRAGMENTATION	13	5	9.16515e-08	2.04853e-06	HIST1H1A:HIST1H1C:HIST1H1E:HIST1H1D:HIST1H1B	http://www.gsea-msigdb.org/gsea/msigdb/human/geneset/REACTOME_APOPTOSIS_INDUCED_DNA_FRAGMENTATION
Reactome	REACTOME_CELL_CYCLE_MITOTIC	509	20	9.62633e-08	2.12293e-06	HIST2H4A:HIST2H4B:GMNN:HIST1H2BA:HIST1H3A:HIST1H4A:HIST1H4B:HIST1H3B:HIST1H2AB:HIST1H2BB:HIST1H3C:HIST1H4C:HIST1H2BC:HIST1H2AC:HIST1H2BD:HIST1H2BE:HIST1H4D:HIST1H3D:HIST1H2AD:HIST1H2BF:HIST1H4E:HIST1H2BG:HIST1H2AE:HIST1H3E:HIST1H4F:HIST1H3F:HIST1H2BH:HIST1H3G:HIST1H2BI:HIST1H4H:HIST1H2BJ:HIST1H2BK:HIST1H4I:HIST1H2BL:HIST1H3H:HIST1H2AJ:HIST1H2BM:HIST1H4J:HIST1H4K:HIST1H2BN:HIST1H3I:HIST1H4L:HIST1H3J:HIST1H2BO:PPP2CB:HIST4H4:CENPN	http://www.gsea-msigdb.org/gsea/msigdb/human/geneset/REACTOME_CELL_CYCLE_MITOTIC
Reactome	REACTOME_CELL_CYCLE	637	22	1.99598e-07	4.34388e-06	HIST2H4A:HIST2H4B:GMNN:HIST1H2BA:HIST1H3A:HIST1H4A:HIST1H4B:HIST1H3B:HIST1H2AB:HIST1H2BB:HIST1H3C:HIST1H4C:HIST1H2BC:HIST1H2AC:HIST1H2BD:HIST1H2BE:HIST1H4D:HIST1H3D:HIST1H2AD:HIST1H2BF:HIST1H4E:HIST1H2BG:HIST1H2AE:HIST1H3E:HIST1H4F:HIST1H3F:HIST1H2BH:HIST1H3G:HIST1H2BI:HIST1H4H:HIST1H2BJ:HIST1H2BK:HIST1H4I:HIST1H2BL:HIST1H3H:HIST1H2AJ:HIST1H2BM:HIST1H4J:HIST1H4K:HIST1H2BN:HIST1H3I:HIST1H4L:HIST1H3J:HIST1H2BO:PPP2CB:WRN:HIST4H4:CENPN:RUVBL2	http://www.gsea-msigdb.org/gsea/msigdb/human/geneset/REACTOME_CELL_CYCLE
Reactome	REACTOME_METALLOPROTEASE_DUBS	30	6	3.4586e-07	7.42925e-06	HIST1H2AA:HIST1H2AB:HIST1H2AC:HIST1H2AD:HIST1H2AE:HIST1H2AG:HIST1H2AH:HIST1H2AI:HIST1H2AJ:HIST1H2AK:HIST1H2AL:HIST1H2AM	http://www.gsea-msigdb.org/gsea/msigdb/human/geneset/REACTOME_METALLOPROTEASE_DUBS
Reactome	REACTOME_FORMATION_OF_SENESCENCE_ASSOCIATED_HETEROCHROMATIN_FOCI_SAHF	17	5	4.27186e-07	9.05854e-06	HIST1H1A:HIST1H1C:HIST1H1E:HIST1H1D:HIST1H1B	http://www.gsea-msigdb.org/gsea/msigdb/human/geneset/REACTOME_FORMATION_OF_SENESCENCE_ASSOCIATED_HETEROCHROMATIN_FOCI_SAHF
Reactome	REACTOME_INFECTIOUS_DISEASE	859	24	2.40659e-06	5.03862e-05	HIST2H4A:HIST2H4B:SLC25A4:HIST1H2AA:HIST1H2BA:HIST1H3A:HIST1H4A:HIST1H4B:HIST1H3B:HIST1H2AB:HIST1H2BB:HIST1H3C:HIST1H4C:HIST1H2BC:HIST1H2AC:HIST1H2BD:HIST1H2BE:HIST1H4D:HIST1H3D:HIST1H2AD:HIST1H2BF:HIST1H4E:HIST1H2BG:HIST1H2AE:HIST1H3E:HIST1H4F:HIST1H3F:HIST1H2BH:HIST1H3G:HIST1H2BI:HIST1H4H:HIST1H2BJ:HIST1H2AG:HIST1H2BK:HIST1H4I:HIST1H2AH:HIST1H2BL:HIST1H2AI:HIST1H3H:HIST1H2AJ:HIST1H2BM:HIST1H4J:HIST1H4K:HIST1H2AK:HIST1H2BN:HIST1H2AL:HIST1H3I:HIST1H4L:HIST1H3J:HIST1H2AM:HIST1H2BO:TRIM27:GTF2E2:ENTPD1:HIST4H4:RPL18	http://www.gsea-msigdb.org/gsea/msigdb/human/geneset/REACTOME_INFECTIOUS_DISEASE
Reactome	REACTOME_RNA_POLYMERASE_II_TRANSCRIPTION	1291	29	1.4375e-05	0.000297203	HIST2H4A:HIST2H4B:HIST1H2BA:HIST1H3A:HIST1H4A:HIST1H4B:HIST1H3B:HIST1H2AB:HIST1H2BB:HIST1H3C:HIST1H4C:HIST1H2BC:HIST1H2AC:HIST1H2BD:HIST1H2BE:HIST1H4D:HIST1H3D:HIST1H2AD:HIST1H2BF:HIST1H4E:HIST1H2BG:HIST1H2AE:HIST1H3E:HIST1H4F:HIST1H3F:HIST1H2BH:HIST1H3G:HIST1H2BI:HIST1H4H:HIST1H2BJ:HIST1H2BK:HIST1H4I:ZNF184:HIST1H2BL:HIST1H3H:HIST1H2AJ:HIST1H2BM:HIST1H4J:HIST1H4K:HIST1H2BN:HIST1H3I:HIST1H4L:HIST1H3J:HIST1H2BO:ZKSCAN8:ZKSCAN4:ZNF311:INTS9:GTF2E2:GSR:PPP2CB:WRN:HIST4H4:WWOX:MAF:BAX	http://www.gsea-msigdb.org/gsea/msigdb/human/geneset/REACTOME_RNA_POLYMERASE_II_TRANSCRIPTION
Reactome	REACTOME_SIGNALING_BY_RHO_GTPASES_MIRO_GTPASES_AND_RHOBTB3	666	19	2.19932e-05	0.000449095	HIST2H4A:HIST2H4B:HIST1H2BA:HIST1H3A:HIST1H4A:HIST1H4B:HIST1H3B:HIST1H2AB:HIST1H2BB:HIST1H3C:HIST1H4C:HIST1H2BC:HIST1H2AC:HIST1H2BD:HIST1H2BE:HIST1H4D:HIST1H3D:HIST1H2AD:HIST1H2BF:HIST1H4E:HIST1H2BG:HIST1H2AE:HIST1H3E:HIST1H4F:HIST1H3F:HIST1H2BH:HIST1H3G:HIST1H2BI:HIST1H4H:HIST1H2BJ:HIST1H2BK:HIST1H4I:HIST1H2BL:HIST1H3H:HIST1H2AJ:HIST1H2BM:HIST1H4J:HIST1H4K:HIST1H2BN:HIST1H3I:HIST1H4L:HIST1H3J:HIST1H2BO:PPP2CB:HIST4H4:CENPN	http://www.gsea-msigdb.org/gsea/msigdb/human/geneset/REACTOME_SIGNALING_BY_RHO_GTPASES_MIRO_GTPASES_AND_RHOBTB3
Reactome	REACTOME_APOPTOTIC_EXECUTION_PHASE	51	5	0.000124643	0.00239721	HIST1H1A:HIST1H1C:HIST1H1E:HIST1H1D:HIST1H1B	http://www.gsea-msigdb.org/gsea/msigdb/human/geneset/REACTOME_APOPTOTIC_EXECUTION_PHASE
Reactome	REACTOME_UCH_PROTEINASES	91	6	0.000239747	0.00455795	HIST1H2AA:HIST1H2AB:HIST1H2AC:HIST1H2AD:HIST1H2AE:HIST1H2AG:HIST1H2AH:HIST1H2AI:HIST1H2AJ:HIST1H2AK:HIST1H2AL:HIST1H2AM	http://www.gsea-msigdb.org/gsea/msigdb/human/geneset/REACTOME_UCH_PROTEINASES
Reactome	REACTOME_CYTOCHROME_P450_ARRANGED_BY_SUBSTRATE_TYPE	59	5	0.000249756	0.00469427	CYP26B1:CYP2C18:CYP2C19:CYP2C9:CYP2C8	http://www.gsea-msigdb.org/gsea/msigdb/human/geneset/REACTOME_CYTOCHROME_P450_ARRANGED_BY_SUBSTRATE_TYPE
Reactome	REACTOME_POST_TRANSLATIONAL_PROTEIN_MODIFICATION	1350	26	0.000489975	0.00910582	HIST2H4A:HIST2H4B:LYPD1:SIAH2:HIST1H2AA:HIST1H2BA:HIST1H4A:HIST1H4B:HIST1H2AB:HIST1H2BB:HIST1H4C:HIST1H2BC:HIST1H2AC:HIST1H2BD:HIST1H2BE:HIST1H4D:HIST1H2AD:HIST1H2BF:HIST1H4E:HIST1H2BG:HIST1H2AE:HIST1H4F:HIST1H2BH:HIST1H2BI:HIST1H4H:HIST1H2BJ:HIST1H2AG:HIST1H2BK:HIST1H4I:HIST1H2AH:HIST1H2BL:HIST1H2AI:HIST1H2AJ:HIST1H2BM:HIST1H4J:HIST1H4K:HIST1H2AK:HIST1H2BN:HIST1H2AL:HIST1H4L:HIST1H2AM:HIST1H2BO:TRIM27:DCTN6:WRN:TSTA3:HIST4H4:SPACA4:LHB	http://www.gsea-msigdb.org/gsea/msigdb/human/geneset/REACTOME_POST_TRANSLATIONAL_PROTEIN_MODIFICATION
Reactome	REACTOME_APOPTOSIS	172	7	0.00135615	0.0246492	HIST1H1A:HIST1H1C:HIST1H1E:HIST1H1D:HIST1H1B:CARD8:BAX	http://www.gsea-msigdb.org/gsea/msigdb/human/geneset/REACTOME_APOPTOSIS
Reactome	REACTOME_DEVELOPMENTAL_BIOLOGY	1073	21	0.00144994	0.0260674	HIST2H4A:HIST2H4B:SIAH2:HIST1H2BA:HIST1H3A:HIST1H4A:HIST1H4B:HIST1H3B:HIST1H2AB:HIST1H2BB:HIST1H3C:HIST1H4C:HIST1H2BC:HIST1H2AC:HIST1H2BD:HIST1H2BE:HIST1H4D:HIST1H3D:HIST1H2AD:HIST1H2BF:HIST1H4E:HIST1H2BG:HIST1H2AE:HIST1H3E:HIST1H4F:HIST1H3F:HIST1H2BH:HIST1H3G:HIST1H2BI:HIST1H4H:HIST1H2BJ:HIST1H2BK:HIST1H4I:HIST1H2BL:HIST1H3H:HIST1H2AJ:HIST1H2BM:HIST1H4J:HIST1H4K:HIST1H2BN:HIST1H3I:HIST1H4L:HIST1H3J:HIST1H2BO:LGI1:HIST4H4:RPL18:RRAS	http://www.gsea-msigdb.org/gsea/msigdb/human/geneset/REACTOME_DEVELOPMENTAL_BIOLOGY
Reactome	REACTOME_PHASE_I_FUNCTIONALIZATION_OF_COMPOUNDS	97	5	0.00240199	0.0422648	CYP26B1:CYP2C18:CYP2C19:CYP2C9:CYP2C8	http://www.gsea-msigdb.org/gsea/msigdb/human/geneset/REACTOME_PHASE_I_FUNCTIONALIZATION_OF_COMPOUNDS
TF_targets	KRCTCNNNNMANAGC_UNKNOWN	45	24	2.20867e-37	2.46267e-34	HIST1H2AA:HIST1H2BA:HIST1H1A:HIST1H3A:HIST1H3B:HIST1H2AB:HIST1H2BB:HIST1H3C:HIST1H1C:HIST1H1T:HIST1H2BC:HIST1H2AC:HIST1H1E:HIST1H2BD:HIST1H2BE:HIST1H3D:HIST1H2AD:HIST1H2BF:HIST1H2BG:HIST1H2AE:HIST1H3E:HIST1H1D:HIST1H3F:HIST1H2BH:HIST1H3G:HIST1H2BI:HIST1H2BJ:HIST1H2AG:HIST1H2BK:HIST1H2AH:HIST1H2BL:HIST1H2AI:HIST1H3H:HIST1H2AJ:HIST1H2BM:HIST1H2AK:HIST1H2BN:HIST1H2AL:HIST1H1B:HIST1H3I:HIST1H3J:HIST1H2AM:HIST1H2BO	http://www.gsea-msigdb.org/gsea/msigdb/human/geneset/KRCTCNNNNMANAGC_UNKNOWN
TF_targets	TTTNNANAGCYR_UNKNOWN	114	22	8.5558e-23	4.76986e-20	HIST1H2AA:HIST1H2BA:HIST1H1A:HIST1H3A:HIST1H3B:HIST1H2AB:HIST1H2BB:HIST1H3C:HIST1H1C:HIST1H1T:HIST1H2BC:HIST1H2AC:HIST1H1E:HIST1H2BD:HIST1H2BE:HIST1H3D:HIST1H2AD:HIST1H2BF:HIST1H2BG:HIST1H2AE:HIST1H3E:HIST1H1D:HIST1H3F:HIST1H2BH:HIST1H3G:HIST1H2BI:HIST1H2BJ:HIST1H2AG:HIST1H2BK:HIST1H2AH:HIST1H2BL:HIST1H2AI:HIST1H3H:HIST1H2AK:HIST1H2BN:HIST1H2AL:HIST1H1B:HIST1H3I:HIST1H3J:HIST1H2AM:HIST1H2BO	http://www.gsea-msigdb.org/gsea/msigdb/human/geneset/TTTNNANAGCYR_UNKNOWN
TF_targets	LHX3_TARGET_GENES	24	7	1.96679e-09	7.3099e-07	HIST1H2AB:HIST1H1E:HIST1H2BD:HIST1H2AE:HIST1H2BH:HMGN4:HIST1H2BN:HIST1H2BO	http://www.gsea-msigdb.org/gsea/msigdb/human/geneset/LHX3_TARGET_GENES
TF_targets	ZSCAN2_TARGET_GENES	714	25	2.0681e-08	5.76483e-06	HNMT:C6orf62:LRRC16A:HIST1H2BB:HIST1H1C:HIST1H2BC:HIST1H2AC:HIST1H1E:HIST1H2BE:HIST1H2AD:HIST1H2BF:HIST1H2BG:HIST1H2BH:HIST1H2BI:HIST1H2BJ:ZNF184:HIST1H2BL:HIST1H2AJ:HIST1H2BM:HIST1H2BN:HIST1H1B:HIST1H2BO:ZNF165:INTS9:HMBOX1:MYOF:FRA10AC1:RPL18:SPHK2	http://www.gsea-msigdb.org/gsea/msigdb/human/geneset/ZSCAN2_TARGET_GENES
TF_targets	NPAT_TARGET_GENES	217	13	1.75483e-07	3.91327e-05	HIST1H2AB:HIST1H1C:HIST1H2BC:HIST1H2AC:HIST1H1E:HIST1H2BD:HIST1H2BE:HIST1H2BF:HIST1H2BG:HIST1H2AE:HIST1H2BI:HIST1H2BJ:HIST1H2AG:HIST1H2BK:HIST1H2AH:HIST1H2BL:HIST1H2AI:HIST1H2AJ:HIST1H2BM:HIST1H2AK:HIST1H2AL:HIST1H2AM:HIST1H2BO	http://www.gsea-msigdb.org/gsea/msigdb/human/geneset/NPAT_TARGET_GENES
TF_targets	CENPT_TARGET_GENES	61	7	1.84032e-06	0.000341994	HIST1H2BB:HIST1H2BD:HIST1H2AD:HIST1H2BL:HIST1H2AJ:HIST1H2BM:HIST1H2BN	http://www.gsea-msigdb.org/gsea/msigdb/human/geneset/CENPT_TARGET_GENES
TF_targets	CASP8AP2_TARGET_GENES	271	13	2.1725e-06	0.000346048	HIST1H1A:HIST1H2AB:HIST1H1C:HIST1H2BC:HIST1H2AC:HIST1H1E:HIST1H2BE:HIST1H2BF:HIST1H2BG:HIST1H2AE:HIST1H2BI:HIST1H2BJ:HIST1H2AG:HIST1H2BK:HIST1H2AH:HIST1H2AI:HIST1H2AJ:HIST1H2BM:HIST1H2AK:HIST1H2AL:HIST1H2AM:ZSCAN12:FRA10AC1	http://www.gsea-msigdb.org/gsea/msigdb/human/geneset/CASP8AP2_TARGET_GENES
TF_targets	PSMB5_TARGET_GENES	209	11	5.58915e-06	0.000751354	C6orf62:HIST1H1C:HIST1H2BC:HIST1H2AC:HIST1H1E:HIST1H2BE:HIST1H2AD:HIST1H2BF:HIST1H2BG:HIST1H2BI:HIST1H2AG:HIST1H2BK:HIST1H2AH:HIST1H2BL:HIST1H2AI:HIST1H2AK:HIST1H2AL:HIST1H2AM:HIST1H2BO:FTL	http://www.gsea-msigdb.org/gsea/msigdb/human/geneset/PSMB5_TARGET_GENES
TF_targets	OCT_Q6	253	12	6.06474e-06	0.000751354	HPCAL4:HIST1H2AA:HIST1H2BA:HIST1H2AB:HIST1H2BB:HIST1H2BC:HIST1H2AC:HIST1H2BE:HIST1H2BF:HIST1H2BG:HIST1H2AE:HIST1H2BI:HIST1H2AG:HIST1H2BK:HIST1H2AH:HIST1H2AI:HIST1H2AJ:HIST1H2BM:HIST1H2AK:HIST1H2AL:HIST1H2AM:RRAS	http://www.gsea-msigdb.org/gsea/msigdb/human/geneset/OCT_Q6
TF_targets	OCT1_Q5_01	260	12	7.99983e-06	0.000891981	HPCAL4:HIST1H2AA:HIST1H2BA:HIST1H2AB:HIST1H2BB:HIST1H2BC:HIST1H2AC:HIST1H2BE:HIST1H2BF:HIST1H2BG:HIST1H2AE:HIST1H2BI:HIST1H2AG:HIST1H2BK:HIST1H2AH:HIST1H2AI:HIST1H2AJ:HIST1H2BM:HIST1H2AK:HIST1H2AL:HIST1H2AM:RRAS	http://www.gsea-msigdb.org/gsea/msigdb/human/geneset/OCT1_Q5_01
TF_targets	POU2AF1_TARGET_GENES	698	20	1.23881e-05	0.0012557	SORBS2:HIST1H3A:HIST1H3B:HIST1H2AB:HIST1H2BB:HIST1H3C:HIST1H2BC:HIST1H2AC:HIST1H2BD:HIST1H2BE:HIST1H3D:HIST1H2AD:HIST1H2BF:HIST1H2BG:HIST1H2AE:HIST1H3E:HIST1H3F:HIST1H2BH:HIST1H3G:HIST1H2BI:HIST1H2BJ:HIST1H2AG:HIST1H2BK:HIST1H2AH:ZNF184:HIST1H2AI:HIST1H3H:HIST1H2AJ:HIST1H2BM:HIST1H2AK:HIST1H2AL:HIST1H3I:HIST1H3J:HIST1H2AM:HIST1H2BO:CENPN:GYS1:RUVBL2:RRAS	http://www.gsea-msigdb.org/gsea/msigdb/human/geneset/POU2AF1_TARGET_GENES
TF_targets	NFXL1_TARGET_GENES	370	14	1.3538e-05	0.00125791	HIST1H1C:HIST1H1E:HIST1H2BD:HIST1H2AD:HIST1H1D:HIST1H2BJ:HIST1H2AG:HIST1H2BK:HIST1H2AH:HIST1H2BL:HIST1H2AI:HIST1H2AK:HIST1H2AL:HIST1H1B:HIST1H2AM:HIST1H2BO:DBP:CA11:HSD17B14	http://www.gsea-msigdb.org/gsea/msigdb/human/geneset/NFXL1_TARGET_GENES
TF_targets	OCT1_B	257	11	3.8491e-05	0.00330134	HPCAL4:HIST1H2AB:HIST1H2BB:HIST1H2BC:HIST1H2AC:HIST1H2BE:HIST1H2BF:HIST1H2BG:HIST1H2AE:HIST1H2BI:HIST1H2AG:HIST1H2BK:HIST1H2AH:HIST1H2AI:HIST1H2AJ:HIST1H2BM:HIST1H2AK:HIST1H2AL:HIST1H2AM:MAF:RRAS	http://www.gsea-msigdb.org/gsea/msigdb/human/geneset/OCT1_B
Canonical_Pathways	REACTOME_XENOBIOTICS	21	4	4.26867e-05	0.00157026	CYP2C18:CYP2C19:CYP2C9:CYP2C8	http://www.gsea-msigdb.org/gsea/msigdb/human/geneset/REACTOME_XENOBIOTICS
TF_targets	ZNF597_TARGET_GENES	654	18	5.81599e-05	0.00463202	SLC25A4:FAM65B:HIST1H3A:HIST1H3B:HIST1H2AB:HIST1H3C:HIST1H2BC:HIST1H2AC:HIST1H2BE:HIST1H3D:HIST1H2AD:HIST1H2BF:HIST1H2BG:HIST1H2AE:HIST1H3E:HIST1H3F:HIST1H2BH:HIST1H3G:HIST1H2BI:HIST1H2AG:HIST1H2BK:HIST1H2AH:HIST1H2BL:HIST1H2AI:HIST1H3H:HIST1H2AK:HIST1H2BN:HIST1H2AL:HIST1H1B:HIST1H3I:HIST1H3J:HIST1H2AM:HIST1H2BO:ZSCAN12:FRA10AC1:CARD8:GYS1	http://www.gsea-msigdb.org/gsea/msigdb/human/geneset/ZNF597_TARGET_GENES
Canonical_Pathways	REACTOME_SYNTHESIS_OF_16_20_HYDROXYEICOSATETRAENOIC_ACIDS_HETE	8	3	4.65493e-05	0.0016533	CYP2C19:CYP2C9:CYP2C8	http://www.gsea-msigdb.org/gsea/msigdb/human/geneset/REACTOME_SYNTHESIS_OF_16_20_HYDROXYEICOSATETRAENOIC_ACIDS_HETE
Canonical_Pathways	REACTOME_SYNTHESIS_OF_EPOXY_EET_AND_DIHYDROXYEICOSATRIENOIC_ACIDS_DHET	8	3	4.65493e-05	0.0016533	CYP2C19:CYP2C9:CYP2C8	http://www.gsea-msigdb.org/gsea/msigdb/human/geneset/REACTOME_SYNTHESIS_OF_EPOXY_EET_AND_DIHYDROXYEICOSATRIENOIC_ACIDS_DHET
Canonical_Pathways	WP_ESTROGEN_METABOLISM_WP5276	22	4	5.1784e-05	0.00181832	CYP2C19:CYP2C9:CYP2C8:HSD17B14	http://www.gsea-msigdb.org/gsea/msigdb/human/geneset/WP_ESTROGEN_METABOLISM_WP5276
Canonical_Pathways	REACTOME_CYP2E1_REACTIONS	10	3	9.83491e-05	0.00341459	CYP2C19:CYP2C9:CYP2C8	http://www.gsea-msigdb.org/gsea/msigdb/human/geneset/REACTOME_CYP2E1_REACTIONS
Canonical_Pathways	KEGG_LINOLEIC_ACID_METABOLISM	27	4	0.000119684	0.00410916	CYP2C18:CYP2C19:CYP2C9:CYP2C8	http://www.gsea-msigdb.org/gsea/msigdb/human/geneset/KEGG_LINOLEIC_ACID_METABOLISM
TF_targets	SIPA1_TARGET_GENES	109	7	8.55246e-05	0.00600566	ANKRD37:HIST1H2BD:BTN3A3:BTN2A1:HIST1H2AJ:HIST1H2BM:HIST1H2BO	http://www.gsea-msigdb.org/gsea/msigdb/human/geneset/SIPA1_TARGET_GENES
TF_targets	TASOR_TARGET_GENES	236	10	9.45359e-05	0.00600566	HIST1H1C:HIST1H2BC:HIST1H2AC:HIST1H2BD:HIST1H2BE:HIST1H2AD:HIST1H2BF:HIST1H2BG:HIST1H2BI:ABT1:HIST1H2BJ:HIST1H2AG:HIST1H2BK:HIST1H2AH:HIST1H2AI:HIST1H2AK:HIST1H2AL:HIST1H2AM:HIST1H2BO	http://www.gsea-msigdb.org/gsea/msigdb/human/geneset/TASOR_TARGET_GENES
TF_targets	ZNF660_TARGET_GENES	618	17	9.47544e-05	0.00600566	HMGN4:POM121L2:ZNF391:ZNF165:ZSCAN16:ZSCAN9:PPP2CB:FRA10AC1:TCTN3:CARD8:RPL18:SPHK2:FUT1:FGF21:BCAT2:BAX:GYS1	http://www.gsea-msigdb.org/gsea/msigdb/human/geneset/ZNF660_TARGET_GENES
TF_targets	SETD7_TARGET_GENES	747	19	0.000102339	0.00600566	LRP2BP:ANKRD37:HIST1H2BC:HIST1H2AC:HIST1H1E:HIST1H2BE:HIST1H2AD:HIST1H2BF:HIST1H2BG:HIST1H1D:HIST1H2BI:HIST1H2BJ:HIST1H2AG:HIST1H2BK:HIST1H2AH:HIST1H2BL:HIST1H2AI:HIST1H2AJ:HIST1H2BM:HIST1H2AK:HIST1H2AL:HIST1H1B:HIST1H2AM:HIST1H2BO:RBPMS:FAM83E:HSD17B14:LHB	http://www.gsea-msigdb.org/gsea/msigdb/human/geneset/SETD7_TARGET_GENES
TF_targets	PIAS4_TARGET_GENES	59	5	0.000249756	0.0139239	HIST1H2BB:HIST1H1C:HIST1H2BD:HIST1H2AG:HIST1H2BK:HIST1H2AH:HIST1H2AI:HIST1H2AK:HIST1H2AL:HIST1H2AM	http://www.gsea-msigdb.org/gsea/msigdb/human/geneset/PIAS4_TARGET_GENES
TF_targets	ZNF830_TARGET_GENES	243	9	0.000567556	0.0301345	HEYL:ZKSCAN8:ZSCAN9:ZKSCAN4:ZSCAN12:TBC1D12:RPL18:SPHK2:BAX	http://www.gsea-msigdb.org/gsea/msigdb/human/geneset/ZNF830_TARGET_GENES
Canonical_Pathways	WP_TAMOXIFEN_METABOLISM	19	3	0.000745367	0.0237442	CYP2C19:CYP2C9:CYP2C8	http://www.gsea-msigdb.org/gsea/msigdb/human/geneset/WP_TAMOXIFEN_METABOLISM
Canonical_Pathways	REACTOME_BIOSYNTHESIS_OF_MARESIN_LIKE_SPMS	5	2	0.000893141	0.0278768	CYP2C9:CYP2C8	http://www.gsea-msigdb.org/gsea/msigdb/human/geneset/REACTOME_BIOSYNTHESIS_OF_MARESIN_LIKE_SPMS
Canonical_Pathways	WP_LACTO_SERIES_SPHINGOLIPID_METABOLISM	5	2	0.000893141	0.0278768	FUT2:FUT1	http://www.gsea-msigdb.org/gsea/msigdb/human/geneset/WP_LACTO_SERIES_SPHINGOLIPID_METABOLISM
TF_targets	TATAAA_TATA_01	1245	24	0.000810344	0.0410697	CYP26B1:C2orf27A:LYPD1:SLC25A4:LRP2BP:PDLIM3:SCGN:HIST1H2AA:HIST1H2BA:HIST1H1A:HIST1H2BB:HIST1H1E:HIST1H2BD:HIST1H1D:HIST1H2AG:HIST1H2BK:HIST1H2AH:HIST1H2AI:HIST1H2AK:HIST1H2AL:HIST1H2AM:RBP4:LGI1:CYP2C18:CLEC3A:MAF:FGF21:LHB:CGB2	http://www.gsea-msigdb.org/gsea/msigdb/human/geneset/TATAAA_TATA_01
Wikipathways	WP_METAPATHWAY_BIOTRANSFORMATION_PHASE_I_AND_II	173	9	4.43073e-05	0.0189788	CYP26B1:HNMT:GPX5:GSR:CYP2C18:CYP2C19:CYP2C9:CYP2C8:SULT2B1	http://www.gsea-msigdb.org/gsea/msigdb/human/geneset/WP_METAPATHWAY_BIOTRANSFORMATION_PHASE_I_AND_II

### Sheet: MEOHP_MEHP
Table H14. Gene-set enrichment analyses for prioritized genes from SNPs with suggestive significance (p-value <1E-05) calculated with the FUMA GENE2FUNC module, ordered by category and p-value
Category	GeneSet	N_genes	N_overlap	p	adjP	genes	link
Canonical_Pathways	REACTOME_CONDENSATION_OF_PROPHASE_CHROMOSOMES	41	10	2.73817e-14	6.25332e-11	HIST2H4A:HIST2H4B:HIST1H2BA:HIST1H3A:HIST1H4A:HIST1H4B:HIST1H3B:HIST1H2AB:HIST1H2BB:HIST1H3C:HIST1H4C:HIST1H2BC:HIST1H2AC:HIST1H2BD:HIST1H2BE:HIST1H4D:HIST1H3D:HIST1H2BF:HIST1H4E:HIST1H2BG:HIST1H2AE:HIST1H3E:HIST1H4F:HIST1H3F:HIST1H3G:HIST1H2BI:HIST1H4H:HIST1H4I:HIST1H3H:HIST1H4J:HIST1H4K:HIST1H3I:HIST1H4L:HIST1H3J:MCPH1:HIST4H4:RB1	http://www.gsea-msigdb.org/gsea/msigdb/human/geneset/REACTOME_CONDENSATION_OF_PROPHASE_CHROMOSOMES
Canonical_Pathways	REACTOME_DNA_DAMAGE_TELOMERE_STRESS_INDUCED_SENESCENCE	60	11	4.04746e-14	6.25332e-11	HIST2H4A:HIST2H4B:HIST1H2BA:HIST1H1A:HIST1H4A:HIST1H4B:HIST1H2AB:HIST1H2BB:HIST1H1C:HIST1H4C:HIST1H2BC:HIST1H2AC:HIST1H2BD:HIST1H2BE:HIST1H4D:HIST1H2BF:HIST1H4E:HIST1H2BG:HIST1H2AE:HIST1H4F:HIST1H2BI:HIST1H4H:HIST1H4I:HIST1H4J:HIST1H4K:HIST1H4L:MRE11A:HIST4H4:RB1	http://www.gsea-msigdb.org/gsea/msigdb/human/geneset/REACTOME_DNA_DAMAGE_TELOMERE_STRESS_INDUCED_SENESCENCE
Canonical_Pathways	REACTOME_DNA_METHYLATION	32	8	9.28377e-12	9.56229e-09	HIST2H4A:HIST2H4B:HIST1H2BA:HIST1H3A:HIST1H4A:HIST1H4B:HIST1H3B:HIST1H2AB:HIST1H2BB:HIST1H3C:HIST1H4C:HIST1H2BC:HIST1H2AC:HIST1H2BD:HIST1H2BE:HIST1H4D:HIST1H3D:HIST1H2BF:HIST1H4E:HIST1H2BG:HIST1H2AE:HIST1H3E:HIST1H4F:HIST1H3F:HIST1H3G:HIST1H2BI:HIST1H4H:HIST1H4I:HIST1H3H:HIST1H4J:HIST1H4K:HIST1H3I:HIST1H4L:HIST1H3J:HIST4H4	http://www.gsea-msigdb.org/gsea/msigdb/human/geneset/REACTOME_DNA_METHYLATION
GO_bp	GOBP_EPOXYGENASE_P450_PATHWAY	17	4	2.41109e-06	0.00467209	CYP2C18:CYP2C19:CYP2C9:CYP2C8	http://www.gsea-msigdb.org/gsea/msigdb/human/geneset/GOBP_EPOXYGENASE_P450_PATHWAY
GO_bp	GOBP_INNATE_IMMUNE_RESPONSE_IN_MUCOSA	21	4	5.95565e-06	0.00923244	HIST1H2BC:HIST1H2BE:HIST1H2BF:HIST1H2BG:HIST1H2BI:DEFA6:DEFA4:DEFA5	http://www.gsea-msigdb.org/gsea/msigdb/human/geneset/GOBP_INNATE_IMMUNE_RESPONSE_IN_MUCOSA
Canonical_Pathways	REACTOME_SIRT1_NEGATIVELY_REGULATES_RRNA_EXPRESSION	35	8	2.04771e-11	1.00695e-08	HIST2H4A:HIST2H4B:HIST1H2BA:HIST1H3A:HIST1H4A:HIST1H4B:HIST1H3B:HIST1H2AB:HIST1H2BB:HIST1H3C:HIST1H4C:HIST1H2BC:HIST1H2AC:HIST1H2BD:HIST1H2BE:HIST1H4D:HIST1H3D:HIST1H2BF:HIST1H4E:HIST1H2BG:HIST1H2AE:HIST1H3E:HIST1H4F:HIST1H3F:HIST1H3G:HIST1H2BI:HIST1H4H:HIST1H4I:HIST1H3H:HIST1H4J:HIST1H4K:HIST1H3I:HIST1H4L:HIST1H3J:HIST4H4	http://www.gsea-msigdb.org/gsea/msigdb/human/geneset/REACTOME_SIRT1_NEGATIVELY_REGULATES_RRNA_EXPRESSION
GO_bp	GOBP_XENOBIOTIC_CATABOLIC_PROCESS	24	4	1.0433e-05	0.0115523	CYP2C19:CYP2C9:CYP2C8:NUDT15	http://www.gsea-msigdb.org/gsea/msigdb/human/geneset/GOBP_XENOBIOTIC_CATABOLIC_PROCESS
GO_bp	GOBP_OMEGA_HYDROXYLASE_P450_PATHWAY	10	3	2.21609e-05	0.0196396	CYP2C19:CYP2C9:CYP2C8	http://www.gsea-msigdb.org/gsea/msigdb/human/geneset/GOBP_OMEGA_HYDROXYLASE_P450_PATHWAY
GO_bp	GOBP_PROTEIN_LOCALIZATION_TO_CHROMOSOME_CENTROMERIC_REGION	29	4	2.28044e-05	0.0196396	HIST2H4A:HIST2H4B:HIST1H4A:HIST1H4B:HIST1H2AB:HIST1H4C:HIST1H4D:HIST1H4E:HIST1H2AE:HIST1H4F:HIST1H4H:HIST1H4I:HIST1H4J:HIST1H4K:HIST1H4L:TTK:HIST4H4:RB1	http://www.gsea-msigdb.org/gsea/msigdb/human/geneset/GOBP_PROTEIN_LOCALIZATION_TO_CHROMOSOME_CENTROMERIC_REGION
GO_bp	GOBP_ORGAN_OR_TISSUE_SPECIFIC_IMMUNE_RESPONSE	35	4	4.89442e-05	0.0367469	HIST1H2BC:HIST1H2BE:HIST1H2BF:HIST1H2BG:HIST1H2BI:DEFA6:DEFA4:DEFA5	http://www.gsea-msigdb.org/gsea/msigdb/human/geneset/GOBP_ORGAN_OR_TISSUE_SPECIFIC_IMMUNE_RESPONSE
GO_bp	GOBP_URATE_METABOLIC_PROCESS	13	3	5.21502e-05	0.0367469	LRRC16A:SLC17A1:SLC17A3	http://www.gsea-msigdb.org/gsea/msigdb/human/geneset/GOBP_URATE_METABOLIC_PROCESS
Canonical_Pathways	REACTOME_ACTIVATED_PKN1_STIMULATES_TRANSCRIPTION_OF_AR_ANDROGEN_RECEPTOR_REGULATED_GENES_KLK2_AND_KLK3	35	8	2.04771e-11	1.00695e-08	HIST2H4A:HIST2H4B:HIST1H2BA:HIST1H3A:HIST1H4A:HIST1H4B:HIST1H3B:HIST1H2AB:HIST1H2BB:HIST1H3C:HIST1H4C:HIST1H2BC:HIST1H2AC:HIST1H2BD:HIST1H2BE:HIST1H4D:HIST1H3D:HIST1H2BF:HIST1H4E:HIST1H2BG:HIST1H2AE:HIST1H3E:HIST1H4F:HIST1H3F:HIST1H3G:HIST1H2BI:HIST1H4H:HIST1H4I:HIST1H3H:HIST1H4J:HIST1H4K:HIST1H3I:HIST1H4L:HIST1H3J:HIST4H4	http://www.gsea-msigdb.org/gsea/msigdb/human/geneset/REACTOME_ACTIVATED_PKN1_STIMULATES_TRANSCRIPTION_OF_AR_ANDROGEN_RECEPTOR_REGULATED_GENES_KLK2_AND_KLK3
Canonical_Pathways	REACTOME_AMYLOID_FIBER_FORMATION	77	10	2.25374e-11	1.00695e-08	HIST2H4A:HIST2H4B:SIAH2:HIST1H2BA:HIST1H3A:HIST1H4A:HIST1H4B:HIST1H3B:HIST1H2AB:HIST1H2BB:HIST1H3C:HIST1H4C:HIST1H2BC:HIST1H2AC:HIST1H2BD:HIST1H2BE:HIST1H4D:HIST1H3D:HIST1H2BF:HIST1H4E:HIST1H2BG:HIST1H2AE:HIST1H3E:HIST1H4F:HIST1H3F:HIST1H3G:HIST1H2BI:HIST1H4H:HIST1H4I:HIST1H3H:HIST1H4J:HIST1H4K:HIST1H3I:HIST1H4L:HIST1H3J:HIST4H4:ITM2B	http://www.gsea-msigdb.org/gsea/msigdb/human/geneset/REACTOME_AMYLOID_FIBER_FORMATION
Canonical_Pathways	REACTOME_MEIOTIC_RECOMBINATION	54	9	2.28112e-11	1.00695e-08	HIST2H4A:HIST2H4B:HIST1H2BA:HIST1H3A:HIST1H4A:HIST1H4B:HIST1H3B:HIST1H2AB:HIST1H2BB:HIST1H3C:HIST1H4C:HIST1H2BC:HIST1H2AC:HIST1H2BD:HIST1H2BE:HIST1H4D:HIST1H3D:HIST1H2BF:HIST1H4E:HIST1H2BG:HIST1H2AE:HIST1H3E:HIST1H4F:HIST1H3F:HIST1H3G:HIST1H2BI:HIST1H4H:HIST1H4I:HIST1H3H:HIST1H4J:HIST1H4K:HIST1H3I:HIST1H4L:HIST1H3J:MRE11A:HIST4H4	http://www.gsea-msigdb.org/gsea/msigdb/human/geneset/REACTOME_MEIOTIC_RECOMBINATION
Canonical_Pathways	REACTOME_ASSEMBLY_OF_THE_ORC_COMPLEX_AT_THE_ORIGIN_OF_REPLICATION	37	8	3.32702e-11	1.28506e-08	HIST2H4A:HIST2H4B:HIST1H2BA:HIST1H3A:HIST1H4A:HIST1H4B:HIST1H3B:HIST1H2AB:HIST1H2BB:HIST1H3C:HIST1H4C:HIST1H2BC:HIST1H2AC:HIST1H2BD:HIST1H2BE:HIST1H4D:HIST1H3D:HIST1H2BF:HIST1H4E:HIST1H2BG:HIST1H2AE:HIST1H3E:HIST1H4F:HIST1H3F:HIST1H3G:HIST1H2BI:HIST1H4H:HIST1H4I:HIST1H3H:HIST1H4J:HIST1H4K:HIST1H3I:HIST1H4L:HIST1H3J:HIST4H4	http://www.gsea-msigdb.org/gsea/msigdb/human/geneset/REACTOME_ASSEMBLY_OF_THE_ORC_COMPLEX_AT_THE_ORIGIN_OF_REPLICATION
Canonical_Pathways	REACTOME_HDACS_DEACETYLATE_HISTONES	59	9	5.26214e-11	1.80667e-08	HIST2H4A:HIST2H4B:HIST1H2AA:HIST1H2BA:HIST1H3A:HIST1H4A:HIST1H4B:HIST1H3B:HIST1H2AB:HIST1H2BB:HIST1H3C:HIST1H4C:HIST1H2BC:HIST1H2AC:HIST1H2BD:HIST1H2BE:HIST1H4D:HIST1H3D:HIST1H2BF:HIST1H4E:HIST1H2BG:HIST1H2AE:HIST1H3E:HIST1H4F:HIST1H3F:HIST1H3G:HIST1H2BI:HIST1H4H:HIST1H4I:HIST1H3H:HIST1H4J:HIST1H4K:HIST1H3I:HIST1H4L:HIST1H3J:HIST4H4	http://www.gsea-msigdb.org/gsea/msigdb/human/geneset/REACTOME_HDACS_DEACETYLATE_HISTONES
Canonical_Pathways	REACTOME_PRC2_METHYLATES_HISTONES_AND_DNA	41	8	8.07758e-11	2.49597e-08	HIST2H4A:HIST2H4B:HIST1H2BA:HIST1H3A:HIST1H4A:HIST1H4B:HIST1H3B:HIST1H2AB:HIST1H2BB:HIST1H3C:HIST1H4C:HIST1H2BC:HIST1H2AC:HIST1H2BD:HIST1H2BE:HIST1H4D:HIST1H3D:HIST1H2BF:HIST1H4E:HIST1H2BG:HIST1H2AE:HIST1H3E:HIST1H4F:HIST1H3F:HIST1H3G:HIST1H2BI:HIST1H4H:HIST1H4I:HIST1H3H:HIST1H4J:HIST1H4K:HIST1H3I:HIST1H4L:HIST1H3J:HIST4H4	http://www.gsea-msigdb.org/gsea/msigdb/human/geneset/REACTOME_PRC2_METHYLATES_HISTONES_AND_DNA
Canonical_Pathways	REACTOME_ERCC6_CSB_AND_EHMT2_G9A_POSITIVELY_REGULATE_RRNA_EXPRESSION	43	8	1.21421e-10	3.41081e-08	HIST2H4A:HIST2H4B:HIST1H2BA:HIST1H3A:HIST1H4A:HIST1H4B:HIST1H3B:HIST1H2AB:HIST1H2BB:HIST1H3C:HIST1H4C:HIST1H2BC:HIST1H2AC:HIST1H2BD:HIST1H2BE:HIST1H4D:HIST1H3D:HIST1H2BF:HIST1H4E:HIST1H2BG:HIST1H2AE:HIST1H3E:HIST1H4F:HIST1H3F:HIST1H3G:HIST1H2BI:HIST1H4H:HIST1H4I:HIST1H3H:HIST1H4J:HIST1H4K:HIST1H3I:HIST1H4L:HIST1H3J:HIST4H4	http://www.gsea-msigdb.org/gsea/msigdb/human/geneset/REACTOME_ERCC6_CSB_AND_EHMT2_G9A_POSITIVELY_REGULATE_RRNA_EXPRESSION
Canonical_Pathways	REACTOME_CELLULAR_SENESCENCE	161	12	1.58942e-10	4.09276e-08	HIST2H4A:HIST2H4B:HIST1H2BA:HIST1H1A:HIST1H3A:HIST1H4A:HIST1H4B:HIST1H3B:HIST1H2AB:HIST1H2BB:HIST1H3C:HIST1H1C:HIST1H4C:HIST1H2BC:HIST1H2AC:HIST1H2BD:HIST1H2BE:HIST1H4D:HIST1H3D:HIST1H2BF:HIST1H4E:HIST1H2BG:HIST1H2AE:HIST1H3E:HIST1H4F:HIST1H3F:HIST1H3G:HIST1H2BI:HIST1H4H:HIST1H4I:HIST1H3H:HIST1H4J:HIST1H4K:HIST1H3I:HIST1H4L:HIST1H3J:MRE11A:HIST4H4:RB1	http://www.gsea-msigdb.org/gsea/msigdb/human/geneset/REACTOME_CELLULAR_SENESCENCE
Canonical_Pathways	KEGG_SYSTEMIC_LUPUS_ERYTHEMATOSUS	78	9	6.97089e-10	1.65693e-07	HIST2H4A:HIST2H4B:HIST1H2AA:HIST1H2BA:HIST1H3A:HIST1H4A:HIST1H4B:HIST1H3B:HIST1H2AB:HIST1H2BB:HIST1H3C:HIST1H4C:HIST1H2BC:HIST1H2AC:HIST1H2BD:HIST1H2BE:HIST1H4D:HIST1H3D:HIST1H2BF:HIST1H4E:HIST1H2BG:HIST1H2AE:HIST1H3E:HIST1H4F:HIST1H3F:HIST1H3G:HIST1H2BI:HIST1H4H:HIST1H4I:HIST1H3H:HIST1H4J:HIST1H4K:HIST1H3I:HIST1H4L:HIST1H3J:HIST4H4	http://www.gsea-msigdb.org/gsea/msigdb/human/geneset/KEGG_SYSTEMIC_LUPUS_ERYTHEMATOSUS
Canonical_Pathways	REACTOME_MITOTIC_PROPHASE	109	10	7.51052e-10	1.65768e-07	HIST2H4A:HIST2H4B:HIST1H2BA:HIST1H3A:HIST1H4A:HIST1H4B:HIST1H3B:HIST1H2AB:HIST1H2BB:HIST1H3C:HIST1H4C:HIST1H2BC:HIST1H2AC:HIST1H2BD:HIST1H2BE:HIST1H4D:HIST1H3D:HIST1H2BF:HIST1H4E:HIST1H2BG:HIST1H2AE:HIST1H3E:HIST1H4F:HIST1H3F:HIST1H3G:HIST1H2BI:HIST1H4H:HIST1H4I:HIST1H3H:HIST1H4J:HIST1H4K:HIST1H3I:HIST1H4L:HIST1H3J:MCPH1:HIST4H4:RB1	http://www.gsea-msigdb.org/gsea/msigdb/human/geneset/REACTOME_MITOTIC_PROPHASE
GWAScatalog	Response to clopidogrel therapy	4	4	1.0738e-09	4.75157e-07	CYP2C18:CYP2C19:CYP2C9:CYP2C8
GWAScatalog	Warfarin maintenance dose	7	4	3.70811e-08	1.49167e-05	CYP2C18:CYP2C19:CYP2C9:CYP2C8
GWAScatalog	Thiopurine-induced acute severe leukopenia in inflammatory bowel disease	3	3	1.90237e-07	5.61198e-05	SUCLA2:NUDT15:MED4
GWAScatalog	Thiopurine-induced early leukopenia in Crohn's disease	3	3	1.90237e-07	5.61198e-05	SUCLA2:NUDT15:MED4
GWAScatalog	Thiopurine-induced severe alopecia in inflammatory bowel disease	3	3	1.90237e-07	5.61198e-05	SUCLA2:NUDT15:MED4
GWAScatalog	Thiopurine-induced severe leukopenia in inflammatory bowel disease	3	3	1.90237e-07	5.61198e-05	SUCLA2:NUDT15:MED4
GWAScatalog	Response to (pegylated) interferon in chronic hepatitis B	10	4	2.19516e-07	6.07099e-05	PLCE1:NOC3L:TBC1D12:HELLS
Canonical_Pathways	REACTOME_HCMV_LATE_EVENTS	80	9	8.77966e-10	1.80861e-07	HIST2H4A:HIST2H4B:HIST1H2AA:HIST1H2BA:HIST1H3A:HIST1H4A:HIST1H4B:HIST1H3B:HIST1H2AB:HIST1H2BB:HIST1H3C:HIST1H4C:HIST1H2BC:HIST1H2AC:HIST1H2BD:HIST1H2BE:HIST1H4D:HIST1H3D:HIST1H2BF:HIST1H4E:HIST1H2BG:HIST1H2AE:HIST1H3E:HIST1H4F:HIST1H3F:HIST1H3G:HIST1H2BI:HIST1H4H:HIST1H4I:HIST1H3H:HIST1H4J:HIST1H4K:HIST1H3I:HIST1H4L:HIST1H3J:HIST4H4	http://www.gsea-msigdb.org/gsea/msigdb/human/geneset/REACTOME_HCMV_LATE_EVENTS
GWAScatalog	Iron status biomarkers	16	4	1.85204e-06	0.000439309	SCGN:SLC17A1:TRIM38:HFE
GWAScatalog	Thiopurine-induced leukopenia in inflammatory bowel disease	5	3	1.8863e-06	0.000439309	SUCLA2:NUDT15:MED4
Canonical_Pathways	REACTOME_RNA_POLYMERASE_I_PROMOTER_ESCAPE	55	8	9.62575e-10	1.85897e-07	HIST2H4A:HIST2H4B:HIST1H2BA:HIST1H3A:HIST1H4A:HIST1H4B:HIST1H3B:HIST1H2AB:HIST1H2BB:HIST1H3C:HIST1H4C:HIST1H2BC:HIST1H2AC:HIST1H2BD:HIST1H2BE:HIST1H4D:HIST1H3D:HIST1H2BF:HIST1H4E:HIST1H2BG:HIST1H2AE:HIST1H3E:HIST1H4F:HIST1H3F:HIST1H3G:HIST1H2BI:HIST1H4H:HIST1H4I:HIST1H3H:HIST1H4J:HIST1H4K:HIST1H3I:HIST1H4L:HIST1H3J:HIST4H4	http://www.gsea-msigdb.org/gsea/msigdb/human/geneset/REACTOME_RNA_POLYMERASE_I_PROMOTER_ESCAPE
Canonical_Pathways	REACTOME_B_WICH_COMPLEX_POSITIVELY_REGULATES_RRNA_EXPRESSION	57	8	1.2939e-09	2.15606e-07	HIST2H4A:HIST2H4B:HIST1H2BA:HIST1H3A:HIST1H4A:HIST1H4B:HIST1H3B:HIST1H2AB:HIST1H2BB:HIST1H3C:HIST1H4C:HIST1H2BC:HIST1H2AC:HIST1H2BD:HIST1H2BE:HIST1H4D:HIST1H3D:HIST1H2BF:HIST1H4E:HIST1H2BG:HIST1H2AE:HIST1H3E:HIST1H4F:HIST1H3F:HIST1H3G:HIST1H2BI:HIST1H4H:HIST1H4I:HIST1H3H:HIST1H4J:HIST1H4K:HIST1H3I:HIST1H4L:HIST1H3J:HIST4H4	http://www.gsea-msigdb.org/gsea/msigdb/human/geneset/REACTOME_B_WICH_COMPLEX_POSITIVELY_REGULATES_RRNA_EXPRESSION
GWAScatalog	Clopidogrel active metabolite levels	7	3	6.54629e-06	0.0013167	CYP2C18:CYP2C19:CYP2C9
GWAScatalog	Warfarin maintenance dose (adjusted for clinical factors)	2	2	3.33865e-05	0.00642328	HELLS:CYP2C18
GWAScatalog	Iron status biomarkers (transferrin saturation)	33	4	3.85935e-05	0.00711567	SCGN:SLC17A2:HFE:PRSS16
GWAScatalog	Iron status biomarkers (total iron binding capacity)	36	4	5.4817e-05	0.00970261	SCGN:SLC17A2:HFE:PRSS16
Canonical_Pathways	REACTOME_TRANSCRIPTIONAL_REGULATION_OF_GRANULOPOIESIS	57	8	1.2939e-09	2.15606e-07	HIST2H4A:HIST2H4B:HIST1H2BA:HIST1H3A:HIST1H4A:HIST1H4B:HIST1H3B:HIST1H2AB:HIST1H2BB:HIST1H3C:HIST1H4C:HIST1H2BC:HIST1H2AC:HIST1H2BD:HIST1H2BE:HIST1H4D:HIST1H3D:HIST1H2BF:HIST1H4E:HIST1H2BG:HIST1H2AE:HIST1H3E:HIST1H4F:HIST1H3F:HIST1H3G:HIST1H2BI:HIST1H4H:HIST1H4I:HIST1H3H:HIST1H4J:HIST1H4K:HIST1H3I:HIST1H4L:HIST1H3J:HIST4H4	http://www.gsea-msigdb.org/gsea/msigdb/human/geneset/REACTOME_TRANSCRIPTIONAL_REGULATION_OF_GRANULOPOIESIS
GWAScatalog	Response to angiotensin II receptor blocker therapy (opposite direction w/ diuretic therapy)	3	2	9.97792e-05	0.0159338	GPR83:FUT4
GWAScatalog	Feeling guilty	16	3	0.000100824	0.0159338	SCGN:SLC17A4:HFE
GWAScatalog	Small cell lung carcinoma	43	4	0.000111315	0.0169852	HMGN4:ABT1:PIWIL4:FUT4
Canonical_Pathways	REACTOME_RECOGNITION_AND_ASSOCIATION_OF_DNA_GLYCOSYLASE_WITH_SITE_CONTAINING_AN_AFFECTED_PURINE	36	7	1.32573e-09	2.15606e-07	HIST2H4A:HIST2H4B:HIST1H2BA:HIST1H4A:HIST1H4B:HIST1H2AB:HIST1H2BB:HIST1H4C:HIST1H2BC:HIST1H2AC:HIST1H2BD:HIST1H2BE:HIST1H4D:HIST1H2BF:HIST1H4E:HIST1H2BG:HIST1H2AE:HIST1H4F:HIST1H2BI:HIST1H4H:HIST1H4I:HIST1H4J:HIST1H4K:HIST1H4L:HIST4H4	http://www.gsea-msigdb.org/gsea/msigdb/human/geneset/REACTOME_RECOGNITION_AND_ASSOCIATION_OF_DNA_GLYCOSYLASE_WITH_SITE_CONTAINING_AN_AFFECTED_PURINE
Canonical_Pathways	REACTOME_MEIOSIS	86	9	1.69155e-09	2.61344e-07	HIST2H4A:HIST2H4B:HIST1H2BA:HIST1H3A:HIST1H4A:HIST1H4B:HIST1H3B:HIST1H2AB:HIST1H2BB:HIST1H3C:HIST1H4C:HIST1H2BC:HIST1H2AC:HIST1H2BD:HIST1H2BE:HIST1H4D:HIST1H3D:HIST1H2BF:HIST1H4E:HIST1H2BG:HIST1H2AE:HIST1H3E:HIST1H4F:HIST1H3F:HIST1H3G:HIST1H2BI:HIST1H4H:HIST1H4I:HIST1H3H:HIST1H4J:HIST1H4K:HIST1H3I:HIST1H4L:HIST1H3J:MRE11A:HIST4H4	http://www.gsea-msigdb.org/gsea/msigdb/human/geneset/REACTOME_MEIOSIS
GWAScatalog	Chromosomal aberration frequency (total)	4	2	0.000198801	0.0258733	RRM2B:UBR5
GWAScatalog	Esophageal cancer and gastric cancer	4	2	0.000198801	0.0258733	PLCE1:NOC3L
GWAScatalog	Acenocoumarol maintenance dosage	4	2	0.000198801	0.0258733	CYP2C18:CYP2C19
GWAScatalog	Urinary metabolite modules (eigenmetabolites) in chronic kidney disease	23	3	0.000309563	0.0375375	SLC17A4:SLC17A1:SLC17A3
GWAScatalog	Suicide risk	5	2	0.000330077	0.0375375	PDLIM1:SORBS1
GWAScatalog	Cytomegalovirus antibody response	5	2	0.000330077	0.0375375	MCPH1:AGBL1
GWAScatalog	High chromosomal aberration frequency (chromatid type)	5	2	0.000330077	0.0375375	CSMD1:TMEM132C
Canonical_Pathways	REACTOME_FORMATION_OF_THE_BETA_CATENIN_TCF_TRANSACTIVATING_COMPLEX	60	8	1.97493e-09	2.90596e-07	HIST2H4A:HIST2H4B:HIST1H2BA:HIST1H3A:HIST1H4A:HIST1H4B:HIST1H3B:HIST1H2AB:HIST1H2BB:HIST1H3C:HIST1H4C:HIST1H2BC:HIST1H2AC:HIST1H2BD:HIST1H2BE:HIST1H4D:HIST1H3D:HIST1H2BF:HIST1H4E:HIST1H2BG:HIST1H2AE:HIST1H3E:HIST1H4F:HIST1H3F:HIST1H3G:HIST1H2BI:HIST1H4H:HIST1H4I:HIST1H3H:HIST1H4J:HIST1H4K:HIST1H3I:HIST1H4L:HIST1H3J:HIST4H4	http://www.gsea-msigdb.org/gsea/msigdb/human/geneset/REACTOME_FORMATION_OF_THE_BETA_CATENIN_TCF_TRANSACTIVATING_COMPLEX
GWAScatalog	Hepcidin/ferritin ratio	25	3	0.00039865	0.0441007	SLC17A3:HFE:ZNF165
GWAScatalog	Proportion of activated microglia (inferior temporal cortex)	26	3	0.00044875	0.0484322	SUCLA2:NUDT15:MED4
Canonical_Pathways	REACTOME_RHO_GTPASES_ACTIVATE_PKNS	61	8	2.26217e-09	3.17732e-07	HIST2H4A:HIST2H4B:HIST1H2BA:HIST1H3A:HIST1H4A:HIST1H4B:HIST1H3B:HIST1H2AB:HIST1H2BB:HIST1H3C:HIST1H4C:HIST1H2BC:HIST1H2AC:HIST1H2BD:HIST1H2BE:HIST1H4D:HIST1H3D:HIST1H2BF:HIST1H4E:HIST1H2BG:HIST1H2AE:HIST1H3E:HIST1H4F:HIST1H3F:HIST1H3G:HIST1H2BI:HIST1H4H:HIST1H4I:HIST1H3H:HIST1H4J:HIST1H4K:HIST1H3I:HIST1H4L:HIST1H3J:HIST4H4	http://www.gsea-msigdb.org/gsea/msigdb/human/geneset/REACTOME_RHO_GTPASES_ACTIVATE_PKNS
Canonical_Pathways	REACTOME_RUNX1_REGULATES_GENES_INVOLVED_IN_MEGAKARYOCYTE_DIFFERENTIATION_AND_PLATELET_FUNCTION	64	8	3.35162e-09	4.50283e-07	HIST2H4A:HIST2H4B:HIST1H2BA:HIST1H3A:HIST1H4A:HIST1H4B:HIST1H3B:HIST1H2AB:HIST1H2BB:HIST1H3C:HIST1H4C:HIST1H2BC:HIST1H2AC:HIST1H2BD:HIST1H2BE:HIST1H4D:HIST1H3D:HIST1H2BF:HIST1H4E:HIST1H2BG:HIST1H2AE:HIST1H3E:HIST1H4F:HIST1H3F:HIST1H3G:HIST1H2BI:HIST1H4H:HIST1H4I:HIST1H3H:HIST1H4J:HIST1H4K:HIST1H3I:HIST1H4L:HIST1H3J:HIST4H4	http://www.gsea-msigdb.org/gsea/msigdb/human/geneset/REACTOME_RUNX1_REGULATES_GENES_INVOLVED_IN_MEGAKARYOCYTE_DIFFERENTIATION_AND_PLATELET_FUNCTION
Chemical_and_Genetic_pertubation	ABBUD_LIF_SIGNALING_1_DN	26	4	1.45478e-05	0.0165118	ALCAM:BCKDHB:SUCLA2:ANKRD40	http://www.gsea-msigdb.org/gsea/msigdb/human/geneset/ABBUD_LIF_SIGNALING_1_DN
Canonical_Pathways	REACTOME_BASE_EXCISION_REPAIR_AP_SITE_FORMATION	42	7	4.16394e-09	5.36108e-07	HIST2H4A:HIST2H4B:HIST1H2BA:HIST1H4A:HIST1H4B:HIST1H2AB:HIST1H2BB:HIST1H4C:HIST1H2BC:HIST1H2AC:HIST1H2BD:HIST1H2BE:HIST1H4D:HIST1H2BF:HIST1H4E:HIST1H2BG:HIST1H2AE:HIST1H4F:HIST1H2BI:HIST1H4H:HIST1H4I:HIST1H4J:HIST1H4K:HIST1H4L:HIST4H4	http://www.gsea-msigdb.org/gsea/msigdb/human/geneset/REACTOME_BASE_EXCISION_REPAIR_AP_SITE_FORMATION
Canonical_Pathways	REACTOME_HCMV_EARLY_EVENTS	99	9	5.98211e-09	7.39389e-07	HIST2H4A:HIST2H4B:HIST1H2AA:HIST1H2BA:HIST1H3A:HIST1H4A:HIST1H4B:HIST1H3B:HIST1H2AB:HIST1H2BB:HIST1H3C:HIST1H4C:HIST1H2BC:HIST1H2AC:HIST1H2BD:HIST1H2BE:HIST1H4D:HIST1H3D:HIST1H2BF:HIST1H4E:HIST1H2BG:HIST1H2AE:HIST1H3E:HIST1H4F:HIST1H3F:HIST1H3G:HIST1H2BI:HIST1H4H:HIST1H4I:HIST1H3H:HIST1H4J:HIST1H4K:HIST1H3I:HIST1H4L:HIST1H3J:HIST4H4	http://www.gsea-msigdb.org/gsea/msigdb/human/geneset/REACTOME_HCMV_EARLY_EVENTS
Canonical_Pathways	REACTOME_POSITIVE_EPIGENETIC_REGULATION_OF_RRNA_EXPRESSION	71	8	7.79075e-09	8.91608e-07	HIST2H4A:HIST2H4B:HIST1H2BA:HIST1H3A:HIST1H4A:HIST1H4B:HIST1H3B:HIST1H2AB:HIST1H2BB:HIST1H3C:HIST1H4C:HIST1H2BC:HIST1H2AC:HIST1H2BD:HIST1H2BE:HIST1H4D:HIST1H3D:HIST1H2BF:HIST1H4E:HIST1H2BG:HIST1H2AE:HIST1H3E:HIST1H4F:HIST1H3F:HIST1H3G:HIST1H2BI:HIST1H4H:HIST1H4I:HIST1H3H:HIST1H4J:HIST1H4K:HIST1H3I:HIST1H4L:HIST1H3J:HIST4H4	http://www.gsea-msigdb.org/gsea/msigdb/human/geneset/REACTOME_POSITIVE_EPIGENETIC_REGULATION_OF_RRNA_EXPRESSION
Cancer_modules	MODULE_106	12	4	5.12816e-07	0.000221024	CYP2C18:CYP2C19:CYP2C9:CYP2C8	http://www.gsea-msigdb.org/gsea/msigdb/human/geneset/MODULE_106
Cancer_modules	MODULE_203	14	3	6.60927e-05	0.011819	HIST1H1A:HIST1H1C:HIST1H2AC	http://www.gsea-msigdb.org/gsea/msigdb/human/geneset/MODULE_203
Cancer_modules	MODULE_90	15	3	8.2267e-05	0.011819	HIST1H1A:HIST1H1C:HIST1H2AC	http://www.gsea-msigdb.org/gsea/msigdb/human/geneset/MODULE_90
Cancer_modules	MODULE_189	21	3	0.00023445	0.0202096	HIST1H1A:HIST1H1C:HIST1H2AC	http://www.gsea-msigdb.org/gsea/msigdb/human/geneset/MODULE_189
Cancer_modules	MODULE_135	21	3	0.00023445	0.0202096	CYP2C18:CYP2C19:CYP2C8	http://www.gsea-msigdb.org/gsea/msigdb/human/geneset/MODULE_135
Cancer_modules	MODULE_127	24	3	0.000352296	0.0253066	HIST1H1A:HIST1H1C:HIST1H2AC	http://www.gsea-msigdb.org/gsea/msigdb/human/geneset/MODULE_127
Canonical_Pathways	REACTOME_DISEASES_OF_PROGRAMMED_CELL_DEATH	71	8	7.79075e-09	8.91608e-07	HIST2H4A:HIST2H4B:HIST1H2BA:HIST1H3A:HIST1H4A:HIST1H4B:HIST1H3B:HIST1H2AB:HIST1H2BB:HIST1H3C:HIST1H4C:HIST1H2BC:HIST1H2AC:HIST1H2BD:HIST1H2BE:HIST1H4D:HIST1H3D:HIST1H2BF:HIST1H4E:HIST1H2BG:HIST1H2AE:HIST1H3E:HIST1H4F:HIST1H3F:HIST1H3G:HIST1H2BI:HIST1H4H:HIST1H4I:HIST1H3H:HIST1H4J:HIST1H4K:HIST1H3I:HIST1H4L:HIST1H3J:HIST4H4	http://www.gsea-msigdb.org/gsea/msigdb/human/geneset/REACTOME_DISEASES_OF_PROGRAMMED_CELL_DEATH
Canonical_Pathways	REACTOME_HATS_ACETYLATE_HISTONES	104	9	9.26948e-09	1.0042e-06	HIST2H4A:HIST2H4B:HIST1H2AA:HIST1H2BA:HIST1H3A:HIST1H4A:HIST1H4B:HIST1H3B:HIST1H2AB:HIST1H2BB:HIST1H3C:HIST1H4C:HIST1H2BC:HIST1H2AC:HIST1H2BD:HIST1H2BE:HIST1H4D:HIST1H3D:HIST1H2BF:HIST1H4E:HIST1H2BG:HIST1H2AE:HIST1H3E:HIST1H4F:HIST1H3F:HIST1H3G:HIST1H2BI:HIST1H4H:HIST1H4I:HIST1H3H:HIST1H4J:HIST1H4K:HIST1H3I:HIST1H4L:HIST1H3J:HIST4H4	http://www.gsea-msigdb.org/gsea/msigdb/human/geneset/REACTOME_HATS_ACETYLATE_HISTONES
Canonical_Pathways	REACTOME_INHIBITION_OF_DNA_RECOMBINATION_AT_TELOMERE	47	7	9.47872e-09	1.0042e-06	HIST2H4A:HIST2H4B:HIST1H2BA:HIST1H4A:HIST1H4B:HIST1H2AB:HIST1H2BB:HIST1H4C:HIST1H2BC:HIST1H2AC:HIST1H2BD:HIST1H2BE:HIST1H4D:HIST1H2BF:HIST1H4E:HIST1H2BG:HIST1H2AE:HIST1H4F:HIST1H2BI:HIST1H4H:HIST1H4I:HIST1H4J:HIST1H4K:HIST1H4L:HIST4H4	http://www.gsea-msigdb.org/gsea/msigdb/human/geneset/REACTOME_INHIBITION_OF_DNA_RECOMBINATION_AT_TELOMERE
Canonical_Pathways	REACTOME_NEGATIVE_EPIGENETIC_REGULATION_OF_RRNA_EXPRESSION	73	8	9.74952e-09	1.0042e-06	HIST2H4A:HIST2H4B:HIST1H2BA:HIST1H3A:HIST1H4A:HIST1H4B:HIST1H3B:HIST1H2AB:HIST1H2BB:HIST1H3C:HIST1H4C:HIST1H2BC:HIST1H2AC:HIST1H2BD:HIST1H2BE:HIST1H4D:HIST1H3D:HIST1H2BF:HIST1H4E:HIST1H2BG:HIST1H2AE:HIST1H3E:HIST1H4F:HIST1H3F:HIST1H3G:HIST1H2BI:HIST1H4H:HIST1H4I:HIST1H3H:HIST1H4J:HIST1H4K:HIST1H3I:HIST1H4L:HIST1H3J:HIST4H4	http://www.gsea-msigdb.org/gsea/msigdb/human/geneset/REACTOME_NEGATIVE_EPIGENETIC_REGULATION_OF_RRNA_EXPRESSION
Canonical_Pathways	REACTOME_RNA_POLYMERASE_I_TRANSCRIPTION	74	8	1.08791e-08	1.0275e-06	HIST2H4A:HIST2H4B:HIST1H2BA:HIST1H3A:HIST1H4A:HIST1H4B:HIST1H3B:HIST1H2AB:HIST1H2BB:HIST1H3C:HIST1H4C:HIST1H2BC:HIST1H2AC:HIST1H2BD:HIST1H2BE:HIST1H4D:HIST1H3D:HIST1H2BF:HIST1H4E:HIST1H2BG:HIST1H2AE:HIST1H3E:HIST1H4F:HIST1H3F:HIST1H3G:HIST1H2BI:HIST1H4H:HIST1H4I:HIST1H3H:HIST1H4J:HIST1H4K:HIST1H3I:HIST1H4L:HIST1H3J:HIST4H4	http://www.gsea-msigdb.org/gsea/msigdb/human/geneset/REACTOME_RNA_POLYMERASE_I_TRANSCRIPTION
Canonical_Pathways	REACTOME_PRE_NOTCH_EXPRESSION_AND_PROCESSING	74	8	1.08791e-08	1.0275e-06	HIST2H4A:HIST2H4B:HIST1H2BA:HIST1H3A:HIST1H4A:HIST1H4B:HIST1H3B:HIST1H2AB:HIST1H2BB:HIST1H3C:HIST1H4C:HIST1H2BC:HIST1H2AC:HIST1H2BD:HIST1H2BE:HIST1H4D:HIST1H3D:HIST1H2BF:HIST1H4E:HIST1H2BG:HIST1H2AE:HIST1H3E:HIST1H4F:HIST1H3F:HIST1H3G:HIST1H2BI:HIST1H4H:HIST1H4I:HIST1H3H:HIST1H4J:HIST1H4K:HIST1H3I:HIST1H4L:HIST1H3J:HIST4H4	http://www.gsea-msigdb.org/gsea/msigdb/human/geneset/REACTOME_PRE_NOTCH_EXPRESSION_AND_PROCESSING
Positional_gene_sets	chr6q14	39	4	7.55252e-05	0.00323679	ELOVL4:TTK:BCKDHB:FAM46A	http://www.gsea-msigdb.org/gsea/msigdb/human/geneset/chr6q14
Positional_gene_sets	chr8q22	65	4	0.000553734	0.020765	RRM2B:UBR5:ODF1:KLF10	http://www.gsea-msigdb.org/gsea/msigdb/human/geneset/chr8q22
Canonical_Pathways	REACTOME_GENE_SILENCING_BY_RNA	106	9	1.09733e-08	1.0275e-06	HIST2H4A:HIST2H4B:HIST1H2BA:HIST1H3A:HIST1H4A:HIST1H4B:HIST1H3B:HIST1H2AB:HIST1H2BB:HIST1H3C:HIST1H4C:HIST1H2BC:HIST1H2AC:HIST1H2BD:HIST1H2BE:HIST1H4D:HIST1H3D:HIST1H2BF:HIST1H4E:HIST1H2BG:HIST1H2AE:HIST1H3E:HIST1H4F:HIST1H3F:HIST1H3G:HIST1H2BI:HIST1H4H:HIST1H4I:HIST1H3H:HIST1H4J:HIST1H4K:HIST1H3I:HIST1H4L:HIST1H3J:PIWIL4:HIST4H4	http://www.gsea-msigdb.org/gsea/msigdb/human/geneset/REACTOME_GENE_SILENCING_BY_RNA
Canonical_Pathways	REACTOME_TRANSCRIPTIONAL_REGULATION_BY_SMALL_RNAS	75	8	1.21199e-08	1.10149e-06	HIST2H4A:HIST2H4B:HIST1H2BA:HIST1H3A:HIST1H4A:HIST1H4B:HIST1H3B:HIST1H2AB:HIST1H2BB:HIST1H3C:HIST1H4C:HIST1H2BC:HIST1H2AC:HIST1H2BD:HIST1H2BE:HIST1H4D:HIST1H3D:HIST1H2BF:HIST1H4E:HIST1H2BG:HIST1H2AE:HIST1H3E:HIST1H4F:HIST1H3F:HIST1H3G:HIST1H2BI:HIST1H4H:HIST1H4I:HIST1H3H:HIST1H4J:HIST1H4K:HIST1H3I:HIST1H4L:HIST1H3J:HIST4H4	http://www.gsea-msigdb.org/gsea/msigdb/human/geneset/REACTOME_TRANSCRIPTIONAL_REGULATION_BY_SMALL_RNAS
GO_mf	GOMF_SODIUM_PHOSPHATE_SYMPORTER_ACTIVITY	13	4	7.37425e-07	0.000653359	SLC17A4:SLC17A1:SLC17A3:SLC17A2	http://www.gsea-msigdb.org/gsea/msigdb/human/geneset/GOMF_SODIUM_PHOSPHATE_SYMPORTER_ACTIVITY
GO_mf	GOMF_ARACHIDONIC_ACID_MONOOXYGENASE_ACTIVITY	17	4	2.41109e-06	0.00142415	CYP2C18:CYP2C19:CYP2C9:CYP2C8	http://www.gsea-msigdb.org/gsea/msigdb/human/geneset/GOMF_ARACHIDONIC_ACID_MONOOXYGENASE_ACTIVITY
GO_mf	GOMF_AROMATASE_ACTIVITY	21	4	5.95565e-06	0.00263835	CYP2C18:CYP2C19:CYP2C9:CYP2C8	http://www.gsea-msigdb.org/gsea/msigdb/human/geneset/GOMF_AROMATASE_ACTIVITY
GO_mf	GOMF_OXIDOREDUCTASE_ACTIVITY_ACTING_ON_CH_OR_CH2_GROUPS	11	3	3.03425e-05	0.0107534	RRM2B:CYP2C9:CYP2C8	http://www.gsea-msigdb.org/gsea/msigdb/human/geneset/GOMF_OXIDOREDUCTASE_ACTIVITY_ACTING_ON_CH_OR_CH2_GROUPS
Canonical_Pathways	REACTOME_REPRODUCTION	111	9	1.64845e-08	1.42515e-06	HIST2H4A:HIST2H4B:HIST1H2BA:HIST1H3A:HIST1H4A:HIST1H4B:HIST1H3B:HIST1H2AB:HIST1H2BB:HIST1H3C:HIST1H4C:HIST1H2BC:HIST1H2AC:HIST1H2BD:HIST1H2BE:HIST1H4D:HIST1H3D:HIST1H2BF:HIST1H4E:HIST1H2BG:HIST1H2AE:HIST1H3E:HIST1H4F:HIST1H3F:HIST1H3G:HIST1H2BI:HIST1H4H:HIST1H4I:HIST1H3H:HIST1H4J:HIST1H4K:HIST1H3I:HIST1H4L:HIST1H3J:MRE11A:HIST4H4	http://www.gsea-msigdb.org/gsea/msigdb/human/geneset/REACTOME_REPRODUCTION
GO_mf	GOMF_OXIDOREDUCTASE_ACTIVITY_ACTING_ON_PAIRED_DONORS_WITH_INCORPORATION_OR_REDUCTION_OF_MOLECULAR_OXYGEN_REDUCED_FLAVIN_OR_FLAVOPROTEIN_AS_ONE_DONOR_AND_INCORPORATION_OF_ONE_ATOM_OF_OXYGEN	34	4	4.35445e-05	0.011023	CYP2C18:CYP2C19:CYP2C9:CYP2C8	http://www.gsea-msigdb.org/gsea/msigdb/human/geneset/GOMF_OXIDOREDUCTASE_ACTIVITY_ACTING_ON_PAIRED_DONORS_WITH_INCORPORATION_OR_REDUCTION_OF_MOLECULAR_OXYGEN_REDUCED_FLAVIN_OR_FLAVOPROTEIN_AS_ONE_DONOR_AND_INCORPORATION_OF_ONE_ATOM_OF_OXYGEN
Canonical_Pathways	REACTOME_SENESCENCE_ASSOCIATED_SECRETORY_PHENOTYPE_SASP	78	8	1.66037e-08	1.42515e-06	HIST2H4A:HIST2H4B:HIST1H2BA:HIST1H3A:HIST1H4A:HIST1H4B:HIST1H3B:HIST1H2AB:HIST1H2BB:HIST1H3C:HIST1H4C:HIST1H2BC:HIST1H2AC:HIST1H2BD:HIST1H2BE:HIST1H4D:HIST1H3D:HIST1H2BF:HIST1H4E:HIST1H2BG:HIST1H2AE:HIST1H3E:HIST1H4F:HIST1H3F:HIST1H3G:HIST1H2BI:HIST1H4H:HIST1H4I:HIST1H3H:HIST1H4J:HIST1H4K:HIST1H3I:HIST1H4L:HIST1H3J:HIST4H4	http://www.gsea-msigdb.org/gsea/msigdb/human/geneset/REACTOME_SENESCENCE_ASSOCIATED_SECRETORY_PHENOTYPE_SASP
Canonical_Pathways	REACTOME_DEPOSITION_OF_NEW_CENPA_CONTAINING_NUCLEOSOMES_AT_THE_CENTROMERE	52	7	1.96895e-08	1.64434e-06	HIST2H4A:HIST2H4B:HIST1H2BA:HIST1H4A:HIST1H4B:HIST1H2AB:HIST1H2BB:HIST1H4C:HIST1H2BC:HIST1H2AC:HIST1H2BD:HIST1H2BE:HIST1H4D:HIST1H2BF:HIST1H4E:HIST1H2BG:HIST1H2AE:HIST1H4F:HIST1H2BI:HIST1H4H:HIST1H4I:HIST1H4J:HIST1H4K:HIST1H4L:HIST4H4	http://www.gsea-msigdb.org/gsea/msigdb/human/geneset/REACTOME_DEPOSITION_OF_NEW_CENPA_CONTAINING_NUCLEOSOMES_AT_THE_CENTROMERE
Canonical_Pathways	REACTOME_HCMV_INFECTION	122	9	3.77419e-08	3.06901e-06	HIST2H4A:HIST2H4B:HIST1H2AA:HIST1H2BA:HIST1H3A:HIST1H4A:HIST1H4B:HIST1H3B:HIST1H2AB:HIST1H2BB:HIST1H3C:HIST1H4C:HIST1H2BC:HIST1H2AC:HIST1H2BD:HIST1H2BE:HIST1H4D:HIST1H3D:HIST1H2BF:HIST1H4E:HIST1H2BG:HIST1H2AE:HIST1H3E:HIST1H4F:HIST1H3F:HIST1H3G:HIST1H2BI:HIST1H4H:HIST1H4I:HIST1H3H:HIST1H4J:HIST1H4K:HIST1H3I:HIST1H4L:HIST1H3J:HIST4H4	http://www.gsea-msigdb.org/gsea/msigdb/human/geneset/REACTOME_HCMV_INFECTION
Canonical_Pathways	REACTOME_ACTIVATION_OF_ANTERIOR_HOX_GENES_IN_HINDBRAIN_DEVELOPMENT_DURING_EARLY_EMBRYOGENESIS	89	8	4.74478e-08	3.75156e-06	HIST2H4A:HIST2H4B:HIST1H2BA:HIST1H3A:HIST1H4A:HIST1H4B:HIST1H3B:HIST1H2AB:HIST1H2BB:HIST1H3C:HIST1H4C:HIST1H2BC:HIST1H2AC:HIST1H2BD:HIST1H2BE:HIST1H4D:HIST1H3D:HIST1H2BF:HIST1H4E:HIST1H2BG:HIST1H2AE:HIST1H3E:HIST1H4F:HIST1H3F:HIST1H3G:HIST1H2BI:HIST1H4H:HIST1H4I:HIST1H3H:HIST1H4J:HIST1H4K:HIST1H3I:HIST1H4L:HIST1H3J:HIST4H4	http://www.gsea-msigdb.org/gsea/msigdb/human/geneset/REACTOME_ACTIVATION_OF_ANTERIOR_HOX_GENES_IN_HINDBRAIN_DEVELOPMENT_DURING_EARLY_EMBRYOGENESIS
Canonical_Pathways	REACTOME_MEIOTIC_SYNAPSIS	59	7	4.85638e-08	3.75156e-06	HIST2H4A:HIST2H4B:HIST1H2BA:HIST1H4A:HIST1H4B:HIST1H2AB:HIST1H2BB:HIST1H4C:HIST1H2BC:HIST1H2AC:HIST1H2BD:HIST1H2BE:HIST1H4D:HIST1H2BF:HIST1H4E:HIST1H2BG:HIST1H2AE:HIST1H4F:HIST1H2BI:HIST1H4H:HIST1H4I:HIST1H4J:HIST1H4K:HIST1H4L:HIST4H4	http://www.gsea-msigdb.org/gsea/msigdb/human/geneset/REACTOME_MEIOTIC_SYNAPSIS
Canonical_Pathways	REACTOME_OXIDATIVE_STRESS_INDUCED_SENESCENCE	91	8	5.65524e-08	4.26212e-06	HIST2H4A:HIST2H4B:HIST1H2BA:HIST1H3A:HIST1H4A:HIST1H4B:HIST1H3B:HIST1H2AB:HIST1H2BB:HIST1H3C:HIST1H4C:HIST1H2BC:HIST1H2AC:HIST1H2BD:HIST1H2BE:HIST1H4D:HIST1H3D:HIST1H2BF:HIST1H4E:HIST1H2BG:HIST1H2AE:HIST1H3E:HIST1H4F:HIST1H3F:HIST1H3G:HIST1H2BI:HIST1H4H:HIST1H4I:HIST1H3H:HIST1H4J:HIST1H4K:HIST1H3I:HIST1H4L:HIST1H3J:HIST4H4	http://www.gsea-msigdb.org/gsea/msigdb/human/geneset/REACTOME_OXIDATIVE_STRESS_INDUCED_SENESCENCE
Canonical_Pathways	REACTOME_RUNX1_REGULATES_TRANSCRIPTION_OF_GENES_INVOLVED_IN_DIFFERENTIATION_OF_HSCS	94	8	7.3016e-08	5.37189e-06	HIST2H4A:HIST2H4B:HIST1H2BA:HIST1H3A:HIST1H4A:HIST1H4B:HIST1H3B:HIST1H2AB:HIST1H2BB:HIST1H3C:HIST1H4C:HIST1H2BC:HIST1H2AC:HIST1H2BD:HIST1H2BE:HIST1H4D:HIST1H3D:HIST1H2BF:HIST1H4E:HIST1H2BG:HIST1H2AE:HIST1H3E:HIST1H4F:HIST1H3F:HIST1H3G:HIST1H2BI:HIST1H4H:HIST1H4I:HIST1H3H:HIST1H4J:HIST1H4K:HIST1H3I:HIST1H4L:HIST1H3J:HIST4H4	http://www.gsea-msigdb.org/gsea/msigdb/human/geneset/REACTOME_RUNX1_REGULATES_TRANSCRIPTION_OF_GENES_INVOLVED_IN_DIFFERENTIATION_OF_HSCS
Canonical_Pathways	REACTOME_BASE_EXCISION_REPAIR	70	7	1.61953e-07	1.16381e-05	HIST2H4A:HIST2H4B:HIST1H2BA:HIST1H4A:HIST1H4B:HIST1H2AB:HIST1H2BB:HIST1H4C:HIST1H2BC:HIST1H2AC:HIST1H2BD:HIST1H2BE:HIST1H4D:HIST1H2BF:HIST1H4E:HIST1H2BG:HIST1H2AE:HIST1H4F:HIST1H2BI:HIST1H4H:HIST1H4I:HIST1H4J:HIST1H4K:HIST1H4L:HIST4H4	http://www.gsea-msigdb.org/gsea/msigdb/human/geneset/REACTOME_BASE_EXCISION_REPAIR
Canonical_Pathways	REACTOME_EPIGENETIC_REGULATION_OF_GENE_EXPRESSION	110	8	2.48936e-07	1.74821e-05	HIST2H4A:HIST2H4B:HIST1H2BA:HIST1H3A:HIST1H4A:HIST1H4B:HIST1H3B:HIST1H2AB:HIST1H2BB:HIST1H3C:HIST1H4C:HIST1H2BC:HIST1H2AC:HIST1H2BD:HIST1H2BE:HIST1H4D:HIST1H3D:HIST1H2BF:HIST1H4E:HIST1H2BG:HIST1H2AE:HIST1H3E:HIST1H4F:HIST1H3F:HIST1H3G:HIST1H2BI:HIST1H4H:HIST1H4I:HIST1H3H:HIST1H4J:HIST1H4K:HIST1H3I:HIST1H4L:HIST1H3J:HIST4H4	http://www.gsea-msigdb.org/gsea/msigdb/human/geneset/REACTOME_EPIGENETIC_REGULATION_OF_GENE_EXPRESSION
Canonical_Pathways	REACTOME_NONHOMOLOGOUS_END_JOINING_NHEJ	47	6	2.94335e-07	2.0211e-05	HIST2H4A:HIST2H4B:HIST1H2BA:HIST1H4A:HIST1H4B:HIST1H2BB:HIST1H4C:HIST1H2BC:HIST1H2BD:HIST1H2BE:HIST1H4D:HIST1H2BF:HIST1H4E:HIST1H2BG:HIST1H4F:HIST1H2BI:HIST1H4H:HIST1H4I:HIST1H4J:HIST1H4K:HIST1H4L:MRE11A:HIST4H4	http://www.gsea-msigdb.org/gsea/msigdb/human/geneset/REACTOME_NONHOMOLOGOUS_END_JOINING_NHEJ
Canonical_Pathways	REACTOME_ESTROGEN_DEPENDENT_GENE_EXPRESSION	116	8	3.75085e-07	2.46599e-05	HIST2H4A:HIST2H4B:HIST1H2BA:HIST1H3A:HIST1H4A:HIST1H4B:HIST1H3B:HIST1H2AB:HIST1H2BB:HIST1H3C:HIST1H4C:HIST1H2BC:HIST1H2AC:HIST1H2BD:HIST1H2BE:HIST1H4D:HIST1H3D:HIST1H2BF:HIST1H4E:HIST1H2BG:HIST1H2AE:HIST1H3E:HIST1H4F:HIST1H3F:HIST1H3G:HIST1H2BI:HIST1H4H:HIST1H4I:HIST1H3H:HIST1H4J:HIST1H4K:HIST1H3I:HIST1H4L:HIST1H3J:HIST4H4	http://www.gsea-msigdb.org/gsea/msigdb/human/geneset/REACTOME_ESTROGEN_DEPENDENT_GENE_EXPRESSION
Canonical_Pathways	REACTOME_DNA_REPLICATION_PRE_INITIATION	123	8	5.88022e-07	3.78539e-05	HIST2H4A:HIST2H4B:HIST1H2BA:HIST1H3A:HIST1H4A:HIST1H4B:HIST1H3B:HIST1H2AB:HIST1H2BB:HIST1H3C:HIST1H4C:HIST1H2BC:HIST1H2AC:HIST1H2BD:HIST1H2BE:HIST1H4D:HIST1H3D:HIST1H2BF:HIST1H4E:HIST1H2BG:HIST1H2AE:HIST1H3E:HIST1H4F:HIST1H3F:HIST1H3G:HIST1H2BI:HIST1H4H:HIST1H4I:HIST1H3H:HIST1H4J:HIST1H4K:HIST1H3I:HIST1H4L:HIST1H3J:HIST4H4	http://www.gsea-msigdb.org/gsea/msigdb/human/geneset/REACTOME_DNA_REPLICATION_PRE_INITIATION
Canonical_Pathways	KEGG_ARACHIDONIC_ACID_METABOLISM	54	6	6.8505e-07	4.32001e-05	GPX6:GPX5:CYP2C18:CYP2C19:CYP2C9:CYP2C8	http://www.gsea-msigdb.org/gsea/msigdb/human/geneset/KEGG_ARACHIDONIC_ACID_METABOLISM
Canonical_Pathways	REACTOME_TELOMERE_MAINTENANCE	90	7	9.17854e-07	5.67234e-05	HIST2H4A:HIST2H4B:HIST1H2BA:HIST1H4A:HIST1H4B:HIST1H2AB:HIST1H2BB:HIST1H4C:HIST1H2BC:HIST1H2AC:HIST1H2BD:HIST1H2BE:HIST1H4D:HIST1H2BF:HIST1H4E:HIST1H2BG:HIST1H2AE:HIST1H4F:HIST1H2BI:HIST1H4H:HIST1H4I:HIST1H4J:HIST1H4K:HIST1H4L:HIST4H4	http://www.gsea-msigdb.org/gsea/msigdb/human/geneset/REACTOME_TELOMERE_MAINTENANCE
Canonical_Pathways	REACTOME_CHROMATIN_MODIFYING_ENZYMES	231	10	9.58882e-07	5.8097e-05	HIST2H4A:HIST2H4B:HIST1H2AA:HIST1H2BA:HIST1H3A:HIST1H4A:HIST1H4B:HIST1H3B:HIST1H2AB:HIST1H2BB:HIST1H3C:HIST1H4C:HIST1H2BC:HIST1H2AC:HIST1H2BD:HIST1H2BE:HIST1H4D:HIST1H3D:HIST1H2BF:HIST1H4E:HIST1H2BG:HIST1H2AE:HIST1H3E:HIST1H4F:HIST1H3F:HIST1H3G:HIST1H2BI:HIST1H4H:HIST1H4I:HIST1H3H:HIST1H4J:HIST1H4K:HIST1H3I:HIST1H4L:HIST1H3J:KDM4D:HIST4H4	http://www.gsea-msigdb.org/gsea/msigdb/human/geneset/REACTOME_CHROMATIN_MODIFYING_ENZYMES
Canonical_Pathways	REACTOME_DNA_DOUBLE_STRAND_BREAK_RESPONSE	58	6	1.05359e-06	6.26077e-05	HIST2H4A:HIST2H4B:HIST1H2BA:HIST1H4A:HIST1H4B:HIST1H2BB:HIST1H4C:HIST1H2BC:HIST1H2BD:HIST1H2BE:HIST1H4D:HIST1H2BF:HIST1H4E:HIST1H2BG:HIST1H4F:HIST1H2BI:HIST1H4H:HIST1H4I:HIST1H4J:HIST1H4K:HIST1H4L:MRE11A:HIST4H4	http://www.gsea-msigdb.org/gsea/msigdb/human/geneset/REACTOME_DNA_DOUBLE_STRAND_BREAK_RESPONSE
Canonical_Pathways	REACTOME_DNA_REPLICATION	151	8	2.77243e-06	0.000161638	HIST2H4A:HIST2H4B:HIST1H2BA:HIST1H3A:HIST1H4A:HIST1H4B:HIST1H3B:HIST1H2AB:HIST1H2BB:HIST1H3C:HIST1H4C:HIST1H2BC:HIST1H2AC:HIST1H2BD:HIST1H2BE:HIST1H4D:HIST1H3D:HIST1H2BF:HIST1H4E:HIST1H2BG:HIST1H2AE:HIST1H3E:HIST1H4F:HIST1H3F:HIST1H3G:HIST1H2BI:HIST1H4H:HIST1H4I:HIST1H3H:HIST1H4J:HIST1H4K:HIST1H3I:HIST1H4L:HIST1H3J:HIST4H4	http://www.gsea-msigdb.org/gsea/msigdb/human/geneset/REACTOME_DNA_REPLICATION
Canonical_Pathways	REACTOME_G2_M_DNA_DAMAGE_CHECKPOINT	74	6	4.47309e-06	0.00025596	HIST2H4A:HIST2H4B:HIST1H2BA:HIST1H4A:HIST1H4B:HIST1H2BB:HIST1H4C:HIST1H2BC:HIST1H2BD:HIST1H2BE:HIST1H4D:HIST1H2BF:HIST1H4E:HIST1H2BG:HIST1H4F:HIST1H2BI:HIST1H4H:HIST1H4I:HIST1H4J:HIST1H4K:HIST1H4L:MRE11A:HIST4H4	http://www.gsea-msigdb.org/gsea/msigdb/human/geneset/REACTOME_G2_M_DNA_DAMAGE_CHECKPOINT
Canonical_Pathways	REACTOME_CHROMOSOME_MAINTENANCE	116	7	5.06285e-06	0.00028444	HIST2H4A:HIST2H4B:HIST1H2BA:HIST1H4A:HIST1H4B:HIST1H2AB:HIST1H2BB:HIST1H4C:HIST1H2BC:HIST1H2AC:HIST1H2BD:HIST1H2BE:HIST1H4D:HIST1H2BF:HIST1H4E:HIST1H2BG:HIST1H2AE:HIST1H4F:HIST1H2BI:HIST1H4H:HIST1H4I:HIST1H4J:HIST1H4K:HIST1H4L:HIST4H4	http://www.gsea-msigdb.org/gsea/msigdb/human/geneset/REACTOME_CHROMOSOME_MAINTENANCE
Canonical_Pathways	REACTOME_PROCESSING_OF_DNA_DOUBLE_STRAND_BREAK_ENDS	76	6	5.22948e-06	0.000288555	HIST2H4A:HIST2H4B:HIST1H2BA:HIST1H4A:HIST1H4B:HIST1H2BB:HIST1H4C:HIST1H2BC:HIST1H2BD:HIST1H2BE:HIST1H4D:HIST1H2BF:HIST1H4E:HIST1H2BG:HIST1H4F:HIST1H2BI:HIST1H4H:HIST1H4I:HIST1H4J:HIST1H4K:HIST1H4L:MRE11A:HIST4H4	http://www.gsea-msigdb.org/gsea/msigdb/human/geneset/REACTOME_PROCESSING_OF_DNA_DOUBLE_STRAND_BREAK_ENDS
Canonical_Pathways	REACTOME_RMTS_METHYLATE_HISTONE_ARGININES	47	5	7.58602e-06	0.000404152	HIST2H4A:HIST2H4B:HIST1H2AA:HIST1H3A:HIST1H4A:HIST1H4B:HIST1H3B:HIST1H2AB:HIST1H3C:HIST1H4C:HIST1H2AC:HIST1H4D:HIST1H3D:HIST1H4E:HIST1H2AE:HIST1H3E:HIST1H4F:HIST1H3F:HIST1H3G:HIST1H4H:HIST1H4I:HIST1H3H:HIST1H4J:HIST1H4K:HIST1H3I:HIST1H4L:HIST1H3J:HIST4H4	http://www.gsea-msigdb.org/gsea/msigdb/human/geneset/REACTOME_RMTS_METHYLATE_HISTONE_ARGININES
Canonical_Pathways	REACTOME_ESR_MEDIATED_SIGNALING	184	8	1.19123e-05	0.000593693	HIST2H4A:HIST2H4B:HIST1H2BA:HIST1H3A:HIST1H4A:HIST1H4B:HIST1H3B:HIST1H2AB:HIST1H2BB:HIST1H3C:HIST1H4C:HIST1H2BC:HIST1H2AC:HIST1H2BD:HIST1H2BE:HIST1H4D:HIST1H3D:HIST1H2BF:HIST1H4E:HIST1H2BG:HIST1H2AE:HIST1H3E:HIST1H4F:HIST1H3F:HIST1H3G:HIST1H2BI:HIST1H4H:HIST1H4I:HIST1H3H:HIST1H4J:HIST1H4K:HIST1H3I:HIST1H4L:HIST1H3J:HIST4H4	http://www.gsea-msigdb.org/gsea/msigdb/human/geneset/REACTOME_ESR_MEDIATED_SIGNALING
Canonical_Pathways	REACTOME_UB_SPECIFIC_PROCESSING_PROTEASES	194	8	1.74833e-05	0.000844114	SIAH2:HIST1H2AA:HIST1H2BA:HIST1H2AB:HIST1H2BB:HIST1H2BC:HIST1H2AC:HIST1H2BD:HIST1H2BE:HIST1H2BF:HIST1H2BG:HIST1H2AE:HIST1H2BI	http://www.gsea-msigdb.org/gsea/msigdb/human/geneset/REACTOME_UB_SPECIFIC_PROCESSING_PROTEASES
Canonical_Pathways	REACTOME_TCF_DEPENDENT_SIGNALING_IN_RESPONSE_TO_WNT	196	8	1.88263e-05	0.000894975	HIST2H4A:HIST2H4B:HIST1H2BA:HIST1H3A:HIST1H4A:HIST1H4B:HIST1H3B:HIST1H2AB:HIST1H2BB:HIST1H3C:HIST1H4C:HIST1H2BC:HIST1H2AC:HIST1H2BD:HIST1H2BE:HIST1H4D:HIST1H3D:HIST1H2BF:HIST1H4E:HIST1H2BG:HIST1H2AE:HIST1H3E:HIST1H4F:HIST1H3F:HIST1H3G:HIST1H2BI:HIST1H4H:HIST1H4I:HIST1H3H:HIST1H4J:HIST1H4K:HIST1H3I:HIST1H4L:HIST1H3J:HIST4H4	http://www.gsea-msigdb.org/gsea/msigdb/human/geneset/REACTOME_TCF_DEPENDENT_SIGNALING_IN_RESPONSE_TO_WNT
Canonical_Pathways	REACTOME_SIGNALING_BY_NOTCH	197	8	1.95297e-05	0.000914346	HIST2H4A:HIST2H4B:HIST1H2BA:HIST1H3A:HIST1H4A:HIST1H4B:HIST1H3B:HIST1H2AB:HIST1H2BB:HIST1H3C:HIST1H4C:HIST1H2BC:HIST1H2AC:HIST1H2BD:HIST1H2BE:HIST1H4D:HIST1H3D:HIST1H2BF:HIST1H4E:HIST1H2BG:HIST1H2AE:HIST1H3E:HIST1H4F:HIST1H3F:HIST1H3G:HIST1H2BI:HIST1H4H:HIST1H4I:HIST1H3H:HIST1H4J:HIST1H4K:HIST1H3I:HIST1H4L:HIST1H3J:HIST4H4	http://www.gsea-msigdb.org/gsea/msigdb/human/geneset/REACTOME_SIGNALING_BY_NOTCH
Canonical_Pathways	REACTOME_TRANSCRIPTIONAL_REGULATION_BY_RUNX1	201	8	2.25683e-05	0.00102553	HIST2H4A:HIST2H4B:HIST1H2BA:HIST1H3A:HIST1H4A:HIST1H4B:HIST1H3B:HIST1H2AB:HIST1H2BB:HIST1H3C:HIST1H4C:HIST1H2BC:HIST1H2AC:HIST1H2BD:HIST1H2BE:HIST1H4D:HIST1H3D:HIST1H2BF:HIST1H4E:HIST1H2BG:HIST1H2AE:HIST1H3E:HIST1H4F:HIST1H3F:HIST1H3G:HIST1H2BI:HIST1H4H:HIST1H4I:HIST1H3H:HIST1H4J:HIST1H4K:HIST1H3I:HIST1H4L:HIST1H3J:HIST4H4	http://www.gsea-msigdb.org/gsea/msigdb/human/geneset/REACTOME_TRANSCRIPTIONAL_REGULATION_BY_RUNX1
Canonical_Pathways	REACTOME_M_PHASE	368	10	5.62706e-05	0.00251994	HIST2H4A:HIST2H4B:HIST1H2BA:HIST1H3A:HIST1H4A:HIST1H4B:HIST1H3B:HIST1H2AB:HIST1H2BB:HIST1H3C:HIST1H4C:HIST1H2BC:HIST1H2AC:HIST1H2BD:HIST1H2BE:HIST1H4D:HIST1H3D:HIST1H2BF:HIST1H4E:HIST1H2BG:HIST1H2AE:HIST1H3E:HIST1H4F:HIST1H3F:HIST1H3G:HIST1H2BI:HIST1H4H:HIST1H4I:HIST1H3H:HIST1H4J:HIST1H4K:HIST1H3I:HIST1H4L:HIST1H3J:MCPH1:HIST4H4:RB1	http://www.gsea-msigdb.org/gsea/msigdb/human/geneset/REACTOME_M_PHASE
Canonical_Pathways	REACTOME_HOMOLOGY_DIRECTED_REPAIR	116	6	5.88409e-05	0.00259741	HIST2H4A:HIST2H4B:HIST1H2BA:HIST1H4A:HIST1H4B:HIST1H2BB:HIST1H4C:HIST1H2BC:HIST1H2BD:HIST1H2BE:HIST1H4D:HIST1H2BF:HIST1H4E:HIST1H2BG:HIST1H4F:HIST1H2BI:HIST1H4H:HIST1H4I:HIST1H4J:HIST1H4K:HIST1H4L:MRE11A:HIST4H4	http://www.gsea-msigdb.org/gsea/msigdb/human/geneset/REACTOME_HOMOLOGY_DIRECTED_REPAIR
Canonical_Pathways	REACTOME_CELLULAR_RESPONSES_TO_STIMULI	727	14	7.96542e-05	0.00341849	HIST2H4A:HIST2H4B:HIST1H2BA:HIST1H1A:HIST1H3A:HIST1H4A:HIST1H4B:HIST1H3B:HIST1H2AB:HIST1H2BB:HIST1H3C:HIST1H1C:HIST1H4C:HIST1H2BC:HIST1H2AC:HIST1H2BD:HIST1H2BE:HIST1H4D:HIST1H3D:HIST1H2BF:HIST1H4E:HIST1H2BG:HIST1H2AE:HIST1H3E:HIST1H4F:HIST1H3F:HIST1H3G:HIST1H2BI:HIST1H4H:HIST1H4I:HIST1H3H:HIST1H4J:HIST1H4K:HIST1H3I:HIST1H4L:HIST1H3J:GPX6:GPX5:MRE11A:HIST4H4:RB1	http://www.gsea-msigdb.org/gsea/msigdb/human/geneset/REACTOME_CELLULAR_RESPONSES_TO_STIMULI
Canonical_Pathways	REACTOME_SIGNALING_BY_NUCLEAR_RECEPTORS	258	8	0.000130749	0.00545967	HIST2H4A:HIST2H4B:HIST1H2BA:HIST1H3A:HIST1H4A:HIST1H4B:HIST1H3B:HIST1H2AB:HIST1H2BB:HIST1H3C:HIST1H4C:HIST1H2BC:HIST1H2AC:HIST1H2BD:HIST1H2BE:HIST1H4D:HIST1H3D:HIST1H2BF:HIST1H4E:HIST1H2BG:HIST1H2AE:HIST1H3E:HIST1H4F:HIST1H3F:HIST1H3G:HIST1H2BI:HIST1H4H:HIST1H4I:HIST1H3H:HIST1H4J:HIST1H4K:HIST1H3I:HIST1H4L:HIST1H3J:HIST4H4	http://www.gsea-msigdb.org/gsea/msigdb/human/geneset/REACTOME_SIGNALING_BY_NUCLEAR_RECEPTORS
Canonical_Pathways	REACTOME_DEUBIQUITINATION	272	8	0.000187725	0.00763251	SIAH2:HIST1H2AA:HIST1H2BA:HIST1H2AB:HIST1H2BB:HIST1H2BC:HIST1H2AC:HIST1H2BD:HIST1H2BE:HIST1H2BF:HIST1H2BG:HIST1H2AE:HIST1H2BI	http://www.gsea-msigdb.org/gsea/msigdb/human/geneset/REACTOME_DEUBIQUITINATION
Canonical_Pathways	REACTOME_G2_M_CHECKPOINTS	144	6	0.000193849	0.00777915	HIST2H4A:HIST2H4B:HIST1H2BA:HIST1H4A:HIST1H4B:HIST1H2BB:HIST1H4C:HIST1H2BC:HIST1H2BD:HIST1H2BE:HIST1H4D:HIST1H2BF:HIST1H4E:HIST1H2BG:HIST1H4F:HIST1H2BI:HIST1H4H:HIST1H4I:HIST1H4J:HIST1H4K:HIST1H4L:MRE11A:HIST4H4	http://www.gsea-msigdb.org/gsea/msigdb/human/geneset/REACTOME_G2_M_CHECKPOINTS
Canonical_Pathways	REACTOME_DNA_DOUBLE_STRAND_BREAK_REPAIR	145	6	0.000201274	0.00797355	HIST2H4A:HIST2H4B:HIST1H2BA:HIST1H4A:HIST1H4B:HIST1H2BB:HIST1H4C:HIST1H2BC:HIST1H2BD:HIST1H2BE:HIST1H4D:HIST1H2BF:HIST1H4E:HIST1H2BG:HIST1H4F:HIST1H2BI:HIST1H4H:HIST1H4I:HIST1H4J:HIST1H4K:HIST1H4L:MRE11A:HIST4H4	http://www.gsea-msigdb.org/gsea/msigdb/human/geneset/REACTOME_DNA_DOUBLE_STRAND_BREAK_REPAIR
Canonical_Pathways	REACTOME_RHO_GTPASE_EFFECTORS	282	8	0.000239819	0.00938026	HIST2H4A:HIST2H4B:HIST1H2BA:HIST1H3A:HIST1H4A:HIST1H4B:HIST1H3B:HIST1H2AB:HIST1H2BB:HIST1H3C:HIST1H4C:HIST1H2BC:HIST1H2AC:HIST1H2BD:HIST1H2BE:HIST1H4D:HIST1H3D:HIST1H2BF:HIST1H4E:HIST1H2BG:HIST1H2AE:HIST1H3E:HIST1H4F:HIST1H3F:HIST1H3G:HIST1H2BI:HIST1H4H:HIST1H4I:HIST1H3H:HIST1H4J:HIST1H4K:HIST1H3I:HIST1H4L:HIST1H3J:HIST4H4	http://www.gsea-msigdb.org/gsea/msigdb/human/geneset/REACTOME_RHO_GTPASE_EFFECTORS
Canonical_Pathways	REACTOME_DRUG_ADME	100	5	0.00029183	0.010997	CYP2C19:CYP2C9:CYP2C8:NUDT15:ABCC3	http://www.gsea-msigdb.org/gsea/msigdb/human/geneset/REACTOME_DRUG_ADME
Canonical_Pathways	REACTOME_SIGNALING_BY_WNT	291	8	0.000296327	0.0110319	HIST2H4A:HIST2H4B:HIST1H2BA:HIST1H3A:HIST1H4A:HIST1H4B:HIST1H3B:HIST1H2AB:HIST1H2BB:HIST1H3C:HIST1H4C:HIST1H2BC:HIST1H2AC:HIST1H2BD:HIST1H2BE:HIST1H4D:HIST1H3D:HIST1H2BF:HIST1H4E:HIST1H2BG:HIST1H2AE:HIST1H3E:HIST1H4F:HIST1H3F:HIST1H3G:HIST1H2BI:HIST1H4H:HIST1H4I:HIST1H3H:HIST1H4J:HIST1H4K:HIST1H3I:HIST1H4L:HIST1H3J:HIST4H4	http://www.gsea-msigdb.org/gsea/msigdb/human/geneset/REACTOME_SIGNALING_BY_WNT
Canonical_Pathways	REACTOME_DNA_REPAIR	302	8	0.000379734	0.013273	HIST2H4A:HIST2H4B:HIST1H2BA:HIST1H4A:HIST1H4B:HIST1H2AB:HIST1H2BB:HIST1H4C:HIST1H2BC:HIST1H2AC:HIST1H2BD:HIST1H2BE:HIST1H4D:HIST1H2BF:HIST1H4E:HIST1H2BG:HIST1H2AE:HIST1H4F:HIST1H2BI:HIST1H4H:HIST1H4I:HIST1H4J:HIST1H4K:HIST1H4L:MRE11A:HIST4H4	http://www.gsea-msigdb.org/gsea/msigdb/human/geneset/REACTOME_DNA_REPAIR
Canonical_Pathways	REACTOME_CELL_CYCLE_MITOTIC	509	10	0.000758095	0.0241987	HIST2H4A:HIST2H4B:HIST1H2BA:HIST1H3A:HIST1H4A:HIST1H4B:HIST1H3B:HIST1H2AB:HIST1H2BB:HIST1H3C:HIST1H4C:HIST1H2BC:HIST1H2AC:HIST1H2BD:HIST1H2BE:HIST1H4D:HIST1H3D:HIST1H2BF:HIST1H4E:HIST1H2BG:HIST1H2AE:HIST1H3E:HIST1H4F:HIST1H3F:HIST1H3G:HIST1H2BI:HIST1H4H:HIST1H4I:HIST1H3H:HIST1H4J:HIST1H4K:HIST1H3I:HIST1H4L:HIST1H3J:MCPH1:HIST4H4:RB1	http://www.gsea-msigdb.org/gsea/msigdb/human/geneset/REACTOME_CELL_CYCLE_MITOTIC
Canonical_Pathways	REACTOME_CELL_CYCLE	637	11	0.00118532	0.0366264	HIST2H4A:HIST2H4B:HIST1H2BA:HIST1H3A:HIST1H4A:HIST1H4B:HIST1H3B:HIST1H2AB:HIST1H2BB:HIST1H3C:HIST1H4C:HIST1H2BC:HIST1H2AC:HIST1H2BD:HIST1H2BE:HIST1H4D:HIST1H3D:HIST1H2BF:HIST1H4E:HIST1H2BG:HIST1H2AE:HIST1H3E:HIST1H4F:HIST1H3F:HIST1H3G:HIST1H2BI:HIST1H4H:HIST1H4I:HIST1H3H:HIST1H4J:HIST1H4K:HIST1H3I:HIST1H4L:HIST1H3J:MCPH1:MRE11A:HIST4H4:RB1	http://www.gsea-msigdb.org/gsea/msigdb/human/geneset/REACTOME_CELL_CYCLE
Chemical_and_Genetic_pertubation	NIKOLSKY_BREAST_CANCER_17Q21_Q25_AMPLICON	316	12	3.0423e-07	0.0010359	CHAD:RSAD1:MYCBPAP:EPN3:SPATA20:CACNA1G:ABCC3:ANKRD40:LUC7L3:WFIKKN2:TOB1:NME1-NME2:NME2	http://www.gsea-msigdb.org/gsea/msigdb/human/geneset/NIKOLSKY_BREAST_CANCER_17Q21_Q25_AMPLICON
Chemical_and_Genetic_pertubation	HADDAD_B_LYMPHOCYTE_PROGENITOR	248	9	1.42717e-05	0.0165118	SIAH2:C6orf62:TRIM38:HIST1H1C:HIST1H2AC:HIST1H2BD:BTN2A1:RB1:TOB1	http://www.gsea-msigdb.org/gsea/msigdb/human/geneset/HADDAD_B_LYMPHOCYTE_PROGENITOR
Curated_gene_sets	REACTOME_CONDENSATION_OF_PROPHASE_CHROMOSOMES	41	10	2.73817e-14	1.31441e-10	HIST2H4A:HIST2H4B:HIST1H2BA:HIST1H3A:HIST1H4A:HIST1H4B:HIST1H3B:HIST1H2AB:HIST1H2BB:HIST1H3C:HIST1H4C:HIST1H2BC:HIST1H2AC:HIST1H2BD:HIST1H2BE:HIST1H4D:HIST1H3D:HIST1H2BF:HIST1H4E:HIST1H2BG:HIST1H2AE:HIST1H3E:HIST1H4F:HIST1H3F:HIST1H3G:HIST1H2BI:HIST1H4H:HIST1H4I:HIST1H3H:HIST1H4J:HIST1H4K:HIST1H3I:HIST1H4L:HIST1H3J:MCPH1:HIST4H4:RB1	http://www.gsea-msigdb.org/gsea/msigdb/human/geneset/REACTOME_CONDENSATION_OF_PROPHASE_CHROMOSOMES
Curated_gene_sets	REACTOME_DNA_DAMAGE_TELOMERE_STRESS_INDUCED_SENESCENCE	60	11	4.04746e-14	1.31441e-10	HIST2H4A:HIST2H4B:HIST1H2BA:HIST1H1A:HIST1H4A:HIST1H4B:HIST1H2AB:HIST1H2BB:HIST1H1C:HIST1H4C:HIST1H2BC:HIST1H2AC:HIST1H2BD:HIST1H2BE:HIST1H4D:HIST1H2BF:HIST1H4E:HIST1H2BG:HIST1H2AE:HIST1H4F:HIST1H2BI:HIST1H4H:HIST1H4I:HIST1H4J:HIST1H4K:HIST1H4L:MRE11A:HIST4H4:RB1	http://www.gsea-msigdb.org/gsea/msigdb/human/geneset/REACTOME_DNA_DAMAGE_TELOMERE_STRESS_INDUCED_SENESCENCE
Curated_gene_sets	REACTOME_DNA_METHYLATION	32	8	9.28377e-12	2.00994e-08	HIST2H4A:HIST2H4B:HIST1H2BA:HIST1H3A:HIST1H4A:HIST1H4B:HIST1H3B:HIST1H2AB:HIST1H2BB:HIST1H3C:HIST1H4C:HIST1H2BC:HIST1H2AC:HIST1H2BD:HIST1H2BE:HIST1H4D:HIST1H3D:HIST1H2BF:HIST1H4E:HIST1H2BG:HIST1H2AE:HIST1H3E:HIST1H4F:HIST1H3F:HIST1H3G:HIST1H2BI:HIST1H4H:HIST1H4I:HIST1H3H:HIST1H4J:HIST1H4K:HIST1H3I:HIST1H4L:HIST1H3J:HIST4H4	http://www.gsea-msigdb.org/gsea/msigdb/human/geneset/REACTOME_DNA_METHYLATION
Curated_gene_sets	REACTOME_ACTIVATED_PKN1_STIMULATES_TRANSCRIPTION_OF_AR_ANDROGEN_RECEPTOR_REGULATED_GENES_KLK2_AND_KLK3	35	8	2.04771e-11	2.11656e-08	HIST2H4A:HIST2H4B:HIST1H2BA:HIST1H3A:HIST1H4A:HIST1H4B:HIST1H3B:HIST1H2AB:HIST1H2BB:HIST1H3C:HIST1H4C:HIST1H2BC:HIST1H2AC:HIST1H2BD:HIST1H2BE:HIST1H4D:HIST1H3D:HIST1H2BF:HIST1H4E:HIST1H2BG:HIST1H2AE:HIST1H3E:HIST1H4F:HIST1H3F:HIST1H3G:HIST1H2BI:HIST1H4H:HIST1H4I:HIST1H3H:HIST1H4J:HIST1H4K:HIST1H3I:HIST1H4L:HIST1H3J:HIST4H4	http://www.gsea-msigdb.org/gsea/msigdb/human/geneset/REACTOME_ACTIVATED_PKN1_STIMULATES_TRANSCRIPTION_OF_AR_ANDROGEN_RECEPTOR_REGULATED_GENES_KLK2_AND_KLK3
Curated_gene_sets	REACTOME_SIRT1_NEGATIVELY_REGULATES_RRNA_EXPRESSION	35	8	2.04771e-11	2.11656e-08	HIST2H4A:HIST2H4B:HIST1H2BA:HIST1H3A:HIST1H4A:HIST1H4B:HIST1H3B:HIST1H2AB:HIST1H2BB:HIST1H3C:HIST1H4C:HIST1H2BC:HIST1H2AC:HIST1H2BD:HIST1H2BE:HIST1H4D:HIST1H3D:HIST1H2BF:HIST1H4E:HIST1H2BG:HIST1H2AE:HIST1H3E:HIST1H4F:HIST1H3F:HIST1H3G:HIST1H2BI:HIST1H4H:HIST1H4I:HIST1H3H:HIST1H4J:HIST1H4K:HIST1H3I:HIST1H4L:HIST1H3J:HIST4H4	http://www.gsea-msigdb.org/gsea/msigdb/human/geneset/REACTOME_SIRT1_NEGATIVELY_REGULATES_RRNA_EXPRESSION
Curated_gene_sets	REACTOME_BUTYROPHILIN_BTN_FAMILY_INTERACTIONS	11	4	3.43412e-07	4.74566e-05	BTN3A2:BTN2A2:BTN3A3:BTN2A1	http://www.gsea-msigdb.org/gsea/msigdb/human/geneset/REACTOME_BUTYROPHILIN_BTN_FAMILY_INTERACTIONS
Curated_gene_sets	REACTOME_AMYLOID_FIBER_FORMATION	77	10	2.25374e-11	2.11656e-08	HIST2H4A:HIST2H4B:SIAH2:HIST1H2BA:HIST1H3A:HIST1H4A:HIST1H4B:HIST1H3B:HIST1H2AB:HIST1H2BB:HIST1H3C:HIST1H4C:HIST1H2BC:HIST1H2AC:HIST1H2BD:HIST1H2BE:HIST1H4D:HIST1H3D:HIST1H2BF:HIST1H4E:HIST1H2BG:HIST1H2AE:HIST1H3E:HIST1H4F:HIST1H3F:HIST1H3G:HIST1H2BI:HIST1H4H:HIST1H4I:HIST1H3H:HIST1H4J:HIST1H4K:HIST1H3I:HIST1H4L:HIST1H3J:HIST4H4:ITM2B	http://www.gsea-msigdb.org/gsea/msigdb/human/geneset/REACTOME_AMYLOID_FIBER_FORMATION
Curated_gene_sets	REACTOME_MEIOTIC_RECOMBINATION	54	9	2.28112e-11	2.11656e-08	HIST2H4A:HIST2H4B:HIST1H2BA:HIST1H3A:HIST1H4A:HIST1H4B:HIST1H3B:HIST1H2AB:HIST1H2BB:HIST1H3C:HIST1H4C:HIST1H2BC:HIST1H2AC:HIST1H2BD:HIST1H2BE:HIST1H4D:HIST1H3D:HIST1H2BF:HIST1H4E:HIST1H2BG:HIST1H2AE:HIST1H3E:HIST1H4F:HIST1H3F:HIST1H3G:HIST1H2BI:HIST1H4H:HIST1H4I:HIST1H3H:HIST1H4J:HIST1H4K:HIST1H3I:HIST1H4L:HIST1H3J:MRE11A:HIST4H4	http://www.gsea-msigdb.org/gsea/msigdb/human/geneset/REACTOME_MEIOTIC_RECOMBINATION
Curated_gene_sets	REACTOME_ASSEMBLY_OF_THE_ORC_COMPLEX_AT_THE_ORIGIN_OF_REPLICATION	37	8	3.32702e-11	2.70113e-08	HIST2H4A:HIST2H4B:HIST1H2BA:HIST1H3A:HIST1H4A:HIST1H4B:HIST1H3B:HIST1H2AB:HIST1H2BB:HIST1H3C:HIST1H4C:HIST1H2BC:HIST1H2AC:HIST1H2BD:HIST1H2BE:HIST1H4D:HIST1H3D:HIST1H2BF:HIST1H4E:HIST1H2BG:HIST1H2AE:HIST1H3E:HIST1H4F:HIST1H3F:HIST1H3G:HIST1H2BI:HIST1H4H:HIST1H4I:HIST1H3H:HIST1H4J:HIST1H4K:HIST1H3I:HIST1H4L:HIST1H3J:HIST4H4	http://www.gsea-msigdb.org/gsea/msigdb/human/geneset/REACTOME_ASSEMBLY_OF_THE_ORC_COMPLEX_AT_THE_ORIGIN_OF_REPLICATION
Curated_gene_sets	REACTOME_HDACS_DEACETYLATE_HISTONES	59	9	5.26214e-11	3.79751e-08	HIST2H4A:HIST2H4B:HIST1H2AA:HIST1H2BA:HIST1H3A:HIST1H4A:HIST1H4B:HIST1H3B:HIST1H2AB:HIST1H2BB:HIST1H3C:HIST1H4C:HIST1H2BC:HIST1H2AC:HIST1H2BD:HIST1H2BE:HIST1H4D:HIST1H3D:HIST1H2BF:HIST1H4E:HIST1H2BG:HIST1H2AE:HIST1H3E:HIST1H4F:HIST1H3F:HIST1H3G:HIST1H2BI:HIST1H4H:HIST1H4I:HIST1H3H:HIST1H4J:HIST1H4K:HIST1H3I:HIST1H4L:HIST1H3J:HIST4H4	http://www.gsea-msigdb.org/gsea/msigdb/human/geneset/REACTOME_HDACS_DEACETYLATE_HISTONES
Curated_gene_sets	REACTOME_PRC2_METHYLATES_HISTONES_AND_DNA	41	8	8.07758e-11	5.24639e-08	HIST2H4A:HIST2H4B:HIST1H2BA:HIST1H3A:HIST1H4A:HIST1H4B:HIST1H3B:HIST1H2AB:HIST1H2BB:HIST1H3C:HIST1H4C:HIST1H2BC:HIST1H2AC:HIST1H2BD:HIST1H2BE:HIST1H4D:HIST1H3D:HIST1H2BF:HIST1H4E:HIST1H2BG:HIST1H2AE:HIST1H3E:HIST1H4F:HIST1H3F:HIST1H3G:HIST1H2BI:HIST1H4H:HIST1H4I:HIST1H3H:HIST1H4J:HIST1H4K:HIST1H3I:HIST1H4L:HIST1H3J:HIST4H4	http://www.gsea-msigdb.org/gsea/msigdb/human/geneset/REACTOME_PRC2_METHYLATES_HISTONES_AND_DNA
Curated_gene_sets	REACTOME_ERCC6_CSB_AND_EHMT2_G9A_POSITIVELY_REGULATE_RRNA_EXPRESSION	43	8	1.21421e-10	7.16933e-08	HIST2H4A:HIST2H4B:HIST1H2BA:HIST1H3A:HIST1H4A:HIST1H4B:HIST1H3B:HIST1H2AB:HIST1H2BB:HIST1H3C:HIST1H4C:HIST1H2BC:HIST1H2AC:HIST1H2BD:HIST1H2BE:HIST1H4D:HIST1H3D:HIST1H2BF:HIST1H4E:HIST1H2BG:HIST1H2AE:HIST1H3E:HIST1H4F:HIST1H3F:HIST1H3G:HIST1H2BI:HIST1H4H:HIST1H4I:HIST1H3H:HIST1H4J:HIST1H4K:HIST1H3I:HIST1H4L:HIST1H3J:HIST4H4	http://www.gsea-msigdb.org/gsea/msigdb/human/geneset/REACTOME_ERCC6_CSB_AND_EHMT2_G9A_POSITIVELY_REGULATE_RRNA_EXPRESSION
Curated_gene_sets	REACTOME_CELLULAR_SENESCENCE	161	12	1.58942e-10	8.60274e-08	HIST2H4A:HIST2H4B:HIST1H2BA:HIST1H1A:HIST1H3A:HIST1H4A:HIST1H4B:HIST1H3B:HIST1H2AB:HIST1H2BB:HIST1H3C:HIST1H1C:HIST1H4C:HIST1H2BC:HIST1H2AC:HIST1H2BD:HIST1H2BE:HIST1H4D:HIST1H3D:HIST1H2BF:HIST1H4E:HIST1H2BG:HIST1H2AE:HIST1H3E:HIST1H4F:HIST1H3F:HIST1H3G:HIST1H2BI:HIST1H4H:HIST1H4I:HIST1H3H:HIST1H4J:HIST1H4K:HIST1H3I:HIST1H4L:HIST1H3J:MRE11A:HIST4H4:RB1	http://www.gsea-msigdb.org/gsea/msigdb/human/geneset/REACTOME_CELLULAR_SENESCENCE
Curated_gene_sets	KEGG_SYSTEMIC_LUPUS_ERYTHEMATOSUS	78	9	6.97089e-10	3.48276e-07	HIST2H4A:HIST2H4B:HIST1H2AA:HIST1H2BA:HIST1H3A:HIST1H4A:HIST1H4B:HIST1H3B:HIST1H2AB:HIST1H2BB:HIST1H3C:HIST1H4C:HIST1H2BC:HIST1H2AC:HIST1H2BD:HIST1H2BE:HIST1H4D:HIST1H3D:HIST1H2BF:HIST1H4E:HIST1H2BG:HIST1H2AE:HIST1H3E:HIST1H4F:HIST1H3F:HIST1H3G:HIST1H2BI:HIST1H4H:HIST1H4I:HIST1H3H:HIST1H4J:HIST1H4K:HIST1H3I:HIST1H4L:HIST1H3J:HIST4H4	http://www.gsea-msigdb.org/gsea/msigdb/human/geneset/KEGG_SYSTEMIC_LUPUS_ERYTHEMATOSUS
Curated_gene_sets	REACTOME_MITOTIC_PROPHASE	109	10	7.51052e-10	3.48435e-07	HIST2H4A:HIST2H4B:HIST1H2BA:HIST1H3A:HIST1H4A:HIST1H4B:HIST1H3B:HIST1H2AB:HIST1H2BB:HIST1H3C:HIST1H4C:HIST1H2BC:HIST1H2AC:HIST1H2BD:HIST1H2BE:HIST1H4D:HIST1H3D:HIST1H2BF:HIST1H4E:HIST1H2BG:HIST1H2AE:HIST1H3E:HIST1H4F:HIST1H3F:HIST1H3G:HIST1H2BI:HIST1H4H:HIST1H4I:HIST1H3H:HIST1H4J:HIST1H4K:HIST1H3I:HIST1H4L:HIST1H3J:MCPH1:HIST4H4:RB1	http://www.gsea-msigdb.org/gsea/msigdb/human/geneset/REACTOME_MITOTIC_PROPHASE
Curated_gene_sets	REACTOME_HCMV_LATE_EVENTS	80	9	8.77966e-10	3.80159e-07	HIST2H4A:HIST2H4B:HIST1H2AA:HIST1H2BA:HIST1H3A:HIST1H4A:HIST1H4B:HIST1H3B:HIST1H2AB:HIST1H2BB:HIST1H3C:HIST1H4C:HIST1H2BC:HIST1H2AC:HIST1H2BD:HIST1H2BE:HIST1H4D:HIST1H3D:HIST1H2BF:HIST1H4E:HIST1H2BG:HIST1H2AE:HIST1H3E:HIST1H4F:HIST1H3F:HIST1H3G:HIST1H2BI:HIST1H4H:HIST1H4I:HIST1H3H:HIST1H4J:HIST1H4K:HIST1H3I:HIST1H4L:HIST1H3J:HIST4H4	http://www.gsea-msigdb.org/gsea/msigdb/human/geneset/REACTOME_HCMV_LATE_EVENTS
Curated_gene_sets	REACTOME_XENOBIOTICS	21	4	5.95565e-06	0.00066693	CYP2C18:CYP2C19:CYP2C9:CYP2C8	http://www.gsea-msigdb.org/gsea/msigdb/human/geneset/REACTOME_XENOBIOTICS
Curated_gene_sets	REACTOME_RNA_POLYMERASE_I_PROMOTER_ESCAPE	55	8	9.62575e-10	3.90745e-07	HIST2H4A:HIST2H4B:HIST1H2BA:HIST1H3A:HIST1H4A:HIST1H4B:HIST1H3B:HIST1H2AB:HIST1H2BB:HIST1H3C:HIST1H4C:HIST1H2BC:HIST1H2AC:HIST1H2BD:HIST1H2BE:HIST1H4D:HIST1H3D:HIST1H2BF:HIST1H4E:HIST1H2BG:HIST1H2AE:HIST1H3E:HIST1H4F:HIST1H3F:HIST1H3G:HIST1H2BI:HIST1H4H:HIST1H4I:HIST1H3H:HIST1H4J:HIST1H4K:HIST1H3I:HIST1H4L:HIST1H3J:HIST4H4	http://www.gsea-msigdb.org/gsea/msigdb/human/geneset/REACTOME_RNA_POLYMERASE_I_PROMOTER_ESCAPE
Curated_gene_sets	REACTOME_ALPHA_DEFENSINS	8	3	1.04298e-05	0.0010926	DEFA6:DEFA4:DEFA5	http://www.gsea-msigdb.org/gsea/msigdb/human/geneset/REACTOME_ALPHA_DEFENSINS
Curated_gene_sets	REACTOME_SYNTHESIS_OF_16_20_HYDROXYEICOSATETRAENOIC_ACIDS_HETE	8	3	1.04298e-05	0.0010926	CYP2C19:CYP2C9:CYP2C8	http://www.gsea-msigdb.org/gsea/msigdb/human/geneset/REACTOME_SYNTHESIS_OF_16_20_HYDROXYEICOSATETRAENOIC_ACIDS_HETE
Curated_gene_sets	REACTOME_SYNTHESIS_OF_EPOXY_EET_AND_DIHYDROXYEICOSATRIENOIC_ACIDS_DHET	8	3	1.04298e-05	0.0010926	CYP2C19:CYP2C9:CYP2C8	http://www.gsea-msigdb.org/gsea/msigdb/human/geneset/REACTOME_SYNTHESIS_OF_EPOXY_EET_AND_DIHYDROXYEICOSATRIENOIC_ACIDS_DHET
Curated_gene_sets	REACTOME_B_WICH_COMPLEX_POSITIVELY_REGULATES_RRNA_EXPRESSION	57	8	1.2939e-09	4.53191e-07	HIST2H4A:HIST2H4B:HIST1H2BA:HIST1H3A:HIST1H4A:HIST1H4B:HIST1H3B:HIST1H2AB:HIST1H2BB:HIST1H3C:HIST1H4C:HIST1H2BC:HIST1H2AC:HIST1H2BD:HIST1H2BE:HIST1H4D:HIST1H3D:HIST1H2BF:HIST1H4E:HIST1H2BG:HIST1H2AE:HIST1H3E:HIST1H4F:HIST1H3F:HIST1H3G:HIST1H2BI:HIST1H4H:HIST1H4I:HIST1H3H:HIST1H4J:HIST1H4K:HIST1H3I:HIST1H4L:HIST1H3J:HIST4H4	http://www.gsea-msigdb.org/gsea/msigdb/human/geneset/REACTOME_B_WICH_COMPLEX_POSITIVELY_REGULATES_RRNA_EXPRESSION
Curated_gene_sets	REACTOME_TRANSCRIPTIONAL_REGULATION_OF_GRANULOPOIESIS	57	8	1.2939e-09	4.53191e-07	HIST2H4A:HIST2H4B:HIST1H2BA:HIST1H3A:HIST1H4A:HIST1H4B:HIST1H3B:HIST1H2AB:HIST1H2BB:HIST1H3C:HIST1H4C:HIST1H2BC:HIST1H2AC:HIST1H2BD:HIST1H2BE:HIST1H4D:HIST1H3D:HIST1H2BF:HIST1H4E:HIST1H2BG:HIST1H2AE:HIST1H3E:HIST1H4F:HIST1H3F:HIST1H3G:HIST1H2BI:HIST1H4H:HIST1H4I:HIST1H3H:HIST1H4J:HIST1H4K:HIST1H3I:HIST1H4L:HIST1H3J:HIST4H4	http://www.gsea-msigdb.org/gsea/msigdb/human/geneset/REACTOME_TRANSCRIPTIONAL_REGULATION_OF_GRANULOPOIESIS
Curated_gene_sets	ABBUD_LIF_SIGNALING_1_DN	26	4	1.45478e-05	0.00145366	ALCAM:BCKDHB:SUCLA2:ANKRD40	http://www.gsea-msigdb.org/gsea/msigdb/human/geneset/ABBUD_LIF_SIGNALING_1_DN
Curated_gene_sets	KEGG_LINOLEIC_ACID_METABOLISM	27	4	1.70017e-05	0.00167313	CYP2C18:CYP2C19:CYP2C9:CYP2C8	http://www.gsea-msigdb.org/gsea/msigdb/human/geneset/KEGG_LINOLEIC_ACID_METABOLISM
Curated_gene_sets	REACTOME_RECOGNITION_AND_ASSOCIATION_OF_DNA_GLYCOSYLASE_WITH_SITE_CONTAINING_AN_AFFECTED_PURINE	36	7	1.32573e-09	4.53191e-07	HIST2H4A:HIST2H4B:HIST1H2BA:HIST1H4A:HIST1H4B:HIST1H2AB:HIST1H2BB:HIST1H4C:HIST1H2BC:HIST1H2AC:HIST1H2BD:HIST1H2BE:HIST1H4D:HIST1H2BF:HIST1H4E:HIST1H2BG:HIST1H2AE:HIST1H4F:HIST1H2BI:HIST1H4H:HIST1H4I:HIST1H4J:HIST1H4K:HIST1H4L:HIST4H4	http://www.gsea-msigdb.org/gsea/msigdb/human/geneset/REACTOME_RECOGNITION_AND_ASSOCIATION_OF_DNA_GLYCOSYLASE_WITH_SITE_CONTAINING_AN_AFFECTED_PURINE
Curated_gene_sets	REACTOME_MEIOSIS	86	9	1.69155e-09	5.49331e-07	HIST2H4A:HIST2H4B:HIST1H2BA:HIST1H3A:HIST1H4A:HIST1H4B:HIST1H3B:HIST1H2AB:HIST1H2BB:HIST1H3C:HIST1H4C:HIST1H2BC:HIST1H2AC:HIST1H2BD:HIST1H2BE:HIST1H4D:HIST1H3D:HIST1H2BF:HIST1H4E:HIST1H2BG:HIST1H2AE:HIST1H3E:HIST1H4F:HIST1H3F:HIST1H3G:HIST1H2BI:HIST1H4H:HIST1H4I:HIST1H3H:HIST1H4J:HIST1H4K:HIST1H3I:HIST1H4L:HIST1H3J:MRE11A:HIST4H4	http://www.gsea-msigdb.org/gsea/msigdb/human/geneset/REACTOME_MEIOSIS
Curated_gene_sets	REACTOME_FORMATION_OF_THE_BETA_CATENIN_TCF_TRANSACTIVATING_COMPLEX	60	8	1.97493e-09	6.10816e-07	HIST2H4A:HIST2H4B:HIST1H2BA:HIST1H3A:HIST1H4A:HIST1H4B:HIST1H3B:HIST1H2AB:HIST1H2BB:HIST1H3C:HIST1H4C:HIST1H2BC:HIST1H2AC:HIST1H2BD:HIST1H2BE:HIST1H4D:HIST1H3D:HIST1H2BF:HIST1H4E:HIST1H2BG:HIST1H2AE:HIST1H3E:HIST1H4F:HIST1H3F:HIST1H3G:HIST1H2BI:HIST1H4H:HIST1H4I:HIST1H3H:HIST1H4J:HIST1H4K:HIST1H3I:HIST1H4L:HIST1H3J:HIST4H4	http://www.gsea-msigdb.org/gsea/msigdb/human/geneset/REACTOME_FORMATION_OF_THE_BETA_CATENIN_TCF_TRANSACTIVATING_COMPLEX
Curated_gene_sets	REACTOME_CYP2E1_REACTIONS	10	3	2.21609e-05	0.00205622	CYP2C19:CYP2C9:CYP2C8	http://www.gsea-msigdb.org/gsea/msigdb/human/geneset/REACTOME_CYP2E1_REACTIONS
Curated_gene_sets	REACTOME_RHO_GTPASES_ACTIVATE_PKNS	61	8	2.26217e-09	6.67854e-07	HIST2H4A:HIST2H4B:HIST1H2BA:HIST1H3A:HIST1H4A:HIST1H4B:HIST1H3B:HIST1H2AB:HIST1H2BB:HIST1H3C:HIST1H4C:HIST1H2BC:HIST1H2AC:HIST1H2BD:HIST1H2BE:HIST1H4D:HIST1H3D:HIST1H2BF:HIST1H4E:HIST1H2BG:HIST1H2AE:HIST1H3E:HIST1H4F:HIST1H3F:HIST1H3G:HIST1H2BI:HIST1H4H:HIST1H4I:HIST1H3H:HIST1H4J:HIST1H4K:HIST1H3I:HIST1H4L:HIST1H3J:HIST4H4	http://www.gsea-msigdb.org/gsea/msigdb/human/geneset/REACTOME_RHO_GTPASES_ACTIVATE_PKNS
Curated_gene_sets	REACTOME_RUNX1_REGULATES_GENES_INVOLVED_IN_MEGAKARYOCYTE_DIFFERENTIATION_AND_PLATELET_FUNCTION	64	8	3.35162e-09	9.46469e-07	HIST2H4A:HIST2H4B:HIST1H2BA:HIST1H3A:HIST1H4A:HIST1H4B:HIST1H3B:HIST1H2AB:HIST1H2BB:HIST1H3C:HIST1H4C:HIST1H2BC:HIST1H2AC:HIST1H2BD:HIST1H2BE:HIST1H4D:HIST1H3D:HIST1H2BF:HIST1H4E:HIST1H2BG:HIST1H2AE:HIST1H3E:HIST1H4F:HIST1H3F:HIST1H3G:HIST1H2BI:HIST1H4H:HIST1H4I:HIST1H3H:HIST1H4J:HIST1H4K:HIST1H3I:HIST1H4L:HIST1H3J:HIST4H4	http://www.gsea-msigdb.org/gsea/msigdb/human/geneset/REACTOME_RUNX1_REGULATES_GENES_INVOLVED_IN_MEGAKARYOCYTE_DIFFERENTIATION_AND_PLATELET_FUNCTION
Curated_gene_sets	REACTOME_BASE_EXCISION_REPAIR_AP_SITE_FORMATION	42	7	4.16394e-09	1.12687e-06	HIST2H4A:HIST2H4B:HIST1H2BA:HIST1H4A:HIST1H4B:HIST1H2AB:HIST1H2BB:HIST1H4C:HIST1H2BC:HIST1H2AC:HIST1H2BD:HIST1H2BE:HIST1H4D:HIST1H2BF:HIST1H4E:HIST1H2BG:HIST1H2AE:HIST1H4F:HIST1H2BI:HIST1H4H:HIST1H4I:HIST1H4J:HIST1H4K:HIST1H4L:HIST4H4	http://www.gsea-msigdb.org/gsea/msigdb/human/geneset/REACTOME_BASE_EXCISION_REPAIR_AP_SITE_FORMATION
Curated_gene_sets	LIN_MELANOMA_COPY_NUMBER_DN	38	4	6.8082e-05	0.00597558	ESD:SUCLA2:MED4:LPAR6	http://www.gsea-msigdb.org/gsea/msigdb/human/geneset/LIN_MELANOMA_COPY_NUMBER_DN
Curated_gene_sets	REACTOME_ASPIRIN_ADME	39	4	7.55252e-05	0.00654048	CYP2C19:CYP2C9:CYP2C8:ABCC3	http://www.gsea-msigdb.org/gsea/msigdb/human/geneset/REACTOME_ASPIRIN_ADME
Curated_gene_sets	REACTOME_HCMV_EARLY_EVENTS	99	9	5.98211e-09	1.55415e-06	HIST2H4A:HIST2H4B:HIST1H2AA:HIST1H2BA:HIST1H3A:HIST1H4A:HIST1H4B:HIST1H3B:HIST1H2AB:HIST1H2BB:HIST1H3C:HIST1H4C:HIST1H2BC:HIST1H2AC:HIST1H2BD:HIST1H2BE:HIST1H4D:HIST1H3D:HIST1H2BF:HIST1H4E:HIST1H2BG:HIST1H2AE:HIST1H3E:HIST1H4F:HIST1H3F:HIST1H3G:HIST1H2BI:HIST1H4H:HIST1H4I:HIST1H3H:HIST1H4J:HIST1H4K:HIST1H3I:HIST1H4L:HIST1H3J:HIST4H4	http://www.gsea-msigdb.org/gsea/msigdb/human/geneset/REACTOME_HCMV_EARLY_EVENTS
Curated_gene_sets	REACTOME_FORMATION_OF_SENESCENCE_ASSOCIATED_HETEROCHROMATIN_FOCI_SAHF	17	3	0.000121913	0.0102834	HIST1H1A:HIST1H1C:RB1	http://www.gsea-msigdb.org/gsea/msigdb/human/geneset/REACTOME_FORMATION_OF_SENESCENCE_ASSOCIATED_HETEROCHROMATIN_FOCI_SAHF
Curated_gene_sets	REACTOME_POSITIVE_EPIGENETIC_REGULATION_OF_RRNA_EXPRESSION	71	8	7.79075e-09	1.87411e-06	HIST2H4A:HIST2H4B:HIST1H2BA:HIST1H3A:HIST1H4A:HIST1H4B:HIST1H3B:HIST1H2AB:HIST1H2BB:HIST1H3C:HIST1H4C:HIST1H2BC:HIST1H2AC:HIST1H2BD:HIST1H2BE:HIST1H4D:HIST1H3D:HIST1H2BF:HIST1H4E:HIST1H2BG:HIST1H2AE:HIST1H3E:HIST1H4F:HIST1H3F:HIST1H3G:HIST1H2BI:HIST1H4H:HIST1H4I:HIST1H3H:HIST1H4J:HIST1H4K:HIST1H3I:HIST1H4L:HIST1H3J:HIST4H4	http://www.gsea-msigdb.org/gsea/msigdb/human/geneset/REACTOME_POSITIVE_EPIGENETIC_REGULATION_OF_RRNA_EXPRESSION
Curated_gene_sets	WP_TAMOXIFEN_METABOLISM	19	3	0.000172263	0.0141627	CYP2C19:CYP2C9:CYP2C8	http://www.gsea-msigdb.org/gsea/msigdb/human/geneset/WP_TAMOXIFEN_METABOLISM
Curated_gene_sets	REACTOME_DISEASES_OF_PROGRAMMED_CELL_DEATH	71	8	7.79075e-09	1.87411e-06	HIST2H4A:HIST2H4B:HIST1H2BA:HIST1H3A:HIST1H4A:HIST1H4B:HIST1H3B:HIST1H2AB:HIST1H2BB:HIST1H3C:HIST1H4C:HIST1H2BC:HIST1H2AC:HIST1H2BD:HIST1H2BE:HIST1H4D:HIST1H3D:HIST1H2BF:HIST1H4E:HIST1H2BG:HIST1H2AE:HIST1H3E:HIST1H4F:HIST1H3F:HIST1H3G:HIST1H2BI:HIST1H4H:HIST1H4I:HIST1H3H:HIST1H4J:HIST1H4K:HIST1H3I:HIST1H4L:HIST1H3J:HIST4H4	http://www.gsea-msigdb.org/gsea/msigdb/human/geneset/REACTOME_DISEASES_OF_PROGRAMMED_CELL_DEATH
Curated_gene_sets	REACTOME_HATS_ACETYLATE_HISTONES	104	9	9.26948e-09	2.11077e-06	HIST2H4A:HIST2H4B:HIST1H2AA:HIST1H2BA:HIST1H3A:HIST1H4A:HIST1H4B:HIST1H3B:HIST1H2AB:HIST1H2BB:HIST1H3C:HIST1H4C:HIST1H2BC:HIST1H2AC:HIST1H2BD:HIST1H2BE:HIST1H4D:HIST1H3D:HIST1H2BF:HIST1H4E:HIST1H2BG:HIST1H2AE:HIST1H3E:HIST1H4F:HIST1H3F:HIST1H3G:HIST1H2BI:HIST1H4H:HIST1H4I:HIST1H3H:HIST1H4J:HIST1H4K:HIST1H3I:HIST1H4L:HIST1H3J:HIST4H4	http://www.gsea-msigdb.org/gsea/msigdb/human/geneset/REACTOME_HATS_ACETYLATE_HISTONES
Curated_gene_sets	REACTOME_INHIBITION_OF_DNA_RECOMBINATION_AT_TELOMERE	47	7	9.47872e-09	2.11077e-06	HIST2H4A:HIST2H4B:HIST1H2BA:HIST1H4A:HIST1H4B:HIST1H2AB:HIST1H2BB:HIST1H4C:HIST1H2BC:HIST1H2AC:HIST1H2BD:HIST1H2BE:HIST1H4D:HIST1H2BF:HIST1H4E:HIST1H2BG:HIST1H2AE:HIST1H4F:HIST1H2BI:HIST1H4H:HIST1H4I:HIST1H4J:HIST1H4K:HIST1H4L:HIST4H4	http://www.gsea-msigdb.org/gsea/msigdb/human/geneset/REACTOME_INHIBITION_OF_DNA_RECOMBINATION_AT_TELOMERE
Curated_gene_sets	REACTOME_NEGATIVE_EPIGENETIC_REGULATION_OF_RRNA_EXPRESSION	73	8	9.74952e-09	2.11077e-06	HIST2H4A:HIST2H4B:HIST1H2BA:HIST1H3A:HIST1H4A:HIST1H4B:HIST1H3B:HIST1H2AB:HIST1H2BB:HIST1H3C:HIST1H4C:HIST1H2BC:HIST1H2AC:HIST1H2BD:HIST1H2BE:HIST1H4D:HIST1H3D:HIST1H2BF:HIST1H4E:HIST1H2BG:HIST1H2AE:HIST1H3E:HIST1H4F:HIST1H3F:HIST1H3G:HIST1H2BI:HIST1H4H:HIST1H4I:HIST1H3H:HIST1H4J:HIST1H4K:HIST1H3I:HIST1H4L:HIST1H3J:HIST4H4	http://www.gsea-msigdb.org/gsea/msigdb/human/geneset/REACTOME_NEGATIVE_EPIGENETIC_REGULATION_OF_RRNA_EXPRESSION
Curated_gene_sets	WP_ESTROGEN_METABOLISM_WP5276	22	3	0.000270324	0.0207549	CYP2C19:CYP2C9:CYP2C8	http://www.gsea-msigdb.org/gsea/msigdb/human/geneset/WP_ESTROGEN_METABOLISM_WP5276
Curated_gene_sets	REACTOME_E3_UBIQUITIN_LIGASES_UBIQUITINATE_TARGET_PROTEINS	54	4	0.000271619	0.0207549	HIST1H2BA:HIST1H2BB:HIST1H2BC:HIST1H2BD:HIST1H2BE:HIST1H2BF:HIST1H2BG:HIST1H2BI	http://www.gsea-msigdb.org/gsea/msigdb/human/geneset/REACTOME_E3_UBIQUITIN_LIGASES_UBIQUITINATE_TARGET_PROTEINS
Curated_gene_sets	REACTOME_RNA_POLYMERASE_I_TRANSCRIPTION	74	8	1.08791e-08	2.15974e-06	HIST2H4A:HIST2H4B:HIST1H2BA:HIST1H3A:HIST1H4A:HIST1H4B:HIST1H3B:HIST1H2AB:HIST1H2BB:HIST1H3C:HIST1H4C:HIST1H2BC:HIST1H2AC:HIST1H2BD:HIST1H2BE:HIST1H4D:HIST1H3D:HIST1H2BF:HIST1H4E:HIST1H2BG:HIST1H2AE:HIST1H3E:HIST1H4F:HIST1H3F:HIST1H3G:HIST1H2BI:HIST1H4H:HIST1H4I:HIST1H3H:HIST1H4J:HIST1H4K:HIST1H3I:HIST1H4L:HIST1H3J:HIST4H4	http://www.gsea-msigdb.org/gsea/msigdb/human/geneset/REACTOME_RNA_POLYMERASE_I_TRANSCRIPTION
Curated_gene_sets	REACTOME_PRE_NOTCH_EXPRESSION_AND_PROCESSING	74	8	1.08791e-08	2.15974e-06	HIST2H4A:HIST2H4B:HIST1H2BA:HIST1H3A:HIST1H4A:HIST1H4B:HIST1H3B:HIST1H2AB:HIST1H2BB:HIST1H3C:HIST1H4C:HIST1H2BC:HIST1H2AC:HIST1H2BD:HIST1H2BE:HIST1H4D:HIST1H3D:HIST1H2BF:HIST1H4E:HIST1H2BG:HIST1H2AE:HIST1H3E:HIST1H4F:HIST1H3F:HIST1H3G:HIST1H2BI:HIST1H4H:HIST1H4I:HIST1H3H:HIST1H4J:HIST1H4K:HIST1H3I:HIST1H4L:HIST1H3J:HIST4H4	http://www.gsea-msigdb.org/gsea/msigdb/human/geneset/REACTOME_PRE_NOTCH_EXPRESSION_AND_PROCESSING
Curated_gene_sets	REACTOME_BIOSYNTHESIS_OF_MARESIN_LIKE_SPMS	5	2	0.000330077	0.0241588	CYP2C9:CYP2C8	http://www.gsea-msigdb.org/gsea/msigdb/human/geneset/REACTOME_BIOSYNTHESIS_OF_MARESIN_LIKE_SPMS
Curated_gene_sets	WP_OXIDATION_BY_CYTOCHROME_P450	57	4	0.000334765	0.0241588	CYP2C18:CYP2C19:CYP2C9:CYP2C8	http://www.gsea-msigdb.org/gsea/msigdb/human/geneset/WP_OXIDATION_BY_CYTOCHROME_P450
Curated_gene_sets	KEGG_RETINOL_METABOLISM	57	4	0.000334765	0.0241588	CYP2C18:CYP2C19:CYP2C9:CYP2C8	http://www.gsea-msigdb.org/gsea/msigdb/human/geneset/KEGG_RETINOL_METABOLISM
Curated_gene_sets	REACTOME_HDMS_DEMETHYLATE_HISTONES	24	3	0.000352296	0.0251446	HIST2H4A:HIST2H4B:HIST1H3A:HIST1H4A:HIST1H4B:HIST1H3B:HIST1H3C:HIST1H4C:HIST1H4D:HIST1H3D:HIST1H4E:HIST1H3E:HIST1H4F:HIST1H3F:HIST1H3G:HIST1H4H:HIST1H4I:HIST1H3H:HIST1H4J:HIST1H4K:HIST1H3I:HIST1H4L:HIST1H3J:KDM4D:HIST4H4	http://www.gsea-msigdb.org/gsea/msigdb/human/geneset/REACTOME_HDMS_DEMETHYLATE_HISTONES
Curated_gene_sets	REACTOME_GENE_SILENCING_BY_RNA	106	9	1.09733e-08	2.15974e-06	HIST2H4A:HIST2H4B:HIST1H2BA:HIST1H3A:HIST1H4A:HIST1H4B:HIST1H3B:HIST1H2AB:HIST1H2BB:HIST1H3C:HIST1H4C:HIST1H2BC:HIST1H2AC:HIST1H2BD:HIST1H2BE:HIST1H4D:HIST1H3D:HIST1H2BF:HIST1H4E:HIST1H2BG:HIST1H2AE:HIST1H3E:HIST1H4F:HIST1H3F:HIST1H3G:HIST1H2BI:HIST1H4H:HIST1H4I:HIST1H3H:HIST1H4J:HIST1H4K:HIST1H3I:HIST1H4L:HIST1H3J:PIWIL4:HIST4H4	http://www.gsea-msigdb.org/gsea/msigdb/human/geneset/REACTOME_GENE_SILENCING_BY_RNA
Curated_gene_sets	REACTOME_CYTOCHROME_P450_ARRANGED_BY_SUBSTRATE_TYPE	59	4	0.000382296	0.0266991	CYP2C18:CYP2C19:CYP2C9:CYP2C8	http://www.gsea-msigdb.org/gsea/msigdb/human/geneset/REACTOME_CYTOCHROME_P450_ARRANGED_BY_SUBSTRATE_TYPE
Curated_gene_sets	REACTOME_TRANSCRIPTIONAL_REGULATION_BY_SMALL_RNAS	75	8	1.21199e-08	2.31526e-06	HIST2H4A:HIST2H4B:HIST1H2BA:HIST1H3A:HIST1H4A:HIST1H4B:HIST1H3B:HIST1H2AB:HIST1H2BB:HIST1H3C:HIST1H4C:HIST1H2BC:HIST1H2AC:HIST1H2BD:HIST1H2BE:HIST1H4D:HIST1H3D:HIST1H2BF:HIST1H4E:HIST1H2BG:HIST1H2AE:HIST1H3E:HIST1H4F:HIST1H3F:HIST1H3G:HIST1H2BI:HIST1H4H:HIST1H4I:HIST1H3H:HIST1H4J:HIST1H4K:HIST1H3I:HIST1H4L:HIST1H3J:HIST4H4	http://www.gsea-msigdb.org/gsea/msigdb/human/geneset/REACTOME_TRANSCRIPTIONAL_REGULATION_BY_SMALL_RNAS
Curated_gene_sets	REACTOME_REPRODUCTION	111	9	1.64845e-08	2.99559e-06	HIST2H4A:HIST2H4B:HIST1H2BA:HIST1H3A:HIST1H4A:HIST1H4B:HIST1H3B:HIST1H2AB:HIST1H2BB:HIST1H3C:HIST1H4C:HIST1H2BC:HIST1H2AC:HIST1H2BD:HIST1H2BE:HIST1H4D:HIST1H3D:HIST1H2BF:HIST1H4E:HIST1H2BG:HIST1H2AE:HIST1H3E:HIST1H4F:HIST1H3F:HIST1H3G:HIST1H2BI:HIST1H4H:HIST1H4I:HIST1H3H:HIST1H4J:HIST1H4K:HIST1H3I:HIST1H4L:HIST1H3J:MRE11A:HIST4H4	http://www.gsea-msigdb.org/gsea/msigdb/human/geneset/REACTOME_REPRODUCTION
Curated_gene_sets	KEGG_METABOLISM_OF_XENOBIOTICS_BY_CYTOCHROME_P450	65	4	0.000553734	0.0374636	CYP2C18:CYP2C19:CYP2C9:CYP2C8	http://www.gsea-msigdb.org/gsea/msigdb/human/geneset/KEGG_METABOLISM_OF_XENOBIOTICS_BY_CYTOCHROME_P450
Curated_gene_sets	KEGG_DRUG_METABOLISM_CYTOCHROME_P450	67	4	0.000621341	0.0412723	CYP2C18:CYP2C19:CYP2C9:CYP2C8	http://www.gsea-msigdb.org/gsea/msigdb/human/geneset/KEGG_DRUG_METABOLISM_CYTOCHROME_P450
Curated_gene_sets	TAKADA_GASTRIC_CANCER_COPY_NUMBER_DN	29	3	0.000622738	0.0412723	RB1:RCBTB2:CYSLTR2	http://www.gsea-msigdb.org/gsea/msigdb/human/geneset/TAKADA_GASTRIC_CANCER_COPY_NUMBER_DN
Curated_gene_sets	REACTOME_BIOSYNTHESIS_OF_MARESINS	7	2	0.000687913	0.0438744	CYP2C9:CYP2C8	http://www.gsea-msigdb.org/gsea/msigdb/human/geneset/REACTOME_BIOSYNTHESIS_OF_MARESINS
Curated_gene_sets	WP_ARACHIDONATE_EPOXYGENASE_EPOXIDE_HYDROLASE	7	2	0.000687913	0.0438744	CYP2C9:CYP2C8	http://www.gsea-msigdb.org/gsea/msigdb/human/geneset/WP_ARACHIDONATE_EPOXYGENASE_EPOXIDE_HYDROLASE
Curated_gene_sets	WP_CONSTITUTIVE_ANDROSTANE_RECEPTOR_PATHWAY	30	3	0.00068902	0.0438744	CYP2C19:CYP2C9:ABCC3	http://www.gsea-msigdb.org/gsea/msigdb/human/geneset/WP_CONSTITUTIVE_ANDROSTANE_RECEPTOR_PATHWAY
Curated_gene_sets	REACTOME_METALLOPROTEASE_DUBS	30	3	0.00068902	0.0438744	HIST1H2AA:HIST1H2AB:HIST1H2AC:HIST1H2AE	http://www.gsea-msigdb.org/gsea/msigdb/human/geneset/REACTOME_METALLOPROTEASE_DUBS
Curated_gene_sets	REACTOME_SENESCENCE_ASSOCIATED_SECRETORY_PHENOTYPE_SASP	78	8	1.66037e-08	2.99559e-06	HIST2H4A:HIST2H4B:HIST1H2BA:HIST1H3A:HIST1H4A:HIST1H4B:HIST1H3B:HIST1H2AB:HIST1H2BB:HIST1H3C:HIST1H4C:HIST1H2BC:HIST1H2AC:HIST1H2BD:HIST1H2BE:HIST1H4D:HIST1H3D:HIST1H2BF:HIST1H4E:HIST1H2BG:HIST1H2AE:HIST1H3E:HIST1H4F:HIST1H3F:HIST1H3G:HIST1H2BI:HIST1H4H:HIST1H4I:HIST1H3H:HIST1H4J:HIST1H4K:HIST1H3I:HIST1H4L:HIST1H3J:HIST4H4	http://www.gsea-msigdb.org/gsea/msigdb/human/geneset/REACTOME_SENESCENCE_ASSOCIATED_SECRETORY_PHENOTYPE_SASP
Curated_gene_sets	WP_PREGNANE_X_RECEPTOR_PATHWAY	31	3	0.000759636	0.0474407	CYP2C19:CYP2C9:ABCC3	http://www.gsea-msigdb.org/gsea/msigdb/human/geneset/WP_PREGNANE_X_RECEPTOR_PATHWAY
Computational_gene_sets	MODULE_106	12	4	5.12816e-07	0.000439996	CYP2C18:CYP2C19:CYP2C9:CYP2C8	http://www.gsea-msigdb.org/gsea/msigdb/human/geneset/MODULE_106
Computational_gene_sets	MODULE_203	14	3	6.60927e-05	0.0235284	HIST1H1A:HIST1H1C:HIST1H2AC	http://www.gsea-msigdb.org/gsea/msigdb/human/geneset/MODULE_203
Computational_gene_sets	MODULE_90	15	3	8.2267e-05	0.0235284	HIST1H1A:HIST1H1C:HIST1H2AC	http://www.gsea-msigdb.org/gsea/msigdb/human/geneset/MODULE_90
Computational_gene_sets	MODULE_189	21	3	0.00023445	0.0402316	HIST1H1A:HIST1H1C:HIST1H2AC	http://www.gsea-msigdb.org/gsea/msigdb/human/geneset/MODULE_189
Computational_gene_sets	MODULE_135	21	3	0.00023445	0.0402316	CYP2C18:CYP2C19:CYP2C8	http://www.gsea-msigdb.org/gsea/msigdb/human/geneset/MODULE_135
Curated_gene_sets	REACTOME_DEPOSITION_OF_NEW_CENPA_CONTAINING_NUCLEOSOMES_AT_THE_CENTROMERE	52	7	1.96895e-08	3.4563e-06	HIST2H4A:HIST2H4B:HIST1H2BA:HIST1H4A:HIST1H4B:HIST1H2AB:HIST1H2BB:HIST1H4C:HIST1H2BC:HIST1H2AC:HIST1H2BD:HIST1H2BE:HIST1H4D:HIST1H2BF:HIST1H4E:HIST1H2BG:HIST1H2AE:HIST1H4F:HIST1H2BI:HIST1H4H:HIST1H4I:HIST1H4J:HIST1H4K:HIST1H4L:HIST4H4	http://www.gsea-msigdb.org/gsea/msigdb/human/geneset/REACTOME_DEPOSITION_OF_NEW_CENPA_CONTAINING_NUCLEOSOMES_AT_THE_CENTROMERE
Curated_gene_sets	REACTOME_HCMV_INFECTION	122	9	3.77419e-08	6.45088e-06	HIST2H4A:HIST2H4B:HIST1H2AA:HIST1H2BA:HIST1H3A:HIST1H4A:HIST1H4B:HIST1H3B:HIST1H2AB:HIST1H2BB:HIST1H3C:HIST1H4C:HIST1H2BC:HIST1H2AC:HIST1H2BD:HIST1H2BE:HIST1H4D:HIST1H3D:HIST1H2BF:HIST1H4E:HIST1H2BG:HIST1H2AE:HIST1H3E:HIST1H4F:HIST1H3F:HIST1H3G:HIST1H2BI:HIST1H4H:HIST1H4I:HIST1H3H:HIST1H4J:HIST1H4K:HIST1H3I:HIST1H4L:HIST1H3J:HIST4H4	http://www.gsea-msigdb.org/gsea/msigdb/human/geneset/REACTOME_HCMV_INFECTION
KEGG	KEGG_LINOLEIC_ACID_METABOLISM	27	4	1.70017e-05	0.00105411	CYP2C18:CYP2C19:CYP2C9:CYP2C8	http://www.gsea-msigdb.org/gsea/msigdb/human/geneset/KEGG_LINOLEIC_ACID_METABOLISM
KEGG	KEGG_RETINOL_METABOLISM	57	4	0.000334765	0.0155666	CYP2C18:CYP2C19:CYP2C9:CYP2C8	http://www.gsea-msigdb.org/gsea/msigdb/human/geneset/KEGG_RETINOL_METABOLISM
KEGG	KEGG_METABOLISM_OF_XENOBIOTICS_BY_CYTOCHROME_P450	65	4	0.000553734	0.0192616	CYP2C18:CYP2C19:CYP2C9:CYP2C8	http://www.gsea-msigdb.org/gsea/msigdb/human/geneset/KEGG_METABOLISM_OF_XENOBIOTICS_BY_CYTOCHROME_P450
KEGG	KEGG_DRUG_METABOLISM_CYTOCHROME_P450	67	4	0.000621341	0.0192616	CYP2C18:CYP2C19:CYP2C9:CYP2C8	http://www.gsea-msigdb.org/gsea/msigdb/human/geneset/KEGG_DRUG_METABOLISM_CYTOCHROME_P450
Curated_gene_sets	REACTOME_ACTIVATION_OF_ANTERIOR_HOX_GENES_IN_HINDBRAIN_DEVELOPMENT_DURING_EARLY_EMBRYOGENESIS	89	8	4.74478e-08	7.88555e-06	HIST2H4A:HIST2H4B:HIST1H2BA:HIST1H3A:HIST1H4A:HIST1H4B:HIST1H3B:HIST1H2AB:HIST1H2BB:HIST1H3C:HIST1H4C:HIST1H2BC:HIST1H2AC:HIST1H2BD:HIST1H2BE:HIST1H4D:HIST1H3D:HIST1H2BF:HIST1H4E:HIST1H2BG:HIST1H2AE:HIST1H3E:HIST1H4F:HIST1H3F:HIST1H3G:HIST1H2BI:HIST1H4H:HIST1H4I:HIST1H3H:HIST1H4J:HIST1H4K:HIST1H3I:HIST1H4L:HIST1H3J:HIST4H4	http://www.gsea-msigdb.org/gsea/msigdb/human/geneset/REACTOME_ACTIVATION_OF_ANTERIOR_HOX_GENES_IN_HINDBRAIN_DEVELOPMENT_DURING_EARLY_EMBRYOGENESIS
Curated_gene_sets	REACTOME_MEIOTIC_SYNAPSIS	59	7	4.85638e-08	7.88555e-06	HIST2H4A:HIST2H4B:HIST1H2BA:HIST1H4A:HIST1H4B:HIST1H2AB:HIST1H2BB:HIST1H4C:HIST1H2BC:HIST1H2AC:HIST1H2BD:HIST1H2BE:HIST1H4D:HIST1H2BF:HIST1H4E:HIST1H2BG:HIST1H2AE:HIST1H4F:HIST1H2BI:HIST1H4H:HIST1H4I:HIST1H4J:HIST1H4K:HIST1H4L:HIST4H4	http://www.gsea-msigdb.org/gsea/msigdb/human/geneset/REACTOME_MEIOTIC_SYNAPSIS
Curated_gene_sets	REACTOME_OXIDATIVE_STRESS_INDUCED_SENESCENCE	91	8	5.65524e-08	8.95873e-06	HIST2H4A:HIST2H4B:HIST1H2BA:HIST1H3A:HIST1H4A:HIST1H4B:HIST1H3B:HIST1H2AB:HIST1H2BB:HIST1H3C:HIST1H4C:HIST1H2BC:HIST1H2AC:HIST1H2BD:HIST1H2BE:HIST1H4D:HIST1H3D:HIST1H2BF:HIST1H4E:HIST1H2BG:HIST1H2AE:HIST1H3E:HIST1H4F:HIST1H3F:HIST1H3G:HIST1H2BI:HIST1H4H:HIST1H4I:HIST1H3H:HIST1H4J:HIST1H4K:HIST1H3I:HIST1H4L:HIST1H3J:HIST4H4	http://www.gsea-msigdb.org/gsea/msigdb/human/geneset/REACTOME_OXIDATIVE_STRESS_INDUCED_SENESCENCE
Curated_gene_sets	REACTOME_RUNX1_REGULATES_TRANSCRIPTION_OF_GENES_INVOLVED_IN_DIFFERENTIATION_OF_HSCS	94	8	7.3016e-08	1.12914e-05	HIST2H4A:HIST2H4B:HIST1H2BA:HIST1H3A:HIST1H4A:HIST1H4B:HIST1H3B:HIST1H2AB:HIST1H2BB:HIST1H3C:HIST1H4C:HIST1H2BC:HIST1H2AC:HIST1H2BD:HIST1H2BE:HIST1H4D:HIST1H3D:HIST1H2BF:HIST1H4E:HIST1H2BG:HIST1H2AE:HIST1H3E:HIST1H4F:HIST1H3F:HIST1H3G:HIST1H2BI:HIST1H4H:HIST1H4I:HIST1H3H:HIST1H4J:HIST1H4K:HIST1H3I:HIST1H4L:HIST1H3J:HIST4H4	http://www.gsea-msigdb.org/gsea/msigdb/human/geneset/REACTOME_RUNX1_REGULATES_TRANSCRIPTION_OF_GENES_INVOLVED_IN_DIFFERENTIATION_OF_HSCS
Curated_gene_sets	REACTOME_BASE_EXCISION_REPAIR	70	7	1.61953e-07	2.44625e-05	HIST2H4A:HIST2H4B:HIST1H2BA:HIST1H4A:HIST1H4B:HIST1H2AB:HIST1H2BB:HIST1H4C:HIST1H2BC:HIST1H2AC:HIST1H2BD:HIST1H2BE:HIST1H4D:HIST1H2BF:HIST1H4E:HIST1H2BG:HIST1H2AE:HIST1H4F:HIST1H2BI:HIST1H4H:HIST1H4I:HIST1H4J:HIST1H4K:HIST1H4L:HIST4H4	http://www.gsea-msigdb.org/gsea/msigdb/human/geneset/REACTOME_BASE_EXCISION_REPAIR
Curated_gene_sets	REACTOME_EPIGENETIC_REGULATION_OF_GENE_EXPRESSION	110	8	2.48936e-07	3.67464e-05	HIST2H4A:HIST2H4B:HIST1H2BA:HIST1H3A:HIST1H4A:HIST1H4B:HIST1H3B:HIST1H2AB:HIST1H2BB:HIST1H3C:HIST1H4C:HIST1H2BC:HIST1H2AC:HIST1H2BD:HIST1H2BE:HIST1H4D:HIST1H3D:HIST1H2BF:HIST1H4E:HIST1H2BG:HIST1H2AE:HIST1H3E:HIST1H4F:HIST1H3F:HIST1H3G:HIST1H2BI:HIST1H4H:HIST1H4I:HIST1H3H:HIST1H4J:HIST1H4K:HIST1H3I:HIST1H4L:HIST1H3J:HIST4H4	http://www.gsea-msigdb.org/gsea/msigdb/human/geneset/REACTOME_EPIGENETIC_REGULATION_OF_GENE_EXPRESSION
Curated_gene_sets	REACTOME_NONHOMOLOGOUS_END_JOINING_NHEJ	47	6	2.94335e-07	4.24823e-05	HIST2H4A:HIST2H4B:HIST1H2BA:HIST1H4A:HIST1H4B:HIST1H2BB:HIST1H4C:HIST1H2BC:HIST1H2BD:HIST1H2BE:HIST1H4D:HIST1H2BF:HIST1H4E:HIST1H2BG:HIST1H4F:HIST1H2BI:HIST1H4H:HIST1H4I:HIST1H4J:HIST1H4K:HIST1H4L:MRE11A:HIST4H4	http://www.gsea-msigdb.org/gsea/msigdb/human/geneset/REACTOME_NONHOMOLOGOUS_END_JOINING_NHEJ
Curated_gene_sets	NIKOLSKY_BREAST_CANCER_17Q21_Q25_AMPLICON	316	12	3.0423e-07	4.2956e-05	CHAD:RSAD1:MYCBPAP:EPN3:SPATA20:CACNA1G:ABCC3:ANKRD40:LUC7L3:WFIKKN2:TOB1:NME1-NME2:NME2	http://www.gsea-msigdb.org/gsea/msigdb/human/geneset/NIKOLSKY_BREAST_CANCER_17Q21_Q25_AMPLICON
Curated_gene_sets	REACTOME_ESTROGEN_DEPENDENT_GENE_EXPRESSION	116	8	3.75085e-07	5.07537e-05	HIST2H4A:HIST2H4B:HIST1H2BA:HIST1H3A:HIST1H4A:HIST1H4B:HIST1H3B:HIST1H2AB:HIST1H2BB:HIST1H3C:HIST1H4C:HIST1H2BC:HIST1H2AC:HIST1H2BD:HIST1H2BE:HIST1H4D:HIST1H3D:HIST1H2BF:HIST1H4E:HIST1H2BG:HIST1H2AE:HIST1H3E:HIST1H4F:HIST1H3F:HIST1H3G:HIST1H2BI:HIST1H4H:HIST1H4I:HIST1H3H:HIST1H4J:HIST1H4K:HIST1H3I:HIST1H4L:HIST1H3J:HIST4H4	http://www.gsea-msigdb.org/gsea/msigdb/human/geneset/REACTOME_ESTROGEN_DEPENDENT_GENE_EXPRESSION
Curated_gene_sets	REACTOME_DNA_REPLICATION_PRE_INITIATION	123	8	5.88022e-07	7.79429e-05	HIST2H4A:HIST2H4B:HIST1H2BA:HIST1H3A:HIST1H4A:HIST1H4B:HIST1H3B:HIST1H2AB:HIST1H2BB:HIST1H3C:HIST1H4C:HIST1H2BC:HIST1H2AC:HIST1H2BD:HIST1H2BE:HIST1H4D:HIST1H3D:HIST1H2BF:HIST1H4E:HIST1H2BG:HIST1H2AE:HIST1H3E:HIST1H4F:HIST1H3F:HIST1H3G:HIST1H2BI:HIST1H4H:HIST1H4I:HIST1H3H:HIST1H4J:HIST1H4K:HIST1H3I:HIST1H4L:HIST1H3J:HIST4H4	http://www.gsea-msigdb.org/gsea/msigdb/human/geneset/REACTOME_DNA_REPLICATION_PRE_INITIATION
Curated_gene_sets	KEGG_ARACHIDONIC_ACID_METABOLISM	54	6	6.8505e-07	8.8988e-05	GPX6:GPX5:CYP2C18:CYP2C19:CYP2C9:CYP2C8	http://www.gsea-msigdb.org/gsea/msigdb/human/geneset/KEGG_ARACHIDONIC_ACID_METABOLISM
Curated_gene_sets	REACTOME_TELOMERE_MAINTENANCE	90	7	9.17854e-07	0.000116891	HIST2H4A:HIST2H4B:HIST1H2BA:HIST1H4A:HIST1H4B:HIST1H2AB:HIST1H2BB:HIST1H4C:HIST1H2BC:HIST1H2AC:HIST1H2BD:HIST1H2BE:HIST1H4D:HIST1H2BF:HIST1H4E:HIST1H2BG:HIST1H2AE:HIST1H4F:HIST1H2BI:HIST1H4H:HIST1H4I:HIST1H4J:HIST1H4K:HIST1H4L:HIST4H4	http://www.gsea-msigdb.org/gsea/msigdb/human/geneset/REACTOME_TELOMERE_MAINTENANCE
Curated_gene_sets	REACTOME_CHROMATIN_MODIFYING_ENZYMES	231	10	9.58882e-07	0.000119768	HIST2H4A:HIST2H4B:HIST1H2AA:HIST1H2BA:HIST1H3A:HIST1H4A:HIST1H4B:HIST1H3B:HIST1H2AB:HIST1H2BB:HIST1H3C:HIST1H4C:HIST1H2BC:HIST1H2AC:HIST1H2BD:HIST1H2BE:HIST1H4D:HIST1H3D:HIST1H2BF:HIST1H4E:HIST1H2BG:HIST1H2AE:HIST1H3E:HIST1H4F:HIST1H3F:HIST1H3G:HIST1H2BI:HIST1H4H:HIST1H4I:HIST1H3H:HIST1H4J:HIST1H4K:HIST1H3I:HIST1H4L:HIST1H3J:KDM4D:HIST4H4	http://www.gsea-msigdb.org/gsea/msigdb/human/geneset/REACTOME_CHROMATIN_MODIFYING_ENZYMES
Curated_gene_sets	REACTOME_DNA_DOUBLE_STRAND_BREAK_RESPONSE	58	6	1.05359e-06	0.000129115	HIST2H4A:HIST2H4B:HIST1H2BA:HIST1H4A:HIST1H4B:HIST1H2BB:HIST1H4C:HIST1H2BC:HIST1H2BD:HIST1H2BE:HIST1H4D:HIST1H2BF:HIST1H4E:HIST1H2BG:HIST1H4F:HIST1H2BI:HIST1H4H:HIST1H4I:HIST1H4J:HIST1H4K:HIST1H4L:MRE11A:HIST4H4	http://www.gsea-msigdb.org/gsea/msigdb/human/geneset/REACTOME_DNA_DOUBLE_STRAND_BREAK_RESPONSE
Curated_gene_sets	REACTOME_DNA_REPLICATION	151	8	2.77243e-06	0.000333461	HIST2H4A:HIST2H4B:HIST1H2BA:HIST1H3A:HIST1H4A:HIST1H4B:HIST1H3B:HIST1H2AB:HIST1H2BB:HIST1H3C:HIST1H4C:HIST1H2BC:HIST1H2AC:HIST1H2BD:HIST1H2BE:HIST1H4D:HIST1H3D:HIST1H2BF:HIST1H4E:HIST1H2BG:HIST1H2AE:HIST1H3E:HIST1H4F:HIST1H3F:HIST1H3G:HIST1H2BI:HIST1H4H:HIST1H4I:HIST1H3H:HIST1H4J:HIST1H4K:HIST1H3I:HIST1H4L:HIST1H3J:HIST4H4	http://www.gsea-msigdb.org/gsea/msigdb/human/geneset/REACTOME_DNA_REPLICATION
Curated_gene_sets	REACTOME_G2_M_DNA_DAMAGE_CHECKPOINT	74	6	4.47309e-06	0.000528231	HIST2H4A:HIST2H4B:HIST1H2BA:HIST1H4A:HIST1H4B:HIST1H2BB:HIST1H4C:HIST1H2BC:HIST1H2BD:HIST1H2BE:HIST1H4D:HIST1H2BF:HIST1H4E:HIST1H2BG:HIST1H4F:HIST1H2BI:HIST1H4H:HIST1H4I:HIST1H4J:HIST1H4K:HIST1H4L:MRE11A:HIST4H4	http://www.gsea-msigdb.org/gsea/msigdb/human/geneset/REACTOME_G2_M_DNA_DAMAGE_CHECKPOINT
Curated_gene_sets	REACTOME_CHROMOSOME_MAINTENANCE	116	7	5.06285e-06	0.0005872	HIST2H4A:HIST2H4B:HIST1H2BA:HIST1H4A:HIST1H4B:HIST1H2AB:HIST1H2BB:HIST1H4C:HIST1H2BC:HIST1H2AC:HIST1H2BD:HIST1H2BE:HIST1H4D:HIST1H2BF:HIST1H4E:HIST1H2BG:HIST1H2AE:HIST1H4F:HIST1H2BI:HIST1H4H:HIST1H4I:HIST1H4J:HIST1H4K:HIST1H4L:HIST4H4	http://www.gsea-msigdb.org/gsea/msigdb/human/geneset/REACTOME_CHROMOSOME_MAINTENANCE
Curated_gene_sets	REACTOME_PROCESSING_OF_DNA_DOUBLE_STRAND_BREAK_ENDS	76	6	5.22948e-06	0.000595885	HIST2H4A:HIST2H4B:HIST1H2BA:HIST1H4A:HIST1H4B:HIST1H2BB:HIST1H4C:HIST1H2BC:HIST1H2BD:HIST1H2BE:HIST1H4D:HIST1H2BF:HIST1H4E:HIST1H2BG:HIST1H4F:HIST1H2BI:HIST1H4H:HIST1H4I:HIST1H4J:HIST1H4K:HIST1H4L:MRE11A:HIST4H4	http://www.gsea-msigdb.org/gsea/msigdb/human/geneset/REACTOME_PROCESSING_OF_DNA_DOUBLE_STRAND_BREAK_ENDS
Curated_gene_sets	REACTOME_RMTS_METHYLATE_HISTONE_ARGININES	47	5	7.58602e-06	0.000835105	HIST2H4A:HIST2H4B:HIST1H2AA:HIST1H3A:HIST1H4A:HIST1H4B:HIST1H3B:HIST1H2AB:HIST1H3C:HIST1H4C:HIST1H2AC:HIST1H4D:HIST1H3D:HIST1H4E:HIST1H2AE:HIST1H3E:HIST1H4F:HIST1H3F:HIST1H3G:HIST1H4H:HIST1H4I:HIST1H3H:HIST1H4J:HIST1H4K:HIST1H3I:HIST1H4L:HIST1H3J:HIST4H4	http://www.gsea-msigdb.org/gsea/msigdb/human/geneset/REACTOME_RMTS_METHYLATE_HISTONE_ARGININES
Curated_gene_sets	REACTOME_ESR_MEDIATED_SIGNALING	184	8	1.19123e-05	0.0012281	HIST2H4A:HIST2H4B:HIST1H2BA:HIST1H3A:HIST1H4A:HIST1H4B:HIST1H3B:HIST1H2AB:HIST1H2BB:HIST1H3C:HIST1H4C:HIST1H2BC:HIST1H2AC:HIST1H2BD:HIST1H2BE:HIST1H4D:HIST1H3D:HIST1H2BF:HIST1H4E:HIST1H2BG:HIST1H2AE:HIST1H3E:HIST1H4F:HIST1H3F:HIST1H3G:HIST1H2BI:HIST1H4H:HIST1H4I:HIST1H3H:HIST1H4J:HIST1H4K:HIST1H3I:HIST1H4L:HIST1H3J:HIST4H4	http://www.gsea-msigdb.org/gsea/msigdb/human/geneset/REACTOME_ESR_MEDIATED_SIGNALING
Curated_gene_sets	HADDAD_B_LYMPHOCYTE_PROGENITOR	248	9	1.42717e-05	0.00144836	SIAH2:C6orf62:TRIM38:HIST1H1C:HIST1H2AC:HIST1H2BD:BTN2A1:RB1:TOB1	http://www.gsea-msigdb.org/gsea/msigdb/human/geneset/HADDAD_B_LYMPHOCYTE_PROGENITOR
Curated_gene_sets	REACTOME_UB_SPECIFIC_PROCESSING_PROTEASES	194	8	1.74833e-05	0.00169483	SIAH2:HIST1H2AA:HIST1H2BA:HIST1H2AB:HIST1H2BB:HIST1H2BC:HIST1H2AC:HIST1H2BD:HIST1H2BE:HIST1H2BF:HIST1H2BG:HIST1H2AE:HIST1H2BI	http://www.gsea-msigdb.org/gsea/msigdb/human/geneset/REACTOME_UB_SPECIFIC_PROCESSING_PROTEASES
Curated_gene_sets	REACTOME_TCF_DEPENDENT_SIGNALING_IN_RESPONSE_TO_WNT	196	8	1.88263e-05	0.00179819	HIST2H4A:HIST2H4B:HIST1H2BA:HIST1H3A:HIST1H4A:HIST1H4B:HIST1H3B:HIST1H2AB:HIST1H2BB:HIST1H3C:HIST1H4C:HIST1H2BC:HIST1H2AC:HIST1H2BD:HIST1H2BE:HIST1H4D:HIST1H3D:HIST1H2BF:HIST1H4E:HIST1H2BG:HIST1H2AE:HIST1H3E:HIST1H4F:HIST1H3F:HIST1H3G:HIST1H2BI:HIST1H4H:HIST1H4I:HIST1H3H:HIST1H4J:HIST1H4K:HIST1H3I:HIST1H4L:HIST1H3J:HIST4H4	http://www.gsea-msigdb.org/gsea/msigdb/human/geneset/REACTOME_TCF_DEPENDENT_SIGNALING_IN_RESPONSE_TO_WNT
Curated_gene_sets	REACTOME_SIGNALING_BY_NOTCH	197	8	1.95297e-05	0.00183834	HIST2H4A:HIST2H4B:HIST1H2BA:HIST1H3A:HIST1H4A:HIST1H4B:HIST1H3B:HIST1H2AB:HIST1H2BB:HIST1H3C:HIST1H4C:HIST1H2BC:HIST1H2AC:HIST1H2BD:HIST1H2BE:HIST1H4D:HIST1H3D:HIST1H2BF:HIST1H4E:HIST1H2BG:HIST1H2AE:HIST1H3E:HIST1H4F:HIST1H3F:HIST1H3G:HIST1H2BI:HIST1H4H:HIST1H4I:HIST1H3H:HIST1H4J:HIST1H4K:HIST1H3I:HIST1H4L:HIST1H3J:HIST4H4	http://www.gsea-msigdb.org/gsea/msigdb/human/geneset/REACTOME_SIGNALING_BY_NOTCH
Curated_gene_sets	REACTOME_TRANSCRIPTIONAL_REGULATION_BY_RUNX1	201	8	2.25683e-05	0.00206453	HIST2H4A:HIST2H4B:HIST1H2BA:HIST1H3A:HIST1H4A:HIST1H4B:HIST1H3B:HIST1H2AB:HIST1H2BB:HIST1H3C:HIST1H4C:HIST1H2BC:HIST1H2AC:HIST1H2BD:HIST1H2BE:HIST1H4D:HIST1H3D:HIST1H2BF:HIST1H4E:HIST1H2BG:HIST1H2AE:HIST1H3E:HIST1H4F:HIST1H3F:HIST1H3G:HIST1H2BI:HIST1H4H:HIST1H4I:HIST1H3H:HIST1H4J:HIST1H4K:HIST1H3I:HIST1H4L:HIST1H3J:HIST4H4	http://www.gsea-msigdb.org/gsea/msigdb/human/geneset/REACTOME_TRANSCRIPTIONAL_REGULATION_BY_RUNX1
Curated_gene_sets	REACTOME_M_PHASE	368	10	5.62706e-05	0.00507608	HIST2H4A:HIST2H4B:HIST1H2BA:HIST1H3A:HIST1H4A:HIST1H4B:HIST1H3B:HIST1H2AB:HIST1H2BB:HIST1H3C:HIST1H4C:HIST1H2BC:HIST1H2AC:HIST1H2BD:HIST1H2BE:HIST1H4D:HIST1H3D:HIST1H2BF:HIST1H4E:HIST1H2BG:HIST1H2AE:HIST1H3E:HIST1H4F:HIST1H3F:HIST1H3G:HIST1H2BI:HIST1H4H:HIST1H4I:HIST1H3H:HIST1H4J:HIST1H4K:HIST1H3I:HIST1H4L:HIST1H3J:MCPH1:HIST4H4:RB1	http://www.gsea-msigdb.org/gsea/msigdb/human/geneset/REACTOME_M_PHASE
Curated_gene_sets	REACTOME_HOMOLOGY_DIRECTED_REPAIR	116	6	5.88409e-05	0.00523523	HIST2H4A:HIST2H4B:HIST1H2BA:HIST1H4A:HIST1H4B:HIST1H2BB:HIST1H4C:HIST1H2BC:HIST1H2BD:HIST1H2BE:HIST1H4D:HIST1H2BF:HIST1H4E:HIST1H2BG:HIST1H4F:HIST1H2BI:HIST1H4H:HIST1H4I:HIST1H4J:HIST1H4K:HIST1H4L:MRE11A:HIST4H4	http://www.gsea-msigdb.org/gsea/msigdb/human/geneset/REACTOME_HOMOLOGY_DIRECTED_REPAIR
Curated_gene_sets	REACTOME_CELLULAR_RESPONSES_TO_STIMULI	727	14	7.96542e-05	0.00680729	HIST2H4A:HIST2H4B:HIST1H2BA:HIST1H1A:HIST1H3A:HIST1H4A:HIST1H4B:HIST1H3B:HIST1H2AB:HIST1H2BB:HIST1H3C:HIST1H1C:HIST1H4C:HIST1H2BC:HIST1H2AC:HIST1H2BD:HIST1H2BE:HIST1H4D:HIST1H3D:HIST1H2BF:HIST1H4E:HIST1H2BG:HIST1H2AE:HIST1H3E:HIST1H4F:HIST1H3F:HIST1H3G:HIST1H2BI:HIST1H4H:HIST1H4I:HIST1H3H:HIST1H4J:HIST1H4K:HIST1H3I:HIST1H4L:HIST1H3J:GPX6:GPX5:MRE11A:HIST4H4:RB1	http://www.gsea-msigdb.org/gsea/msigdb/human/geneset/REACTOME_CELLULAR_RESPONSES_TO_STIMULI
Curated_gene_sets	REACTOME_SIGNALING_BY_NUCLEAR_RECEPTORS	258	8	0.000130749	0.0108874	HIST2H4A:HIST2H4B:HIST1H2BA:HIST1H3A:HIST1H4A:HIST1H4B:HIST1H3B:HIST1H2AB:HIST1H2BB:HIST1H3C:HIST1H4C:HIST1H2BC:HIST1H2AC:HIST1H2BD:HIST1H2BE:HIST1H4D:HIST1H3D:HIST1H2BF:HIST1H4E:HIST1H2BG:HIST1H2AE:HIST1H3E:HIST1H4F:HIST1H3F:HIST1H3G:HIST1H2BI:HIST1H4H:HIST1H4I:HIST1H3H:HIST1H4J:HIST1H4K:HIST1H3I:HIST1H4L:HIST1H3J:HIST4H4	http://www.gsea-msigdb.org/gsea/msigdb/human/geneset/REACTOME_SIGNALING_BY_NUCLEAR_RECEPTORS
Curated_gene_sets	REACTOME_DEUBIQUITINATION	272	8	0.000187725	0.0152409	SIAH2:HIST1H2AA:HIST1H2BA:HIST1H2AB:HIST1H2BB:HIST1H2BC:HIST1H2AC:HIST1H2BD:HIST1H2BE:HIST1H2BF:HIST1H2BG:HIST1H2AE:HIST1H2BI	http://www.gsea-msigdb.org/gsea/msigdb/human/geneset/REACTOME_DEUBIQUITINATION
Curated_gene_sets	REACTOME_G2_M_CHECKPOINTS	144	6	0.000193849	0.0155439	HIST2H4A:HIST2H4B:HIST1H2BA:HIST1H4A:HIST1H4B:HIST1H2BB:HIST1H4C:HIST1H2BC:HIST1H2BD:HIST1H2BE:HIST1H4D:HIST1H2BF:HIST1H4E:HIST1H2BG:HIST1H4F:HIST1H2BI:HIST1H4H:HIST1H4I:HIST1H4J:HIST1H4K:HIST1H4L:MRE11A:HIST4H4	http://www.gsea-msigdb.org/gsea/msigdb/human/geneset/REACTOME_G2_M_CHECKPOINTS
Curated_gene_sets	REACTOME_DNA_DOUBLE_STRAND_BREAK_REPAIR	145	6	0.000201274	0.0159424	HIST2H4A:HIST2H4B:HIST1H2BA:HIST1H4A:HIST1H4B:HIST1H2BB:HIST1H4C:HIST1H2BC:HIST1H2BD:HIST1H2BE:HIST1H4D:HIST1H2BF:HIST1H4E:HIST1H2BG:HIST1H4F:HIST1H2BI:HIST1H4H:HIST1H4I:HIST1H4J:HIST1H4K:HIST1H4L:MRE11A:HIST4H4	http://www.gsea-msigdb.org/gsea/msigdb/human/geneset/REACTOME_DNA_DOUBLE_STRAND_BREAK_REPAIR
Curated_gene_sets	REACTOME_RHO_GTPASE_EFFECTORS	282	8	0.000239819	0.0187665	HIST2H4A:HIST2H4B:HIST1H2BA:HIST1H3A:HIST1H4A:HIST1H4B:HIST1H3B:HIST1H2AB:HIST1H2BB:HIST1H3C:HIST1H4C:HIST1H2BC:HIST1H2AC:HIST1H2BD:HIST1H2BE:HIST1H4D:HIST1H3D:HIST1H2BF:HIST1H4E:HIST1H2BG:HIST1H2AE:HIST1H3E:HIST1H4F:HIST1H3F:HIST1H3G:HIST1H2BI:HIST1H4H:HIST1H4I:HIST1H3H:HIST1H4J:HIST1H4K:HIST1H3I:HIST1H4L:HIST1H3J:HIST4H4	http://www.gsea-msigdb.org/gsea/msigdb/human/geneset/REACTOME_RHO_GTPASE_EFFECTORS
Curated_gene_sets	REACTOME_DRUG_ADME	100	5	0.00029183	0.02204	CYP2C19:CYP2C9:CYP2C8:NUDT15:ABCC3	http://www.gsea-msigdb.org/gsea/msigdb/human/geneset/REACTOME_DRUG_ADME
Curated_gene_sets	REACTOME_SIGNALING_BY_WNT	291	8	0.000296327	0.0221223	HIST2H4A:HIST2H4B:HIST1H2BA:HIST1H3A:HIST1H4A:HIST1H4B:HIST1H3B:HIST1H2AB:HIST1H2BB:HIST1H3C:HIST1H4C:HIST1H2BC:HIST1H2AC:HIST1H2BD:HIST1H2BE:HIST1H4D:HIST1H3D:HIST1H2BF:HIST1H4E:HIST1H2BG:HIST1H2AE:HIST1H3E:HIST1H4F:HIST1H3F:HIST1H3G:HIST1H2BI:HIST1H4H:HIST1H4I:HIST1H3H:HIST1H4J:HIST1H4K:HIST1H3I:HIST1H4L:HIST1H3J:HIST4H4	http://www.gsea-msigdb.org/gsea/msigdb/human/geneset/REACTOME_SIGNALING_BY_WNT
Curated_gene_sets	REACTOME_DNA_REPAIR	302	8	0.000379734	0.0266991	HIST2H4A:HIST2H4B:HIST1H2BA:HIST1H4A:HIST1H4B:HIST1H2AB:HIST1H2BB:HIST1H4C:HIST1H2BC:HIST1H2AC:HIST1H2BD:HIST1H2BE:HIST1H4D:HIST1H2BF:HIST1H4E:HIST1H2BG:HIST1H2AE:HIST1H4F:HIST1H2BI:HIST1H4H:HIST1H4I:HIST1H4J:HIST1H4K:HIST1H4L:MRE11A:HIST4H4	http://www.gsea-msigdb.org/gsea/msigdb/human/geneset/REACTOME_DNA_REPAIR
Curated_gene_sets	MARSON_BOUND_BY_E2F4_UNSTIMULATED	653	12	0.000406669	0.0280991	HIST2H4A:HIST2H4B:HIST1H1A:HIST1H3A:HIST1H4A:HIST1H4B:HIST1H3B:HIST1H2AB:HIST1H2BB:HIST1H3C:HIST1H4C:HIST1H2BC:HIST1H2BD:HIST1H2BE:HIST1H4D:HIST1H3D:HIST1H2BF:HIST1H4E:HIST1H2BG:HIST1H2AE:HIST1H3E:HIST1H4F:HIST1H3F:HIST1H3G:HIST1H2BI:HIST1H4H:HIST1H4I:HIST1H3H:HIST1H4J:HIST1H4K:HIST1H3I:HIST1H4L:HIST1H3J:TTK:MCPH1:HELLS:MRE11A:ANKRD49:HIST4H4	http://www.gsea-msigdb.org/gsea/msigdb/human/geneset/MARSON_BOUND_BY_E2F4_UNSTIMULATED
Curated_gene_sets	ACEVEDO_LIVER_CANCER_WITH_H3K27ME3_DN	166	6	0.000416352	0.0284654	HIST2H4A:HIST2H4B:HIST1H4A:HIST1H4B:HIST1H2AB:HIST1H4C:HIST1H2BC:HIST1H2BD:HIST1H2BE:HIST1H4D:HIST1H2BF:HIST1H4E:HIST1H2BG:HIST1H2AE:HIST1H4F:HIST1H2BI:HIST1H4H:HIST1H4I:HIST1H4J:HIST1H4K:HIST1H4L:HIST4H4:TMEM132C:NTRK3	http://www.gsea-msigdb.org/gsea/msigdb/human/geneset/ACEVEDO_LIVER_CANCER_WITH_H3K27ME3_DN
Curated_gene_sets	REACTOME_CELL_CYCLE_MITOTIC	509	10	0.000758095	0.0474407	HIST2H4A:HIST2H4B:HIST1H2BA:HIST1H3A:HIST1H4A:HIST1H4B:HIST1H3B:HIST1H2AB:HIST1H2BB:HIST1H3C:HIST1H4C:HIST1H2BC:HIST1H2AC:HIST1H2BD:HIST1H2BE:HIST1H4D:HIST1H3D:HIST1H2BF:HIST1H4E:HIST1H2BG:HIST1H2AE:HIST1H3E:HIST1H4F:HIST1H3F:HIST1H3G:HIST1H2BI:HIST1H4H:HIST1H4I:HIST1H3H:HIST1H4J:HIST1H4K:HIST1H3I:HIST1H4L:HIST1H3J:MCPH1:HIST4H4:RB1	http://www.gsea-msigdb.org/gsea/msigdb/human/geneset/REACTOME_CELL_CYCLE_MITOTIC
GO_bp	GOBP_PROTEIN_DNA_COMPLEX_SUBUNIT_ORGANIZATION	200	11	2.33841e-08	0.00018125	HIST2H4A:HIST2H4B:HIST1H2BA:HIST1H1A:HIST1H3A:HIST1H4A:HIST1H4B:HIST1H3B:HIST1H2BB:HIST1H3C:HIST1H1C:HIST1H4C:HIST1H2BC:HIST1H2BE:HIST1H4D:HIST1H3D:HIST1H2BF:HIST1H4E:HIST1H2BG:HIST1H3E:HIST1H4F:HIST1H3F:HIST1H3G:HIST1H2BI:HIST1H4H:HIST1H4I:HIST1H3H:HIST1H4J:HIST1H4K:HIST1H3I:HIST1H4L:HIST1H3J:HELLS:MED17:HIST4H4:MED4:RB1	http://www.gsea-msigdb.org/gsea/msigdb/human/geneset/GOBP_PROTEIN_DNA_COMPLEX_SUBUNIT_ORGANIZATION
GO_bp	GOBP_CHROMATIN_REMODELING	347	12	8.21334e-07	0.00318308	HIST2H4A:HIST2H4B:HIST1H2BA:HIST1H1A:HIST1H3A:HIST1H4A:HIST1H4B:HIST1H3B:HIST1H2BB:HIST1H3C:HIST1H1C:HIST1H4C:HIST1H2BC:HIST1H2BE:HIST1H4D:HIST1H3D:HIST1H2BF:HIST1H4E:HIST1H2BG:HIST1H3E:HIST1H4F:HIST1H3F:HIST1H3G:HIST1H2BI:HIST1H4H:HIST1H4I:HIST1H3H:HIST1H4J:HIST1H4K:HIST1H3I:HIST1H4L:HIST1H3J:UBR5:HELLS:KDM4D:KDM4E:HIST4H4:RB1	http://www.gsea-msigdb.org/gsea/msigdb/human/geneset/GOBP_CHROMATIN_REMODELING
GO_bp	GOBP_NUCLEOSOME_ORGANIZATION	96	7	1.42312e-06	0.00367687	HIST2H4A:HIST2H4B:HIST1H2BA:HIST1H1A:HIST1H3A:HIST1H4A:HIST1H4B:HIST1H3B:HIST1H2BB:HIST1H3C:HIST1H1C:HIST1H4C:HIST1H2BC:HIST1H2BE:HIST1H4D:HIST1H3D:HIST1H2BF:HIST1H4E:HIST1H2BG:HIST1H3E:HIST1H4F:HIST1H3F:HIST1H3G:HIST1H2BI:HIST1H4H:HIST1H4I:HIST1H3H:HIST1H4J:HIST1H4K:HIST1H3I:HIST1H4L:HIST1H3J:HIST4H4	http://www.gsea-msigdb.org/gsea/msigdb/human/geneset/GOBP_NUCLEOSOME_ORGANIZATION
GO_bp	GOBP_CHROMATIN_ORGANIZATION	584	14	7.15085e-06	0.0092377	HIST2H4A:HIST2H4B:HIST1H2AA:HIST1H2BA:HIST1H1A:HIST1H3A:HIST1H4A:HIST1H4B:HIST1H3B:HIST1H2BB:HIST1H3C:HIST1H1C:HIST1H4C:HIST1H2BC:HIST1H2BE:HIST1H4D:HIST1H3D:HIST1H2BF:HIST1H4E:HIST1H2BG:HIST1H3E:HIST1H4F:HIST1H3F:HIST1H3G:HIST1H2BI:HIST1H4H:HMGN4:HIST1H4I:HIST1H3H:HIST1H4J:HIST1H4K:HIST1H3I:HIST1H4L:HIST1H3J:UBR5:HELLS:KDM4D:KDM4E:HIST4H4:RB1	http://www.gsea-msigdb.org/gsea/msigdb/human/geneset/GOBP_CHROMATIN_ORGANIZATION
GO_bp	GOBP_XENOBIOTIC_METABOLIC_PROCESS	117	6	6.17318e-05	0.0398736	CYP2C18:CYP2C19:CYP2C9:CYP2C8:NUDT15:ABCC3	http://www.gsea-msigdb.org/gsea/msigdb/human/geneset/GOBP_XENOBIOTIC_METABOLIC_PROCESS
GO_cc	GOCC_NUCLEOSOME	87	11	2.90567e-12	2.93182e-09	HIST2H4A:HIST2H4B:HIST1H2AA:HIST1H2BA:HIST1H1A:HIST1H3A:HIST1H4A:HIST1H4B:HIST1H3B:HIST1H2AB:HIST1H2BB:HIST1H3C:HIST1H1C:HIST1H4C:HIST1H2BC:HIST1H2AC:HIST1H2BD:HIST1H2BE:HIST1H4D:HIST1H3D:HIST1H2BF:HIST1H4E:HIST1H2BG:HIST1H2AE:HIST1H3E:HIST1H4F:HIST1H3F:HIST1H3G:HIST1H2BI:HIST1H4H:HIST1H4I:HIST1H3H:HIST1H4J:HIST1H4K:HIST1H3I:HIST1H4L:HIST1H3J:HIST4H4	http://www.gsea-msigdb.org/gsea/msigdb/human/geneset/GOCC_NUCLEOSOME
GO_cc	GOCC_DNA_PACKAGING_COMPLEX	118	11	8.55499e-11	4.31599e-08	HIST2H4A:HIST2H4B:HIST1H2AA:HIST1H2BA:HIST1H1A:HIST1H3A:HIST1H4A:HIST1H4B:HIST1H3B:HIST1H2AB:HIST1H2BB:HIST1H3C:HIST1H1C:HIST1H4C:HIST1H2BC:HIST1H2AC:HIST1H2BD:HIST1H2BE:HIST1H4D:HIST1H3D:HIST1H2BF:HIST1H4E:HIST1H2BG:HIST1H2AE:HIST1H3E:HIST1H4F:HIST1H3F:HIST1H3G:HIST1H2BI:HIST1H4H:HIST1H4I:HIST1H3H:HIST1H4J:HIST1H4K:HIST1H3I:HIST1H4L:HIST1H3J:HIST4H4	http://www.gsea-msigdb.org/gsea/msigdb/human/geneset/GOCC_DNA_PACKAGING_COMPLEX
Reactome	REACTOME_BUTYROPHILIN_BTN_FAMILY_INTERACTIONS	11	4	3.43412e-07	1.26223e-05	BTN3A2:BTN2A2:BTN3A3:BTN2A1	http://www.gsea-msigdb.org/gsea/msigdb/human/geneset/REACTOME_BUTYROPHILIN_BTN_FAMILY_INTERACTIONS
GO_cc	GOCC_PROTEIN_DNA_COMPLEX	176	11	6.18575e-09	2.08047e-06	HIST2H4A:HIST2H4B:HIST1H2AA:HIST1H2BA:HIST1H1A:HIST1H3A:HIST1H4A:HIST1H4B:HIST1H3B:HIST1H2AB:HIST1H2BB:HIST1H3C:HIST1H1C:HIST1H4C:HIST1H2BC:HIST1H2AC:HIST1H2BD:HIST1H2BE:HIST1H4D:HIST1H3D:HIST1H2BF:HIST1H4E:HIST1H2BG:HIST1H2AE:HIST1H3E:HIST1H4F:HIST1H3F:HIST1H3G:HIST1H2BI:HIST1H4H:HIST1H4I:HIST1H3H:HIST1H4J:HIST1H4K:HIST1H3I:HIST1H4L:HIST1H3J:HIST4H4	http://www.gsea-msigdb.org/gsea/msigdb/human/geneset/GOCC_PROTEIN_DNA_COMPLEX
GO_mf	GOMF_STRUCTURAL_CONSTITUENT_OF_CHROMATIN	52	11	7.41306e-15	1.31359e-11	HIST2H4A:HIST2H4B:HIST1H2AA:HIST1H2BA:HIST1H1A:HIST1H3A:HIST1H4A:HIST1H4B:HIST1H3B:HIST1H2AB:HIST1H2BB:HIST1H3C:HIST1H1C:HIST1H4C:HIST1H2BC:HIST1H2AC:HIST1H2BD:HIST1H2BE:HIST1H4D:HIST1H3D:HIST1H2BF:HIST1H4E:HIST1H2BG:HIST1H2AE:HIST1H3E:HIST1H4F:HIST1H3F:HIST1H3G:HIST1H2BI:HIST1H4H:HIST1H4I:HIST1H3H:HIST1H4J:HIST1H4K:HIST1H3I:HIST1H4L:HIST1H3J:HIST4H4	http://www.gsea-msigdb.org/gsea/msigdb/human/geneset/GOMF_STRUCTURAL_CONSTITUENT_OF_CHROMATIN
GO_mf	GOMF_PROTEIN_HETERODIMERIZATION_ACTIVITY	282	9	3.92291e-05	0.011023	HIST2H4A:HIST2H4B:HIST1H2AA:HIST1H2BA:HIST1H3A:HIST1H4A:HIST1H4B:HIST1H3B:HIST1H2AB:HIST1H2BB:HIST1H3C:HIST1H4C:HIST1H2BC:HIST1H2AC:HIST1H2BD:HIST1H2BE:HIST1H4D:HIST1H3D:HIST1H2BF:HIST1H4E:HIST1H2BG:HIST1H2AE:HIST1H3E:HIST1H4F:HIST1H3F:HIST1H3G:HIST1H2BI:HIST1H4H:HIST1H4I:HIST1H3H:HIST1H4J:HIST1H4K:HIST1H3I:HIST1H4L:HIST1H3J:HIST4H4	http://www.gsea-msigdb.org/gsea/msigdb/human/geneset/GOMF_PROTEIN_HETERODIMERIZATION_ACTIVITY
GWAScatalog	Fish- and plant-related diet	180	20	2.47709e-20	1.09611e-16	SCGN:SLC17A4:SLC17A1:SLC17A3:SLC17A2:TRIM38:HFE:BTN3A2:BTN2A2:BTN3A3:BTN2A1:HMGN4:ABT1:PRSS16:ZNF391:ZNF184:OR2B2:OR2B6:ZNF165:GPX6
GWAScatalog	Liver iron content	14	9	1.04065e-17	2.30243e-14	LRRC16A:SCGN:SLC17A3:HFE:BTN3A2:BTN2A2:ZNF391:ZNF184:OR2B2
GWAScatalog	Autism spectrum disorder or schizophrenia	355	21	1.17815e-15	1.60594e-12	SCGN:SLC17A4:SLC17A1:SLC17A3:SLC17A2:TRIM38:HFE:BTN3A2:BTN2A2:BTN3A3:BTN2A1:HMGN4:ABT1:PRSS16:ZNF391:ZNF184:OR2B2:OR2B6:ZNF165:GPX6:GPX5
GWAScatalog	Thiopurine-induced alopecia in inflammatory bowel disease	8	7	1.4517e-15	1.60594e-12	TBC1D12:HELLS:CYP2C18:CYP2C19:SUCLA2:NUDT15:MED4
GWAScatalog	Plasma clozapine-norclozapine ratio in treatment-resistant schizophrenia	14	8	2.88923e-15	2.55697e-12	PLCE1:NOC3L:TBC1D12:HELLS:CYP2C18:CYP2C19:CYP2C9:CYP2C8
GWAScatalog	Asthma and major depressive disorder	34	8	1.58724e-11	1.17059e-08	PRSS16:ZNF391:ZNF184:OR2B2:OR2B6:ZNF165:GPX6:GPX5
Reactome	REACTOME_XENOBIOTICS	21	4	5.95565e-06	0.000179103	CYP2C18:CYP2C19:CYP2C9:CYP2C8	http://www.gsea-msigdb.org/gsea/msigdb/human/geneset/REACTOME_XENOBIOTICS
GWAScatalog	Squamous cell lung carcinoma	77	10	2.25374e-11	1.42468e-08	SCGN:BTN3A2:BTN3A3:PRSS16:ZNF184:OR2B2:OR2B6:ZNF165:GPX6:PANX1
Reactome	REACTOME_SYNTHESIS_OF_EPOXY_EET_AND_DIHYDROXYEICOSATRIENOIC_ACIDS_DHET	8	3	1.04298e-05	0.000292387	CYP2C19:CYP2C9:CYP2C8	http://www.gsea-msigdb.org/gsea/msigdb/human/geneset/REACTOME_SYNTHESIS_OF_EPOXY_EET_AND_DIHYDROXYEICOSATRIENOIC_ACIDS_DHET
Reactome	REACTOME_SYNTHESIS_OF_16_20_HYDROXYEICOSATETRAENOIC_ACIDS_HETE	8	3	1.04298e-05	0.000292387	CYP2C19:CYP2C9:CYP2C8	http://www.gsea-msigdb.org/gsea/msigdb/human/geneset/REACTOME_SYNTHESIS_OF_16_20_HYDROXYEICOSATETRAENOIC_ACIDS_HETE
Reactome	REACTOME_ALPHA_DEFENSINS	8	3	1.04298e-05	0.000292387	DEFA6:DEFA4:DEFA5	http://www.gsea-msigdb.org/gsea/msigdb/human/geneset/REACTOME_ALPHA_DEFENSINS
GWAScatalog	Subcortical volume (MOSTest)	522	19	1.53549e-10	7.55715e-08	SCGN:SLC17A4:SLC17A1:SLC17A3:SLC17A2:TRIM38:HFE:BTN3A2:BTN2A2:BTN3A3:BTN2A1:HMGN4:ABT1:ZNF391:ZNF184:OR2B2:OR2B6:ZNF165:GPX6
GWAScatalog	Lung cancer in ever smokers	93	10	1.53705e-10	7.55715e-08	SCGN:TRIM38:BTN3A2:BTN2A1:HMGN4:ABT1:PRSS16:ZNF184:OR2B2:OR2B6
GWAScatalog	Lung cancer	143	8	1.84365e-06	0.000439309	SLC17A4:TRIM38:BTN2A1:ABT1:PRSS16:ZNF184:OR2B2:CSMD1
GWAScatalog	Brain morphology (MOSTest)	1049	20	2.26142e-06	0.00050034	SCGN:SLC17A4:SLC17A1:SLC17A3:SLC17A2:TRIM38:HFE:BTN3A2:BTN2A2:BTN3A3:BTN2A1:HMGN4:ABT1:ZNF391:ZNF184:OR2B2:OR2B6:ZNF165:GPX6:LRCH1
Reactome	REACTOME_CYP2E1_REACTIONS	10	3	2.21609e-05	0.000572721	CYP2C19:CYP2C9:CYP2C8	http://www.gsea-msigdb.org/gsea/msigdb/human/geneset/REACTOME_CYP2E1_REACTIONS
GWAScatalog	Refractive error	1381	23	3.47117e-06	0.000731425	SCGN:SLC17A4:SLC17A1:SLC17A3:SLC17A2:TRIM38:HFE:BTN3A2:BTN2A2:BTN3A3:BTN2A1:HMGN4:ABT1:PRSS16:ZNF391:ZNF184:OR2B2:OR2B6:ZNF165:GPX6:CSMD1:KDM4E:RIMBP2
GWAScatalog	Gout	78	5	9.05248e-05	0.0154066	LRRC16A:SLC17A4:SLC17A1:PRSS16:CYP2C8
GWAScatalog	Oily fish consumption	90	5	0.000178352	0.0258733	SCGN:SLC17A4:SLC17A1:SLC17A3:SLC17A2
Reactome	REACTOME_ASPIRIN_ADME	39	4	7.55252e-05	0.00183704	CYP2C19:CYP2C9:CYP2C8:ABCC3	http://www.gsea-msigdb.org/gsea/msigdb/human/geneset/REACTOME_ASPIRIN_ADME
GWAScatalog	Urinary metabolite levels in chronic kidney disease	91	5	0.000187858	0.0258733	SLC17A4:SLC17A1:SLC17A3:CYP2C8:C10orf129
Reactome	REACTOME_FORMATION_OF_SENESCENCE_ASSOCIATED_HETEROCHROMATIN_FOCI_SAHF	17	3	0.000121913	0.00288063	HIST1H1A:HIST1H1C:RB1	http://www.gsea-msigdb.org/gsea/msigdb/human/geneset/REACTOME_FORMATION_OF_SENESCENCE_ASSOCIATED_HETEROCHROMATIN_FOCI_SAHF
GWAScatalog	General cognitive ability	159	6	0.000330839	0.0375375	SLC17A1:BTN3A2:BTN2A2:BTN2A1:HMGN4:ABT1
KEGG	KEGG_SYSTEMIC_LUPUS_ERYTHEMATOSUS	78	9	6.97089e-10	1.29659e-07	HIST2H4A:HIST2H4B:HIST1H2AA:HIST1H2BA:HIST1H3A:HIST1H4A:HIST1H4B:HIST1H3B:HIST1H2AB:HIST1H2BB:HIST1H3C:HIST1H4C:HIST1H2BC:HIST1H2AC:HIST1H2BD:HIST1H2BE:HIST1H4D:HIST1H3D:HIST1H2BF:HIST1H4E:HIST1H2BG:HIST1H2AE:HIST1H3E:HIST1H4F:HIST1H3F:HIST1H3G:HIST1H2BI:HIST1H4H:HIST1H4I:HIST1H3H:HIST1H4J:HIST1H4K:HIST1H3I:HIST1H4L:HIST1H3J:HIST4H4	http://www.gsea-msigdb.org/gsea/msigdb/human/geneset/KEGG_SYSTEMIC_LUPUS_ERYTHEMATOSUS
KEGG	KEGG_ARACHIDONIC_ACID_METABOLISM	54	6	6.8505e-07	6.37096e-05	GPX6:GPX5:CYP2C18:CYP2C19:CYP2C9:CYP2C8	http://www.gsea-msigdb.org/gsea/msigdb/human/geneset/KEGG_ARACHIDONIC_ACID_METABOLISM
Positional_gene_sets	chr6p22	115	34	3.50189e-50	1.05057e-47	C6orf62:FAM65B:LRRC16A:SCGN:HIST1H2AA:HIST1H2BA:SLC17A4:SLC17A1:SLC17A3:SLC17A2:TRIM38:HIST1H1A:HIST1H3A:HIST1H3B:HIST1H2AB:HIST1H2BB:HIST1H3C:HIST1H1C:HFE:HIST1H2BC:HIST1H2AC:HIST1H2BD:HIST1H2BE:HIST1H3D:HIST1H2BF:HIST1H2BG:HIST1H2AE:HIST1H3E:HIST1H3F:HIST1H3G:HIST1H2BI:BTN3A2:BTN2A2:BTN3A3:BTN2A1:HMGN4:ABT1:PRSS16:ZNF391:ZNF184:HIST1H3H:HIST1H3I:HIST1H3J:OR2B2:OR2B6:ZNF165:GPX6:GPX5	http://www.gsea-msigdb.org/gsea/msigdb/human/geneset/chr6p22
Positional_gene_sets	chr11q21	28	12	2.19631e-20	3.29447e-18	C11orf54:MED17:HEPHL1:PANX1:GPR83:MRE11A:ANKRD49:PIWIL4:FUT4:CWC15:KDM4D:KDM4E	http://www.gsea-msigdb.org/gsea/msigdb/human/geneset/chr11q21
Reactome	REACTOME_E3_UBIQUITIN_LIGASES_UBIQUITINATE_TARGET_PROTEINS	54	4	0.000271619	0.00591128	HIST1H2BA:HIST1H2BB:HIST1H2BC:HIST1H2BD:HIST1H2BE:HIST1H2BF:HIST1H2BG:HIST1H2BI	http://www.gsea-msigdb.org/gsea/msigdb/human/geneset/REACTOME_E3_UBIQUITIN_LIGASES_UBIQUITINATE_TARGET_PROTEINS
Positional_gene_sets	chr13q14	84	11	1.9551e-12	1.9551e-10	LRCH1:ESD:HTR2A:SUCLA2:NUDT15:MED4:ITM2B:RB1:LPAR6:RCBTB2:CYSLTR2	http://www.gsea-msigdb.org/gsea/msigdb/human/geneset/chr13q14
Positional_gene_sets	chr10q23	84	10	5.4848e-11	4.1136e-09	PLCE1:NOC3L:TBC1D12:HELLS:CYP2C18:CYP2C19:CYP2C9:CYP2C8:C10orf129:PDLIM1	http://www.gsea-msigdb.org/gsea/msigdb/human/geneset/chr10q23
Reactome	REACTOME_BIOSYNTHESIS_OF_MARESIN_LIKE_SPMS	5	2	0.000330077	0.00691072	CYP2C9:CYP2C8	http://www.gsea-msigdb.org/gsea/msigdb/human/geneset/REACTOME_BIOSYNTHESIS_OF_MARESIN_LIKE_SPMS
Reactome	REACTOME_HDMS_DEMETHYLATE_HISTONES	24	3	0.000352296	0.00728372	HIST2H4A:HIST2H4B:HIST1H3A:HIST1H4A:HIST1H4B:HIST1H3B:HIST1H3C:HIST1H4C:HIST1H4D:HIST1H3D:HIST1H4E:HIST1H3E:HIST1H4F:HIST1H3F:HIST1H3G:HIST1H4H:HIST1H4I:HIST1H3H:HIST1H4J:HIST1H4K:HIST1H3I:HIST1H4L:HIST1H3J:KDM4D:HIST4H4	http://www.gsea-msigdb.org/gsea/msigdb/human/geneset/REACTOME_HDMS_DEMETHYLATE_HISTONES
Positional_gene_sets	chr17q21	282	12	8.90501e-08	5.34301e-06	CHAD:RSAD1:MYCBPAP:EPN3:SPATA20:CACNA1G:ABCC3:ANKRD40:LUC7L3:WFIKKN2:TOB1:NME1-NME2:NME2	http://www.gsea-msigdb.org/gsea/msigdb/human/geneset/chr17q21
Reactome	REACTOME_CYTOCHROME_P450_ARRANGED_BY_SUBSTRATE_TYPE	59	4	0.000382296	0.0077112	CYP2C18:CYP2C19:CYP2C9:CYP2C8	http://www.gsea-msigdb.org/gsea/msigdb/human/geneset/REACTOME_CYTOCHROME_P450_ARRANGED_BY_SUBSTRATE_TYPE
Reactome	REACTOME_BIOSYNTHESIS_OF_MARESINS	7	2	0.000687913	0.0135671	CYP2C9:CYP2C8	http://www.gsea-msigdb.org/gsea/msigdb/human/geneset/REACTOME_BIOSYNTHESIS_OF_MARESINS
Reactome	REACTOME_METALLOPROTEASE_DUBS	30	3	0.00068902	0.0135671	HIST1H2AA:HIST1H2AB:HIST1H2AC:HIST1H2AE	http://www.gsea-msigdb.org/gsea/msigdb/human/geneset/REACTOME_METALLOPROTEASE_DUBS
Positional_gene_sets	chr8p23	57	6	9.49049e-07	4.74525e-05	CSMD1:MCPH1:AGPAT5:DEFA6:DEFA4:DEFA5	http://www.gsea-msigdb.org/gsea/msigdb/human/geneset/chr8p23
Reactome	REACTOME_PROTEIN_UBIQUITINATION	74	4	0.000904211	0.0173903	HIST1H2BA:HIST1H2BB:HIST1H2BC:HIST1H2BD:HIST1H2BE:HIST1H2BF:HIST1H2BG:HIST1H2BI	http://www.gsea-msigdb.org/gsea/msigdb/human/geneset/REACTOME_PROTEIN_UBIQUITINATION
Positional_gene_sets	chr12q24	209	6	0.00138331	0.0461105	TMEM132C:SLC15A4:GLT1D1:TMEM132D:FZD10:RIMBP2	http://www.gsea-msigdb.org/gsea/msigdb/human/geneset/chr12q24
Reactome	REACTOME_DEFENSINS	42	3	0.00185232	0.0348151	DEFA6:DEFA4:DEFA5	http://www.gsea-msigdb.org/gsea/msigdb/human/geneset/REACTOME_DEFENSINS
Reactome	REACTOME_PHASE_I_FUNCTIONALIZATION_OF_COMPOUNDS	97	4	0.00245918	0.0457021	CYP2C18:CYP2C19:CYP2C9:CYP2C8	http://www.gsea-msigdb.org/gsea/msigdb/human/geneset/REACTOME_PHASE_I_FUNCTIONALIZATION_OF_COMPOUNDS
Reactome	REACTOME_APOPTOSIS_INDUCED_DNA_FRAGMENTATION	13	2	0.00249761	0.0459005	HIST1H1A:HIST1H1C	http://www.gsea-msigdb.org/gsea/msigdb/human/geneset/REACTOME_APOPTOSIS_INDUCED_DNA_FRAGMENTATION
Reactome	REACTOME_CONDENSATION_OF_PROPHASE_CHROMOSOMES	41	10	2.73817e-14	3.34725e-11	HIST2H4A:HIST2H4B:HIST1H2BA:HIST1H3A:HIST1H4A:HIST1H4B:HIST1H3B:HIST1H2AB:HIST1H2BB:HIST1H3C:HIST1H4C:HIST1H2BC:HIST1H2AC:HIST1H2BD:HIST1H2BE:HIST1H4D:HIST1H3D:HIST1H2BF:HIST1H4E:HIST1H2BG:HIST1H2AE:HIST1H3E:HIST1H4F:HIST1H3F:HIST1H3G:HIST1H2BI:HIST1H4H:HIST1H4I:HIST1H3H:HIST1H4J:HIST1H4K:HIST1H3I:HIST1H4L:HIST1H3J:MCPH1:HIST4H4:RB1	http://www.gsea-msigdb.org/gsea/msigdb/human/geneset/REACTOME_CONDENSATION_OF_PROPHASE_CHROMOSOMES
Reactome	REACTOME_DNA_DAMAGE_TELOMERE_STRESS_INDUCED_SENESCENCE	60	11	4.04746e-14	3.34725e-11	HIST2H4A:HIST2H4B:HIST1H2BA:HIST1H1A:HIST1H4A:HIST1H4B:HIST1H2AB:HIST1H2BB:HIST1H1C:HIST1H4C:HIST1H2BC:HIST1H2AC:HIST1H2BD:HIST1H2BE:HIST1H4D:HIST1H2BF:HIST1H4E:HIST1H2BG:HIST1H2AE:HIST1H4F:HIST1H2BI:HIST1H4H:HIST1H4I:HIST1H4J:HIST1H4K:HIST1H4L:MRE11A:HIST4H4:RB1	http://www.gsea-msigdb.org/gsea/msigdb/human/geneset/REACTOME_DNA_DAMAGE_TELOMERE_STRESS_INDUCED_SENESCENCE
Reactome	REACTOME_DNA_METHYLATION	32	8	9.28377e-12	5.11845e-09	HIST2H4A:HIST2H4B:HIST1H2BA:HIST1H3A:HIST1H4A:HIST1H4B:HIST1H3B:HIST1H2AB:HIST1H2BB:HIST1H3C:HIST1H4C:HIST1H2BC:HIST1H2AC:HIST1H2BD:HIST1H2BE:HIST1H4D:HIST1H3D:HIST1H2BF:HIST1H4E:HIST1H2BG:HIST1H2AE:HIST1H3E:HIST1H4F:HIST1H3F:HIST1H3G:HIST1H2BI:HIST1H4H:HIST1H4I:HIST1H3H:HIST1H4J:HIST1H4K:HIST1H3I:HIST1H4L:HIST1H3J:HIST4H4	http://www.gsea-msigdb.org/gsea/msigdb/human/geneset/REACTOME_DNA_METHYLATION
Reactome	REACTOME_ACTIVATED_PKN1_STIMULATES_TRANSCRIPTION_OF_AR_ANDROGEN_RECEPTOR_REGULATED_GENES_KLK2_AND_KLK3	35	8	2.04771e-11	5.38997e-09	HIST2H4A:HIST2H4B:HIST1H2BA:HIST1H3A:HIST1H4A:HIST1H4B:HIST1H3B:HIST1H2AB:HIST1H2BB:HIST1H3C:HIST1H4C:HIST1H2BC:HIST1H2AC:HIST1H2BD:HIST1H2BE:HIST1H4D:HIST1H3D:HIST1H2BF:HIST1H4E:HIST1H2BG:HIST1H2AE:HIST1H3E:HIST1H4F:HIST1H3F:HIST1H3G:HIST1H2BI:HIST1H4H:HIST1H4I:HIST1H3H:HIST1H4J:HIST1H4K:HIST1H3I:HIST1H4L:HIST1H3J:HIST4H4	http://www.gsea-msigdb.org/gsea/msigdb/human/geneset/REACTOME_ACTIVATED_PKN1_STIMULATES_TRANSCRIPTION_OF_AR_ANDROGEN_RECEPTOR_REGULATED_GENES_KLK2_AND_KLK3
Reactome	REACTOME_SIRT1_NEGATIVELY_REGULATES_RRNA_EXPRESSION	35	8	2.04771e-11	5.38997e-09	HIST2H4A:HIST2H4B:HIST1H2BA:HIST1H3A:HIST1H4A:HIST1H4B:HIST1H3B:HIST1H2AB:HIST1H2BB:HIST1H3C:HIST1H4C:HIST1H2BC:HIST1H2AC:HIST1H2BD:HIST1H2BE:HIST1H4D:HIST1H3D:HIST1H2BF:HIST1H4E:HIST1H2BG:HIST1H2AE:HIST1H3E:HIST1H4F:HIST1H3F:HIST1H3G:HIST1H2BI:HIST1H4H:HIST1H4I:HIST1H3H:HIST1H4J:HIST1H4K:HIST1H3I:HIST1H4L:HIST1H3J:HIST4H4	http://www.gsea-msigdb.org/gsea/msigdb/human/geneset/REACTOME_SIRT1_NEGATIVELY_REGULATES_RRNA_EXPRESSION
Reactome	REACTOME_AMYLOID_FIBER_FORMATION	77	10	2.25374e-11	5.38997e-09	HIST2H4A:HIST2H4B:SIAH2:HIST1H2BA:HIST1H3A:HIST1H4A:HIST1H4B:HIST1H3B:HIST1H2AB:HIST1H2BB:HIST1H3C:HIST1H4C:HIST1H2BC:HIST1H2AC:HIST1H2BD:HIST1H2BE:HIST1H4D:HIST1H3D:HIST1H2BF:HIST1H4E:HIST1H2BG:HIST1H2AE:HIST1H3E:HIST1H4F:HIST1H3F:HIST1H3G:HIST1H2BI:HIST1H4H:HIST1H4I:HIST1H3H:HIST1H4J:HIST1H4K:HIST1H3I:HIST1H4L:HIST1H3J:HIST4H4:ITM2B	http://www.gsea-msigdb.org/gsea/msigdb/human/geneset/REACTOME_AMYLOID_FIBER_FORMATION
Reactome	REACTOME_MEIOTIC_RECOMBINATION	54	9	2.28112e-11	5.38997e-09	HIST2H4A:HIST2H4B:HIST1H2BA:HIST1H3A:HIST1H4A:HIST1H4B:HIST1H3B:HIST1H2AB:HIST1H2BB:HIST1H3C:HIST1H4C:HIST1H2BC:HIST1H2AC:HIST1H2BD:HIST1H2BE:HIST1H4D:HIST1H3D:HIST1H2BF:HIST1H4E:HIST1H2BG:HIST1H2AE:HIST1H3E:HIST1H4F:HIST1H3F:HIST1H3G:HIST1H2BI:HIST1H4H:HIST1H4I:HIST1H3H:HIST1H4J:HIST1H4K:HIST1H3I:HIST1H4L:HIST1H3J:MRE11A:HIST4H4	http://www.gsea-msigdb.org/gsea/msigdb/human/geneset/REACTOME_MEIOTIC_RECOMBINATION
Reactome	REACTOME_ASSEMBLY_OF_THE_ORC_COMPLEX_AT_THE_ORIGIN_OF_REPLICATION	37	8	3.32702e-11	6.87862e-09	HIST2H4A:HIST2H4B:HIST1H2BA:HIST1H3A:HIST1H4A:HIST1H4B:HIST1H3B:HIST1H2AB:HIST1H2BB:HIST1H3C:HIST1H4C:HIST1H2BC:HIST1H2AC:HIST1H2BD:HIST1H2BE:HIST1H4D:HIST1H3D:HIST1H2BF:HIST1H4E:HIST1H2BG:HIST1H2AE:HIST1H3E:HIST1H4F:HIST1H3F:HIST1H3G:HIST1H2BI:HIST1H4H:HIST1H4I:HIST1H3H:HIST1H4J:HIST1H4K:HIST1H3I:HIST1H4L:HIST1H3J:HIST4H4	http://www.gsea-msigdb.org/gsea/msigdb/human/geneset/REACTOME_ASSEMBLY_OF_THE_ORC_COMPLEX_AT_THE_ORIGIN_OF_REPLICATION
Reactome	REACTOME_HDACS_DEACETYLATE_HISTONES	59	9	5.26214e-11	9.67064e-09	HIST2H4A:HIST2H4B:HIST1H2AA:HIST1H2BA:HIST1H3A:HIST1H4A:HIST1H4B:HIST1H3B:HIST1H2AB:HIST1H2BB:HIST1H3C:HIST1H4C:HIST1H2BC:HIST1H2AC:HIST1H2BD:HIST1H2BE:HIST1H4D:HIST1H3D:HIST1H2BF:HIST1H4E:HIST1H2BG:HIST1H2AE:HIST1H3E:HIST1H4F:HIST1H3F:HIST1H3G:HIST1H2BI:HIST1H4H:HIST1H4I:HIST1H3H:HIST1H4J:HIST1H4K:HIST1H3I:HIST1H4L:HIST1H3J:HIST4H4	http://www.gsea-msigdb.org/gsea/msigdb/human/geneset/REACTOME_HDACS_DEACETYLATE_HISTONES
Reactome	REACTOME_PRC2_METHYLATES_HISTONES_AND_DNA	41	8	8.07758e-11	1.33603e-08	HIST2H4A:HIST2H4B:HIST1H2BA:HIST1H3A:HIST1H4A:HIST1H4B:HIST1H3B:HIST1H2AB:HIST1H2BB:HIST1H3C:HIST1H4C:HIST1H2BC:HIST1H2AC:HIST1H2BD:HIST1H2BE:HIST1H4D:HIST1H3D:HIST1H2BF:HIST1H4E:HIST1H2BG:HIST1H2AE:HIST1H3E:HIST1H4F:HIST1H3F:HIST1H3G:HIST1H2BI:HIST1H4H:HIST1H4I:HIST1H3H:HIST1H4J:HIST1H4K:HIST1H3I:HIST1H4L:HIST1H3J:HIST4H4	http://www.gsea-msigdb.org/gsea/msigdb/human/geneset/REACTOME_PRC2_METHYLATES_HISTONES_AND_DNA
Reactome	REACTOME_ERCC6_CSB_AND_EHMT2_G9A_POSITIVELY_REGULATE_RRNA_EXPRESSION	43	8	1.21421e-10	1.82572e-08	HIST2H4A:HIST2H4B:HIST1H2BA:HIST1H3A:HIST1H4A:HIST1H4B:HIST1H3B:HIST1H2AB:HIST1H2BB:HIST1H3C:HIST1H4C:HIST1H2BC:HIST1H2AC:HIST1H2BD:HIST1H2BE:HIST1H4D:HIST1H3D:HIST1H2BF:HIST1H4E:HIST1H2BG:HIST1H2AE:HIST1H3E:HIST1H4F:HIST1H3F:HIST1H3G:HIST1H2BI:HIST1H4H:HIST1H4I:HIST1H3H:HIST1H4J:HIST1H4K:HIST1H3I:HIST1H4L:HIST1H3J:HIST4H4	http://www.gsea-msigdb.org/gsea/msigdb/human/geneset/REACTOME_ERCC6_CSB_AND_EHMT2_G9A_POSITIVELY_REGULATE_RRNA_EXPRESSION
Reactome	REACTOME_CELLULAR_SENESCENCE	161	12	1.58942e-10	2.19075e-08	HIST2H4A:HIST2H4B:HIST1H2BA:HIST1H1A:HIST1H3A:HIST1H4A:HIST1H4B:HIST1H3B:HIST1H2AB:HIST1H2BB:HIST1H3C:HIST1H1C:HIST1H4C:HIST1H2BC:HIST1H2AC:HIST1H2BD:HIST1H2BE:HIST1H4D:HIST1H3D:HIST1H2BF:HIST1H4E:HIST1H2BG:HIST1H2AE:HIST1H3E:HIST1H4F:HIST1H3F:HIST1H3G:HIST1H2BI:HIST1H4H:HIST1H4I:HIST1H3H:HIST1H4J:HIST1H4K:HIST1H3I:HIST1H4L:HIST1H3J:MRE11A:HIST4H4:RB1	http://www.gsea-msigdb.org/gsea/msigdb/human/geneset/REACTOME_CELLULAR_SENESCENCE
Reactome	REACTOME_MITOTIC_PROPHASE	109	10	7.51052e-10	9.5557e-08	HIST2H4A:HIST2H4B:HIST1H2BA:HIST1H3A:HIST1H4A:HIST1H4B:HIST1H3B:HIST1H2AB:HIST1H2BB:HIST1H3C:HIST1H4C:HIST1H2BC:HIST1H2AC:HIST1H2BD:HIST1H2BE:HIST1H4D:HIST1H3D:HIST1H2BF:HIST1H4E:HIST1H2BG:HIST1H2AE:HIST1H3E:HIST1H4F:HIST1H3F:HIST1H3G:HIST1H2BI:HIST1H4H:HIST1H4I:HIST1H3H:HIST1H4J:HIST1H4K:HIST1H3I:HIST1H4L:HIST1H3J:MCPH1:HIST4H4:RB1	http://www.gsea-msigdb.org/gsea/msigdb/human/geneset/REACTOME_MITOTIC_PROPHASE
Reactome	REACTOME_HCMV_LATE_EVENTS	80	9	8.77966e-10	1.03725e-07	HIST2H4A:HIST2H4B:HIST1H2AA:HIST1H2BA:HIST1H3A:HIST1H4A:HIST1H4B:HIST1H3B:HIST1H2AB:HIST1H2BB:HIST1H3C:HIST1H4C:HIST1H2BC:HIST1H2AC:HIST1H2BD:HIST1H2BE:HIST1H4D:HIST1H3D:HIST1H2BF:HIST1H4E:HIST1H2BG:HIST1H2AE:HIST1H3E:HIST1H4F:HIST1H3F:HIST1H3G:HIST1H2BI:HIST1H4H:HIST1H4I:HIST1H3H:HIST1H4J:HIST1H4K:HIST1H3I:HIST1H4L:HIST1H3J:HIST4H4	http://www.gsea-msigdb.org/gsea/msigdb/human/geneset/REACTOME_HCMV_LATE_EVENTS
Reactome	REACTOME_RNA_POLYMERASE_I_PROMOTER_ESCAPE	55	8	9.62575e-10	1.0614e-07	HIST2H4A:HIST2H4B:HIST1H2BA:HIST1H3A:HIST1H4A:HIST1H4B:HIST1H3B:HIST1H2AB:HIST1H2BB:HIST1H3C:HIST1H4C:HIST1H2BC:HIST1H2AC:HIST1H2BD:HIST1H2BE:HIST1H4D:HIST1H3D:HIST1H2BF:HIST1H4E:HIST1H2BG:HIST1H2AE:HIST1H3E:HIST1H4F:HIST1H3F:HIST1H3G:HIST1H2BI:HIST1H4H:HIST1H4I:HIST1H3H:HIST1H4J:HIST1H4K:HIST1H3I:HIST1H4L:HIST1H3J:HIST4H4	http://www.gsea-msigdb.org/gsea/msigdb/human/geneset/REACTOME_RNA_POLYMERASE_I_PROMOTER_ESCAPE
Reactome	REACTOME_TRANSCRIPTIONAL_REGULATION_OF_GRANULOPOIESIS	57	8	1.2939e-09	1.2182e-07	HIST2H4A:HIST2H4B:HIST1H2BA:HIST1H3A:HIST1H4A:HIST1H4B:HIST1H3B:HIST1H2AB:HIST1H2BB:HIST1H3C:HIST1H4C:HIST1H2BC:HIST1H2AC:HIST1H2BD:HIST1H2BE:HIST1H4D:HIST1H3D:HIST1H2BF:HIST1H4E:HIST1H2BG:HIST1H2AE:HIST1H3E:HIST1H4F:HIST1H3F:HIST1H3G:HIST1H2BI:HIST1H4H:HIST1H4I:HIST1H3H:HIST1H4J:HIST1H4K:HIST1H3I:HIST1H4L:HIST1H3J:HIST4H4	http://www.gsea-msigdb.org/gsea/msigdb/human/geneset/REACTOME_TRANSCRIPTIONAL_REGULATION_OF_GRANULOPOIESIS
Reactome	REACTOME_B_WICH_COMPLEX_POSITIVELY_REGULATES_RRNA_EXPRESSION	57	8	1.2939e-09	1.2182e-07	HIST2H4A:HIST2H4B:HIST1H2BA:HIST1H3A:HIST1H4A:HIST1H4B:HIST1H3B:HIST1H2AB:HIST1H2BB:HIST1H3C:HIST1H4C:HIST1H2BC:HIST1H2AC:HIST1H2BD:HIST1H2BE:HIST1H4D:HIST1H3D:HIST1H2BF:HIST1H4E:HIST1H2BG:HIST1H2AE:HIST1H3E:HIST1H4F:HIST1H3F:HIST1H3G:HIST1H2BI:HIST1H4H:HIST1H4I:HIST1H3H:HIST1H4J:HIST1H4K:HIST1H3I:HIST1H4L:HIST1H3J:HIST4H4	http://www.gsea-msigdb.org/gsea/msigdb/human/geneset/REACTOME_B_WICH_COMPLEX_POSITIVELY_REGULATES_RRNA_EXPRESSION
Reactome	REACTOME_RECOGNITION_AND_ASSOCIATION_OF_DNA_GLYCOSYLASE_WITH_SITE_CONTAINING_AN_AFFECTED_PURINE	36	7	1.32573e-09	1.2182e-07	HIST2H4A:HIST2H4B:HIST1H2BA:HIST1H4A:HIST1H4B:HIST1H2AB:HIST1H2BB:HIST1H4C:HIST1H2BC:HIST1H2AC:HIST1H2BD:HIST1H2BE:HIST1H4D:HIST1H2BF:HIST1H4E:HIST1H2BG:HIST1H2AE:HIST1H4F:HIST1H2BI:HIST1H4H:HIST1H4I:HIST1H4J:HIST1H4K:HIST1H4L:HIST4H4	http://www.gsea-msigdb.org/gsea/msigdb/human/geneset/REACTOME_RECOGNITION_AND_ASSOCIATION_OF_DNA_GLYCOSYLASE_WITH_SITE_CONTAINING_AN_AFFECTED_PURINE
Reactome	REACTOME_MEIOSIS	86	9	1.69155e-09	1.47254e-07	HIST2H4A:HIST2H4B:HIST1H2BA:HIST1H3A:HIST1H4A:HIST1H4B:HIST1H3B:HIST1H2AB:HIST1H2BB:HIST1H3C:HIST1H4C:HIST1H2BC:HIST1H2AC:HIST1H2BD:HIST1H2BE:HIST1H4D:HIST1H3D:HIST1H2BF:HIST1H4E:HIST1H2BG:HIST1H2AE:HIST1H3E:HIST1H4F:HIST1H3F:HIST1H3G:HIST1H2BI:HIST1H4H:HIST1H4I:HIST1H3H:HIST1H4J:HIST1H4K:HIST1H3I:HIST1H4L:HIST1H3J:MRE11A:HIST4H4	http://www.gsea-msigdb.org/gsea/msigdb/human/geneset/REACTOME_MEIOSIS
Reactome	REACTOME_FORMATION_OF_THE_BETA_CATENIN_TCF_TRANSACTIVATING_COMPLEX	60	8	1.97493e-09	1.63326e-07	HIST2H4A:HIST2H4B:HIST1H2BA:HIST1H3A:HIST1H4A:HIST1H4B:HIST1H3B:HIST1H2AB:HIST1H2BB:HIST1H3C:HIST1H4C:HIST1H2BC:HIST1H2AC:HIST1H2BD:HIST1H2BE:HIST1H4D:HIST1H3D:HIST1H2BF:HIST1H4E:HIST1H2BG:HIST1H2AE:HIST1H3E:HIST1H4F:HIST1H3F:HIST1H3G:HIST1H2BI:HIST1H4H:HIST1H4I:HIST1H3H:HIST1H4J:HIST1H4K:HIST1H3I:HIST1H4L:HIST1H3J:HIST4H4	http://www.gsea-msigdb.org/gsea/msigdb/human/geneset/REACTOME_FORMATION_OF_THE_BETA_CATENIN_TCF_TRANSACTIVATING_COMPLEX
Reactome	REACTOME_RHO_GTPASES_ACTIVATE_PKNS	61	8	2.26217e-09	1.78173e-07	HIST2H4A:HIST2H4B:HIST1H2BA:HIST1H3A:HIST1H4A:HIST1H4B:HIST1H3B:HIST1H2AB:HIST1H2BB:HIST1H3C:HIST1H4C:HIST1H2BC:HIST1H2AC:HIST1H2BD:HIST1H2BE:HIST1H4D:HIST1H3D:HIST1H2BF:HIST1H4E:HIST1H2BG:HIST1H2AE:HIST1H3E:HIST1H4F:HIST1H3F:HIST1H3G:HIST1H2BI:HIST1H4H:HIST1H4I:HIST1H3H:HIST1H4J:HIST1H4K:HIST1H3I:HIST1H4L:HIST1H3J:HIST4H4	http://www.gsea-msigdb.org/gsea/msigdb/human/geneset/REACTOME_RHO_GTPASES_ACTIVATE_PKNS
Reactome	REACTOME_RUNX1_REGULATES_GENES_INVOLVED_IN_MEGAKARYOCYTE_DIFFERENTIATION_AND_PLATELET_FUNCTION	64	8	3.35162e-09	2.51981e-07	HIST2H4A:HIST2H4B:HIST1H2BA:HIST1H3A:HIST1H4A:HIST1H4B:HIST1H3B:HIST1H2AB:HIST1H2BB:HIST1H3C:HIST1H4C:HIST1H2BC:HIST1H2AC:HIST1H2BD:HIST1H2BE:HIST1H4D:HIST1H3D:HIST1H2BF:HIST1H4E:HIST1H2BG:HIST1H2AE:HIST1H3E:HIST1H4F:HIST1H3F:HIST1H3G:HIST1H2BI:HIST1H4H:HIST1H4I:HIST1H3H:HIST1H4J:HIST1H4K:HIST1H3I:HIST1H4L:HIST1H3J:HIST4H4	http://www.gsea-msigdb.org/gsea/msigdb/human/geneset/REACTOME_RUNX1_REGULATES_GENES_INVOLVED_IN_MEGAKARYOCYTE_DIFFERENTIATION_AND_PLATELET_FUNCTION
Reactome	REACTOME_BASE_EXCISION_REPAIR_AP_SITE_FORMATION	42	7	4.16394e-09	2.99442e-07	HIST2H4A:HIST2H4B:HIST1H2BA:HIST1H4A:HIST1H4B:HIST1H2AB:HIST1H2BB:HIST1H4C:HIST1H2BC:HIST1H2AC:HIST1H2BD:HIST1H2BE:HIST1H4D:HIST1H2BF:HIST1H4E:HIST1H2BG:HIST1H2AE:HIST1H4F:HIST1H2BI:HIST1H4H:HIST1H4I:HIST1H4J:HIST1H4K:HIST1H4L:HIST4H4	http://www.gsea-msigdb.org/gsea/msigdb/human/geneset/REACTOME_BASE_EXCISION_REPAIR_AP_SITE_FORMATION
Reactome	REACTOME_HCMV_EARLY_EVENTS	99	9	5.98211e-09	4.12267e-07	HIST2H4A:HIST2H4B:HIST1H2AA:HIST1H2BA:HIST1H3A:HIST1H4A:HIST1H4B:HIST1H3B:HIST1H2AB:HIST1H2BB:HIST1H3C:HIST1H4C:HIST1H2BC:HIST1H2AC:HIST1H2BD:HIST1H2BE:HIST1H4D:HIST1H3D:HIST1H2BF:HIST1H4E:HIST1H2BG:HIST1H2AE:HIST1H3E:HIST1H4F:HIST1H3F:HIST1H3G:HIST1H2BI:HIST1H4H:HIST1H4I:HIST1H3H:HIST1H4J:HIST1H4K:HIST1H3I:HIST1H4L:HIST1H3J:HIST4H4	http://www.gsea-msigdb.org/gsea/msigdb/human/geneset/REACTOME_HCMV_EARLY_EVENTS
Reactome	REACTOME_POSITIVE_EPIGENETIC_REGULATION_OF_RRNA_EXPRESSION	71	8	7.79075e-09	4.95612e-07	HIST2H4A:HIST2H4B:HIST1H2BA:HIST1H3A:HIST1H4A:HIST1H4B:HIST1H3B:HIST1H2AB:HIST1H2BB:HIST1H3C:HIST1H4C:HIST1H2BC:HIST1H2AC:HIST1H2BD:HIST1H2BE:HIST1H4D:HIST1H3D:HIST1H2BF:HIST1H4E:HIST1H2BG:HIST1H2AE:HIST1H3E:HIST1H4F:HIST1H3F:HIST1H3G:HIST1H2BI:HIST1H4H:HIST1H4I:HIST1H3H:HIST1H4J:HIST1H4K:HIST1H3I:HIST1H4L:HIST1H3J:HIST4H4	http://www.gsea-msigdb.org/gsea/msigdb/human/geneset/REACTOME_POSITIVE_EPIGENETIC_REGULATION_OF_RRNA_EXPRESSION
Reactome	REACTOME_DISEASES_OF_PROGRAMMED_CELL_DEATH	71	8	7.79075e-09	4.95612e-07	HIST2H4A:HIST2H4B:HIST1H2BA:HIST1H3A:HIST1H4A:HIST1H4B:HIST1H3B:HIST1H2AB:HIST1H2BB:HIST1H3C:HIST1H4C:HIST1H2BC:HIST1H2AC:HIST1H2BD:HIST1H2BE:HIST1H4D:HIST1H3D:HIST1H2BF:HIST1H4E:HIST1H2BG:HIST1H2AE:HIST1H3E:HIST1H4F:HIST1H3F:HIST1H3G:HIST1H2BI:HIST1H4H:HIST1H4I:HIST1H3H:HIST1H4J:HIST1H4K:HIST1H3I:HIST1H4L:HIST1H3J:HIST4H4	http://www.gsea-msigdb.org/gsea/msigdb/human/geneset/REACTOME_DISEASES_OF_PROGRAMMED_CELL_DEATH
Reactome	REACTOME_HATS_ACETYLATE_HISTONES	104	9	9.26948e-09	5.56059e-07	HIST2H4A:HIST2H4B:HIST1H2AA:HIST1H2BA:HIST1H3A:HIST1H4A:HIST1H4B:HIST1H3B:HIST1H2AB:HIST1H2BB:HIST1H3C:HIST1H4C:HIST1H2BC:HIST1H2AC:HIST1H2BD:HIST1H2BE:HIST1H4D:HIST1H3D:HIST1H2BF:HIST1H4E:HIST1H2BG:HIST1H2AE:HIST1H3E:HIST1H4F:HIST1H3F:HIST1H3G:HIST1H2BI:HIST1H4H:HIST1H4I:HIST1H3H:HIST1H4J:HIST1H4K:HIST1H3I:HIST1H4L:HIST1H3J:HIST4H4	http://www.gsea-msigdb.org/gsea/msigdb/human/geneset/REACTOME_HATS_ACETYLATE_HISTONES
Reactome	REACTOME_INHIBITION_OF_DNA_RECOMBINATION_AT_TELOMERE	47	7	9.47872e-09	5.56059e-07	HIST2H4A:HIST2H4B:HIST1H2BA:HIST1H4A:HIST1H4B:HIST1H2AB:HIST1H2BB:HIST1H4C:HIST1H2BC:HIST1H2AC:HIST1H2BD:HIST1H2BE:HIST1H4D:HIST1H2BF:HIST1H4E:HIST1H2BG:HIST1H2AE:HIST1H4F:HIST1H2BI:HIST1H4H:HIST1H4I:HIST1H4J:HIST1H4K:HIST1H4L:HIST4H4	http://www.gsea-msigdb.org/gsea/msigdb/human/geneset/REACTOME_INHIBITION_OF_DNA_RECOMBINATION_AT_TELOMERE
Reactome	REACTOME_NEGATIVE_EPIGENETIC_REGULATION_OF_RRNA_EXPRESSION	73	8	9.74952e-09	5.56059e-07	HIST2H4A:HIST2H4B:HIST1H2BA:HIST1H3A:HIST1H4A:HIST1H4B:HIST1H3B:HIST1H2AB:HIST1H2BB:HIST1H3C:HIST1H4C:HIST1H2BC:HIST1H2AC:HIST1H2BD:HIST1H2BE:HIST1H4D:HIST1H3D:HIST1H2BF:HIST1H4E:HIST1H2BG:HIST1H2AE:HIST1H3E:HIST1H4F:HIST1H3F:HIST1H3G:HIST1H2BI:HIST1H4H:HIST1H4I:HIST1H3H:HIST1H4J:HIST1H4K:HIST1H3I:HIST1H4L:HIST1H3J:HIST4H4	http://www.gsea-msigdb.org/gsea/msigdb/human/geneset/REACTOME_NEGATIVE_EPIGENETIC_REGULATION_OF_RRNA_EXPRESSION
Reactome	REACTOME_PRE_NOTCH_EXPRESSION_AND_PROCESSING	74	8	1.08791e-08	5.67182e-07	HIST2H4A:HIST2H4B:HIST1H2BA:HIST1H3A:HIST1H4A:HIST1H4B:HIST1H3B:HIST1H2AB:HIST1H2BB:HIST1H3C:HIST1H4C:HIST1H2BC:HIST1H2AC:HIST1H2BD:HIST1H2BE:HIST1H4D:HIST1H3D:HIST1H2BF:HIST1H4E:HIST1H2BG:HIST1H2AE:HIST1H3E:HIST1H4F:HIST1H3F:HIST1H3G:HIST1H2BI:HIST1H4H:HIST1H4I:HIST1H3H:HIST1H4J:HIST1H4K:HIST1H3I:HIST1H4L:HIST1H3J:HIST4H4	http://www.gsea-msigdb.org/gsea/msigdb/human/geneset/REACTOME_PRE_NOTCH_EXPRESSION_AND_PROCESSING
Reactome	REACTOME_RNA_POLYMERASE_I_TRANSCRIPTION	74	8	1.08791e-08	5.67182e-07	HIST2H4A:HIST2H4B:HIST1H2BA:HIST1H3A:HIST1H4A:HIST1H4B:HIST1H3B:HIST1H2AB:HIST1H2BB:HIST1H3C:HIST1H4C:HIST1H2BC:HIST1H2AC:HIST1H2BD:HIST1H2BE:HIST1H4D:HIST1H3D:HIST1H2BF:HIST1H4E:HIST1H2BG:HIST1H2AE:HIST1H3E:HIST1H4F:HIST1H3F:HIST1H3G:HIST1H2BI:HIST1H4H:HIST1H4I:HIST1H3H:HIST1H4J:HIST1H4K:HIST1H3I:HIST1H4L:HIST1H3J:HIST4H4	http://www.gsea-msigdb.org/gsea/msigdb/human/geneset/REACTOME_RNA_POLYMERASE_I_TRANSCRIPTION
Reactome	REACTOME_GENE_SILENCING_BY_RNA	106	9	1.09733e-08	5.67182e-07	HIST2H4A:HIST2H4B:HIST1H2BA:HIST1H3A:HIST1H4A:HIST1H4B:HIST1H3B:HIST1H2AB:HIST1H2BB:HIST1H3C:HIST1H4C:HIST1H2BC:HIST1H2AC:HIST1H2BD:HIST1H2BE:HIST1H4D:HIST1H3D:HIST1H2BF:HIST1H4E:HIST1H2BG:HIST1H2AE:HIST1H3E:HIST1H4F:HIST1H3F:HIST1H3G:HIST1H2BI:HIST1H4H:HIST1H4I:HIST1H3H:HIST1H4J:HIST1H4K:HIST1H3I:HIST1H4L:HIST1H3J:PIWIL4:HIST4H4	http://www.gsea-msigdb.org/gsea/msigdb/human/geneset/REACTOME_GENE_SILENCING_BY_RNA
Reactome	REACTOME_TRANSCRIPTIONAL_REGULATION_BY_SMALL_RNAS	75	8	1.21199e-08	6.07465e-07	HIST2H4A:HIST2H4B:HIST1H2BA:HIST1H3A:HIST1H4A:HIST1H4B:HIST1H3B:HIST1H2AB:HIST1H2BB:HIST1H3C:HIST1H4C:HIST1H2BC:HIST1H2AC:HIST1H2BD:HIST1H2BE:HIST1H4D:HIST1H3D:HIST1H2BF:HIST1H4E:HIST1H2BG:HIST1H2AE:HIST1H3E:HIST1H4F:HIST1H3F:HIST1H3G:HIST1H2BI:HIST1H4H:HIST1H4I:HIST1H3H:HIST1H4J:HIST1H4K:HIST1H3I:HIST1H4L:HIST1H3J:HIST4H4	http://www.gsea-msigdb.org/gsea/msigdb/human/geneset/REACTOME_TRANSCRIPTIONAL_REGULATION_BY_SMALL_RNAS
Reactome	REACTOME_REPRODUCTION	111	9	1.64845e-08	7.84646e-07	HIST2H4A:HIST2H4B:HIST1H2BA:HIST1H3A:HIST1H4A:HIST1H4B:HIST1H3B:HIST1H2AB:HIST1H2BB:HIST1H3C:HIST1H4C:HIST1H2BC:HIST1H2AC:HIST1H2BD:HIST1H2BE:HIST1H4D:HIST1H3D:HIST1H2BF:HIST1H4E:HIST1H2BG:HIST1H2AE:HIST1H3E:HIST1H4F:HIST1H3F:HIST1H3G:HIST1H2BI:HIST1H4H:HIST1H4I:HIST1H3H:HIST1H4J:HIST1H4K:HIST1H3I:HIST1H4L:HIST1H3J:MRE11A:HIST4H4	http://www.gsea-msigdb.org/gsea/msigdb/human/geneset/REACTOME_REPRODUCTION
Reactome	REACTOME_SENESCENCE_ASSOCIATED_SECRETORY_PHENOTYPE_SASP	78	8	1.66037e-08	7.84646e-07	HIST2H4A:HIST2H4B:HIST1H2BA:HIST1H3A:HIST1H4A:HIST1H4B:HIST1H3B:HIST1H2AB:HIST1H2BB:HIST1H3C:HIST1H4C:HIST1H2BC:HIST1H2AC:HIST1H2BD:HIST1H2BE:HIST1H4D:HIST1H3D:HIST1H2BF:HIST1H4E:HIST1H2BG:HIST1H2AE:HIST1H3E:HIST1H4F:HIST1H3F:HIST1H3G:HIST1H2BI:HIST1H4H:HIST1H4I:HIST1H3H:HIST1H4J:HIST1H4K:HIST1H3I:HIST1H4L:HIST1H3J:HIST4H4	http://www.gsea-msigdb.org/gsea/msigdb/human/geneset/REACTOME_SENESCENCE_ASSOCIATED_SECRETORY_PHENOTYPE_SASP
Reactome	REACTOME_DEPOSITION_OF_NEW_CENPA_CONTAINING_NUCLEOSOMES_AT_THE_CENTROMERE	52	7	1.96895e-08	9.04621e-07	HIST2H4A:HIST2H4B:HIST1H2BA:HIST1H4A:HIST1H4B:HIST1H2AB:HIST1H2BB:HIST1H4C:HIST1H2BC:HIST1H2AC:HIST1H2BD:HIST1H2BE:HIST1H4D:HIST1H2BF:HIST1H4E:HIST1H2BG:HIST1H2AE:HIST1H4F:HIST1H2BI:HIST1H4H:HIST1H4I:HIST1H4J:HIST1H4K:HIST1H4L:HIST4H4	http://www.gsea-msigdb.org/gsea/msigdb/human/geneset/REACTOME_DEPOSITION_OF_NEW_CENPA_CONTAINING_NUCLEOSOMES_AT_THE_CENTROMERE
Reactome	REACTOME_HCMV_INFECTION	122	9	3.77419e-08	1.68716e-06	HIST2H4A:HIST2H4B:HIST1H2AA:HIST1H2BA:HIST1H3A:HIST1H4A:HIST1H4B:HIST1H3B:HIST1H2AB:HIST1H2BB:HIST1H3C:HIST1H4C:HIST1H2BC:HIST1H2AC:HIST1H2BD:HIST1H2BE:HIST1H4D:HIST1H3D:HIST1H2BF:HIST1H4E:HIST1H2BG:HIST1H2AE:HIST1H3E:HIST1H4F:HIST1H3F:HIST1H3G:HIST1H2BI:HIST1H4H:HIST1H4I:HIST1H3H:HIST1H4J:HIST1H4K:HIST1H3I:HIST1H4L:HIST1H3J:HIST4H4	http://www.gsea-msigdb.org/gsea/msigdb/human/geneset/REACTOME_HCMV_INFECTION
Reactome	REACTOME_ACTIVATION_OF_ANTERIOR_HOX_GENES_IN_HINDBRAIN_DEVELOPMENT_DURING_EARLY_EMBRYOGENESIS	89	8	4.74478e-08	2.0596e-06	HIST2H4A:HIST2H4B:HIST1H2BA:HIST1H3A:HIST1H4A:HIST1H4B:HIST1H3B:HIST1H2AB:HIST1H2BB:HIST1H3C:HIST1H4C:HIST1H2BC:HIST1H2AC:HIST1H2BD:HIST1H2BE:HIST1H4D:HIST1H3D:HIST1H2BF:HIST1H4E:HIST1H2BG:HIST1H2AE:HIST1H3E:HIST1H4F:HIST1H3F:HIST1H3G:HIST1H2BI:HIST1H4H:HIST1H4I:HIST1H3H:HIST1H4J:HIST1H4K:HIST1H3I:HIST1H4L:HIST1H3J:HIST4H4	http://www.gsea-msigdb.org/gsea/msigdb/human/geneset/REACTOME_ACTIVATION_OF_ANTERIOR_HOX_GENES_IN_HINDBRAIN_DEVELOPMENT_DURING_EARLY_EMBRYOGENESIS
Reactome	REACTOME_MEIOTIC_SYNAPSIS	59	7	4.85638e-08	2.0596e-06	HIST2H4A:HIST2H4B:HIST1H2BA:HIST1H4A:HIST1H4B:HIST1H2AB:HIST1H2BB:HIST1H4C:HIST1H2BC:HIST1H2AC:HIST1H2BD:HIST1H2BE:HIST1H4D:HIST1H2BF:HIST1H4E:HIST1H2BG:HIST1H2AE:HIST1H4F:HIST1H2BI:HIST1H4H:HIST1H4I:HIST1H4J:HIST1H4K:HIST1H4L:HIST4H4	http://www.gsea-msigdb.org/gsea/msigdb/human/geneset/REACTOME_MEIOTIC_SYNAPSIS
Reactome	REACTOME_OXIDATIVE_STRESS_INDUCED_SENESCENCE	91	8	5.65524e-08	2.33844e-06	HIST2H4A:HIST2H4B:HIST1H2BA:HIST1H3A:HIST1H4A:HIST1H4B:HIST1H3B:HIST1H2AB:HIST1H2BB:HIST1H3C:HIST1H4C:HIST1H2BC:HIST1H2AC:HIST1H2BD:HIST1H2BE:HIST1H4D:HIST1H3D:HIST1H2BF:HIST1H4E:HIST1H2BG:HIST1H2AE:HIST1H3E:HIST1H4F:HIST1H3F:HIST1H3G:HIST1H2BI:HIST1H4H:HIST1H4I:HIST1H3H:HIST1H4J:HIST1H4K:HIST1H3I:HIST1H4L:HIST1H3J:HIST4H4	http://www.gsea-msigdb.org/gsea/msigdb/human/geneset/REACTOME_OXIDATIVE_STRESS_INDUCED_SENESCENCE
Reactome	REACTOME_RUNX1_REGULATES_TRANSCRIPTION_OF_GENES_INVOLVED_IN_DIFFERENTIATION_OF_HSCS	94	8	7.3016e-08	2.94557e-06	HIST2H4A:HIST2H4B:HIST1H2BA:HIST1H3A:HIST1H4A:HIST1H4B:HIST1H3B:HIST1H2AB:HIST1H2BB:HIST1H3C:HIST1H4C:HIST1H2BC:HIST1H2AC:HIST1H2BD:HIST1H2BE:HIST1H4D:HIST1H3D:HIST1H2BF:HIST1H4E:HIST1H2BG:HIST1H2AE:HIST1H3E:HIST1H4F:HIST1H3F:HIST1H3G:HIST1H2BI:HIST1H4H:HIST1H4I:HIST1H3H:HIST1H4J:HIST1H4K:HIST1H3I:HIST1H4L:HIST1H3J:HIST4H4	http://www.gsea-msigdb.org/gsea/msigdb/human/geneset/REACTOME_RUNX1_REGULATES_TRANSCRIPTION_OF_GENES_INVOLVED_IN_DIFFERENTIATION_OF_HSCS
Reactome	REACTOME_BASE_EXCISION_REPAIR	70	7	1.61953e-07	6.37788e-06	HIST2H4A:HIST2H4B:HIST1H2BA:HIST1H4A:HIST1H4B:HIST1H2AB:HIST1H2BB:HIST1H4C:HIST1H2BC:HIST1H2AC:HIST1H2BD:HIST1H2BE:HIST1H4D:HIST1H2BF:HIST1H4E:HIST1H2BG:HIST1H2AE:HIST1H4F:HIST1H2BI:HIST1H4H:HIST1H4I:HIST1H4J:HIST1H4K:HIST1H4L:HIST4H4	http://www.gsea-msigdb.org/gsea/msigdb/human/geneset/REACTOME_BASE_EXCISION_REPAIR
Reactome	REACTOME_EPIGENETIC_REGULATION_OF_GENE_EXPRESSION	110	8	2.48936e-07	9.57537e-06	HIST2H4A:HIST2H4B:HIST1H2BA:HIST1H3A:HIST1H4A:HIST1H4B:HIST1H3B:HIST1H2AB:HIST1H2BB:HIST1H3C:HIST1H4C:HIST1H2BC:HIST1H2AC:HIST1H2BD:HIST1H2BE:HIST1H4D:HIST1H3D:HIST1H2BF:HIST1H4E:HIST1H2BG:HIST1H2AE:HIST1H3E:HIST1H4F:HIST1H3F:HIST1H3G:HIST1H2BI:HIST1H4H:HIST1H4I:HIST1H3H:HIST1H4J:HIST1H4K:HIST1H3I:HIST1H4L:HIST1H3J:HIST4H4	http://www.gsea-msigdb.org/gsea/msigdb/human/geneset/REACTOME_EPIGENETIC_REGULATION_OF_GENE_EXPRESSION
Reactome	REACTOME_NONHOMOLOGOUS_END_JOINING_NHEJ	47	6	2.94335e-07	1.10643e-05	HIST2H4A:HIST2H4B:HIST1H2BA:HIST1H4A:HIST1H4B:HIST1H2BB:HIST1H4C:HIST1H2BC:HIST1H2BD:HIST1H2BE:HIST1H4D:HIST1H2BF:HIST1H4E:HIST1H2BG:HIST1H4F:HIST1H2BI:HIST1H4H:HIST1H4I:HIST1H4J:HIST1H4K:HIST1H4L:MRE11A:HIST4H4	http://www.gsea-msigdb.org/gsea/msigdb/human/geneset/REACTOME_NONHOMOLOGOUS_END_JOINING_NHEJ
Reactome	REACTOME_ESTROGEN_DEPENDENT_GENE_EXPRESSION	116	8	3.75085e-07	1.34868e-05	HIST2H4A:HIST2H4B:HIST1H2BA:HIST1H3A:HIST1H4A:HIST1H4B:HIST1H3B:HIST1H2AB:HIST1H2BB:HIST1H3C:HIST1H4C:HIST1H2BC:HIST1H2AC:HIST1H2BD:HIST1H2BE:HIST1H4D:HIST1H3D:HIST1H2BF:HIST1H4E:HIST1H2BG:HIST1H2AE:HIST1H3E:HIST1H4F:HIST1H3F:HIST1H3G:HIST1H2BI:HIST1H4H:HIST1H4I:HIST1H3H:HIST1H4J:HIST1H4K:HIST1H3I:HIST1H4L:HIST1H3J:HIST4H4	http://www.gsea-msigdb.org/gsea/msigdb/human/geneset/REACTOME_ESTROGEN_DEPENDENT_GENE_EXPRESSION
Canonical_Pathways	REACTOME_BUTYROPHILIN_BTN_FAMILY_INTERACTIONS	11	4	3.43412e-07	2.30683e-05	BTN3A2:BTN2A2:BTN3A3:BTN2A1	http://www.gsea-msigdb.org/gsea/msigdb/human/geneset/REACTOME_BUTYROPHILIN_BTN_FAMILY_INTERACTIONS
Reactome	REACTOME_DNA_REPLICATION_PRE_INITIATION	123	8	5.88022e-07	2.06934e-05	HIST2H4A:HIST2H4B:HIST1H2BA:HIST1H3A:HIST1H4A:HIST1H4B:HIST1H3B:HIST1H2AB:HIST1H2BB:HIST1H3C:HIST1H4C:HIST1H2BC:HIST1H2AC:HIST1H2BD:HIST1H2BE:HIST1H4D:HIST1H3D:HIST1H2BF:HIST1H4E:HIST1H2BG:HIST1H2AE:HIST1H3E:HIST1H4F:HIST1H3F:HIST1H3G:HIST1H2BI:HIST1H4H:HIST1H4I:HIST1H3H:HIST1H4J:HIST1H4K:HIST1H3I:HIST1H4L:HIST1H3J:HIST4H4	http://www.gsea-msigdb.org/gsea/msigdb/human/geneset/REACTOME_DNA_REPLICATION_PRE_INITIATION
Reactome	REACTOME_TELOMERE_MAINTENANCE	90	7	9.17854e-07	3.16277e-05	HIST2H4A:HIST2H4B:HIST1H2BA:HIST1H4A:HIST1H4B:HIST1H2AB:HIST1H2BB:HIST1H4C:HIST1H2BC:HIST1H2AC:HIST1H2BD:HIST1H2BE:HIST1H4D:HIST1H2BF:HIST1H4E:HIST1H2BG:HIST1H2AE:HIST1H4F:HIST1H2BI:HIST1H4H:HIST1H4I:HIST1H4J:HIST1H4K:HIST1H4L:HIST4H4	http://www.gsea-msigdb.org/gsea/msigdb/human/geneset/REACTOME_TELOMERE_MAINTENANCE
Reactome	REACTOME_CHROMATIN_MODIFYING_ENZYMES	231	10	9.58882e-07	3.23672e-05	HIST2H4A:HIST2H4B:HIST1H2AA:HIST1H2BA:HIST1H3A:HIST1H4A:HIST1H4B:HIST1H3B:HIST1H2AB:HIST1H2BB:HIST1H3C:HIST1H4C:HIST1H2BC:HIST1H2AC:HIST1H2BD:HIST1H2BE:HIST1H4D:HIST1H3D:HIST1H2BF:HIST1H4E:HIST1H2BG:HIST1H2AE:HIST1H3E:HIST1H4F:HIST1H3F:HIST1H3G:HIST1H2BI:HIST1H4H:HIST1H4I:HIST1H3H:HIST1H4J:HIST1H4K:HIST1H3I:HIST1H4L:HIST1H3J:KDM4D:HIST4H4	http://www.gsea-msigdb.org/gsea/msigdb/human/geneset/REACTOME_CHROMATIN_MODIFYING_ENZYMES
Reactome	REACTOME_DNA_DOUBLE_STRAND_BREAK_RESPONSE	58	6	1.05359e-06	3.48528e-05	HIST2H4A:HIST2H4B:HIST1H2BA:HIST1H4A:HIST1H4B:HIST1H2BB:HIST1H4C:HIST1H2BC:HIST1H2BD:HIST1H2BE:HIST1H4D:HIST1H2BF:HIST1H4E:HIST1H2BG:HIST1H4F:HIST1H2BI:HIST1H4H:HIST1H4I:HIST1H4J:HIST1H4K:HIST1H4L:MRE11A:HIST4H4	http://www.gsea-msigdb.org/gsea/msigdb/human/geneset/REACTOME_DNA_DOUBLE_STRAND_BREAK_RESPONSE
Reactome	REACTOME_DNA_REPLICATION	151	8	2.77243e-06	8.99136e-05	HIST2H4A:HIST2H4B:HIST1H2BA:HIST1H3A:HIST1H4A:HIST1H4B:HIST1H3B:HIST1H2AB:HIST1H2BB:HIST1H3C:HIST1H4C:HIST1H2BC:HIST1H2AC:HIST1H2BD:HIST1H2BE:HIST1H4D:HIST1H3D:HIST1H2BF:HIST1H4E:HIST1H2BG:HIST1H2AE:HIST1H3E:HIST1H4F:HIST1H3F:HIST1H3G:HIST1H2BI:HIST1H4H:HIST1H4I:HIST1H3H:HIST1H4J:HIST1H4K:HIST1H3I:HIST1H4L:HIST1H3J:HIST4H4	http://www.gsea-msigdb.org/gsea/msigdb/human/geneset/REACTOME_DNA_REPLICATION
Reactome	REACTOME_G2_M_DNA_DAMAGE_CHECKPOINT	74	6	4.47309e-06	0.000142279	HIST2H4A:HIST2H4B:HIST1H2BA:HIST1H4A:HIST1H4B:HIST1H2BB:HIST1H4C:HIST1H2BC:HIST1H2BD:HIST1H2BE:HIST1H4D:HIST1H2BF:HIST1H4E:HIST1H2BG:HIST1H4F:HIST1H2BI:HIST1H4H:HIST1H4I:HIST1H4J:HIST1H4K:HIST1H4L:MRE11A:HIST4H4	http://www.gsea-msigdb.org/gsea/msigdb/human/geneset/REACTOME_G2_M_DNA_DAMAGE_CHECKPOINT
Reactome	REACTOME_CHROMOSOME_MAINTENANCE	116	7	5.06285e-06	0.000157999	HIST2H4A:HIST2H4B:HIST1H2BA:HIST1H4A:HIST1H4B:HIST1H2AB:HIST1H2BB:HIST1H4C:HIST1H2BC:HIST1H2AC:HIST1H2BD:HIST1H2BE:HIST1H4D:HIST1H2BF:HIST1H4E:HIST1H2BG:HIST1H2AE:HIST1H4F:HIST1H2BI:HIST1H4H:HIST1H4I:HIST1H4J:HIST1H4K:HIST1H4L:HIST4H4	http://www.gsea-msigdb.org/gsea/msigdb/human/geneset/REACTOME_CHROMOSOME_MAINTENANCE
Reactome	REACTOME_PROCESSING_OF_DNA_DOUBLE_STRAND_BREAK_ENDS	76	6	5.22948e-06	0.000160177	HIST2H4A:HIST2H4B:HIST1H2BA:HIST1H4A:HIST1H4B:HIST1H2BB:HIST1H4C:HIST1H2BC:HIST1H2BD:HIST1H2BE:HIST1H4D:HIST1H2BF:HIST1H4E:HIST1H2BG:HIST1H4F:HIST1H2BI:HIST1H4H:HIST1H4I:HIST1H4J:HIST1H4K:HIST1H4L:MRE11A:HIST4H4	http://www.gsea-msigdb.org/gsea/msigdb/human/geneset/REACTOME_PROCESSING_OF_DNA_DOUBLE_STRAND_BREAK_ENDS
Reactome	REACTOME_RMTS_METHYLATE_HISTONE_ARGININES	47	5	7.58602e-06	0.000224059	HIST2H4A:HIST2H4B:HIST1H2AA:HIST1H3A:HIST1H4A:HIST1H4B:HIST1H3B:HIST1H2AB:HIST1H3C:HIST1H4C:HIST1H2AC:HIST1H4D:HIST1H3D:HIST1H4E:HIST1H2AE:HIST1H3E:HIST1H4F:HIST1H3F:HIST1H3G:HIST1H4H:HIST1H4I:HIST1H3H:HIST1H4J:HIST1H4K:HIST1H3I:HIST1H4L:HIST1H3J:HIST4H4	http://www.gsea-msigdb.org/gsea/msigdb/human/geneset/REACTOME_RMTS_METHYLATE_HISTONE_ARGININES
Reactome	REACTOME_ESR_MEDIATED_SIGNALING	184	8	1.19123e-05	0.000328382	HIST2H4A:HIST2H4B:HIST1H2BA:HIST1H3A:HIST1H4A:HIST1H4B:HIST1H3B:HIST1H2AB:HIST1H2BB:HIST1H3C:HIST1H4C:HIST1H2BC:HIST1H2AC:HIST1H2BD:HIST1H2BE:HIST1H4D:HIST1H3D:HIST1H2BF:HIST1H4E:HIST1H2BG:HIST1H2AE:HIST1H3E:HIST1H4F:HIST1H3F:HIST1H3G:HIST1H2BI:HIST1H4H:HIST1H4I:HIST1H3H:HIST1H4J:HIST1H4K:HIST1H3I:HIST1H4L:HIST1H3J:HIST4H4	http://www.gsea-msigdb.org/gsea/msigdb/human/geneset/REACTOME_ESR_MEDIATED_SIGNALING
Canonical_Pathways	REACTOME_XENOBIOTICS	21	4	5.95565e-06	0.000322859	CYP2C18:CYP2C19:CYP2C9:CYP2C8	http://www.gsea-msigdb.org/gsea/msigdb/human/geneset/REACTOME_XENOBIOTICS
Reactome	REACTOME_UB_SPECIFIC_PROCESSING_PROTEASES	194	8	1.74833e-05	0.000474054	SIAH2:HIST1H2AA:HIST1H2BA:HIST1H2AB:HIST1H2BB:HIST1H2BC:HIST1H2AC:HIST1H2BD:HIST1H2BE:HIST1H2BF:HIST1H2BG:HIST1H2AE:HIST1H2BI	http://www.gsea-msigdb.org/gsea/msigdb/human/geneset/REACTOME_UB_SPECIFIC_PROCESSING_PROTEASES
Canonical_Pathways	REACTOME_SYNTHESIS_OF_EPOXY_EET_AND_DIHYDROXYEICOSATRIENOIC_ACIDS_DHET	8	3	1.04298e-05	0.000528328	CYP2C19:CYP2C9:CYP2C8	http://www.gsea-msigdb.org/gsea/msigdb/human/geneset/REACTOME_SYNTHESIS_OF_EPOXY_EET_AND_DIHYDROXYEICOSATRIENOIC_ACIDS_DHET
Canonical_Pathways	REACTOME_ALPHA_DEFENSINS	8	3	1.04298e-05	0.000528328	DEFA6:DEFA4:DEFA5	http://www.gsea-msigdb.org/gsea/msigdb/human/geneset/REACTOME_ALPHA_DEFENSINS
Canonical_Pathways	REACTOME_SYNTHESIS_OF_16_20_HYDROXYEICOSATETRAENOIC_ACIDS_HETE	8	3	1.04298e-05	0.000528328	CYP2C19:CYP2C9:CYP2C8	http://www.gsea-msigdb.org/gsea/msigdb/human/geneset/REACTOME_SYNTHESIS_OF_16_20_HYDROXYEICOSATETRAENOIC_ACIDS_HETE
Reactome	REACTOME_TCF_DEPENDENT_SIGNALING_IN_RESPONSE_TO_WNT	196	8	1.88263e-05	0.000502238	HIST2H4A:HIST2H4B:HIST1H2BA:HIST1H3A:HIST1H4A:HIST1H4B:HIST1H3B:HIST1H2AB:HIST1H2BB:HIST1H3C:HIST1H4C:HIST1H2BC:HIST1H2AC:HIST1H2BD:HIST1H2BE:HIST1H4D:HIST1H3D:HIST1H2BF:HIST1H4E:HIST1H2BG:HIST1H2AE:HIST1H3E:HIST1H4F:HIST1H3F:HIST1H3G:HIST1H2BI:HIST1H4H:HIST1H4I:HIST1H3H:HIST1H4J:HIST1H4K:HIST1H3I:HIST1H4L:HIST1H3J:HIST4H4	http://www.gsea-msigdb.org/gsea/msigdb/human/geneset/REACTOME_TCF_DEPENDENT_SIGNALING_IN_RESPONSE_TO_WNT
Canonical_Pathways	KEGG_LINOLEIC_ACID_METABOLISM	27	4	1.70017e-05	0.000833895	CYP2C18:CYP2C19:CYP2C9:CYP2C8	http://www.gsea-msigdb.org/gsea/msigdb/human/geneset/KEGG_LINOLEIC_ACID_METABOLISM
Reactome	REACTOME_SIGNALING_BY_NOTCH	197	8	1.95297e-05	0.000512733	HIST2H4A:HIST2H4B:HIST1H2BA:HIST1H3A:HIST1H4A:HIST1H4B:HIST1H3B:HIST1H2AB:HIST1H2BB:HIST1H3C:HIST1H4C:HIST1H2BC:HIST1H2AC:HIST1H2BD:HIST1H2BE:HIST1H4D:HIST1H3D:HIST1H2BF:HIST1H4E:HIST1H2BG:HIST1H2AE:HIST1H3E:HIST1H4F:HIST1H3F:HIST1H3G:HIST1H2BI:HIST1H4H:HIST1H4I:HIST1H3H:HIST1H4J:HIST1H4K:HIST1H3I:HIST1H4L:HIST1H3J:HIST4H4	http://www.gsea-msigdb.org/gsea/msigdb/human/geneset/REACTOME_SIGNALING_BY_NOTCH
Reactome	REACTOME_TRANSCRIPTIONAL_REGULATION_BY_RUNX1	201	8	2.25683e-05	0.000574277	HIST2H4A:HIST2H4B:HIST1H2BA:HIST1H3A:HIST1H4A:HIST1H4B:HIST1H3B:HIST1H2AB:HIST1H2BB:HIST1H3C:HIST1H4C:HIST1H2BC:HIST1H2AC:HIST1H2BD:HIST1H2BE:HIST1H4D:HIST1H3D:HIST1H2BF:HIST1H4E:HIST1H2BG:HIST1H2AE:HIST1H3E:HIST1H4F:HIST1H3F:HIST1H3G:HIST1H2BI:HIST1H4H:HIST1H4I:HIST1H3H:HIST1H4J:HIST1H4K:HIST1H3I:HIST1H4L:HIST1H3J:HIST4H4	http://www.gsea-msigdb.org/gsea/msigdb/human/geneset/REACTOME_TRANSCRIPTIONAL_REGULATION_BY_RUNX1
Reactome	REACTOME_M_PHASE	368	10	5.62706e-05	0.00141017	HIST2H4A:HIST2H4B:HIST1H2BA:HIST1H3A:HIST1H4A:HIST1H4B:HIST1H3B:HIST1H2AB:HIST1H2BB:HIST1H3C:HIST1H4C:HIST1H2BC:HIST1H2AC:HIST1H2BD:HIST1H2BE:HIST1H4D:HIST1H3D:HIST1H2BF:HIST1H4E:HIST1H2BG:HIST1H2AE:HIST1H3E:HIST1H4F:HIST1H3F:HIST1H3G:HIST1H2BI:HIST1H4H:HIST1H4I:HIST1H3H:HIST1H4J:HIST1H4K:HIST1H3I:HIST1H4L:HIST1H3J:MCPH1:HIST4H4:RB1	http://www.gsea-msigdb.org/gsea/msigdb/human/geneset/REACTOME_M_PHASE
Canonical_Pathways	REACTOME_CYP2E1_REACTIONS	10	3	2.21609e-05	0.00102205	CYP2C19:CYP2C9:CYP2C8	http://www.gsea-msigdb.org/gsea/msigdb/human/geneset/REACTOME_CYP2E1_REACTIONS
Reactome	REACTOME_HOMOLOGY_DIRECTED_REPAIR	116	6	5.88409e-05	0.00145258	HIST2H4A:HIST2H4B:HIST1H2BA:HIST1H4A:HIST1H4B:HIST1H2BB:HIST1H4C:HIST1H2BC:HIST1H2BD:HIST1H2BE:HIST1H4D:HIST1H2BF:HIST1H4E:HIST1H2BG:HIST1H4F:HIST1H2BI:HIST1H4H:HIST1H4I:HIST1H4J:HIST1H4K:HIST1H4L:MRE11A:HIST4H4	http://www.gsea-msigdb.org/gsea/msigdb/human/geneset/REACTOME_HOMOLOGY_DIRECTED_REPAIR
Reactome	REACTOME_CELLULAR_RESPONSES_TO_STIMULI	727	14	7.96542e-05	0.00190939	HIST2H4A:HIST2H4B:HIST1H2BA:HIST1H1A:HIST1H3A:HIST1H4A:HIST1H4B:HIST1H3B:HIST1H2AB:HIST1H2BB:HIST1H3C:HIST1H1C:HIST1H4C:HIST1H2BC:HIST1H2AC:HIST1H2BD:HIST1H2BE:HIST1H4D:HIST1H3D:HIST1H2BF:HIST1H4E:HIST1H2BG:HIST1H2AE:HIST1H3E:HIST1H4F:HIST1H3F:HIST1H3G:HIST1H2BI:HIST1H4H:HIST1H4I:HIST1H3H:HIST1H4J:HIST1H4K:HIST1H3I:HIST1H4L:HIST1H3J:GPX6:GPX5:MRE11A:HIST4H4:RB1	http://www.gsea-msigdb.org/gsea/msigdb/human/geneset/REACTOME_CELLULAR_RESPONSES_TO_STIMULI
Reactome	REACTOME_SIGNALING_BY_NUCLEAR_RECEPTORS	258	8	0.000130749	0.00304591	HIST2H4A:HIST2H4B:HIST1H2BA:HIST1H3A:HIST1H4A:HIST1H4B:HIST1H3B:HIST1H2AB:HIST1H2BB:HIST1H3C:HIST1H4C:HIST1H2BC:HIST1H2AC:HIST1H2BD:HIST1H2BE:HIST1H4D:HIST1H3D:HIST1H2BF:HIST1H4E:HIST1H2BG:HIST1H2AE:HIST1H3E:HIST1H4F:HIST1H3F:HIST1H3G:HIST1H2BI:HIST1H4H:HIST1H4I:HIST1H3H:HIST1H4J:HIST1H4K:HIST1H3I:HIST1H4L:HIST1H3J:HIST4H4	http://www.gsea-msigdb.org/gsea/msigdb/human/geneset/REACTOME_SIGNALING_BY_NUCLEAR_RECEPTORS
Canonical_Pathways	REACTOME_ASPIRIN_ADME	39	4	7.55252e-05	0.00328694	CYP2C19:CYP2C9:CYP2C8:ABCC3	http://www.gsea-msigdb.org/gsea/msigdb/human/geneset/REACTOME_ASPIRIN_ADME
Reactome	REACTOME_DEUBIQUITINATION	272	8	0.000187725	0.00431246	SIAH2:HIST1H2AA:HIST1H2BA:HIST1H2AB:HIST1H2BB:HIST1H2BC:HIST1H2AC:HIST1H2BD:HIST1H2BE:HIST1H2BF:HIST1H2BG:HIST1H2AE:HIST1H2BI	http://www.gsea-msigdb.org/gsea/msigdb/human/geneset/REACTOME_DEUBIQUITINATION
Canonical_Pathways	REACTOME_FORMATION_OF_SENESCENCE_ASSOCIATED_HETEROCHROMATIN_FOCI_SAHF	17	3	0.000121913	0.00516042	HIST1H1A:HIST1H1C:RB1	http://www.gsea-msigdb.org/gsea/msigdb/human/geneset/REACTOME_FORMATION_OF_SENESCENCE_ASSOCIATED_HETEROCHROMATIN_FOCI_SAHF
Reactome	REACTOME_G2_M_CHECKPOINTS	144	6	0.000193849	0.00439215	HIST2H4A:HIST2H4B:HIST1H2BA:HIST1H4A:HIST1H4B:HIST1H2BB:HIST1H4C:HIST1H2BC:HIST1H2BD:HIST1H2BE:HIST1H4D:HIST1H2BF:HIST1H4E:HIST1H2BG:HIST1H4F:HIST1H2BI:HIST1H4H:HIST1H4I:HIST1H4J:HIST1H4K:HIST1H4L:MRE11A:HIST4H4	http://www.gsea-msigdb.org/gsea/msigdb/human/geneset/REACTOME_G2_M_CHECKPOINTS
Canonical_Pathways	WP_TAMOXIFEN_METABOLISM	19	3	0.000172263	0.00709724	CYP2C19:CYP2C9:CYP2C8	http://www.gsea-msigdb.org/gsea/msigdb/human/geneset/WP_TAMOXIFEN_METABOLISM
Reactome	REACTOME_DNA_DOUBLE_STRAND_BREAK_REPAIR	145	6	0.000201274	0.00449875	HIST2H4A:HIST2H4B:HIST1H2BA:HIST1H4A:HIST1H4B:HIST1H2BB:HIST1H4C:HIST1H2BC:HIST1H2BD:HIST1H2BE:HIST1H4D:HIST1H2BF:HIST1H4E:HIST1H2BG:HIST1H4F:HIST1H2BI:HIST1H4H:HIST1H4I:HIST1H4J:HIST1H4K:HIST1H4L:MRE11A:HIST4H4	http://www.gsea-msigdb.org/gsea/msigdb/human/geneset/REACTOME_DNA_DOUBLE_STRAND_BREAK_REPAIR
Reactome	REACTOME_RHO_GTPASE_EFFECTORS	282	8	0.000239819	0.0052888	HIST2H4A:HIST2H4B:HIST1H2BA:HIST1H3A:HIST1H4A:HIST1H4B:HIST1H3B:HIST1H2AB:HIST1H2BB:HIST1H3C:HIST1H4C:HIST1H2BC:HIST1H2AC:HIST1H2BD:HIST1H2BE:HIST1H4D:HIST1H3D:HIST1H2BF:HIST1H4E:HIST1H2BG:HIST1H2AE:HIST1H3E:HIST1H4F:HIST1H3F:HIST1H3G:HIST1H2BI:HIST1H4H:HIST1H4I:HIST1H3H:HIST1H4J:HIST1H4K:HIST1H3I:HIST1H4L:HIST1H3J:HIST4H4	http://www.gsea-msigdb.org/gsea/msigdb/human/geneset/REACTOME_RHO_GTPASE_EFFECTORS
Reactome	REACTOME_DRUG_ADME	100	5	0.00029183	0.00626866	CYP2C19:CYP2C9:CYP2C8:NUDT15:ABCC3	http://www.gsea-msigdb.org/gsea/msigdb/human/geneset/REACTOME_DRUG_ADME
Reactome	REACTOME_SIGNALING_BY_WNT	291	8	0.000296327	0.00628365	HIST2H4A:HIST2H4B:HIST1H2BA:HIST1H3A:HIST1H4A:HIST1H4B:HIST1H3B:HIST1H2AB:HIST1H2BB:HIST1H3C:HIST1H4C:HIST1H2BC:HIST1H2AC:HIST1H2BD:HIST1H2BE:HIST1H4D:HIST1H3D:HIST1H2BF:HIST1H4E:HIST1H2BG:HIST1H2AE:HIST1H3E:HIST1H4F:HIST1H3F:HIST1H3G:HIST1H2BI:HIST1H4H:HIST1H4I:HIST1H3H:HIST1H4J:HIST1H4K:HIST1H3I:HIST1H4L:HIST1H3J:HIST4H4	http://www.gsea-msigdb.org/gsea/msigdb/human/geneset/REACTOME_SIGNALING_BY_WNT
Canonical_Pathways	WP_ESTROGEN_METABOLISM_WP5276	22	3	0.000270324	0.0103618	CYP2C19:CYP2C9:CYP2C8	http://www.gsea-msigdb.org/gsea/msigdb/human/geneset/WP_ESTROGEN_METABOLISM_WP5276
Canonical_Pathways	REACTOME_E3_UBIQUITIN_LIGASES_UBIQUITINATE_TARGET_PROTEINS	54	4	0.000271619	0.0103618	HIST1H2BA:HIST1H2BB:HIST1H2BC:HIST1H2BD:HIST1H2BE:HIST1H2BF:HIST1H2BG:HIST1H2BI	http://www.gsea-msigdb.org/gsea/msigdb/human/geneset/REACTOME_E3_UBIQUITIN_LIGASES_UBIQUITINATE_TARGET_PROTEINS
Reactome	REACTOME_DNA_REPAIR	302	8	0.000379734	0.0077112	HIST2H4A:HIST2H4B:HIST1H2BA:HIST1H4A:HIST1H4B:HIST1H2AB:HIST1H2BB:HIST1H4C:HIST1H2BC:HIST1H2AC:HIST1H2BD:HIST1H2BE:HIST1H4D:HIST1H2BF:HIST1H4E:HIST1H2BG:HIST1H2AE:HIST1H4F:HIST1H2BI:HIST1H4H:HIST1H4I:HIST1H4J:HIST1H4K:HIST1H4L:MRE11A:HIST4H4	http://www.gsea-msigdb.org/gsea/msigdb/human/geneset/REACTOME_DNA_REPAIR
Reactome	REACTOME_CELL_CYCLE_MITOTIC	509	10	0.000758095	0.0147516	HIST2H4A:HIST2H4B:HIST1H2BA:HIST1H3A:HIST1H4A:HIST1H4B:HIST1H3B:HIST1H2AB:HIST1H2BB:HIST1H3C:HIST1H4C:HIST1H2BC:HIST1H2AC:HIST1H2BD:HIST1H2BE:HIST1H4D:HIST1H3D:HIST1H2BF:HIST1H4E:HIST1H2BG:HIST1H2AE:HIST1H3E:HIST1H4F:HIST1H3F:HIST1H3G:HIST1H2BI:HIST1H4H:HIST1H4I:HIST1H3H:HIST1H4J:HIST1H4K:HIST1H3I:HIST1H4L:HIST1H3J:MCPH1:HIST4H4:RB1	http://www.gsea-msigdb.org/gsea/msigdb/human/geneset/REACTOME_CELL_CYCLE_MITOTIC
Canonical_Pathways	REACTOME_BIOSYNTHESIS_OF_MARESIN_LIKE_SPMS	5	2	0.000330077	0.0120282	CYP2C9:CYP2C8	http://www.gsea-msigdb.org/gsea/msigdb/human/geneset/REACTOME_BIOSYNTHESIS_OF_MARESIN_LIKE_SPMS
Canonical_Pathways	WP_OXIDATION_BY_CYTOCHROME_P450	57	4	0.000334765	0.0120282	CYP2C18:CYP2C19:CYP2C9:CYP2C8	http://www.gsea-msigdb.org/gsea/msigdb/human/geneset/WP_OXIDATION_BY_CYTOCHROME_P450
Canonical_Pathways	KEGG_RETINOL_METABOLISM	57	4	0.000334765	0.0120282	CYP2C18:CYP2C19:CYP2C9:CYP2C8	http://www.gsea-msigdb.org/gsea/msigdb/human/geneset/KEGG_RETINOL_METABOLISM
Canonical_Pathways	REACTOME_HDMS_DEMETHYLATE_HISTONES	24	3	0.000352296	0.0125126	HIST2H4A:HIST2H4B:HIST1H3A:HIST1H4A:HIST1H4B:HIST1H3B:HIST1H3C:HIST1H4C:HIST1H4D:HIST1H3D:HIST1H4E:HIST1H3E:HIST1H4F:HIST1H3F:HIST1H3G:HIST1H4H:HIST1H4I:HIST1H3H:HIST1H4J:HIST1H4K:HIST1H3I:HIST1H4L:HIST1H3J:KDM4D:HIST4H4	http://www.gsea-msigdb.org/gsea/msigdb/human/geneset/REACTOME_HDMS_DEMETHYLATE_HISTONES
Reactome	REACTOME_CELL_CYCLE	637	11	0.00118532	0.0225347	HIST2H4A:HIST2H4B:HIST1H2BA:HIST1H3A:HIST1H4A:HIST1H4B:HIST1H3B:HIST1H2AB:HIST1H2BB:HIST1H3C:HIST1H4C:HIST1H2BC:HIST1H2AC:HIST1H2BD:HIST1H2BE:HIST1H4D:HIST1H3D:HIST1H2BF:HIST1H4E:HIST1H2BG:HIST1H2AE:HIST1H3E:HIST1H4F:HIST1H3F:HIST1H3G:HIST1H2BI:HIST1H4H:HIST1H4I:HIST1H3H:HIST1H4J:HIST1H4K:HIST1H3I:HIST1H4L:HIST1H3J:MCPH1:MRE11A:HIST4H4:RB1	http://www.gsea-msigdb.org/gsea/msigdb/human/geneset/REACTOME_CELL_CYCLE
Canonical_Pathways	REACTOME_CYTOCHROME_P450_ARRANGED_BY_SUBSTRATE_TYPE	59	4	0.000382296	0.013273	CYP2C18:CYP2C19:CYP2C9:CYP2C8	http://www.gsea-msigdb.org/gsea/msigdb/human/geneset/REACTOME_CYTOCHROME_P450_ARRANGED_BY_SUBSTRATE_TYPE
Canonical_Pathways	KEGG_METABOLISM_OF_XENOBIOTICS_BY_CYTOCHROME_P450	65	4	0.000553734	0.0190115	CYP2C18:CYP2C19:CYP2C9:CYP2C8	http://www.gsea-msigdb.org/gsea/msigdb/human/geneset/KEGG_METABOLISM_OF_XENOBIOTICS_BY_CYTOCHROME_P450
Canonical_Pathways	KEGG_DRUG_METABOLISM_CYTOCHROME_P450	67	4	0.000621341	0.0210983	CYP2C18:CYP2C19:CYP2C9:CYP2C8	http://www.gsea-msigdb.org/gsea/msigdb/human/geneset/KEGG_DRUG_METABOLISM_CYTOCHROME_P450
Canonical_Pathways	REACTOME_BIOSYNTHESIS_OF_MARESINS	7	2	0.000687913	0.0224113	CYP2C9:CYP2C8	http://www.gsea-msigdb.org/gsea/msigdb/human/geneset/REACTOME_BIOSYNTHESIS_OF_MARESINS
Canonical_Pathways	WP_ARACHIDONATE_EPOXYGENASE_EPOXIDE_HYDROLASE	7	2	0.000687913	0.0224113	CYP2C9:CYP2C8	http://www.gsea-msigdb.org/gsea/msigdb/human/geneset/WP_ARACHIDONATE_EPOXYGENASE_EPOXIDE_HYDROLASE
Canonical_Pathways	REACTOME_METALLOPROTEASE_DUBS	30	3	0.00068902	0.0224113	HIST1H2AA:HIST1H2AB:HIST1H2AC:HIST1H2AE	http://www.gsea-msigdb.org/gsea/msigdb/human/geneset/REACTOME_METALLOPROTEASE_DUBS
Canonical_Pathways	WP_CONSTITUTIVE_ANDROSTANE_RECEPTOR_PATHWAY	30	3	0.00068902	0.0224113	CYP2C19:CYP2C9:ABCC3	http://www.gsea-msigdb.org/gsea/msigdb/human/geneset/WP_CONSTITUTIVE_ANDROSTANE_RECEPTOR_PATHWAY
TF_targets	KRCTCNNNNMANAGC_UNKNOWN	45	10	7.64342e-14	8.52241e-11	HIST1H2AA:HIST1H2BA:HIST1H1A:HIST1H3A:HIST1H3B:HIST1H2AB:HIST1H2BB:HIST1H3C:HIST1H1C:HIST1H2BC:HIST1H2AC:HIST1H2BD:HIST1H2BE:HIST1H3D:HIST1H2BF:HIST1H2BG:HIST1H2AE:HIST1H3E:HIST1H3F:HIST1H3G:HIST1H2BI:HIST1H3H:HIST1H3I:HIST1H3J	http://www.gsea-msigdb.org/gsea/msigdb/human/geneset/KRCTCNNNNMANAGC_UNKNOWN
Canonical_Pathways	WP_PREGNANE_X_RECEPTOR_PATHWAY	31	3	0.000759636	0.0241987	CYP2C19:CYP2C9:ABCC3	http://www.gsea-msigdb.org/gsea/msigdb/human/geneset/WP_PREGNANE_X_RECEPTOR_PATHWAY
Canonical_Pathways	REACTOME_PROTEIN_UBIQUITINATION	74	4	0.000904211	0.0285103	HIST1H2BA:HIST1H2BB:HIST1H2BC:HIST1H2BD:HIST1H2BE:HIST1H2BF:HIST1H2BG:HIST1H2BI	http://www.gsea-msigdb.org/gsea/msigdb/human/geneset/REACTOME_PROTEIN_UBIQUITINATION
Canonical_Pathways	WP_EICOSANOID_METABOLISM_VIA_CYTOCHROME_P450_MONOOXYGENASES_PATHWAY	8	2	0.000913741	0.0285198	CYP2C18:CYP2C8	http://www.gsea-msigdb.org/gsea/msigdb/human/geneset/WP_EICOSANOID_METABOLISM_VIA_CYTOCHROME_P450_MONOOXYGENASES_PATHWAY
TF_targets	TTTNNANAGCYR_UNKNOWN	114	10	1.17047e-09	6.52534e-07	HIST1H2AA:HIST1H2BA:HIST1H1A:HIST1H3A:HIST1H3B:HIST1H2AB:HIST1H2BB:HIST1H3C:HIST1H1C:HIST1H2BC:HIST1H2AC:HIST1H2BD:HIST1H2BE:HIST1H3D:HIST1H2BF:HIST1H2BG:HIST1H2AE:HIST1H3E:HIST1H3F:HIST1H3G:HIST1H2BI:HIST1H3H:HIST1H3I:HIST1H3J	http://www.gsea-msigdb.org/gsea/msigdb/human/geneset/TTTNNANAGCYR_UNKNOWN

### Sheet: MEOHP_MEHHP
Table H15. Gene-set enrichment analyses for prioritized genes from SNPs with suggestive significance (p-value <1E-05) calculated with the FUMA GENE2FUNC module, ordered by category and p-value
Category	GeneSet	N_genes	N_overlap	p	adjP	genes	link
GO_bp	GOBP_EPOXYGENASE_P450_PATHWAY	17	4	1.56849e-06	0.00669484	CYP2C18:CYP2C19:CYP2C9:CYP2C8	http://www.gsea-msigdb.org/gsea/msigdb/human/geneset/GOBP_EPOXYGENASE_P450_PATHWAY
Canonical_Pathways	KEGG_METABOLISM_OF_XENOBIOTICS_BY_CYTOCHROME_P450	65	6	1.10703e-06	0.00342072	AKR1C1:AKR1C3:CYP2C18:CYP2C19:CYP2C9:CYP2C8	http://www.gsea-msigdb.org/gsea/msigdb/human/geneset/KEGG_METABOLISM_OF_XENOBIOTICS_BY_CYTOCHROME_P450
Canonical_Pathways	KEGG_ARACHIDONIC_ACID_METABOLISM	54	5	8.96922e-06	0.00461915	AKR1C3:CYP2C18:CYP2C19:CYP2C9:CYP2C8	http://www.gsea-msigdb.org/gsea/msigdb/human/geneset/KEGG_ARACHIDONIC_ACID_METABOLISM
Canonical_Pathways	REACTOME_RECRUITMENT_OF_NUMA_TO_MITOTIC_CENTROSOMES	88	5	9.66176e-05	0.0298549	SDCCAG8:CEP41:TUBAL3:NEDD1:CCP110	http://www.gsea-msigdb.org/gsea/msigdb/human/geneset/REACTOME_RECRUITMENT_OF_NUMA_TO_MITOTIC_CENTROSOMES
Canonical_Pathways	REACTOME_ANCHORING_OF_THE_BASAL_BODY_TO_THE_PLASMA_MEMBRANE	94	5	0.000132084	0.0340115	SDCCAG8:CEP41:TCTN3:NEDD1:CCP110	http://www.gsea-msigdb.org/gsea/msigdb/human/geneset/REACTOME_ANCHORING_OF_THE_BASAL_BODY_TO_THE_PLASMA_MEMBRANE
GO_bp	GOBP_OMEGA_HYDROXYLASE_P450_PATHWAY	10	3	1.60543e-05	0.0180973	CYP2C19:CYP2C9:CYP2C8	http://www.gsea-msigdb.org/gsea/msigdb/human/geneset/GOBP_OMEGA_HYDROXYLASE_P450_PATHWAY
Canonical_Pathways	REACTOME_DRUG_ADME	100	5	0.00017676	0.0420146	AKR1C1:CYP2C19:CYP2C9:CYP2C8:ACSM5	http://www.gsea-msigdb.org/gsea/msigdb/human/geneset/REACTOME_DRUG_ADME
Canonical_Pathways	WP_METAPATHWAY_BIOTRANSFORMATION_PHASE_I_AND_II	173	6	0.000291055	0.0473348	AKR1C1:AKR1C3:CYP2C18:CYP2C19:CYP2C9:CYP2C8	http://www.gsea-msigdb.org/gsea/msigdb/human/geneset/WP_METAPATHWAY_BIOTRANSFORMATION_PHASE_I_AND_II
Curated_gene_sets	KEGG_METABOLISM_OF_XENOBIOTICS_BY_CYTOCHROME_P450	65	6	1.10703e-06	0.00719016	AKR1C1:AKR1C3:CYP2C18:CYP2C19:CYP2C9:CYP2C8	http://www.gsea-msigdb.org/gsea/msigdb/human/geneset/KEGG_METABOLISM_OF_XENOBIOTICS_BY_CYTOCHROME_P450
Curated_gene_sets	KEGG_ARACHIDONIC_ACID_METABOLISM	54	5	8.96922e-06	0.00970918	AKR1C3:CYP2C18:CYP2C19:CYP2C9:CYP2C8	http://www.gsea-msigdb.org/gsea/msigdb/human/geneset/KEGG_ARACHIDONIC_ACID_METABOLISM
Curated_gene_sets	LIN_MELANOMA_COPY_NUMBER_UP	69	5	2.99667e-05	0.021626	CPA1:CEP41:MEST:COPG2:KLF14	http://www.gsea-msigdb.org/gsea/msigdb/human/geneset/LIN_MELANOMA_COPY_NUMBER_UP
Curated_gene_sets	TCGA_GLIOBLASTOMA_COPY_NUMBER_UP	72	5	3.68503e-05	0.0239343	CEP170:SDCCAG8:ZBTB18:ADSS:C1orf101	http://www.gsea-msigdb.org/gsea/msigdb/human/geneset/TCGA_GLIOBLASTOMA_COPY_NUMBER_UP
GWAScatalog	Response to clopidogrel therapy	4	4	6.9425e-10	1.53603e-06	CYP2C18:CYP2C19:CYP2C9:CYP2C8
GWAScatalog	Warfarin maintenance dose	7	4	2.40084e-08	3.54124e-05	CYP2C18:CYP2C19:CYP2C9:CYP2C8
GWAScatalog	Thiopurine-induced alopecia in inflammatory bowel disease	8	4	4.78248e-08	5.29061e-05	TBC1D12:HELLS:CYP2C18:CYP2C19
GWAScatalog	Response to (pegylated) interferon in chronic hepatitis B	10	4	1.42329e-07	0.000125962	PLCE1:NOC3L:TBC1D12:HELLS
GO_bp	GOBP_ICOSANOID_METABOLIC_PROCESS	110	7	1.72748e-06	0.00669484	CPA1:AKR1C1:AKR1C3:CYP2C18:CYP2C19:CYP2C9:CYP2C8	http://www.gsea-msigdb.org/gsea/msigdb/human/geneset/GOBP_ICOSANOID_METABOLIC_PROCESS
GWAScatalog	Diastolic blood pressure x smoking status (ever vs never) interaction (1df test)	5	3	1.36348e-06	0.000861916	GP2:UMOD:PDILT
GO_bp	GOBP_ARACHIDONIC_ACID_METABOLIC_PROCESS	52	5	7.43186e-06	0.0165383	AKR1C3:CYP2C18:CYP2C19:CYP2C9:CYP2C8	http://www.gsea-msigdb.org/gsea/msigdb/human/geneset/GOBP_ARACHIDONIC_ACID_METABOLIC_PROCESS
GWAScatalog	Clopidogrel active metabolite levels	7	3	4.73611e-06	0.00232859	CYP2C18:CYP2C19:CYP2C9
GO_bp	GOBP_TERPENOID_METABOLIC_PROCESS	92	6	8.5348e-06	0.0165383	AKR1C1:AKR1C3:CYP2C18:CYP2C19:CYP2C9:CYP2C8	http://www.gsea-msigdb.org/gsea/msigdb/human/geneset/GOBP_TERPENOID_METABOLIC_PROCESS
GWAScatalog	Warfarin maintenance dose (adjusted for clinical factors)	2	2	2.69034e-05	0.0107714	HELLS:CYP2C18
GWAScatalog	Interferon alpha levels in systemic lupus erythematosus	12	3	2.92107e-05	0.0107714	A1CF:PRKG1:CSTF2T
GO_bp	GOBP_UNSATURATED_FATTY_ACID_METABOLIC_PROCESS	102	6	1.54563e-05	0.0180973	AKR1C1:AKR1C3:CYP2C18:CYP2C19:CYP2C9:CYP2C8	http://www.gsea-msigdb.org/gsea/msigdb/human/geneset/GOBP_UNSATURATED_FATTY_ACID_METABOLIC_PROCESS
GWAScatalog	Urinary uromodulin levels	3	2	8.04354e-05	0.0222454	UMOD:PDILT
GWAScatalog	Estimated glomerular filtration rate (creatinine	3	2	8.04354e-05	0.0222454	UMOD:PDILT
GWAScatalog	Mammographic density (non-dense area)	3	2	8.04354e-05	0.0222454	PRKG1:CSTF2T
GWAScatalog	Acenocoumarol maintenance dosage	4	2	0.000160323	0.0373385	CYP2C18:CYP2C19
GWAScatalog	Esophageal cancer and gastric cancer	4	2	0.000160323	0.0373385	PLCE1:NOC3L
GWAScatalog	Estimated glomerular filtration rate (creatinine	4	2	0.000160323	0.0373385	UMOD:PDILT
GO_bp	GOBP_LONG_CHAIN_FATTY_ACID_METABOLIC_PROCESS	103	6	1.63439e-05	0.0180973	AKR1C3:CYP2C18:CYP2C19:CYP2C9:CYP2C8:ACSM1	http://www.gsea-msigdb.org/gsea/msigdb/human/geneset/GOBP_LONG_CHAIN_FATTY_ACID_METABOLIC_PROCESS
Cancer_modules	MODULE_106	12	4	3.32815e-07	0.000143443	CYP2C18:CYP2C19:CYP2C9:CYP2C8	http://www.gsea-msigdb.org/gsea/msigdb/human/geneset/MODULE_106
Cancer_modules	MODULE_135	21	3	0.000170675	0.0367804	CYP2C18:CYP2C19:CYP2C8	http://www.gsea-msigdb.org/gsea/msigdb/human/geneset/MODULE_135
GO_bp	GOBP_ISOPRENOID_METABOLIC_PROCESS	112	6	2.63361e-05	0.0255164	AKR1C1:AKR1C3:CYP2C18:CYP2C19:CYP2C9:CYP2C8	http://www.gsea-msigdb.org/gsea/msigdb/human/geneset/GOBP_ISOPRENOID_METABOLIC_PROCESS
GO_bp	GOBP_XENOBIOTIC_METABOLIC_PROCESS	117	6	3.37167e-05	0.0290376	AKR1C1:CYP2C18:CYP2C19:CYP2C9:CYP2C8:ACSM1	http://www.gsea-msigdb.org/gsea/msigdb/human/geneset/GOBP_XENOBIOTIC_METABOLIC_PROCESS
GO_bp	GOBP_MONOCARBOXYLIC_ACID_METABOLIC_PROCESS	584	12	5.12391e-05	0.0397154	KMO:AKR1C1:AKR1C3:CYP2C18:CYP2C19:CYP2C9:CYP2C8:C10orf129:HAL:ACSM5:ACSM1:ME2	http://www.gsea-msigdb.org/gsea/msigdb/human/geneset/GOBP_MONOCARBOXYLIC_ACID_METABOLIC_PROCESS
GO_bp	GOBP_ORGANIC_ACID_METABOLIC_PROCESS	904	15	6.56056e-05	0.0462281	FH:KMO:ADSS:CPA1:AKR1C1:AKR1C3:CYP2C18:CYP2C19:CYP2C9:CYP2C8:C10orf129:HAL:ACSM5:ACSM1:ME2	http://www.gsea-msigdb.org/gsea/msigdb/human/geneset/GOBP_ORGANIC_ACID_METABOLIC_PROCESS
GO_mf	GOMF_MONOOXYGENASE_ACTIVITY	92	7	5.1324e-07	0.000909461	KMO:AKR1C1:AKR1C3:CYP2C18:CYP2C19:CYP2C9:CYP2C8	http://www.gsea-msigdb.org/gsea/msigdb/human/geneset/GOMF_MONOOXYGENASE_ACTIVITY
GO_mf	GOMF_OXIDOREDUCTASE_ACTIVITY_ACTING_ON_PAIRED_DONORS_WITH_INCORPORATION_OR_REDUCTION_OF_MOLECULAR_OXYGEN_NAD_P_H_AS_ONE_DONOR_AND_INCORPORATION_OF_ONE_ATOM_OF_OXYGEN	38	5	1.52051e-06	0.000926456	KMO:AKR1C1:AKR1C3:CYP2C19:CYP2C9	http://www.gsea-msigdb.org/gsea/msigdb/human/geneset/GOMF_OXIDOREDUCTASE_ACTIVITY_ACTING_ON_PAIRED_DONORS_WITH_INCORPORATION_OR_REDUCTION_OF_MOLECULAR_OXYGEN_NAD_P_H_AS_ONE_DONOR_AND_INCORPORATION_OF_ONE_ATOM_OF_OXYGEN
Positional_gene_sets	chr3p22	78	4	0.000737158	0.0315925	PDCD6IP:ARPP21:STAC:DCLK3	http://www.gsea-msigdb.org/gsea/msigdb/human/geneset/chr3p22
Positional_gene_sets	chr2p22	39	3	0.00109573	0.0410898	TMEM178A:THUMPD2:SLC8A1	http://www.gsea-msigdb.org/gsea/msigdb/human/geneset/chr2p22
Wikipathways	WP_ESTROGEN_METABOLISM_WP5276	22	4	4.72534e-06	0.00346367	AKR1C3:CYP2C19:CYP2C9:CYP2C8	http://www.gsea-msigdb.org/gsea/msigdb/human/geneset/WP_ESTROGEN_METABOLISM_WP5276
Wikipathways	WP_TAMOXIFEN_METABOLISM	19	3	0.000125293	0.04592	CYP2C19:CYP2C9:CYP2C8	http://www.gsea-msigdb.org/gsea/msigdb/human/geneset/WP_TAMOXIFEN_METABOLISM
GO_mf	GOMF_OXIDOREDUCTASE_ACTIVITY_ACTING_ON_PAIRED_DONORS_WITH_INCORPORATION_OR_REDUCTION_OF_MOLECULAR_OXYGEN	160	7	2.04855e-05	0.00389684	KMO:AKR1C1:AKR1C3:CYP2C18:CYP2C19:CYP2C9:CYP2C8	http://www.gsea-msigdb.org/gsea/msigdb/human/geneset/GOMF_OXIDOREDUCTASE_ACTIVITY_ACTING_ON_PAIRED_DONORS_WITH_INCORPORATION_OR_REDUCTION_OF_MOLECULAR_OXYGEN
GWAScatalog	Plasma clozapine-norclozapine ratio in treatment-resistant schizophrenia	14	8	1.18991e-15	5.26533e-12	PLCE1:NOC3L:TBC1D12:HELLS:CYP2C18:CYP2C19:CYP2C9:CYP2C8
GO_mf	GOMF_ARACHIDONIC_ACID_MONOOXYGENASE_ACTIVITY	17	4	1.56849e-06	0.000926456	CYP2C18:CYP2C19:CYP2C9:CYP2C8	http://www.gsea-msigdb.org/gsea/msigdb/human/geneset/GOMF_ARACHIDONIC_ACID_MONOOXYGENASE_ACTIVITY
GO_mf	GOMF_AROMATASE_ACTIVITY	21	4	3.88168e-06	0.00167848	CYP2C18:CYP2C19:CYP2C9:CYP2C8	http://www.gsea-msigdb.org/gsea/msigdb/human/geneset/GOMF_AROMATASE_ACTIVITY
GO_mf	GOMF_FATTY_ACYL_COA_SYNTHASE_ACTIVITY	7	3	4.73611e-06	0.00167848	C10orf129:ACSM5:ACSM1	http://www.gsea-msigdb.org/gsea/msigdb/human/geneset/GOMF_FATTY_ACYL_COA_SYNTHASE_ACTIVITY
GO_mf	GOMF_MEDIUM_CHAIN_FATTY_ACID_COA_LIGASE_ACTIVITY	9	3	1.12807e-05	0.00285564	C10orf129:ACSM5:ACSM1	http://www.gsea-msigdb.org/gsea/msigdb/human/geneset/GOMF_MEDIUM_CHAIN_FATTY_ACID_COA_LIGASE_ACTIVITY
GO_mf	GOMF_BUTYRATE_COA_LIGASE_ACTIVITY	9	3	1.12807e-05	0.00285564	C10orf129:ACSM5:ACSM1	http://www.gsea-msigdb.org/gsea/msigdb/human/geneset/GOMF_BUTYRATE_COA_LIGASE_ACTIVITY
GO_mf	GOMF_METALLOCARBOXYPEPTIDASE_ACTIVITY	30	4	1.71459e-05	0.00379782	CPA2:CPA4:CPA5:CPA1	http://www.gsea-msigdb.org/gsea/msigdb/human/geneset/GOMF_METALLOCARBOXYPEPTIDASE_ACTIVITY
GWAScatalog	Hip index	222	10	2.42994e-07	0.000179208	CPA4:CPA5:CPA1:CEP41:KLF14:AKR1E2:AKR1C1:PLCE1:NOC3L:APAF1
GO_mf	GOMF_ALDITOL_NADPPLUS_1_OXIDOREDUCTASE_ACTIVITY	11	3	2.19912e-05	0.00389684	AKR1E2:AKR1C1:AKR1C3	http://www.gsea-msigdb.org/gsea/msigdb/human/geneset/GOMF_ALDITOL_NADPPLUS_1_OXIDOREDUCTASE_ACTIVITY
GO_mf	GOMF_OXIDOREDUCTASE_ACTIVITY_ACTING_ON_PAIRED_DONORS_WITH_INCORPORATION_OR_REDUCTION_OF_MOLECULAR_OXYGEN_REDUCED_FLAVIN_OR_FLAVOPROTEIN_AS_ONE_DONOR_AND_INCORPORATION_OF_ONE_ATOM_OF_OXYGEN	34	4	2.85553e-05	0.00459999	CYP2C18:CYP2C19:CYP2C9:CYP2C8	http://www.gsea-msigdb.org/gsea/msigdb/human/geneset/GOMF_OXIDOREDUCTASE_ACTIVITY_ACTING_ON_PAIRED_DONORS_WITH_INCORPORATION_OR_REDUCTION_OF_MOLECULAR_OXYGEN_REDUCED_FLAVIN_OR_FLAVOPROTEIN_AS_ONE_DONOR_AND_INCORPORATION_OF_ONE_ATOM_OF_OXYGEN
GO_mf	GOMF_CARBOXYPEPTIDASE_ACTIVITY	46	4	9.57811e-05	0.0141437	CPA2:CPA4:CPA5:CPA1	http://www.gsea-msigdb.org/gsea/msigdb/human/geneset/GOMF_CARBOXYPEPTIDASE_ACTIVITY
GO_mf	GOMF_C_ACYLTRANSFERASE_ACTIVITY	20	3	0.000146847	0.0200164	C10orf129:ACSM5:ACSM1	http://www.gsea-msigdb.org/gsea/msigdb/human/geneset/GOMF_C_ACYLTRANSFERASE_ACTIVITY
GO_mf	GOMF_KETOSTEROID_MONOOXYGENASE_ACTIVITY	4	2	0.000160323	0.0202923	AKR1C1:AKR1C3	http://www.gsea-msigdb.org/gsea/msigdb/human/geneset/GOMF_KETOSTEROID_MONOOXYGENASE_ACTIVITY
GO_mf	GOMF_ALCOHOL_DEHYDROGENASE_NADPPLUS_ACTIVITY	22	3	0.000196877	0.0205216	AKR1E2:AKR1C1:AKR1C3	http://www.gsea-msigdb.org/gsea/msigdb/human/geneset/GOMF_ALCOHOL_DEHYDROGENASE_NADPPLUS_ACTIVITY
GO_mf	GOMF_STEROID_HYDROXYLASE_ACTIVITY	22	3	0.000196877	0.0205216	CYP2C19:CYP2C9:CYP2C8	http://www.gsea-msigdb.org/gsea/msigdb/human/geneset/GOMF_STEROID_HYDROXYLASE_ACTIVITY
GO_mf	GOMF_FATTY_ACID_LIGASE_ACTIVITY	22	3	0.000196877	0.0205216	C10orf129:ACSM5:ACSM1	http://www.gsea-msigdb.org/gsea/msigdb/human/geneset/GOMF_FATTY_ACID_LIGASE_ACTIVITY
GO_mf	GOMF_METALLOEXOPEPTIDASE_ACTIVITY	64	4	0.000347138	0.0341738	CPA2:CPA4:CPA5:CPA1	http://www.gsea-msigdb.org/gsea/msigdb/human/geneset/GOMF_METALLOEXOPEPTIDASE_ACTIVITY
GO_mf	GOMF_5ALPHA_ANDROSTANE_3BETA_17BETA_DIOL_DEHYDROGENASE_ACTIVITY	6	2	0.000398086	0.0362747	AKR1C1:AKR1C3	http://www.gsea-msigdb.org/gsea/msigdb/human/geneset/GOMF_5ALPHA_ANDROSTANE_3BETA_17BETA_DIOL_DEHYDROGENASE_ACTIVITY
GO_mf	GOMF_ALDO_KETO_REDUCTASE_NADP_ACTIVITY	28	3	0.000409421	0.0362747	AKR1E2:AKR1C1:AKR1C3	http://www.gsea-msigdb.org/gsea/msigdb/human/geneset/GOMF_ALDO_KETO_REDUCTASE_NADP_ACTIVITY
GO_mf	GOMF_ACID_THIOL_LIGASE_ACTIVITY	31	3	0.000555439	0.0468685	C10orf129:ACSM5:ACSM1	http://www.gsea-msigdb.org/gsea/msigdb/human/geneset/GOMF_ACID_THIOL_LIGASE_ACTIVITY
GWAScatalog	Waist-to-hip ratio adjusted for BMI (age >50)	178	8	4.1983e-06	0.00232218	CPA4:CPA5:CPA1:CEP41:MEST:COPG2:TSGA13:KLF14
Curated_gene_sets	REACTOME_XENOBIOTICS	21	4	3.88168e-06	0.00970918	CYP2C18:CYP2C19:CYP2C9:CYP2C8	http://www.gsea-msigdb.org/gsea/msigdb/human/geneset/REACTOME_XENOBIOTICS
Curated_gene_sets	WP_ESTROGEN_METABOLISM_WP5276	22	4	4.72534e-06	0.00970918	AKR1C3:CYP2C19:CYP2C9:CYP2C8	http://www.gsea-msigdb.org/gsea/msigdb/human/geneset/WP_ESTROGEN_METABOLISM_WP5276
Curated_gene_sets	REACTOME_SYNTHESIS_OF_EPOXY_EET_AND_DIHYDROXYEICOSATRIENOIC_ACIDS_DHET	8	3	7.54908e-06	0.00970918	CYP2C19:CYP2C9:CYP2C8	http://www.gsea-msigdb.org/gsea/msigdb/human/geneset/REACTOME_SYNTHESIS_OF_EPOXY_EET_AND_DIHYDROXYEICOSATRIENOIC_ACIDS_DHET
Curated_gene_sets	REACTOME_SYNTHESIS_OF_16_20_HYDROXYEICOSATETRAENOIC_ACIDS_HETE	8	3	7.54908e-06	0.00970918	CYP2C19:CYP2C9:CYP2C8	http://www.gsea-msigdb.org/gsea/msigdb/human/geneset/REACTOME_SYNTHESIS_OF_16_20_HYDROXYEICOSATETRAENOIC_ACIDS_HETE
GWAScatalog	Estimated glomerular filtration rate	458	11	2.64334e-05	0.0107714	CEP170:SDCCAG8:SLC8A1:IRF5:UBE2H:A1CF:DYDC1:DYDC2:SORBS1:UMOD:PDILT
Curated_gene_sets	KEGG_LINOLEIC_ACID_METABOLISM	27	4	1.11126e-05	0.0103109	CYP2C18:CYP2C19:CYP2C9:CYP2C8	http://www.gsea-msigdb.org/gsea/msigdb/human/geneset/KEGG_LINOLEIC_ACID_METABOLISM
Curated_gene_sets	REACTOME_CYP2E1_REACTIONS	10	3	1.60543e-05	0.0130341	CYP2C19:CYP2C9:CYP2C8	http://www.gsea-msigdb.org/gsea/msigdb/human/geneset/REACTOME_CYP2E1_REACTIONS
GWAScatalog	Diastolic blood pressure x smoking status (ever vs never) interaction (2df test)	76	5	4.7865e-05	0.0162925	CEP170:SDCCAG8:GP2:UMOD:PDILT
GWAScatalog	Waist-to-hip ratio adjusted for BMI x sex x age interaction (4df test)	299	8	0.000169787	0.0375653	CPA4:CPA5:CPA1:CEP41:MEST:COPG2:TSGA13:KLF14
Curated_gene_sets	REACTOME_ASPIRIN_ADME	39	4	4.9644e-05	0.0293125	CYP2C19:CYP2C9:CYP2C8:ACSM5	http://www.gsea-msigdb.org/gsea/msigdb/human/geneset/REACTOME_ASPIRIN_ADME
Computational_gene_sets	MODULE_106	12	4	3.32815e-07	0.000285555	CYP2C18:CYP2C19:CYP2C9:CYP2C8	http://www.gsea-msigdb.org/gsea/msigdb/human/geneset/MODULE_106
KEGG	KEGG_METABOLISM_OF_XENOBIOTICS_BY_CYTOCHROME_P450	65	6	1.10703e-06	0.000205908	AKR1C1:AKR1C3:CYP2C18:CYP2C19:CYP2C9:CYP2C8	http://www.gsea-msigdb.org/gsea/msigdb/human/geneset/KEGG_METABOLISM_OF_XENOBIOTICS_BY_CYTOCHROME_P450
KEGG	KEGG_ARACHIDONIC_ACID_METABOLISM	54	5	8.96922e-06	0.000688979	AKR1C3:CYP2C18:CYP2C19:CYP2C9:CYP2C8	http://www.gsea-msigdb.org/gsea/msigdb/human/geneset/KEGG_ARACHIDONIC_ACID_METABOLISM
KEGG	KEGG_LINOLEIC_ACID_METABOLISM	27	4	1.11126e-05	0.000688979	CYP2C18:CYP2C19:CYP2C9:CYP2C8	http://www.gsea-msigdb.org/gsea/msigdb/human/geneset/KEGG_LINOLEIC_ACID_METABOLISM
KEGG	KEGG_RETINOL_METABOLISM	57	4	0.000221909	0.0103188	CYP2C18:CYP2C19:CYP2C9:CYP2C8	http://www.gsea-msigdb.org/gsea/msigdb/human/geneset/KEGG_RETINOL_METABOLISM
KEGG	KEGG_DRUG_METABOLISM_CYTOCHROME_P450	67	4	0.0004138	0.0153934	CYP2C18:CYP2C19:CYP2C9:CYP2C8	http://www.gsea-msigdb.org/gsea/msigdb/human/geneset/KEGG_DRUG_METABOLISM_CYTOCHROME_P450
Reactome	REACTOME_XENOBIOTICS	21	4	3.88168e-06	0.00416206	CYP2C18:CYP2C19:CYP2C9:CYP2C8	http://www.gsea-msigdb.org/gsea/msigdb/human/geneset/REACTOME_XENOBIOTICS
Reactome	REACTOME_SYNTHESIS_OF_EPOXY_EET_AND_DIHYDROXYEICOSATRIENOIC_ACIDS_DHET	8	3	7.54908e-06	0.00416206	CYP2C19:CYP2C9:CYP2C8	http://www.gsea-msigdb.org/gsea/msigdb/human/geneset/REACTOME_SYNTHESIS_OF_EPOXY_EET_AND_DIHYDROXYEICOSATRIENOIC_ACIDS_DHET
Reactome	REACTOME_SYNTHESIS_OF_16_20_HYDROXYEICOSATETRAENOIC_ACIDS_HETE	8	3	7.54908e-06	0.00416206	CYP2C19:CYP2C9:CYP2C8	http://www.gsea-msigdb.org/gsea/msigdb/human/geneset/REACTOME_SYNTHESIS_OF_16_20_HYDROXYEICOSATETRAENOIC_ACIDS_HETE
Reactome	REACTOME_CYP2E1_REACTIONS	10	3	1.60543e-05	0.00663847	CYP2C19:CYP2C9:CYP2C8	http://www.gsea-msigdb.org/gsea/msigdb/human/geneset/REACTOME_CYP2E1_REACTIONS
Reactome	REACTOME_ASPIRIN_ADME	39	4	4.9644e-05	0.0164222	CYP2C19:CYP2C9:CYP2C8:ACSM5	http://www.gsea-msigdb.org/gsea/msigdb/human/geneset/REACTOME_ASPIRIN_ADME
Positional_gene_sets	chr7q32	44	18	1.40864e-30	4.22593e-28	IRF5:STRIP2:SMKR1:NRF1:UBE2H:ZC3HC1:KLHDC10:TMEM209:SSMEM1:CPA2:CPA4:CPA5:CPA1:CEP41:MEST:COPG2:TSGA13:KLF14	http://www.gsea-msigdb.org/gsea/msigdb/human/geneset/chr7q32
Positional_gene_sets	chr1q43	21	10	3.0984e-18	3.34988e-16	CHRM3:FH:KMO:CHML:WDR64:EXO1:MAP1LC3C:PLD5:CEP170:SDCCAG8	http://www.gsea-msigdb.org/gsea/msigdb/human/geneset/chr1q43
Positional_gene_sets	chr10p15	31	11	3.34988e-18	3.34988e-16	AKR1E2:AKR1C1:AKR1C3:AKR1CL1:UCN3:TUBAL3:NET1:CALML5:CALML3:ASB13:FAM208B	http://www.gsea-msigdb.org/gsea/msigdb/human/geneset/chr10p15
Reactome	REACTOME_ARACHIDONIC_ACID_METABOLISM	55	4	0.00019313	0.0354931	AKR1C3:CYP2C19:CYP2C9:CYP2C8	http://www.gsea-msigdb.org/gsea/msigdb/human/geneset/REACTOME_ARACHIDONIC_ACID_METABOLISM
Reactome	REACTOME_CYTOCHROME_P450_ARRANGED_BY_SUBSTRATE_TYPE	59	4	0.000253654	0.0400413	CYP2C18:CYP2C19:CYP2C9:CYP2C8	http://www.gsea-msigdb.org/gsea/msigdb/human/geneset/REACTOME_CYTOCHROME_P450_ARRANGED_BY_SUBSTRATE_TYPE
Reactome	REACTOME_BIOSYNTHESIS_OF_MARESIN_LIKE_SPMS	5	2	0.000266297	0.0400413	CYP2C9:CYP2C8	http://www.gsea-msigdb.org/gsea/msigdb/human/geneset/REACTOME_BIOSYNTHESIS_OF_MARESIN_LIKE_SPMS
Positional_gene_sets	chr10q23	84	14	9.74627e-18	7.3097e-16	DYDC1:DYDC2:NRG3:GHITM:PLCE1:NOC3L:TBC1D12:HELLS:CYP2C18:CYP2C19:CYP2C9:CYP2C8:C10orf129:PDLIM1	http://www.gsea-msigdb.org/gsea/msigdb/human/geneset/chr10q23
Canonical_Pathways	REACTOME_XENOBIOTICS	21	4	3.88168e-06	0.00461915	CYP2C18:CYP2C19:CYP2C9:CYP2C8	http://www.gsea-msigdb.org/gsea/msigdb/human/geneset/REACTOME_XENOBIOTICS
Canonical_Pathways	WP_ESTROGEN_METABOLISM_WP5276	22	4	4.72534e-06	0.00461915	AKR1C3:CYP2C19:CYP2C9:CYP2C8	http://www.gsea-msigdb.org/gsea/msigdb/human/geneset/WP_ESTROGEN_METABOLISM_WP5276
Canonical_Pathways	REACTOME_SYNTHESIS_OF_16_20_HYDROXYEICOSATETRAENOIC_ACIDS_HETE	8	3	7.54908e-06	0.00461915	CYP2C19:CYP2C9:CYP2C8	http://www.gsea-msigdb.org/gsea/msigdb/human/geneset/REACTOME_SYNTHESIS_OF_16_20_HYDROXYEICOSATETRAENOIC_ACIDS_HETE
Canonical_Pathways	REACTOME_SYNTHESIS_OF_EPOXY_EET_AND_DIHYDROXYEICOSATRIENOIC_ACIDS_DHET	8	3	7.54908e-06	0.00461915	CYP2C19:CYP2C9:CYP2C8	http://www.gsea-msigdb.org/gsea/msigdb/human/geneset/REACTOME_SYNTHESIS_OF_EPOXY_EET_AND_DIHYDROXYEICOSATRIENOIC_ACIDS_DHET
Positional_gene_sets	chr16p12	77	11	2.17382e-13	1.30429e-11	GDE1:CCP110:C16orf62:KNOP1:IQCK:GPRC5B:GP2:UMOD:PDILT:ACSM5:ACSM1	http://www.gsea-msigdb.org/gsea/msigdb/human/geneset/chr16p12
Canonical_Pathways	KEGG_LINOLEIC_ACID_METABOLISM	27	4	1.11126e-05	0.00490541	CYP2C18:CYP2C19:CYP2C9:CYP2C8	http://www.gsea-msigdb.org/gsea/msigdb/human/geneset/KEGG_LINOLEIC_ACID_METABOLISM
Canonical_Pathways	REACTOME_CYP2E1_REACTIONS	10	3	1.60543e-05	0.00620099	CYP2C19:CYP2C9:CYP2C8	http://www.gsea-msigdb.org/gsea/msigdb/human/geneset/REACTOME_CYP2E1_REACTIONS
Canonical_Pathways	REACTOME_ASPIRIN_ADME	39	4	4.9644e-05	0.0170444	CYP2C19:CYP2C9:CYP2C8:ACSM5	http://www.gsea-msigdb.org/gsea/msigdb/human/geneset/REACTOME_ASPIRIN_ADME
Positional_gene_sets	chr12q23	74	9	1.62917e-10	8.14585e-09	SNRPF:HAL:NEDD1:RP11-181C3.1:TMPO:SLC25A3:IKBIP:APAF1:FAM71C	http://www.gsea-msigdb.org/gsea/msigdb/human/geneset/chr12q23
Canonical_Pathways	WP_TAMOXIFEN_METABOLISM	19	3	0.000125293	0.0340115	CYP2C19:CYP2C9:CYP2C8	http://www.gsea-msigdb.org/gsea/msigdb/human/geneset/WP_TAMOXIFEN_METABOLISM
Reactome	REACTOME_RECRUITMENT_OF_NUMA_TO_MITOTIC_CENTROSOMES	88	5	9.66176e-05	0.0266343	SDCCAG8:CEP41:TUBAL3:NEDD1:CCP110	http://www.gsea-msigdb.org/gsea/msigdb/human/geneset/REACTOME_RECRUITMENT_OF_NUMA_TO_MITOTIC_CENTROSOMES
Reactome	REACTOME_ANCHORING_OF_THE_BASAL_BODY_TO_THE_PLASMA_MEMBRANE	94	5	0.000132084	0.0312095	SDCCAG8:CEP41:TCTN3:NEDD1:CCP110	http://www.gsea-msigdb.org/gsea/msigdb/human/geneset/REACTOME_ANCHORING_OF_THE_BASAL_BODY_TO_THE_PLASMA_MEMBRANE
Canonical_Pathways	REACTOME_ARACHIDONIC_ACID_METABOLISM	55	4	0.00019313	0.0426266	AKR1C3:CYP2C19:CYP2C9:CYP2C8	http://www.gsea-msigdb.org/gsea/msigdb/human/geneset/REACTOME_ARACHIDONIC_ACID_METABOLISM
Canonical_Pathways	KEGG_RETINOL_METABOLISM	57	4	0.000221909	0.0428563	CYP2C18:CYP2C19:CYP2C9:CYP2C8	http://www.gsea-msigdb.org/gsea/msigdb/human/geneset/KEGG_RETINOL_METABOLISM
Canonical_Pathways	WP_OXIDATION_BY_CYTOCHROME_P450	57	4	0.000221909	0.0428563	CYP2C18:CYP2C19:CYP2C9:CYP2C8	http://www.gsea-msigdb.org/gsea/msigdb/human/geneset/WP_OXIDATION_BY_CYTOCHROME_P450
Canonical_Pathways	REACTOME_CYTOCHROME_P450_ARRANGED_BY_SUBSTRATE_TYPE	59	4	0.000253654	0.0457142	CYP2C18:CYP2C19:CYP2C9:CYP2C8	http://www.gsea-msigdb.org/gsea/msigdb/human/geneset/REACTOME_CYTOCHROME_P450_ARRANGED_BY_SUBSTRATE_TYPE
Canonical_Pathways	REACTOME_BIOSYNTHESIS_OF_MARESIN_LIKE_SPMS	5	2	0.000266297	0.0457142	CYP2C9:CYP2C8	http://www.gsea-msigdb.org/gsea/msigdb/human/geneset/REACTOME_BIOSYNTHESIS_OF_MARESIN_LIKE_SPMS
Reactome	REACTOME_DRUG_ADME	100	5	0.00017676	0.0354931	AKR1C1:CYP2C19:CYP2C9:CYP2C8:ACSM5	http://www.gsea-msigdb.org/gsea/msigdb/human/geneset/REACTOME_DRUG_ADME

### Sheet: OXO-MiNP_OH-MiNP
Table H16. Gene-set enrichment analyses for prioritized genes from SNPs with suggestive significance (p-value <1E-05) calculated with the FUMA GENE2FUNC module, ordered by category and p-value
Category	GeneSet	N_genes	N_overlap	p	adjP	genes	link
Cancer_modules	MODULE_324	126	7	3.80187e-07	0.00016386	S100A10:S100A11:S100A9:S100A4:S100A3:S100A2:TP53I3	http://www.gsea-msigdb.org/gsea/msigdb/human/geneset/MODULE_324
Canonical_Pathways	NABA_SECRETED_FACTORS	329	11	2.79423e-08	8.63418e-05	S100A10:S100A11:HRNR:FLG:S100A9:S100A12:S100A4:S100A3:S100A2:S100A16:S100A14	http://www.gsea-msigdb.org/gsea/msigdb/human/geneset/NABA_SECRETED_FACTORS
Cell_type_signature	FAN_EMBRYONIC_CTX_BRAIN_MYELOID	123	5	8.69694e-05	0.0249082	S100A10:S100A11:S100A9:S100A4:MAFB	http://www.gsea-msigdb.org/gsea/msigdb/human/geneset/FAN_EMBRYONIC_CTX_BRAIN_MYELOID
GWAScatalog	Caudate volume in trauma-exposed individuals	3	2	3.93949e-05	0.0435807	TXLNB:CITED2
Cell_type_signature	AIZARANI_LIVER_C23_KUPFFER_CELLS_3	200	6	9.00298e-05	0.0249082	S100A10:S100A11:S100A9:S100A12:S100A4:MAFB	http://www.gsea-msigdb.org/gsea/msigdb/human/geneset/AIZARANI_LIVER_C23_KUPFFER_CELLS_3
GWAScatalog	LDL cholesterol levels x long total sleep time interaction (2df test)	22	3	6.8423e-05	0.0496887	APOB:ABCG8:TOP1
GWAScatalog	Urinary metabolite ratios in chronic kidney disease	4	2	7.86036e-05	0.0496887	THEM4:S100A10
Cell_type_signature	BUSSLINGER_ESOPHAGEAL_LATE_SUPRABASAL_CELLS	137	5	0.000144556	0.0299953	S100A10:S100A11:S100A9:S100A16:S100A14	http://www.gsea-msigdb.org/gsea/msigdb/human/geneset/BUSSLINGER_ESOPHAGEAL_LATE_SUPRABASAL_CELLS
Chemical_and_Genetic_pertubation	TCGA_GLIOBLASTOMA_COPY_NUMBER_DN	27	4	2.688e-06	0.00457631	RERE:ENO1:H6PD:SPSB1	http://www.gsea-msigdb.org/gsea/msigdb/human/geneset/TCGA_GLIOBLASTOMA_COPY_NUMBER_DN
Chemical_and_Genetic_pertubation	NIKOLSKY_BREAST_CANCER_1Q21_AMPLICON	37	8	7.38583e-13	2.51488e-09	CELF3:MRPL9:OAZ3:TDRKH:LINGO4:RORC:THEM5:THEM4	http://www.gsea-msigdb.org/gsea/msigdb/human/geneset/NIKOLSKY_BREAST_CANCER_1Q21_AMPLICON
Computational_gene_sets	MODULE_324	126	7	3.80187e-07	0.0003262	S100A10:S100A11:S100A9:S100A4:S100A3:S100A2:TP53I3	http://www.gsea-msigdb.org/gsea/msigdb/human/geneset/MODULE_324
Curated_gene_sets	NIKOLSKY_BREAST_CANCER_1Q21_AMPLICON	37	8	7.38583e-13	4.7971e-09	CELF3:MRPL9:OAZ3:TDRKH:LINGO4:RORC:THEM5:THEM4	http://www.gsea-msigdb.org/gsea/msigdb/human/geneset/NIKOLSKY_BREAST_CANCER_1Q21_AMPLICON
Curated_gene_sets	NABA_SECRETED_FACTORS	329	11	2.79423e-08	9.07427e-05	S100A10:S100A11:HRNR:FLG:S100A9:S100A12:S100A4:S100A3:S100A2:S100A16:S100A14	http://www.gsea-msigdb.org/gsea/msigdb/human/geneset/NABA_SECRETED_FACTORS
GO_cc	GOCC_CORNIFIED_ENVELOPE	58	5	2.21499e-06	0.00223493	HRNR:FLG:SPRR2B:SPRR2F:LOR	http://www.gsea-msigdb.org/gsea/msigdb/human/geneset/GOCC_CORNIFIED_ENVELOPE
GWAScatalog	Asthma	698	24	1.30067e-17	5.75547e-14	RERE:ENO1:SPSB1:RIIAD1:MRPL9:OAZ3:TDRKH:LINGO4:RORC:C2CD4D:THEM5:THEM4:S100A10:S100A11:HRNR:FLG:CRCT1:SPRR2B:SPRR2F:PGLYRP4:S100A9:S100A12:ARPP21:STAC
GWAScatalog	Asthma or allergic disease (pleiotropy)	134	7	5.77593e-07	0.00127792	RERE:S100A11:HRNR:FLG:CRCT1:SPRR2B:SPRR2F
Positional_gene_sets	chr3p22	78	4	0.000189917	0.011395	PDCD6IP:ARPP21:STAC:DCLK3	http://www.gsea-msigdb.org/gsea/msigdb/human/geneset/chr3p22
Positional_gene_sets	chr20q12	7	2	0.000273167	0.0136583	MAFB:TOP1	http://www.gsea-msigdb.org/gsea/msigdb/human/geneset/chr20q12
GO_mf	GOMF_RAGE_RECEPTOR_BINDING	10	3	5.50194e-06	0.00974943	S100A9:S100A12:S100A4	http://www.gsea-msigdb.org/gsea/msigdb/human/geneset/GOMF_RAGE_RECEPTOR_BINDING
GWAScatalog	Cholesterol	98	5	2.93275e-05	0.043258	APOB:ABCG5:ABCG8:MAFB:TOP1
GWAScatalog	Coronary artery disease	482	9	6.19197e-05	0.0496887	TDRKH:LINGO4:APOB:KLHL29:THADA:PLEKHH2:DYNC2LI1:ABCG5:ABCG8
Curated_gene_sets	TCGA_GLIOBLASTOMA_COPY_NUMBER_DN	27	4	2.688e-06	0.00581951	RERE:ENO1:H6PD:SPSB1	http://www.gsea-msigdb.org/gsea/msigdb/human/geneset/TCGA_GLIOBLASTOMA_COPY_NUMBER_DN
Immunologic_signatures	GSE22886_NAIVE_BCELL_VS_MONOCYTE_DN	192	7	6.36427e-06	0.0332151	S100A10:S100A11:S100A9:S100A12:S100A4:MAFB:TOP1	http://www.gsea-msigdb.org/gsea/msigdb/human/geneset/GSE22886_NAIVE_BCELL_VS_MONOCYTE_DN
Oncogenic_signatures	ATM_DN.V1_UP	141	5	0.00016541	0.0312625	CA6:H6PD:S100A3:S100A2:ABCG5	http://www.gsea-msigdb.org/gsea/msigdb/human/geneset/ATM_DN.V1_UP
Cell_type_signature	MENON_FETAL_KIDNEY_10_IMMUNE_CELLS	63	4	8.26391e-05	0.0249082	S100A11:S100A4:ZFP36L2:TOP1	http://www.gsea-msigdb.org/gsea/msigdb/human/geneset/MENON_FETAL_KIDNEY_10_IMMUNE_CELLS
Positional_gene_sets	chr1q21	203	27	8.20691e-36	2.46207e-33	SNX27:CELF3:RIIAD1:MRPL9:OAZ3:TDRKH:LINGO4:RORC:C2CD4D:THEM5:THEM4:S100A10:S100A11:HRNR:FLG:CRCT1:SPRR2B:SPRR2F:LOR:PGLYRP4:S100A9:S100A12:S100A4:S100A3:S100A2:S100A16:S100A14	http://www.gsea-msigdb.org/gsea/msigdb/human/geneset/chr1q21
Positional_gene_sets	chr6q24	33	8	2.68678e-13	4.03017e-11	HEBP2:CCDC28A:ECT2L:REPS1:ABRACL:HECA:TXLNB:CITED2	http://www.gsea-msigdb.org/gsea/msigdb/human/geneset/chr6q24
Positional_gene_sets	chr2p21	36	8	5.80555e-13	5.80555e-11	OXER1:HAAO:THADA:ZFP36L2:PLEKHH2:DYNC2LI1:ABCG5:ABCG8	http://www.gsea-msigdb.org/gsea/msigdb/human/geneset/chr2p21
Cell_type_signature	DURANTE_ADULT_OLFACTORY_NEUROEPITHELIUM_RESPIRATORY_HORIZONTAL_BASAL_CELLS	33	3	0.000235537	0.0390992	S100A11:S100A2:S100A16	http://www.gsea-msigdb.org/gsea/msigdb/human/geneset/DURANTE_ADULT_OLFACTORY_NEUROEPITHELIUM_RESPIRATORY_HORIZONTAL_BASAL_CELLS
Positional_gene_sets	chr1p36	356	10	6.2937e-07	4.72027e-05	RERE:ENO1:CA6:SLC2A5:GPR157:H6PD:SPSB1:SLC25A33:TMEM201:PIK3CD	http://www.gsea-msigdb.org/gsea/msigdb/human/geneset/chr1p36
