## Appendix I for "Common genetic variants associated with urinary phthalate levels in children: a genome-wide study"

### Sheet: Codebook
Table I0. Codebook of the variables obtained from FUMA GENE2FUNC enrichment for GTEXv8 tissues
Variable	Definition
Category	Either DEG.up (significantly up regulated genes), DEG.down (significantly down regulated genes) or DEG.twoside.	NOTE! We consider only DEG.up and DEG.twoside
GeneSet	The label of tissue samples from GTEXv8
N_genes	The number of DEG of a given category and label
N_overlap	Number of input genes overlapping with DEG of a given category and label
p	Hypergeometric test (upper tail) P-value
adjP	Bonferroni corrected P-value
genes	Input genes overlapping with DEG of a given category and label
Multiple-testing corrected associations are highlighed in red.
Nominal associations (p-value <0.05) with liver are highlighed in blue.
Nominal associations (p-value <0.05) with kidney are highlighed in green.

### Sheet: MBzP
Table I1. Enrichment of SNPs associated with phthalate levels or ratios for GTEXv8 tissues calculated using single-GWAS results and FUMA FUMA GENE2FUNC module, ordered by p-value
Category	GeneSet	N_genes	N_overlap	p	adjP	genes
DEG.up	Kidney_Medulla	93	2	0.0508609	1	ENSG00000184292:ENSG00000126878
DEG.twoside	Kidney_Medulla	93	2	0.0508609	1	ENSG00000184292:ENSG00000126878
DEG.down	Spleen	1930	12	0.0677155	1	ENSG00000184292:ENSG00000134709:ENSG00000116690:ENSG00000073756:ENSG00000136153:ENSG00000083857:ENSG00000159899:ENSG00000137103:ENSG00000196196:ENSG00000122707:ENSG00000160539:ENSG00000165698
DEG.up	Heart_Left_Ventricle	395	4	0.0677973	1	ENSG00000187889:ENSG00000136153:ENSG00000126882:ENSG00000160539
DEG.up	Artery_Tibial	2175	13	0.0746316	1	ENSG00000116690:ENSG00000073756:ENSG00000102805:ENSG00000083857:ENSG00000109536:ENSG00000198853:ENSG00000159899:ENSG00000137103:ENSG00000196196:ENSG00000122707:ENSG00000126878:ENSG00000160563:ENSG00000125482
DEG.up	Nerve_Tibial	4157	20	0.171093	1	ENSG00000173406:ENSG00000116690:ENSG00000157181:ENSG00000262180:ENSG00000136153:ENSG00000178734:ENSG00000178695:ENSG00000102805:ENSG00000083857:ENSG00000109536:ENSG00000159899:ENSG00000137098:ENSG00000137103:ENSG00000196196:ENSG00000122707:ENSG00000126878:ENSG00000130714:ENSG00000125482:ENSG00000125485:ENSG00000165699
DEG.down	Adipose_Visceral_Omentum	1400	8	0.17559	1	ENSG00000184292:ENSG00000134709:ENSG00000136153:ENSG00000137098:ENSG00000137103:ENSG00000160539:ENSG00000130714:ENSG00000165698
DEG.up	Heart_Atrial_Appendage	572	4	0.182711	1	ENSG00000073756:ENSG00000136153:ENSG00000126882:ENSG00000160539
DEG.down	Ovary	1429	8	0.189695	1	ENSG00000184292:ENSG00000134709:ENSG00000073756:ENSG00000118939:ENSG00000137101:ENSG00000196196:ENSG00000126878:ENSG00000126882
DEG.twoside	Adipose_Visceral_Omentum	2828	14	0.201707	1	ENSG00000184292:ENSG00000134709:ENSG00000116690:ENSG00000073756:ENSG00000116711:ENSG00000136153:ENSG00000178695:ENSG00000137098:ENSG00000137103:ENSG00000196196:ENSG00000126878:ENSG00000160539:ENSG00000130714:ENSG00000165698
DEG.twoside	Liver	8286	36	0.21569	1	ENSG00000187889:ENSG00000157131:ENSG00000184292:ENSG00000134709:ENSG00000116690:ENSG00000047410:ENSG00000073756:ENSG00000188243:ENSG00000136153:ENSG00000178695:ENSG00000102805:ENSG00000083857:ENSG00000109536:ENSG00000221829:ENSG00000198853:ENSG00000107140:ENSG00000137101:ENSG00000198467:ENSG00000107175:ENSG00000107185:ENSG00000159899:ENSG00000137133:ENSG00000137103:ENSG00000196196:ENSG00000122707:ENSG00000126883:ENSG00000130723:ENSG00000130714:ENSG00000107263:ENSG00000160563:ENSG00000107290:ENSG00000125482:ENSG00000125485:ENSG00000125484:ENSG00000165698:ENSG00000165699
DEG.down	Esophagus_Mucosa	3122	15	0.223397	1	ENSG00000073756:ENSG00000178695:ENSG00000102805:ENSG00000083857:ENSG00000198853:ENSG00000107140:ENSG00000137101:ENSG00000159899:ENSG00000137103:ENSG00000196196:ENSG00000122707:ENSG00000126882:ENSG00000160539:ENSG00000130714:ENSG00000107263
DEG.twoside	Esophagus_Gastroesophageal_Junction	2422	12	0.226637	1	ENSG00000184292:ENSG00000118939:ENSG00000136153:ENSG00000178695:ENSG00000137101:ENSG00000159899:ENSG00000137103:ENSG00000196196:ENSG00000122707:ENSG00000126882:ENSG00000196358:ENSG00000165695
DEG.down	Colon_Sigmoid	1530	8	0.242398	1	ENSG00000184292:ENSG00000134709:ENSG00000116690:ENSG00000136153:ENSG00000137101:ENSG00000126878:ENSG00000126882:ENSG00000165695
DEG.down	Liver	7196	31	0.268136	1	ENSG00000184292:ENSG00000047410:ENSG00000073756:ENSG00000188243:ENSG00000136153:ENSG00000178695:ENSG00000102805:ENSG00000083857:ENSG00000109536:ENSG00000221829:ENSG00000198853:ENSG00000107140:ENSG00000137101:ENSG00000198467:ENSG00000107175:ENSG00000107185:ENSG00000159899:ENSG00000137103:ENSG00000196196:ENSG00000122707:ENSG00000126883:ENSG00000130723:ENSG00000130714:ENSG00000107263:ENSG00000160563:ENSG00000107290:ENSG00000125482:ENSG00000125485:ENSG00000125484:ENSG00000165698:ENSG00000165699
DEG.up	Thyroid	3732	17	0.272722	1	ENSG00000134709:ENSG00000047410:ENSG00000157181:ENSG00000118939:ENSG00000136153:ENSG00000102805:ENSG00000107185:ENSG00000137098:ENSG00000137133:ENSG00000137103:ENSG00000126878:ENSG00000107290:ENSG00000125482:ENSG00000125485:ENSG00000165695:ENSG00000165698:ENSG00000165699
DEG.down	Skin_Not_Sun_Exposed_Suprapubic	2330	11	0.292974	1	ENSG00000116690:ENSG00000073756:ENSG00000198853:ENSG00000159899:ENSG00000137098:ENSG00000137103:ENSG00000196196:ENSG00000122707:ENSG00000126882:ENSG00000160539:ENSG00000107263
DEG.up	Artery_Aorta	2103	10	0.298837	1	ENSG00000073756:ENSG00000136153:ENSG00000083857:ENSG00000198853:ENSG00000137101:ENSG00000159899:ENSG00000137103:ENSG00000196196:ENSG00000122707:ENSG00000160563
DEG.down	Esophagus_Gastroesophageal_Junction	1406	7	0.30531	1	ENSG00000184292:ENSG00000118939:ENSG00000136153:ENSG00000137101:ENSG00000126882:ENSG00000196358:ENSG00000165695
DEG.down	Brain_Hypothalamus	5303	23	0.306654	1	ENSG00000116690:ENSG00000047410:ENSG00000073756:ENSG00000116711:ENSG00000118939:ENSG00000136153:ENSG00000102805:ENSG00000083857:ENSG00000109536:ENSG00000221829:ENSG00000198467:ENSG00000137076:ENSG00000107185:ENSG00000159899:ENSG00000196196:ENSG00000122707:ENSG00000126883:ENSG00000126882:ENSG00000160563:ENSG00000107290:ENSG00000125482:ENSG00000125485:ENSG00000125484
DEG.twoside	Nerve_Tibial	4941	21	0.35894	1	ENSG00000173406:ENSG00000116690:ENSG00000157181:ENSG00000262180:ENSG00000073756:ENSG00000136153:ENSG00000178734:ENSG00000178695:ENSG00000102805:ENSG00000083857:ENSG00000109536:ENSG00000159899:ENSG00000137098:ENSG00000137103:ENSG00000196196:ENSG00000122707:ENSG00000126878:ENSG00000130714:ENSG00000125482:ENSG00000125485:ENSG00000165699
DEG.up	Esophagus_Gastroesophageal_Junction	1016	5	0.361367	1	ENSG00000178695:ENSG00000159899:ENSG00000137103:ENSG00000196196:ENSG00000122707
DEG.down	Small_Intestine_Terminal_Ileum	1257	6	0.363738	1	ENSG00000184292:ENSG00000198853:ENSG00000126878:ENSG00000160539:ENSG00000196358:ENSG00000165698
DEG.down	Brain_Cortex	4957	21	0.365265	1	ENSG00000047410:ENSG00000157181:ENSG00000073756:ENSG00000116711:ENSG00000188243:ENSG00000118939:ENSG00000136153:ENSG00000178695:ENSG00000102805:ENSG00000083857:ENSG00000109536:ENSG00000137076:ENSG00000107185:ENSG00000159899:ENSG00000196196:ENSG00000122707:ENSG00000126883:ENSG00000107290:ENSG00000125482:ENSG00000125485:ENSG00000125484
DEG.twoside	Thyroid	4708	20	0.365924	1	ENSG00000134709:ENSG00000116690:ENSG00000047410:ENSG00000157181:ENSG00000118939:ENSG00000136153:ENSG00000102805:ENSG00000107185:ENSG00000137098:ENSG00000137133:ENSG00000137103:ENSG00000126878:ENSG00000126882:ENSG00000160539:ENSG00000107290:ENSG00000125482:ENSG00000125485:ENSG00000165695:ENSG00000165698:ENSG00000165699
DEG.down	Uterus	788	4	0.367619	1	ENSG00000116690:ENSG00000073756:ENSG00000136153:ENSG00000126882
DEG.down	Pituitary	1752	8	0.371995	1	ENSG00000184292:ENSG00000116690:ENSG00000116711:ENSG00000136153:ENSG00000178695:ENSG00000196196:ENSG00000122707:ENSG00000126882
DEG.down	Brain_Substantia_nigra	6489	27	0.372771	1	ENSG00000047410:ENSG00000073756:ENSG00000116711:ENSG00000118939:ENSG00000136153:ENSG00000102805:ENSG00000083857:ENSG00000109536:ENSG00000221829:ENSG00000107140:ENSG00000198467:ENSG00000137076:ENSG00000107185:ENSG00000159899:ENSG00000137103:ENSG00000196196:ENSG00000122707:ENSG00000126883:ENSG00000130723:ENSG00000130714:ENSG00000107263:ENSG00000160563:ENSG00000107290:ENSG00000125482:ENSG00000125485:ENSG00000125484:ENSG00000165699
DEG.up	Esophagus_Muscularis	1043	5	0.382534	1	ENSG00000178695:ENSG00000083857:ENSG00000159899:ENSG00000137103:ENSG00000196196
DEG.down	Brain_Spinal_cord_cervical_c-1	4547	19	0.402976	1	ENSG00000047410:ENSG00000118939:ENSG00000136153:ENSG00000083857:ENSG00000221829:ENSG00000107140:ENSG00000137101:ENSG00000198467:ENSG00000070610:ENSG00000107185:ENSG00000159899:ENSG00000137103:ENSG00000196196:ENSG00000122707:ENSG00000126883:ENSG00000130723:ENSG00000107263:ENSG00000125485:ENSG00000125484
DEG.twoside	Colon_Sigmoid	2794	12	0.403152	1	ENSG00000184292:ENSG00000134709:ENSG00000116690:ENSG00000073756:ENSG00000116711:ENSG00000136153:ENSG00000083857:ENSG00000137101:ENSG00000159899:ENSG00000126878:ENSG00000126882:ENSG00000165695
DEG.down	Cells_EBV-transformed_lymphocytes	2063	9	0.410832	1	ENSG00000178695:ENSG00000107140:ENSG00000198467:ENSG00000159899:ENSG00000137098:ENSG00000137103:ENSG00000122707:ENSG00000130714:ENSG00000165698
DEG.up	Liver	1090	5	0.419348	1	ENSG00000187889:ENSG00000157131:ENSG00000134709:ENSG00000116690:ENSG00000137133
DEG.twoside	Heart_Left_Ventricle	8909	36	0.419455	1	ENSG00000187889:ENSG00000116690:ENSG00000047410:ENSG00000157181:ENSG00000073756:ENSG00000116711:ENSG00000188243:ENSG00000118939:ENSG00000136153:ENSG00000178695:ENSG00000083857:ENSG00000109536:ENSG00000221829:ENSG00000198853:ENSG00000107140:ENSG00000107175:ENSG00000107185:ENSG00000159899:ENSG00000137098:ENSG00000137103:ENSG00000196196:ENSG00000122707:ENSG00000122705:ENSG00000126883:ENSG00000126882:ENSG00000160539:ENSG00000130723:ENSG00000130714:ENSG00000130717:ENSG00000160563:ENSG00000107290:ENSG00000125482:ENSG00000125485:ENSG00000125484:ENSG00000165698:ENSG00000165699
DEG.up	Artery_Coronary	1593	7	0.426564	1	ENSG00000073756:ENSG00000116711:ENSG00000137101:ENSG00000159899:ENSG00000196196:ENSG00000122707:ENSG00000160563
DEG.twoside	Esophagus_Mucosa	4877	20	0.435289	1	ENSG00000184292:ENSG00000134709:ENSG00000073756:ENSG00000118939:ENSG00000136153:ENSG00000178695:ENSG00000102805:ENSG00000083857:ENSG00000198853:ENSG00000107140:ENSG00000137101:ENSG00000159899:ENSG00000137103:ENSG00000196196:ENSG00000122707:ENSG00000126878:ENSG00000126882:ENSG00000160539:ENSG00000130714:ENSG00000107263
DEG.twoside	Esophagus_Muscularis	2625	11	0.445132	1	ENSG00000184292:ENSG00000136153:ENSG00000178695:ENSG00000083857:ENSG00000137101:ENSG00000159899:ENSG00000137103:ENSG00000196196:ENSG00000126882:ENSG00000196358:ENSG00000165695
DEG.up	Muscle_Skeletal	879	4	0.448206	1	ENSG00000187889:ENSG00000136153:ENSG00000126882:ENSG00000160539
DEG.up	Testis	5947	24	0.456978	1	ENSG00000187889:ENSG00000134709:ENSG00000047410:ENSG00000118939:ENSG00000168412:ENSG00000179059:ENSG00000179046:ENSG00000174038:ENSG00000221829:ENSG00000137098:ENSG00000137103:ENSG00000204930:ENSG00000185972:ENSG00000126883:ENSG00000126882:ENSG00000130714:ENSG00000160563:ENSG00000107290:ENSG00000188523:ENSG00000125484:ENSG00000165695:ENSG00000165698:ENSG00000165699:ENSG00000165702
DEG.down	Colon_Transverse	1404	6	0.467698	1	ENSG00000184292:ENSG00000116690:ENSG00000137098:ENSG00000126878:ENSG00000126882:ENSG00000160539
DEG.down	Brain_Amygdala	6995	28	0.467771	1	ENSG00000134709:ENSG00000047410:ENSG00000157181:ENSG00000073756:ENSG00000116711:ENSG00000188243:ENSG00000136153:ENSG00000178695:ENSG00000083857:ENSG00000109536:ENSG00000221829:ENSG00000107140:ENSG00000198467:ENSG00000137076:ENSG00000070610:ENSG00000107185:ENSG00000159899:ENSG00000196196:ENSG00000122707:ENSG00000126883:ENSG00000126882:ENSG00000130723:ENSG00000160563:ENSG00000107290:ENSG00000125482:ENSG00000125485:ENSG00000125484:ENSG00000165699
DEG.up	Adipose_Visceral_Omentum	1428	6	0.484416	1	ENSG00000116690:ENSG00000073756:ENSG00000116711:ENSG00000178695:ENSG00000196196:ENSG00000126878
DEG.up	Breast_Mammary_Tissue	1428	6	0.484416	1	ENSG00000184292:ENSG00000116690:ENSG00000178695:ENSG00000196196:ENSG00000122707:ENSG00000126878
DEG.down	Brain_Hippocampus	6806	27	0.493268	1	ENSG00000134709:ENSG00000047410:ENSG00000157181:ENSG00000073756:ENSG00000116711:ENSG00000188243:ENSG00000118939:ENSG00000136153:ENSG00000102805:ENSG00000083857:ENSG00000109536:ENSG00000221829:ENSG00000107140:ENSG00000198467:ENSG00000137076:ENSG00000070610:ENSG00000107185:ENSG00000159899:ENSG00000196196:ENSG00000122707:ENSG00000126883:ENSG00000130723:ENSG00000107290:ENSG00000125482:ENSG00000125485:ENSG00000125484:ENSG00000165699
DEG.twoside	Prostate	2717	11	0.49344	1	ENSG00000187889:ENSG00000184292:ENSG00000116690:ENSG00000157181:ENSG00000073756:ENSG00000116711:ENSG00000137103:ENSG00000126878:ENSG00000126882:ENSG00000130714:ENSG00000196358
DEG.down	Whole_Blood	6321	25	0.503615	1	ENSG00000184292:ENSG00000116690:ENSG00000047410:ENSG00000157181:ENSG00000116711:ENSG00000188243:ENSG00000118939:ENSG00000178695:ENSG00000109536:ENSG00000221829:ENSG00000198853:ENSG00000107140:ENSG00000198467:ENSG00000107175:ENSG00000070610:ENSG00000107185:ENSG00000137133:ENSG00000137103:ENSG00000130723:ENSG00000130714:ENSG00000130717:ENSG00000160563:ENSG00000125482:ENSG00000125485:ENSG00000165699
DEG.down	Cells_Cultured_fibroblasts	1713	7	0.504263	1	ENSG00000184292:ENSG00000116690:ENSG00000137101:ENSG00000070610:ENSG00000137098:ENSG00000137103:ENSG00000160539
DEG.twoside	Uterus	4787	19	0.504439	1	ENSG00000116690:ENSG00000262180:ENSG00000073756:ENSG00000116711:ENSG00000136153:ENSG00000178695:ENSG00000109536:ENSG00000221829:ENSG00000107185:ENSG00000159899:ENSG00000137098:ENSG00000137103:ENSG00000122707:ENSG00000126882:ENSG00000130714:ENSG00000160563:ENSG00000125482:ENSG00000165698:ENSG00000165699
DEG.twoside	Whole_Blood	7620	30	0.510889	1	ENSG00000184292:ENSG00000116690:ENSG00000047410:ENSG00000157181:ENSG00000073756:ENSG00000116711:ENSG00000188243:ENSG00000118939:ENSG00000178695:ENSG00000109536:ENSG00000221829:ENSG00000198853:ENSG00000107140:ENSG00000137101:ENSG00000198467:ENSG00000107175:ENSG00000070610:ENSG00000107185:ENSG00000137133:ENSG00000137103:ENSG00000126882:ENSG00000130723:ENSG00000130714:ENSG00000130717:ENSG00000160563:ENSG00000196358:ENSG00000125482:ENSG00000125485:ENSG00000165699:ENSG00000165702
DEG.down	Prostate	698	3	0.513798	1	ENSG00000116690:ENSG00000126878:ENSG00000126882
DEG.up	Cervix_Ectocervix	187	1	0.519324	1	ENSG00000116711
DEG.down	Pancreas	8671	34	0.521013	1	ENSG00000047410:ENSG00000116711:ENSG00000188243:ENSG00000118939:ENSG00000136153:ENSG00000178695:ENSG00000102805:ENSG00000083857:ENSG00000109536:ENSG00000198853:ENSG00000107140:ENSG00000137101:ENSG00000198467:ENSG00000137076:ENSG00000070610:ENSG00000107185:ENSG00000159899:ENSG00000137098:ENSG00000137103:ENSG00000122707:ENSG00000126878:ENSG00000126883:ENSG00000160539:ENSG00000130723:ENSG00000130714:ENSG00000130717:ENSG00000107263:ENSG00000160563:ENSG00000107290:ENSG00000125482:ENSG00000125485:ENSG00000125484:ENSG00000165698:ENSG00000165699
DEG.up	Lung	3029	12	0.521774	1	ENSG00000187889:ENSG00000184292:ENSG00000116690:ENSG00000073756:ENSG00000116711:ENSG00000136153:ENSG00000178695:ENSG00000137101:ENSG00000137098:ENSG00000122707:ENSG00000126882:ENSG00000188523
DEG.twoside	Cervix_Ectocervix	189	1	0.523095	1	ENSG00000116711
DEG.up	Fallopian_Tube	451	2	0.526735	1	ENSG00000178695:ENSG00000159899
DEG.twoside	Fallopian_Tube	452	2	0.527933	1	ENSG00000178695:ENSG00000159899
DEG.twoside	Colon_Transverse	2532	10	0.531366	1	ENSG00000184292:ENSG00000116690:ENSG00000073756:ENSG00000116711:ENSG00000083857:ENSG00000137098:ENSG00000196196:ENSG00000126878:ENSG00000126882:ENSG00000160539
DEG.twoside	Spleen	4596	18	0.532277	1	ENSG00000184292:ENSG00000134709:ENSG00000116690:ENSG00000073756:ENSG00000136153:ENSG00000083857:ENSG00000221829:ENSG00000137101:ENSG00000159899:ENSG00000137103:ENSG00000196196:ENSG00000122707:ENSG00000126878:ENSG00000126883:ENSG00000126882:ENSG00000160539:ENSG00000107290:ENSG00000165698
DEG.up	Prostate	2019	8	0.533801	1	ENSG00000187889:ENSG00000184292:ENSG00000157181:ENSG00000073756:ENSG00000116711:ENSG00000137103:ENSG00000130714:ENSG00000196358
DEG.twoside	Pancreas	9220	36	0.534858	1	ENSG00000184292:ENSG00000134709:ENSG00000047410:ENSG00000116711:ENSG00000188243:ENSG00000118939:ENSG00000136153:ENSG00000178695:ENSG00000102805:ENSG00000083857:ENSG00000109536:ENSG00000198853:ENSG00000107140:ENSG00000137101:ENSG00000198467:ENSG00000137076:ENSG00000070610:ENSG00000107185:ENSG00000159899:ENSG00000137098:ENSG00000137103:ENSG00000122707:ENSG00000126878:ENSG00000126883:ENSG00000160539:ENSG00000130723:ENSG00000130714:ENSG00000130717:ENSG00000107263:ENSG00000160563:ENSG00000107290:ENSG00000125482:ENSG00000125485:ENSG00000125484:ENSG00000165698:ENSG00000165699
DEG.up	Bladder	728	3	0.542472	1	ENSG00000073756:ENSG00000116711:ENSG00000137103
DEG.twoside	Skin_Not_Sun_Exposed_Suprapubic	4367	17	0.544535	1	ENSG00000184292:ENSG00000134709:ENSG00000116690:ENSG00000073756:ENSG00000116711:ENSG00000118939:ENSG00000198853:ENSG00000159899:ENSG00000137098:ENSG00000137103:ENSG00000196196:ENSG00000122707:ENSG00000126882:ENSG00000160539:ENSG00000107263:ENSG00000125485:ENSG00000125484
DEG.twoside	Breast_Mammary_Tissue	2340	9	0.568006	1	ENSG00000184292:ENSG00000116690:ENSG00000136153:ENSG00000178695:ENSG00000137098:ENSG00000196196:ENSG00000122707:ENSG00000126878:ENSG00000126882
DEG.up	Whole_Blood	1299	5	0.575887	1	ENSG00000073756:ENSG00000137101:ENSG00000126882:ENSG00000196358:ENSG00000165702
DEG.down	Esophagus_Muscularis	1582	6	0.587293	1	ENSG00000184292:ENSG00000136153:ENSG00000137101:ENSG00000126882:ENSG00000196358:ENSG00000165695
DEG.down	Brain_Putamen_basal_ganglia	7081	27	0.597527	1	ENSG00000047410:ENSG00000157181:ENSG00000116711:ENSG00000188243:ENSG00000118939:ENSG00000136153:ENSG00000178695:ENSG00000083857:ENSG00000109536:ENSG00000221829:ENSG00000107140:ENSG00000198467:ENSG00000137076:ENSG00000070610:ENSG00000107185:ENSG00000159899:ENSG00000137103:ENSG00000196196:ENSG00000122707:ENSG00000126883:ENSG00000130723:ENSG00000160563:ENSG00000107290:ENSG00000125482:ENSG00000125485:ENSG00000125484:ENSG00000165699
DEG.up	Uterus	3999	15	0.609835	1	ENSG00000262180:ENSG00000116711:ENSG00000178695:ENSG00000109536:ENSG00000221829:ENSG00000107185:ENSG00000159899:ENSG00000137098:ENSG00000137103:ENSG00000122707:ENSG00000130714:ENSG00000160563:ENSG00000125482:ENSG00000165698:ENSG00000165699
DEG.twoside	Bladder	831	3	0.633274	1	ENSG00000073756:ENSG00000116711:ENSG00000137103
DEG.up	Pancreas	549	2	0.634381	1	ENSG00000184292:ENSG00000134709
DEG.down	Minor_Salivary_Gland	1666	6	0.639012	1	ENSG00000073756:ENSG00000198853:ENSG00000159899:ENSG00000137098:ENSG00000126882:ENSG00000160539
DEG.down	Brain_Caudate_basal_ganglia	6174	23	0.644383	1	ENSG00000047410:ENSG00000073756:ENSG00000116711:ENSG00000188243:ENSG00000178695:ENSG00000102805:ENSG00000083857:ENSG00000109536:ENSG00000221829:ENSG00000107140:ENSG00000198467:ENSG00000137076:ENSG00000107185:ENSG00000159899:ENSG00000196196:ENSG00000122707:ENSG00000126883:ENSG00000130723:ENSG00000160563:ENSG00000107290:ENSG00000125482:ENSG00000125485:ENSG00000125484
DEG.up	Colon_Transverse	1128	4	0.64669	1	ENSG00000073756:ENSG00000116711:ENSG00000083857:ENSG00000196196
DEG.down	Heart_Left_Ventricle	8514	32	0.649981	1	ENSG00000116690:ENSG00000047410:ENSG00000157181:ENSG00000073756:ENSG00000116711:ENSG00000188243:ENSG00000118939:ENSG00000178695:ENSG00000083857:ENSG00000109536:ENSG00000221829:ENSG00000198853:ENSG00000107140:ENSG00000107175:ENSG00000107185:ENSG00000159899:ENSG00000137098:ENSG00000137103:ENSG00000196196:ENSG00000122707:ENSG00000122705:ENSG00000126883:ENSG00000130723:ENSG00000130714:ENSG00000130717:ENSG00000160563:ENSG00000107290:ENSG00000125482:ENSG00000125485:ENSG00000125484:ENSG00000165698:ENSG00000165699
DEG.up	Adipose_Subcutaneous	1689	6	0.65252	1	ENSG00000116690:ENSG00000178695:ENSG00000137101:ENSG00000196196:ENSG00000122707:ENSG00000126878
DEG.twoside	Brain_Substantia_nigra	7766	29	0.658189	1	ENSG00000047410:ENSG00000073756:ENSG00000116711:ENSG00000118939:ENSG00000136153:ENSG00000102805:ENSG00000083857:ENSG00000109536:ENSG00000221829:ENSG00000107140:ENSG00000198467:ENSG00000137076:ENSG00000107185:ENSG00000159899:ENSG00000137103:ENSG00000196196:ENSG00000122707:ENSG00000126878:ENSG00000126883:ENSG00000130723:ENSG00000130714:ENSG00000107263:ENSG00000160563:ENSG00000196358:ENSG00000107290:ENSG00000125482:ENSG00000125485:ENSG00000125484:ENSG00000165699
DEG.twoside	Brain_Hypothalamus	7282	27	0.669405	1	ENSG00000173406:ENSG00000116690:ENSG00000047410:ENSG00000073756:ENSG00000116711:ENSG00000118939:ENSG00000136153:ENSG00000102805:ENSG00000083857:ENSG00000109536:ENSG00000221829:ENSG00000198467:ENSG00000137076:ENSG00000107185:ENSG00000159899:ENSG00000137098:ENSG00000196196:ENSG00000122707:ENSG00000126878:ENSG00000126883:ENSG00000126882:ENSG00000160563:ENSG00000107290:ENSG00000125482:ENSG00000188523:ENSG00000125485:ENSG00000125484
DEG.down	Brain_Anterior_cingulate_cortex_BA24	6003	22	0.676565	1	ENSG00000047410:ENSG00000157181:ENSG00000073756:ENSG00000116711:ENSG00000188243:ENSG00000118939:ENSG00000136153:ENSG00000178695:ENSG00000083857:ENSG00000109536:ENSG00000221829:ENSG00000198467:ENSG00000137076:ENSG00000107185:ENSG00000159899:ENSG00000196196:ENSG00000122707:ENSG00000126883:ENSG00000107290:ENSG00000125482:ENSG00000125485:ENSG00000125484
DEG.down	Brain_Frontal_Cortex_BA9	4429	16	0.677714	1	ENSG00000047410:ENSG00000157181:ENSG00000116711:ENSG00000188243:ENSG00000118939:ENSG00000178695:ENSG00000102805:ENSG00000083857:ENSG00000198467:ENSG00000137076:ENSG00000159899:ENSG00000196196:ENSG00000122707:ENSG00000126883:ENSG00000107290:ENSG00000125485
DEG.down	Vagina	598	2	0.680748	1	ENSG00000126882:ENSG00000196358
DEG.twoside	Brain_Hippocampus	8348	31	0.680946	1	ENSG00000173406:ENSG00000134709:ENSG00000047410:ENSG00000157181:ENSG00000073756:ENSG00000116711:ENSG00000188243:ENSG00000118939:ENSG00000136153:ENSG00000102805:ENSG00000083857:ENSG00000109536:ENSG00000221829:ENSG00000107140:ENSG00000198467:ENSG00000137076:ENSG00000070610:ENSG00000107185:ENSG00000159899:ENSG00000137098:ENSG00000196196:ENSG00000122707:ENSG00000126878:ENSG00000126883:ENSG00000130723:ENSG00000196358:ENSG00000107290:ENSG00000125482:ENSG00000125485:ENSG00000125484:ENSG00000165699
DEG.down	Stomach	2290	8	0.681179	1	ENSG00000116690:ENSG00000137101:ENSG00000137098:ENSG00000196196:ENSG00000126878:ENSG00000126882:ENSG00000160539:ENSG00000125485
DEG.twoside	Artery_Tibial	3921	14	0.686853	1	ENSG00000116690:ENSG00000073756:ENSG00000102805:ENSG00000083857:ENSG00000109536:ENSG00000198853:ENSG00000159899:ENSG00000137103:ENSG00000196196:ENSG00000122707:ENSG00000126878:ENSG00000126882:ENSG00000160563:ENSG00000125482
DEG.down	Breast_Mammary_Tissue	912	3	0.695628	1	ENSG00000136153:ENSG00000137098:ENSG00000126882
DEG.twoside	Artery_Aorta	3426	12	0.703438	1	ENSG00000184292:ENSG00000073756:ENSG00000136153:ENSG00000083857:ENSG00000198853:ENSG00000137101:ENSG00000159899:ENSG00000137103:ENSG00000196196:ENSG00000122707:ENSG00000126882:ENSG00000160563
DEG.twoside	Brain_Amygdala	8433	31	0.708793	1	ENSG00000173406:ENSG00000134709:ENSG00000047410:ENSG00000157181:ENSG00000073756:ENSG00000116711:ENSG00000188243:ENSG00000136153:ENSG00000178695:ENSG00000083857:ENSG00000109536:ENSG00000221829:ENSG00000107140:ENSG00000198467:ENSG00000137076:ENSG00000070610:ENSG00000107185:ENSG00000159899:ENSG00000196196:ENSG00000122707:ENSG00000126878:ENSG00000126883:ENSG00000126882:ENSG00000130723:ENSG00000160563:ENSG00000196358:ENSG00000107290:ENSG00000125482:ENSG00000125485:ENSG00000125484:ENSG00000165699
DEG.twoside	Heart_Atrial_Appendage	7937	29	0.715073	1	ENSG00000134709:ENSG00000047410:ENSG00000157181:ENSG00000073756:ENSG00000118939:ENSG00000136153:ENSG00000178695:ENSG00000102805:ENSG00000109536:ENSG00000221829:ENSG00000107140:ENSG00000107185:ENSG00000137098:ENSG00000137103:ENSG00000196196:ENSG00000122707:ENSG00000126878:ENSG00000126883:ENSG00000126882:ENSG00000160539:ENSG00000130723:ENSG00000130714:ENSG00000130717:ENSG00000107263:ENSG00000160563:ENSG00000107290:ENSG00000125485:ENSG00000125484:ENSG00000165699
DEG.up	Kidney_Cortex	948	3	0.720716	1	ENSG00000187889:ENSG00000184292:ENSG00000126878
DEG.up	Colon_Sigmoid	1264	4	0.733678	1	ENSG00000073756:ENSG00000116711:ENSG00000083857:ENSG00000159899
DEG.up	Brain_Cerebellum	4055	14	0.737465	1	ENSG00000173406:ENSG00000134709:ENSG00000168412:ENSG00000221829:ENSG00000198853:ENSG00000159899:ENSG00000137098:ENSG00000137103:ENSG00000160539:ENSG00000130714:ENSG00000196358:ENSG00000125485:ENSG00000125484:ENSG00000165699
DEG.twoside	Muscle_Skeletal	6972	25	0.738148	1	ENSG00000187889:ENSG00000184292:ENSG00000047410:ENSG00000157181:ENSG00000188243:ENSG00000136153:ENSG00000178695:ENSG00000083857:ENSG00000109536:ENSG00000221829:ENSG00000107175:ENSG00000159899:ENSG00000137103:ENSG00000196196:ENSG00000122707:ENSG00000122705:ENSG00000126878:ENSG00000126883:ENSG00000126882:ENSG00000160539:ENSG00000160563:ENSG00000107290:ENSG00000125485:ENSG00000165698:ENSG00000165699
DEG.down	Thyroid	976	3	0.739124	1	ENSG00000116690:ENSG00000126882:ENSG00000160539
DEG.up	Skin_Sun_Exposed_Lower_leg	2163	7	0.75183	1	ENSG00000184292:ENSG00000134709:ENSG00000116711:ENSG00000118939:ENSG00000083857:ENSG00000125485:ENSG00000125484
DEG.twoside	Artery_Coronary	2456	8	0.756431	1	ENSG00000073756:ENSG00000116711:ENSG00000137101:ENSG00000159899:ENSG00000196196:ENSG00000122707:ENSG00000160563:ENSG00000165695
DEG.twoside	Lung	3849	13	0.760472	1	ENSG00000187889:ENSG00000184292:ENSG00000116690:ENSG00000073756:ENSG00000116711:ENSG00000136153:ENSG00000178695:ENSG00000137101:ENSG00000137098:ENSG00000122707:ENSG00000126882:ENSG00000160539:ENSG00000188523
DEG.twoside	Pituitary	5005	17	0.783891	1	ENSG00000187889:ENSG00000184292:ENSG00000134709:ENSG00000116690:ENSG00000157181:ENSG00000116711:ENSG00000136153:ENSG00000178695:ENSG00000159899:ENSG00000137098:ENSG00000137103:ENSG00000196196:ENSG00000122707:ENSG00000126882:ENSG00000130714:ENSG00000165698:ENSG00000165699
DEG.down	Muscle_Skeletal	6093	21	0.789457	1	ENSG00000184292:ENSG00000047410:ENSG00000157181:ENSG00000188243:ENSG00000178695:ENSG00000083857:ENSG00000109536:ENSG00000221829:ENSG00000107175:ENSG00000159899:ENSG00000137103:ENSG00000196196:ENSG00000122707:ENSG00000122705:ENSG00000126878:ENSG00000126883:ENSG00000160563:ENSG00000107290:ENSG00000125485:ENSG00000165698:ENSG00000165699
DEG.twoside	Small_Intestine_Terminal_Ileum	3112	10	0.792082	1	ENSG00000173406:ENSG00000184292:ENSG00000083857:ENSG00000198853:ENSG00000137101:ENSG00000126878:ENSG00000126882:ENSG00000160539:ENSG00000196358:ENSG00000165698
DEG.down	Kidney_Cortex	5049	17	0.79687	1	ENSG00000047410:ENSG00000178695:ENSG00000109536:ENSG00000221829:ENSG00000198853:ENSG00000107140:ENSG00000159899:ENSG00000122707:ENSG00000126882:ENSG00000160539:ENSG00000130723:ENSG00000107263:ENSG00000160563:ENSG00000107290:ENSG00000125482:ENSG00000125485:ENSG00000125484
DEG.twoside	Brain_Spinal_cord_cervical_c-1	6158	21	0.807275	1	ENSG00000047410:ENSG00000118939:ENSG00000136153:ENSG00000083857:ENSG00000221829:ENSG00000107140:ENSG00000137101:ENSG00000198467:ENSG00000070610:ENSG00000107185:ENSG00000159899:ENSG00000137103:ENSG00000196196:ENSG00000122707:ENSG00000126878:ENSG00000126883:ENSG00000130723:ENSG00000107263:ENSG00000196358:ENSG00000125485:ENSG00000125484
DEG.twoside	Ovary	5103	17	0.81209	1	ENSG00000184292:ENSG00000134709:ENSG00000262180:ENSG00000073756:ENSG00000118939:ENSG00000102805:ENSG00000221829:ENSG00000137101:ENSG00000137098:ENSG00000137103:ENSG00000196196:ENSG00000126878:ENSG00000126882:ENSG00000130714:ENSG00000125485:ENSG00000165698:ENSG00000165699
DEG.up	Cervix_Endocervix	1723	5	0.812447	1	ENSG00000116711:ENSG00000178695:ENSG00000159899:ENSG00000137103:ENSG00000122707
DEG.twoside	Cervix_Endocervix	1728	5	0.814476	1	ENSG00000116711:ENSG00000178695:ENSG00000159899:ENSG00000137103:ENSG00000122707
DEG.twoside	Testis	8546	30	0.814949	1	ENSG00000187889:ENSG00000184292:ENSG00000134709:ENSG00000047410:ENSG00000118939:ENSG00000136153:ENSG00000168412:ENSG00000179059:ENSG00000179046:ENSG00000174038:ENSG00000221829:ENSG00000137101:ENSG00000137098:ENSG00000137103:ENSG00000204930:ENSG00000196196:ENSG00000185972:ENSG00000126878:ENSG00000126883:ENSG00000126882:ENSG00000130714:ENSG00000107263:ENSG00000160563:ENSG00000107290:ENSG00000188523:ENSG00000125484:ENSG00000165695:ENSG00000165698:ENSG00000165699:ENSG00000165702
DEG.up	Skin_Not_Sun_Exposed_Suprapubic	2037	6	0.818495	1	ENSG00000184292:ENSG00000134709:ENSG00000116711:ENSG00000118939:ENSG00000125485:ENSG00000125484
DEG.twoside	Cells_Cultured_fibroblasts	5399	18	0.819043	1	ENSG00000184292:ENSG00000116690:ENSG00000047410:ENSG00000118939:ENSG00000136153:ENSG00000083857:ENSG00000221829:ENSG00000137101:ENSG00000070610:ENSG00000107185:ENSG00000159899:ENSG00000137098:ENSG00000137103:ENSG00000122707:ENSG00000160539:ENSG00000107290:ENSG00000125485:ENSG00000125484
DEG.up	Esophagus_Mucosa	1755	5	0.825137	1	ENSG00000184292:ENSG00000134709:ENSG00000118939:ENSG00000136153:ENSG00000126878
DEG.twoside	Kidney_Cortex	5997	20	0.834292	1	ENSG00000187889:ENSG00000184292:ENSG00000047410:ENSG00000178695:ENSG00000109536:ENSG00000221829:ENSG00000198853:ENSG00000107140:ENSG00000159899:ENSG00000122707:ENSG00000126878:ENSG00000126882:ENSG00000160539:ENSG00000130723:ENSG00000107263:ENSG00000160563:ENSG00000107290:ENSG00000125482:ENSG00000125485:ENSG00000125484
DEG.down	Heart_Atrial_Appendage	7365	25	0.843778	1	ENSG00000134709:ENSG00000047410:ENSG00000157181:ENSG00000118939:ENSG00000178695:ENSG00000102805:ENSG00000109536:ENSG00000221829:ENSG00000107140:ENSG00000107185:ENSG00000137098:ENSG00000137103:ENSG00000196196:ENSG00000122707:ENSG00000126878:ENSG00000126883:ENSG00000130723:ENSG00000130714:ENSG00000130717:ENSG00000107263:ENSG00000160563:ENSG00000107290:ENSG00000125485:ENSG00000125484:ENSG00000165699
DEG.down	Adrenal_Gland	2994	9	0.844739	1	ENSG00000184292:ENSG00000116690:ENSG00000136153:ENSG00000178695:ENSG00000196196:ENSG00000122707:ENSG00000126878:ENSG00000126882:ENSG00000125482
DEG.twoside	Adipose_Subcutaneous	2996	9	0.845315	1	ENSG00000184292:ENSG00000116690:ENSG00000136153:ENSG00000178695:ENSG00000137101:ENSG00000137098:ENSG00000196196:ENSG00000122707:ENSG00000126878
DEG.twoside	Brain_Cortex	7116	24	0.847045	1	ENSG00000173406:ENSG00000047410:ENSG00000157181:ENSG00000073756:ENSG00000116711:ENSG00000188243:ENSG00000118939:ENSG00000136153:ENSG00000178695:ENSG00000102805:ENSG00000083857:ENSG00000109536:ENSG00000137076:ENSG00000107185:ENSG00000159899:ENSG00000196196:ENSG00000122707:ENSG00000126878:ENSG00000126883:ENSG00000196358:ENSG00000107290:ENSG00000125482:ENSG00000125485:ENSG00000125484
DEG.down	Brain_Nucleus_accumbens_basal_ganglia	5801	19	0.85149	1	ENSG00000047410:ENSG00000116711:ENSG00000102805:ENSG00000083857:ENSG00000109536:ENSG00000221829:ENSG00000198467:ENSG00000137076:ENSG00000107185:ENSG00000159899:ENSG00000196196:ENSG00000122707:ENSG00000126883:ENSG00000126882:ENSG00000160563:ENSG00000107290:ENSG00000125482:ENSG00000125485:ENSG00000125484
DEG.up	Adrenal_Gland	1204	3	0.855785	1	ENSG00000116711:ENSG00000118939:ENSG00000137133
DEG.up	Brain_Hippocampus	1542	4	0.860874	1	ENSG00000173406:ENSG00000137098:ENSG00000126878:ENSG00000196358
DEG.twoside	Stomach	3070	9	0.865512	1	ENSG00000116690:ENSG00000073756:ENSG00000137101:ENSG00000137098:ENSG00000196196:ENSG00000126878:ENSG00000126882:ENSG00000160539:ENSG00000125485
DEG.down	Brain_Cerebellum	2483	7	0.866329	1	ENSG00000116690:ENSG00000116711:ENSG00000188243:ENSG00000118939:ENSG00000136153:ENSG00000196196:ENSG00000126882
DEG.twoside	Cells_EBV-transformed_lymphocytes	5896	19	0.872021	1	ENSG00000047410:ENSG00000118939:ENSG00000178695:ENSG00000109536:ENSG00000221829:ENSG00000107140:ENSG00000137101:ENSG00000198467:ENSG00000159899:ENSG00000137098:ENSG00000137103:ENSG00000122707:ENSG00000126882:ENSG00000130714:ENSG00000107290:ENSG00000125482:ENSG00000125485:ENSG00000125484:ENSG00000165698
DEG.up	Brain_Cerebellar_Hemisphere	4248	13	0.873587	1	ENSG00000173406:ENSG00000134709:ENSG00000168412:ENSG00000221829:ENSG00000198853:ENSG00000159899:ENSG00000160539:ENSG00000130714:ENSG00000196358:ENSG00000188523:ENSG00000125485:ENSG00000125484:ENSG00000165699
DEG.up	Cells_Cultured_fibroblasts	3686	11	0.874891	1	ENSG00000047410:ENSG00000118939:ENSG00000136153:ENSG00000083857:ENSG00000221829:ENSG00000107185:ENSG00000159899:ENSG00000122707:ENSG00000107290:ENSG00000125485:ENSG00000125484
DEG.twoside	Brain_Cerebellum	6538	21	0.891481	1	ENSG00000173406:ENSG00000134709:ENSG00000116690:ENSG00000116711:ENSG00000188243:ENSG00000118939:ENSG00000136153:ENSG00000168412:ENSG00000221829:ENSG00000198853:ENSG00000159899:ENSG00000137098:ENSG00000137103:ENSG00000196196:ENSG00000126882:ENSG00000160539:ENSG00000130714:ENSG00000196358:ENSG00000125485:ENSG00000125484:ENSG00000165699
DEG.down	Adipose_Subcutaneous	1307	3	0.891785	1	ENSG00000184292:ENSG00000136153:ENSG00000137098
DEG.twoside	Brain_Putamen_basal_ganglia	8427	28	0.897769	1	ENSG00000047410:ENSG00000157181:ENSG00000116711:ENSG00000188243:ENSG00000118939:ENSG00000136153:ENSG00000178695:ENSG00000083857:ENSG00000109536:ENSG00000221829:ENSG00000107140:ENSG00000198467:ENSG00000137076:ENSG00000070610:ENSG00000107185:ENSG00000159899:ENSG00000137103:ENSG00000196196:ENSG00000122707:ENSG00000126878:ENSG00000126883:ENSG00000130723:ENSG00000160563:ENSG00000107290:ENSG00000125482:ENSG00000125485:ENSG00000125484:ENSG00000165699
DEG.twoside	Vagina	2611	7	0.898366	1	ENSG00000184292:ENSG00000134709:ENSG00000116711:ENSG00000136153:ENSG00000159899:ENSG00000126882:ENSG00000196358
DEG.up	Vagina	2013	5	0.904294	1	ENSG00000184292:ENSG00000134709:ENSG00000116711:ENSG00000136153:ENSG00000159899
DEG.twoside	Minor_Salivary_Gland	2951	8	0.906162	1	ENSG00000184292:ENSG00000134709:ENSG00000073756:ENSG00000198853:ENSG00000159899:ENSG00000137098:ENSG00000126882:ENSG00000160539
DEG.up	Pituitary	3253	9	0.906692	1	ENSG00000187889:ENSG00000134709:ENSG00000157181:ENSG00000159899:ENSG00000137098:ENSG00000137103:ENSG00000130714:ENSG00000165698:ENSG00000165699
DEG.twoside	Adrenal_Gland	4198	12	0.918368	1	ENSG00000184292:ENSG00000116690:ENSG00000116711:ENSG00000118939:ENSG00000136153:ENSG00000178695:ENSG00000137133:ENSG00000196196:ENSG00000122707:ENSG00000126878:ENSG00000126882:ENSG00000125482
DEG.up	Brain_Amygdala	1438	3	0.926025	1	ENSG00000173406:ENSG00000126878:ENSG00000196358
DEG.down	Skin_Sun_Exposed_Lower_leg	2123	5	0.927385	1	ENSG00000073756:ENSG00000137098:ENSG00000137103:ENSG00000126882:ENSG00000160539
DEG.twoside	Skin_Sun_Exposed_Lower_leg	4286	12	0.931543	1	ENSG00000184292:ENSG00000134709:ENSG00000073756:ENSG00000116711:ENSG00000118939:ENSG00000083857:ENSG00000137098:ENSG00000137103:ENSG00000126882:ENSG00000160539:ENSG00000125485:ENSG00000125484
DEG.twoside	Brain_Caudate_basal_ganglia	7877	25	0.931882	1	ENSG00000047410:ENSG00000073756:ENSG00000116711:ENSG00000188243:ENSG00000178695:ENSG00000102805:ENSG00000083857:ENSG00000109536:ENSG00000221829:ENSG00000107140:ENSG00000198467:ENSG00000137076:ENSG00000107185:ENSG00000159899:ENSG00000137098:ENSG00000196196:ENSG00000122707:ENSG00000126878:ENSG00000126883:ENSG00000130723:ENSG00000160563:ENSG00000107290:ENSG00000125482:ENSG00000125485:ENSG00000125484
DEG.up	Small_Intestine_Terminal_Ileum	1855	4	0.93919	1	ENSG00000173406:ENSG00000083857:ENSG00000137101:ENSG00000126882
DEG.up	Cells_EBV-transformed_lymphocytes	3833	10	0.948991	1	ENSG00000047410:ENSG00000118939:ENSG00000109536:ENSG00000221829:ENSG00000137101:ENSG00000126882:ENSG00000107290:ENSG00000125482:ENSG00000125485:ENSG00000125484
DEG.down	Testis	2599	6	0.950499	1	ENSG00000184292:ENSG00000136153:ENSG00000137101:ENSG00000196196:ENSG00000126878:ENSG00000107263
DEG.up	Stomach	780	1	0.955294	1	ENSG00000073756
DEG.down	Nerve_Tibial	784	1	0.956016	1	ENSG00000073756
DEG.up	Brain_Hypothalamus	1979	4	0.95724	1	ENSG00000173406:ENSG00000137098:ENSG00000126878:ENSG00000188523
DEG.twoside	Brain_Anterior_cingulate_cortex_BA24	7869	24	0.958181	1	ENSG00000173406:ENSG00000047410:ENSG00000157181:ENSG00000073756:ENSG00000116711:ENSG00000188243:ENSG00000118939:ENSG00000136153:ENSG00000178695:ENSG00000083857:ENSG00000109536:ENSG00000221829:ENSG00000198467:ENSG00000137076:ENSG00000107185:ENSG00000159899:ENSG00000196196:ENSG00000122707:ENSG00000126883:ENSG00000196358:ENSG00000107290:ENSG00000125482:ENSG00000125485:ENSG00000125484
DEG.up	Spleen	2666	6	0.958361	1	ENSG00000221829:ENSG00000137101:ENSG00000126878:ENSG00000126883:ENSG00000126882:ENSG00000107290
DEG.down	Lung	820	1	0.962024	1	ENSG00000160539
DEG.down	Brain_Cerebellar_Hemisphere	2381	5	0.963516	1	ENSG00000116711:ENSG00000136153:ENSG00000196196:ENSG00000126882:ENSG00000165695
DEG.up	Brain_Substantia_nigra	1277	2	0.963516	1	ENSG00000126878:ENSG00000196358
DEG.up	Ovary	3674	9	0.963618	1	ENSG00000262180:ENSG00000102805:ENSG00000221829:ENSG00000137098:ENSG00000137103:ENSG00000130714:ENSG00000125485:ENSG00000165698:ENSG00000165699
DEG.up	Minor_Salivary_Gland	1285	2	0.96452	1	ENSG00000184292:ENSG00000134709
DEG.down	Artery_Coronary	863	1	0.968146	1	ENSG00000165695
DEG.down	Artery_Aorta	1323	2	0.968941	1	ENSG00000184292:ENSG00000126882
DEG.twoside	Brain_Cerebellar_Hemisphere	6629	18	0.982286	1	ENSG00000173406:ENSG00000134709:ENSG00000116711:ENSG00000136153:ENSG00000168412:ENSG00000221829:ENSG00000198853:ENSG00000159899:ENSG00000196196:ENSG00000126882:ENSG00000160539:ENSG00000130714:ENSG00000196358:ENSG00000188523:ENSG00000125485:ENSG00000125484:ENSG00000165695:ENSG00000165699
DEG.up	Brain_Spinal_cord_cervical_c-1	1611	2	0.988995	1	ENSG00000126878:ENSG00000196358
DEG.twoside	Brain_Frontal_Cortex_BA9	6851	18	0.989602	1	ENSG00000173406:ENSG00000047410:ENSG00000157181:ENSG00000116711:ENSG00000188243:ENSG00000118939:ENSG00000178695:ENSG00000102805:ENSG00000083857:ENSG00000198467:ENSG00000137076:ENSG00000159899:ENSG00000196196:ENSG00000122707:ENSG00000126883:ENSG00000196358:ENSG00000107290:ENSG00000125485
DEG.up	Brain_Caudate_basal_ganglia	1703	2	0.992177	1	ENSG00000137098:ENSG00000126878
DEG.up	Brain_Cortex	2159	3	0.992856	1	ENSG00000173406:ENSG00000126878:ENSG00000196358
DEG.twoside	Brain_Nucleus_accumbens_basal_ganglia	7635	20	0.994135	1	ENSG00000047410:ENSG00000116711:ENSG00000102805:ENSG00000083857:ENSG00000109536:ENSG00000221829:ENSG00000198467:ENSG00000137076:ENSG00000107185:ENSG00000159899:ENSG00000196196:ENSG00000122707:ENSG00000126878:ENSG00000126883:ENSG00000126882:ENSG00000160563:ENSG00000107290:ENSG00000125482:ENSG00000125485:ENSG00000125484
DEG.up	Brain_Putamen_basal_ganglia	1346	1	0.995714	1	ENSG00000126878
DEG.up	Brain_Anterior_cingulate_cortex_BA24	1866	2	0.995772	1	ENSG00000173406:ENSG00000196358
DEG.down	Artery_Tibial	1746	1	0.999221	1	ENSG00000126882
DEG.up	Brain_Nucleus_accumbens_basal_ganglia	1834	1	0.999468	1	ENSG00000126878
DEG.up	Brain_Frontal_Cortex_BA9	2422	2	0.999528	1	ENSG00000173406:ENSG00000196358
DEG.down	Bladder	103	0	1	1
DEG.down	Cervix_Ectocervix	2	0	1	1
DEG.down	Cervix_Endocervix	5	0	1	1
DEG.down	Fallopian_Tube	1	0	1	1
DEG.down	Kidney_Medulla	0	0	1	1

### Sheet: MEP
Table I2. Enrichment of SNPs associated with phthalate levels or ratios for GTEXv8 tissues calculated using single-GWAS results and FUMA GENE2FUNC tool, ordered by p-value
Category	GeneSet	N_genes	N_overlap	p	adjP	genes
DEG.down	Brain_Cerebellum	2483	25	0.0034162	0.184475	ENSG00000181804:ENSG00000152952:ENSG00000114698:ENSG00000188313:ENSG00000181004:ENSG00000164056:ENSG00000151458:ENSG00000105792:ENSG00000137054:ENSG00000107338:ENSG00000137124:ENSG00000067082:ENSG00000165568:ENSG00000110693:ENSG00000166689:ENSG00000173432:ENSG00000160392:ENSG00000197019:ENSG00000167565:ENSG00000160410:ENSG00000090006:ENSG00000086544:ENSG00000188493:ENSG00000177191:ENSG00000105341
DEG.down	Brain_Cerebellar_Hemisphere	2381	24	0.0041301	0.223025	ENSG00000181804:ENSG00000152952:ENSG00000114698:ENSG00000188313:ENSG00000181004:ENSG00000164056:ENSG00000151458:ENSG00000105792:ENSG00000107338:ENSG00000137124:ENSG00000067082:ENSG00000165568:ENSG00000166689:ENSG00000173432:ENSG00000151117:ENSG00000160392:ENSG00000197019:ENSG00000167565:ENSG00000160410:ENSG00000090006:ENSG00000086544:ENSG00000188493:ENSG00000177191:ENSG00000105341
DEG.down	Brain_Frontal_Cortex_BA9	4429	34	0.0384665	1	ENSG00000152952:ENSG00000114698:ENSG00000188313:ENSG00000164056:ENSG00000151458:ENSG00000006634:ENSG00000164647:ENSG00000105792:ENSG00000168795:ENSG00000137054:ENSG00000165275:ENSG00000107371:ENSG00000122741:ENSG00000107338:ENSG00000137124:ENSG00000067082:ENSG00000165568:ENSG00000166689:ENSG00000011405:ENSG00000070081:ENSG00000166788:ENSG00000173432:ENSG00000179119:ENSG00000151117:ENSG00000105221:ENSG00000160392:ENSG00000197019:ENSG00000167565:ENSG00000160410:ENSG00000090006:ENSG00000123815:ENSG00000086544:ENSG00000188493:ENSG00000142039
DEG.up	Artery_Coronary	1593	15	0.0402338	1	ENSG00000181804:ENSG00000181744:ENSG00000152952:ENSG00000114698:ENSG00000164056:ENSG00000196159:ENSG00000127954:ENSG00000164647:ENSG00000137124:ENSG00000137142:ENSG00000011405:ENSG00000070081:ENSG00000129167:ENSG00000173432:ENSG00000105245
DEG.down	Brain_Spinal_cord_cervical_c-1	4547	34	0.0538342	1	ENSG00000152952:ENSG00000114698:ENSG00000188313:ENSG00000181004:ENSG00000164056:ENSG00000151458:ENSG00000196159:ENSG00000006634:ENSG00000157214:ENSG00000105792:ENSG00000157224:ENSG00000168795:ENSG00000137054:ENSG00000107371:ENSG00000122741:ENSG00000137124:ENSG00000067057:ENSG00000107959:ENSG00000166689:ENSG00000070081:ENSG00000166788:ENSG00000173432:ENSG00000179119:ENSG00000151117:ENSG00000105221:ENSG00000197019:ENSG00000167565:ENSG00000160410:ENSG00000090006:ENSG00000105245:ENSG00000123815:ENSG00000086544:ENSG00000261857:ENSG00000105341
DEG.down	Brain_Cortex	4957	36	0.0679483	1	ENSG00000181804:ENSG00000152952:ENSG00000114698:ENSG00000188313:ENSG00000164056:ENSG00000151458:ENSG00000006634:ENSG00000164647:ENSG00000105792:ENSG00000168795:ENSG00000137054:ENSG00000165275:ENSG00000107371:ENSG00000122741:ENSG00000107338:ENSG00000137124:ENSG00000067082:ENSG00000165568:ENSG00000166689:ENSG00000011405:ENSG00000070081:ENSG00000166788:ENSG00000173432:ENSG00000179119:ENSG00000151117:ENSG00000105221:ENSG00000160392:ENSG00000197019:ENSG00000167565:ENSG00000160410:ENSG00000090006:ENSG00000123815:ENSG00000086544:ENSG00000188493:ENSG00000077312:ENSG00000142039
DEG.up	Nerve_Tibial	4157	31	0.0682456	1	ENSG00000175040:ENSG00000114698:ENSG00000188313:ENSG00000181004:ENSG00000170917:ENSG00000145375:ENSG00000164056:ENSG00000151458:ENSG00000177706:ENSG00000073067:ENSG00000075303:ENSG00000127954:ENSG00000157214:ENSG00000105792:ENSG00000168795:ENSG00000165275:ENSG00000107371:ENSG00000165568:ENSG00000188487:ENSG00000110693:ENSG00000166689:ENSG00000011405:ENSG00000166788:ENSG00000173432:ENSG00000197782:ENSG00000167565:ENSG00000105245:ENSG00000123815:ENSG00000086544:ENSG00000261857:ENSG00000142039
DEG.down	Spleen	1930	16	0.0881017	1	ENSG00000152952:ENSG00000164056:ENSG00000151458:ENSG00000177706:ENSG00000008277:ENSG00000127954:ENSG00000164647:ENSG00000157214:ENSG00000157224:ENSG00000137124:ENSG00000067057:ENSG00000165568:ENSG00000166689:ENSG00000187486:ENSG00000173432:ENSG00000105245
DEG.up	Cells_Cultured_fibroblasts	3686	27	0.104702	1	ENSG00000175040:ENSG00000152952:ENSG00000188313:ENSG00000152977:ENSG00000181004:ENSG00000170917:ENSG00000151458:ENSG00000196159:ENSG00000006634:ENSG00000164647:ENSG00000157214:ENSG00000105793:ENSG00000157224:ENSG00000058091:ENSG00000137054:ENSG00000107371:ENSG00000122741:ENSG00000122696:ENSG00000137124:ENSG00000188487:ENSG00000070081:ENSG00000188211:ENSG00000166788:ENSG00000173432:ENSG00000179119:ENSG00000197019:ENSG00000188493
DEG.twoside	Artery_Coronary	2456	19	0.111209	1	ENSG00000175040:ENSG00000181804:ENSG00000181744:ENSG00000152952:ENSG00000114698:ENSG00000164056:ENSG00000196159:ENSG00000105784:ENSG00000008277:ENSG00000127954:ENSG00000164647:ENSG00000137124:ENSG00000137142:ENSG00000011405:ENSG00000070081:ENSG00000187486:ENSG00000129167:ENSG00000173432:ENSG00000105245
DEG.up	Artery_Tibial	2175	17	0.120022	1	ENSG00000181744:ENSG00000152952:ENSG00000114698:ENSG00000164056:ENSG00000151458:ENSG00000196159:ENSG00000058091:ENSG00000137054:ENSG00000137124:ENSG00000137142:ENSG00000110693:ENSG00000011405:ENSG00000129158:ENSG00000129167:ENSG00000173432:ENSG00000167565:ENSG00000105245
DEG.down	Brain_Hippocampus	6806	45	0.147358	1	ENSG00000152952:ENSG00000114698:ENSG00000188313:ENSG00000181004:ENSG00000164056:ENSG00000151458:ENSG00000196159:ENSG00000177706:ENSG00000135164:ENSG00000006634:ENSG00000157214:ENSG00000105792:ENSG00000157224:ENSG00000168795:ENSG00000137054:ENSG00000165275:ENSG00000107371:ENSG00000122741:ENSG00000122696:ENSG00000107338:ENSG00000137124:ENSG00000107959:ENSG00000067082:ENSG00000166689:ENSG00000011405:ENSG00000070081:ENSG00000166788:ENSG00000173432:ENSG00000179119:ENSG00000151117:ENSG00000128000:ENSG00000197782:ENSG00000105221:ENSG00000160392:ENSG00000197019:ENSG00000167565:ENSG00000160410:ENSG00000090006:ENSG00000123815:ENSG00000086544:ENSG00000188493:ENSG00000077312:ENSG00000105323:ENSG00000142039:ENSG00000105341
DEG.up	Artery_Aorta	2103	16	0.152635	1	ENSG00000181744:ENSG00000152952:ENSG00000114698:ENSG00000164056:ENSG00000196159:ENSG00000177706:ENSG00000164647:ENSG00000107338:ENSG00000137124:ENSG00000137142:ENSG00000070081:ENSG00000129158:ENSG00000129167:ENSG00000173432:ENSG00000197019:ENSG00000105245
DEG.down	Brain_Substantia_nigra	6489	43	0.152885	1	ENSG00000152952:ENSG00000114698:ENSG00000188313:ENSG00000144891:ENSG00000181004:ENSG00000164056:ENSG00000151458:ENSG00000196159:ENSG00000177706:ENSG00000006634:ENSG00000157214:ENSG00000105792:ENSG00000157224:ENSG00000168795:ENSG00000137054:ENSG00000107371:ENSG00000122741:ENSG00000107338:ENSG00000137124:ENSG00000107959:ENSG00000067082:ENSG00000166689:ENSG00000011405:ENSG00000070081:ENSG00000166788:ENSG00000173432:ENSG00000179119:ENSG00000151117:ENSG00000128000:ENSG00000197782:ENSG00000105221:ENSG00000160392:ENSG00000197019:ENSG00000167565:ENSG00000160410:ENSG00000090006:ENSG00000105245:ENSG00000123815:ENSG00000086544:ENSG00000188493:ENSG00000077312:ENSG00000142039:ENSG00000105341
DEG.down	Small_Intestine_Terminal_Ileum	1257	10	0.189692	1	ENSG00000144891:ENSG00000164070:ENSG00000008277:ENSG00000105792:ENSG00000058091:ENSG00000165568:ENSG00000070081:ENSG00000187486:ENSG00000129158:ENSG00000160392
DEG.down	Heart_Left_Ventricle	8514	54	0.198431	1	ENSG00000175040:ENSG00000181804:ENSG00000181744:ENSG00000152952:ENSG00000114698:ENSG00000188313:ENSG00000144891:ENSG00000151458:ENSG00000196159:ENSG00000164070:ENSG00000177706:ENSG00000135164:ENSG00000075303:ENSG00000075142:ENSG00000127954:ENSG00000164647:ENSG00000157214:ENSG00000105792:ENSG00000105793:ENSG00000058091:ENSG00000168795:ENSG00000137054:ENSG00000165275:ENSG00000107371:ENSG00000122741:ENSG00000122696:ENSG00000107338:ENSG00000137124:ENSG00000107959:ENSG00000067082:ENSG00000110693:ENSG00000011405:ENSG00000070081:ENSG00000129158:ENSG00000166788:ENSG00000173432:ENSG00000179119:ENSG00000151117:ENSG00000128000:ENSG00000197782:ENSG00000105221:ENSG00000197019:ENSG00000167565:ENSG00000160410:ENSG00000105245:ENSG00000123815:ENSG00000086544:ENSG00000188493:ENSG00000077312:ENSG00000167578:ENSG00000269858:ENSG00000105323:ENSG00000142039:ENSG00000177191
DEG.up	Adipose_Visceral_Omentum	1428	11	0.201544	1	ENSG00000181804:ENSG00000152952:ENSG00000114698:ENSG00000188313:ENSG00000144891:ENSG00000164056:ENSG00000127954:ENSG00000164647:ENSG00000157214:ENSG00000173432:ENSG00000197019
DEG.up	Breast_Mammary_Tissue	1428	11	0.201544	1	ENSG00000114698:ENSG00000188313:ENSG00000144891:ENSG00000164056:ENSG00000127954:ENSG00000164647:ENSG00000157214:ENSG00000105792:ENSG00000166689:ENSG00000173432:ENSG00000261857
DEG.twoside	Brain_Spinal_cord_cervical_c-1	6158	40	0.207545	1	ENSG00000175040:ENSG00000181804:ENSG00000152952:ENSG00000114698:ENSG00000188313:ENSG00000152977:ENSG00000181004:ENSG00000164056:ENSG00000151458:ENSG00000196159:ENSG00000006634:ENSG00000008277:ENSG00000157214:ENSG00000105792:ENSG00000157224:ENSG00000168795:ENSG00000137054:ENSG00000107371:ENSG00000122741:ENSG00000137124:ENSG00000067057:ENSG00000107959:ENSG00000166689:ENSG00000070081:ENSG00000006611:ENSG00000166788:ENSG00000173432:ENSG00000179119:ENSG00000151117:ENSG00000165970:ENSG00000105221:ENSG00000197019:ENSG00000167565:ENSG00000160410:ENSG00000090006:ENSG00000105245:ENSG00000123815:ENSG00000086544:ENSG00000261857:ENSG00000105341
DEG.down	Brain_Anterior_cingulate_cortex_BA24	6003	39	0.212198	1	ENSG00000181804:ENSG00000181744:ENSG00000152952:ENSG00000188313:ENSG00000164056:ENSG00000151458:ENSG00000177706:ENSG00000135164:ENSG00000006634:ENSG00000164647:ENSG00000105792:ENSG00000168795:ENSG00000137054:ENSG00000165275:ENSG00000107371:ENSG00000122741:ENSG00000107338:ENSG00000137124:ENSG00000067082:ENSG00000166689:ENSG00000011405:ENSG00000070081:ENSG00000166788:ENSG00000179119:ENSG00000151117:ENSG00000128000:ENSG00000105221:ENSG00000160392:ENSG00000197019:ENSG00000167565:ENSG00000160410:ENSG00000090006:ENSG00000123815:ENSG00000086544:ENSG00000188493:ENSG00000077312:ENSG00000105323:ENSG00000142039:ENSG00000105341
DEG.twoside	Brain_Frontal_Cortex_BA9	6851	44	0.213401	1	ENSG00000175040:ENSG00000152952:ENSG00000114698:ENSG00000188313:ENSG00000152977:ENSG00000164056:ENSG00000151458:ENSG00000164070:ENSG00000105784:ENSG00000006634:ENSG00000008277:ENSG00000164647:ENSG00000105792:ENSG00000058091:ENSG00000168795:ENSG00000137054:ENSG00000165275:ENSG00000107371:ENSG00000122741:ENSG00000107338:ENSG00000137124:ENSG00000067082:ENSG00000165568:ENSG00000166689:ENSG00000011405:ENSG00000070081:ENSG00000187486:ENSG00000129159:ENSG00000129158:ENSG00000166788:ENSG00000173432:ENSG00000179119:ENSG00000151117:ENSG00000110786:ENSG00000105221:ENSG00000160392:ENSG00000197019:ENSG00000167565:ENSG00000160410:ENSG00000090006:ENSG00000123815:ENSG00000086544:ENSG00000188493:ENSG00000142039
DEG.twoside	Brain_Cerebellum	6538	42	0.222416	1	ENSG00000175040:ENSG00000181804:ENSG00000181744:ENSG00000152952:ENSG00000114698:ENSG00000188313:ENSG00000152977:ENSG00000181004:ENSG00000164056:ENSG00000151458:ENSG00000164070:ENSG00000105784:ENSG00000075303:ENSG00000008277:ENSG00000105792:ENSG00000157224:ENSG00000058091:ENSG00000137054:ENSG00000107338:ENSG00000137124:ENSG00000137142:ENSG00000067082:ENSG00000165568:ENSG00000110693:ENSG00000166689:ENSG00000188211:ENSG00000187486:ENSG00000129159:ENSG00000129158:ENSG00000173432:ENSG00000165970:ENSG00000128000:ENSG00000160392:ENSG00000197019:ENSG00000167565:ENSG00000160410:ENSG00000090006:ENSG00000105245:ENSG00000086544:ENSG00000188493:ENSG00000177191:ENSG00000105341
DEG.twoside	Brain_Cortex	7116	45	0.247302	1	ENSG00000175040:ENSG00000181804:ENSG00000152952:ENSG00000114698:ENSG00000188313:ENSG00000152977:ENSG00000164056:ENSG00000151458:ENSG00000105784:ENSG00000006634:ENSG00000008277:ENSG00000164647:ENSG00000105792:ENSG00000058091:ENSG00000168795:ENSG00000137054:ENSG00000165275:ENSG00000107371:ENSG00000122741:ENSG00000107338:ENSG00000137124:ENSG00000067082:ENSG00000165568:ENSG00000166689:ENSG00000011405:ENSG00000070081:ENSG00000187486:ENSG00000129159:ENSG00000129158:ENSG00000166788:ENSG00000173432:ENSG00000179119:ENSG00000151117:ENSG00000110786:ENSG00000105221:ENSG00000160392:ENSG00000197019:ENSG00000167565:ENSG00000160410:ENSG00000090006:ENSG00000123815:ENSG00000086544:ENSG00000188493:ENSG00000077312:ENSG00000142039
DEG.down	Pancreas	8671	54	0.252047	1	ENSG00000175040:ENSG00000181744:ENSG00000152952:ENSG00000114698:ENSG00000188313:ENSG00000144891:ENSG00000181004:ENSG00000164056:ENSG00000151458:ENSG00000164070:ENSG00000177706:ENSG00000135164:ENSG00000075303:ENSG00000006634:ENSG00000075142:ENSG00000127954:ENSG00000164647:ENSG00000157214:ENSG00000105792:ENSG00000105793:ENSG00000157224:ENSG00000058091:ENSG00000168795:ENSG00000165275:ENSG00000107371:ENSG00000122741:ENSG00000122696:ENSG00000137124:ENSG00000067057:ENSG00000107959:ENSG00000011405:ENSG00000129158:ENSG00000166788:ENSG00000173432:ENSG00000179119:ENSG00000151117:ENSG00000128000:ENSG00000105221:ENSG00000160392:ENSG00000197019:ENSG00000167565:ENSG00000160410:ENSG00000090006:ENSG00000105245:ENSG00000123815:ENSG00000086544:ENSG00000188493:ENSG00000077312:ENSG00000167578:ENSG00000269858:ENSG00000105323:ENSG00000142039:ENSG00000177191:ENSG00000105341
DEG.twoside	Nerve_Tibial	4941	32	0.255044	1	ENSG00000175040:ENSG00000114698:ENSG00000188313:ENSG00000181004:ENSG00000170917:ENSG00000145375:ENSG00000164056:ENSG00000151458:ENSG00000177706:ENSG00000073067:ENSG00000075303:ENSG00000127954:ENSG00000157214:ENSG00000105792:ENSG00000168795:ENSG00000165275:ENSG00000107371:ENSG00000165568:ENSG00000188487:ENSG00000110693:ENSG00000166689:ENSG00000011405:ENSG00000166788:ENSG00000173432:ENSG00000197782:ENSG00000167565:ENSG00000105245:ENSG00000123815:ENSG00000086544:ENSG00000261857:ENSG00000167600:ENSG00000142039
DEG.twoside	Brain_Cerebellar_Hemisphere	6629	42	0.255986	1	ENSG00000181804:ENSG00000181744:ENSG00000152952:ENSG00000114698:ENSG00000188313:ENSG00000152977:ENSG00000181004:ENSG00000164056:ENSG00000151458:ENSG00000164070:ENSG00000105784:ENSG00000075303:ENSG00000008277:ENSG00000105792:ENSG00000105793:ENSG00000157224:ENSG00000058091:ENSG00000165275:ENSG00000107338:ENSG00000137124:ENSG00000137142:ENSG00000067082:ENSG00000165568:ENSG00000166689:ENSG00000188211:ENSG00000187486:ENSG00000129159:ENSG00000129158:ENSG00000173432:ENSG00000151117:ENSG00000165970:ENSG00000128000:ENSG00000160392:ENSG00000197019:ENSG00000167565:ENSG00000160410:ENSG00000090006:ENSG00000105245:ENSG00000086544:ENSG00000188493:ENSG00000177191:ENSG00000105341
DEG.down	Brain_Nucleus_accumbens_basal_ganglia	5801	37	0.263121	1	ENSG00000181744:ENSG00000152952:ENSG00000114698:ENSG00000188313:ENSG00000164056:ENSG00000151458:ENSG00000135164:ENSG00000006634:ENSG00000105792:ENSG00000168795:ENSG00000137054:ENSG00000165275:ENSG00000107371:ENSG00000122741:ENSG00000107338:ENSG00000137124:ENSG00000107959:ENSG00000067082:ENSG00000166689:ENSG00000166788:ENSG00000173432:ENSG00000179119:ENSG00000151117:ENSG00000197782:ENSG00000105221:ENSG00000160392:ENSG00000197019:ENSG00000167565:ENSG00000160410:ENSG00000090006:ENSG00000123815:ENSG00000086544:ENSG00000188493:ENSG00000261857:ENSG00000105323:ENSG00000142039:ENSG00000105341
DEG.up	Fallopian_Tube	451	4	0.263974	1	ENSG00000164056:ENSG00000011405:ENSG00000105245:ENSG00000142039
DEG.twoside	Fallopian_Tube	452	4	0.265249	1	ENSG00000164056:ENSG00000011405:ENSG00000105245:ENSG00000142039
DEG.twoside	Heart_Left_Ventricle	8909	55	0.276468	1	ENSG00000175040:ENSG00000181804:ENSG00000181744:ENSG00000152952:ENSG00000114698:ENSG00000188313:ENSG00000144891:ENSG00000151458:ENSG00000196159:ENSG00000164070:ENSG00000177706:ENSG00000135164:ENSG00000075303:ENSG00000075142:ENSG00000127954:ENSG00000164647:ENSG00000157214:ENSG00000105792:ENSG00000105793:ENSG00000058091:ENSG00000168795:ENSG00000137054:ENSG00000165275:ENSG00000107371:ENSG00000122741:ENSG00000122696:ENSG00000107338:ENSG00000137124:ENSG00000107959:ENSG00000067082:ENSG00000110693:ENSG00000011405:ENSG00000070081:ENSG00000129158:ENSG00000166788:ENSG00000173432:ENSG00000179119:ENSG00000151117:ENSG00000128000:ENSG00000197782:ENSG00000105221:ENSG00000160392:ENSG00000197019:ENSG00000167565:ENSG00000160410:ENSG00000105245:ENSG00000123815:ENSG00000086544:ENSG00000188493:ENSG00000077312:ENSG00000167578:ENSG00000269858:ENSG00000105323:ENSG00000142039:ENSG00000177191
DEG.down	Brain_Caudate_basal_ganglia	6174	39	0.277132	1	ENSG00000181744:ENSG00000152952:ENSG00000114698:ENSG00000188313:ENSG00000164056:ENSG00000151458:ENSG00000135164:ENSG00000006634:ENSG00000157214:ENSG00000105792:ENSG00000168795:ENSG00000137054:ENSG00000165275:ENSG00000107371:ENSG00000122741:ENSG00000107338:ENSG00000137124:ENSG00000107959:ENSG00000067082:ENSG00000166689:ENSG00000070081:ENSG00000166788:ENSG00000173432:ENSG00000179119:ENSG00000151117:ENSG00000128000:ENSG00000197782:ENSG00000105221:ENSG00000160392:ENSG00000197019:ENSG00000167565:ENSG00000160410:ENSG00000090006:ENSG00000123815:ENSG00000086544:ENSG00000188493:ENSG00000105323:ENSG00000142039:ENSG00000105341
DEG.up	Liver	1090	8	0.294515	1	ENSG00000144891:ENSG00000157224:ENSG00000137124:ENSG00000110680:ENSG00000173432:ENSG00000255974:ENSG00000197408:ENSG00000197838
DEG.twoside	Brain_Substantia_nigra	7766	48	0.300261	1	ENSG00000152952:ENSG00000114698:ENSG00000188313:ENSG00000152977:ENSG00000144891:ENSG00000181004:ENSG00000164056:ENSG00000151458:ENSG00000196159:ENSG00000177706:ENSG00000105784:ENSG00000006634:ENSG00000008277:ENSG00000157214:ENSG00000105792:ENSG00000157224:ENSG00000168795:ENSG00000137054:ENSG00000107371:ENSG00000122741:ENSG00000107338:ENSG00000137124:ENSG00000107959:ENSG00000067082:ENSG00000166689:ENSG00000011405:ENSG00000070081:ENSG00000006611:ENSG00000166788:ENSG00000173432:ENSG00000179119:ENSG00000151117:ENSG00000128000:ENSG00000197782:ENSG00000105221:ENSG00000160392:ENSG00000197019:ENSG00000167565:ENSG00000160410:ENSG00000090006:ENSG00000105245:ENSG00000123815:ENSG00000086544:ENSG00000188493:ENSG00000077312:ENSG00000167600:ENSG00000142039:ENSG00000105341
DEG.twoside	Liver	8286	51	0.302226	1	ENSG00000175040:ENSG00000181804:ENSG00000188313:ENSG00000144891:ENSG00000164056:ENSG00000151458:ENSG00000196159:ENSG00000164070:ENSG00000135164:ENSG00000075303:ENSG00000006634:ENSG00000075142:ENSG00000127954:ENSG00000157214:ENSG00000105792:ENSG00000157224:ENSG00000058091:ENSG00000137054:ENSG00000165275:ENSG00000107371:ENSG00000122741:ENSG00000122696:ENSG00000137124:ENSG00000067057:ENSG00000107959:ENSG00000110680:ENSG00000011405:ENSG00000129158:ENSG00000166788:ENSG00000173432:ENSG00000179119:ENSG00000151117:ENSG00000128000:ENSG00000160392:ENSG00000197019:ENSG00000167565:ENSG00000160410:ENSG00000090006:ENSG00000105245:ENSG00000123815:ENSG00000086544:ENSG00000077312:ENSG00000261857:ENSG00000167578:ENSG00000269858:ENSG00000255974:ENSG00000197408:ENSG00000197838:ENSG00000105323:ENSG00000142039:ENSG00000105341
DEG.up	Colon_Sigmoid	1264	9	0.3075	1	ENSG00000152952:ENSG00000144891:ENSG00000196159:ENSG00000249852:ENSG00000157214:ENSG00000137124:ENSG00000188487:ENSG00000167565:ENSG00000261857
DEG.down	Muscle_Skeletal	6093	38	0.314119	1	ENSG00000175040:ENSG00000181804:ENSG00000181744:ENSG00000152952:ENSG00000114698:ENSG00000188313:ENSG00000145375:ENSG00000151458:ENSG00000196159:ENSG00000177706:ENSG00000135164:ENSG00000075303:ENSG00000006634:ENSG00000075142:ENSG00000127954:ENSG00000164647:ENSG00000058091:ENSG00000168795:ENSG00000137054:ENSG00000165275:ENSG00000107371:ENSG00000107338:ENSG00000067057:ENSG00000166689:ENSG00000011405:ENSG00000070081:ENSG00000129158:ENSG00000166788:ENSG00000151117:ENSG00000128000:ENSG00000197019:ENSG00000167565:ENSG00000160410:ENSG00000105245:ENSG00000123815:ENSG00000086544:ENSG00000167578:ENSG00000269858
DEG.up	Pituitary	3253	21	0.324039	1	ENSG00000181004:ENSG00000164070:ENSG00000157214:ENSG00000105792:ENSG00000157224:ENSG00000107338:ENSG00000137142:ENSG00000110693:ENSG00000070081:ENSG00000188211:ENSG00000187486:ENSG00000006611:ENSG00000188162:ENSG00000129158:ENSG00000129167:ENSG00000165970:ENSG00000128000:ENSG00000105245:ENSG00000123815:ENSG00000261857:ENSG00000167578
DEG.up	Minor_Salivary_Gland	1285	9	0.324562	1	ENSG00000164647:ENSG00000157224:ENSG00000107338:ENSG00000166689:ENSG00000070081:ENSG00000179826:ENSG00000173432:ENSG00000261857:ENSG00000167600
DEG.twoside	Brain_Hippocampus	8348	51	0.327403	1	ENSG00000152952:ENSG00000114698:ENSG00000188313:ENSG00000152977:ENSG00000181004:ENSG00000164056:ENSG00000151458:ENSG00000196159:ENSG00000177706:ENSG00000135164:ENSG00000105784:ENSG00000006634:ENSG00000008277:ENSG00000157214:ENSG00000105792:ENSG00000157224:ENSG00000058091:ENSG00000168795:ENSG00000137054:ENSG00000165275:ENSG00000107371:ENSG00000122741:ENSG00000122696:ENSG00000107338:ENSG00000137124:ENSG00000107959:ENSG00000067082:ENSG00000166689:ENSG00000011405:ENSG00000070081:ENSG00000006611:ENSG00000166788:ENSG00000173432:ENSG00000179119:ENSG00000151117:ENSG00000110786:ENSG00000128000:ENSG00000197782:ENSG00000105221:ENSG00000160392:ENSG00000197019:ENSG00000167565:ENSG00000160410:ENSG00000090006:ENSG00000123815:ENSG00000086544:ENSG00000188493:ENSG00000077312:ENSG00000105323:ENSG00000142039:ENSG00000105341
DEG.down	Testis	2599	17	0.329516	1	ENSG00000175040:ENSG00000181804:ENSG00000152952:ENSG00000188313:ENSG00000144891:ENSG00000164056:ENSG00000196159:ENSG00000073067:ENSG00000008277:ENSG00000127954:ENSG00000157214:ENSG00000107338:ENSG00000067082:ENSG00000187486:ENSG00000173432:ENSG00000197019:ENSG00000086544
DEG.twoside	Small_Intestine_Terminal_Ileum	3112	20	0.338052	1	ENSG00000144891:ENSG00000164070:ENSG00000008277:ENSG00000105792:ENSG00000058091:ENSG00000165568:ENSG00000188487:ENSG00000110693:ENSG00000166689:ENSG00000070081:ENSG00000187486:ENSG00000006611:ENSG00000129158:ENSG00000129167:ENSG00000160392:ENSG00000188493:ENSG00000197408:ENSG00000167600:ENSG00000177191:ENSG00000204978
DEG.down	Brain_Hypothalamus	5303	33	0.340083	1	ENSG00000152952:ENSG00000188313:ENSG00000144891:ENSG00000164056:ENSG00000151458:ENSG00000177706:ENSG00000006634:ENSG00000157214:ENSG00000105792:ENSG00000168795:ENSG00000137054:ENSG00000107371:ENSG00000122741:ENSG00000107338:ENSG00000137124:ENSG00000107959:ENSG00000067082:ENSG00000166689:ENSG00000011405:ENSG00000166788:ENSG00000179119:ENSG00000151117:ENSG00000105221:ENSG00000160392:ENSG00000197019:ENSG00000167565:ENSG00000160410:ENSG00000090006:ENSG00000123815:ENSG00000086544:ENSG00000188493:ENSG00000142039:ENSG00000105341
DEG.twoside	Minor_Salivary_Gland	2951	19	0.34122	1	ENSG00000175040:ENSG00000144891:ENSG00000196159:ENSG00000105784:ENSG00000164647:ENSG00000157224:ENSG00000058091:ENSG00000107338:ENSG00000137124:ENSG00000166689:ENSG00000070081:ENSG00000187486:ENSG00000129158:ENSG00000179826:ENSG00000173432:ENSG00000110786:ENSG00000105245:ENSG00000261857:ENSG00000167600
DEG.down	Skin_Sun_Exposed_Lower_leg	2123	14	0.341546	1	ENSG00000175040:ENSG00000152952:ENSG00000188313:ENSG00000152977:ENSG00000196159:ENSG00000105784:ENSG00000008277:ENSG00000157214:ENSG00000157224:ENSG00000058091:ENSG00000137124:ENSG00000070081:ENSG00000187486:ENSG00000128000
DEG.twoside	Esophagus_Muscularis	2625	17	0.3451	1	ENSG00000175040:ENSG00000152952:ENSG00000196159:ENSG00000164070:ENSG00000177706:ENSG00000249852:ENSG00000105784:ENSG00000006634:ENSG00000157214:ENSG00000137124:ENSG00000188487:ENSG00000110693:ENSG00000166689:ENSG00000187486:ENSG00000173432:ENSG00000151117:ENSG00000167600
DEG.down	Adrenal_Gland	2994	19	0.366028	1	ENSG00000175040:ENSG00000181744:ENSG00000151458:ENSG00000196159:ENSG00000006634:ENSG00000164647:ENSG00000157214:ENSG00000105792:ENSG00000058091:ENSG00000107338:ENSG00000067057:ENSG00000067082:ENSG00000165568:ENSG00000129158:ENSG00000160392:ENSG00000105245:ENSG00000086544:ENSG00000167600:ENSG00000177191
DEG.up	Adipose_Subcutaneous	1689	11	0.385259	1	ENSG00000181804:ENSG00000152952:ENSG00000114698:ENSG00000188313:ENSG00000144891:ENSG00000164056:ENSG00000127954:ENSG00000164647:ENSG00000105792:ENSG00000011405:ENSG00000173432
DEG.twoside	Colon_Transverse	2532	16	0.390928	1	ENSG00000175040:ENSG00000164070:ENSG00000008277:ENSG00000127954:ENSG00000164647:ENSG00000058091:ENSG00000137124:ENSG00000188487:ENSG00000070081:ENSG00000187486:ENSG00000006611:ENSG00000151117:ENSG00000160392:ENSG00000197408:ENSG00000167600:ENSG00000177191
DEG.up	Esophagus_Muscularis	1043	7	0.39814	1	ENSG00000152952:ENSG00000196159:ENSG00000177706:ENSG00000249852:ENSG00000157214:ENSG00000137124:ENSG00000188487
DEG.twoside	Muscle_Skeletal	6972	42	0.400803	1	ENSG00000175040:ENSG00000181804:ENSG00000181744:ENSG00000152952:ENSG00000114698:ENSG00000188313:ENSG00000145375:ENSG00000151458:ENSG00000196159:ENSG00000177706:ENSG00000135164:ENSG00000075303:ENSG00000006634:ENSG00000075142:ENSG00000127954:ENSG00000164647:ENSG00000058091:ENSG00000168795:ENSG00000137054:ENSG00000165275:ENSG00000107371:ENSG00000107338:ENSG00000067057:ENSG00000110693:ENSG00000166689:ENSG00000011405:ENSG00000070081:ENSG00000187486:ENSG00000129152:ENSG00000129158:ENSG00000166788:ENSG00000151117:ENSG00000128000:ENSG00000160392:ENSG00000197019:ENSG00000167565:ENSG00000160410:ENSG00000105245:ENSG00000123815:ENSG00000086544:ENSG00000167578:ENSG00000269858
DEG.twoside	Pancreas	9220	55	0.405517	1	ENSG00000175040:ENSG00000181744:ENSG00000152952:ENSG00000114698:ENSG00000188313:ENSG00000144891:ENSG00000181004:ENSG00000164056:ENSG00000151458:ENSG00000164070:ENSG00000177706:ENSG00000135164:ENSG00000075303:ENSG00000006634:ENSG00000075142:ENSG00000127954:ENSG00000164647:ENSG00000157214:ENSG00000105792:ENSG00000105793:ENSG00000157224:ENSG00000058091:ENSG00000168795:ENSG00000165275:ENSG00000107371:ENSG00000122741:ENSG00000122696:ENSG00000137124:ENSG00000067057:ENSG00000107959:ENSG00000011405:ENSG00000070081:ENSG00000129158:ENSG00000166788:ENSG00000173432:ENSG00000179119:ENSG00000151117:ENSG00000128000:ENSG00000105221:ENSG00000160392:ENSG00000197019:ENSG00000167565:ENSG00000160410:ENSG00000090006:ENSG00000105245:ENSG00000123815:ENSG00000086544:ENSG00000188493:ENSG00000077312:ENSG00000167578:ENSG00000269858:ENSG00000105323:ENSG00000142039:ENSG00000177191:ENSG00000105341
DEG.twoside	Artery_Tibial	3921	24	0.412298	1	ENSG00000175040:ENSG00000181744:ENSG00000152952:ENSG00000114698:ENSG00000164056:ENSG00000151458:ENSG00000196159:ENSG00000006634:ENSG00000058091:ENSG00000137054:ENSG00000137124:ENSG00000137142:ENSG00000110693:ENSG00000166689:ENSG00000011405:ENSG00000187486:ENSG00000129158:ENSG00000129167:ENSG00000173432:ENSG00000151117:ENSG00000167565:ENSG00000105245:ENSG00000261857:ENSG00000167600
DEG.up	Bladder	728	5	0.412427	1	ENSG00000181804:ENSG00000164056:ENSG00000157214:ENSG00000107338:ENSG00000137124
DEG.down	Cells_EBV-transformed_lymphocytes	2063	13	0.414289	1	ENSG00000181804:ENSG00000152952:ENSG00000181004:ENSG00000164056:ENSG00000151458:ENSG00000157214:ENSG00000107338:ENSG00000166689:ENSG00000173432:ENSG00000090006:ENSG00000105245:ENSG00000086544:ENSG00000261857
DEG.twoside	Artery_Aorta	3426	21	0.420523	1	ENSG00000175040:ENSG00000181744:ENSG00000152952:ENSG00000114698:ENSG00000164056:ENSG00000196159:ENSG00000177706:ENSG00000006634:ENSG00000164647:ENSG00000107338:ENSG00000137124:ENSG00000137142:ENSG00000166689:ENSG00000070081:ENSG00000187486:ENSG00000129158:ENSG00000129167:ENSG00000173432:ENSG00000197019:ENSG00000105245:ENSG00000261857
DEG.down	Colon_Transverse	1404	9	0.423865	1	ENSG00000175040:ENSG00000164070:ENSG00000008277:ENSG00000127954:ENSG00000058091:ENSG00000070081:ENSG00000187486:ENSG00000151117:ENSG00000160392
DEG.down	Liver	7196	43	0.424573	1	ENSG00000175040:ENSG00000181804:ENSG00000188313:ENSG00000164056:ENSG00000151458:ENSG00000196159:ENSG00000164070:ENSG00000135164:ENSG00000075303:ENSG00000006634:ENSG00000075142:ENSG00000127954:ENSG00000157214:ENSG00000105792:ENSG00000058091:ENSG00000137054:ENSG00000165275:ENSG00000107371:ENSG00000122741:ENSG00000122696:ENSG00000067057:ENSG00000107959:ENSG00000011405:ENSG00000129158:ENSG00000166788:ENSG00000179119:ENSG00000151117:ENSG00000128000:ENSG00000160392:ENSG00000197019:ENSG00000167565:ENSG00000160410:ENSG00000090006:ENSG00000105245:ENSG00000123815:ENSG00000086544:ENSG00000077312:ENSG00000261857:ENSG00000167578:ENSG00000269858:ENSG00000105323:ENSG00000142039:ENSG00000105341
DEG.down	Esophagus_Muscularis	1582	10	0.432099	1	ENSG00000175040:ENSG00000164070:ENSG00000105784:ENSG00000006634:ENSG00000110693:ENSG00000166689:ENSG00000187486:ENSG00000173432:ENSG00000151117:ENSG00000167600
DEG.twoside	Pituitary	5005	30	0.443353	1	ENSG00000181744:ENSG00000144891:ENSG00000181004:ENSG00000151458:ENSG00000196159:ENSG00000164070:ENSG00000105784:ENSG00000157214:ENSG00000105792:ENSG00000157224:ENSG00000107338:ENSG00000137124:ENSG00000137142:ENSG00000067082:ENSG00000165568:ENSG00000110693:ENSG00000166689:ENSG00000070081:ENSG00000188211:ENSG00000187486:ENSG00000006611:ENSG00000188162:ENSG00000129158:ENSG00000129167:ENSG00000165970:ENSG00000128000:ENSG00000105245:ENSG00000123815:ENSG00000261857:ENSG00000167578
DEG.twoside	Colon_Sigmoid	2794	17	0.449537	1	ENSG00000175040:ENSG00000152952:ENSG00000144891:ENSG00000196159:ENSG00000164070:ENSG00000249852:ENSG00000006634:ENSG00000008277:ENSG00000157214:ENSG00000137124:ENSG00000188487:ENSG00000166689:ENSG00000173432:ENSG00000151117:ENSG00000110786:ENSG00000167565:ENSG00000261857
DEG.twoside	Cells_Cultured_fibroblasts	5399	32	0.468677	1	ENSG00000175040:ENSG00000152952:ENSG00000188313:ENSG00000152977:ENSG00000181004:ENSG00000170917:ENSG00000164056:ENSG00000151458:ENSG00000196159:ENSG00000164070:ENSG00000006634:ENSG00000164647:ENSG00000157214:ENSG00000105793:ENSG00000157224:ENSG00000058091:ENSG00000137054:ENSG00000107371:ENSG00000122741:ENSG00000122696:ENSG00000137124:ENSG00000188487:ENSG00000070081:ENSG00000188211:ENSG00000129158:ENSG00000166788:ENSG00000173432:ENSG00000179119:ENSG00000151117:ENSG00000197019:ENSG00000188493:ENSG00000167578
DEG.twoside	Adrenal_Gland	4198	25	0.469537	1	ENSG00000175040:ENSG00000181744:ENSG00000144891:ENSG00000170917:ENSG00000151458:ENSG00000196159:ENSG00000073067:ENSG00000105784:ENSG00000006634:ENSG00000127954:ENSG00000164647:ENSG00000157214:ENSG00000105792:ENSG00000157224:ENSG00000058091:ENSG00000107338:ENSG00000067057:ENSG00000067082:ENSG00000165568:ENSG00000129158:ENSG00000160392:ENSG00000105245:ENSG00000086544:ENSG00000167600:ENSG00000177191
DEG.twoside	Adipose_Visceral_Omentum	2828	17	0.470797	1	ENSG00000181804:ENSG00000152952:ENSG00000114698:ENSG00000188313:ENSG00000144891:ENSG00000164056:ENSG00000164070:ENSG00000008277:ENSG00000127954:ENSG00000164647:ENSG00000157214:ENSG00000187486:ENSG00000173432:ENSG00000160392:ENSG00000197019:ENSG00000261857:ENSG00000177191
DEG.up	Colon_Transverse	1128	7	0.479218	1	ENSG00000164647:ENSG00000137124:ENSG00000188487:ENSG00000006611:ENSG00000197408:ENSG00000167600:ENSG00000177191
DEG.down	Skin_Not_Sun_Exposed_Suprapubic	2330	14	0.481458	1	ENSG00000152952:ENSG00000114698:ENSG00000188313:ENSG00000181004:ENSG00000196159:ENSG00000164647:ENSG00000157214:ENSG00000157224:ENSG00000058091:ENSG00000137124:ENSG00000070081:ENSG00000187486:ENSG00000128000:ENSG00000269858
DEG.twoside	Breast_Mammary_Tissue	2340	14	0.488234	1	ENSG00000114698:ENSG00000188313:ENSG00000144891:ENSG00000164056:ENSG00000164070:ENSG00000127954:ENSG00000164647:ENSG00000157214:ENSG00000105792:ENSG00000166689:ENSG00000173432:ENSG00000110786:ENSG00000261857:ENSG00000167600
DEG.up	Lung	3029	18	0.48885	1	ENSG00000114698:ENSG00000188313:ENSG00000164056:ENSG00000151458:ENSG00000196159:ENSG00000164647:ENSG00000157214:ENSG00000105792:ENSG00000107338:ENSG00000011405:ENSG00000173432:ENSG00000197019:ENSG00000160410:ENSG00000086544:ENSG00000188493:ENSG00000167600:ENSG00000177191:ENSG00000204978
DEG.down	Brain_Amygdala	6995	41	0.490787	1	ENSG00000152952:ENSG00000188313:ENSG00000181004:ENSG00000164056:ENSG00000151458:ENSG00000177706:ENSG00000135164:ENSG00000006634:ENSG00000157214:ENSG00000105792:ENSG00000157224:ENSG00000168795:ENSG00000137054:ENSG00000165275:ENSG00000107371:ENSG00000122741:ENSG00000107338:ENSG00000137124:ENSG00000107959:ENSG00000067082:ENSG00000166689:ENSG00000011405:ENSG00000070081:ENSG00000166788:ENSG00000179119:ENSG00000151117:ENSG00000128000:ENSG00000197782:ENSG00000105221:ENSG00000160392:ENSG00000197019:ENSG00000167565:ENSG00000160410:ENSG00000090006:ENSG00000123815:ENSG00000086544:ENSG00000188493:ENSG00000077312:ENSG00000105323:ENSG00000142039:ENSG00000105341
DEG.twoside	Brain_Anterior_cingulate_cortex_BA24	7869	46	0.496217	1	ENSG00000181804:ENSG00000181744:ENSG00000152952:ENSG00000188313:ENSG00000152977:ENSG00000164056:ENSG00000151458:ENSG00000177706:ENSG00000135164:ENSG00000105784:ENSG00000006634:ENSG00000008277:ENSG00000164647:ENSG00000105792:ENSG00000058091:ENSG00000168795:ENSG00000137054:ENSG00000165275:ENSG00000107371:ENSG00000122741:ENSG00000107338:ENSG00000137124:ENSG00000067082:ENSG00000166689:ENSG00000011405:ENSG00000070081:ENSG00000129159:ENSG00000129158:ENSG00000166788:ENSG00000179119:ENSG00000151117:ENSG00000110786:ENSG00000128000:ENSG00000105221:ENSG00000160392:ENSG00000197019:ENSG00000167565:ENSG00000160410:ENSG00000090006:ENSG00000123815:ENSG00000086544:ENSG00000188493:ENSG00000077312:ENSG00000105323:ENSG00000142039:ENSG00000105341
DEG.down	Minor_Salivary_Gland	1666	10	0.498812	1	ENSG00000175040:ENSG00000144891:ENSG00000196159:ENSG00000105784:ENSG00000058091:ENSG00000137124:ENSG00000187486:ENSG00000129158:ENSG00000110786:ENSG00000105245
DEG.twoside	Skin_Sun_Exposed_Lower_leg	4286	25	0.516656	1	ENSG00000175040:ENSG00000152952:ENSG00000188313:ENSG00000152977:ENSG00000144891:ENSG00000164056:ENSG00000151458:ENSG00000196159:ENSG00000164070:ENSG00000073067:ENSG00000105784:ENSG00000008277:ENSG00000157214:ENSG00000157224:ENSG00000058091:ENSG00000168795:ENSG00000070601:ENSG00000107338:ENSG00000137124:ENSG00000070081:ENSG00000187486:ENSG00000173432:ENSG00000151117:ENSG00000128000:ENSG00000086544
DEG.twoside	Bladder	831	5	0.527993	1	ENSG00000181804:ENSG00000164056:ENSG00000157214:ENSG00000107338:ENSG00000137124
DEG.down	Brain_Putamen_basal_ganglia	7081	41	0.5308	1	ENSG00000181744:ENSG00000152952:ENSG00000114698:ENSG00000188313:ENSG00000164056:ENSG00000151458:ENSG00000177706:ENSG00000135164:ENSG00000006634:ENSG00000157214:ENSG00000105792:ENSG00000105793:ENSG00000168795:ENSG00000137054:ENSG00000165275:ENSG00000107371:ENSG00000122741:ENSG00000107338:ENSG00000137124:ENSG00000107959:ENSG00000067082:ENSG00000166689:ENSG00000070081:ENSG00000166788:ENSG00000179119:ENSG00000151117:ENSG00000128000:ENSG00000197782:ENSG00000105221:ENSG00000160392:ENSG00000197019:ENSG00000167565:ENSG00000160410:ENSG00000090006:ENSG00000105245:ENSG00000123815:ENSG00000086544:ENSG00000188493:ENSG00000105323:ENSG00000142039:ENSG00000105341
DEG.up	Cervix_Endocervix	1723	10	0.543068	1	ENSG00000164056:ENSG00000137054:ENSG00000165275:ENSG00000107371:ENSG00000011405:ENSG00000166788:ENSG00000160410:ENSG00000105245:ENSG00000123815:ENSG00000142039
DEG.twoside	Brain_Hypothalamus	7282	42	0.543809	1	ENSG00000175040:ENSG00000152952:ENSG00000188313:ENSG00000152977:ENSG00000144891:ENSG00000164056:ENSG00000151458:ENSG00000164070:ENSG00000177706:ENSG00000105784:ENSG00000006634:ENSG00000008277:ENSG00000157214:ENSG00000105792:ENSG00000168795:ENSG00000137054:ENSG00000107371:ENSG00000122741:ENSG00000107338:ENSG00000137124:ENSG00000107959:ENSG00000067082:ENSG00000166689:ENSG00000011405:ENSG00000006611:ENSG00000129159:ENSG00000129158:ENSG00000166788:ENSG00000179119:ENSG00000151117:ENSG00000110786:ENSG00000105221:ENSG00000160392:ENSG00000197019:ENSG00000167565:ENSG00000160410:ENSG00000090006:ENSG00000123815:ENSG00000086544:ENSG00000188493:ENSG00000142039:ENSG00000105341
DEG.twoside	Cervix_Endocervix	1728	10	0.546891	1	ENSG00000164056:ENSG00000137054:ENSG00000165275:ENSG00000107371:ENSG00000011405:ENSG00000166788:ENSG00000160410:ENSG00000105245:ENSG00000123815:ENSG00000142039
DEG.twoside	Lung	3849	22	0.561896	1	ENSG00000114698:ENSG00000188313:ENSG00000164056:ENSG00000151458:ENSG00000196159:ENSG00000164070:ENSG00000008277:ENSG00000164647:ENSG00000157214:ENSG00000105792:ENSG00000107338:ENSG00000011405:ENSG00000173432:ENSG00000110786:ENSG00000197019:ENSG00000160410:ENSG00000086544:ENSG00000188493:ENSG00000261857:ENSG00000167600:ENSG00000177191:ENSG00000204978
DEG.up	Esophagus_Mucosa	1755	10	0.567338	1	ENSG00000181804:ENSG00000164070:ENSG00000168795:ENSG00000107338:ENSG00000166689:ENSG00000070081:ENSG00000179826:ENSG00000086544:ENSG00000167600:ENSG00000177191
DEG.twoside	Adipose_Subcutaneous	2996	17	0.573939	1	ENSG00000181804:ENSG00000152952:ENSG00000114698:ENSG00000188313:ENSG00000144891:ENSG00000164056:ENSG00000164070:ENSG00000127954:ENSG00000164647:ENSG00000105792:ENSG00000157224:ENSG00000011405:ENSG00000187486:ENSG00000173432:ENSG00000128000:ENSG00000261857:ENSG00000167600
DEG.twoside	Brain_Caudate_basal_ganglia	7877	45	0.578456	1	ENSG00000181744:ENSG00000152952:ENSG00000114698:ENSG00000188313:ENSG00000152977:ENSG00000164056:ENSG00000151458:ENSG00000135164:ENSG00000105784:ENSG00000006634:ENSG00000008277:ENSG00000157214:ENSG00000105792:ENSG00000168795:ENSG00000137054:ENSG00000165275:ENSG00000107371:ENSG00000122741:ENSG00000107338:ENSG00000137124:ENSG00000107959:ENSG00000067082:ENSG00000166689:ENSG00000070081:ENSG00000006611:ENSG00000129159:ENSG00000166788:ENSG00000173432:ENSG00000179119:ENSG00000151117:ENSG00000110786:ENSG00000128000:ENSG00000197782:ENSG00000105221:ENSG00000160392:ENSG00000197019:ENSG00000167565:ENSG00000160410:ENSG00000090006:ENSG00000123815:ENSG00000086544:ENSG00000188493:ENSG00000105323:ENSG00000142039:ENSG00000105341
DEG.twoside	Spleen	4596	26	0.587588	1	ENSG00000175040:ENSG00000181804:ENSG00000152952:ENSG00000164056:ENSG00000151458:ENSG00000177706:ENSG00000008277:ENSG00000127954:ENSG00000164647:ENSG00000157214:ENSG00000157224:ENSG00000137124:ENSG00000067057:ENSG00000165568:ENSG00000110680:ENSG00000166689:ENSG00000187486:ENSG00000173432:ENSG00000151117:ENSG00000197782:ENSG00000160410:ENSG00000105245:ENSG00000188493:ENSG00000167578:ENSG00000167600:ENSG00000177191
DEG.up	Thyroid	3732	21	0.593413	1	ENSG00000152952:ENSG00000114698:ENSG00000144891:ENSG00000181004:ENSG00000170917:ENSG00000164056:ENSG00000127954:ENSG00000105792:ENSG00000168795:ENSG00000165275:ENSG00000137142:ENSG00000110680:ENSG00000166689:ENSG00000011405:ENSG00000129158:ENSG00000128000:ENSG00000197782:ENSG00000105221:ENSG00000160410:ENSG00000123815:ENSG00000188493
DEG.up	Vagina	2013	11	0.624492	1	ENSG00000181804:ENSG00000181744:ENSG00000151458:ENSG00000164070:ENSG00000168795:ENSG00000107338:ENSG00000166689:ENSG00000086544:ENSG00000255974:ENSG00000167600:ENSG00000177191
DEG.twoside	Brain_Nucleus_accumbens_basal_ganglia	7635	43	0.624673	1	ENSG00000175040:ENSG00000181744:ENSG00000152952:ENSG00000114698:ENSG00000188313:ENSG00000152977:ENSG00000164056:ENSG00000151458:ENSG00000135164:ENSG00000105784:ENSG00000006634:ENSG00000008277:ENSG00000105792:ENSG00000168795:ENSG00000137054:ENSG00000165275:ENSG00000107371:ENSG00000122741:ENSG00000107338:ENSG00000137124:ENSG00000107959:ENSG00000067082:ENSG00000166689:ENSG00000129159:ENSG00000166788:ENSG00000173432:ENSG00000179119:ENSG00000151117:ENSG00000110786:ENSG00000197782:ENSG00000105221:ENSG00000160392:ENSG00000197019:ENSG00000167565:ENSG00000160410:ENSG00000090006:ENSG00000123815:ENSG00000086544:ENSG00000188493:ENSG00000261857:ENSG00000105323:ENSG00000142039:ENSG00000105341
DEG.up	Small_Intestine_Terminal_Ileum	1855	10	0.639607	1	ENSG00000188487:ENSG00000110693:ENSG00000166689:ENSG00000006611:ENSG00000129167:ENSG00000188493:ENSG00000197408:ENSG00000167600:ENSG00000177191:ENSG00000204978
DEG.twoside	Esophagus_Mucosa	4877	27	0.639659	1	ENSG00000175040:ENSG00000181804:ENSG00000114698:ENSG00000144891:ENSG00000181004:ENSG00000196159:ENSG00000164070:ENSG00000073067:ENSG00000127954:ENSG00000157214:ENSG00000105792:ENSG00000058091:ENSG00000168795:ENSG00000107338:ENSG00000137124:ENSG00000165568:ENSG00000166689:ENSG00000011405:ENSG00000070081:ENSG00000187486:ENSG00000129158:ENSG00000179826:ENSG00000105245:ENSG00000086544:ENSG00000261857:ENSG00000167600:ENSG00000177191
DEG.twoside	Thyroid	4708	26	0.642942	1	ENSG00000152952:ENSG00000114698:ENSG00000144891:ENSG00000181004:ENSG00000170917:ENSG00000164056:ENSG00000164070:ENSG00000105784:ENSG00000127954:ENSG00000105792:ENSG00000168795:ENSG00000165275:ENSG00000137142:ENSG00000110680:ENSG00000166689:ENSG00000011405:ENSG00000129158:ENSG00000173432:ENSG00000128000:ENSG00000197782:ENSG00000105221:ENSG00000160410:ENSG00000123815:ENSG00000188493:ENSG00000167600:ENSG00000177191
DEG.up	Kidney_Cortex	948	5	0.64603	1	ENSG00000249852:ENSG00000110680:ENSG00000006611:ENSG00000197408:ENSG00000204978
DEG.down	Esophagus_Mucosa	3122	17	0.646579	1	ENSG00000175040:ENSG00000114698:ENSG00000144891:ENSG00000181004:ENSG00000196159:ENSG00000073067:ENSG00000127954:ENSG00000157214:ENSG00000105792:ENSG00000058091:ENSG00000137124:ENSG00000165568:ENSG00000011405:ENSG00000187486:ENSG00000129158:ENSG00000105245:ENSG00000261857
DEG.twoside	Skin_Not_Sun_Exposed_Suprapubic	4367	24	0.64852	1	ENSG00000152952:ENSG00000114698:ENSG00000188313:ENSG00000181004:ENSG00000164056:ENSG00000151458:ENSG00000196159:ENSG00000164070:ENSG00000073067:ENSG00000164647:ENSG00000157214:ENSG00000157224:ENSG00000058091:ENSG00000168795:ENSG00000070601:ENSG00000107338:ENSG00000137124:ENSG00000070081:ENSG00000187486:ENSG00000173432:ENSG00000151117:ENSG00000128000:ENSG00000086544:ENSG00000269858
DEG.up	Cervix_Ectocervix	187	1	0.663587	1	ENSG00000086544
DEG.up	Stomach	780	4	0.665307	1	ENSG00000187486:ENSG00000006611:ENSG00000129167:ENSG00000167600
DEG.twoside	Cervix_Ectocervix	189	1	0.667504	1	ENSG00000086544
DEG.down	Colon_Sigmoid	1530	8	0.667823	1	ENSG00000175040:ENSG00000164070:ENSG00000006634:ENSG00000008277:ENSG00000166689:ENSG00000173432:ENSG00000151117:ENSG00000110786
DEG.down	Thyroid	976	5	0.67145	1	ENSG00000164070:ENSG00000105784:ENSG00000173432:ENSG00000167600:ENSG00000177191
DEG.down	Pituitary	1752	9	0.693689	1	ENSG00000181744:ENSG00000144891:ENSG00000151458:ENSG00000196159:ENSG00000105784:ENSG00000137124:ENSG00000067082:ENSG00000165568:ENSG00000166689
DEG.up	Adrenal_Gland	1204	6	0.703347	1	ENSG00000144891:ENSG00000170917:ENSG00000073067:ENSG00000105784:ENSG00000127954:ENSG00000157224
DEG.down	Lung	820	4	0.703409	1	ENSG00000164070:ENSG00000008277:ENSG00000110786:ENSG00000261857
DEG.down	Esophagus_Gastroesophageal_Junction	1406	7	0.712613	1	ENSG00000175040:ENSG00000105784:ENSG00000006634:ENSG00000008277:ENSG00000187486:ENSG00000173432:ENSG00000110786
DEG.up	Skin_Sun_Exposed_Lower_leg	2163	11	0.718968	1	ENSG00000144891:ENSG00000164056:ENSG00000151458:ENSG00000164070:ENSG00000073067:ENSG00000168795:ENSG00000070601:ENSG00000107338:ENSG00000173432:ENSG00000151117:ENSG00000086544
DEG.down	Ovary	1429	7	0.728509	1	ENSG00000144891:ENSG00000127954:ENSG00000107338:ENSG00000110693:ENSG00000173432:ENSG00000110786:ENSG00000177191
DEG.twoside	Brain_Putamen_basal_ganglia	8427	46	0.735195	1	ENSG00000181744:ENSG00000152952:ENSG00000114698:ENSG00000188313:ENSG00000152977:ENSG00000164056:ENSG00000151458:ENSG00000177706:ENSG00000135164:ENSG00000105784:ENSG00000006634:ENSG00000008277:ENSG00000157214:ENSG00000105792:ENSG00000105793:ENSG00000168795:ENSG00000137054:ENSG00000165275:ENSG00000107371:ENSG00000122741:ENSG00000107338:ENSG00000137124:ENSG00000107959:ENSG00000067082:ENSG00000166689:ENSG00000070081:ENSG00000006611:ENSG00000166788:ENSG00000179119:ENSG00000151117:ENSG00000110786:ENSG00000128000:ENSG00000197782:ENSG00000105221:ENSG00000160392:ENSG00000197019:ENSG00000167565:ENSG00000160410:ENSG00000090006:ENSG00000105245:ENSG00000123815:ENSG00000086544:ENSG00000188493:ENSG00000105323:ENSG00000142039:ENSG00000105341
DEG.down	Artery_Coronary	863	4	0.740834	1	ENSG00000175040:ENSG00000105784:ENSG00000008277:ENSG00000187486
DEG.up	Ovary	3674	19	0.743013	1	ENSG00000181744:ENSG00000152952:ENSG00000114698:ENSG00000188313:ENSG00000075303:ENSG00000006634:ENSG00000157214:ENSG00000157224:ENSG00000137054:ENSG00000165275:ENSG00000129158:ENSG00000166788:ENSG00000179119:ENSG00000151117:ENSG00000128000:ENSG00000105245:ENSG00000123815:ENSG00000255974:ENSG00000142039
DEG.up	Prostate	2019	10	0.74312	1	ENSG00000073067:ENSG00000008277:ENSG00000164647:ENSG00000157214:ENSG00000105792:ENSG00000165275:ENSG00000107338:ENSG00000110680:ENSG00000128000:ENSG00000123815
DEG.up	Skin_Not_Sun_Exposed_Suprapubic	2037	10	0.753195	1	ENSG00000164056:ENSG00000151458:ENSG00000164070:ENSG00000073067:ENSG00000168795:ENSG00000070601:ENSG00000107338:ENSG00000173432:ENSG00000151117:ENSG00000086544
DEG.up	Muscle_Skeletal	879	4	0.75383	1	ENSG00000110693:ENSG00000187486:ENSG00000129152:ENSG00000160392
DEG.down	Adipose_Subcutaneous	1307	6	0.775384	1	ENSG00000164070:ENSG00000157224:ENSG00000187486:ENSG00000128000:ENSG00000261857:ENSG00000167600
DEG.down	Stomach	2290	11	0.786408	1	ENSG00000175040:ENSG00000114698:ENSG00000144891:ENSG00000164070:ENSG00000127954:ENSG00000058091:ENSG00000067057:ENSG00000110693:ENSG00000151117:ENSG00000160392:ENSG00000177191
DEG.down	Kidney_Cortex	5049	26	0.787879	1	ENSG00000181804:ENSG00000181744:ENSG00000114698:ENSG00000151458:ENSG00000196159:ENSG00000075303:ENSG00000006634:ENSG00000127954:ENSG00000164647:ENSG00000157214:ENSG00000137054:ENSG00000107371:ENSG00000122741:ENSG00000107959:ENSG00000165568:ENSG00000011405:ENSG00000070081:ENSG00000187486:ENSG00000129158:ENSG00000166788:ENSG00000179119:ENSG00000160392:ENSG00000105245:ENSG00000261857:ENSG00000167600:ENSG00000142039
DEG.down	Heart_Atrial_Appendage	7365	39	0.790986	1	ENSG00000175040:ENSG00000181804:ENSG00000181744:ENSG00000188313:ENSG00000145375:ENSG00000151458:ENSG00000164070:ENSG00000135164:ENSG00000075303:ENSG00000006634:ENSG00000075142:ENSG00000164647:ENSG00000105792:ENSG00000105793:ENSG00000168795:ENSG00000137054:ENSG00000165275:ENSG00000107371:ENSG00000122741:ENSG00000137124:ENSG00000011405:ENSG00000129158:ENSG00000166788:ENSG00000173432:ENSG00000179119:ENSG00000151117:ENSG00000110786:ENSG00000197782:ENSG00000105221:ENSG00000160410:ENSG00000105245:ENSG00000123815:ENSG00000086544:ENSG00000188493:ENSG00000261857:ENSG00000167578:ENSG00000269858:ENSG00000142039:ENSG00000177191
DEG.twoside	Stomach	3070	15	0.799384	1	ENSG00000175040:ENSG00000114698:ENSG00000144891:ENSG00000164070:ENSG00000127954:ENSG00000058091:ENSG00000067057:ENSG00000110693:ENSG00000187486:ENSG00000006611:ENSG00000129167:ENSG00000151117:ENSG00000160392:ENSG00000167600:ENSG00000177191
DEG.twoside	Kidney_Cortex	5997	31	0.806184	1	ENSG00000181804:ENSG00000181744:ENSG00000114698:ENSG00000151458:ENSG00000196159:ENSG00000249852:ENSG00000075303:ENSG00000006634:ENSG00000127954:ENSG00000164647:ENSG00000157214:ENSG00000137054:ENSG00000107371:ENSG00000122741:ENSG00000107959:ENSG00000165568:ENSG00000110680:ENSG00000011405:ENSG00000070081:ENSG00000187486:ENSG00000006611:ENSG00000129158:ENSG00000166788:ENSG00000179119:ENSG00000160392:ENSG00000105245:ENSG00000261857:ENSG00000197408:ENSG00000167600:ENSG00000142039:ENSG00000204978
DEG.twoside	Ovary	5103	26	0.806894	1	ENSG00000181744:ENSG00000152952:ENSG00000114698:ENSG00000188313:ENSG00000144891:ENSG00000075303:ENSG00000006634:ENSG00000127954:ENSG00000157214:ENSG00000157224:ENSG00000137054:ENSG00000165275:ENSG00000107338:ENSG00000110693:ENSG00000129158:ENSG00000166788:ENSG00000173432:ENSG00000179119:ENSG00000151117:ENSG00000110786:ENSG00000128000:ENSG00000105245:ENSG00000123815:ENSG00000255974:ENSG00000142039:ENSG00000177191
DEG.up	Brain_Hypothalamus	1979	9	0.820765	1	ENSG00000175040:ENSG00000152977:ENSG00000164070:ENSG00000105784:ENSG00000008277:ENSG00000006611:ENSG00000129159:ENSG00000129158:ENSG00000110786
DEG.down	Adipose_Visceral_Omentum	1400	6	0.828643	1	ENSG00000164070:ENSG00000008277:ENSG00000187486:ENSG00000160392:ENSG00000261857:ENSG00000177191
DEG.down	Uterus	788	3	0.83935	1	ENSG00000164070:ENSG00000187486:ENSG00000173432
DEG.twoside	Esophagus_Gastroesophageal_Junction	2422	11	0.843698	1	ENSG00000175040:ENSG00000152952:ENSG00000105784:ENSG00000006634:ENSG00000008277:ENSG00000157214:ENSG00000137124:ENSG00000187486:ENSG00000173432:ENSG00000110786:ENSG00000167565
DEG.up	Esophagus_Gastroesophageal_Junction	1016	4	0.845557	1	ENSG00000152952:ENSG00000157214:ENSG00000137124:ENSG00000167565
DEG.twoside	Brain_Amygdala	8433	44	0.848798	1	ENSG00000152952:ENSG00000188313:ENSG00000181004:ENSG00000164056:ENSG00000151458:ENSG00000177706:ENSG00000135164:ENSG00000105784:ENSG00000006634:ENSG00000008277:ENSG00000157214:ENSG00000105792:ENSG00000157224:ENSG00000168795:ENSG00000137054:ENSG00000165275:ENSG00000107371:ENSG00000122741:ENSG00000107338:ENSG00000137124:ENSG00000107959:ENSG00000067082:ENSG00000166689:ENSG00000011405:ENSG00000070081:ENSG00000166788:ENSG00000179119:ENSG00000151117:ENSG00000110786:ENSG00000128000:ENSG00000197782:ENSG00000105221:ENSG00000160392:ENSG00000197019:ENSG00000167565:ENSG00000160410:ENSG00000090006:ENSG00000123815:ENSG00000086544:ENSG00000188493:ENSG00000077312:ENSG00000105323:ENSG00000142039:ENSG00000105341
DEG.down	Whole_Blood	6321	32	0.850057	1	ENSG00000181804:ENSG00000181744:ENSG00000151458:ENSG00000177706:ENSG00000135164:ENSG00000006634:ENSG00000075142:ENSG00000058091:ENSG00000168795:ENSG00000137054:ENSG00000165275:ENSG00000107371:ENSG00000122741:ENSG00000107338:ENSG00000137124:ENSG00000067057:ENSG00000107959:ENSG00000011405:ENSG00000070081:ENSG00000129158:ENSG00000166788:ENSG00000173432:ENSG00000179119:ENSG00000128000:ENSG00000105221:ENSG00000160392:ENSG00000090006:ENSG00000105245:ENSG00000188493:ENSG00000261857:ENSG00000167600:ENSG00000105341
DEG.up	Uterus	3999	19	0.863373	1	ENSG00000181744:ENSG00000152952:ENSG00000114698:ENSG00000145375:ENSG00000105784:ENSG00000137054:ENSG00000165275:ENSG00000107371:ENSG00000122741:ENSG00000137124:ENSG00000011405:ENSG00000166788:ENSG00000128000:ENSG00000197782:ENSG00000167565:ENSG00000105245:ENSG00000123815:ENSG00000142039:ENSG00000204978
DEG.up	Brain_Substantia_nigra	1277	5	0.869075	1	ENSG00000152977:ENSG00000105784:ENSG00000008277:ENSG00000006611:ENSG00000167600
DEG.twoside	Testis	8546	44	0.876946	1	ENSG00000175040:ENSG00000181804:ENSG00000152952:ENSG00000163746:ENSG00000188313:ENSG00000144891:ENSG00000138684:ENSG00000181004:ENSG00000170917:ENSG00000145375:ENSG00000164056:ENSG00000151458:ENSG00000196159:ENSG00000151475:ENSG00000164070:ENSG00000073067:ENSG00000006634:ENSG00000008277:ENSG00000127954:ENSG00000164645:ENSG00000157214:ENSG00000105792:ENSG00000168795:ENSG00000070601:ENSG00000107371:ENSG00000122741:ENSG00000107338:ENSG00000137142:ENSG00000067082:ENSG00000165568:ENSG00000110693:ENSG00000070081:ENSG00000188211:ENSG00000187486:ENSG00000188162:ENSG00000166788:ENSG00000173432:ENSG00000165970:ENSG00000160392:ENSG00000197019:ENSG00000086544:ENSG00000188493:ENSG00000142039:ENSG00000204978
DEG.down	Artery_Aorta	1323	5	0.888166	1	ENSG00000175040:ENSG00000006634:ENSG00000166689:ENSG00000187486:ENSG00000261857
DEG.down	Artery_Tibial	1746	7	0.8885	1	ENSG00000175040:ENSG00000006634:ENSG00000166689:ENSG00000187486:ENSG00000151117:ENSG00000261857:ENSG00000167600
DEG.up	Brain_Cortex	2159	9	0.889916	1	ENSG00000175040:ENSG00000152977:ENSG00000105784:ENSG00000008277:ENSG00000058091:ENSG00000187486:ENSG00000129159:ENSG00000129158:ENSG00000110786
DEG.up	Brain_Hippocampus	1542	6	0.890296	1	ENSG00000152977:ENSG00000105784:ENSG00000008277:ENSG00000058091:ENSG00000006611:ENSG00000110786
DEG.up	Brain_Putamen_basal_ganglia	1346	5	0.896796	1	ENSG00000152977:ENSG00000105784:ENSG00000008277:ENSG00000006611:ENSG00000110786
DEG.twoside	Heart_Atrial_Appendage	7937	40	0.896849	1	ENSG00000175040:ENSG00000181804:ENSG00000181744:ENSG00000188313:ENSG00000145375:ENSG00000151458:ENSG00000164070:ENSG00000135164:ENSG00000075303:ENSG00000006634:ENSG00000075142:ENSG00000164647:ENSG00000105792:ENSG00000105793:ENSG00000168795:ENSG00000137054:ENSG00000165275:ENSG00000107371:ENSG00000122741:ENSG00000137124:ENSG00000011405:ENSG00000129158:ENSG00000166788:ENSG00000173432:ENSG00000179119:ENSG00000151117:ENSG00000110786:ENSG00000197782:ENSG00000105221:ENSG00000160392:ENSG00000160410:ENSG00000105245:ENSG00000123815:ENSG00000086544:ENSG00000188493:ENSG00000261857:ENSG00000167578:ENSG00000269858:ENSG00000142039:ENSG00000177191
DEG.up	Heart_Left_Ventricle	395	1	0.901207	1	ENSG00000160392
DEG.down	Breast_Mammary_Tissue	912	3	0.902964	1	ENSG00000164070:ENSG00000110786:ENSG00000167600
DEG.twoside	Vagina	2611	11	0.904527	1	ENSG00000181804:ENSG00000181744:ENSG00000151458:ENSG00000164070:ENSG00000168795:ENSG00000107338:ENSG00000166689:ENSG00000086544:ENSG00000255974:ENSG00000167600:ENSG00000177191
DEG.up	Brain_Frontal_Cortex_BA9	2422	10	0.907541	1	ENSG00000175040:ENSG00000152977:ENSG00000164070:ENSG00000105784:ENSG00000008277:ENSG00000058091:ENSG00000187486:ENSG00000129159:ENSG00000129158:ENSG00000110786
DEG.up	Brain_Spinal_cord_cervical_c-1	1611	6	0.912832	1	ENSG00000175040:ENSG00000181804:ENSG00000152977:ENSG00000008277:ENSG00000006611:ENSG00000165970
DEG.twoside	Cells_EBV-transformed_lymphocytes	5896	28	0.917652	1	ENSG00000181804:ENSG00000152952:ENSG00000181004:ENSG00000164056:ENSG00000151458:ENSG00000164070:ENSG00000075303:ENSG00000006634:ENSG00000157214:ENSG00000105793:ENSG00000168795:ENSG00000137054:ENSG00000107371:ENSG00000122696:ENSG00000107338:ENSG00000137124:ENSG00000166689:ENSG00000166788:ENSG00000173432:ENSG00000179119:ENSG00000197782:ENSG00000160410:ENSG00000090006:ENSG00000105245:ENSG00000086544:ENSG00000188493:ENSG00000261857:ENSG00000142039
DEG.twoside	Uterus	4787	22	0.917657	1	ENSG00000181744:ENSG00000152952:ENSG00000114698:ENSG00000145375:ENSG00000164070:ENSG00000105784:ENSG00000137054:ENSG00000165275:ENSG00000107371:ENSG00000122741:ENSG00000137124:ENSG00000011405:ENSG00000187486:ENSG00000166788:ENSG00000173432:ENSG00000128000:ENSG00000197782:ENSG00000167565:ENSG00000105245:ENSG00000123815:ENSG00000142039:ENSG00000204978
DEG.up	Brain_Anterior_cingulate_cortex_BA24	1866	7	0.924026	1	ENSG00000152977:ENSG00000105784:ENSG00000008277:ENSG00000058091:ENSG00000129159:ENSG00000129158:ENSG00000110786
DEG.twoside	Prostate	2717	11	0.929203	1	ENSG00000073067:ENSG00000008277:ENSG00000164647:ENSG00000157214:ENSG00000105792:ENSG00000165275:ENSG00000107338:ENSG00000110680:ENSG00000110786:ENSG00000128000:ENSG00000123815
DEG.up	Brain_Caudate_basal_ganglia	1703	6	0.93665	1	ENSG00000152977:ENSG00000105784:ENSG00000008277:ENSG00000006611:ENSG00000129159:ENSG00000110786
DEG.up	Testis	5947	27	0.952388	1	ENSG00000163746:ENSG00000138684:ENSG00000181004:ENSG00000170917:ENSG00000145375:ENSG00000151458:ENSG00000151475:ENSG00000164070:ENSG00000006634:ENSG00000164645:ENSG00000105792:ENSG00000168795:ENSG00000070601:ENSG00000107371:ENSG00000122741:ENSG00000137142:ENSG00000165568:ENSG00000110693:ENSG00000070081:ENSG00000188211:ENSG00000188162:ENSG00000166788:ENSG00000165970:ENSG00000160392:ENSG00000188493:ENSG00000142039:ENSG00000204978
DEG.up	Brain_Cerebellar_Hemisphere	4248	18	0.952809	1	ENSG00000181744:ENSG00000152977:ENSG00000164070:ENSG00000105784:ENSG00000075303:ENSG00000008277:ENSG00000105793:ENSG00000157224:ENSG00000058091:ENSG00000165275:ENSG00000137142:ENSG00000188211:ENSG00000187486:ENSG00000129159:ENSG00000129158:ENSG00000165970:ENSG00000128000:ENSG00000105245
DEG.up	Brain_Cerebellum	4055	17	0.953018	1	ENSG00000175040:ENSG00000181744:ENSG00000152977:ENSG00000164070:ENSG00000105784:ENSG00000075303:ENSG00000008277:ENSG00000157224:ENSG00000058091:ENSG00000137142:ENSG00000188211:ENSG00000187486:ENSG00000129159:ENSG00000129158:ENSG00000165970:ENSG00000128000:ENSG00000105245
DEG.up	Spleen	2666	10	0.955771	1	ENSG00000175040:ENSG00000181804:ENSG00000110680:ENSG00000151117:ENSG00000197782:ENSG00000160410:ENSG00000188493:ENSG00000167578:ENSG00000167600:ENSG00000177191
DEG.up	Pancreas	549	1	0.960495	1	ENSG00000070081
DEG.up	Brain_Nucleus_accumbens_basal_ganglia	1834	6	0.960709	1	ENSG00000175040:ENSG00000152977:ENSG00000105784:ENSG00000008277:ENSG00000129159:ENSG00000110786
DEG.up	Heart_Atrial_Appendage	572	1	0.965573	1	ENSG00000160392
DEG.up	Cells_EBV-transformed_lymphocytes	3833	15	0.97158	1	ENSG00000164070:ENSG00000075303:ENSG00000006634:ENSG00000105793:ENSG00000168795:ENSG00000137054:ENSG00000107371:ENSG00000122696:ENSG00000137124:ENSG00000166788:ENSG00000179119:ENSG00000197782:ENSG00000160410:ENSG00000188493:ENSG00000142039
DEG.down	Cells_Cultured_fibroblasts	1713	5	0.974609	1	ENSG00000164056:ENSG00000164070:ENSG00000129158:ENSG00000151117:ENSG00000167578
DEG.twoside	Whole_Blood	7620	34	0.983013	1	ENSG00000181804:ENSG00000181744:ENSG00000151458:ENSG00000177706:ENSG00000135164:ENSG00000006634:ENSG00000075142:ENSG00000058091:ENSG00000168795:ENSG00000137054:ENSG00000165275:ENSG00000107371:ENSG00000122741:ENSG00000107338:ENSG00000137124:ENSG00000067057:ENSG00000107959:ENSG00000011405:ENSG00000070081:ENSG00000129158:ENSG00000166788:ENSG00000173432:ENSG00000179119:ENSG00000128000:ENSG00000105221:ENSG00000160392:ENSG00000160410:ENSG00000090006:ENSG00000105245:ENSG00000188493:ENSG00000261857:ENSG00000167600:ENSG00000177191:ENSG00000105341
DEG.down	Prostate	698	1	0.983851	1	ENSG00000110786
DEG.down	Nerve_Tibial	784	1	0.990398	1	ENSG00000167600
DEG.up	Brain_Amygdala	1438	3	0.991397	1	ENSG00000105784:ENSG00000008277:ENSG00000110786
DEG.up	Whole_Blood	1299	2	0.996309	1	ENSG00000160410:ENSG00000177191
DEG.up	Kidney_Medulla	93	0	1	1
DEG.down	Bladder	103	0	1	1
DEG.down	Cervix_Ectocervix	2	0	1	1
DEG.down	Cervix_Endocervix	5	0	1	1
DEG.down	Fallopian_Tube	1	0	1	1
DEG.down	Kidney_Medulla	0	0	1	1
DEG.down	Vagina	598	0	1	1
DEG.twoside	Kidney_Medulla	93	0	1	1

### Sheet: MiBP
Table I3. Enrichment of SNPs associated with phthalate levels or ratios for GTEXv8 tissues calculated using single-GWAS results and FUMA GENE2FUNC tool, ordered by p-value
Category	GeneSet	N_genes	N_overlap	p	adjP	genes
DEG.up	Artery_Aorta	2103	17	0.000558932	0.0301823	ENSG00000143147:ENSG00000143178:ENSG00000143196:ENSG00000143156:ENSG00000007908:ENSG00000185532:ENSG00000177613:ENSG00000157150:ENSG00000065882:ENSG00000250254:ENSG00000197712:ENSG00000205464:ENSG00000152422:ENSG00000038427:ENSG00000164176:ENSG00000164244:ENSG00000135314
DEG.down	Spleen	1930	15	0.00190822	0.103044	ENSG00000143147:ENSG00000143196:ENSG00000143156:ENSG00000117479:ENSG00000174175:ENSG00000185532:ENSG00000179104:ENSG00000157150:ENSG00000144712:ENSG00000197712:ENSG00000164176:ENSG00000082269:ENSG00000112305:ENSG00000112309:ENSG00000135314
DEG.up	Artery_Coronary	1593	12	0.00744692	0.402133	ENSG00000143147:ENSG00000143196:ENSG00000174175:ENSG00000007908:ENSG00000185532:ENSG00000157150:ENSG00000065882:ENSG00000250254:ENSG00000197712:ENSG00000152422:ENSG00000038427:ENSG00000164176
DEG.twoside	Artery_Aorta	3426	20	0.00904533	0.488448	ENSG00000143147:ENSG00000143178:ENSG00000143196:ENSG00000143153:ENSG00000143156:ENSG00000007908:ENSG00000185532:ENSG00000177613:ENSG00000179104:ENSG00000157150:ENSG00000065882:ENSG00000250254:ENSG00000174130:ENSG00000197712:ENSG00000205464:ENSG00000152422:ENSG00000038427:ENSG00000164176:ENSG00000164244:ENSG00000135314
DEG.up	Artery_Tibial	2175	14	0.0144604	0.78086	ENSG00000143147:ENSG00000143196:ENSG00000143156:ENSG00000117475:ENSG00000174175:ENSG00000185532:ENSG00000157150:ENSG00000144712:ENSG00000065882:ENSG00000250254:ENSG00000197712:ENSG00000038427:ENSG00000164176:ENSG00000112305
DEG.twoside	Spleen	4596	24	0.0152601	0.824048	ENSG00000143147:ENSG00000143185:ENSG00000143184:ENSG00000143196:ENSG00000143156:ENSG00000117479:ENSG00000198734:ENSG00000174175:ENSG00000188404:ENSG00000185532:ENSG00000177613:ENSG00000179104:ENSG00000157150:ENSG00000144712:ENSG00000197057:ENSG00000174123:ENSG00000174125:ENSG00000174130:ENSG00000197712:ENSG00000164176:ENSG00000082269:ENSG00000112305:ENSG00000112309:ENSG00000135314
DEG.twoside	Minor_Salivary_Gland	2951	17	0.0193383	1	ENSG00000143147:ENSG00000143196:ENSG00000143156:ENSG00000198734:ENSG00000188404:ENSG00000185532:ENSG00000225526:ENSG00000144712:ENSG00000154274:ENSG00000181826:ENSG00000065882:ENSG00000174125:ENSG00000197712:ENSG00000038427:ENSG00000164176:ENSG00000119900:ENSG00000135314
DEG.up	Lung	3029	17	0.0244815	1	ENSG00000143178:ENSG00000143185:ENSG00000143184:ENSG00000117479:ENSG00000174175:ENSG00000188404:ENSG00000007908:ENSG00000185532:ENSG00000231738:ENSG00000133640:ENSG00000197057:ENSG00000181826:ENSG00000174125:ENSG00000174130:ENSG00000197712:ENSG00000038427:ENSG00000164176
DEG.twoside	Brain_Hypothalamus	7282	33	0.0282715	1	ENSG00000143147:ENSG00000143178:ENSG00000117475:ENSG00000117477:ENSG00000117479:ENSG00000007908:ENSG00000185532:ENSG00000133773:ENSG00000127720:ENSG00000072041:ENSG00000231738:ENSG00000133640:ENSG00000157150:ENSG00000197057:ENSG00000154274:ENSG00000181826:ENSG00000169299:ENSG00000065882:ENSG00000109787:ENSG00000174125:ENSG00000197712:ENSG00000035928:ENSG00000152422:ENSG00000038427:ENSG00000164176:ENSG00000164244:ENSG00000205279:ENSG00000112280:ENSG00000082269:ENSG00000154079:ENSG00000112309:ENSG00000079841:ENSG00000135314
DEG.up	Brain_Hypothalamus	1979	12	0.035751	1	ENSG00000117477:ENSG00000072041:ENSG00000231738:ENSG00000133640:ENSG00000197057:ENSG00000164176:ENSG00000205279:ENSG00000112280:ENSG00000154079:ENSG00000112309:ENSG00000079841:ENSG00000135314
DEG.twoside	Pituitary	5005	24	0.0408755	1	ENSG00000143147:ENSG00000143178:ENSG00000143196:ENSG00000143156:ENSG00000117477:ENSG00000117479:ENSG00000198734:ENSG00000188404:ENSG00000185532:ENSG00000072041:ENSG00000231738:ENSG00000133640:ENSG00000225526:ENSG00000144712:ENSG00000181826:ENSG00000169299:ENSG00000174125:ENSG00000038427:ENSG00000164176:ENSG00000205279:ENSG00000112280:ENSG00000154079:ENSG00000112305:ENSG00000135314
DEG.twoside	Lung	3849	19	0.0562511	1	ENSG00000143178:ENSG00000143185:ENSG00000143184:ENSG00000117479:ENSG00000174175:ENSG00000188404:ENSG00000007908:ENSG00000185532:ENSG00000231738:ENSG00000133640:ENSG00000144712:ENSG00000197057:ENSG00000181826:ENSG00000174125:ENSG00000174130:ENSG00000197712:ENSG00000038427:ENSG00000164176:ENSG00000135314
DEG.down	Minor_Salivary_Gland	1666	10	0.0574417	1	ENSG00000143147:ENSG00000143156:ENSG00000188404:ENSG00000185532:ENSG00000144712:ENSG00000181826:ENSG00000065882:ENSG00000038427:ENSG00000164176:ENSG00000135314
DEG.twoside	Artery_Tibial	3921	19	0.0659306	1	ENSG00000143147:ENSG00000143196:ENSG00000143153:ENSG00000143156:ENSG00000117475:ENSG00000174175:ENSG00000185532:ENSG00000179104:ENSG00000157150:ENSG00000144712:ENSG00000065882:ENSG00000250254:ENSG00000174125:ENSG00000197712:ENSG00000038427:ENSG00000164176:ENSG00000112305:ENSG00000119900:ENSG00000079841
DEG.twoside	Artery_Coronary	2456	13	0.0728915	1	ENSG00000143147:ENSG00000143196:ENSG00000174175:ENSG00000007908:ENSG00000185532:ENSG00000179104:ENSG00000157150:ENSG00000065882:ENSG00000250254:ENSG00000197712:ENSG00000152422:ENSG00000038427:ENSG00000164176
DEG.up	Whole_Blood	1299	8	0.0764989	1	ENSG00000143185:ENSG00000143184:ENSG00000198734:ENSG00000188404:ENSG00000174123:ENSG00000174125:ENSG00000174130:ENSG00000038427
DEG.down	Kidney_Cortex	5049	23	0.0767067	1	ENSG00000143147:ENSG00000143196:ENSG00000117475:ENSG00000117479:ENSG00000185532:ENSG00000177613:ENSG00000133773:ENSG00000157150:ENSG00000154743:ENSG00000075975:ENSG00000144712:ENSG00000181826:ENSG00000169299:ENSG00000109787:ENSG00000174125:ENSG00000197712:ENSG00000038427:ENSG00000164176:ENSG00000173926:ENSG00000164244:ENSG00000082269:ENSG00000112305:ENSG00000119900
DEG.up	Brain_Hippocampus	1542	9	0.0806733	1	ENSG00000179104:ENSG00000072041:ENSG00000197057:ENSG00000164176:ENSG00000205279:ENSG00000112280:ENSG00000112309:ENSG00000079841:ENSG00000185760
DEG.up	Vagina	2013	11	0.0810461	1	ENSG00000143147:ENSG00000143178:ENSG00000143196:ENSG00000117475:ENSG00000174175:ENSG00000007908:ENSG00000179104:ENSG00000169299:ENSG00000109787:ENSG00000197712:ENSG00000082269
DEG.down	Prostate	698	5	0.0920975	1	ENSG00000188404:ENSG00000157150:ENSG00000181826:ENSG00000038427:ENSG00000173926
DEG.twoside	Kidney_Cortex	5997	26	0.0971771	1	ENSG00000143147:ENSG00000143196:ENSG00000117475:ENSG00000117479:ENSG00000185532:ENSG00000177613:ENSG00000133773:ENSG00000157150:ENSG00000154743:ENSG00000075975:ENSG00000144712:ENSG00000154274:ENSG00000181826:ENSG00000169299:ENSG00000065882:ENSG00000109787:ENSG00000174125:ENSG00000197712:ENSG00000038427:ENSG00000164176:ENSG00000173926:ENSG00000164244:ENSG00000205279:ENSG00000082269:ENSG00000112305:ENSG00000119900
DEG.twoside	Vagina	2611	13	0.106146	1	ENSG00000143147:ENSG00000143178:ENSG00000143196:ENSG00000117475:ENSG00000174175:ENSG00000007908:ENSG00000179104:ENSG00000169299:ENSG00000109787:ENSG00000174125:ENSG00000197712:ENSG00000173926:ENSG00000082269
DEG.down	Colon_Transverse	1404	8	0.107856	1	ENSG00000188404:ENSG00000007908:ENSG00000144712:ENSG00000174125:ENSG00000038427:ENSG00000112309:ENSG00000119900:ENSG00000135314
DEG.twoside	Brain_Hippocampus	8348	34	0.113374	1	ENSG00000143147:ENSG00000143178:ENSG00000143156:ENSG00000117475:ENSG00000117479:ENSG00000007908:ENSG00000185532:ENSG00000133773:ENSG00000127720:ENSG00000179104:ENSG00000072041:ENSG00000157150:ENSG00000154743:ENSG00000075975:ENSG00000144712:ENSG00000197057:ENSG00000181826:ENSG00000169299:ENSG00000065882:ENSG00000109787:ENSG00000197712:ENSG00000035928:ENSG00000152422:ENSG00000038427:ENSG00000164176:ENSG00000173926:ENSG00000164244:ENSG00000205279:ENSG00000112280:ENSG00000082269:ENSG00000112305:ENSG00000112309:ENSG00000079841:ENSG00000185760
DEG.up	Adipose_Visceral_Omentum	1428	8	0.115915	1	ENSG00000143196:ENSG00000117479:ENSG00000174175:ENSG00000188404:ENSG00000007908:ENSG00000157150:ENSG00000181826:ENSG00000173926
DEG.down	Thyroid	976	6	0.118641	1	ENSG00000143147:ENSG00000174125:ENSG00000174130:ENSG00000038427:ENSG00000164176:ENSG00000119900
DEG.up	Brain_Caudate_basal_ganglia	1703	9	0.128305	1	ENSG00000117477:ENSG00000072041:ENSG00000197057:ENSG00000164176:ENSG00000112280:ENSG00000112309:ENSG00000079841:ENSG00000185760:ENSG00000135314
DEG.up	Heart_Atrial_Appendage	572	4	0.134283	1	ENSG00000143196:ENSG00000144712:ENSG00000038427:ENSG00000112280
DEG.up	Pituitary	3253	15	0.138965	1	ENSG00000143178:ENSG00000143156:ENSG00000117477:ENSG00000117479:ENSG00000198734:ENSG00000188404:ENSG00000072041:ENSG00000231738:ENSG00000133640:ENSG00000225526:ENSG00000144712:ENSG00000205279:ENSG00000112280:ENSG00000154079:ENSG00000135314
DEG.up	Colon_Sigmoid	1264	7	0.142984	1	ENSG00000143147:ENSG00000143196:ENSG00000185532:ENSG00000179104:ENSG00000065882:ENSG00000250254:ENSG00000197712
DEG.twoside	Esophagus_Mucosa	4877	21	0.145241	1	ENSG00000143156:ENSG00000117475:ENSG00000117479:ENSG00000188404:ENSG00000185532:ENSG00000179104:ENSG00000157150:ENSG00000225526:ENSG00000144712:ENSG00000169299:ENSG00000065882:ENSG00000109787:ENSG00000174125:ENSG00000174130:ENSG00000038427:ENSG00000164176:ENSG00000173926:ENSG00000082269:ENSG00000112309:ENSG00000119900:ENSG00000135314
DEG.down	Pituitary	1752	9	0.145345	1	ENSG00000143147:ENSG00000143196:ENSG00000185532:ENSG00000181826:ENSG00000169299:ENSG00000174125:ENSG00000038427:ENSG00000164176:ENSG00000112305
DEG.up	Brain_Substantia_nigra	1277	7	0.148476	1	ENSG00000179104:ENSG00000072041:ENSG00000231738:ENSG00000164176:ENSG00000205279:ENSG00000112280:ENSG00000112309
DEG.up	Minor_Salivary_Gland	1285	7	0.151907	1	ENSG00000143196:ENSG00000198734:ENSG00000225526:ENSG00000154274:ENSG00000174125:ENSG00000197712:ENSG00000119900
DEG.twoside	Brain_Frontal_Cortex_BA9	6851	28	0.153593	1	ENSG00000143196:ENSG00000117477:ENSG00000117479:ENSG00000188404:ENSG00000007908:ENSG00000185532:ENSG00000133773:ENSG00000127720:ENSG00000072041:ENSG00000157150:ENSG00000181826:ENSG00000169299:ENSG00000065882:ENSG00000109787:ENSG00000197712:ENSG00000035928:ENSG00000152422:ENSG00000038427:ENSG00000164176:ENSG00000173926:ENSG00000164244:ENSG00000205279:ENSG00000112280:ENSG00000154079:ENSG00000112309:ENSG00000079841:ENSG00000185760:ENSG00000135314
DEG.down	Esophagus_Mucosa	3122	14	0.176481	1	ENSG00000143156:ENSG00000117479:ENSG00000188404:ENSG00000185532:ENSG00000157150:ENSG00000144712:ENSG00000065882:ENSG00000174125:ENSG00000174130:ENSG00000038427:ENSG00000164176:ENSG00000173926:ENSG00000112309:ENSG00000135314
DEG.up	Brain_Putamen_basal_ganglia	1346	7	0.179288	1	ENSG00000072041:ENSG00000164176:ENSG00000112280:ENSG00000112309:ENSG00000079841:ENSG00000185760:ENSG00000135314
DEG.up	Cells_Cultured_fibroblasts	3686	16	0.186562	1	ENSG00000143147:ENSG00000143156:ENSG00000117475:ENSG00000177613:ENSG00000133773:ENSG00000072041:ENSG00000154743:ENSG00000075975:ENSG00000169299:ENSG00000197712:ENSG00000035928:ENSG00000174695:ENSG00000152422:ENSG00000038427:ENSG00000164244:ENSG00000119900
DEG.twoside	Brain_Putamen_basal_ganglia	8427	33	0.188156	1	ENSG00000143147:ENSG00000143156:ENSG00000117475:ENSG00000117479:ENSG00000188404:ENSG00000007908:ENSG00000185532:ENSG00000177613:ENSG00000133773:ENSG00000127720:ENSG00000072041:ENSG00000157150:ENSG00000154743:ENSG00000075975:ENSG00000144712:ENSG00000181826:ENSG00000169299:ENSG00000065882:ENSG00000109787:ENSG00000197712:ENSG00000035928:ENSG00000152422:ENSG00000038427:ENSG00000164176:ENSG00000173926:ENSG00000164244:ENSG00000112280:ENSG00000082269:ENSG00000112305:ENSG00000112309:ENSG00000079841:ENSG00000185760:ENSG00000135314
DEG.up	Brain_Anterior_cingulate_cortex_BA24	1866	9	0.189265	1	ENSG00000117477:ENSG00000072041:ENSG00000164176:ENSG00000205279:ENSG00000112280:ENSG00000112309:ENSG00000079841:ENSG00000185760:ENSG00000135314
DEG.down	Skin_Sun_Exposed_Lower_leg	2123	10	0.190281	1	ENSG00000143147:ENSG00000143156:ENSG00000174175:ENSG00000185532:ENSG00000157150:ENSG00000144712:ENSG00000065882:ENSG00000174125:ENSG00000174130:ENSG00000164176
DEG.down	Brain_Cerebellar_Hemisphere	2381	11	0.190561	1	ENSG00000143147:ENSG00000143196:ENSG00000188404:ENSG00000169299:ENSG00000065882:ENSG00000109787:ENSG00000197712:ENSG00000152422:ENSG00000038427:ENSG00000173926:ENSG00000164244
DEG.twoside	Brain_Cortex	7116	28	0.217701	1	ENSG00000143196:ENSG00000117475:ENSG00000117477:ENSG00000117479:ENSG00000188404:ENSG00000007908:ENSG00000185532:ENSG00000133773:ENSG00000127720:ENSG00000072041:ENSG00000157150:ENSG00000181826:ENSG00000169299:ENSG00000065882:ENSG00000109787:ENSG00000197712:ENSG00000035928:ENSG00000152422:ENSG00000038427:ENSG00000173926:ENSG00000164244:ENSG00000205279:ENSG00000112280:ENSG00000082269:ENSG00000112309:ENSG00000079841:ENSG00000185760:ENSG00000135314
DEG.up	Breast_Mammary_Tissue	1428	7	0.219214	1	ENSG00000143196:ENSG00000117479:ENSG00000174175:ENSG00000007908:ENSG00000157150:ENSG00000181826:ENSG00000119900
DEG.down	Brain_Cerebellum	2483	11	0.229745	1	ENSG00000143147:ENSG00000188404:ENSG00000185532:ENSG00000169299:ENSG00000065882:ENSG00000109787:ENSG00000197712:ENSG00000152422:ENSG00000038427:ENSG00000173926:ENSG00000164244
DEG.up	Cells_EBV-transformed_lymphocytes	3833	16	0.233414	1	ENSG00000143184:ENSG00000188404:ENSG00000177613:ENSG00000133773:ENSG00000075975:ENSG00000169299:ENSG00000174123:ENSG00000174125:ENSG00000174130:ENSG00000035928:ENSG00000205464:ENSG00000152422:ENSG00000164244:ENSG00000154079:ENSG00000112305:ENSG00000185760
DEG.up	Bladder	728	4	0.241696	1	ENSG00000143196:ENSG00000179104:ENSG00000065882:ENSG00000197712
DEG.down	Brain_Cortex	4957	20	0.241701	1	ENSG00000143196:ENSG00000117475:ENSG00000117479:ENSG00000188404:ENSG00000007908:ENSG00000185532:ENSG00000133773:ENSG00000127720:ENSG00000157150:ENSG00000181826:ENSG00000169299:ENSG00000065882:ENSG00000109787:ENSG00000197712:ENSG00000035928:ENSG00000152422:ENSG00000038427:ENSG00000173926:ENSG00000164244:ENSG00000082269
DEG.down	Brain_Frontal_Cortex_BA9	4429	18	0.249565	1	ENSG00000143196:ENSG00000117479:ENSG00000188404:ENSG00000007908:ENSG00000185532:ENSG00000133773:ENSG00000127720:ENSG00000157150:ENSG00000181826:ENSG00000169299:ENSG00000065882:ENSG00000109787:ENSG00000197712:ENSG00000035928:ENSG00000152422:ENSG00000038427:ENSG00000173926:ENSG00000164244
DEG.twoside	Thyroid	4708	19	0.250535	1	ENSG00000143147:ENSG00000143196:ENSG00000143156:ENSG00000117479:ENSG00000007908:ENSG00000127720:ENSG00000179104:ENSG00000133640:ENSG00000157150:ENSG00000181826:ENSG00000065882:ENSG00000174125:ENSG00000174130:ENSG00000205464:ENSG00000038427:ENSG00000164176:ENSG00000164244:ENSG00000119900:ENSG00000135314
DEG.down	Stomach	2290	10	0.259697	1	ENSG00000143178:ENSG00000188404:ENSG00000185532:ENSG00000157150:ENSG00000144712:ENSG00000174125:ENSG00000038427:ENSG00000173926:ENSG00000112309:ENSG00000119900
DEG.down	Brain_Hypothalamus	5303	21	0.263095	1	ENSG00000143147:ENSG00000143178:ENSG00000117475:ENSG00000117479:ENSG00000007908:ENSG00000185532:ENSG00000133773:ENSG00000127720:ENSG00000157150:ENSG00000154274:ENSG00000181826:ENSG00000169299:ENSG00000065882:ENSG00000109787:ENSG00000174125:ENSG00000197712:ENSG00000035928:ENSG00000152422:ENSG00000038427:ENSG00000164244:ENSG00000082269
DEG.down	Brain_Amygdala	6995	27	0.263594	1	ENSG00000143147:ENSG00000143178:ENSG00000143156:ENSG00000117475:ENSG00000117479:ENSG00000188404:ENSG00000007908:ENSG00000185532:ENSG00000177613:ENSG00000133773:ENSG00000127720:ENSG00000157150:ENSG00000154743:ENSG00000075975:ENSG00000144712:ENSG00000181826:ENSG00000169299:ENSG00000065882:ENSG00000109787:ENSG00000197712:ENSG00000035928:ENSG00000152422:ENSG00000038427:ENSG00000173926:ENSG00000164244:ENSG00000082269:ENSG00000112305
DEG.twoside	Brain_Amygdala	8433	32	0.265903	1	ENSG00000143147:ENSG00000143178:ENSG00000143156:ENSG00000117475:ENSG00000117479:ENSG00000188404:ENSG00000007908:ENSG00000185532:ENSG00000177613:ENSG00000133773:ENSG00000127720:ENSG00000072041:ENSG00000157150:ENSG00000154743:ENSG00000075975:ENSG00000144712:ENSG00000181826:ENSG00000169299:ENSG00000065882:ENSG00000109787:ENSG00000197712:ENSG00000035928:ENSG00000152422:ENSG00000038427:ENSG00000164176:ENSG00000173926:ENSG00000164244:ENSG00000112280:ENSG00000082269:ENSG00000112305:ENSG00000112309:ENSG00000079841
DEG.twoside	Brain_Anterior_cingulate_cortex_BA24	7869	30	0.268919	1	ENSG00000143147:ENSG00000117475:ENSG00000117477:ENSG00000117479:ENSG00000188404:ENSG00000007908:ENSG00000185532:ENSG00000133773:ENSG00000127720:ENSG00000072041:ENSG00000157150:ENSG00000154743:ENSG00000181826:ENSG00000169299:ENSG00000065882:ENSG00000109787:ENSG00000197712:ENSG00000035928:ENSG00000152422:ENSG00000038427:ENSG00000164176:ENSG00000173926:ENSG00000164244:ENSG00000205279:ENSG00000112280:ENSG00000082269:ENSG00000112309:ENSG00000079841:ENSG00000185760:ENSG00000135314
DEG.down	Testis	2599	11	0.278024	1	ENSG00000143147:ENSG00000174175:ENSG00000188404:ENSG00000007908:ENSG00000185532:ENSG00000157150:ENSG00000181826:ENSG00000109787:ENSG00000038427:ENSG00000164176:ENSG00000119900
DEG.twoside	Brain_Nucleus_accumbens_basal_ganglia	7635	29	0.284505	1	ENSG00000143147:ENSG00000143178:ENSG00000117475:ENSG00000117477:ENSG00000117479:ENSG00000188404:ENSG00000007908:ENSG00000185532:ENSG00000133773:ENSG00000127720:ENSG00000072041:ENSG00000157150:ENSG00000181826:ENSG00000169299:ENSG00000065882:ENSG00000109787:ENSG00000197712:ENSG00000035928:ENSG00000038427:ENSG00000164176:ENSG00000173926:ENSG00000164244:ENSG00000112280:ENSG00000082269:ENSG00000112305:ENSG00000112309:ENSG00000079841:ENSG00000185760:ENSG00000135314
DEG.up	Uterus	3999	16	0.29208	1	ENSG00000143147:ENSG00000143178:ENSG00000143196:ENSG00000143156:ENSG00000174175:ENSG00000185532:ENSG00000133773:ENSG00000154743:ENSG00000144712:ENSG00000154274:ENSG00000169299:ENSG00000065882:ENSG00000250254:ENSG00000197712:ENSG00000035928:ENSG00000164244
DEG.up	Brain_Nucleus_accumbens_basal_ganglia	1834	8	0.295096	1	ENSG00000117477:ENSG00000072041:ENSG00000164176:ENSG00000112280:ENSG00000112309:ENSG00000079841:ENSG00000185760:ENSG00000135314
DEG.up	Brain_Frontal_Cortex_BA9	2422	10	0.320108	1	ENSG00000117477:ENSG00000072041:ENSG00000164176:ENSG00000205279:ENSG00000112280:ENSG00000154079:ENSG00000112309:ENSG00000079841:ENSG00000185760:ENSG00000135314
DEG.twoside	Bladder	831	4	0.321216	1	ENSG00000143196:ENSG00000179104:ENSG00000065882:ENSG00000197712
DEG.twoside	Prostate	2717	11	0.330316	1	ENSG00000143147:ENSG00000174175:ENSG00000188404:ENSG00000007908:ENSG00000157150:ENSG00000181826:ENSG00000197712:ENSG00000038427:ENSG00000173926:ENSG00000112280:ENSG00000082269
DEG.down	Adrenal_Gland	2994	12	0.331338	1	ENSG00000143147:ENSG00000143178:ENSG00000143196:ENSG00000174175:ENSG00000188404:ENSG00000157150:ENSG00000075975:ENSG00000144712:ENSG00000181826:ENSG00000065882:ENSG00000082269:ENSG00000119900
DEG.twoside	Brain_Caudate_basal_ganglia	7877	29	0.361695	1	ENSG00000143147:ENSG00000117475:ENSG00000117477:ENSG00000117479:ENSG00000188404:ENSG00000007908:ENSG00000185532:ENSG00000133773:ENSG00000127720:ENSG00000072041:ENSG00000157150:ENSG00000197057:ENSG00000181826:ENSG00000169299:ENSG00000065882:ENSG00000109787:ENSG00000197712:ENSG00000035928:ENSG00000038427:ENSG00000164176:ENSG00000173926:ENSG00000164244:ENSG00000112280:ENSG00000082269:ENSG00000112305:ENSG00000112309:ENSG00000079841:ENSG00000185760:ENSG00000135314
DEG.twoside	Stomach	3070	12	0.364872	1	ENSG00000143178:ENSG00000188404:ENSG00000185532:ENSG00000179104:ENSG00000157150:ENSG00000144712:ENSG00000154274:ENSG00000174125:ENSG00000038427:ENSG00000173926:ENSG00000112309:ENSG00000119900
DEG.twoside	Cells_EBV-transformed_lymphocytes	5896	22	0.368585	1	ENSG00000143184:ENSG00000117479:ENSG00000188404:ENSG00000177613:ENSG00000133773:ENSG00000075975:ENSG00000181826:ENSG00000169299:ENSG00000109787:ENSG00000174123:ENSG00000174125:ENSG00000174130:ENSG00000197712:ENSG00000035928:ENSG00000205464:ENSG00000152422:ENSG00000038427:ENSG00000164244:ENSG00000154079:ENSG00000112305:ENSG00000119900:ENSG00000185760
DEG.twoside	Colon_Transverse	2532	10	0.372894	1	ENSG00000188404:ENSG00000007908:ENSG00000179104:ENSG00000144712:ENSG00000154274:ENSG00000174125:ENSG00000038427:ENSG00000112309:ENSG00000119900:ENSG00000135314
DEG.down	Brain_Putamen_basal_ganglia	7081	26	0.38358	1	ENSG00000143147:ENSG00000143156:ENSG00000117475:ENSG00000117479:ENSG00000188404:ENSG00000007908:ENSG00000185532:ENSG00000177613:ENSG00000133773:ENSG00000127720:ENSG00000157150:ENSG00000154743:ENSG00000075975:ENSG00000144712:ENSG00000181826:ENSG00000169299:ENSG00000065882:ENSG00000109787:ENSG00000197712:ENSG00000035928:ENSG00000152422:ENSG00000038427:ENSG00000173926:ENSG00000164244:ENSG00000082269:ENSG00000112305
DEG.down	Brain_Hippocampus	6806	25	0.387522	1	ENSG00000143147:ENSG00000143178:ENSG00000143156:ENSG00000117475:ENSG00000117479:ENSG00000007908:ENSG00000185532:ENSG00000133773:ENSG00000127720:ENSG00000157150:ENSG00000154743:ENSG00000075975:ENSG00000144712:ENSG00000181826:ENSG00000169299:ENSG00000065882:ENSG00000109787:ENSG00000197712:ENSG00000035928:ENSG00000152422:ENSG00000038427:ENSG00000173926:ENSG00000164244:ENSG00000082269:ENSG00000112305
DEG.twoside	Cells_Cultured_fibroblasts	5399	20	0.394755	1	ENSG00000143147:ENSG00000143153:ENSG00000143156:ENSG00000117475:ENSG00000177613:ENSG00000133773:ENSG00000179104:ENSG00000072041:ENSG00000154743:ENSG00000075975:ENSG00000169299:ENSG00000197712:ENSG00000035928:ENSG00000174695:ENSG00000152422:ENSG00000038427:ENSG00000164176:ENSG00000164244:ENSG00000082269:ENSG00000119900
DEG.up	Esophagus_Mucosa	1755	7	0.401321	1	ENSG00000117475:ENSG00000179104:ENSG00000225526:ENSG00000169299:ENSG00000109787:ENSG00000082269:ENSG00000119900
DEG.down	Skin_Not_Sun_Exposed_Suprapubic	2330	9	0.411227	1	ENSG00000143147:ENSG00000143156:ENSG00000174175:ENSG00000185532:ENSG00000157150:ENSG00000144712:ENSG00000065882:ENSG00000174125:ENSG00000164176
DEG.twoside	Brain_Substantia_nigra	7766	28	0.421911	1	ENSG00000143178:ENSG00000143156:ENSG00000117475:ENSG00000117479:ENSG00000007908:ENSG00000185532:ENSG00000133773:ENSG00000127720:ENSG00000179104:ENSG00000072041:ENSG00000231738:ENSG00000154743:ENSG00000075975:ENSG00000144712:ENSG00000181826:ENSG00000169299:ENSG00000065882:ENSG00000109787:ENSG00000174125:ENSG00000197712:ENSG00000035928:ENSG00000164176:ENSG00000164244:ENSG00000205279:ENSG00000112280:ENSG00000082269:ENSG00000112305:ENSG00000112309
DEG.down	Brain_Nucleus_accumbens_basal_ganglia	5801	21	0.438052	1	ENSG00000143147:ENSG00000143178:ENSG00000117475:ENSG00000117479:ENSG00000188404:ENSG00000007908:ENSG00000185532:ENSG00000133773:ENSG00000127720:ENSG00000157150:ENSG00000181826:ENSG00000169299:ENSG00000065882:ENSG00000109787:ENSG00000197712:ENSG00000035928:ENSG00000038427:ENSG00000173926:ENSG00000164244:ENSG00000082269:ENSG00000112305
DEG.up	Fallopian_Tube	451	2	0.462597	1	ENSG00000143196:ENSG00000065882
DEG.twoside	Fallopian_Tube	452	2	0.463746	1	ENSG00000143196:ENSG00000065882
DEG.up	Esophagus_Gastroesophageal_Junction	1016	4	0.466692	1	ENSG00000143147:ENSG00000143196:ENSG00000157150:ENSG00000065882
DEG.up	Brain_Cortex	2159	8	0.470371	1	ENSG00000117477:ENSG00000072041:ENSG00000205279:ENSG00000112280:ENSG00000112309:ENSG00000079841:ENSG00000185760:ENSG00000135314
DEG.up	Cervix_Ectocervix	187	1	0.477272	1	ENSG00000197712
DEG.twoside	Cervix_Ectocervix	189	1	0.480905	1	ENSG00000197712
DEG.up	Brain_Spinal_cord_cervical_c-1	1611	6	0.484143	1	ENSG00000179104:ENSG00000181826:ENSG00000164176:ENSG00000112280:ENSG00000112309:ENSG00000119900
DEG.up	Esophagus_Muscularis	1043	4	0.487293	1	ENSG00000143147:ENSG00000143196:ENSG00000065882:ENSG00000079841
DEG.twoside	Uterus	4787	17	0.490023	1	ENSG00000143147:ENSG00000143178:ENSG00000143196:ENSG00000143156:ENSG00000174175:ENSG00000188404:ENSG00000185532:ENSG00000133773:ENSG00000154743:ENSG00000144712:ENSG00000154274:ENSG00000169299:ENSG00000065882:ENSG00000250254:ENSG00000197712:ENSG00000035928:ENSG00000164244
DEG.down	Brain_Anterior_cingulate_cortex_BA24	6003	21	0.513425	1	ENSG00000143147:ENSG00000117475:ENSG00000117479:ENSG00000188404:ENSG00000007908:ENSG00000185532:ENSG00000133773:ENSG00000127720:ENSG00000157150:ENSG00000154743:ENSG00000181826:ENSG00000169299:ENSG00000065882:ENSG00000109787:ENSG00000197712:ENSG00000035928:ENSG00000152422:ENSG00000038427:ENSG00000173926:ENSG00000164244:ENSG00000082269
DEG.twoside	Adipose_Visceral_Omentum	2828	10	0.517775	1	ENSG00000143196:ENSG00000143153:ENSG00000117479:ENSG00000174175:ENSG00000188404:ENSG00000007908:ENSG00000157150:ENSG00000144712:ENSG00000181826:ENSG00000173926
DEG.down	Liver	7196	25	0.526578	1	ENSG00000143178:ENSG00000143196:ENSG00000143156:ENSG00000117475:ENSG00000174175:ENSG00000188404:ENSG00000177613:ENSG00000133773:ENSG00000127720:ENSG00000154743:ENSG00000075975:ENSG00000144712:ENSG00000181826:ENSG00000169299:ENSG00000065882:ENSG00000109787:ENSG00000035928:ENSG00000205464:ENSG00000174695:ENSG00000152422:ENSG00000038427:ENSG00000082269:ENSG00000154079:ENSG00000112305:ENSG00000119900
DEG.twoside	Brain_Cerebellar_Hemisphere	6629	23	0.530793	1	ENSG00000143147:ENSG00000143196:ENSG00000117477:ENSG00000188404:ENSG00000072041:ENSG00000157150:ENSG00000154743:ENSG00000225526:ENSG00000075975:ENSG00000169299:ENSG00000065882:ENSG00000109787:ENSG00000197712:ENSG00000205464:ENSG00000152422:ENSG00000038427:ENSG00000173926:ENSG00000164244:ENSG00000112280:ENSG00000082269:ENSG00000119900:ENSG00000079841:ENSG00000135314
DEG.up	Thyroid	3732	13	0.532416	1	ENSG00000143196:ENSG00000143156:ENSG00000117479:ENSG00000007908:ENSG00000127720:ENSG00000179104:ENSG00000133640:ENSG00000157150:ENSG00000181826:ENSG00000065882:ENSG00000205464:ENSG00000164244:ENSG00000135314
DEG.down	Ovary	1429	5	0.552978	1	ENSG00000188404:ENSG00000179104:ENSG00000157150:ENSG00000038427:ENSG00000119900
DEG.up	Brain_Amygdala	1438	5	0.558727	1	ENSG00000072041:ENSG00000164176:ENSG00000112280:ENSG00000112309:ENSG00000079841
DEG.twoside	Breast_Mammary_Tissue	2340	8	0.566146	1	ENSG00000143196:ENSG00000117479:ENSG00000174175:ENSG00000007908:ENSG00000157150:ENSG00000144712:ENSG00000181826:ENSG00000119900
DEG.up	Spleen	2666	9	0.581032	1	ENSG00000143185:ENSG00000143184:ENSG00000198734:ENSG00000188404:ENSG00000177613:ENSG00000197057:ENSG00000174123:ENSG00000174125:ENSG00000174130
DEG.up	Muscle_Skeletal	879	3	0.589197	1	ENSG00000117479:ENSG00000144712:ENSG00000185760
DEG.twoside	Liver	8286	28	0.603864	1	ENSG00000143178:ENSG00000143196:ENSG00000143156:ENSG00000117475:ENSG00000198734:ENSG00000174175:ENSG00000188404:ENSG00000177613:ENSG00000133773:ENSG00000127720:ENSG00000154743:ENSG00000075975:ENSG00000144712:ENSG00000154274:ENSG00000181826:ENSG00000169299:ENSG00000065882:ENSG00000109787:ENSG00000035928:ENSG00000172497:ENSG00000205464:ENSG00000174695:ENSG00000152422:ENSG00000038427:ENSG00000082269:ENSG00000154079:ENSG00000112305:ENSG00000119900
DEG.twoside	Ovary	5103	17	0.612483	1	ENSG00000143147:ENSG00000143178:ENSG00000143156:ENSG00000117477:ENSG00000117479:ENSG00000188404:ENSG00000133773:ENSG00000179104:ENSG00000157150:ENSG00000154743:ENSG00000109787:ENSG00000197712:ENSG00000035928:ENSG00000205464:ENSG00000038427:ENSG00000164244:ENSG00000119900
DEG.down	Vagina	598	2	0.615197	1	ENSG00000174125:ENSG00000173926
DEG.up	Ovary	3674	12	0.632057	1	ENSG00000143147:ENSG00000143178:ENSG00000143156:ENSG00000117477:ENSG00000117479:ENSG00000133773:ENSG00000154743:ENSG00000109787:ENSG00000197712:ENSG00000035928:ENSG00000205464:ENSG00000164244
DEG.twoside	Skin_Sun_Exposed_Lower_leg	4286	14	0.638637	1	ENSG00000143147:ENSG00000143156:ENSG00000174175:ENSG00000185532:ENSG00000157150:ENSG00000144712:ENSG00000169299:ENSG00000065882:ENSG00000109787:ENSG00000174125:ENSG00000174130:ENSG00000164176:ENSG00000173926:ENSG00000082269
DEG.twoside	Colon_Sigmoid	2794	9	0.64057	1	ENSG00000143147:ENSG00000143196:ENSG00000188404:ENSG00000185532:ENSG00000179104:ENSG00000065882:ENSG00000250254:ENSG00000197712:ENSG00000112309
DEG.up	Kidney_Cortex	948	3	0.641087	1	ENSG00000154274:ENSG00000065882:ENSG00000205279
DEG.down	Brain_Caudate_basal_ganglia	6174	20	0.678225	1	ENSG00000143147:ENSG00000117475:ENSG00000117479:ENSG00000188404:ENSG00000007908:ENSG00000185532:ENSG00000133773:ENSG00000127720:ENSG00000157150:ENSG00000181826:ENSG00000169299:ENSG00000065882:ENSG00000109787:ENSG00000197712:ENSG00000035928:ENSG00000038427:ENSG00000173926:ENSG00000164244:ENSG00000082269:ENSG00000112305
DEG.down	Brain_Substantia_nigra	6489	21	0.684913	1	ENSG00000143178:ENSG00000143156:ENSG00000117475:ENSG00000117479:ENSG00000007908:ENSG00000185532:ENSG00000133773:ENSG00000127720:ENSG00000154743:ENSG00000075975:ENSG00000144712:ENSG00000181826:ENSG00000169299:ENSG00000065882:ENSG00000109787:ENSG00000174125:ENSG00000197712:ENSG00000035928:ENSG00000164244:ENSG00000082269:ENSG00000112305
DEG.twoside	Testis	8546	28	0.688778	1	ENSG00000143147:ENSG00000143156:ENSG00000117475:ENSG00000117477:ENSG00000174175:ENSG00000188404:ENSG00000007908:ENSG00000185532:ENSG00000133773:ENSG00000231738:ENSG00000133640:ENSG00000157150:ENSG00000075975:ENSG00000144712:ENSG00000197057:ENSG00000181826:ENSG00000109787:ENSG00000205464:ENSG00000152422:ENSG00000038427:ENSG00000164176:ENSG00000196900:ENSG00000173926:ENSG00000112280:ENSG00000082269:ENSG00000112305:ENSG00000119900:ENSG00000135314
DEG.up	Adipose_Subcutaneous	1689	5	0.703112	1	ENSG00000143196:ENSG00000174175:ENSG00000157150:ENSG00000181826:ENSG00000038427
DEG.up	Prostate	2019	6	0.709094	1	ENSG00000143147:ENSG00000174175:ENSG00000007908:ENSG00000197712:ENSG00000112280:ENSG00000082269
DEG.twoside	Adrenal_Gland	4198	13	0.716353	1	ENSG00000143147:ENSG00000143178:ENSG00000143196:ENSG00000174175:ENSG00000188404:ENSG00000157150:ENSG00000075975:ENSG00000144712:ENSG00000181826:ENSG00000065882:ENSG00000197712:ENSG00000082269:ENSG00000119900
DEG.down	Cells_EBV-transformed_lymphocytes	2063	6	0.729099	1	ENSG00000117479:ENSG00000181826:ENSG00000109787:ENSG00000197712:ENSG00000038427:ENSG00000119900
DEG.down	Artery_Tibial	1746	5	0.731089	1	ENSG00000143153:ENSG00000179104:ENSG00000174125:ENSG00000119900:ENSG00000079841
DEG.up	Liver	1090	3	0.733279	1	ENSG00000198734:ENSG00000154274:ENSG00000172497
DEG.up	Heart_Left_Ventricle	395	1	0.747994	1	ENSG00000144712
DEG.up	Stomach	780	2	0.756322	1	ENSG00000179104:ENSG00000154274
DEG.twoside	Whole_Blood	7620	24	0.759452	1	ENSG00000143185:ENSG00000143184:ENSG00000143153:ENSG00000143156:ENSG00000117475:ENSG00000117479:ENSG00000198734:ENSG00000188404:ENSG00000177613:ENSG00000133773:ENSG00000127720:ENSG00000179104:ENSG00000157150:ENSG00000075975:ENSG00000174123:ENSG00000174125:ENSG00000174130:ENSG00000035928:ENSG00000038427:ENSG00000127184:ENSG00000173926:ENSG00000164244:ENSG00000154079:ENSG00000112305
DEG.twoside	Brain_Spinal_cord_cervical_c-1	6158	19	0.76446	1	ENSG00000143147:ENSG00000143178:ENSG00000143196:ENSG00000143156:ENSG00000117479:ENSG00000185532:ENSG00000127720:ENSG00000179104:ENSG00000144712:ENSG00000181826:ENSG00000169299:ENSG00000065882:ENSG00000197712:ENSG00000038427:ENSG00000164176:ENSG00000164244:ENSG00000112280:ENSG00000112309:ENSG00000119900
DEG.twoside	Heart_Atrial_Appendage	7937	25	0.765966	1	ENSG00000143147:ENSG00000143178:ENSG00000143196:ENSG00000143156:ENSG00000117475:ENSG00000188404:ENSG00000177613:ENSG00000133773:ENSG00000127720:ENSG00000179104:ENSG00000154743:ENSG00000144712:ENSG00000181826:ENSG00000169299:ENSG00000109787:ENSG00000174125:ENSG00000035928:ENSG00000038427:ENSG00000164176:ENSG00000164244:ENSG00000112280:ENSG00000082269:ENSG00000112305:ENSG00000119900:ENSG00000135314
DEG.twoside	Skin_Not_Sun_Exposed_Suprapubic	4367	13	0.771468	1	ENSG00000143147:ENSG00000143156:ENSG00000174175:ENSG00000185532:ENSG00000157150:ENSG00000144712:ENSG00000169299:ENSG00000065882:ENSG00000109787:ENSG00000174125:ENSG00000164176:ENSG00000173926:ENSG00000082269
DEG.up	Small_Intestine_Terminal_Ileum	1855	5	0.779365	1	ENSG00000188404:ENSG00000225526:ENSG00000154274:ENSG00000174123:ENSG00000174130
DEG.down	Lung	820	2	0.780735	1	ENSG00000144712:ENSG00000135314
DEG.twoside	Brain_Cerebellum	6538	20	0.786703	1	ENSG00000143147:ENSG00000117477:ENSG00000188404:ENSG00000185532:ENSG00000072041:ENSG00000157150:ENSG00000225526:ENSG00000075975:ENSG00000169299:ENSG00000065882:ENSG00000109787:ENSG00000197712:ENSG00000152422:ENSG00000038427:ENSG00000173926:ENSG00000164244:ENSG00000112280:ENSG00000119900:ENSG00000079841:ENSG00000135314
DEG.down	Small_Intestine_Terminal_Ileum	1257	3	0.817215	1	ENSG00000144712:ENSG00000038427:ENSG00000135314
DEG.twoside	Esophagus_Muscularis	2625	7	0.81885	1	ENSG00000143147:ENSG00000143196:ENSG00000188404:ENSG00000179104:ENSG00000065882:ENSG00000164176:ENSG00000079841
DEG.down	Brain_Spinal_cord_cervical_c-1	4547	13	0.822079	1	ENSG00000143147:ENSG00000143178:ENSG00000143196:ENSG00000143156:ENSG00000117479:ENSG00000185532:ENSG00000127720:ENSG00000144712:ENSG00000169299:ENSG00000065882:ENSG00000197712:ENSG00000038427:ENSG00000164244
DEG.up	Brain_Cerebellar_Hemisphere	4248	12	0.825457	1	ENSG00000117477:ENSG00000072041:ENSG00000157150:ENSG00000154743:ENSG00000225526:ENSG00000075975:ENSG00000205464:ENSG00000112280:ENSG00000082269:ENSG00000119900:ENSG00000079841:ENSG00000135314
DEG.twoside	Adipose_Subcutaneous	2996	8	0.832037	1	ENSG00000143196:ENSG00000143153:ENSG00000174175:ENSG00000188404:ENSG00000157150:ENSG00000144712:ENSG00000181826:ENSG00000038427
DEG.down	Adipose_Subcutaneous	1307	3	0.837646	1	ENSG00000143153:ENSG00000188404:ENSG00000144712
DEG.down	Artery_Aorta	1323	3	0.843766	1	ENSG00000143153:ENSG00000179104:ENSG00000174130
DEG.down	Cells_Cultured_fibroblasts	1713	4	0.853574	1	ENSG00000143153:ENSG00000179104:ENSG00000164176:ENSG00000082269
DEG.up	Pancreas	549	1	0.85399	1	ENSG00000154274
DEG.up	Cervix_Endocervix	1723	4	0.856775	1	ENSG00000143196:ENSG00000143156:ENSG00000197712:ENSG00000035928
DEG.twoside	Esophagus_Gastroesophageal_Junction	2422	6	0.857646	1	ENSG00000143147:ENSG00000143196:ENSG00000188404:ENSG00000157150:ENSG00000065882:ENSG00000112309
DEG.twoside	Cervix_Endocervix	1728	4	0.858353	1	ENSG00000143196:ENSG00000143156:ENSG00000197712:ENSG00000035928
DEG.up	Testis	5947	17	0.860291	1	ENSG00000143156:ENSG00000117475:ENSG00000117477:ENSG00000133773:ENSG00000231738:ENSG00000133640:ENSG00000075975:ENSG00000144712:ENSG00000197057:ENSG00000205464:ENSG00000152422:ENSG00000196900:ENSG00000173926:ENSG00000112280:ENSG00000082269:ENSG00000112305:ENSG00000135314
DEG.twoside	Small_Intestine_Terminal_Ileum	3112	8	0.86279	1	ENSG00000188404:ENSG00000225526:ENSG00000144712:ENSG00000154274:ENSG00000174123:ENSG00000174130:ENSG00000038427:ENSG00000135314
DEG.down	Heart_Atrial_Appendage	7365	21	0.897342	1	ENSG00000143147:ENSG00000143178:ENSG00000143156:ENSG00000117475:ENSG00000188404:ENSG00000177613:ENSG00000133773:ENSG00000127720:ENSG00000179104:ENSG00000154743:ENSG00000181826:ENSG00000169299:ENSG00000109787:ENSG00000174125:ENSG00000035928:ENSG00000164176:ENSG00000164244:ENSG00000082269:ENSG00000112305:ENSG00000119900:ENSG00000135314
DEG.up	Colon_Transverse	1128	2	0.90736	1	ENSG00000179104:ENSG00000154274
DEG.down	Pancreas	8671	25	0.914755	1	ENSG00000143178:ENSG00000143156:ENSG00000117475:ENSG00000117479:ENSG00000174175:ENSG00000177613:ENSG00000133773:ENSG00000127720:ENSG00000179104:ENSG00000157150:ENSG00000075975:ENSG00000144712:ENSG00000181826:ENSG00000169299:ENSG00000065882:ENSG00000109787:ENSG00000174125:ENSG00000197712:ENSG00000174695:ENSG00000152422:ENSG00000038427:ENSG00000173926:ENSG00000082269:ENSG00000154079:ENSG00000119900
DEG.down	Esophagus_Muscularis	1582	3	0.918628	1	ENSG00000188404:ENSG00000179104:ENSG00000164176
DEG.twoside	Muscle_Skeletal	6972	19	0.9271	1	ENSG00000143156:ENSG00000117475:ENSG00000117479:ENSG00000174175:ENSG00000144712:ENSG00000181826:ENSG00000169299:ENSG00000109787:ENSG00000197712:ENSG00000035928:ENSG00000205464:ENSG00000174695:ENSG00000152422:ENSG00000038427:ENSG00000173926:ENSG00000164244:ENSG00000082269:ENSG00000119900:ENSG00000185760
DEG.up	Skin_Not_Sun_Exposed_Suprapubic	2037	4	0.931339	1	ENSG00000169299:ENSG00000109787:ENSG00000173926:ENSG00000082269
DEG.down	Heart_Left_Ventricle	8514	24	0.932017	1	ENSG00000143156:ENSG00000117475:ENSG00000174175:ENSG00000188404:ENSG00000007908:ENSG00000185532:ENSG00000177613:ENSG00000133773:ENSG00000127720:ENSG00000179104:ENSG00000154743:ENSG00000075975:ENSG00000181826:ENSG00000169299:ENSG00000109787:ENSG00000197712:ENSG00000035928:ENSG00000174695:ENSG00000038427:ENSG00000164176:ENSG00000164244:ENSG00000082269:ENSG00000112305:ENSG00000119900
DEG.up	Nerve_Tibial	4157	10	0.932312	1	ENSG00000174175:ENSG00000007908:ENSG00000179104:ENSG00000157150:ENSG00000154743:ENSG00000075975:ENSG00000181826:ENSG00000197712:ENSG00000035928:ENSG00000119900
DEG.down	Muscle_Skeletal	6093	16	0.932819	1	ENSG00000143156:ENSG00000117475:ENSG00000174175:ENSG00000181826:ENSG00000169299:ENSG00000109787:ENSG00000197712:ENSG00000035928:ENSG00000205464:ENSG00000174695:ENSG00000152422:ENSG00000038427:ENSG00000173926:ENSG00000164244:ENSG00000082269:ENSG00000119900
DEG.down	Nerve_Tibial	784	1	0.937105	1	ENSG00000143153
DEG.down	Uterus	788	1	0.938006	1	ENSG00000188404
DEG.twoside	Heart_Left_Ventricle	8909	25	0.942859	1	ENSG00000143156:ENSG00000117475:ENSG00000174175:ENSG00000188404:ENSG00000007908:ENSG00000185532:ENSG00000177613:ENSG00000133773:ENSG00000127720:ENSG00000179104:ENSG00000154743:ENSG00000075975:ENSG00000144712:ENSG00000181826:ENSG00000169299:ENSG00000109787:ENSG00000197712:ENSG00000035928:ENSG00000174695:ENSG00000038427:ENSG00000164176:ENSG00000164244:ENSG00000082269:ENSG00000112305:ENSG00000119900
DEG.twoside	Pancreas	9220	26	0.944724	1	ENSG00000143178:ENSG00000143156:ENSG00000117475:ENSG00000117479:ENSG00000174175:ENSG00000177613:ENSG00000133773:ENSG00000127720:ENSG00000179104:ENSG00000157150:ENSG00000075975:ENSG00000144712:ENSG00000154274:ENSG00000181826:ENSG00000169299:ENSG00000065882:ENSG00000109787:ENSG00000174125:ENSG00000197712:ENSG00000174695:ENSG00000152422:ENSG00000038427:ENSG00000173926:ENSG00000082269:ENSG00000154079:ENSG00000119900
DEG.up	Skin_Sun_Exposed_Lower_leg	2163	4	0.949934	1	ENSG00000169299:ENSG00000109787:ENSG00000173926:ENSG00000082269
DEG.down	Artery_Coronary	863	1	0.952736	1	ENSG00000179104
DEG.down	Whole_Blood	6321	16	0.955697	1	ENSG00000143153:ENSG00000143156:ENSG00000117475:ENSG00000117479:ENSG00000177613:ENSG00000133773:ENSG00000127720:ENSG00000179104:ENSG00000157150:ENSG00000075975:ENSG00000035928:ENSG00000127184:ENSG00000173926:ENSG00000164244:ENSG00000154079:ENSG00000112305
DEG.up	Brain_Cerebellum	4055	9	0.958112	1	ENSG00000117477:ENSG00000072041:ENSG00000157150:ENSG00000225526:ENSG00000075975:ENSG00000112280:ENSG00000119900:ENSG00000079841:ENSG00000135314
DEG.down	Adipose_Visceral_Omentum	1400	2	0.959131	1	ENSG00000143153:ENSG00000144712
DEG.down	Esophagus_Gastroesophageal_Junction	1406	2	0.959883	1	ENSG00000188404:ENSG00000112309
DEG.down	Breast_Mammary_Tissue	912	1	0.960438	1	ENSG00000144712
DEG.down	Colon_Sigmoid	1530	2	0.972785	1	ENSG00000188404:ENSG00000112309
DEG.twoside	Nerve_Tibial	4941	11	0.973019	1	ENSG00000143153:ENSG00000174175:ENSG00000007908:ENSG00000179104:ENSG00000157150:ENSG00000154743:ENSG00000075975:ENSG00000181826:ENSG00000197712:ENSG00000035928:ENSG00000119900
DEG.up	Adrenal_Gland	1204	1	0.98644	1	ENSG00000197712
DEG.up	Kidney_Medulla	93	0	1	1
DEG.down	Bladder	103	0	1	1
DEG.down	Cervix_Ectocervix	2	0	1	1
DEG.down	Cervix_Endocervix	5	0	1	1
DEG.down	Fallopian_Tube	1	0	1	1
DEG.down	Kidney_Medulla	0	0	1	1
DEG.twoside	Kidney_Medulla	93	0	1	1

### Sheet: MnBP
Table I4. Enrichment of SNPs associated with phthalate levels or ratios for GTEXv8 tissues calculated using single-GWAS results and FUMA GENE2FUNC tool, ordered by p-value
Category	GeneSet	N_genes	N_overlap	p	adjP	genes
DEG.up	Minor_Salivary_Gland	1285	18	0.0631145	1	ENSG00000132254:ENSG00000205057:ENSG00000100625:ENSG00000182107:ENSG00000167608:ENSG00000167617:ENSG00000240403:ENSG00000131037:ENSG00000233493:ENSG00000054219:ENSG00000153246:ENSG00000185873:ENSG00000109193:ENSG00000109205:ENSG00000181617:ENSG00000171209:ENSG00000171199:ENSG00000187689
DEG.down	Bladder	103	2	0.256318	1	ENSG00000139970:ENSG00000167614
DEG.up	Cervix_Ectocervix	187	3	0.262557	1	ENSG00000132256:ENSG00000139329:ENSG00000102189
DEG.twoside	Cervix_Ectocervix	189	3	0.267684	1	ENSG00000132256:ENSG00000139329:ENSG00000102189
DEG.up	Breast_Mammary_Tissue	1428	16	0.282174	1	ENSG00000180785:ENSG00000110169:ENSG00000166341:ENSG00000139330:ENSG00000139329:ENSG00000126785:ENSG00000167608:ENSG00000167617:ENSG00000054219:ENSG00000115221:ENSG00000136560:ENSG00000213759:ENSG00000126545:ENSG00000181617:ENSG00000171209:ENSG00000171199
DEG.up	Artery_Tibial	2175	21	0.503868	1	ENSG00000180785:ENSG00000167332:ENSG00000170955:ENSG00000110171:ENSG00000132286:ENSG00000166341:ENSG00000165895:ENSG00000170647:ENSG00000139329:ENSG00000102189:ENSG00000111450:ENSG00000139970:ENSG00000100614:ENSG00000020426:ENSG00000182107:ENSG00000154001:ENSG00000140836:ENSG00000179922:ENSG00000196867:ENSG00000153246:ENSG00000153250
DEG.twoside	Bladder	831	8	0.535992	1	ENSG00000170955:ENSG00000166341:ENSG00000139329:ENSG00000111452:ENSG00000139970:ENSG00000140836:ENSG00000167614:ENSG00000167617
DEG.up	Prostate	2019	19	0.554084	1	ENSG00000167333:ENSG00000180785:ENSG00000167332:ENSG00000110169:ENSG00000132254:ENSG00000166341:ENSG00000149050:ENSG00000100625:ENSG00000182107:ENSG00000140836:ENSG00000167608:ENSG00000167617:ENSG00000022556:ENSG00000131037:ENSG00000233493:ENSG00000179922:ENSG00000213015:ENSG00000115221:ENSG00000187689
DEG.up	Thyroid	3732	35	0.565203	1	ENSG00000167333:ENSG00000121236:ENSG00000132256:ENSG00000051009:ENSG00000132254:ENSG00000149050:ENSG00000149972:ENSG00000165895:ENSG00000170647:ENSG00000139329:ENSG00000185684:ENSG00000182107:ENSG00000126785:ENSG00000054654:ENSG00000089775:ENSG00000126804:ENSG00000140836:ENSG00000088038:ENSG00000167608:ENSG00000022556:ENSG00000160439:ENSG00000131037:ENSG00000233493:ENSG00000218891:ENSG00000179943:ENSG00000213015:ENSG00000196867:ENSG00000083844:ENSG00000171649:ENSG00000196151:ENSG00000123636:ENSG00000054219:ENSG00000153246:ENSG00000115221:ENSG00000109205
DEG.up	Cervix_Endocervix	1723	16	0.576966	1	ENSG00000132256:ENSG00000132274:ENSG00000051009:ENSG00000170955:ENSG00000110171:ENSG00000166341:ENSG00000149050:ENSG00000139329:ENSG00000139370:ENSG00000088038:ENSG00000105617:ENSG00000167617:ENSG00000261221:ENSG00000213015:ENSG00000171425:ENSG00000153250
DEG.twoside	Cervix_Endocervix	1728	16	0.581792	1	ENSG00000132256:ENSG00000132274:ENSG00000051009:ENSG00000170955:ENSG00000110171:ENSG00000166341:ENSG00000149050:ENSG00000139329:ENSG00000139370:ENSG00000088038:ENSG00000105617:ENSG00000167617:ENSG00000261221:ENSG00000213015:ENSG00000171425:ENSG00000153250
DEG.up	Stomach	780	7	0.614894	1	ENSG00000110148:ENSG00000182107:ENSG00000167608:ENSG00000131037:ENSG00000233493:ENSG00000173597:ENSG00000109205
DEG.twoside	Minor_Salivary_Gland	2951	27	0.61736	1	ENSG00000166313:ENSG00000132254:ENSG00000166341:ENSG00000070961:ENSG00000205057:ENSG00000111450:ENSG00000111452:ENSG00000139970:ENSG00000100625:ENSG00000182107:ENSG00000167608:ENSG00000167614:ENSG00000167617:ENSG00000240403:ENSG00000131037:ENSG00000233493:ENSG00000173581:ENSG00000105146:ENSG00000054219:ENSG00000153246:ENSG00000185873:ENSG00000109193:ENSG00000109205:ENSG00000181617:ENSG00000171209:ENSG00000171199:ENSG00000187689
DEG.up	Uterus	3999	36	0.672907	1	ENSG00000167333:ENSG00000175518:ENSG00000121236:ENSG00000132256:ENSG00000132274:ENSG00000181074:ENSG00000051009:ENSG00000170955:ENSG00000110171:ENSG00000132286:ENSG00000166341:ENSG00000149050:ENSG00000165895:ENSG00000170647:ENSG00000139329:ENSG00000102189:ENSG00000139370:ENSG00000111450:ENSG00000111452:ENSG00000126785:ENSG00000089775:ENSG00000126804:ENSG00000088038:ENSG00000105617:ENSG00000167617:ENSG00000218891:ENSG00000179943:ENSG00000261221:ENSG00000179922:ENSG00000213015:ENSG00000171425:ENSG00000196867:ENSG00000083844:ENSG00000123636:ENSG00000153246:ENSG00000153250
DEG.up	Bladder	728	6	0.694956	1	ENSG00000170955:ENSG00000166341:ENSG00000139329:ENSG00000111452:ENSG00000140836:ENSG00000167617
DEG.up	Whole_Blood	1299	11	0.697427	1	ENSG00000176893:ENSG00000196565:ENSG00000213931:ENSG00000132274:ENSG00000139370:ENSG00000257017:ENSG00000167618:ENSG00000240403:ENSG00000186431:ENSG00000088053:ENSG00000173597
DEG.up	Artery_Aorta	2103	18	0.716922	1	ENSG00000132256:ENSG00000132274:ENSG00000170955:ENSG00000110171:ENSG00000132286:ENSG00000166341:ENSG00000139329:ENSG00000139370:ENSG00000111450:ENSG00000139970:ENSG00000020426:ENSG00000182107:ENSG00000140836:ENSG00000167617:ENSG00000213015:ENSG00000054219:ENSG00000153246:ENSG00000153250
DEG.up	Muscle_Skeletal	879	7	0.735487	1	ENSG00000100614:ENSG00000100625:ENSG00000020426:ENSG00000218891:ENSG00000261221:ENSG00000179922:ENSG00000115221
DEG.twoside	Uterus	4787	42	0.753548	1	ENSG00000167333:ENSG00000175518:ENSG00000121236:ENSG00000132256:ENSG00000132274:ENSG00000181074:ENSG00000051009:ENSG00000170955:ENSG00000110171:ENSG00000132286:ENSG00000166341:ENSG00000149050:ENSG00000165895:ENSG00000170647:ENSG00000139329:ENSG00000102189:ENSG00000139370:ENSG00000111450:ENSG00000111452:ENSG00000139970:ENSG00000182107:ENSG00000126785:ENSG00000089775:ENSG00000126804:ENSG00000261701:ENSG00000088038:ENSG00000105617:ENSG00000167614:ENSG00000167617:ENSG00000233493:ENSG00000218891:ENSG00000179943:ENSG00000261221:ENSG00000179922:ENSG00000213015:ENSG00000171425:ENSG00000196867:ENSG00000083844:ENSG00000123636:ENSG00000054219:ENSG00000153246:ENSG00000153250
DEG.up	Artery_Coronary	1593	13	0.756448	1	ENSG00000180785:ENSG00000132256:ENSG00000132274:ENSG00000170955:ENSG00000139329:ENSG00000111450:ENSG00000126785:ENSG00000257017:ENSG00000140836:ENSG00000167617:ENSG00000054219:ENSG00000153246:ENSG00000153250
DEG.down	Uterus	788	6	0.764568	1	ENSG00000139970:ENSG00000182107:ENSG00000261701:ENSG00000167614:ENSG00000233493:ENSG00000054219
DEG.up	Heart_Atrial_Appendage	572	4	0.796734	1	ENSG00000139329:ENSG00000111452:ENSG00000257017:ENSG00000261701
DEG.up	Fallopian_Tube	451	3	0.805805	1	ENSG00000132274:ENSG00000170955:ENSG00000139329
DEG.twoside	Fallopian_Tube	452	3	0.807006	1	ENSG00000132274:ENSG00000170955:ENSG00000139329
DEG.twoside	Prostate	2717	22	0.822066	1	ENSG00000167333:ENSG00000180785:ENSG00000167332:ENSG00000110169:ENSG00000132254:ENSG00000166341:ENSG00000149050:ENSG00000100625:ENSG00000182107:ENSG00000261701:ENSG00000140836:ENSG00000167608:ENSG00000167614:ENSG00000167617:ENSG00000022556:ENSG00000131037:ENSG00000233493:ENSG00000179922:ENSG00000213015:ENSG00000054219:ENSG00000115221:ENSG00000187689
DEG.down	Vagina	598	4	0.824097	1	ENSG00000139970:ENSG00000257017:ENSG00000261701:ENSG00000173581
DEG.up	Adipose_Subcutaneous	1689	13	0.82424	1	ENSG00000132274:ENSG00000170955:ENSG00000166341:ENSG00000165895:ENSG00000170647:ENSG00000139329:ENSG00000102189:ENSG00000126785:ENSG00000054654:ENSG00000167617:ENSG00000153250:ENSG00000136560:ENSG00000126545
DEG.down	Cells_EBV-transformed_lymphocytes	2063	16	0.838896	1	ENSG00000051009:ENSG00000170955:ENSG00000166311:ENSG00000166313:ENSG00000110171:ENSG00000165895:ENSG00000111450:ENSG00000111452:ENSG00000139974:ENSG00000140836:ENSG00000167617:ENSG00000131037:ENSG00000179922:ENSG00000196867:ENSG00000105146:ENSG00000153250
DEG.down	Adrenal_Gland	2994	24	0.846762	1	ENSG00000132274:ENSG00000110169:ENSG00000110171:ENSG00000166341:ENSG00000165895:ENSG00000170647:ENSG00000070961:ENSG00000139370:ENSG00000111452:ENSG00000139970:ENSG00000100614:ENSG00000182107:ENSG00000126785:ENSG00000054654:ENSG00000167608:ENSG00000167617:ENSG00000160439:ENSG00000233493:ENSG00000261221:ENSG00000105146:ENSG00000054219:ENSG00000153246:ENSG00000153250:ENSG00000181617
DEG.up	Colon_Transverse	1128	8	0.847391	1	ENSG00000167332:ENSG00000166341:ENSG00000182107:ENSG00000167608:ENSG00000167617:ENSG00000233493:ENSG00000173597:ENSG00000109205
DEG.up	Spleen	2666	21	0.852787	1	ENSG00000196565:ENSG00000132256:ENSG00000132274:ENSG00000181074:ENSG00000179532:ENSG00000166341:ENSG00000257242:ENSG00000187510:ENSG00000185684:ENSG00000139970:ENSG00000089775:ENSG00000126804:ENSG00000240403:ENSG00000186431:ENSG00000022556:ENSG00000171425:ENSG00000171649:ENSG00000183647:ENSG00000054219:ENSG00000173597:ENSG00000181617
DEG.twoside	Breast_Mammary_Tissue	2340	18	0.861678	1	ENSG00000180785:ENSG00000110169:ENSG00000166341:ENSG00000139330:ENSG00000139329:ENSG00000126785:ENSG00000261701:ENSG00000167608:ENSG00000167614:ENSG00000167617:ENSG00000054219:ENSG00000115221:ENSG00000136560:ENSG00000213759:ENSG00000126545:ENSG00000181617:ENSG00000171209:ENSG00000171199
DEG.up	Vagina	2013	15	0.872654	1	ENSG00000121236:ENSG00000166341:ENSG00000102189:ENSG00000111452:ENSG00000182107:ENSG00000167608:ENSG00000167617:ENSG00000022556:ENSG00000088053:ENSG00000160439:ENSG00000131037:ENSG00000267710:ENSG00000115221:ENSG00000185873:ENSG00000109193
DEG.up	Esophagus_Muscularis	1043	7	0.872821	1	ENSG00000170955:ENSG00000166341:ENSG00000111450:ENSG00000111452:ENSG00000126785:ENSG00000179922:ENSG00000153250
DEG.down	Testis	2599	20	0.873847	1	ENSG00000132256:ENSG00000132274:ENSG00000110148:ENSG00000110171:ENSG00000170647:ENSG00000137693:ENSG00000139329:ENSG00000102189:ENSG00000139970:ENSG00000126785:ENSG00000257017:ENSG00000140836:ENSG00000167608:ENSG00000131037:ENSG00000218891:ENSG00000171443:ENSG00000261221:ENSG00000153246:ENSG00000153250:ENSG00000136560
DEG.up	Adipose_Visceral_Omentum	1428	10	0.879917	1	ENSG00000180785:ENSG00000170955:ENSG00000139329:ENSG00000111452:ENSG00000126785:ENSG00000257017:ENSG00000261701:ENSG00000167617:ENSG00000153250:ENSG00000126545
DEG.down	Brain_Frontal_Cortex_BA9	4429	36	0.881145	1	ENSG00000132256:ENSG00000132274:ENSG00000051009:ENSG00000170955:ENSG00000179532:ENSG00000166341:ENSG00000165895:ENSG00000170647:ENSG00000137693:ENSG00000139329:ENSG00000011465:ENSG00000133639:ENSG00000102189:ENSG00000139370:ENSG00000111450:ENSG00000111452:ENSG00000185684:ENSG00000023608:ENSG00000054654:ENSG00000089775:ENSG00000126804:ENSG00000140829:ENSG00000140836:ENSG00000088038:ENSG00000167608:ENSG00000167617:ENSG00000160439:ENSG00000197483:ENSG00000171443:ENSG00000179922:ENSG00000171425:ENSG00000105146:ENSG00000123636:ENSG00000136536:ENSG00000153250:ENSG00000136560
DEG.up	Kidney_Cortex	948	6	0.892363	1	ENSG00000121236:ENSG00000167608:ENSG00000131037:ENSG00000153246:ENSG00000115221:ENSG00000173610
DEG.up	Pancreas	549	3	0.897183	1	ENSG00000110148:ENSG00000167608:ENSG00000233493
DEG.down	Cells_Cultured_fibroblasts	1713	12	0.898927	1	ENSG00000179532:ENSG00000166341:ENSG00000170647:ENSG00000139970:ENSG00000182107:ENSG00000126785:ENSG00000054654:ENSG00000160439:ENSG00000131037:ENSG00000105146:ENSG00000123636:ENSG00000054219
DEG.up	Liver	1090	7	0.899183	1	ENSG00000110169:ENSG00000257017:ENSG00000261701:ENSG00000213759:ENSG00000173610:ENSG00000173597:ENSG00000109193
DEG.up	Pituitary	3253	25	0.902384	1	ENSG00000166313:ENSG00000132254:ENSG00000060709:ENSG00000185684:ENSG00000139970:ENSG00000179008:ENSG00000184302:ENSG00000100625:ENSG00000139974:ENSG00000182107:ENSG00000139973:ENSG00000089775:ENSG00000257017:ENSG00000088038:ENSG00000167608:ENSG00000167618:ENSG00000179943:ENSG00000213015:ENSG00000173581:ENSG00000196867:ENSG00000083844:ENSG00000171649:ENSG00000196151:ENSG00000123636:ENSG00000173610
DEG.up	Cells_EBV-transformed_lymphocytes	3833	30	0.905344	1	ENSG00000121236:ENSG00000132256:ENSG00000132274:ENSG00000181074:ENSG00000179532:ENSG00000070961:ENSG00000257242:ENSG00000205057:ENSG00000187510:ENSG00000102189:ENSG00000177889:ENSG00000139370:ENSG00000100614:ENSG00000020426:ENSG00000126814:ENSG00000023608:ENSG00000154001:ENSG00000126821:ENSG00000089775:ENSG00000126804:ENSG00000140830:ENSG00000022556:ENSG00000171425:ENSG00000173581:ENSG00000204524:ENSG00000171649:ENSG00000183647:ENSG00000196151:ENSG00000054219:ENSG00000136560
DEG.up	Small_Intestine_Terminal_Ileum	1855	13	0.907097	1	ENSG00000181074:ENSG00000179532:ENSG00000139329:ENSG00000257242:ENSG00000187510:ENSG00000182107:ENSG00000167608:ENSG00000167617:ENSG00000233493:ENSG00000054219:ENSG00000173597:ENSG00000109193:ENSG00000181617
DEG.twoside	Vagina	2611	19	0.919764	1	ENSG00000121236:ENSG00000166341:ENSG00000102189:ENSG00000111452:ENSG00000139970:ENSG00000182107:ENSG00000257017:ENSG00000261701:ENSG00000167608:ENSG00000167617:ENSG00000022556:ENSG00000088053:ENSG00000160439:ENSG00000131037:ENSG00000173581:ENSG00000267710:ENSG00000115221:ENSG00000185873:ENSG00000109193
DEG.down	Brain_Nucleus_accumbens_basal_ganglia	5801	47	0.923335	1	ENSG00000167333:ENSG00000132256:ENSG00000132274:ENSG00000051009:ENSG00000170955:ENSG00000166311:ENSG00000110169:ENSG00000110171:ENSG00000132254:ENSG00000132286:ENSG00000179532:ENSG00000166341:ENSG00000165895:ENSG00000170647:ENSG00000137693:ENSG00000011465:ENSG00000133639:ENSG00000102189:ENSG00000139370:ENSG00000111450:ENSG00000111452:ENSG00000185684:ENSG00000100614:ENSG00000182107:ENSG00000100644:ENSG00000023608:ENSG00000154001:ENSG00000054654:ENSG00000126804:ENSG00000140829:ENSG00000140836:ENSG00000088038:ENSG00000105617:ENSG00000167608:ENSG00000167617:ENSG00000160439:ENSG00000197483:ENSG00000218891:ENSG00000171443:ENSG00000261221:ENSG00000179922:ENSG00000171425:ENSG00000105146:ENSG00000123636:ENSG00000136536:ENSG00000153250:ENSG00000136560
DEG.down	Colon_Sigmoid	1530	10	0.923944	1	ENSG00000060709:ENSG00000182107:ENSG00000054654:ENSG00000257017:ENSG00000261701:ENSG00000167608:ENSG00000167614:ENSG00000131037:ENSG00000233493:ENSG00000054219
DEG.up	Esophagus_Gastroesophageal_Junction	1016	6	0.925512	1	ENSG00000170955:ENSG00000166341:ENSG00000111450:ENSG00000111452:ENSG00000126785:ENSG00000179922
DEG.twoside	Thyroid	4708	37	0.927315	1	ENSG00000167333:ENSG00000121236:ENSG00000132256:ENSG00000051009:ENSG00000132254:ENSG00000149050:ENSG00000149972:ENSG00000165895:ENSG00000170647:ENSG00000139329:ENSG00000185684:ENSG00000139970:ENSG00000182107:ENSG00000126785:ENSG00000054654:ENSG00000089775:ENSG00000126804:ENSG00000261701:ENSG00000140836:ENSG00000088038:ENSG00000167608:ENSG00000022556:ENSG00000160439:ENSG00000131037:ENSG00000233493:ENSG00000218891:ENSG00000179943:ENSG00000213015:ENSG00000196867:ENSG00000083844:ENSG00000171649:ENSG00000196151:ENSG00000123636:ENSG00000054219:ENSG00000153246:ENSG00000115221:ENSG00000109205
DEG.up	Nerve_Tibial	4157	32	0.930415	1	ENSG00000132274:ENSG00000181074:ENSG00000051009:ENSG00000170955:ENSG00000166313:ENSG00000110171:ENSG00000179532:ENSG00000149050:ENSG00000165895:ENSG00000170647:ENSG00000139329:ENSG00000187510:ENSG00000102189:ENSG00000111450:ENSG00000111452:ENSG00000139974:ENSG00000182107:ENSG00000126785:ENSG00000126821:ENSG00000054654:ENSG00000089775:ENSG00000126804:ENSG00000140830:ENSG00000257017:ENSG00000261701:ENSG00000140836:ENSG00000167614:ENSG00000167617:ENSG00000196867:ENSG00000197016:ENSG00000123636:ENSG00000153250
DEG.down	Brain_Hypothalamus	5303	42	0.934968	1	ENSG00000167333:ENSG00000132256:ENSG00000132274:ENSG00000051009:ENSG00000110148:ENSG00000170955:ENSG00000166311:ENSG00000179532:ENSG00000166341:ENSG00000165895:ENSG00000170647:ENSG00000137693:ENSG00000139329:ENSG00000011465:ENSG00000133639:ENSG00000102189:ENSG00000139370:ENSG00000111450:ENSG00000111452:ENSG00000185684:ENSG00000126814:ENSG00000023608:ENSG00000126785:ENSG00000054654:ENSG00000126804:ENSG00000140829:ENSG00000140836:ENSG00000088038:ENSG00000167608:ENSG00000167617:ENSG00000160439:ENSG00000197483:ENSG00000171443:ENSG00000261221:ENSG00000179922:ENSG00000171425:ENSG00000083817:ENSG00000183647:ENSG00000123636:ENSG00000136536:ENSG00000153250:ENSG00000136560
DEG.up	Lung	3029	22	0.9367	1	ENSG00000132256:ENSG00000132274:ENSG00000132259:ENSG00000166341:ENSG00000165895:ENSG00000170647:ENSG00000139329:ENSG00000187510:ENSG00000111450:ENSG00000111452:ENSG00000232774:ENSG00000126785:ENSG00000257017:ENSG00000167608:ENSG00000167617:ENSG00000186431:ENSG00000088053:ENSG00000233493:ENSG00000054219:ENSG00000115221:ENSG00000153250:ENSG00000136560
DEG.twoside	Artery_Coronary	2456	17	0.942161	1	ENSG00000180785:ENSG00000132256:ENSG00000132274:ENSG00000170955:ENSG00000139329:ENSG00000111450:ENSG00000126785:ENSG00000257017:ENSG00000140836:ENSG00000167608:ENSG00000167614:ENSG00000167617:ENSG00000160439:ENSG00000131037:ENSG00000054219:ENSG00000153246:ENSG00000153250
DEG.twoside	Stomach	3070	22	0.945709	1	ENSG00000110148:ENSG00000110169:ENSG00000070961:ENSG00000102189:ENSG00000139370:ENSG00000139970:ENSG00000139974:ENSG00000182107:ENSG00000023608:ENSG00000054654:ENSG00000257017:ENSG00000261701:ENSG00000167608:ENSG00000167614:ENSG00000131037:ENSG00000233493:ENSG00000105146:ENSG00000171649:ENSG00000054219:ENSG00000153246:ENSG00000173597:ENSG00000109205
DEG.up	Ovary	3674	27	0.949153	1	ENSG00000167333:ENSG00000175518:ENSG00000132256:ENSG00000132274:ENSG00000181074:ENSG00000132286:ENSG00000166341:ENSG00000149050:ENSG00000139329:ENSG00000111452:ENSG00000185684:ENSG00000126814:ENSG00000054654:ENSG00000089775:ENSG00000140830:ENSG00000088038:ENSG00000105617:ENSG00000218891:ENSG00000179922:ENSG00000213015:ENSG00000171425:ENSG00000196867:ENSG00000171649:ENSG00000196151:ENSG00000123636:ENSG00000153246:ENSG00000153250
DEG.down	Brain_Caudate_basal_ganglia	6174	49	0.951667	1	ENSG00000167333:ENSG00000132256:ENSG00000132274:ENSG00000051009:ENSG00000170955:ENSG00000166311:ENSG00000110171:ENSG00000132254:ENSG00000132286:ENSG00000179532:ENSG00000166341:ENSG00000165895:ENSG00000170647:ENSG00000137693:ENSG00000011465:ENSG00000133639:ENSG00000102189:ENSG00000139370:ENSG00000111450:ENSG00000111452:ENSG00000185684:ENSG00000100614:ENSG00000126814:ENSG00000182107:ENSG00000023608:ENSG00000154001:ENSG00000054654:ENSG00000089775:ENSG00000126804:ENSG00000140829:ENSG00000140836:ENSG00000088038:ENSG00000105617:ENSG00000167608:ENSG00000167617:ENSG00000022556:ENSG00000160439:ENSG00000197483:ENSG00000218891:ENSG00000171443:ENSG00000261221:ENSG00000179922:ENSG00000213015:ENSG00000171425:ENSG00000083844:ENSG00000105146:ENSG00000136536:ENSG00000153250:ENSG00000136560
DEG.down	Brain_Cortex	4957	38	0.953143	1	ENSG00000132256:ENSG00000132274:ENSG00000051009:ENSG00000170955:ENSG00000179532:ENSG00000166341:ENSG00000165895:ENSG00000170647:ENSG00000137693:ENSG00000011465:ENSG00000133639:ENSG00000102189:ENSG00000139370:ENSG00000111450:ENSG00000111452:ENSG00000185684:ENSG00000126814:ENSG00000100644:ENSG00000023608:ENSG00000054654:ENSG00000089775:ENSG00000126804:ENSG00000140829:ENSG00000140836:ENSG00000088038:ENSG00000105617:ENSG00000167608:ENSG00000167617:ENSG00000160439:ENSG00000197483:ENSG00000171443:ENSG00000179922:ENSG00000171425:ENSG00000083844:ENSG00000123636:ENSG00000136536:ENSG00000153250:ENSG00000136560
DEG.down	Esophagus_Mucosa	3122	22	0.955571	1	ENSG00000166313:ENSG00000110171:ENSG00000179532:ENSG00000166341:ENSG00000165895:ENSG00000170647:ENSG00000070961:ENSG00000139370:ENSG00000111450:ENSG00000111452:ENSG00000139970:ENSG00000139974:ENSG00000126785:ENSG00000126821:ENSG00000089775:ENSG00000257017:ENSG00000140836:ENSG00000218891:ENSG00000261221:ENSG00000173581:ENSG00000196867:ENSG00000105146
DEG.up	Skin_Not_Sun_Exposed_Suprapubic	2037	13	0.958171	1	ENSG00000257242:ENSG00000054654:ENSG00000022556:ENSG00000160439:ENSG00000131037:ENSG00000233493:ENSG00000171443:ENSG00000171425:ENSG00000267710:ENSG00000083817:ENSG00000054219:ENSG00000153246:ENSG00000109193
DEG.down	Stomach	2290	15	0.9587	1	ENSG00000110169:ENSG00000070961:ENSG00000102189:ENSG00000139370:ENSG00000139970:ENSG00000139974:ENSG00000023608:ENSG00000054654:ENSG00000257017:ENSG00000261701:ENSG00000167614:ENSG00000105146:ENSG00000171649:ENSG00000054219:ENSG00000153246
DEG.down	Small_Intestine_Terminal_Ileum	1257	7	0.958827	1	ENSG00000139970:ENSG00000020426:ENSG00000023608:ENSG00000257017:ENSG00000261701:ENSG00000140836:ENSG00000167614
DEG.twoside	Cells_EBV-transformed_lymphocytes	5896	46	0.959374	1	ENSG00000121236:ENSG00000132256:ENSG00000132274:ENSG00000181074:ENSG00000051009:ENSG00000170955:ENSG00000166311:ENSG00000166313:ENSG00000110171:ENSG00000179532:ENSG00000165895:ENSG00000070961:ENSG00000257242:ENSG00000205057:ENSG00000187510:ENSG00000102189:ENSG00000177889:ENSG00000139370:ENSG00000111450:ENSG00000111452:ENSG00000100614:ENSG00000020426:ENSG00000126814:ENSG00000139974:ENSG00000023608:ENSG00000154001:ENSG00000126821:ENSG00000089775:ENSG00000126804:ENSG00000140830:ENSG00000140836:ENSG00000167617:ENSG00000022556:ENSG00000131037:ENSG00000179922:ENSG00000171425:ENSG00000173581:ENSG00000196867:ENSG00000105146:ENSG00000204524:ENSG00000171649:ENSG00000183647:ENSG00000196151:ENSG00000054219:ENSG00000153250:ENSG00000136560
DEG.up	Colon_Sigmoid	1264	7	0.960431	1	ENSG00000167332:ENSG00000170955:ENSG00000166341:ENSG00000111450:ENSG00000126785:ENSG00000179922:ENSG00000109205
DEG.down	Colon_Transverse	1404	8	0.961394	1	ENSG00000139970:ENSG00000020426:ENSG00000023608:ENSG00000257017:ENSG00000261701:ENSG00000167614:ENSG00000131037:ENSG00000105146
DEG.down	Brain_Hippocampus	6806	54	0.962907	1	ENSG00000167333:ENSG00000132256:ENSG00000132274:ENSG00000051009:ENSG00000170955:ENSG00000166311:ENSG00000110171:ENSG00000132254:ENSG00000132286:ENSG00000179532:ENSG00000166341:ENSG00000165895:ENSG00000170647:ENSG00000137693:ENSG00000139329:ENSG00000011465:ENSG00000133639:ENSG00000102189:ENSG00000139370:ENSG00000111450:ENSG00000185684:ENSG00000100614:ENSG00000020426:ENSG00000126814:ENSG00000100644:ENSG00000023608:ENSG00000126785:ENSG00000154001:ENSG00000054654:ENSG00000089775:ENSG00000126804:ENSG00000140830:ENSG00000140829:ENSG00000140836:ENSG00000088038:ENSG00000105617:ENSG00000167608:ENSG00000167617:ENSG00000160439:ENSG00000197483:ENSG00000218891:ENSG00000171443:ENSG00000261221:ENSG00000179922:ENSG00000171425:ENSG00000083844:ENSG00000105146:ENSG00000083817:ENSG00000183647:ENSG00000196151:ENSG00000123636:ENSG00000136536:ENSG00000153250:ENSG00000136560
DEG.down	Prostate	698	3	0.964174	1	ENSG00000261701:ENSG00000167614:ENSG00000054219
DEG.down	Brain_Substantia_nigra	6489	51	0.964377	1	ENSG00000167333:ENSG00000132256:ENSG00000132274:ENSG00000051009:ENSG00000170955:ENSG00000110171:ENSG00000132254:ENSG00000179532:ENSG00000166341:ENSG00000165895:ENSG00000170647:ENSG00000137693:ENSG00000070961:ENSG00000139329:ENSG00000011465:ENSG00000133639:ENSG00000102189:ENSG00000139370:ENSG00000111450:ENSG00000111452:ENSG00000185684:ENSG00000020426:ENSG00000126814:ENSG00000023608:ENSG00000126785:ENSG00000154001:ENSG00000054654:ENSG00000089775:ENSG00000126804:ENSG00000140829:ENSG00000140836:ENSG00000088038:ENSG00000167608:ENSG00000167617:ENSG00000160439:ENSG00000197483:ENSG00000218891:ENSG00000171443:ENSG00000261221:ENSG00000179922:ENSG00000213015:ENSG00000171425:ENSG00000083844:ENSG00000083817:ENSG00000171649:ENSG00000183647:ENSG00000196151:ENSG00000136536:ENSG00000054219:ENSG00000153250:ENSG00000136560
DEG.twoside	Artery_Aorta	3426	24	0.965768	1	ENSG00000132256:ENSG00000132274:ENSG00000170955:ENSG00000110171:ENSG00000132286:ENSG00000166341:ENSG00000170647:ENSG00000070961:ENSG00000139329:ENSG00000139370:ENSG00000111450:ENSG00000111452:ENSG00000139970:ENSG00000020426:ENSG00000182107:ENSG00000140836:ENSG00000167608:ENSG00000167617:ENSG00000160439:ENSG00000213015:ENSG00000054219:ENSG00000153246:ENSG00000153250:ENSG00000109193
DEG.down	Artery_Coronary	863	4	0.966713	1	ENSG00000167608:ENSG00000167614:ENSG00000160439:ENSG00000131037
DEG.up	Brain_Amygdala	1438	8	0.96801	1	ENSG00000110148:ENSG00000149972:ENSG00000185742:ENSG00000060709:ENSG00000139970:ENSG00000139973:ENSG00000167614:ENSG00000173581
DEG.down	Brain_Cerebellum	2483	16	0.969668	1	ENSG00000132256:ENSG00000132274:ENSG00000170955:ENSG00000166341:ENSG00000170647:ENSG00000137693:ENSG00000139329:ENSG00000011465:ENSG00000126785:ENSG00000126804:ENSG00000257017:ENSG00000167608:ENSG00000167617:ENSG00000233493:ENSG00000153250:ENSG00000136560
DEG.down	Brain_Anterior_cingulate_cortex_BA24	6003	46	0.971718	1	ENSG00000167333:ENSG00000132256:ENSG00000132274:ENSG00000051009:ENSG00000170955:ENSG00000166311:ENSG00000179532:ENSG00000166341:ENSG00000165895:ENSG00000170647:ENSG00000137693:ENSG00000139329:ENSG00000011465:ENSG00000133639:ENSG00000102189:ENSG00000139370:ENSG00000111450:ENSG00000185684:ENSG00000126814:ENSG00000100644:ENSG00000023608:ENSG00000054654:ENSG00000089775:ENSG00000126804:ENSG00000140829:ENSG00000140836:ENSG00000088038:ENSG00000105617:ENSG00000167608:ENSG00000167617:ENSG00000160439:ENSG00000197483:ENSG00000218891:ENSG00000171443:ENSG00000261221:ENSG00000179922:ENSG00000171425:ENSG00000083844:ENSG00000105146:ENSG00000083817:ENSG00000183647:ENSG00000196151:ENSG00000123636:ENSG00000136536:ENSG00000153250:ENSG00000136560
DEG.up	Esophagus_Mucosa	1755	10	0.975406	1	ENSG00000121236:ENSG00000182107:ENSG00000167608:ENSG00000022556:ENSG00000160439:ENSG00000131037:ENSG00000233493:ENSG00000115221:ENSG00000185873:ENSG00000181617
DEG.up	Brain_Putamen_basal_ganglia	1346	7	0.97546	1	ENSG00000185742:ENSG00000070961:ENSG00000139970:ENSG00000139973:ENSG00000261701:ENSG00000167614:ENSG00000173581
DEG.twoside	Colon_Transverse	2532	16	0.975797	1	ENSG00000167332:ENSG00000166341:ENSG00000139970:ENSG00000020426:ENSG00000182107:ENSG00000023608:ENSG00000257017:ENSG00000261701:ENSG00000167608:ENSG00000167614:ENSG00000167617:ENSG00000131037:ENSG00000233493:ENSG00000105146:ENSG00000173597:ENSG00000109205
DEG.up	Heart_Left_Ventricle	395	1	0.977922	1	ENSG00000261701
DEG.up	Cells_Cultured_fibroblasts	3686	25	0.980764	1	ENSG00000121236:ENSG00000132256:ENSG00000132274:ENSG00000070961:ENSG00000139329:ENSG00000102189:ENSG00000139370:ENSG00000111450:ENSG00000100625:ENSG00000020426:ENSG00000126814:ENSG00000139974:ENSG00000232774:ENSG00000023608:ENSG00000154001:ENSG00000126821:ENSG00000126804:ENSG00000167617:ENSG00000171425:ENSG00000197016:ENSG00000204524:ENSG00000171649:ENSG00000153250:ENSG00000136560:ENSG00000173597
DEG.down	Minor_Salivary_Gland	1666	9	0.980904	1	ENSG00000166313:ENSG00000166341:ENSG00000070961:ENSG00000111450:ENSG00000111452:ENSG00000139970:ENSG00000167614:ENSG00000173581:ENSG00000105146
DEG.up	Brain_Hippocampus	1542	8	0.982397	1	ENSG00000149972:ENSG00000185742:ENSG00000070961:ENSG00000060709:ENSG00000139970:ENSG00000139973:ENSG00000167614:ENSG00000173581
DEG.down	Brain_Spinal_cord_cervical_c-1	4547	32	0.983214	1	ENSG00000132256:ENSG00000051009:ENSG00000170955:ENSG00000132254:ENSG00000166341:ENSG00000165895:ENSG00000170647:ENSG00000137693:ENSG00000070961:ENSG00000139329:ENSG00000011465:ENSG00000111452:ENSG00000185684:ENSG00000126814:ENSG00000126785:ENSG00000154001:ENSG00000054654:ENSG00000257017:ENSG00000140829:ENSG00000140836:ENSG00000088038:ENSG00000167608:ENSG00000167617:ENSG00000160439:ENSG00000197483:ENSG00000261221:ENSG00000179922:ENSG00000171425:ENSG00000083817:ENSG00000136536:ENSG00000054219:ENSG00000153250
DEG.twoside	Small_Intestine_Terminal_Ileum	3112	20	0.983427	1	ENSG00000181074:ENSG00000179532:ENSG00000139329:ENSG00000257242:ENSG00000187510:ENSG00000139970:ENSG00000020426:ENSG00000182107:ENSG00000023608:ENSG00000257017:ENSG00000261701:ENSG00000140836:ENSG00000167608:ENSG00000167614:ENSG00000167617:ENSG00000233493:ENSG00000054219:ENSG00000173597:ENSG00000109193:ENSG00000181617
DEG.up	Testis	5947	44	0.984709	1	ENSG00000167333:ENSG00000176904:ENSG00000175520:ENSG00000175518:ENSG00000121236:ENSG00000051009:ENSG00000132259:ENSG00000170955:ENSG00000179532:ENSG00000149050:ENSG00000158077:ENSG00000197651:ENSG00000177889:ENSG00000111450:ENSG00000185684:ENSG00000100614:ENSG00000179008:ENSG00000126814:ENSG00000139974:ENSG00000023608:ENSG00000139973:ENSG00000054654:ENSG00000140830:ENSG00000118557:ENSG00000088038:ENSG00000105617:ENSG00000167614:ENSG00000022556:ENSG00000088053:ENSG00000180043:ENSG00000197483:ENSG00000173581:ENSG00000197213:ENSG00000131848:ENSG00000267710:ENSG00000196867:ENSG00000197016:ENSG00000083844:ENSG00000105146:ENSG00000204524:ENSG00000083817:ENSG00000171649:ENSG00000123636:ENSG00000115221
DEG.down	Ovary	1429	7	0.985192	1	ENSG00000139970:ENSG00000182107:ENSG00000167608:ENSG00000167614:ENSG00000131037:ENSG00000105146:ENSG00000054219
DEG.down	Skin_Sun_Exposed_Lower_leg	2123	12	0.98577	1	ENSG00000121236:ENSG00000166313:ENSG00000166341:ENSG00000111450:ENSG00000139970:ENSG00000139974:ENSG00000126821:ENSG00000257017:ENSG00000140836:ENSG00000167614:ENSG00000173581:ENSG00000197016
DEG.down	Brain_Putamen_basal_ganglia	7081	54	0.985837	1	ENSG00000167333:ENSG00000132256:ENSG00000132274:ENSG00000051009:ENSG00000170955:ENSG00000166311:ENSG00000110171:ENSG00000132254:ENSG00000132286:ENSG00000179532:ENSG00000166341:ENSG00000165895:ENSG00000170647:ENSG00000137693:ENSG00000011465:ENSG00000133639:ENSG00000102189:ENSG00000139370:ENSG00000111450:ENSG00000111452:ENSG00000185684:ENSG00000100614:ENSG00000126814:ENSG00000182107:ENSG00000100644:ENSG00000023608:ENSG00000126785:ENSG00000154001:ENSG00000054654:ENSG00000089775:ENSG00000126804:ENSG00000140829:ENSG00000140836:ENSG00000088038:ENSG00000105617:ENSG00000167608:ENSG00000167617:ENSG00000160439:ENSG00000197483:ENSG00000218891:ENSG00000171443:ENSG00000261221:ENSG00000179922:ENSG00000213015:ENSG00000171425:ENSG00000083844:ENSG00000105146:ENSG00000083817:ENSG00000183647:ENSG00000196151:ENSG00000123636:ENSG00000136536:ENSG00000153250:ENSG00000136560
DEG.down	Esophagus_Muscularis	1582	8	0.98613	1	ENSG00000070961:ENSG00000139970:ENSG00000182107:ENSG00000257017:ENSG00000261701:ENSG00000167608:ENSG00000131037:ENSG00000153246
DEG.up	Brain_Anterior_cingulate_cortex_BA24	1866	10	0.98667	1	ENSG00000110148:ENSG00000149972:ENSG00000185742:ENSG00000070961:ENSG00000060709:ENSG00000139970:ENSG00000139973:ENSG00000140015:ENSG00000167614:ENSG00000173581
DEG.down	Brain_Amygdala	6995	53	0.987076	1	ENSG00000167333:ENSG00000132256:ENSG00000132274:ENSG00000051009:ENSG00000170955:ENSG00000166311:ENSG00000110171:ENSG00000132254:ENSG00000132286:ENSG00000179532:ENSG00000166341:ENSG00000165895:ENSG00000170647:ENSG00000137693:ENSG00000011465:ENSG00000133639:ENSG00000102189:ENSG00000139370:ENSG00000111450:ENSG00000185684:ENSG00000100614:ENSG00000020426:ENSG00000126814:ENSG00000139974:ENSG00000100644:ENSG00000023608:ENSG00000126785:ENSG00000154001:ENSG00000054654:ENSG00000089775:ENSG00000126804:ENSG00000140829:ENSG00000140836:ENSG00000088038:ENSG00000105617:ENSG00000167608:ENSG00000167617:ENSG00000160439:ENSG00000197483:ENSG00000218891:ENSG00000171443:ENSG00000261221:ENSG00000179922:ENSG00000171425:ENSG00000083844:ENSG00000105146:ENSG00000083817:ENSG00000183647:ENSG00000196151:ENSG00000123636:ENSG00000136536:ENSG00000153250:ENSG00000136560
DEG.twoside	Colon_Sigmoid	2794	17	0.987373	1	ENSG00000167332:ENSG00000170955:ENSG00000166341:ENSG00000060709:ENSG00000111450:ENSG00000182107:ENSG00000126785:ENSG00000054654:ENSG00000257017:ENSG00000261701:ENSG00000167608:ENSG00000167614:ENSG00000131037:ENSG00000233493:ENSG00000179922:ENSG00000054219:ENSG00000109205
DEG.down	Artery_Aorta	1323	6	0.98856	1	ENSG00000170647:ENSG00000070961:ENSG00000111452:ENSG00000167608:ENSG00000160439:ENSG00000109193
DEG.down	Skin_Not_Sun_Exposed_Suprapubic	2330	13	0.990468	1	ENSG00000121236:ENSG00000132274:ENSG00000166313:ENSG00000166341:ENSG00000111450:ENSG00000111452:ENSG00000139970:ENSG00000139974:ENSG00000126785:ENSG00000126821:ENSG00000257017:ENSG00000140836:ENSG00000173581
DEG.twoside	Adipose_Subcutaneous	2996	18	0.991296	1	ENSG00000132274:ENSG00000170955:ENSG00000166341:ENSG00000165895:ENSG00000170647:ENSG00000139329:ENSG00000102189:ENSG00000126785:ENSG00000054654:ENSG00000261701:ENSG00000167608:ENSG00000167617:ENSG00000186431:ENSG00000160439:ENSG00000131037:ENSG00000153250:ENSG00000136560:ENSG00000126545
DEG.twoside	Nerve_Tibial	4941	34	0.991387	1	ENSG00000132274:ENSG00000181074:ENSG00000051009:ENSG00000170955:ENSG00000166313:ENSG00000110171:ENSG00000179532:ENSG00000149050:ENSG00000165895:ENSG00000170647:ENSG00000139329:ENSG00000187510:ENSG00000102189:ENSG00000111450:ENSG00000111452:ENSG00000139974:ENSG00000182107:ENSG00000126785:ENSG00000126821:ENSG00000054654:ENSG00000089775:ENSG00000126804:ENSG00000140830:ENSG00000257017:ENSG00000261701:ENSG00000140836:ENSG00000167614:ENSG00000167617:ENSG00000160439:ENSG00000233493:ENSG00000196867:ENSG00000197016:ENSG00000123636:ENSG00000153250
DEG.down	Muscle_Skeletal	6093	44	0.991425	1	ENSG00000167333:ENSG00000132256:ENSG00000132274:ENSG00000051009:ENSG00000170955:ENSG00000110171:ENSG00000132254:ENSG00000132286:ENSG00000179532:ENSG00000166340:ENSG00000166341:ENSG00000170647:ENSG00000070961:ENSG00000139329:ENSG00000133639:ENSG00000111450:ENSG00000111452:ENSG00000185684:ENSG00000139974:ENSG00000100644:ENSG00000023608:ENSG00000126785:ENSG00000126821:ENSG00000089775:ENSG00000126804:ENSG00000140830:ENSG00000257017:ENSG00000088038:ENSG00000167608:ENSG00000167617:ENSG00000160439:ENSG00000125503:ENSG00000179943:ENSG00000213015:ENSG00000171425:ENSG00000173581:ENSG00000196867:ENSG00000083844:ENSG00000105146:ENSG00000083817:ENSG00000196151:ENSG00000123636:ENSG00000153250:ENSG00000181617
DEG.twoside	Esophagus_Muscularis	2625	15	0.991958	1	ENSG00000170955:ENSG00000166341:ENSG00000070961:ENSG00000111450:ENSG00000111452:ENSG00000139970:ENSG00000182107:ENSG00000126785:ENSG00000257017:ENSG00000261701:ENSG00000167608:ENSG00000131037:ENSG00000179922:ENSG00000153246:ENSG00000153250
DEG.twoside	Artery_Tibial	3921	25	0.993281	1	ENSG00000180785:ENSG00000167332:ENSG00000170955:ENSG00000110171:ENSG00000132286:ENSG00000166341:ENSG00000165895:ENSG00000170647:ENSG00000139329:ENSG00000102189:ENSG00000111450:ENSG00000139970:ENSG00000100614:ENSG00000020426:ENSG00000182107:ENSG00000154001:ENSG00000257017:ENSG00000140836:ENSG00000167608:ENSG00000160439:ENSG00000179922:ENSG00000173581:ENSG00000196867:ENSG00000153246:ENSG00000153250
DEG.up	Brain_Caudate_basal_ganglia	1703	8	0.993435	1	ENSG00000185742:ENSG00000070961:ENSG00000060709:ENSG00000139970:ENSG00000139973:ENSG00000261701:ENSG00000167614:ENSG00000173581
DEG.down	Esophagus_Gastroesophageal_Junction	1406	6	0.993444	1	ENSG00000139970:ENSG00000182107:ENSG00000257017:ENSG00000167608:ENSG00000131037:ENSG00000153246
DEG.twoside	Muscle_Skeletal	6972	51	0.994159	1	ENSG00000167333:ENSG00000132256:ENSG00000132274:ENSG00000051009:ENSG00000170955:ENSG00000110171:ENSG00000132254:ENSG00000132286:ENSG00000179532:ENSG00000166340:ENSG00000166341:ENSG00000170647:ENSG00000070961:ENSG00000139329:ENSG00000133639:ENSG00000111450:ENSG00000111452:ENSG00000185684:ENSG00000100614:ENSG00000100625:ENSG00000020426:ENSG00000139974:ENSG00000100644:ENSG00000023608:ENSG00000126785:ENSG00000126821:ENSG00000089775:ENSG00000126804:ENSG00000140830:ENSG00000257017:ENSG00000088038:ENSG00000167608:ENSG00000167617:ENSG00000160439:ENSG00000125503:ENSG00000218891:ENSG00000179943:ENSG00000261221:ENSG00000179922:ENSG00000213015:ENSG00000171425:ENSG00000173581:ENSG00000196867:ENSG00000083844:ENSG00000105146:ENSG00000083817:ENSG00000196151:ENSG00000123636:ENSG00000115221:ENSG00000153250:ENSG00000181617
DEG.twoside	Adrenal_Gland	4198	27	0.994261	1	ENSG00000121236:ENSG00000132274:ENSG00000110169:ENSG00000110171:ENSG00000166341:ENSG00000165895:ENSG00000170647:ENSG00000070961:ENSG00000139329:ENSG00000139370:ENSG00000111452:ENSG00000139970:ENSG00000100614:ENSG00000182107:ENSG00000126785:ENSG00000054654:ENSG00000167608:ENSG00000167617:ENSG00000160439:ENSG00000233493:ENSG00000261221:ENSG00000105146:ENSG00000054219:ENSG00000153246:ENSG00000153250:ENSG00000109193:ENSG00000181617
DEG.twoside	Cells_Cultured_fibroblasts	5399	37	0.994619	1	ENSG00000121236:ENSG00000132256:ENSG00000132274:ENSG00000179532:ENSG00000166341:ENSG00000170647:ENSG00000070961:ENSG00000139329:ENSG00000102189:ENSG00000139370:ENSG00000111450:ENSG00000139970:ENSG00000100625:ENSG00000020426:ENSG00000126814:ENSG00000139974:ENSG00000182107:ENSG00000232774:ENSG00000023608:ENSG00000126785:ENSG00000154001:ENSG00000126821:ENSG00000054654:ENSG00000126804:ENSG00000167617:ENSG00000160439:ENSG00000131037:ENSG00000171425:ENSG00000197016:ENSG00000105146:ENSG00000204524:ENSG00000171649:ENSG00000123636:ENSG00000054219:ENSG00000153250:ENSG00000136560:ENSG00000173597
DEG.up	Skin_Sun_Exposed_Lower_leg	2163	11	0.994716	1	ENSG00000054654:ENSG00000160439:ENSG00000131037:ENSG00000233493:ENSG00000171425:ENSG00000267710:ENSG00000083817:ENSG00000183647:ENSG00000054219:ENSG00000153246:ENSG00000109193
DEG.twoside	Lung	3849	24	0.994734	1	ENSG00000132256:ENSG00000132274:ENSG00000132259:ENSG00000166341:ENSG00000165895:ENSG00000170647:ENSG00000139329:ENSG00000187510:ENSG00000111450:ENSG00000111452:ENSG00000139970:ENSG00000232774:ENSG00000126785:ENSG00000257017:ENSG00000261701:ENSG00000167608:ENSG00000167617:ENSG00000186431:ENSG00000088053:ENSG00000233493:ENSG00000054219:ENSG00000115221:ENSG00000153250:ENSG00000136560
DEG.twoside	Spleen	4596	30	0.995159	1	ENSG00000196565:ENSG00000132256:ENSG00000132274:ENSG00000181074:ENSG00000179532:ENSG00000166341:ENSG00000137693:ENSG00000139329:ENSG00000011465:ENSG00000257242:ENSG00000187510:ENSG00000102189:ENSG00000111452:ENSG00000185684:ENSG00000139970:ENSG00000020426:ENSG00000089775:ENSG00000126804:ENSG00000140836:ENSG00000167608:ENSG00000240403:ENSG00000186431:ENSG00000022556:ENSG00000131037:ENSG00000171425:ENSG00000171649:ENSG00000183647:ENSG00000054219:ENSG00000173597:ENSG00000181617
DEG.down	Adipose_Subcutaneous	1307	5	0.99563	1	ENSG00000261701:ENSG00000167608:ENSG00000186431:ENSG00000160439:ENSG00000131037
DEG.down	Nerve_Tibial	784	2	0.995794	1	ENSG00000160439:ENSG00000233493
DEG.twoside	Ovary	5103	34	0.995813	1	ENSG00000167333:ENSG00000175518:ENSG00000132256:ENSG00000132274:ENSG00000181074:ENSG00000132286:ENSG00000166341:ENSG00000149050:ENSG00000139329:ENSG00000111452:ENSG00000185684:ENSG00000139970:ENSG00000126814:ENSG00000182107:ENSG00000054654:ENSG00000089775:ENSG00000140830:ENSG00000088038:ENSG00000105617:ENSG00000167608:ENSG00000167614:ENSG00000131037:ENSG00000218891:ENSG00000179922:ENSG00000213015:ENSG00000171425:ENSG00000196867:ENSG00000105146:ENSG00000171649:ENSG00000196151:ENSG00000123636:ENSG00000054219:ENSG00000153246:ENSG00000153250
DEG.twoside	Esophagus_Mucosa	4877	32	0.996023	1	ENSG00000121236:ENSG00000166313:ENSG00000110171:ENSG00000179532:ENSG00000166341:ENSG00000165895:ENSG00000170647:ENSG00000070961:ENSG00000139370:ENSG00000111450:ENSG00000111452:ENSG00000139970:ENSG00000139974:ENSG00000182107:ENSG00000126785:ENSG00000126821:ENSG00000089775:ENSG00000257017:ENSG00000140836:ENSG00000167608:ENSG00000022556:ENSG00000160439:ENSG00000131037:ENSG00000233493:ENSG00000218891:ENSG00000261221:ENSG00000173581:ENSG00000196867:ENSG00000105146:ENSG00000115221:ENSG00000185873:ENSG00000181617
DEG.down	Spleen	1930	9	0.996105	1	ENSG00000137693:ENSG00000139329:ENSG00000011465:ENSG00000102189:ENSG00000111452:ENSG00000020426:ENSG00000140836:ENSG00000167608:ENSG00000131037
DEG.twoside	Testis	8546	64	0.996932	1	ENSG00000167333:ENSG00000176904:ENSG00000175520:ENSG00000175518:ENSG00000121236:ENSG00000132256:ENSG00000132274:ENSG00000051009:ENSG00000132259:ENSG00000110148:ENSG00000170955:ENSG00000110171:ENSG00000179532:ENSG00000149050:ENSG00000158077:ENSG00000170647:ENSG00000137693:ENSG00000197651:ENSG00000139329:ENSG00000102189:ENSG00000177889:ENSG00000111450:ENSG00000185684:ENSG00000139970:ENSG00000100614:ENSG00000179008:ENSG00000126814:ENSG00000139974:ENSG00000023608:ENSG00000139973:ENSG00000126785:ENSG00000054654:ENSG00000140830:ENSG00000257017:ENSG00000118557:ENSG00000140836:ENSG00000088038:ENSG00000105617:ENSG00000167608:ENSG00000167614:ENSG00000022556:ENSG00000088053:ENSG00000131037:ENSG00000180043:ENSG00000197483:ENSG00000218891:ENSG00000171443:ENSG00000261221:ENSG00000173581:ENSG00000197213:ENSG00000131848:ENSG00000267710:ENSG00000196867:ENSG00000197016:ENSG00000083844:ENSG00000105146:ENSG00000204524:ENSG00000083817:ENSG00000171649:ENSG00000123636:ENSG00000153246:ENSG00000115221:ENSG00000153250:ENSG00000136560
DEG.down	Lung	820	2	0.996939	1	ENSG00000139970:ENSG00000261701
DEG.twoside	Brain_Hippocampus	8348	62	0.997168	1	ENSG00000167333:ENSG00000132256:ENSG00000132274:ENSG00000051009:ENSG00000170955:ENSG00000166311:ENSG00000110171:ENSG00000132254:ENSG00000132286:ENSG00000179532:ENSG00000166341:ENSG00000149972:ENSG00000165895:ENSG00000170647:ENSG00000137693:ENSG00000185742:ENSG00000070961:ENSG00000139329:ENSG00000011465:ENSG00000133639:ENSG00000102189:ENSG00000139370:ENSG00000060709:ENSG00000111450:ENSG00000185684:ENSG00000139970:ENSG00000100614:ENSG00000020426:ENSG00000126814:ENSG00000100644:ENSG00000023608:ENSG00000139973:ENSG00000126785:ENSG00000154001:ENSG00000054654:ENSG00000089775:ENSG00000126804:ENSG00000140830:ENSG00000140829:ENSG00000140836:ENSG00000088038:ENSG00000105617:ENSG00000167608:ENSG00000167614:ENSG00000167617:ENSG00000160439:ENSG00000197483:ENSG00000218891:ENSG00000171443:ENSG00000261221:ENSG00000179922:ENSG00000171425:ENSG00000173581:ENSG00000083844:ENSG00000105146:ENSG00000083817:ENSG00000183647:ENSG00000196151:ENSG00000123636:ENSG00000136536:ENSG00000153250:ENSG00000136560
DEG.up	Brain_Nucleus_accumbens_basal_ganglia	1834	8	0.997201	1	ENSG00000110148:ENSG00000185742:ENSG00000070961:ENSG00000060709:ENSG00000139970:ENSG00000139973:ENSG00000167614:ENSG00000173581
DEG.twoside	Adipose_Visceral_Omentum	2828	15	0.997381	1	ENSG00000180785:ENSG00000170955:ENSG00000139329:ENSG00000111452:ENSG00000182107:ENSG00000126785:ENSG00000257017:ENSG00000261701:ENSG00000167608:ENSG00000167617:ENSG00000160439:ENSG00000233493:ENSG00000179922:ENSG00000153250:ENSG00000126545
DEG.twoside	Esophagus_Gastroesophageal_Junction	2422	12	0.997432	1	ENSG00000170955:ENSG00000166341:ENSG00000111450:ENSG00000111452:ENSG00000139970:ENSG00000182107:ENSG00000126785:ENSG00000257017:ENSG00000167608:ENSG00000131037:ENSG00000179922:ENSG00000153246
DEG.up	Brain_Cortex	2159	10	0.997731	1	ENSG00000110148:ENSG00000149972:ENSG00000185742:ENSG00000070961:ENSG00000060709:ENSG00000139970:ENSG00000139973:ENSG00000140015:ENSG00000167614:ENSG00000173581
DEG.twoside	Brain_Nucleus_accumbens_basal_ganglia	7635	55	0.997764	1	ENSG00000167333:ENSG00000132256:ENSG00000132274:ENSG00000051009:ENSG00000110148:ENSG00000170955:ENSG00000166311:ENSG00000110169:ENSG00000110171:ENSG00000132254:ENSG00000132286:ENSG00000179532:ENSG00000166341:ENSG00000165895:ENSG00000170647:ENSG00000137693:ENSG00000185742:ENSG00000070961:ENSG00000011465:ENSG00000133639:ENSG00000102189:ENSG00000139370:ENSG00000060709:ENSG00000111450:ENSG00000111452:ENSG00000185684:ENSG00000139970:ENSG00000100614:ENSG00000182107:ENSG00000100644:ENSG00000023608:ENSG00000139973:ENSG00000154001:ENSG00000054654:ENSG00000126804:ENSG00000140829:ENSG00000140836:ENSG00000088038:ENSG00000105617:ENSG00000167608:ENSG00000167614:ENSG00000167617:ENSG00000160439:ENSG00000197483:ENSG00000218891:ENSG00000171443:ENSG00000261221:ENSG00000179922:ENSG00000171425:ENSG00000173581:ENSG00000105146:ENSG00000123636:ENSG00000136536:ENSG00000153250:ENSG00000136560
DEG.down	Adipose_Visceral_Omentum	1400	5	0.997801	1	ENSG00000182107:ENSG00000167608:ENSG00000160439:ENSG00000233493:ENSG00000179922
DEG.twoside	Brain_Caudate_basal_ganglia	7877	57	0.997976	1	ENSG00000167333:ENSG00000132256:ENSG00000132274:ENSG00000051009:ENSG00000170955:ENSG00000166311:ENSG00000110171:ENSG00000132254:ENSG00000132286:ENSG00000179532:ENSG00000166341:ENSG00000165895:ENSG00000170647:ENSG00000137693:ENSG00000185742:ENSG00000070961:ENSG00000011465:ENSG00000133639:ENSG00000102189:ENSG00000139370:ENSG00000060709:ENSG00000111450:ENSG00000111452:ENSG00000185684:ENSG00000139970:ENSG00000100614:ENSG00000126814:ENSG00000182107:ENSG00000023608:ENSG00000139973:ENSG00000154001:ENSG00000054654:ENSG00000089775:ENSG00000126804:ENSG00000261701:ENSG00000140829:ENSG00000140836:ENSG00000088038:ENSG00000105617:ENSG00000167608:ENSG00000167614:ENSG00000167617:ENSG00000022556:ENSG00000160439:ENSG00000197483:ENSG00000218891:ENSG00000171443:ENSG00000261221:ENSG00000179922:ENSG00000213015:ENSG00000171425:ENSG00000173581:ENSG00000083844:ENSG00000105146:ENSG00000136536:ENSG00000153250:ENSG00000136560
DEG.up	Brain_Substantia_nigra	1277	4	0.99847	1	ENSG00000060709:ENSG00000139970:ENSG00000261701:ENSG00000167614
DEG.down	Brain_Cerebellar_Hemisphere	2381	11	0.998627	1	ENSG00000132274:ENSG00000170955:ENSG00000166341:ENSG00000170647:ENSG00000137693:ENSG00000011465:ENSG00000126785:ENSG00000126804:ENSG00000233493:ENSG00000153250:ENSG00000136560
DEG.down	Breast_Mammary_Tissue	912	2	0.998656	1	ENSG00000261701:ENSG00000167614
DEG.twoside	Skin_Not_Sun_Exposed_Suprapubic	4367	26	0.99867	1	ENSG00000121236:ENSG00000132274:ENSG00000166313:ENSG00000166341:ENSG00000257242:ENSG00000111450:ENSG00000111452:ENSG00000139970:ENSG00000139974:ENSG00000126785:ENSG00000126821:ENSG00000054654:ENSG00000257017:ENSG00000140836:ENSG00000022556:ENSG00000160439:ENSG00000131037:ENSG00000233493:ENSG00000171443:ENSG00000171425:ENSG00000173581:ENSG00000267710:ENSG00000083817:ENSG00000054219:ENSG00000153246:ENSG00000109193
DEG.up	Brain_Cerebellar_Hemisphere	4248	25	0.998711	1	ENSG00000167333:ENSG00000110148:ENSG00000110169:ENSG00000110171:ENSG00000185742:ENSG00000070961:ENSG00000257242:ENSG00000139970:ENSG00000100614:ENSG00000126821:ENSG00000167614:ENSG00000088053:ENSG00000218891:ENSG00000179943:ENSG00000173581:ENSG00000267710:ENSG00000196867:ENSG00000197016:ENSG00000083844:ENSG00000105146:ENSG00000083817:ENSG00000171649:ENSG00000183647:ENSG00000196151:ENSG00000123636
DEG.down	Liver	7196	50	0.998713	1	ENSG00000167333:ENSG00000132274:ENSG00000170955:ENSG00000166313:ENSG00000110171:ENSG00000132286:ENSG00000166341:ENSG00000137693:ENSG00000070961:ENSG00000139329:ENSG00000011465:ENSG00000102189:ENSG00000177889:ENSG00000139370:ENSG00000111450:ENSG00000111452:ENSG00000100614:ENSG00000020426:ENSG00000126814:ENSG00000139974:ENSG00000100644:ENSG00000023608:ENSG00000126785:ENSG00000154001:ENSG00000054654:ENSG00000089775:ENSG00000126804:ENSG00000140829:ENSG00000140836:ENSG00000088038:ENSG00000105617:ENSG00000167608:ENSG00000167617:ENSG00000160439:ENSG00000197483:ENSG00000218891:ENSG00000179943:ENSG00000171443:ENSG00000261221:ENSG00000179922:ENSG00000213015:ENSG00000171425:ENSG00000173581:ENSG00000083844:ENSG00000105146:ENSG00000196151:ENSG00000123636:ENSG00000136536:ENSG00000153250:ENSG00000136560
DEG.twoside	Brain_Anterior_cingulate_cortex_BA24	7869	56	0.998747	1	ENSG00000167333:ENSG00000132256:ENSG00000132274:ENSG00000051009:ENSG00000110148:ENSG00000170955:ENSG00000166311:ENSG00000179532:ENSG00000166341:ENSG00000149972:ENSG00000165895:ENSG00000170647:ENSG00000137693:ENSG00000185742:ENSG00000070961:ENSG00000139329:ENSG00000011465:ENSG00000133639:ENSG00000102189:ENSG00000139370:ENSG00000060709:ENSG00000111450:ENSG00000185684:ENSG00000139970:ENSG00000126814:ENSG00000100644:ENSG00000023608:ENSG00000139973:ENSG00000140015:ENSG00000054654:ENSG00000089775:ENSG00000126804:ENSG00000140829:ENSG00000140836:ENSG00000088038:ENSG00000105617:ENSG00000167608:ENSG00000167614:ENSG00000167617:ENSG00000160439:ENSG00000197483:ENSG00000218891:ENSG00000171443:ENSG00000261221:ENSG00000179922:ENSG00000171425:ENSG00000173581:ENSG00000083844:ENSG00000105146:ENSG00000083817:ENSG00000183647:ENSG00000196151:ENSG00000123636:ENSG00000136536:ENSG00000153250:ENSG00000136560
DEG.twoside	Brain_Substantia_nigra	7766	55	0.998791	1	ENSG00000167333:ENSG00000132256:ENSG00000132274:ENSG00000051009:ENSG00000170955:ENSG00000110171:ENSG00000132254:ENSG00000179532:ENSG00000166341:ENSG00000165895:ENSG00000170647:ENSG00000137693:ENSG00000070961:ENSG00000139329:ENSG00000011465:ENSG00000133639:ENSG00000102189:ENSG00000139370:ENSG00000060709:ENSG00000111450:ENSG00000111452:ENSG00000185684:ENSG00000139970:ENSG00000020426:ENSG00000126814:ENSG00000023608:ENSG00000126785:ENSG00000154001:ENSG00000054654:ENSG00000089775:ENSG00000126804:ENSG00000261701:ENSG00000140829:ENSG00000140836:ENSG00000088038:ENSG00000167608:ENSG00000167614:ENSG00000167617:ENSG00000160439:ENSG00000197483:ENSG00000218891:ENSG00000171443:ENSG00000261221:ENSG00000179922:ENSG00000213015:ENSG00000171425:ENSG00000083844:ENSG00000083817:ENSG00000171649:ENSG00000183647:ENSG00000196151:ENSG00000136536:ENSG00000054219:ENSG00000153250:ENSG00000136560
DEG.twoside	Brain_Putamen_basal_ganglia	8427	61	0.998813	1	ENSG00000167333:ENSG00000132256:ENSG00000132274:ENSG00000051009:ENSG00000170955:ENSG00000166311:ENSG00000110171:ENSG00000132254:ENSG00000132286:ENSG00000179532:ENSG00000166341:ENSG00000165895:ENSG00000170647:ENSG00000137693:ENSG00000185742:ENSG00000070961:ENSG00000011465:ENSG00000133639:ENSG00000102189:ENSG00000139370:ENSG00000111450:ENSG00000111452:ENSG00000185684:ENSG00000139970:ENSG00000100614:ENSG00000126814:ENSG00000182107:ENSG00000100644:ENSG00000023608:ENSG00000139973:ENSG00000126785:ENSG00000154001:ENSG00000054654:ENSG00000089775:ENSG00000126804:ENSG00000261701:ENSG00000140829:ENSG00000140836:ENSG00000088038:ENSG00000105617:ENSG00000167608:ENSG00000167614:ENSG00000167617:ENSG00000160439:ENSG00000197483:ENSG00000218891:ENSG00000171443:ENSG00000261221:ENSG00000179922:ENSG00000213015:ENSG00000171425:ENSG00000173581:ENSG00000083844:ENSG00000105146:ENSG00000083817:ENSG00000183647:ENSG00000196151:ENSG00000123636:ENSG00000136536:ENSG00000153250:ENSG00000136560
DEG.twoside	Pituitary	5005	31	0.998831	1	ENSG00000170955:ENSG00000166313:ENSG00000132254:ENSG00000166341:ENSG00000137693:ENSG00000060709:ENSG00000185684:ENSG00000139970:ENSG00000179008:ENSG00000184302:ENSG00000100625:ENSG00000139974:ENSG00000182107:ENSG00000139973:ENSG00000089775:ENSG00000257017:ENSG00000088038:ENSG00000167608:ENSG00000167617:ENSG00000167618:ENSG00000131037:ENSG00000179943:ENSG00000213015:ENSG00000173581:ENSG00000196867:ENSG00000083844:ENSG00000171649:ENSG00000196151:ENSG00000123636:ENSG00000054219:ENSG00000173610
DEG.twoside	Brain_Amygdala	8433	61	0.998846	1	ENSG00000167333:ENSG00000132256:ENSG00000132274:ENSG00000051009:ENSG00000110148:ENSG00000170955:ENSG00000166311:ENSG00000110171:ENSG00000132254:ENSG00000132286:ENSG00000179532:ENSG00000166341:ENSG00000149972:ENSG00000165895:ENSG00000170647:ENSG00000137693:ENSG00000185742:ENSG00000011465:ENSG00000133639:ENSG00000102189:ENSG00000139370:ENSG00000060709:ENSG00000111450:ENSG00000185684:ENSG00000139970:ENSG00000100614:ENSG00000020426:ENSG00000126814:ENSG00000139974:ENSG00000100644:ENSG00000023608:ENSG00000139973:ENSG00000126785:ENSG00000154001:ENSG00000054654:ENSG00000089775:ENSG00000126804:ENSG00000140829:ENSG00000140836:ENSG00000088038:ENSG00000105617:ENSG00000167608:ENSG00000167614:ENSG00000167617:ENSG00000160439:ENSG00000197483:ENSG00000218891:ENSG00000171443:ENSG00000261221:ENSG00000179922:ENSG00000171425:ENSG00000173581:ENSG00000083844:ENSG00000105146:ENSG00000083817:ENSG00000183647:ENSG00000196151:ENSG00000123636:ENSG00000136536:ENSG00000153250:ENSG00000136560
DEG.up	Brain_Hypothalamus	1979	8	0.998961	1	ENSG00000149972:ENSG00000185742:ENSG00000060709:ENSG00000139970:ENSG00000184302:ENSG00000139973:ENSG00000140015:ENSG00000167614
DEG.twoside	Brain_Hypothalamus	7282	50	0.999155	1	ENSG00000167333:ENSG00000132256:ENSG00000132274:ENSG00000051009:ENSG00000110148:ENSG00000170955:ENSG00000166311:ENSG00000179532:ENSG00000166341:ENSG00000149972:ENSG00000165895:ENSG00000170647:ENSG00000137693:ENSG00000185742:ENSG00000139329:ENSG00000011465:ENSG00000133639:ENSG00000102189:ENSG00000139370:ENSG00000060709:ENSG00000111450:ENSG00000111452:ENSG00000185684:ENSG00000139970:ENSG00000184302:ENSG00000126814:ENSG00000023608:ENSG00000139973:ENSG00000140015:ENSG00000126785:ENSG00000054654:ENSG00000126804:ENSG00000140829:ENSG00000140836:ENSG00000088038:ENSG00000167608:ENSG00000167614:ENSG00000167617:ENSG00000160439:ENSG00000197483:ENSG00000171443:ENSG00000261221:ENSG00000179922:ENSG00000171425:ENSG00000083817:ENSG00000183647:ENSG00000123636:ENSG00000136536:ENSG00000153250:ENSG00000136560
DEG.twoside	Brain_Frontal_Cortex_BA9	6851	46	0.999243	1	ENSG00000132256:ENSG00000132274:ENSG00000051009:ENSG00000110148:ENSG00000170955:ENSG00000179532:ENSG00000166341:ENSG00000149972:ENSG00000165895:ENSG00000170647:ENSG00000137693:ENSG00000185742:ENSG00000070961:ENSG00000139329:ENSG00000011465:ENSG00000133639:ENSG00000102189:ENSG00000139370:ENSG00000060709:ENSG00000111450:ENSG00000111452:ENSG00000185684:ENSG00000139970:ENSG00000023608:ENSG00000139973:ENSG00000140015:ENSG00000054654:ENSG00000089775:ENSG00000126804:ENSG00000140829:ENSG00000140836:ENSG00000088038:ENSG00000167608:ENSG00000167614:ENSG00000167617:ENSG00000160439:ENSG00000197483:ENSG00000171443:ENSG00000179922:ENSG00000171425:ENSG00000173581:ENSG00000105146:ENSG00000123636:ENSG00000136536:ENSG00000153250:ENSG00000136560
DEG.down	Thyroid	976	2	0.999247	1	ENSG00000139970:ENSG00000261701
DEG.twoside	Brain_Cortex	7116	48	0.999375	1	ENSG00000132256:ENSG00000132274:ENSG00000051009:ENSG00000110148:ENSG00000170955:ENSG00000179532:ENSG00000166341:ENSG00000149972:ENSG00000165895:ENSG00000170647:ENSG00000137693:ENSG00000185742:ENSG00000070961:ENSG00000011465:ENSG00000133639:ENSG00000102189:ENSG00000139370:ENSG00000060709:ENSG00000111450:ENSG00000111452:ENSG00000185684:ENSG00000139970:ENSG00000126814:ENSG00000100644:ENSG00000023608:ENSG00000139973:ENSG00000140015:ENSG00000054654:ENSG00000089775:ENSG00000126804:ENSG00000140829:ENSG00000140836:ENSG00000088038:ENSG00000105617:ENSG00000167608:ENSG00000167614:ENSG00000167617:ENSG00000160439:ENSG00000197483:ENSG00000171443:ENSG00000179922:ENSG00000171425:ENSG00000173581:ENSG00000083844:ENSG00000123636:ENSG00000136536:ENSG00000153250:ENSG00000136560
DEG.up	Adrenal_Gland	1204	3	0.999391	1	ENSG00000121236:ENSG00000139329:ENSG00000109193
DEG.down	Pituitary	1752	6	0.999464	1	ENSG00000170955:ENSG00000166341:ENSG00000137693:ENSG00000167617:ENSG00000131037:ENSG00000054219
DEG.up	Brain_Frontal_Cortex_BA9	2422	10	0.999609	1	ENSG00000110148:ENSG00000149972:ENSG00000185742:ENSG00000070961:ENSG00000060709:ENSG00000139970:ENSG00000139973:ENSG00000140015:ENSG00000167614:ENSG00000173581
DEG.twoside	Liver	8286	57	0.999738	1	ENSG00000167333:ENSG00000132274:ENSG00000170955:ENSG00000166313:ENSG00000110169:ENSG00000110171:ENSG00000132286:ENSG00000166341:ENSG00000137693:ENSG00000070961:ENSG00000139329:ENSG00000011465:ENSG00000102189:ENSG00000177889:ENSG00000139370:ENSG00000111450:ENSG00000111452:ENSG00000100614:ENSG00000020426:ENSG00000126814:ENSG00000139974:ENSG00000100644:ENSG00000023608:ENSG00000126785:ENSG00000154001:ENSG00000054654:ENSG00000089775:ENSG00000126804:ENSG00000257017:ENSG00000261701:ENSG00000140829:ENSG00000140836:ENSG00000088038:ENSG00000105617:ENSG00000167608:ENSG00000167617:ENSG00000160439:ENSG00000197483:ENSG00000218891:ENSG00000179943:ENSG00000171443:ENSG00000261221:ENSG00000179922:ENSG00000213015:ENSG00000171425:ENSG00000173581:ENSG00000083844:ENSG00000105146:ENSG00000196151:ENSG00000123636:ENSG00000136536:ENSG00000153250:ENSG00000136560:ENSG00000213759:ENSG00000173610:ENSG00000173597:ENSG00000109193
DEG.twoside	Skin_Sun_Exposed_Lower_leg	4286	23	0.999756	1	ENSG00000121236:ENSG00000166313:ENSG00000166341:ENSG00000111450:ENSG00000139970:ENSG00000139974:ENSG00000126821:ENSG00000054654:ENSG00000257017:ENSG00000140836:ENSG00000167614:ENSG00000160439:ENSG00000131037:ENSG00000233493:ENSG00000171425:ENSG00000173581:ENSG00000267710:ENSG00000197016:ENSG00000083817:ENSG00000183647:ENSG00000054219:ENSG00000153246:ENSG00000109193
DEG.down	Kidney_Cortex	5049	29	0.999761	1	ENSG00000132274:ENSG00000110171:ENSG00000179532:ENSG00000166341:ENSG00000070961:ENSG00000102189:ENSG00000139370:ENSG00000111450:ENSG00000111452:ENSG00000139970:ENSG00000100614:ENSG00000126814:ENSG00000023608:ENSG00000126785:ENSG00000154001:ENSG00000089775:ENSG00000126804:ENSG00000140829:ENSG00000140836:ENSG00000197483:ENSG00000261221:ENSG00000083844:ENSG00000105146:ENSG00000083817:ENSG00000183647:ENSG00000123636:ENSG00000136536:ENSG00000054219:ENSG00000136560
DEG.up	Brain_Cerebellum	4055	21	0.999797	1	ENSG00000167333:ENSG00000110148:ENSG00000110169:ENSG00000110171:ENSG00000185742:ENSG00000070961:ENSG00000257242:ENSG00000139970:ENSG00000088038:ENSG00000167614:ENSG00000088053:ENSG00000218891:ENSG00000179943:ENSG00000173581:ENSG00000196867:ENSG00000197016:ENSG00000105146:ENSG00000083817:ENSG00000171649:ENSG00000183647:ENSG00000123636
DEG.up	Brain_Spinal_cord_cervical_c-1	1611	4	0.999904	1	ENSG00000060709:ENSG00000139970:ENSG00000126821:ENSG00000167614
DEG.down	Heart_Atrial_Appendage	7365	47	0.999913	1	ENSG00000167333:ENSG00000132256:ENSG00000132274:ENSG00000051009:ENSG00000110171:ENSG00000132254:ENSG00000132286:ENSG00000179532:ENSG00000165895:ENSG00000170647:ENSG00000070961:ENSG00000102189:ENSG00000177889:ENSG00000139370:ENSG00000185684:ENSG00000139970:ENSG00000100614:ENSG00000020426:ENSG00000126814:ENSG00000139974:ENSG00000182107:ENSG00000154001:ENSG00000126821:ENSG00000054654:ENSG00000126804:ENSG00000140830:ENSG00000140829:ENSG00000140836:ENSG00000088038:ENSG00000105617:ENSG00000167608:ENSG00000167614:ENSG00000131037:ENSG00000197483:ENSG00000179943:ENSG00000171443:ENSG00000213015:ENSG00000171425:ENSG00000196867:ENSG00000197016:ENSG00000083844:ENSG00000105146:ENSG00000083817:ENSG00000196151:ENSG00000123636:ENSG00000153246:ENSG00000136560
DEG.down	Whole_Blood	6321	38	0.999916	1	ENSG00000167333:ENSG00000170955:ENSG00000166311:ENSG00000166313:ENSG00000110171:ENSG00000132254:ENSG00000132286:ENSG00000179532:ENSG00000070961:ENSG00000011465:ENSG00000102189:ENSG00000177889:ENSG00000111450:ENSG00000185684:ENSG00000139970:ENSG00000020426:ENSG00000139974:ENSG00000023608:ENSG00000154001:ENSG00000126821:ENSG00000054654:ENSG00000089775:ENSG00000126804:ENSG00000261701:ENSG00000140829:ENSG00000167608:ENSG00000160439:ENSG00000233493:ENSG00000197483:ENSG00000218891:ENSG00000179943:ENSG00000179922:ENSG00000213015:ENSG00000173581:ENSG00000083844:ENSG00000083817:ENSG00000196151:ENSG00000123636
DEG.twoside	Whole_Blood	7620	49	0.999926	1	ENSG00000167333:ENSG00000176893:ENSG00000196565:ENSG00000213931:ENSG00000132274:ENSG00000170955:ENSG00000166311:ENSG00000166313:ENSG00000110171:ENSG00000132254:ENSG00000132286:ENSG00000179532:ENSG00000070961:ENSG00000011465:ENSG00000102189:ENSG00000177889:ENSG00000139370:ENSG00000111450:ENSG00000185684:ENSG00000139970:ENSG00000020426:ENSG00000139974:ENSG00000023608:ENSG00000154001:ENSG00000126821:ENSG00000054654:ENSG00000089775:ENSG00000126804:ENSG00000257017:ENSG00000261701:ENSG00000140829:ENSG00000167608:ENSG00000167618:ENSG00000240403:ENSG00000186431:ENSG00000088053:ENSG00000160439:ENSG00000233493:ENSG00000197483:ENSG00000218891:ENSG00000179943:ENSG00000179922:ENSG00000213015:ENSG00000173581:ENSG00000083844:ENSG00000083817:ENSG00000196151:ENSG00000123636:ENSG00000173597
DEG.down	Heart_Left_Ventricle	8514	57	0.999927	1	ENSG00000167333:ENSG00000132256:ENSG00000132274:ENSG00000051009:ENSG00000110171:ENSG00000132254:ENSG00000132286:ENSG00000179532:ENSG00000166340:ENSG00000166341:ENSG00000165895:ENSG00000170647:ENSG00000137693:ENSG00000070961:ENSG00000133639:ENSG00000102189:ENSG00000177889:ENSG00000139370:ENSG00000111450:ENSG00000185684:ENSG00000100614:ENSG00000020426:ENSG00000126814:ENSG00000100644:ENSG00000023608:ENSG00000126785:ENSG00000154001:ENSG00000126821:ENSG00000054654:ENSG00000089775:ENSG00000126804:ENSG00000140830:ENSG00000257017:ENSG00000140829:ENSG00000140836:ENSG00000088038:ENSG00000105617:ENSG00000167608:ENSG00000167617:ENSG00000197483:ENSG00000218891:ENSG00000179943:ENSG00000171443:ENSG00000261221:ENSG00000213015:ENSG00000171425:ENSG00000173581:ENSG00000196867:ENSG00000083844:ENSG00000105146:ENSG00000083817:ENSG00000171649:ENSG00000196151:ENSG00000123636:ENSG00000136536:ENSG00000153250:ENSG00000136560
DEG.twoside	Kidney_Cortex	5997	35	0.999932	1	ENSG00000121236:ENSG00000132274:ENSG00000110171:ENSG00000179532:ENSG00000166341:ENSG00000070961:ENSG00000102189:ENSG00000139370:ENSG00000111450:ENSG00000111452:ENSG00000139970:ENSG00000100614:ENSG00000126814:ENSG00000023608:ENSG00000126785:ENSG00000154001:ENSG00000089775:ENSG00000126804:ENSG00000140829:ENSG00000140836:ENSG00000167608:ENSG00000131037:ENSG00000197483:ENSG00000261221:ENSG00000083844:ENSG00000105146:ENSG00000083817:ENSG00000183647:ENSG00000123636:ENSG00000136536:ENSG00000054219:ENSG00000153246:ENSG00000115221:ENSG00000136560:ENSG00000173610
DEG.twoside	Brain_Spinal_cord_cervical_c-1	6158	36	0.999946	1	ENSG00000132256:ENSG00000051009:ENSG00000170955:ENSG00000132254:ENSG00000166341:ENSG00000165895:ENSG00000170647:ENSG00000137693:ENSG00000070961:ENSG00000139329:ENSG00000011465:ENSG00000060709:ENSG00000111452:ENSG00000185684:ENSG00000139970:ENSG00000126814:ENSG00000126785:ENSG00000154001:ENSG00000126821:ENSG00000054654:ENSG00000257017:ENSG00000140829:ENSG00000140836:ENSG00000088038:ENSG00000167608:ENSG00000167614:ENSG00000167617:ENSG00000160439:ENSG00000197483:ENSG00000261221:ENSG00000179922:ENSG00000171425:ENSG00000083817:ENSG00000136536:ENSG00000054219:ENSG00000153250
DEG.twoside	Heart_Atrial_Appendage	7937	51	0.999957	1	ENSG00000167333:ENSG00000132256:ENSG00000132274:ENSG00000051009:ENSG00000110171:ENSG00000132254:ENSG00000132286:ENSG00000179532:ENSG00000165895:ENSG00000170647:ENSG00000070961:ENSG00000139329:ENSG00000102189:ENSG00000177889:ENSG00000139370:ENSG00000111452:ENSG00000185684:ENSG00000139970:ENSG00000100614:ENSG00000020426:ENSG00000126814:ENSG00000139974:ENSG00000182107:ENSG00000154001:ENSG00000126821:ENSG00000054654:ENSG00000126804:ENSG00000140830:ENSG00000257017:ENSG00000261701:ENSG00000140829:ENSG00000140836:ENSG00000088038:ENSG00000105617:ENSG00000167608:ENSG00000167614:ENSG00000131037:ENSG00000197483:ENSG00000179943:ENSG00000171443:ENSG00000213015:ENSG00000171425:ENSG00000196867:ENSG00000197016:ENSG00000083844:ENSG00000105146:ENSG00000083817:ENSG00000196151:ENSG00000123636:ENSG00000153246:ENSG00000136560
DEG.down	Artery_Tibial	1746	4	0.99997	1	ENSG00000257017:ENSG00000167608:ENSG00000160439:ENSG00000173581
DEG.down	Pancreas	8671	56	0.999986	1	ENSG00000167333:ENSG00000121236:ENSG00000132274:ENSG00000170955:ENSG00000166311:ENSG00000166313:ENSG00000110171:ENSG00000132286:ENSG00000179532:ENSG00000166340:ENSG00000166341:ENSG00000137693:ENSG00000070961:ENSG00000011465:ENSG00000102189:ENSG00000177889:ENSG00000139370:ENSG00000060709:ENSG00000111450:ENSG00000111452:ENSG00000185684:ENSG00000139970:ENSG00000100614:ENSG00000020426:ENSG00000126814:ENSG00000139974:ENSG00000100644:ENSG00000023608:ENSG00000126785:ENSG00000154001:ENSG00000054654:ENSG00000089775:ENSG00000126804:ENSG00000140830:ENSG00000257017:ENSG00000140829:ENSG00000140836:ENSG00000088038:ENSG00000105617:ENSG00000167614:ENSG00000167617:ENSG00000160439:ENSG00000197483:ENSG00000218891:ENSG00000179943:ENSG00000261221:ENSG00000179922:ENSG00000213015:ENSG00000173581:ENSG00000196867:ENSG00000083844:ENSG00000196151:ENSG00000123636:ENSG00000136536:ENSG00000153250:ENSG00000136560
DEG.twoside	Heart_Left_Ventricle	8909	58	0.999987	1	ENSG00000167333:ENSG00000132256:ENSG00000132274:ENSG00000051009:ENSG00000110171:ENSG00000132254:ENSG00000132286:ENSG00000179532:ENSG00000166340:ENSG00000166341:ENSG00000165895:ENSG00000170647:ENSG00000137693:ENSG00000070961:ENSG00000133639:ENSG00000102189:ENSG00000177889:ENSG00000139370:ENSG00000111450:ENSG00000185684:ENSG00000100614:ENSG00000020426:ENSG00000126814:ENSG00000100644:ENSG00000023608:ENSG00000126785:ENSG00000154001:ENSG00000126821:ENSG00000054654:ENSG00000089775:ENSG00000126804:ENSG00000140830:ENSG00000257017:ENSG00000261701:ENSG00000140829:ENSG00000140836:ENSG00000088038:ENSG00000105617:ENSG00000167608:ENSG00000167617:ENSG00000197483:ENSG00000218891:ENSG00000179943:ENSG00000171443:ENSG00000261221:ENSG00000213015:ENSG00000171425:ENSG00000173581:ENSG00000196867:ENSG00000083844:ENSG00000105146:ENSG00000083817:ENSG00000171649:ENSG00000196151:ENSG00000123636:ENSG00000136536:ENSG00000153250:ENSG00000136560
DEG.twoside	Brain_Cerebellum	6538	37	0.99999	1	ENSG00000167333:ENSG00000132256:ENSG00000132274:ENSG00000110148:ENSG00000170955:ENSG00000110169:ENSG00000110171:ENSG00000166341:ENSG00000170647:ENSG00000137693:ENSG00000185742:ENSG00000070961:ENSG00000139329:ENSG00000011465:ENSG00000257242:ENSG00000139970:ENSG00000126785:ENSG00000126804:ENSG00000257017:ENSG00000088038:ENSG00000167608:ENSG00000167614:ENSG00000167617:ENSG00000088053:ENSG00000233493:ENSG00000218891:ENSG00000179943:ENSG00000173581:ENSG00000196867:ENSG00000197016:ENSG00000105146:ENSG00000083817:ENSG00000171649:ENSG00000183647:ENSG00000123636:ENSG00000153250:ENSG00000136560
DEG.twoside	Pancreas	9220	59	0.999997	1	ENSG00000167333:ENSG00000121236:ENSG00000132274:ENSG00000110148:ENSG00000170955:ENSG00000166311:ENSG00000166313:ENSG00000110171:ENSG00000132286:ENSG00000179532:ENSG00000166340:ENSG00000166341:ENSG00000137693:ENSG00000070961:ENSG00000011465:ENSG00000102189:ENSG00000177889:ENSG00000139370:ENSG00000060709:ENSG00000111450:ENSG00000111452:ENSG00000185684:ENSG00000139970:ENSG00000100614:ENSG00000020426:ENSG00000126814:ENSG00000139974:ENSG00000100644:ENSG00000023608:ENSG00000126785:ENSG00000154001:ENSG00000054654:ENSG00000089775:ENSG00000126804:ENSG00000140830:ENSG00000257017:ENSG00000140829:ENSG00000140836:ENSG00000088038:ENSG00000105617:ENSG00000167608:ENSG00000167614:ENSG00000167617:ENSG00000160439:ENSG00000233493:ENSG00000197483:ENSG00000218891:ENSG00000179943:ENSG00000261221:ENSG00000179922:ENSG00000213015:ENSG00000173581:ENSG00000196867:ENSG00000083844:ENSG00000196151:ENSG00000123636:ENSG00000136536:ENSG00000153250:ENSG00000136560
DEG.twoside	Brain_Cerebellar_Hemisphere	6629	36	0.999997	1	ENSG00000167333:ENSG00000132274:ENSG00000110148:ENSG00000170955:ENSG00000110169:ENSG00000110171:ENSG00000166341:ENSG00000170647:ENSG00000137693:ENSG00000185742:ENSG00000070961:ENSG00000011465:ENSG00000257242:ENSG00000139970:ENSG00000100614:ENSG00000126785:ENSG00000126821:ENSG00000126804:ENSG00000167614:ENSG00000088053:ENSG00000233493:ENSG00000218891:ENSG00000179943:ENSG00000173581:ENSG00000267710:ENSG00000196867:ENSG00000197016:ENSG00000083844:ENSG00000105146:ENSG00000083817:ENSG00000171649:ENSG00000183647:ENSG00000196151:ENSG00000123636:ENSG00000153250:ENSG00000136560
DEG.up	Kidney_Medulla	93	0	1	1
DEG.down	Cervix_Ectocervix	2	0	1	1
DEG.down	Cervix_Endocervix	5	0	1	1
DEG.down	Fallopian_Tube	1	0	1	1
DEG.down	Kidney_Medulla	0	0	1	1
DEG.twoside	Kidney_Medulla	93	0	1	1

### Sheet: MEHP
Table I5. Enrichment of SNPs associated with phthalate levels or ratios for GTEXv8 tissues calculated using single-GWAS results and FUMA GENE2FUNC tool, ordered by p-value
Category	GeneSet	N_genes	N_overlap	p	adjP	genes
DEG.up	Nerve_Tibial	4157	29	2.39924e-05	0.00129559	ENSG00000136153:ENSG00000178734:ENSG00000178695:ENSG00000102805:ENSG00000005812:ENSG00000144847:ENSG00000121578:ENSG00000031081:ENSG00000176142:ENSG00000163389:ENSG00000183833:ENSG00000175455:ENSG00000164112:ENSG00000226757:ENSG00000123737:ENSG00000145386:ENSG00000138686:ENSG00000138688:ENSG00000181004:ENSG00000138685:ENSG00000170917:ENSG00000145375:ENSG00000164056:ENSG00000151458:ENSG00000145934:ENSG00000164418:ENSG00000091656:ENSG00000164751:ENSG00000104427
DEG.twoside	Nerve_Tibial	4941	31	8.97612e-05	0.0048471	ENSG00000136153:ENSG00000178734:ENSG00000178695:ENSG00000102805:ENSG00000005812:ENSG00000132182:ENSG00000144847:ENSG00000121578:ENSG00000031081:ENSG00000176142:ENSG00000163389:ENSG00000183833:ENSG00000175455:ENSG00000160145:ENSG00000164112:ENSG00000226757:ENSG00000123737:ENSG00000145386:ENSG00000138686:ENSG00000138688:ENSG00000181004:ENSG00000138685:ENSG00000170917:ENSG00000145375:ENSG00000164056:ENSG00000151458:ENSG00000145934:ENSG00000164418:ENSG00000091656:ENSG00000164751:ENSG00000104427
DEG.twoside	Pituitary	5005	27	0.00427518	0.23086	ENSG00000136111:ENSG00000136153:ENSG00000178695:ENSG00000005812:ENSG00000081923:ENSG00000049759:ENSG00000166562:ENSG00000132182:ENSG00000121578:ENSG00000031081:ENSG00000176142:ENSG00000183833:ENSG00000145087:ENSG00000065534:ENSG00000173706:ENSG00000138686:ENSG00000138741:ENSG00000138688:ENSG00000181004:ENSG00000138685:ENSG00000151458:ENSG00000196159:ENSG00000164418:ENSG00000091656:ENSG00000104427:ENSG00000169436:ENSG00000167632
DEG.up	Thyroid	3732	21	0.00904547	0.488455	ENSG00000136111:ENSG00000118939:ENSG00000136153:ENSG00000102805:ENSG00000005812:ENSG00000081923:ENSG00000166562:ENSG00000132182:ENSG00000031081:ENSG00000176142:ENSG00000183833:ENSG00000145087:ENSG00000175455:ENSG00000173706:ENSG00000138688:ENSG00000181004:ENSG00000170917:ENSG00000164056:ENSG00000171033:ENSG00000104427:ENSG00000167632
DEG.up	Cells_Cultured_fibroblasts	3686	20	0.0165059	0.891321	ENSG00000118939:ENSG00000136153:ENSG00000066926:ENSG00000081923:ENSG00000198796:ENSG00000121578:ENSG00000176142:ENSG00000163389:ENSG00000173706:ENSG00000164112:ENSG00000123737:ENSG00000145386:ENSG00000138686:ENSG00000181004:ENSG00000138685:ENSG00000170917:ENSG00000151458:ENSG00000196159:ENSG00000145934:ENSG00000091656
DEG.twoside	Cells_Cultured_fibroblasts	5399	26	0.0243701	1	ENSG00000118939:ENSG00000136153:ENSG00000066926:ENSG00000081923:ENSG00000049759:ENSG00000198796:ENSG00000166562:ENSG00000144711:ENSG00000121578:ENSG00000176142:ENSG00000163389:ENSG00000173706:ENSG00000164112:ENSG00000123737:ENSG00000145386:ENSG00000138686:ENSG00000181004:ENSG00000138685:ENSG00000170917:ENSG00000164056:ENSG00000151458:ENSG00000196159:ENSG00000145934:ENSG00000091656:ENSG00000171033:ENSG00000167632
DEG.down	Pituitary	1752	11	0.0319332	1	ENSG00000136111:ENSG00000136153:ENSG00000178695:ENSG00000005812:ENSG00000081923:ENSG00000031081:ENSG00000065534:ENSG00000173706:ENSG00000138685:ENSG00000151458:ENSG00000196159
DEG.down	Brain_Cerebellum	2483	14	0.0356472	1	ENSG00000136111:ENSG00000188243:ENSG00000118939:ENSG00000136153:ENSG00000121578:ENSG00000031081:ENSG00000065534:ENSG00000175455:ENSG00000160145:ENSG00000173706:ENSG00000181004:ENSG00000138685:ENSG00000164056:ENSG00000151458
DEG.twoside	Adipose_Subcutaneous	2996	16	0.0383752	1	ENSG00000136153:ENSG00000178695:ENSG00000005812:ENSG00000049759:ENSG00000198796:ENSG00000166562:ENSG00000132182:ENSG00000031081:ENSG00000183833:ENSG00000065534:ENSG00000173706:ENSG00000145386:ENSG00000138685:ENSG00000164056:ENSG00000091656:ENSG00000171033
DEG.up	Heart_Atrial_Appendage	572	5	0.044193	1	ENSG00000136153:ENSG00000198796:ENSG00000173706:ENSG00000145934:ENSG00000171033
DEG.up	Heart_Left_Ventricle	395	4	0.0448422	1	ENSG00000136153:ENSG00000198796:ENSG00000145934:ENSG00000171033
DEG.twoside	Thyroid	4708	22	0.0562311	1	ENSG00000136111:ENSG00000118939:ENSG00000136153:ENSG00000102805:ENSG00000005812:ENSG00000081923:ENSG00000166562:ENSG00000132182:ENSG00000031081:ENSG00000176142:ENSG00000183833:ENSG00000145087:ENSG00000175455:ENSG00000173706:ENSG00000138688:ENSG00000181004:ENSG00000138685:ENSG00000170917:ENSG00000164056:ENSG00000171033:ENSG00000104427:ENSG00000167632
DEG.up	Artery_Tibial	2175	12	0.0589849	1	ENSG00000102805:ENSG00000005812:ENSG00000081923:ENSG00000144711:ENSG00000065534:ENSG00000160145:ENSG00000138686:ENSG00000138688:ENSG00000138685:ENSG00000164056:ENSG00000151458:ENSG00000196159
DEG.up	Cervix_Endocervix	1723	10	0.0630265	1	ENSG00000178695:ENSG00000176142:ENSG00000163389:ENSG00000065534:ENSG00000123737:ENSG00000138686:ENSG00000138688:ENSG00000138685:ENSG00000164056:ENSG00000104427
DEG.twoside	Cervix_Endocervix	1728	10	0.0640291	1	ENSG00000178695:ENSG00000176142:ENSG00000163389:ENSG00000065534:ENSG00000123737:ENSG00000138686:ENSG00000138688:ENSG00000138685:ENSG00000164056:ENSG00000104427
DEG.up	Pituitary	3253	16	0.072538	1	ENSG00000049759:ENSG00000166562:ENSG00000132182:ENSG00000121578:ENSG00000176142:ENSG00000183833:ENSG00000145087:ENSG00000138686:ENSG00000138741:ENSG00000138688:ENSG00000181004:ENSG00000164418:ENSG00000091656:ENSG00000104427:ENSG00000169436:ENSG00000167632
DEG.down	Adipose_Subcutaneous	1307	8	0.0729179	1	ENSG00000136153:ENSG00000049759:ENSG00000198796:ENSG00000166562:ENSG00000132182:ENSG00000183833:ENSG00000145386:ENSG00000171033
DEG.twoside	Brain_Frontal_Cortex_BA9	6851	29	0.0827689	1	ENSG00000136111:ENSG00000188243:ENSG00000118939:ENSG00000178695:ENSG00000102805:ENSG00000081923:ENSG00000049759:ENSG00000166562:ENSG00000132164:ENSG00000144711:ENSG00000144847:ENSG00000121578:ENSG00000031081:ENSG00000176142:ENSG00000163389:ENSG00000145087:ENSG00000065534:ENSG00000175455:ENSG00000160145:ENSG00000173706:ENSG00000164112:ENSG00000226757:ENSG00000123737:ENSG00000145386:ENSG00000164056:ENSG00000151458:ENSG00000145934:ENSG00000164418:ENSG00000171033
DEG.up	Artery_Aorta	2103	11	0.0940358	1	ENSG00000136153:ENSG00000081923:ENSG00000144711:ENSG00000121578:ENSG00000065534:ENSG00000175455:ENSG00000160145:ENSG00000173706:ENSG00000138685:ENSG00000164056:ENSG00000196159
DEG.up	Bladder	728	5	0.0999954	1	ENSG00000081923:ENSG00000065534:ENSG00000138741:ENSG00000164056:ENSG00000091656
DEG.down	Brain_Cerebellar_Hemisphere	2381	12	0.10113	1	ENSG00000136111:ENSG00000136153:ENSG00000121578:ENSG00000031081:ENSG00000065534:ENSG00000175455:ENSG00000173706:ENSG00000181004:ENSG00000138685:ENSG00000164056:ENSG00000151458:ENSG00000145934
DEG.up	Brain_Frontal_Cortex_BA9	2422	12	0.111313	1	ENSG00000049759:ENSG00000166562:ENSG00000132164:ENSG00000144711:ENSG00000144847:ENSG00000145087:ENSG00000160145:ENSG00000164112:ENSG00000226757:ENSG00000145934:ENSG00000164418:ENSG00000171033
DEG.twoside	Brain_Cerebellum	6538	27	0.124238	1	ENSG00000136111:ENSG00000188243:ENSG00000118939:ENSG00000136153:ENSG00000049759:ENSG00000132164:ENSG00000144711:ENSG00000132182:ENSG00000121578:ENSG00000031081:ENSG00000145087:ENSG00000065534:ENSG00000175455:ENSG00000160145:ENSG00000173706:ENSG00000138686:ENSG00000138741:ENSG00000138688:ENSG00000181004:ENSG00000138685:ENSG00000164056:ENSG00000151458:ENSG00000164418:ENSG00000171033:ENSG00000104427:ENSG00000169436:ENSG00000167632
DEG.down	Vagina	598	4	0.144399	1	ENSG00000049759:ENSG00000166562:ENSG00000132182:ENSG00000144847
DEG.twoside	Bladder	831	5	0.150134	1	ENSG00000081923:ENSG00000065534:ENSG00000138741:ENSG00000164056:ENSG00000091656
DEG.twoside	Breast_Mammary_Tissue	2340	11	0.162481	1	ENSG00000136111:ENSG00000136153:ENSG00000178695:ENSG00000031081:ENSG00000065534:ENSG00000175455:ENSG00000145386:ENSG00000138685:ENSG00000164056:ENSG00000145934:ENSG00000171033
DEG.twoside	Vagina	2611	12	0.165946	1	ENSG00000136153:ENSG00000136155:ENSG00000081923:ENSG00000049759:ENSG00000166562:ENSG00000132182:ENSG00000144847:ENSG00000065534:ENSG00000145386:ENSG00000151458:ENSG00000091656:ENSG00000104427
DEG.twoside	Artery_Aorta	3426	15	0.171489	1	ENSG00000136111:ENSG00000136153:ENSG00000081923:ENSG00000049759:ENSG00000144711:ENSG00000132182:ENSG00000121578:ENSG00000065534:ENSG00000175455:ENSG00000160145:ENSG00000173706:ENSG00000145386:ENSG00000138685:ENSG00000164056:ENSG00000196159
DEG.up	Colon_Transverse	1128	6	0.18178	1	ENSG00000081923:ENSG00000049759:ENSG00000144852:ENSG00000065534:ENSG00000175455:ENSG00000164749
DEG.twoside	Brain_Cortex	7116	28	0.187119	1	ENSG00000136111:ENSG00000188243:ENSG00000118939:ENSG00000136153:ENSG00000178695:ENSG00000102805:ENSG00000005812:ENSG00000081923:ENSG00000132164:ENSG00000144711:ENSG00000144847:ENSG00000121578:ENSG00000031081:ENSG00000176142:ENSG00000163389:ENSG00000145087:ENSG00000065534:ENSG00000175455:ENSG00000160145:ENSG00000173706:ENSG00000164112:ENSG00000123737:ENSG00000145386:ENSG00000164056:ENSG00000151458:ENSG00000145934:ENSG00000164418:ENSG00000171033
DEG.down	Adipose_Visceral_Omentum	1400	7	0.19407	1	ENSG00000136153:ENSG00000049759:ENSG00000166562:ENSG00000132182:ENSG00000183833:ENSG00000145386:ENSG00000171033
DEG.twoside	Esophagus_Mucosa	4877	20	0.19411	1	ENSG00000118939:ENSG00000136153:ENSG00000178695:ENSG00000102805:ENSG00000136155:ENSG00000081923:ENSG00000049759:ENSG00000132164:ENSG00000144711:ENSG00000144847:ENSG00000114638:ENSG00000031081:ENSG00000183833:ENSG00000173706:ENSG00000145386:ENSG00000138688:ENSG00000181004:ENSG00000138685:ENSG00000196159:ENSG00000171033
DEG.up	Fallopian_Tube	451	3	0.196619	1	ENSG00000178695:ENSG00000065534:ENSG00000164056
DEG.down	Esophagus_Gastroesophageal_Junction	1406	7	0.196927	1	ENSG00000118939:ENSG00000136153:ENSG00000136155:ENSG00000166562:ENSG00000132182:ENSG00000164418:ENSG00000171033
DEG.twoside	Fallopian_Tube	452	3	0.197485	1	ENSG00000178695:ENSG00000065534:ENSG00000164056
DEG.twoside	Artery_Coronary	2456	11	0.20353	1	ENSG00000081923:ENSG00000049759:ENSG00000132182:ENSG00000144847:ENSG00000065534:ENSG00000160145:ENSG00000173706:ENSG00000138685:ENSG00000164056:ENSG00000196159:ENSG00000171033
DEG.up	Breast_Mammary_Tissue	1428	7	0.207551	1	ENSG00000136111:ENSG00000178695:ENSG00000031081:ENSG00000065534:ENSG00000175455:ENSG00000138685:ENSG00000164056
DEG.up	Adipose_Subcutaneous	1689	8	0.210277	1	ENSG00000178695:ENSG00000005812:ENSG00000031081:ENSG00000065534:ENSG00000173706:ENSG00000138685:ENSG00000164056:ENSG00000091656
DEG.up	Lung	3029	13	0.217241	1	ENSG00000136153:ENSG00000178695:ENSG00000136155:ENSG00000049759:ENSG00000132182:ENSG00000031081:ENSG00000176142:ENSG00000065534:ENSG00000173706:ENSG00000138741:ENSG00000164056:ENSG00000151458:ENSG00000196159
DEG.twoside	Muscle_Skeletal	6972	27	0.223894	1	ENSG00000136111:ENSG00000188243:ENSG00000136153:ENSG00000178695:ENSG00000005812:ENSG00000081923:ENSG00000198796:ENSG00000166562:ENSG00000144711:ENSG00000132182:ENSG00000121578:ENSG00000031081:ENSG00000176142:ENSG00000163389:ENSG00000065534:ENSG00000175455:ENSG00000173706:ENSG00000123737:ENSG00000138686:ENSG00000138688:ENSG00000138685:ENSG00000145375:ENSG00000151458:ENSG00000196159:ENSG00000164418:ENSG00000171033:ENSG00000104427
DEG.twoside	Colon_Transverse	2532	11	0.232795	1	ENSG00000136111:ENSG00000081923:ENSG00000049759:ENSG00000183833:ENSG00000144852:ENSG00000065534:ENSG00000175455:ENSG00000160145:ENSG00000164418:ENSG00000164749:ENSG00000171033
DEG.twoside	Adrenal_Gland	4198	17	0.241143	1	ENSG00000136111:ENSG00000118939:ENSG00000136153:ENSG00000178695:ENSG00000144847:ENSG00000121578:ENSG00000031081:ENSG00000065534:ENSG00000175455:ENSG00000145386:ENSG00000138685:ENSG00000170917:ENSG00000151458:ENSG00000196159:ENSG00000091656:ENSG00000171033:ENSG00000104427
DEG.twoside	Artery_Tibial	3921	16	0.2414	1	ENSG00000136111:ENSG00000102805:ENSG00000005812:ENSG00000081923:ENSG00000144711:ENSG00000132182:ENSG00000065534:ENSG00000160145:ENSG00000145386:ENSG00000138686:ENSG00000138688:ENSG00000138685:ENSG00000164056:ENSG00000151458:ENSG00000196159:ENSG00000171033
DEG.twoside	Adipose_Visceral_Omentum	2828	12	0.24303	1	ENSG00000136153:ENSG00000178695:ENSG00000049759:ENSG00000166562:ENSG00000132182:ENSG00000114638:ENSG00000031081:ENSG00000183833:ENSG00000173706:ENSG00000145386:ENSG00000164056:ENSG00000171033
DEG.twoside	Uterus	4787	19	0.250591	1	ENSG00000136153:ENSG00000178695:ENSG00000049759:ENSG00000132182:ENSG00000176142:ENSG00000163389:ENSG00000183833:ENSG00000065534:ENSG00000175455:ENSG00000160145:ENSG00000123737:ENSG00000138686:ENSG00000138688:ENSG00000138685:ENSG00000145375:ENSG00000164751:ENSG00000171033:ENSG00000104427:ENSG00000169436
DEG.down	Esophagus_Mucosa	3122	13	0.25119	1	ENSG00000178695:ENSG00000102805:ENSG00000049759:ENSG00000144711:ENSG00000144847:ENSG00000031081:ENSG00000183833:ENSG00000173706:ENSG00000138688:ENSG00000181004:ENSG00000138685:ENSG00000196159:ENSG00000171033
DEG.down	Testis	2599	11	0.259964	1	ENSG00000136111:ENSG00000136153:ENSG00000136155:ENSG00000081923:ENSG00000049759:ENSG00000031081:ENSG00000163389:ENSG00000138685:ENSG00000164056:ENSG00000196159:ENSG00000171033
DEG.down	Brain_Spinal_cord_cervical_c-1	4547	18	0.264029	1	ENSG00000136111:ENSG00000118939:ENSG00000136153:ENSG00000081923:ENSG00000049759:ENSG00000121578:ENSG00000031081:ENSG00000176142:ENSG00000163389:ENSG00000183833:ENSG00000175455:ENSG00000160145:ENSG00000123737:ENSG00000145386:ENSG00000181004:ENSG00000164056:ENSG00000151458:ENSG00000196159
DEG.twoside	Esophagus_Muscularis	2625	11	0.270817	1	ENSG00000136111:ENSG00000136153:ENSG00000178695:ENSG00000136155:ENSG00000166562:ENSG00000132182:ENSG00000065534:ENSG00000160145:ENSG00000138685:ENSG00000196159:ENSG00000171033
DEG.down	Uterus	788	4	0.27768	1	ENSG00000136153:ENSG00000049759:ENSG00000132182:ENSG00000171033
DEG.up	Pancreas	549	3	0.285025	1	ENSG00000166562:ENSG00000114638:ENSG00000164749
DEG.down	Esophagus_Muscularis	1582	7	0.287481	1	ENSG00000136111:ENSG00000136153:ENSG00000136155:ENSG00000166562:ENSG00000132182:ENSG00000160145:ENSG00000171033
DEG.down	Skin_Sun_Exposed_Lower_leg	2123	9	0.289405	1	ENSG00000144711:ENSG00000132182:ENSG00000144847:ENSG00000183833:ENSG00000160145:ENSG00000173706:ENSG00000138685:ENSG00000196159:ENSG00000171033
DEG.up	Artery_Coronary	1593	7	0.293495	1	ENSG00000081923:ENSG00000065534:ENSG00000160145:ENSG00000173706:ENSG00000138685:ENSG00000164056:ENSG00000196159
DEG.twoside	Skin_Not_Sun_Exposed_Suprapubic	4367	17	0.299238	1	ENSG00000136111:ENSG00000118939:ENSG00000136155:ENSG00000132164:ENSG00000144711:ENSG00000144847:ENSG00000183833:ENSG00000065534:ENSG00000160145:ENSG00000173706:ENSG00000181004:ENSG00000138685:ENSG00000164056:ENSG00000151458:ENSG00000196159:ENSG00000145934:ENSG00000104427
DEG.twoside	Esophagus_Gastroesophageal_Junction	2422	10	0.301688	1	ENSG00000118939:ENSG00000136153:ENSG00000178695:ENSG00000136155:ENSG00000166562:ENSG00000132182:ENSG00000065534:ENSG00000138685:ENSG00000164418:ENSG00000171033
DEG.down	Muscle_Skeletal	6093	23	0.304578	1	ENSG00000188243:ENSG00000178695:ENSG00000005812:ENSG00000081923:ENSG00000166562:ENSG00000144711:ENSG00000132182:ENSG00000121578:ENSG00000031081:ENSG00000176142:ENSG00000163389:ENSG00000065534:ENSG00000175455:ENSG00000173706:ENSG00000123737:ENSG00000138686:ENSG00000138688:ENSG00000138685:ENSG00000145375:ENSG00000151458:ENSG00000196159:ENSG00000164418:ENSG00000104427
DEG.up	Brain_Cortex	2159	9	0.306705	1	ENSG00000132164:ENSG00000144711:ENSG00000144847:ENSG00000145087:ENSG00000160145:ENSG00000164112:ENSG00000145934:ENSG00000164418:ENSG00000171033
DEG.down	Brain_Cortex	4957	19	0.307316	1	ENSG00000136111:ENSG00000188243:ENSG00000118939:ENSG00000136153:ENSG00000178695:ENSG00000102805:ENSG00000005812:ENSG00000081923:ENSG00000121578:ENSG00000031081:ENSG00000176142:ENSG00000163389:ENSG00000065534:ENSG00000175455:ENSG00000173706:ENSG00000123737:ENSG00000145386:ENSG00000164056:ENSG00000151458
DEG.down	Adrenal_Gland	2994	12	0.310281	1	ENSG00000136153:ENSG00000178695:ENSG00000121578:ENSG00000031081:ENSG00000065534:ENSG00000175455:ENSG00000145386:ENSG00000138685:ENSG00000151458:ENSG00000196159:ENSG00000171033:ENSG00000104427
DEG.down	Brain_Frontal_Cortex_BA9	4429	17	0.32175	1	ENSG00000136111:ENSG00000188243:ENSG00000118939:ENSG00000178695:ENSG00000102805:ENSG00000081923:ENSG00000121578:ENSG00000031081:ENSG00000176142:ENSG00000163389:ENSG00000065534:ENSG00000175455:ENSG00000173706:ENSG00000123737:ENSG00000145386:ENSG00000164056:ENSG00000151458
DEG.down	Spleen	1930	8	0.329102	1	ENSG00000136153:ENSG00000081923:ENSG00000049759:ENSG00000138686:ENSG00000164056:ENSG00000151458:ENSG00000171033:ENSG00000104427
DEG.down	Minor_Salivary_Gland	1666	7	0.33412	1	ENSG00000144711:ENSG00000031081:ENSG00000160145:ENSG00000138685:ENSG00000196159:ENSG00000091656:ENSG00000171033
DEG.down	Artery_Coronary	863	4	0.335481	1	ENSG00000049759:ENSG00000132182:ENSG00000144847:ENSG00000171033
DEG.twoside	Heart_Atrial_Appendage	7937	29	0.338522	1	ENSG00000118939:ENSG00000136153:ENSG00000178695:ENSG00000102805:ENSG00000005812:ENSG00000066926:ENSG00000081923:ENSG00000198796:ENSG00000166562:ENSG00000132182:ENSG00000144847:ENSG00000121578:ENSG00000163389:ENSG00000183833:ENSG00000065534:ENSG00000175455:ENSG00000160145:ENSG00000173706:ENSG00000123737:ENSG00000145386:ENSG00000138686:ENSG00000138688:ENSG00000138685:ENSG00000145375:ENSG00000151458:ENSG00000145934:ENSG00000164751:ENSG00000171033:ENSG00000104427
DEG.up	Muscle_Skeletal	879	4	0.347945	1	ENSG00000136111:ENSG00000136153:ENSG00000198796:ENSG00000171033
DEG.twoside	Kidney_Cortex	5997	22	0.369776	1	ENSG00000178695:ENSG00000005812:ENSG00000081923:ENSG00000049759:ENSG00000198796:ENSG00000144711:ENSG00000114638:ENSG00000031081:ENSG00000176142:ENSG00000163389:ENSG00000160145:ENSG00000173706:ENSG00000123737:ENSG00000145386:ENSG00000138686:ENSG00000138688:ENSG00000138685:ENSG00000151458:ENSG00000196159:ENSG00000164749:ENSG00000171033:ENSG00000104427
DEG.up	Vagina	2013	8	0.373063	1	ENSG00000136153:ENSG00000136155:ENSG00000081923:ENSG00000065534:ENSG00000145386:ENSG00000151458:ENSG00000091656:ENSG00000104427
DEG.down	Breast_Mammary_Tissue	912	4	0.373691	1	ENSG00000136153:ENSG00000145386:ENSG00000145934:ENSG00000171033
DEG.up	Uterus	3999	15	0.375466	1	ENSG00000178695:ENSG00000176142:ENSG00000163389:ENSG00000183833:ENSG00000065534:ENSG00000175455:ENSG00000160145:ENSG00000123737:ENSG00000138686:ENSG00000138688:ENSG00000138685:ENSG00000145375:ENSG00000164751:ENSG00000104427:ENSG00000169436
DEG.twoside	Skin_Sun_Exposed_Lower_leg	4286	16	0.375811	1	ENSG00000136111:ENSG00000118939:ENSG00000136155:ENSG00000132164:ENSG00000144711:ENSG00000132182:ENSG00000144847:ENSG00000121578:ENSG00000183833:ENSG00000160145:ENSG00000173706:ENSG00000138685:ENSG00000164056:ENSG00000151458:ENSG00000196159:ENSG00000171033
DEG.twoside	Brain_Hippocampus	8348	30	0.377415	1	ENSG00000136111:ENSG00000188243:ENSG00000118939:ENSG00000136153:ENSG00000102805:ENSG00000005812:ENSG00000066926:ENSG00000132164:ENSG00000132182:ENSG00000144847:ENSG00000121578:ENSG00000031081:ENSG00000176142:ENSG00000163389:ENSG00000145087:ENSG00000065534:ENSG00000175455:ENSG00000173706:ENSG00000164112:ENSG00000123737:ENSG00000145386:ENSG00000138688:ENSG00000181004:ENSG00000164056:ENSG00000151458:ENSG00000196159:ENSG00000164418:ENSG00000164751:ENSG00000171033:ENSG00000167632
DEG.up	Esophagus_Mucosa	1755	7	0.384804	1	ENSG00000118939:ENSG00000136153:ENSG00000136155:ENSG00000081923:ENSG00000132164:ENSG00000114638:ENSG00000145386
DEG.up	Skin_Not_Sun_Exposed_Suprapubic	2037	8	0.385912	1	ENSG00000136111:ENSG00000118939:ENSG00000136155:ENSG00000132164:ENSG00000164056:ENSG00000151458:ENSG00000145934:ENSG00000104427
DEG.up	Adrenal_Gland	1204	5	0.387449	1	ENSG00000136111:ENSG00000118939:ENSG00000144847:ENSG00000170917:ENSG00000091656
DEG.down	Skin_Not_Sun_Exposed_Suprapubic	2330	9	0.391825	1	ENSG00000144711:ENSG00000144847:ENSG00000183833:ENSG00000065534:ENSG00000160145:ENSG00000173706:ENSG00000181004:ENSG00000138685:ENSG00000196159
DEG.down	Cells_EBV-transformed_lymphocytes	2063	8	0.399872	1	ENSG00000178695:ENSG00000049759:ENSG00000160145:ENSG00000181004:ENSG00000138685:ENSG00000164056:ENSG00000151458:ENSG00000171033
DEG.up	Kidney_Cortex	948	4	0.40173	1	ENSG00000049759:ENSG00000198796:ENSG00000114638:ENSG00000164749
DEG.twoside	Minor_Salivary_Gland	2951	11	0.4169	1	ENSG00000136155:ENSG00000081923:ENSG00000049759:ENSG00000166562:ENSG00000144711:ENSG00000031081:ENSG00000160145:ENSG00000138685:ENSG00000196159:ENSG00000091656:ENSG00000171033
DEG.down	Prostate	698	3	0.423379	1	ENSG00000144847:ENSG00000160145:ENSG00000171033
DEG.up	Brain_Hippocampus	1542	6	0.425466	1	ENSG00000132164:ENSG00000144847:ENSG00000145087:ENSG00000164112:ENSG00000164418:ENSG00000171033
DEG.up	Colon_Sigmoid	1264	5	0.428551	1	ENSG00000049759:ENSG00000065534:ENSG00000138685:ENSG00000196159:ENSG00000091656
DEG.twoside	Prostate	2717	10	0.442197	1	ENSG00000081923:ENSG00000049759:ENSG00000166562:ENSG00000144847:ENSG00000183833:ENSG00000065534:ENSG00000175455:ENSG00000160145:ENSG00000171033:ENSG00000169436
DEG.down	Kidney_Cortex	5049	18	0.447945	1	ENSG00000178695:ENSG00000005812:ENSG00000081923:ENSG00000144711:ENSG00000031081:ENSG00000176142:ENSG00000163389:ENSG00000160145:ENSG00000173706:ENSG00000123737:ENSG00000145386:ENSG00000138686:ENSG00000138688:ENSG00000138685:ENSG00000151458:ENSG00000196159:ENSG00000171033:ENSG00000104427
DEG.up	Brain_Anterior_cingulate_cortex_BA24	1866	7	0.448526	1	ENSG00000132164:ENSG00000144847:ENSG00000145087:ENSG00000160145:ENSG00000164112:ENSG00000164418:ENSG00000171033
DEG.down	Brain_Hippocampus	6806	24	0.450447	1	ENSG00000136111:ENSG00000188243:ENSG00000118939:ENSG00000136153:ENSG00000102805:ENSG00000005812:ENSG00000066926:ENSG00000132182:ENSG00000121578:ENSG00000031081:ENSG00000176142:ENSG00000163389:ENSG00000065534:ENSG00000175455:ENSG00000173706:ENSG00000123737:ENSG00000145386:ENSG00000138688:ENSG00000181004:ENSG00000164056:ENSG00000151458:ENSG00000196159:ENSG00000164751:ENSG00000167632
DEG.up	Esophagus_Muscularis	1043	4	0.474544	1	ENSG00000178695:ENSG00000065534:ENSG00000138685:ENSG00000196159
DEG.up	Ovary	3674	13	0.481464	1	ENSG00000136111:ENSG00000102805:ENSG00000144847:ENSG00000121578:ENSG00000176142:ENSG00000183833:ENSG00000145087:ENSG00000065534:ENSG00000175455:ENSG00000145386:ENSG00000138686:ENSG00000138688:ENSG00000104427
DEG.down	Liver	7196	25	0.485097	1	ENSG00000136111:ENSG00000188243:ENSG00000136153:ENSG00000178695:ENSG00000102805:ENSG00000005812:ENSG00000081923:ENSG00000049759:ENSG00000144711:ENSG00000121578:ENSG00000176142:ENSG00000163389:ENSG00000065534:ENSG00000175455:ENSG00000160145:ENSG00000173706:ENSG00000123737:ENSG00000145386:ENSG00000138686:ENSG00000138688:ENSG00000164056:ENSG00000151458:ENSG00000196159:ENSG00000164751:ENSG00000167632
DEG.twoside	Brain_Cerebellar_Hemisphere	6629	23	0.492024	1	ENSG00000136111:ENSG00000136153:ENSG00000049759:ENSG00000144711:ENSG00000132182:ENSG00000121578:ENSG00000031081:ENSG00000145087:ENSG00000065534:ENSG00000175455:ENSG00000173706:ENSG00000123737:ENSG00000138686:ENSG00000138741:ENSG00000138688:ENSG00000181004:ENSG00000138685:ENSG00000164056:ENSG00000151458:ENSG00000145934:ENSG00000164418:ENSG00000171033:ENSG00000104427
DEG.up	Stomach	780	3	0.496306	1	ENSG00000081923:ENSG00000049759:ENSG00000164749
DEG.twoside	Brain_Anterior_cingulate_cortex_BA24	7869	27	0.515517	1	ENSG00000136111:ENSG00000188243:ENSG00000118939:ENSG00000136153:ENSG00000178695:ENSG00000005812:ENSG00000066926:ENSG00000132164:ENSG00000132182:ENSG00000144847:ENSG00000121578:ENSG00000031081:ENSG00000176142:ENSG00000163389:ENSG00000183833:ENSG00000145087:ENSG00000065534:ENSG00000175455:ENSG00000160145:ENSG00000173706:ENSG00000164112:ENSG00000123737:ENSG00000145386:ENSG00000164056:ENSG00000151458:ENSG00000164418:ENSG00000171033
DEG.down	Colon_Transverse	1404	5	0.522095	1	ENSG00000136111:ENSG00000183833:ENSG00000160145:ENSG00000164418:ENSG00000171033
DEG.up	Brain_Caudate_basal_ganglia	1703	6	0.52368	1	ENSG00000166562:ENSG00000132164:ENSG00000144847:ENSG00000138741:ENSG00000164418:ENSG00000171033
DEG.down	Cells_Cultured_fibroblasts	1713	6	0.529605	1	ENSG00000049759:ENSG00000166562:ENSG00000144711:ENSG00000164056:ENSG00000171033:ENSG00000167632
DEG.twoside	Brain_Spinal_cord_cervical_c-1	6158	21	0.534415	1	ENSG00000136111:ENSG00000118939:ENSG00000136153:ENSG00000081923:ENSG00000049759:ENSG00000166562:ENSG00000144847:ENSG00000121578:ENSG00000031081:ENSG00000176142:ENSG00000163389:ENSG00000183833:ENSG00000065534:ENSG00000175455:ENSG00000160145:ENSG00000123737:ENSG00000145386:ENSG00000181004:ENSG00000164056:ENSG00000151458:ENSG00000196159
DEG.up	Prostate	2019	7	0.534565	1	ENSG00000081923:ENSG00000049759:ENSG00000166562:ENSG00000183833:ENSG00000065534:ENSG00000175455:ENSG00000169436
DEG.up	Adipose_Visceral_Omentum	1428	5	0.537565	1	ENSG00000178695:ENSG00000114638:ENSG00000031081:ENSG00000173706:ENSG00000164056
DEG.up	Brain_Amygdala	1438	5	0.543949	1	ENSG00000132164:ENSG00000144847:ENSG00000164112:ENSG00000164418:ENSG00000171033
DEG.twoside	Testis	8546	29	0.546755	1	ENSG00000136111:ENSG00000118939:ENSG00000136153:ENSG00000136155:ENSG00000081923:ENSG00000049759:ENSG00000132182:ENSG00000144847:ENSG00000163424:ENSG00000031081:ENSG00000163389:ENSG00000183833:ENSG00000175455:ENSG00000065371:ENSG00000123737:ENSG00000145386:ENSG00000164113:ENSG00000138684:ENSG00000181004:ENSG00000138685:ENSG00000170917:ENSG00000145375:ENSG00000164056:ENSG00000151458:ENSG00000196159:ENSG00000164749:ENSG00000091656:ENSG00000171033:ENSG00000169436
DEG.twoside	Lung	3849	13	0.556183	1	ENSG00000136153:ENSG00000178695:ENSG00000136155:ENSG00000049759:ENSG00000132182:ENSG00000031081:ENSG00000176142:ENSG00000065534:ENSG00000173706:ENSG00000138741:ENSG00000164056:ENSG00000151458:ENSG00000196159
DEG.twoside	Liver	8286	28	0.558436	1	ENSG00000136111:ENSG00000188243:ENSG00000136153:ENSG00000178695:ENSG00000102805:ENSG00000005812:ENSG00000081923:ENSG00000049759:ENSG00000166562:ENSG00000144711:ENSG00000121578:ENSG00000176142:ENSG00000163389:ENSG00000144852:ENSG00000065534:ENSG00000175455:ENSG00000160145:ENSG00000173706:ENSG00000123737:ENSG00000145386:ENSG00000138686:ENSG00000138688:ENSG00000164056:ENSG00000151458:ENSG00000196159:ENSG00000164749:ENSG00000164751:ENSG00000167632
DEG.twoside	Ovary	5103	17	0.581874	1	ENSG00000136111:ENSG00000118939:ENSG00000102805:ENSG00000081923:ENSG00000049759:ENSG00000132182:ENSG00000144847:ENSG00000121578:ENSG00000176142:ENSG00000183833:ENSG00000145087:ENSG00000065534:ENSG00000175455:ENSG00000145386:ENSG00000138686:ENSG00000138688:ENSG00000104427
DEG.down	Brain_Anterior_cingulate_cortex_BA24	6003	20	0.585389	1	ENSG00000136111:ENSG00000188243:ENSG00000118939:ENSG00000136153:ENSG00000178695:ENSG00000005812:ENSG00000066926:ENSG00000132182:ENSG00000121578:ENSG00000031081:ENSG00000176142:ENSG00000163389:ENSG00000183833:ENSG00000065534:ENSG00000175455:ENSG00000173706:ENSG00000123737:ENSG00000145386:ENSG00000164056:ENSG00000151458
DEG.down	Whole_Blood	6321	21	0.593115	1	ENSG00000136111:ENSG00000188243:ENSG00000118939:ENSG00000178695:ENSG00000005812:ENSG00000134440:ENSG00000049759:ENSG00000166562:ENSG00000121578:ENSG00000031081:ENSG00000176142:ENSG00000163389:ENSG00000175455:ENSG00000173706:ENSG00000123737:ENSG00000145386:ENSG00000138686:ENSG00000138688:ENSG00000151458:ENSG00000164751:ENSG00000167632
DEG.up	Brain_Nucleus_accumbens_basal_ganglia	1834	6	0.598876	1	ENSG00000049759:ENSG00000166562:ENSG00000132164:ENSG00000144847:ENSG00000164418:ENSG00000171033
DEG.twoside	Stomach	3070	10	0.607906	1	ENSG00000081923:ENSG00000049759:ENSG00000144711:ENSG00000144847:ENSG00000031081:ENSG00000173706:ENSG00000164749:ENSG00000091656:ENSG00000171033:ENSG00000104427
DEG.twoside	Brain_Amygdala	8433	28	0.608561	1	ENSG00000136111:ENSG00000188243:ENSG00000136153:ENSG00000178695:ENSG00000005812:ENSG00000066926:ENSG00000132164:ENSG00000132182:ENSG00000144847:ENSG00000121578:ENSG00000031081:ENSG00000176142:ENSG00000163389:ENSG00000183833:ENSG00000065534:ENSG00000175455:ENSG00000173706:ENSG00000164112:ENSG00000123737:ENSG00000145386:ENSG00000138686:ENSG00000138688:ENSG00000181004:ENSG00000164056:ENSG00000151458:ENSG00000164418:ENSG00000171033:ENSG00000167632
DEG.up	Skin_Sun_Exposed_Lower_leg	2163	7	0.610869	1	ENSG00000136111:ENSG00000118939:ENSG00000136155:ENSG00000132164:ENSG00000121578:ENSG00000164056:ENSG00000151458
DEG.twoside	Colon_Sigmoid	2794	9	0.620358	1	ENSG00000136111:ENSG00000136153:ENSG00000049759:ENSG00000065534:ENSG00000160145:ENSG00000138685:ENSG00000196159:ENSG00000091656:ENSG00000171033
DEG.down	Brain_Amygdala	6995	23	0.621319	1	ENSG00000136111:ENSG00000188243:ENSG00000136153:ENSG00000178695:ENSG00000005812:ENSG00000066926:ENSG00000132182:ENSG00000121578:ENSG00000031081:ENSG00000176142:ENSG00000163389:ENSG00000183833:ENSG00000065534:ENSG00000175455:ENSG00000173706:ENSG00000123737:ENSG00000145386:ENSG00000138686:ENSG00000138688:ENSG00000181004:ENSG00000164056:ENSG00000151458:ENSG00000167632
DEG.down	Small_Intestine_Terminal_Ileum	1257	4	0.624416	1	ENSG00000144847:ENSG00000183833:ENSG00000138685:ENSG00000171033
DEG.up	Brain_Substantia_nigra	1277	4	0.637048	1	ENSG00000166562:ENSG00000132164:ENSG00000144847:ENSG00000171033
DEG.up	Brain_Cerebellum	4055	13	0.639499	1	ENSG00000049759:ENSG00000132164:ENSG00000144711:ENSG00000132182:ENSG00000145087:ENSG00000138686:ENSG00000138741:ENSG00000138688:ENSG00000164418:ENSG00000171033:ENSG00000104427:ENSG00000169436:ENSG00000167632
DEG.up	Minor_Salivary_Gland	1285	4	0.642027	1	ENSG00000136155:ENSG00000081923:ENSG00000049759:ENSG00000166562
DEG.down	Heart_Atrial_Appendage	7365	24	0.645971	1	ENSG00000118939:ENSG00000178695:ENSG00000102805:ENSG00000005812:ENSG00000066926:ENSG00000081923:ENSG00000166562:ENSG00000132182:ENSG00000144847:ENSG00000121578:ENSG00000163389:ENSG00000183833:ENSG00000065534:ENSG00000175455:ENSG00000160145:ENSG00000123737:ENSG00000145386:ENSG00000138686:ENSG00000138688:ENSG00000138685:ENSG00000145375:ENSG00000151458:ENSG00000164751:ENSG00000104427
DEG.down	Brain_Putamen_basal_ganglia	7081	23	0.650107	1	ENSG00000136111:ENSG00000188243:ENSG00000118939:ENSG00000136153:ENSG00000178695:ENSG00000005812:ENSG00000066926:ENSG00000132182:ENSG00000121578:ENSG00000031081:ENSG00000176142:ENSG00000163389:ENSG00000183833:ENSG00000065534:ENSG00000175455:ENSG00000173706:ENSG00000123737:ENSG00000145386:ENSG00000138686:ENSG00000164056:ENSG00000151458:ENSG00000164751:ENSG00000104427
DEG.down	Brain_Substantia_nigra	6489	21	0.651036	1	ENSG00000136111:ENSG00000118939:ENSG00000136153:ENSG00000102805:ENSG00000005812:ENSG00000049759:ENSG00000132182:ENSG00000121578:ENSG00000031081:ENSG00000176142:ENSG00000163389:ENSG00000183833:ENSG00000175455:ENSG00000160145:ENSG00000173706:ENSG00000123737:ENSG00000145386:ENSG00000181004:ENSG00000164056:ENSG00000151458:ENSG00000196159
DEG.down	Brain_Hypothalamus	5303	17	0.654742	1	ENSG00000136111:ENSG00000118939:ENSG00000136153:ENSG00000102805:ENSG00000005812:ENSG00000121578:ENSG00000031081:ENSG00000176142:ENSG00000163389:ENSG00000065534:ENSG00000175455:ENSG00000160145:ENSG00000173706:ENSG00000123737:ENSG00000145386:ENSG00000164056:ENSG00000151458
DEG.down	Artery_Aorta	1323	4	0.665087	1	ENSG00000136111:ENSG00000049759:ENSG00000132182:ENSG00000145386
DEG.down	Stomach	2290	7	0.672682	1	ENSG00000144711:ENSG00000144847:ENSG00000031081:ENSG00000173706:ENSG00000091656:ENSG00000171033:ENSG00000104427
DEG.up	Esophagus_Gastroesophageal_Junction	1016	3	0.677012	1	ENSG00000178695:ENSG00000065534:ENSG00000138685
DEG.twoside	Brain_Substantia_nigra	7766	25	0.679679	1	ENSG00000136111:ENSG00000118939:ENSG00000136153:ENSG00000102805:ENSG00000005812:ENSG00000049759:ENSG00000166562:ENSG00000132164:ENSG00000132182:ENSG00000144847:ENSG00000121578:ENSG00000031081:ENSG00000176142:ENSG00000163389:ENSG00000183833:ENSG00000175455:ENSG00000160145:ENSG00000173706:ENSG00000123737:ENSG00000145386:ENSG00000181004:ENSG00000164056:ENSG00000151458:ENSG00000196159:ENSG00000171033
DEG.up	Liver	1090	3	0.723076	1	ENSG00000166562:ENSG00000144852:ENSG00000164749
DEG.down	Ovary	1429	4	0.724143	1	ENSG00000118939:ENSG00000081923:ENSG00000049759:ENSG00000132182
DEG.twoside	Cells_EBV-transformed_lymphocytes	5896	18	0.748506	1	ENSG00000118939:ENSG00000178695:ENSG00000049759:ENSG00000166562:ENSG00000132182:ENSG00000031081:ENSG00000176142:ENSG00000163389:ENSG00000160145:ENSG00000123737:ENSG00000145386:ENSG00000181004:ENSG00000138685:ENSG00000164056:ENSG00000151458:ENSG00000164749:ENSG00000164751:ENSG00000171033
DEG.twoside	Small_Intestine_Terminal_Ileum	3112	9	0.750045	1	ENSG00000081923:ENSG00000132182:ENSG00000144847:ENSG00000121578:ENSG00000183833:ENSG00000144852:ENSG00000138685:ENSG00000164749:ENSG00000171033
DEG.down	Nerve_Tibial	784	2	0.750858	1	ENSG00000132182:ENSG00000160145
DEG.twoside	Heart_Left_Ventricle	8909	28	0.755221	1	ENSG00000188243:ENSG00000118939:ENSG00000136153:ENSG00000178695:ENSG00000005812:ENSG00000081923:ENSG00000049759:ENSG00000198796:ENSG00000166562:ENSG00000144711:ENSG00000132182:ENSG00000121578:ENSG00000176142:ENSG00000163389:ENSG00000065534:ENSG00000175455:ENSG00000160145:ENSG00000123737:ENSG00000138686:ENSG00000138688:ENSG00000138685:ENSG00000151458:ENSG00000196159:ENSG00000145934:ENSG00000164751:ENSG00000171033:ENSG00000104427:ENSG00000167632
DEG.twoside	Pancreas	9220	29	0.759856	1	ENSG00000136111:ENSG00000188243:ENSG00000118939:ENSG00000136153:ENSG00000178695:ENSG00000102805:ENSG00000005812:ENSG00000066926:ENSG00000166562:ENSG00000144711:ENSG00000144847:ENSG00000114638:ENSG00000121578:ENSG00000031081:ENSG00000163389:ENSG00000065534:ENSG00000175455:ENSG00000160145:ENSG00000173706:ENSG00000123737:ENSG00000138686:ENSG00000138688:ENSG00000181004:ENSG00000164056:ENSG00000151458:ENSG00000164749:ENSG00000164751:ENSG00000104427:ENSG00000167632
DEG.up	Testis	5947	18	0.763202	1	ENSG00000118939:ENSG00000132182:ENSG00000144847:ENSG00000163424:ENSG00000183833:ENSG00000175455:ENSG00000065371:ENSG00000123737:ENSG00000145386:ENSG00000164113:ENSG00000138684:ENSG00000181004:ENSG00000170917:ENSG00000145375:ENSG00000151458:ENSG00000164749:ENSG00000091656:ENSG00000169436
DEG.up	Small_Intestine_Terminal_Ileum	1855	5	0.76704	1	ENSG00000081923:ENSG00000132182:ENSG00000121578:ENSG00000144852:ENSG00000164749
DEG.down	Colon_Sigmoid	1530	4	0.773133	1	ENSG00000136111:ENSG00000136153:ENSG00000160145:ENSG00000171033
DEG.twoside	Brain_Putamen_basal_ganglia	8427	26	0.784002	1	ENSG00000136111:ENSG00000188243:ENSG00000118939:ENSG00000136153:ENSG00000178695:ENSG00000005812:ENSG00000066926:ENSG00000132182:ENSG00000144847:ENSG00000121578:ENSG00000031081:ENSG00000176142:ENSG00000163389:ENSG00000183833:ENSG00000065534:ENSG00000175455:ENSG00000173706:ENSG00000123737:ENSG00000145386:ENSG00000138686:ENSG00000138741:ENSG00000164056:ENSG00000151458:ENSG00000164751:ENSG00000171033:ENSG00000104427
DEG.twoside	Brain_Hypothalamus	7282	22	0.796318	1	ENSG00000136111:ENSG00000118939:ENSG00000136153:ENSG00000102805:ENSG00000005812:ENSG00000166562:ENSG00000132164:ENSG00000144847:ENSG00000121578:ENSG00000031081:ENSG00000176142:ENSG00000163389:ENSG00000065534:ENSG00000175455:ENSG00000160145:ENSG00000173706:ENSG00000123737:ENSG00000145386:ENSG00000164056:ENSG00000151458:ENSG00000164418:ENSG00000171033
DEG.up	Brain_Hypothalamus	1979	5	0.81516	1	ENSG00000166562:ENSG00000132164:ENSG00000144847:ENSG00000164418:ENSG00000171033
DEG.twoside	Spleen	4596	13	0.816222	1	ENSG00000136153:ENSG00000081923:ENSG00000049759:ENSG00000166562:ENSG00000144711:ENSG00000132182:ENSG00000163389:ENSG00000183833:ENSG00000138686:ENSG00000164056:ENSG00000151458:ENSG00000171033:ENSG00000104427
DEG.down	Pancreas	8671	26	0.840964	1	ENSG00000136111:ENSG00000188243:ENSG00000118939:ENSG00000136153:ENSG00000178695:ENSG00000102805:ENSG00000005812:ENSG00000066926:ENSG00000144711:ENSG00000144847:ENSG00000121578:ENSG00000031081:ENSG00000163389:ENSG00000065534:ENSG00000175455:ENSG00000160145:ENSG00000173706:ENSG00000123737:ENSG00000138686:ENSG00000138688:ENSG00000181004:ENSG00000164056:ENSG00000151458:ENSG00000164751:ENSG00000104427:ENSG00000167632
DEG.up	Brain_Putamen_basal_ganglia	1346	3	0.844419	1	ENSG00000144847:ENSG00000138741:ENSG00000171033
DEG.down	Artery_Tibial	1746	4	0.855348	1	ENSG00000136111:ENSG00000132182:ENSG00000145386:ENSG00000171033
DEG.up	Cells_EBV-transformed_lymphocytes	3833	10	0.864755	1	ENSG00000118939:ENSG00000166562:ENSG00000132182:ENSG00000031081:ENSG00000176142:ENSG00000163389:ENSG00000123737:ENSG00000145386:ENSG00000164749:ENSG00000164751
DEG.twoside	Whole_Blood	7620	22	0.869819	1	ENSG00000136111:ENSG00000188243:ENSG00000118939:ENSG00000178695:ENSG00000005812:ENSG00000134440:ENSG00000049759:ENSG00000166562:ENSG00000132182:ENSG00000121578:ENSG00000031081:ENSG00000176142:ENSG00000163389:ENSG00000175455:ENSG00000173706:ENSG00000123737:ENSG00000145386:ENSG00000138686:ENSG00000138688:ENSG00000151458:ENSG00000164751:ENSG00000167632
DEG.up	Brain_Cerebellar_Hemisphere	4248	11	0.883062	1	ENSG00000049759:ENSG00000144711:ENSG00000132182:ENSG00000145087:ENSG00000123737:ENSG00000138686:ENSG00000138741:ENSG00000138688:ENSG00000164418:ENSG00000171033:ENSG00000104427
DEG.twoside	Brain_Caudate_basal_ganglia	7877	22	0.911484	1	ENSG00000136111:ENSG00000188243:ENSG00000178695:ENSG00000102805:ENSG00000005812:ENSG00000166562:ENSG00000132164:ENSG00000144847:ENSG00000121578:ENSG00000031081:ENSG00000176142:ENSG00000163389:ENSG00000065534:ENSG00000175455:ENSG00000173706:ENSG00000123737:ENSG00000145386:ENSG00000138741:ENSG00000164056:ENSG00000151458:ENSG00000164418:ENSG00000171033
DEG.down	Heart_Left_Ventricle	8514	24	0.916219	1	ENSG00000188243:ENSG00000118939:ENSG00000178695:ENSG00000005812:ENSG00000081923:ENSG00000049759:ENSG00000166562:ENSG00000144711:ENSG00000132182:ENSG00000121578:ENSG00000176142:ENSG00000163389:ENSG00000065534:ENSG00000175455:ENSG00000160145:ENSG00000123737:ENSG00000138686:ENSG00000138688:ENSG00000138685:ENSG00000151458:ENSG00000196159:ENSG00000164751:ENSG00000104427:ENSG00000167632
DEG.up	Brain_Spinal_cord_cervical_c-1	1611	3	0.919425	1	ENSG00000166562:ENSG00000144847:ENSG00000065534
DEG.down	Brain_Caudate_basal_ganglia	6174	16	0.931379	1	ENSG00000136111:ENSG00000188243:ENSG00000178695:ENSG00000102805:ENSG00000005812:ENSG00000121578:ENSG00000031081:ENSG00000176142:ENSG00000163389:ENSG00000065534:ENSG00000175455:ENSG00000173706:ENSG00000123737:ENSG00000145386:ENSG00000164056:ENSG00000151458
DEG.twoside	Brain_Nucleus_accumbens_basal_ganglia	7635	20	0.952663	1	ENSG00000136111:ENSG00000102805:ENSG00000005812:ENSG00000049759:ENSG00000166562:ENSG00000132164:ENSG00000144847:ENSG00000121578:ENSG00000031081:ENSG00000176142:ENSG00000163389:ENSG00000065534:ENSG00000175455:ENSG00000173706:ENSG00000123737:ENSG00000145386:ENSG00000164056:ENSG00000151458:ENSG00000164418:ENSG00000171033
DEG.down	Brain_Nucleus_accumbens_basal_ganglia	5801	14	0.958118	1	ENSG00000136111:ENSG00000102805:ENSG00000005812:ENSG00000121578:ENSG00000031081:ENSG00000176142:ENSG00000163389:ENSG00000065534:ENSG00000175455:ENSG00000173706:ENSG00000123737:ENSG00000145386:ENSG00000164056:ENSG00000151458
DEG.up	Spleen	2666	5	0.958756	1	ENSG00000166562:ENSG00000144711:ENSG00000132182:ENSG00000163389:ENSG00000183833
DEG.down	Thyroid	976	1	0.966861	1	ENSG00000138685
DEG.up	Whole_Blood	1299	1	0.989723	1	ENSG00000132182
DEG.up	Cervix_Ectocervix	187	0	1	1
DEG.up	Kidney_Medulla	93	0	1	1
DEG.down	Bladder	103	0	1	1
DEG.down	Cervix_Ectocervix	2	0	1	1
DEG.down	Cervix_Endocervix	5	0	1	1
DEG.down	Fallopian_Tube	1	0	1	1
DEG.down	Kidney_Medulla	0	0	1	1
DEG.down	Lung	820	0	1	1
DEG.twoside	Cervix_Ectocervix	189	0	1	1
DEG.twoside	Kidney_Medulla	93	0	1	1

### Sheet: MEHHP
Table I6. Enrichment of SNPs associated with phthalate levels or ratios for GTEXv8 tissues calculated using single-GWAS results and FUMA GENE2FUNC tool, ordered by p-value
Category	GeneSet	N_genes	N_overlap	p	adjP	genes
DEG.down	Small_Intestine_Terminal_Ileum	1257	16	0.0934298	1	ENSG00000171735:ENSG00000171385:ENSG00000163221:ENSG00000160678:ENSG00000118946:ENSG00000203546:ENSG00000151320:ENSG00000186407:ENSG00000127955:ENSG00000019991:ENSG00000153956:ENSG00000171056:ENSG00000154319:ENSG00000169946:ENSG00000164830:ENSG00000154188
DEG.up	Heart_Left_Ventricle	395	6	0.140832	1	ENSG00000118729:ENSG00000160678:ENSG00000151320:ENSG00000129521:ENSG00000186073:ENSG00000174429
DEG.up	Muscle_Skeletal	879	11	0.159977	1	ENSG00000175984:ENSG00000116748:ENSG00000118729:ENSG00000160678:ENSG00000102753:ENSG00000123178:ENSG00000151320:ENSG00000170412:ENSG00000131196:ENSG00000153956:ENSG00000174429
DEG.up	Brain_Hypothalamus	1979	22	0.160231	1	ENSG00000171735:ENSG00000171385:ENSG00000134207:ENSG00000160678:ENSG00000160716:ENSG00000123178:ENSG00000150510:ENSG00000197168:ENSG00000136099:ENSG00000118946:ENSG00000151320:ENSG00000151322:ENSG00000196169:ENSG00000204347:ENSG00000166573:ENSG00000168843:ENSG00000153956:ENSG00000186472:ENSG00000184608:ENSG00000154319:ENSG00000154328:ENSG00000147655
DEG.up	Bladder	728	9	0.200526	1	ENSG00000116774:ENSG00000118729:ENSG00000102547:ENSG00000129521:ENSG00000186073:ENSG00000134138:ENSG00000138741:ENSG00000075223:ENSG00000170381
DEG.twoside	Bladder	831	10	0.205751	1	ENSG00000116774:ENSG00000118729:ENSG00000160678:ENSG00000102547:ENSG00000129521:ENSG00000186073:ENSG00000134138:ENSG00000138741:ENSG00000075223:ENSG00000170381
DEG.down	Spleen	1930	20	0.266977	1	ENSG00000116774:ENSG00000118729:ENSG00000189334:ENSG00000160678:ENSG00000102547:ENSG00000102753:ENSG00000123178:ENSG00000123191:ENSG00000129521:ENSG00000165389:ENSG00000198146:ENSG00000186073:ENSG00000166068:ENSG00000127955:ENSG00000075223:ENSG00000153956:ENSG00000171056:ENSG00000154319:ENSG00000169946:ENSG00000164830
DEG.down	Prostate	698	8	0.281951	1	ENSG00000163221:ENSG00000160678:ENSG00000136108:ENSG00000151320:ENSG00000186407:ENSG00000127955:ENSG00000154319:ENSG00000169946
DEG.down	Ovary	1429	15	0.288939	1	ENSG00000171385:ENSG00000118729:ENSG00000163221:ENSG00000189334:ENSG00000150510:ENSG00000136108:ENSG00000118946:ENSG00000151320:ENSG00000129521:ENSG00000133195:ENSG00000167851:ENSG00000144057:ENSG00000019991:ENSG00000175806:ENSG00000171056
DEG.up	Artery_Tibial	2175	22	0.291591	1	ENSG00000171735:ENSG00000171385:ENSG00000118655:ENSG00000163349:ENSG00000116774:ENSG00000118729:ENSG00000143554:ENSG00000143515:ENSG00000102547:ENSG00000100852:ENSG00000151320:ENSG00000134146:ENSG00000170412:ENSG00000131196:ENSG00000144057:ENSG00000138688:ENSG00000127955:ENSG00000019991:ENSG00000153956:ENSG00000169946:ENSG00000164830:ENSG00000154188
DEG.down	Minor_Salivary_Gland	1666	17	0.311643	1	ENSG00000171735:ENSG00000171385:ENSG00000134242:ENSG00000143554:ENSG00000143515:ENSG00000150510:ENSG00000118946:ENSG00000151320:ENSG00000186407:ENSG00000172794:ENSG00000127955:ENSG00000019991:ENSG00000153956:ENSG00000104643:ENSG00000154319:ENSG00000169946:ENSG00000154188
DEG.up	Esophagus_Muscularis	1043	11	0.323629	1	ENSG00000171385:ENSG00000116774:ENSG00000118729:ENSG00000143515:ENSG00000102547:ENSG00000150510:ENSG00000134138:ENSG00000075223:ENSG00000170381:ENSG00000154188:ENSG00000147655
DEG.down	Adrenal_Gland	2994	29	0.336982	1	ENSG00000171735:ENSG00000171385:ENSG00000118655:ENSG00000118729:ENSG00000163221:ENSG00000160678:ENSG00000143554:ENSG00000143614:ENSG00000143515:ENSG00000102753:ENSG00000150510:ENSG00000102796:ENSG00000123191:ENSG00000136098:ENSG00000118946:ENSG00000203546:ENSG00000100852:ENSG00000151320:ENSG00000166068:ENSG00000170412:ENSG00000186407:ENSG00000172794:ENSG00000131196:ENSG00000145386:ENSG00000075223:ENSG00000171056:ENSG00000104643:ENSG00000169946:ENSG00000154188
DEG.up	Brain_Substantia_nigra	1277	13	0.347328	1	ENSG00000171385:ENSG00000134207:ENSG00000160678:ENSG00000160716:ENSG00000150510:ENSG00000136099:ENSG00000118946:ENSG00000151320:ENSG00000151322:ENSG00000196169:ENSG00000204347:ENSG00000168843:ENSG00000147655
DEG.down	Pituitary	1752	17	0.389513	1	ENSG00000118655:ENSG00000175984:ENSG00000213281:ENSG00000118729:ENSG00000102547:ENSG00000102753:ENSG00000150510:ENSG00000118946:ENSG00000129521:ENSG00000133195:ENSG00000170412:ENSG00000172794:ENSG00000131196:ENSG00000127955:ENSG00000075223:ENSG00000169946:ENSG00000164830
DEG.down	Nerve_Tibial	784	8	0.396647	1	ENSG00000171385:ENSG00000163221:ENSG00000189334:ENSG00000151320:ENSG00000129521:ENSG00000134138:ENSG00000186407:ENSG00000172794
DEG.up	Brain_Hippocampus	1542	15	0.397079	1	ENSG00000134207:ENSG00000160678:ENSG00000160716:ENSG00000150510:ENSG00000197168:ENSG00000136099:ENSG00000151320:ENSG00000151322:ENSG00000196169:ENSG00000204347:ENSG00000164112:ENSG00000186472:ENSG00000184608:ENSG00000154319:ENSG00000164841
DEG.up	Esophagus_Gastroesophageal_Junction	1016	10	0.416964	1	ENSG00000171385:ENSG00000116774:ENSG00000118729:ENSG00000143515:ENSG00000102547:ENSG00000150510:ENSG00000134138:ENSG00000075223:ENSG00000170381:ENSG00000147655
DEG.down	Esophagus_Mucosa	3122	29	0.429395	1	ENSG00000171735:ENSG00000171385:ENSG00000160678:ENSG00000143554:ENSG00000198837:ENSG00000143515:ENSG00000150510:ENSG00000102796:ENSG00000123191:ENSG00000136098:ENSG00000118946:ENSG00000151320:ENSG00000134138:ENSG00000166068:ENSG00000141219:ENSG00000170412:ENSG00000167851:ENSG00000172794:ENSG00000131196:ENSG00000144057:ENSG00000138688:ENSG00000181004:ENSG00000075223:ENSG00000019991:ENSG00000153956:ENSG00000154319:ENSG00000154328:ENSG00000169946:ENSG00000154188
DEG.up	Brain_Caudate_basal_ganglia	1703	16	0.446949	1	ENSG00000171735:ENSG00000134207:ENSG00000160678:ENSG00000160716:ENSG00000197168:ENSG00000136099:ENSG00000118946:ENSG00000151322:ENSG00000134138:ENSG00000196169:ENSG00000204347:ENSG00000138741:ENSG00000168843:ENSG00000186472:ENSG00000184608:ENSG00000154319
DEG.twoside	Adipose_Visceral_Omentum	2828	26	0.459175	1	ENSG00000171735:ENSG00000116774:ENSG00000175984:ENSG00000163221:ENSG00000143546:ENSG00000189334:ENSG00000160678:ENSG00000143554:ENSG00000123178:ENSG00000253309:ENSG00000123191:ENSG00000136108:ENSG00000151320:ENSG00000129521:ENSG00000186073:ENSG00000170412:ENSG00000186407:ENSG00000172794:ENSG00000145386:ENSG00000127955:ENSG00000075223:ENSG00000019991:ENSG00000171056:ENSG00000154319:ENSG00000147647:ENSG00000169946
DEG.down	Stomach	2290	21	0.474962	1	ENSG00000171735:ENSG00000118655:ENSG00000175984:ENSG00000160678:ENSG00000143614:ENSG00000136108:ENSG00000118946:ENSG00000151320:ENSG00000198146:ENSG00000166068:ENSG00000196169:ENSG00000167851:ENSG00000186407:ENSG00000131196:ENSG00000019991:ENSG00000153956:ENSG00000171056:ENSG00000154319:ENSG00000154328:ENSG00000169946:ENSG00000154188
DEG.down	Adipose_Visceral_Omentum	1400	13	0.47719	1	ENSG00000171735:ENSG00000175984:ENSG00000189334:ENSG00000160678:ENSG00000123178:ENSG00000136108:ENSG00000151320:ENSG00000129521:ENSG00000186073:ENSG00000170412:ENSG00000172794:ENSG00000145386:ENSG00000154319
DEG.down	Colon_Transverse	1404	13	0.481411	1	ENSG00000175984:ENSG00000163221:ENSG00000160678:ENSG00000139668:ENSG00000118946:ENSG00000151320:ENSG00000198146:ENSG00000186407:ENSG00000019991:ENSG00000171056:ENSG00000154328:ENSG00000169946:ENSG00000154188
DEG.twoside	Esophagus_Mucosa	4877	44	0.484554	1	ENSG00000171735:ENSG00000171385:ENSG00000188761:ENSG00000175984:ENSG00000213281:ENSG00000159516:ENSG00000159527:ENSG00000163218:ENSG00000163221:ENSG00000143546:ENSG00000189334:ENSG00000160678:ENSG00000143554:ENSG00000198837:ENSG00000143515:ENSG00000150510:ENSG00000102796:ENSG00000123191:ENSG00000136098:ENSG00000136108:ENSG00000118946:ENSG00000151320:ENSG00000198146:ENSG00000134138:ENSG00000166068:ENSG00000133195:ENSG00000141219:ENSG00000170412:ENSG00000167851:ENSG00000172794:ENSG00000131196:ENSG00000226742:ENSG00000144057:ENSG00000145386:ENSG00000138688:ENSG00000181004:ENSG00000075223:ENSG00000019991:ENSG00000153956:ENSG00000171056:ENSG00000154319:ENSG00000154328:ENSG00000169946:ENSG00000154188
DEG.up	Brain_Frontal_Cortex_BA9	2422	22	0.491837	1	ENSG00000171735:ENSG00000171385:ENSG00000134207:ENSG00000160678:ENSG00000160716:ENSG00000123178:ENSG00000136099:ENSG00000118946:ENSG00000151320:ENSG00000151322:ENSG00000204347:ENSG00000172794:ENSG00000164112:ENSG00000226757:ENSG00000168843:ENSG00000153956:ENSG00000186472:ENSG00000104643:ENSG00000154319:ENSG00000164830:ENSG00000147655:ENSG00000164841
DEG.down	Thyroid	976	9	0.504048	1	ENSG00000171385:ENSG00000175984:ENSG00000151320:ENSG00000129521:ENSG00000186073:ENSG00000167851:ENSG00000186407:ENSG00000172794:ENSG00000075223
DEG.up	Adipose_Visceral_Omentum	1428	13	0.506605	1	ENSG00000116774:ENSG00000163221:ENSG00000143546:ENSG00000143554:ENSG00000253309:ENSG00000123191:ENSG00000186407:ENSG00000127955:ENSG00000075223:ENSG00000019991:ENSG00000171056:ENSG00000147647:ENSG00000169946
DEG.up	Brain_Putamen_basal_ganglia	1346	12	0.539365	1	ENSG00000171735:ENSG00000134207:ENSG00000160678:ENSG00000160716:ENSG00000136099:ENSG00000118946:ENSG00000151322:ENSG00000134138:ENSG00000196169:ENSG00000204347:ENSG00000138741:ENSG00000154319
DEG.down	Brain_Cerebellum	2483	22	0.541892	1	ENSG00000116774:ENSG00000175984:ENSG00000118729:ENSG00000163220:ENSG00000163221:ENSG00000143546:ENSG00000189334:ENSG00000160678:ENSG00000143570:ENSG00000143545:ENSG00000143314:ENSG00000136098:ENSG00000151413:ENSG00000129521:ENSG00000133195:ENSG00000167851:ENSG00000186407:ENSG00000131196:ENSG00000144057:ENSG00000181004:ENSG00000171056:ENSG00000154188
DEG.twoside	Adrenal_Gland	4198	37	0.554925	1	ENSG00000171735:ENSG00000171385:ENSG00000118655:ENSG00000118729:ENSG00000163221:ENSG00000160678:ENSG00000143554:ENSG00000143614:ENSG00000143515:ENSG00000102753:ENSG00000150510:ENSG00000102796:ENSG00000123191:ENSG00000136098:ENSG00000118946:ENSG00000203546:ENSG00000100852:ENSG00000151320:ENSG00000165389:ENSG00000134138:ENSG00000166068:ENSG00000170412:ENSG00000186407:ENSG00000172794:ENSG00000131196:ENSG00000226742:ENSG00000145386:ENSG00000170917:ENSG00000075223:ENSG00000019991:ENSG00000171056:ENSG00000104643:ENSG00000154328:ENSG00000147647:ENSG00000169946:ENSG00000164830:ENSG00000154188
DEG.down	Uterus	788	7	0.55514	1	ENSG00000134242:ENSG00000175984:ENSG00000189334:ENSG00000136108:ENSG00000196169:ENSG00000167851:ENSG00000172794
DEG.up	Kidney_Medulla	93	1	0.565101	1	ENSG00000170412
DEG.twoside	Kidney_Medulla	93	1	0.565101	1	ENSG00000170412
DEG.down	Breast_Mammary_Tissue	912	8	0.56666	1	ENSG00000171385:ENSG00000175984:ENSG00000136108:ENSG00000118946:ENSG00000151320:ENSG00000129521:ENSG00000172794:ENSG00000145386
DEG.up	Colon_Sigmoid	1264	11	0.574046	1	ENSG00000116774:ENSG00000118729:ENSG00000102547:ENSG00000150510:ENSG00000134138:ENSG00000075223:ENSG00000153956:ENSG00000170381:ENSG00000104643:ENSG00000147655:ENSG00000164841
DEG.twoside	Brain_Hypothalamus	7282	64	0.577539	1	ENSG00000007923:ENSG00000171735:ENSG00000171385:ENSG00000081019:ENSG00000118655:ENSG00000116774:ENSG00000134207:ENSG00000118729:ENSG00000163221:ENSG00000143546:ENSG00000189334:ENSG00000160678:ENSG00000143624:ENSG00000143554:ENSG00000143614:ENSG00000160741:ENSG00000143570:ENSG00000143578:ENSG00000143545:ENSG00000143569:ENSG00000143515:ENSG00000160716:ENSG00000143319:ENSG00000143303:ENSG00000136169:ENSG00000123178:ENSG00000204977:ENSG00000150510:ENSG00000102786:ENSG00000139668:ENSG00000102796:ENSG00000197168:ENSG00000136100:ENSG00000136099:ENSG00000118946:ENSG00000083544:ENSG00000151320:ENSG00000151322:ENSG00000021776:ENSG00000198146:ENSG00000186073:ENSG00000134138:ENSG00000133195:ENSG00000133193:ENSG00000196169:ENSG00000204347:ENSG00000170412:ENSG00000166573:ENSG00000166377:ENSG00000131196:ENSG00000123737:ENSG00000145386:ENSG00000168843:ENSG00000075223:ENSG00000153956:ENSG00000186472:ENSG00000171056:ENSG00000254093:ENSG00000184608:ENSG00000154319:ENSG00000154328:ENSG00000169946:ENSG00000154188:ENSG00000147655
DEG.down	Kidney_Cortex	5049	44	0.592162	1	ENSG00000171385:ENSG00000081019:ENSG00000134262:ENSG00000118655:ENSG00000163349:ENSG00000118729:ENSG00000143614:ENSG00000198837:ENSG00000143569:ENSG00000143515:ENSG00000143319:ENSG00000102547:ENSG00000102753:ENSG00000123178:ENSG00000204977:ENSG00000102786:ENSG00000139668:ENSG00000136100:ENSG00000136108:ENSG00000129480:ENSG00000100852:ENSG00000129521:ENSG00000165389:ENSG00000021776:ENSG00000198146:ENSG00000186073:ENSG00000166068:ENSG00000171262:ENSG00000133193:ENSG00000141219:ENSG00000167851:ENSG00000166377:ENSG00000131196:ENSG00000123737:ENSG00000145386:ENSG00000138688:ENSG00000075223:ENSG00000153956:ENSG00000171056:ENSG00000254093:ENSG00000104643:ENSG00000154328:ENSG00000164830:ENSG00000154188
DEG.twoside	Nerve_Tibial	4941	43	0.595407	1	ENSG00000171385:ENSG00000134262:ENSG00000116774:ENSG00000163221:ENSG00000189334:ENSG00000143578:ENSG00000143515:ENSG00000143303:ENSG00000102547:ENSG00000136169:ENSG00000150510:ENSG00000139668:ENSG00000102796:ENSG00000136098:ENSG00000136099:ENSG00000083544:ENSG00000203546:ENSG00000100852:ENSG00000151320:ENSG00000129521:ENSG00000021776:ENSG00000134138:ENSG00000166068:ENSG00000069188:ENSG00000196169:ENSG00000186407:ENSG00000172794:ENSG00000166377:ENSG00000131196:ENSG00000164112:ENSG00000226757:ENSG00000123737:ENSG00000145386:ENSG00000138688:ENSG00000181004:ENSG00000170917:ENSG00000145375:ENSG00000168843:ENSG00000127955:ENSG00000075223:ENSG00000254093:ENSG00000164830:ENSG00000154188
DEG.twoside	Brain_Caudate_basal_ganglia	7877	69	0.595462	1	ENSG00000007923:ENSG00000171735:ENSG00000081019:ENSG00000118655:ENSG00000163349:ENSG00000116774:ENSG00000134207:ENSG00000213281:ENSG00000118729:ENSG00000163220:ENSG00000163221:ENSG00000143546:ENSG00000189334:ENSG00000160678:ENSG00000143624:ENSG00000143554:ENSG00000143614:ENSG00000198837:ENSG00000160741:ENSG00000143570:ENSG00000143578:ENSG00000143545:ENSG00000143569:ENSG00000143515:ENSG00000160716:ENSG00000143319:ENSG00000143303:ENSG00000136169:ENSG00000102753:ENSG00000204977:ENSG00000102786:ENSG00000139668:ENSG00000102796:ENSG00000123191:ENSG00000197168:ENSG00000136100:ENSG00000136108:ENSG00000136099:ENSG00000118946:ENSG00000151413:ENSG00000151322:ENSG00000165389:ENSG00000021776:ENSG00000198146:ENSG00000134138:ENSG00000133193:ENSG00000141219:ENSG00000196169:ENSG00000204347:ENSG00000170412:ENSG00000167851:ENSG00000172794:ENSG00000166377:ENSG00000131196:ENSG00000123737:ENSG00000145386:ENSG00000138741:ENSG00000168843:ENSG00000127955:ENSG00000075223:ENSG00000186472:ENSG00000171056:ENSG00000254093:ENSG00000184608:ENSG00000154319:ENSG00000079459:ENSG00000169946:ENSG00000164830:ENSG00000154188
DEG.down	Lung	820	7	0.597663	1	ENSG00000171385:ENSG00000175984:ENSG00000160678:ENSG00000151320:ENSG00000129521:ENSG00000186073:ENSG00000153956
DEG.down	Bladder	103	1	0.602449	1	ENSG00000160678
DEG.up	Esophagus_Mucosa	1755	15	0.603409	1	ENSG00000188761:ENSG00000175984:ENSG00000213281:ENSG00000159516:ENSG00000159527:ENSG00000163218:ENSG00000163221:ENSG00000143546:ENSG00000189334:ENSG00000136108:ENSG00000198146:ENSG00000133195:ENSG00000226742:ENSG00000145386:ENSG00000171056
DEG.up	Whole_Blood	1299	11	0.611062	1	ENSG00000134242:ENSG00000163221:ENSG00000143546:ENSG00000143595:ENSG00000102796:ENSG00000167851:ENSG00000204345:ENSG00000186407:ENSG00000172794:ENSG00000175806:ENSG00000136573
DEG.up	Vagina	2013	17	0.626675	1	ENSG00000116774:ENSG00000175984:ENSG00000159527:ENSG00000163218:ENSG00000163221:ENSG00000143546:ENSG00000189334:ENSG00000139668:ENSG00000136100:ENSG00000165389:ENSG00000198146:ENSG00000186073:ENSG00000134138:ENSG00000145386:ENSG00000075223:ENSG00000019991:ENSG00000171056
DEG.down	Testis	2599	22	0.632877	1	ENSG00000171385:ENSG00000134242:ENSG00000116774:ENSG00000118729:ENSG00000163220:ENSG00000163221:ENSG00000143546:ENSG00000189334:ENSG00000160678:ENSG00000150510:ENSG00000136100:ENSG00000165389:ENSG00000134138:ENSG00000166068:ENSG00000170412:ENSG00000167851:ENSG00000226742:ENSG00000019991:ENSG00000153956:ENSG00000171056:ENSG00000154188:ENSG00000147655
DEG.down	Brain_Nucleus_accumbens_basal_ganglia	5801	50	0.634334	1	ENSG00000007923:ENSG00000081019:ENSG00000118655:ENSG00000163349:ENSG00000116774:ENSG00000213281:ENSG00000118729:ENSG00000163220:ENSG00000163221:ENSG00000143546:ENSG00000189334:ENSG00000143624:ENSG00000143554:ENSG00000143614:ENSG00000160741:ENSG00000143570:ENSG00000143578:ENSG00000143545:ENSG00000143569:ENSG00000143515:ENSG00000143319:ENSG00000143303:ENSG00000136169:ENSG00000204977:ENSG00000102786:ENSG00000139668:ENSG00000102796:ENSG00000136098:ENSG00000136100:ENSG00000083544:ENSG00000165389:ENSG00000021776:ENSG00000133195:ENSG00000133193:ENSG00000141219:ENSG00000170412:ENSG00000167851:ENSG00000172794:ENSG00000166377:ENSG00000131196:ENSG00000144057:ENSG00000123737:ENSG00000145386:ENSG00000075223:ENSG00000171056:ENSG00000254093:ENSG00000079459:ENSG00000169946:ENSG00000164830:ENSG00000154188
DEG.twoside	Stomach	3070	26	0.640086	1	ENSG00000171735:ENSG00000188761:ENSG00000118655:ENSG00000175984:ENSG00000189334:ENSG00000160678:ENSG00000143614:ENSG00000143578:ENSG00000136108:ENSG00000118946:ENSG00000151320:ENSG00000198146:ENSG00000166068:ENSG00000196169:ENSG00000170412:ENSG00000167851:ENSG00000186407:ENSG00000131196:ENSG00000019991:ENSG00000153956:ENSG00000171056:ENSG00000154319:ENSG00000154328:ENSG00000169946:ENSG00000154188:ENSG00000147655
DEG.down	Brain_Cerebellar_Hemisphere	2381	20	0.642986	1	ENSG00000116774:ENSG00000175984:ENSG00000118729:ENSG00000163220:ENSG00000163221:ENSG00000143546:ENSG00000189334:ENSG00000160678:ENSG00000143570:ENSG00000143545:ENSG00000136098:ENSG00000151413:ENSG00000129521:ENSG00000133195:ENSG00000196169:ENSG00000167851:ENSG00000144057:ENSG00000181004:ENSG00000171056:ENSG00000154188
DEG.up	Skin_Not_Sun_Exposed_Suprapubic	2037	17	0.646614	1	ENSG00000175984:ENSG00000213281:ENSG00000159516:ENSG00000159527:ENSG00000163218:ENSG00000189334:ENSG00000139668:ENSG00000136100:ENSG00000136108:ENSG00000129521:ENSG00000198146:ENSG00000133195:ENSG00000226742:ENSG00000196228:ENSG00000127955:ENSG00000171056:ENSG00000154319
DEG.down	Brain_Caudate_basal_ganglia	6174	53	0.652545	1	ENSG00000007923:ENSG00000081019:ENSG00000118655:ENSG00000163349:ENSG00000116774:ENSG00000213281:ENSG00000118729:ENSG00000163220:ENSG00000163221:ENSG00000143546:ENSG00000189334:ENSG00000143624:ENSG00000143554:ENSG00000143614:ENSG00000198837:ENSG00000160741:ENSG00000143570:ENSG00000143578:ENSG00000143545:ENSG00000143569:ENSG00000143515:ENSG00000143319:ENSG00000143303:ENSG00000136169:ENSG00000102753:ENSG00000204977:ENSG00000102786:ENSG00000139668:ENSG00000102796:ENSG00000123191:ENSG00000136100:ENSG00000136108:ENSG00000151413:ENSG00000165389:ENSG00000021776:ENSG00000198146:ENSG00000133193:ENSG00000141219:ENSG00000170412:ENSG00000167851:ENSG00000172794:ENSG00000166377:ENSG00000131196:ENSG00000123737:ENSG00000145386:ENSG00000127955:ENSG00000075223:ENSG00000171056:ENSG00000254093:ENSG00000079459:ENSG00000169946:ENSG00000164830:ENSG00000154188
DEG.up	Cells_Cultured_fibroblasts	3686	31	0.66679	1	ENSG00000007923:ENSG00000134242:ENSG00000118655:ENSG00000116774:ENSG00000213281:ENSG00000143515:ENSG00000143319:ENSG00000102753:ENSG00000204977:ENSG00000253710:ENSG00000136108:ENSG00000139734:ENSG00000129480:ENSG00000151413:ENSG00000021776:ENSG00000198146:ENSG00000186073:ENSG00000166068:ENSG00000171262:ENSG00000133193:ENSG00000164112:ENSG00000123737:ENSG00000145386:ENSG00000181004:ENSG00000170917:ENSG00000075223:ENSG00000019991:ENSG00000153956:ENSG00000254093:ENSG00000154319:ENSG00000154188
DEG.up	Artery_Coronary	1593	13	0.667965	1	ENSG00000116774:ENSG00000118729:ENSG00000143554:ENSG00000143515:ENSG00000102547:ENSG00000151320:ENSG00000134138:ENSG00000170412:ENSG00000144057:ENSG00000075223:ENSG00000019991:ENSG00000169946:ENSG00000154188
DEG.twoside	Small_Intestine_Terminal_Ileum	3112	26	0.668847	1	ENSG00000171735:ENSG00000171385:ENSG00000134242:ENSG00000188761:ENSG00000163221:ENSG00000189334:ENSG00000160678:ENSG00000118946:ENSG00000203546:ENSG00000258474:ENSG00000151320:ENSG00000167851:ENSG00000186407:ENSG00000172794:ENSG00000131196:ENSG00000196228:ENSG00000127955:ENSG00000019991:ENSG00000153956:ENSG00000171056:ENSG00000154319:ENSG00000136573:ENSG00000169946:ENSG00000164830:ENSG00000154188:ENSG00000147655
DEG.up	Brain_Nucleus_accumbens_basal_ganglia	1834	15	0.672374	1	ENSG00000171735:ENSG00000171385:ENSG00000134207:ENSG00000160678:ENSG00000160716:ENSG00000136099:ENSG00000118946:ENSG00000151322:ENSG00000134138:ENSG00000166068:ENSG00000204347:ENSG00000168843:ENSG00000186472:ENSG00000184608:ENSG00000154319
DEG.up	Nerve_Tibial	4157	35	0.673511	1	ENSG00000134262:ENSG00000116774:ENSG00000143578:ENSG00000143515:ENSG00000143303:ENSG00000102547:ENSG00000136169:ENSG00000150510:ENSG00000139668:ENSG00000102796:ENSG00000136098:ENSG00000136099:ENSG00000083544:ENSG00000203546:ENSG00000100852:ENSG00000021776:ENSG00000166068:ENSG00000069188:ENSG00000196169:ENSG00000166377:ENSG00000131196:ENSG00000164112:ENSG00000226757:ENSG00000123737:ENSG00000145386:ENSG00000138688:ENSG00000181004:ENSG00000170917:ENSG00000145375:ENSG00000168843:ENSG00000127955:ENSG00000075223:ENSG00000254093:ENSG00000164830:ENSG00000154188
DEG.up	Brain_Anterior_cingulate_cortex_BA24	1866	15	0.698397	1	ENSG00000171735:ENSG00000171385:ENSG00000134207:ENSG00000160678:ENSG00000160716:ENSG00000136099:ENSG00000118946:ENSG00000151320:ENSG00000151322:ENSG00000204347:ENSG00000164112:ENSG00000168843:ENSG00000186472:ENSG00000154319:ENSG00000147655
DEG.twoside	Brain_Nucleus_accumbens_basal_ganglia	7635	65	0.705311	1	ENSG00000007923:ENSG00000171735:ENSG00000171385:ENSG00000081019:ENSG00000118655:ENSG00000163349:ENSG00000116774:ENSG00000134207:ENSG00000213281:ENSG00000118729:ENSG00000163220:ENSG00000163221:ENSG00000143546:ENSG00000189334:ENSG00000160678:ENSG00000143624:ENSG00000143554:ENSG00000143614:ENSG00000160741:ENSG00000143570:ENSG00000143578:ENSG00000143545:ENSG00000143569:ENSG00000143515:ENSG00000160716:ENSG00000143319:ENSG00000143303:ENSG00000136169:ENSG00000204977:ENSG00000102786:ENSG00000139668:ENSG00000102796:ENSG00000136098:ENSG00000136100:ENSG00000136099:ENSG00000118946:ENSG00000083544:ENSG00000151322:ENSG00000165389:ENSG00000021776:ENSG00000134138:ENSG00000166068:ENSG00000133195:ENSG00000133193:ENSG00000141219:ENSG00000204347:ENSG00000170412:ENSG00000167851:ENSG00000172794:ENSG00000166377:ENSG00000131196:ENSG00000144057:ENSG00000123737:ENSG00000145386:ENSG00000168843:ENSG00000075223:ENSG00000186472:ENSG00000171056:ENSG00000254093:ENSG00000184608:ENSG00000154319:ENSG00000079459:ENSG00000169946:ENSG00000164830:ENSG00000154188
DEG.twoside	Prostate	2717	22	0.71632	1	ENSG00000171385:ENSG00000116774:ENSG00000163221:ENSG00000189334:ENSG00000160678:ENSG00000143578:ENSG00000143303:ENSG00000102547:ENSG00000136108:ENSG00000151320:ENSG00000134138:ENSG00000069188:ENSG00000170412:ENSG00000186407:ENSG00000226742:ENSG00000127955:ENSG00000075223:ENSG00000170381:ENSG00000154319:ENSG00000147647:ENSG00000169946:ENSG00000147655
DEG.up	Pancreas	549	4	0.723354	1	ENSG00000188761:ENSG00000134207:ENSG00000102796:ENSG00000184608
DEG.up	Brain_Cerebellar_Hemisphere	4248	35	0.725878	1	ENSG00000171735:ENSG00000171385:ENSG00000081019:ENSG00000188761:ENSG00000134262:ENSG00000118655:ENSG00000163349:ENSG00000143614:ENSG00000143515:ENSG00000160716:ENSG00000123178:ENSG00000123191:ENSG00000136100:ENSG00000136108:ENSG00000100852:ENSG00000151320:ENSG00000151322:ENSG00000171262:ENSG00000141219:ENSG00000204347:ENSG00000170412:ENSG00000172794:ENSG00000226742:ENSG00000123737:ENSG00000138741:ENSG00000138688:ENSG00000168843:ENSG00000127955:ENSG00000186472:ENSG00000175806:ENSG00000104643:ENSG00000154328:ENSG00000169946:ENSG00000164830:ENSG00000164841
DEG.twoside	Esophagus_Muscularis	2625	21	0.733193	1	ENSG00000171385:ENSG00000116774:ENSG00000175984:ENSG00000118729:ENSG00000163221:ENSG00000189334:ENSG00000143515:ENSG00000102547:ENSG00000150510:ENSG00000139668:ENSG00000136108:ENSG00000134138:ENSG00000133195:ENSG00000170412:ENSG00000167851:ENSG00000186407:ENSG00000226742:ENSG00000075223:ENSG00000170381:ENSG00000154188:ENSG00000147655
DEG.twoside	Artery_Tibial	3921	32	0.737475	1	ENSG00000171735:ENSG00000171385:ENSG00000134242:ENSG00000118655:ENSG00000163349:ENSG00000116774:ENSG00000175984:ENSG00000118729:ENSG00000163221:ENSG00000143546:ENSG00000189334:ENSG00000143554:ENSG00000143515:ENSG00000102547:ENSG00000150510:ENSG00000136108:ENSG00000100852:ENSG00000151320:ENSG00000134146:ENSG00000170412:ENSG00000167851:ENSG00000131196:ENSG00000226742:ENSG00000144057:ENSG00000145386:ENSG00000138688:ENSG00000127955:ENSG00000019991:ENSG00000153956:ENSG00000169946:ENSG00000164830:ENSG00000154188
DEG.up	Brain_Amygdala	1438	11	0.740932	1	ENSG00000134207:ENSG00000160678:ENSG00000160716:ENSG00000136099:ENSG00000118946:ENSG00000151322:ENSG00000196169:ENSG00000204347:ENSG00000164112:ENSG00000168843:ENSG00000154319
DEG.down	Artery_Aorta	1323	10	0.747103	1	ENSG00000175984:ENSG00000189334:ENSG00000136108:ENSG00000118946:ENSG00000172794:ENSG00000226742:ENSG00000145386:ENSG00000127955:ENSG00000171056:ENSG00000174429
DEG.twoside	Colon_Transverse	2532	20	0.749555	1	ENSG00000188761:ENSG00000175984:ENSG00000118729:ENSG00000163221:ENSG00000189334:ENSG00000160678:ENSG00000139668:ENSG00000118946:ENSG00000258474:ENSG00000151320:ENSG00000198146:ENSG00000134138:ENSG00000186407:ENSG00000226742:ENSG00000075223:ENSG00000019991:ENSG00000171056:ENSG00000154328:ENSG00000169946:ENSG00000154188
DEG.up	Heart_Atrial_Appendage	572	4	0.752557	1	ENSG00000118729:ENSG00000160678:ENSG00000129521:ENSG00000174429
DEG.twoside	Esophagus_Gastroesophageal_Junction	2422	19	0.755343	1	ENSG00000171385:ENSG00000116774:ENSG00000175984:ENSG00000118729:ENSG00000163221:ENSG00000189334:ENSG00000143515:ENSG00000102547:ENSG00000150510:ENSG00000136108:ENSG00000134138:ENSG00000133195:ENSG00000170412:ENSG00000167851:ENSG00000186407:ENSG00000226742:ENSG00000075223:ENSG00000170381:ENSG00000147655
DEG.down	Cells_EBV-transformed_lymphocytes	2063	16	0.755589	1	ENSG00000049245:ENSG00000163220:ENSG00000143546:ENSG00000189334:ENSG00000189171:ENSG00000143554:ENSG00000143515:ENSG00000102547:ENSG00000102796:ENSG00000136098:ENSG00000100852:ENSG00000166068:ENSG00000170412:ENSG00000226742:ENSG00000181004:ENSG00000175806
DEG.twoside	Brain_Cerebellar_Hemisphere	6629	55	0.766239	1	ENSG00000171735:ENSG00000171385:ENSG00000081019:ENSG00000188761:ENSG00000134262:ENSG00000118655:ENSG00000163349:ENSG00000116774:ENSG00000175984:ENSG00000118729:ENSG00000163220:ENSG00000163221:ENSG00000143546:ENSG00000189334:ENSG00000160678:ENSG00000143614:ENSG00000143570:ENSG00000143545:ENSG00000143515:ENSG00000160716:ENSG00000123178:ENSG00000123191:ENSG00000136098:ENSG00000136100:ENSG00000136108:ENSG00000151413:ENSG00000100852:ENSG00000151320:ENSG00000151322:ENSG00000129521:ENSG00000171262:ENSG00000133195:ENSG00000141219:ENSG00000196169:ENSG00000204347:ENSG00000170412:ENSG00000167851:ENSG00000172794:ENSG00000226742:ENSG00000144057:ENSG00000123737:ENSG00000138741:ENSG00000138688:ENSG00000181004:ENSG00000168843:ENSG00000127955:ENSG00000186472:ENSG00000175806:ENSG00000171056:ENSG00000104643:ENSG00000154328:ENSG00000169946:ENSG00000164830:ENSG00000154188:ENSG00000164841
DEG.up	Fallopian_Tube	451	3	0.768303	1	ENSG00000116774:ENSG00000143515:ENSG00000134138
DEG.twoside	Fallopian_Tube	452	3	0.769605	1	ENSG00000116774:ENSG00000143515:ENSG00000134138
DEG.twoside	Artery_Coronary	2456	19	0.776436	1	ENSG00000116774:ENSG00000175984:ENSG00000118729:ENSG00000189334:ENSG00000160678:ENSG00000143554:ENSG00000143515:ENSG00000102547:ENSG00000136108:ENSG00000151320:ENSG00000134138:ENSG00000170412:ENSG00000172794:ENSG00000226742:ENSG00000144057:ENSG00000075223:ENSG00000019991:ENSG00000169946:ENSG00000154188
DEG.down	Brain_Amygdala	6995	58	0.776702	1	ENSG00000007923:ENSG00000081019:ENSG00000134262:ENSG00000118655:ENSG00000163349:ENSG00000116774:ENSG00000213281:ENSG00000118729:ENSG00000163220:ENSG00000163221:ENSG00000143546:ENSG00000189334:ENSG00000143624:ENSG00000143554:ENSG00000143614:ENSG00000198837:ENSG00000160741:ENSG00000143570:ENSG00000143578:ENSG00000143545:ENSG00000143569:ENSG00000143515:ENSG00000143319:ENSG00000143303:ENSG00000136169:ENSG00000102753:ENSG00000204977:ENSG00000102786:ENSG00000139668:ENSG00000102796:ENSG00000123191:ENSG00000136100:ENSG00000136108:ENSG00000083544:ENSG00000151413:ENSG00000165389:ENSG00000021776:ENSG00000198146:ENSG00000186073:ENSG00000133195:ENSG00000133193:ENSG00000141219:ENSG00000170412:ENSG00000167851:ENSG00000172794:ENSG00000166377:ENSG00000131196:ENSG00000226742:ENSG00000123737:ENSG00000145386:ENSG00000138688:ENSG00000181004:ENSG00000075223:ENSG00000171056:ENSG00000254093:ENSG00000169946:ENSG00000164830:ENSG00000154188
DEG.up	Brain_Spinal_cord_cervical_c-1	1611	12	0.779594	1	ENSG00000134207:ENSG00000160678:ENSG00000150510:ENSG00000136098:ENSG00000118946:ENSG00000151320:ENSG00000151322:ENSG00000069188:ENSG00000196169:ENSG00000168843:ENSG00000127955:ENSG00000164841
DEG.up	Artery_Aorta	2103	16	0.781878	1	ENSG00000116774:ENSG00000118729:ENSG00000143554:ENSG00000143515:ENSG00000139734:ENSG00000151320:ENSG00000129521:ENSG00000069188:ENSG00000170412:ENSG00000131196:ENSG00000144057:ENSG00000019991:ENSG00000170381:ENSG00000169946:ENSG00000164830:ENSG00000154188
DEG.down	Artery_Coronary	863	6	0.784853	1	ENSG00000175984:ENSG00000189334:ENSG00000160678:ENSG00000136108:ENSG00000172794:ENSG00000226742
DEG.twoside	Minor_Salivary_Gland	2951	23	0.786032	1	ENSG00000171735:ENSG00000171385:ENSG00000134242:ENSG00000116748:ENSG00000189334:ENSG00000143554:ENSG00000143578:ENSG00000143515:ENSG00000150510:ENSG00000118946:ENSG00000151320:ENSG00000134138:ENSG00000133195:ENSG00000186407:ENSG00000172794:ENSG00000127955:ENSG00000019991:ENSG00000153956:ENSG00000170381:ENSG00000104643:ENSG00000154319:ENSG00000169946:ENSG00000154188
DEG.twoside	Brain_Putamen_basal_ganglia	8427	70	0.805622	1	ENSG00000007923:ENSG00000171735:ENSG00000081019:ENSG00000134262:ENSG00000118655:ENSG00000163349:ENSG00000116774:ENSG00000134207:ENSG00000213281:ENSG00000118729:ENSG00000163220:ENSG00000163221:ENSG00000143546:ENSG00000189334:ENSG00000160678:ENSG00000143553:ENSG00000143624:ENSG00000143554:ENSG00000143614:ENSG00000198837:ENSG00000160741:ENSG00000143570:ENSG00000143578:ENSG00000143545:ENSG00000143569:ENSG00000143515:ENSG00000160716:ENSG00000143319:ENSG00000143303:ENSG00000102547:ENSG00000136169:ENSG00000102753:ENSG00000204977:ENSG00000102786:ENSG00000139668:ENSG00000102796:ENSG00000123191:ENSG00000136100:ENSG00000136108:ENSG00000136099:ENSG00000118946:ENSG00000083544:ENSG00000151413:ENSG00000151322:ENSG00000165389:ENSG00000021776:ENSG00000198146:ENSG00000134138:ENSG00000133193:ENSG00000141219:ENSG00000196169:ENSG00000204347:ENSG00000170412:ENSG00000167851:ENSG00000172794:ENSG00000166377:ENSG00000131196:ENSG00000226742:ENSG00000144057:ENSG00000123737:ENSG00000145386:ENSG00000138741:ENSG00000075223:ENSG00000175806:ENSG00000171056:ENSG00000254093:ENSG00000154319:ENSG00000079459:ENSG00000169946:ENSG00000164830
DEG.down	Brain_Putamen_basal_ganglia	7081	58	0.811939	1	ENSG00000007923:ENSG00000081019:ENSG00000134262:ENSG00000118655:ENSG00000163349:ENSG00000116774:ENSG00000213281:ENSG00000118729:ENSG00000163220:ENSG00000163221:ENSG00000143546:ENSG00000189334:ENSG00000143553:ENSG00000143624:ENSG00000143554:ENSG00000143614:ENSG00000198837:ENSG00000160741:ENSG00000143570:ENSG00000143578:ENSG00000143545:ENSG00000143569:ENSG00000143515:ENSG00000143319:ENSG00000143303:ENSG00000102547:ENSG00000136169:ENSG00000102753:ENSG00000204977:ENSG00000102786:ENSG00000139668:ENSG00000102796:ENSG00000123191:ENSG00000136100:ENSG00000136108:ENSG00000083544:ENSG00000151413:ENSG00000165389:ENSG00000021776:ENSG00000198146:ENSG00000133193:ENSG00000141219:ENSG00000170412:ENSG00000167851:ENSG00000172794:ENSG00000166377:ENSG00000131196:ENSG00000226742:ENSG00000144057:ENSG00000123737:ENSG00000145386:ENSG00000075223:ENSG00000175806:ENSG00000171056:ENSG00000254093:ENSG00000079459:ENSG00000169946:ENSG00000164830
DEG.up	Cervix_Ectocervix	187	1	0.813377	1	ENSG00000186073
DEG.twoside	Cervix_Ectocervix	189	1	0.816715	1	ENSG00000186073
DEG.twoside	Lung	3849	30	0.818887	1	ENSG00000171385:ENSG00000134242:ENSG00000116774:ENSG00000175984:ENSG00000213281:ENSG00000163221:ENSG00000143546:ENSG00000189334:ENSG00000160678:ENSG00000143554:ENSG00000143614:ENSG00000143595:ENSG00000197168:ENSG00000118946:ENSG00000151320:ENSG00000129521:ENSG00000165389:ENSG00000186073:ENSG00000166068:ENSG00000167851:ENSG00000186407:ENSG00000131196:ENSG00000226742:ENSG00000138741:ENSG00000019991:ENSG00000153956:ENSG00000171056:ENSG00000154319:ENSG00000154188:ENSG00000147655
DEG.up	Lung	3029	23	0.825836	1	ENSG00000134242:ENSG00000116774:ENSG00000213281:ENSG00000163221:ENSG00000143546:ENSG00000189334:ENSG00000143554:ENSG00000143614:ENSG00000143595:ENSG00000197168:ENSG00000118946:ENSG00000165389:ENSG00000166068:ENSG00000167851:ENSG00000186407:ENSG00000131196:ENSG00000226742:ENSG00000138741:ENSG00000019991:ENSG00000171056:ENSG00000154319:ENSG00000154188:ENSG00000147655
DEG.up	Stomach	780	5	0.828225	1	ENSG00000188761:ENSG00000189334:ENSG00000143578:ENSG00000170412:ENSG00000147655
DEG.twoside	Colon_Sigmoid	2794	21	0.828918	1	ENSG00000134242:ENSG00000116774:ENSG00000175984:ENSG00000118729:ENSG00000163221:ENSG00000160678:ENSG00000102547:ENSG00000150510:ENSG00000136108:ENSG00000134138:ENSG00000133195:ENSG00000196169:ENSG00000170412:ENSG00000167851:ENSG00000172794:ENSG00000075223:ENSG00000153956:ENSG00000170381:ENSG00000104643:ENSG00000147655:ENSG00000164841
DEG.down	Adipose_Subcutaneous	1307	9	0.829659	1	ENSG00000175984:ENSG00000159516:ENSG00000189334:ENSG00000118946:ENSG00000151320:ENSG00000134138:ENSG00000170412:ENSG00000172794:ENSG00000145386
DEG.twoside	Spleen	4596	36	0.835381	1	ENSG00000134242:ENSG00000134262:ENSG00000116774:ENSG00000118729:ENSG00000163221:ENSG00000143546:ENSG00000189334:ENSG00000160678:ENSG00000143595:ENSG00000102547:ENSG00000136169:ENSG00000102753:ENSG00000123178:ENSG00000150510:ENSG00000123191:ENSG00000118946:ENSG00000129521:ENSG00000165389:ENSG00000198146:ENSG00000186073:ENSG00000166068:ENSG00000069188:ENSG00000196169:ENSG00000167851:ENSG00000186407:ENSG00000172794:ENSG00000131196:ENSG00000127955:ENSG00000075223:ENSG00000153956:ENSG00000171056:ENSG00000171044:ENSG00000154319:ENSG00000136573:ENSG00000169946:ENSG00000164830
DEG.down	Brain_Hypothalamus	5303	42	0.837238	1	ENSG00000007923:ENSG00000081019:ENSG00000118655:ENSG00000116774:ENSG00000118729:ENSG00000163221:ENSG00000143546:ENSG00000189334:ENSG00000143624:ENSG00000143554:ENSG00000143614:ENSG00000160741:ENSG00000143570:ENSG00000143578:ENSG00000143545:ENSG00000143569:ENSG00000143515:ENSG00000143319:ENSG00000143303:ENSG00000136169:ENSG00000204977:ENSG00000102786:ENSG00000139668:ENSG00000102796:ENSG00000136100:ENSG00000083544:ENSG00000021776:ENSG00000198146:ENSG00000186073:ENSG00000134138:ENSG00000133195:ENSG00000133193:ENSG00000170412:ENSG00000166377:ENSG00000131196:ENSG00000123737:ENSG00000145386:ENSG00000075223:ENSG00000171056:ENSG00000254093:ENSG00000169946:ENSG00000154188
DEG.twoside	Skin_Not_Sun_Exposed_Suprapubic	4367	34	0.83797	1	ENSG00000171735:ENSG00000175984:ENSG00000213281:ENSG00000118729:ENSG00000159516:ENSG00000159527:ENSG00000163218:ENSG00000163221:ENSG00000189334:ENSG00000160678:ENSG00000143515:ENSG00000150510:ENSG00000139668:ENSG00000123191:ENSG00000136100:ENSG00000136108:ENSG00000129521:ENSG00000198146:ENSG00000134138:ENSG00000166068:ENSG00000133195:ENSG00000196169:ENSG00000167851:ENSG00000172794:ENSG00000226742:ENSG00000196228:ENSG00000181004:ENSG00000127955:ENSG00000153956:ENSG00000175806:ENSG00000171056:ENSG00000154319:ENSG00000169946:ENSG00000154188
DEG.down	Brain_Anterior_cingulate_cortex_BA24	6003	48	0.838513	1	ENSG00000007923:ENSG00000081019:ENSG00000134262:ENSG00000118655:ENSG00000163349:ENSG00000116774:ENSG00000118729:ENSG00000163220:ENSG00000163221:ENSG00000143546:ENSG00000189334:ENSG00000143624:ENSG00000143554:ENSG00000143614:ENSG00000160741:ENSG00000143570:ENSG00000143578:ENSG00000143545:ENSG00000143569:ENSG00000143515:ENSG00000143319:ENSG00000143303:ENSG00000136169:ENSG00000204977:ENSG00000102786:ENSG00000139668:ENSG00000102796:ENSG00000136098:ENSG00000136100:ENSG00000083544:ENSG00000165389:ENSG00000021776:ENSG00000198146:ENSG00000186073:ENSG00000133193:ENSG00000141219:ENSG00000170412:ENSG00000167851:ENSG00000166377:ENSG00000131196:ENSG00000123737:ENSG00000145386:ENSG00000075223:ENSG00000019991:ENSG00000171056:ENSG00000254093:ENSG00000169946:ENSG00000154188
DEG.down	Brain_Cortex	4957	39	0.838911	1	ENSG00000081019:ENSG00000118655:ENSG00000163349:ENSG00000116774:ENSG00000213281:ENSG00000118729:ENSG00000163221:ENSG00000143546:ENSG00000189334:ENSG00000143554:ENSG00000160741:ENSG00000143570:ENSG00000143578:ENSG00000143545:ENSG00000143515:ENSG00000143319:ENSG00000143303:ENSG00000136169:ENSG00000204977:ENSG00000102786:ENSG00000139668:ENSG00000102796:ENSG00000136100:ENSG00000083544:ENSG00000165389:ENSG00000021776:ENSG00000198146:ENSG00000186073:ENSG00000133193:ENSG00000170412:ENSG00000167851:ENSG00000131196:ENSG00000123737:ENSG00000145386:ENSG00000075223:ENSG00000019991:ENSG00000171056:ENSG00000254093:ENSG00000169946
DEG.down	Skin_Not_Sun_Exposed_Suprapubic	2330	17	0.84084	1	ENSG00000171735:ENSG00000118729:ENSG00000163221:ENSG00000160678:ENSG00000143515:ENSG00000150510:ENSG00000123191:ENSG00000134138:ENSG00000166068:ENSG00000196169:ENSG00000167851:ENSG00000172794:ENSG00000181004:ENSG00000153956:ENSG00000175806:ENSG00000169946:ENSG00000154188
DEG.twoside	Artery_Aorta	3426	26	0.842237	1	ENSG00000116774:ENSG00000175984:ENSG00000118729:ENSG00000189334:ENSG00000143554:ENSG00000143515:ENSG00000136108:ENSG00000118946:ENSG00000139734:ENSG00000151320:ENSG00000129521:ENSG00000069188:ENSG00000170412:ENSG00000172794:ENSG00000131196:ENSG00000226742:ENSG00000144057:ENSG00000145386:ENSG00000127955:ENSG00000019991:ENSG00000170381:ENSG00000171056:ENSG00000169946:ENSG00000164830:ENSG00000174429:ENSG00000154188
DEG.up	Adrenal_Gland	1204	8	0.846924	1	ENSG00000165389:ENSG00000134138:ENSG00000226742:ENSG00000170917:ENSG00000019991:ENSG00000154328:ENSG00000147647:ENSG00000164830
DEG.twoside	Brain_Amygdala	8433	69	0.848527	1	ENSG00000007923:ENSG00000081019:ENSG00000134262:ENSG00000118655:ENSG00000163349:ENSG00000116774:ENSG00000134207:ENSG00000213281:ENSG00000118729:ENSG00000163220:ENSG00000163221:ENSG00000143546:ENSG00000189334:ENSG00000160678:ENSG00000143624:ENSG00000143554:ENSG00000143614:ENSG00000198837:ENSG00000160741:ENSG00000143570:ENSG00000143578:ENSG00000143545:ENSG00000143569:ENSG00000143515:ENSG00000160716:ENSG00000143319:ENSG00000143303:ENSG00000136169:ENSG00000102753:ENSG00000204977:ENSG00000102786:ENSG00000139668:ENSG00000102796:ENSG00000123191:ENSG00000136100:ENSG00000136108:ENSG00000136099:ENSG00000118946:ENSG00000083544:ENSG00000151413:ENSG00000151322:ENSG00000165389:ENSG00000021776:ENSG00000198146:ENSG00000186073:ENSG00000133195:ENSG00000133193:ENSG00000141219:ENSG00000196169:ENSG00000204347:ENSG00000170412:ENSG00000167851:ENSG00000172794:ENSG00000166377:ENSG00000131196:ENSG00000226742:ENSG00000164112:ENSG00000123737:ENSG00000145386:ENSG00000138688:ENSG00000181004:ENSG00000168843:ENSG00000075223:ENSG00000171056:ENSG00000254093:ENSG00000154319:ENSG00000169946:ENSG00000164830:ENSG00000154188
DEG.twoside	Brain_Frontal_Cortex_BA9	6851	55	0.852852	1	ENSG00000171735:ENSG00000171385:ENSG00000118655:ENSG00000116774:ENSG00000134207:ENSG00000118729:ENSG00000163221:ENSG00000143546:ENSG00000189334:ENSG00000160678:ENSG00000143554:ENSG00000160741:ENSG00000143570:ENSG00000143578:ENSG00000143545:ENSG00000143515:ENSG00000160716:ENSG00000143319:ENSG00000143303:ENSG00000136169:ENSG00000123178:ENSG00000204977:ENSG00000102786:ENSG00000139668:ENSG00000102796:ENSG00000136098:ENSG00000136099:ENSG00000118946:ENSG00000083544:ENSG00000151320:ENSG00000151322:ENSG00000165389:ENSG00000021776:ENSG00000186073:ENSG00000133193:ENSG00000204347:ENSG00000170412:ENSG00000167851:ENSG00000172794:ENSG00000131196:ENSG00000164112:ENSG00000226757:ENSG00000123737:ENSG00000145386:ENSG00000168843:ENSG00000075223:ENSG00000019991:ENSG00000153956:ENSG00000186472:ENSG00000171056:ENSG00000104643:ENSG00000154319:ENSG00000164830:ENSG00000147655:ENSG00000164841
DEG.twoside	Vagina	2611	19	0.857117	1	ENSG00000116774:ENSG00000175984:ENSG00000159527:ENSG00000163218:ENSG00000163221:ENSG00000143546:ENSG00000189334:ENSG00000160678:ENSG00000139668:ENSG00000136100:ENSG00000151320:ENSG00000165389:ENSG00000198146:ENSG00000186073:ENSG00000134138:ENSG00000145386:ENSG00000075223:ENSG00000019991:ENSG00000171056
DEG.twoside	Brain_Hippocampus	8348	68	0.857673	1	ENSG00000007923:ENSG00000081019:ENSG00000134262:ENSG00000118655:ENSG00000163349:ENSG00000116774:ENSG00000134207:ENSG00000213281:ENSG00000118729:ENSG00000163220:ENSG00000163221:ENSG00000143546:ENSG00000160678:ENSG00000143553:ENSG00000143624:ENSG00000143554:ENSG00000143614:ENSG00000198837:ENSG00000160741:ENSG00000143570:ENSG00000143578:ENSG00000143545:ENSG00000143569:ENSG00000143515:ENSG00000160716:ENSG00000143319:ENSG00000143303:ENSG00000136169:ENSG00000102753:ENSG00000204977:ENSG00000150510:ENSG00000102786:ENSG00000139668:ENSG00000102796:ENSG00000197168:ENSG00000136100:ENSG00000136108:ENSG00000136099:ENSG00000083544:ENSG00000151320:ENSG00000151322:ENSG00000165389:ENSG00000021776:ENSG00000198146:ENSG00000186073:ENSG00000134138:ENSG00000133193:ENSG00000141219:ENSG00000196169:ENSG00000204347:ENSG00000170412:ENSG00000167851:ENSG00000131196:ENSG00000226742:ENSG00000164112:ENSG00000123737:ENSG00000145386:ENSG00000138688:ENSG00000181004:ENSG00000075223:ENSG00000186472:ENSG00000171056:ENSG00000254093:ENSG00000184608:ENSG00000154319:ENSG00000169946:ENSG00000154188:ENSG00000164841
DEG.twoside	Brain_Cerebellum	6538	52	0.863372	1	ENSG00000171735:ENSG00000171385:ENSG00000081019:ENSG00000134262:ENSG00000118655:ENSG00000163349:ENSG00000116774:ENSG00000175984:ENSG00000118729:ENSG00000163220:ENSG00000163221:ENSG00000143546:ENSG00000189334:ENSG00000160678:ENSG00000143614:ENSG00000143570:ENSG00000143545:ENSG00000143515:ENSG00000160716:ENSG00000143314:ENSG00000123191:ENSG00000136098:ENSG00000136100:ENSG00000136108:ENSG00000151413:ENSG00000151320:ENSG00000151322:ENSG00000129521:ENSG00000171262:ENSG00000133195:ENSG00000141219:ENSG00000204347:ENSG00000170412:ENSG00000167851:ENSG00000186407:ENSG00000172794:ENSG00000131196:ENSG00000226742:ENSG00000144057:ENSG00000138741:ENSG00000138688:ENSG00000181004:ENSG00000168843:ENSG00000186472:ENSG00000175806:ENSG00000171056:ENSG00000104643:ENSG00000154319:ENSG00000169946:ENSG00000164830:ENSG00000154188:ENSG00000164841
DEG.twoside	Cells_Cultured_fibroblasts	5399	42	0.870709	1	ENSG00000007923:ENSG00000171385:ENSG00000134242:ENSG00000118655:ENSG00000116774:ENSG00000175984:ENSG00000213281:ENSG00000163220:ENSG00000143546:ENSG00000189334:ENSG00000160678:ENSG00000143554:ENSG00000143614:ENSG00000143515:ENSG00000143319:ENSG00000102547:ENSG00000102753:ENSG00000204977:ENSG00000102796:ENSG00000253710:ENSG00000136108:ENSG00000139734:ENSG00000129480:ENSG00000151413:ENSG00000021776:ENSG00000198146:ENSG00000186073:ENSG00000166068:ENSG00000171262:ENSG00000133193:ENSG00000164112:ENSG00000123737:ENSG00000145386:ENSG00000181004:ENSG00000170917:ENSG00000075223:ENSG00000019991:ENSG00000153956:ENSG00000175806:ENSG00000254093:ENSG00000154319:ENSG00000154188
DEG.up	Prostate	2019	14	0.870866	1	ENSG00000171385:ENSG00000116774:ENSG00000189334:ENSG00000143578:ENSG00000143303:ENSG00000102547:ENSG00000134138:ENSG00000069188:ENSG00000170412:ENSG00000226742:ENSG00000075223:ENSG00000170381:ENSG00000147647:ENSG00000147655
DEG.twoside	Kidney_Cortex	5997	47	0.875249	1	ENSG00000171385:ENSG00000081019:ENSG00000134262:ENSG00000118655:ENSG00000163349:ENSG00000118729:ENSG00000143614:ENSG00000198837:ENSG00000143569:ENSG00000143515:ENSG00000143319:ENSG00000102547:ENSG00000102753:ENSG00000123178:ENSG00000204977:ENSG00000102786:ENSG00000139668:ENSG00000136100:ENSG00000136108:ENSG00000129480:ENSG00000100852:ENSG00000129521:ENSG00000165389:ENSG00000021776:ENSG00000198146:ENSG00000186073:ENSG00000166068:ENSG00000171262:ENSG00000133193:ENSG00000141219:ENSG00000170412:ENSG00000167851:ENSG00000166377:ENSG00000131196:ENSG00000123737:ENSG00000145386:ENSG00000138688:ENSG00000075223:ENSG00000153956:ENSG00000175806:ENSG00000171056:ENSG00000254093:ENSG00000104643:ENSG00000154328:ENSG00000147647:ENSG00000164830:ENSG00000154188
DEG.up	Skin_Sun_Exposed_Lower_leg	2163	15	0.878619	1	ENSG00000175984:ENSG00000213281:ENSG00000159516:ENSG00000159527:ENSG00000163218:ENSG00000189334:ENSG00000139668:ENSG00000136100:ENSG00000136108:ENSG00000129521:ENSG00000198146:ENSG00000226742:ENSG00000127955:ENSG00000171056:ENSG00000154319
DEG.up	Colon_Transverse	1128	7	0.880742	1	ENSG00000188761:ENSG00000118729:ENSG00000189334:ENSG00000258474:ENSG00000134138:ENSG00000226742:ENSG00000075223
DEG.down	Colon_Sigmoid	1530	10	0.882395	1	ENSG00000134242:ENSG00000175984:ENSG00000163221:ENSG00000160678:ENSG00000136108:ENSG00000133195:ENSG00000196169:ENSG00000170412:ENSG00000167851:ENSG00000172794
DEG.twoside	Brain_Anterior_cingulate_cortex_BA24	7869	63	0.884089	1	ENSG00000007923:ENSG00000171735:ENSG00000171385:ENSG00000081019:ENSG00000134262:ENSG00000118655:ENSG00000163349:ENSG00000116774:ENSG00000134207:ENSG00000118729:ENSG00000163220:ENSG00000163221:ENSG00000143546:ENSG00000189334:ENSG00000160678:ENSG00000143624:ENSG00000143554:ENSG00000143614:ENSG00000160741:ENSG00000143570:ENSG00000143578:ENSG00000143545:ENSG00000143569:ENSG00000143515:ENSG00000160716:ENSG00000143319:ENSG00000143303:ENSG00000136169:ENSG00000204977:ENSG00000102786:ENSG00000139668:ENSG00000102796:ENSG00000136098:ENSG00000136100:ENSG00000136099:ENSG00000118946:ENSG00000083544:ENSG00000151320:ENSG00000151322:ENSG00000165389:ENSG00000021776:ENSG00000198146:ENSG00000186073:ENSG00000133193:ENSG00000141219:ENSG00000204347:ENSG00000170412:ENSG00000167851:ENSG00000166377:ENSG00000131196:ENSG00000164112:ENSG00000123737:ENSG00000145386:ENSG00000168843:ENSG00000075223:ENSG00000019991:ENSG00000186472:ENSG00000171056:ENSG00000254093:ENSG00000154319:ENSG00000169946:ENSG00000154188:ENSG00000147655
DEG.down	Esophagus_Gastroesophageal_Junction	1406	9	0.886056	1	ENSG00000175984:ENSG00000163221:ENSG00000189334:ENSG00000136108:ENSG00000133195:ENSG00000170412:ENSG00000167851:ENSG00000186407:ENSG00000226742
DEG.twoside	Brain_Substantia_nigra	7766	62	0.887113	1	ENSG00000007923:ENSG00000171385:ENSG00000081019:ENSG00000134262:ENSG00000118655:ENSG00000163349:ENSG00000116774:ENSG00000134207:ENSG00000118729:ENSG00000189334:ENSG00000160678:ENSG00000143624:ENSG00000143554:ENSG00000143614:ENSG00000198837:ENSG00000160741:ENSG00000143570:ENSG00000143578:ENSG00000143569:ENSG00000143515:ENSG00000160716:ENSG00000143319:ENSG00000143303:ENSG00000136169:ENSG00000102753:ENSG00000204977:ENSG00000150510:ENSG00000102786:ENSG00000139668:ENSG00000102796:ENSG00000123191:ENSG00000136100:ENSG00000136108:ENSG00000136099:ENSG00000118946:ENSG00000083544:ENSG00000151320:ENSG00000151322:ENSG00000165389:ENSG00000021776:ENSG00000198146:ENSG00000186073:ENSG00000134138:ENSG00000133193:ENSG00000141219:ENSG00000196169:ENSG00000204347:ENSG00000170412:ENSG00000166377:ENSG00000131196:ENSG00000226742:ENSG00000123737:ENSG00000145386:ENSG00000181004:ENSG00000168843:ENSG00000075223:ENSG00000153956:ENSG00000171056:ENSG00000254093:ENSG00000169946:ENSG00000154188:ENSG00000147655
DEG.up	Brain_Cerebellum	4055	30	0.895437	1	ENSG00000171735:ENSG00000171385:ENSG00000081019:ENSG00000134262:ENSG00000118655:ENSG00000163349:ENSG00000143614:ENSG00000143515:ENSG00000160716:ENSG00000123191:ENSG00000136100:ENSG00000136108:ENSG00000151320:ENSG00000151322:ENSG00000171262:ENSG00000141219:ENSG00000204347:ENSG00000170412:ENSG00000172794:ENSG00000226742:ENSG00000138741:ENSG00000138688:ENSG00000168843:ENSG00000186472:ENSG00000175806:ENSG00000104643:ENSG00000154319:ENSG00000169946:ENSG00000164830:ENSG00000164841
DEG.down	Brain_Frontal_Cortex_BA9	4429	33	0.899419	1	ENSG00000118655:ENSG00000116774:ENSG00000118729:ENSG00000163221:ENSG00000143546:ENSG00000189334:ENSG00000143554:ENSG00000160741:ENSG00000143570:ENSG00000143578:ENSG00000143545:ENSG00000143515:ENSG00000143319:ENSG00000143303:ENSG00000136169:ENSG00000204977:ENSG00000102786:ENSG00000139668:ENSG00000102796:ENSG00000136098:ENSG00000083544:ENSG00000165389:ENSG00000021776:ENSG00000186073:ENSG00000133193:ENSG00000170412:ENSG00000167851:ENSG00000131196:ENSG00000123737:ENSG00000145386:ENSG00000075223:ENSG00000019991:ENSG00000171056
DEG.down	Cells_Cultured_fibroblasts	1713	11	0.904724	1	ENSG00000171385:ENSG00000175984:ENSG00000163220:ENSG00000143546:ENSG00000189334:ENSG00000160678:ENSG00000143554:ENSG00000143614:ENSG00000102547:ENSG00000102796:ENSG00000175806
DEG.down	Esophagus_Muscularis	1582	10	0.905141	1	ENSG00000175984:ENSG00000163221:ENSG00000189334:ENSG00000139668:ENSG00000136108:ENSG00000133195:ENSG00000170412:ENSG00000167851:ENSG00000186407:ENSG00000226742
DEG.down	Brain_Hippocampus	6806	53	0.906036	1	ENSG00000007923:ENSG00000081019:ENSG00000134262:ENSG00000118655:ENSG00000163349:ENSG00000116774:ENSG00000213281:ENSG00000118729:ENSG00000163220:ENSG00000163221:ENSG00000143546:ENSG00000143553:ENSG00000143624:ENSG00000143554:ENSG00000143614:ENSG00000198837:ENSG00000160741:ENSG00000143570:ENSG00000143578:ENSG00000143545:ENSG00000143569:ENSG00000143515:ENSG00000143319:ENSG00000143303:ENSG00000136169:ENSG00000102753:ENSG00000204977:ENSG00000102786:ENSG00000139668:ENSG00000102796:ENSG00000136100:ENSG00000136108:ENSG00000083544:ENSG00000165389:ENSG00000021776:ENSG00000198146:ENSG00000186073:ENSG00000134138:ENSG00000133193:ENSG00000141219:ENSG00000170412:ENSG00000167851:ENSG00000131196:ENSG00000226742:ENSG00000123737:ENSG00000145386:ENSG00000138688:ENSG00000181004:ENSG00000075223:ENSG00000171056:ENSG00000254093:ENSG00000169946:ENSG00000154188
DEG.down	Liver	7196	56	0.916113	1	ENSG00000007923:ENSG00000171735:ENSG00000049245:ENSG00000081019:ENSG00000134262:ENSG00000118655:ENSG00000163349:ENSG00000116774:ENSG00000116752:ENSG00000213281:ENSG00000189334:ENSG00000189171:ENSG00000143553:ENSG00000143624:ENSG00000143614:ENSG00000198837:ENSG00000160741:ENSG00000143549:ENSG00000143569:ENSG00000143515:ENSG00000163346:ENSG00000143319:ENSG00000102547:ENSG00000136169:ENSG00000102753:ENSG00000123178:ENSG00000204977:ENSG00000139668:ENSG00000136098:ENSG00000136100:ENSG00000136108:ENSG00000083544:ENSG00000203546:ENSG00000129480:ENSG00000151413:ENSG00000100852:ENSG00000129521:ENSG00000021776:ENSG00000198146:ENSG00000186073:ENSG00000134138:ENSG00000166068:ENSG00000171262:ENSG00000133193:ENSG00000141219:ENSG00000186407:ENSG00000166377:ENSG00000123737:ENSG00000145386:ENSG00000138688:ENSG00000127955:ENSG00000171056:ENSG00000254093:ENSG00000104643:ENSG00000154328:ENSG00000164830
DEG.twoside	Heart_Left_Ventricle	8909	71	0.916726	1	ENSG00000171735:ENSG00000049245:ENSG00000081019:ENSG00000134262:ENSG00000163349:ENSG00000116774:ENSG00000116752:ENSG00000213281:ENSG00000118729:ENSG00000189334:ENSG00000160678:ENSG00000143624:ENSG00000143554:ENSG00000143614:ENSG00000198837:ENSG00000160741:ENSG00000143570:ENSG00000143578:ENSG00000143545:ENSG00000143549:ENSG00000143569:ENSG00000143515:ENSG00000163346:ENSG00000143319:ENSG00000143303:ENSG00000102547:ENSG00000136169:ENSG00000123178:ENSG00000204977:ENSG00000150510:ENSG00000102786:ENSG00000139668:ENSG00000102796:ENSG00000123191:ENSG00000136098:ENSG00000136100:ENSG00000136108:ENSG00000118946:ENSG00000083544:ENSG00000203546:ENSG00000129480:ENSG00000100852:ENSG00000151320:ENSG00000129521:ENSG00000165389:ENSG00000021776:ENSG00000198146:ENSG00000186073:ENSG00000134138:ENSG00000166068:ENSG00000171262:ENSG00000133195:ENSG00000133193:ENSG00000141219:ENSG00000170412:ENSG00000167851:ENSG00000166377:ENSG00000131196:ENSG00000226742:ENSG00000123737:ENSG00000138688:ENSG00000127955:ENSG00000075223:ENSG00000019991:ENSG00000254093:ENSG00000104643:ENSG00000154328:ENSG00000079459:ENSG00000164830:ENSG00000174429:ENSG00000154188
DEG.twoside	Muscle_Skeletal	6972	54	0.917625	1	ENSG00000171735:ENSG00000171385:ENSG00000134262:ENSG00000116774:ENSG00000175984:ENSG00000116748:ENSG00000213281:ENSG00000118729:ENSG00000163221:ENSG00000143546:ENSG00000188643:ENSG00000189334:ENSG00000160678:ENSG00000143624:ENSG00000143554:ENSG00000143570:ENSG00000143578:ENSG00000143545:ENSG00000143515:ENSG00000143319:ENSG00000143303:ENSG00000102547:ENSG00000136169:ENSG00000102753:ENSG00000123178:ENSG00000204977:ENSG00000102786:ENSG00000102796:ENSG00000123191:ENSG00000136098:ENSG00000136100:ENSG00000136108:ENSG00000129480:ENSG00000100852:ENSG00000151320:ENSG00000129521:ENSG00000165389:ENSG00000021776:ENSG00000166068:ENSG00000171262:ENSG00000133195:ENSG00000133193:ENSG00000170412:ENSG00000131196:ENSG00000226742:ENSG00000123737:ENSG00000138688:ENSG00000145375:ENSG00000127955:ENSG00000075223:ENSG00000153956:ENSG00000175806:ENSG00000174429:ENSG00000154188
DEG.twoside	Ovary	5103	38	0.919133	1	ENSG00000171385:ENSG00000081019:ENSG00000134262:ENSG00000116774:ENSG00000134207:ENSG00000118729:ENSG00000163221:ENSG00000189334:ENSG00000143578:ENSG00000143515:ENSG00000143319:ENSG00000143303:ENSG00000136169:ENSG00000150510:ENSG00000139668:ENSG00000102796:ENSG00000136108:ENSG00000118946:ENSG00000083544:ENSG00000151320:ENSG00000129521:ENSG00000021776:ENSG00000134146:ENSG00000134138:ENSG00000133195:ENSG00000141219:ENSG00000170412:ENSG00000167851:ENSG00000166377:ENSG00000267270:ENSG00000144057:ENSG00000145386:ENSG00000138688:ENSG00000075223:ENSG00000019991:ENSG00000175806:ENSG00000171056:ENSG00000169946
DEG.up	Brain_Cortex	2159	14	0.923175	1	ENSG00000171735:ENSG00000171385:ENSG00000160678:ENSG00000160716:ENSG00000136099:ENSG00000151320:ENSG00000151322:ENSG00000204347:ENSG00000172794:ENSG00000164112:ENSG00000186472:ENSG00000154319:ENSG00000164830:ENSG00000147655
DEG.up	Cells_EBV-transformed_lymphocytes	3833	27	0.932432	1	ENSG00000007923:ENSG00000081019:ENSG00000134242:ENSG00000134262:ENSG00000118655:ENSG00000213281:ENSG00000143319:ENSG00000136169:ENSG00000102753:ENSG00000102786:ENSG00000253710:ENSG00000136108:ENSG00000139734:ENSG00000129480:ENSG00000021776:ENSG00000198146:ENSG00000134146:ENSG00000171262:ENSG00000133193:ENSG00000167851:ENSG00000172794:ENSG00000131196:ENSG00000123737:ENSG00000145386:ENSG00000254093:ENSG00000171044:ENSG00000136573
DEG.twoside	Breast_Mammary_Tissue	2340	15	0.937083	1	ENSG00000171385:ENSG00000116774:ENSG00000175984:ENSG00000143554:ENSG00000143578:ENSG00000102796:ENSG00000136108:ENSG00000118946:ENSG00000151320:ENSG00000129521:ENSG00000133195:ENSG00000172794:ENSG00000145386:ENSG00000170381:ENSG00000171056
DEG.down	Brain_Substantia_nigra	6489	49	0.937143	1	ENSG00000007923:ENSG00000081019:ENSG00000134262:ENSG00000118655:ENSG00000163349:ENSG00000116774:ENSG00000118729:ENSG00000189334:ENSG00000143624:ENSG00000143554:ENSG00000143614:ENSG00000198837:ENSG00000160741:ENSG00000143570:ENSG00000143578:ENSG00000143569:ENSG00000143515:ENSG00000143319:ENSG00000143303:ENSG00000136169:ENSG00000102753:ENSG00000204977:ENSG00000102786:ENSG00000139668:ENSG00000102796:ENSG00000123191:ENSG00000136100:ENSG00000136108:ENSG00000083544:ENSG00000165389:ENSG00000021776:ENSG00000198146:ENSG00000186073:ENSG00000134138:ENSG00000133193:ENSG00000141219:ENSG00000170412:ENSG00000166377:ENSG00000131196:ENSG00000226742:ENSG00000123737:ENSG00000145386:ENSG00000181004:ENSG00000075223:ENSG00000153956:ENSG00000171056:ENSG00000254093:ENSG00000169946:ENSG00000154188
DEG.down	Artery_Tibial	1746	10	0.954371	1	ENSG00000134242:ENSG00000175984:ENSG00000163221:ENSG00000143546:ENSG00000189334:ENSG00000150510:ENSG00000136108:ENSG00000167851:ENSG00000226742:ENSG00000145386
DEG.twoside	Cells_EBV-transformed_lymphocytes	5896	43	0.955255	1	ENSG00000007923:ENSG00000049245:ENSG00000081019:ENSG00000134242:ENSG00000134262:ENSG00000118655:ENSG00000213281:ENSG00000163220:ENSG00000143546:ENSG00000189334:ENSG00000189171:ENSG00000143554:ENSG00000143515:ENSG00000143319:ENSG00000102547:ENSG00000136169:ENSG00000102753:ENSG00000102786:ENSG00000102796:ENSG00000253710:ENSG00000136098:ENSG00000136108:ENSG00000139734:ENSG00000129480:ENSG00000100852:ENSG00000021776:ENSG00000198146:ENSG00000134146:ENSG00000166068:ENSG00000171262:ENSG00000133193:ENSG00000170412:ENSG00000167851:ENSG00000172794:ENSG00000131196:ENSG00000226742:ENSG00000123737:ENSG00000145386:ENSG00000181004:ENSG00000175806:ENSG00000254093:ENSG00000171044:ENSG00000136573
DEG.twoside	Brain_Cortex	7116	53	0.960966	1	ENSG00000171735:ENSG00000171385:ENSG00000081019:ENSG00000118655:ENSG00000163349:ENSG00000116774:ENSG00000213281:ENSG00000118729:ENSG00000163221:ENSG00000143546:ENSG00000189334:ENSG00000160678:ENSG00000143554:ENSG00000160741:ENSG00000143570:ENSG00000143578:ENSG00000143545:ENSG00000143515:ENSG00000160716:ENSG00000143319:ENSG00000143303:ENSG00000136169:ENSG00000204977:ENSG00000102786:ENSG00000139668:ENSG00000102796:ENSG00000136100:ENSG00000136099:ENSG00000083544:ENSG00000151320:ENSG00000151322:ENSG00000165389:ENSG00000021776:ENSG00000198146:ENSG00000186073:ENSG00000133193:ENSG00000204347:ENSG00000170412:ENSG00000167851:ENSG00000172794:ENSG00000131196:ENSG00000164112:ENSG00000123737:ENSG00000145386:ENSG00000075223:ENSG00000019991:ENSG00000186472:ENSG00000171056:ENSG00000254093:ENSG00000154319:ENSG00000169946:ENSG00000164830:ENSG00000147655
DEG.up	Testis	5947	43	0.961921	1	ENSG00000134262:ENSG00000163349:ENSG00000175984:ENSG00000143552:ENSG00000143319:ENSG00000143303:ENSG00000136169:ENSG00000102753:ENSG00000123178:ENSG00000204977:ENSG00000102786:ENSG00000123191:ENSG00000197168:ENSG00000136098:ENSG00000136108:ENSG00000118946:ENSG00000139734:ENSG00000203546:ENSG00000258474:ENSG00000166069:ENSG00000133193:ENSG00000141219:ENSG00000069188:ENSG00000166377:ENSG00000267270:ENSG00000144057:ENSG00000123737:ENSG00000145386:ENSG00000164113:ENSG00000138684:ENSG00000181004:ENSG00000170917:ENSG00000145375:ENSG00000237896:ENSG00000184647:ENSG00000254093:ENSG00000171044:ENSG00000104643:ENSG00000177710:ENSG00000154328:ENSG00000205882:ENSG00000164830:ENSG00000174429
DEG.down	Heart_Left_Ventricle	8514	65	0.962893	1	ENSG00000171735:ENSG00000049245:ENSG00000081019:ENSG00000134262:ENSG00000163349:ENSG00000116774:ENSG00000116752:ENSG00000213281:ENSG00000189334:ENSG00000143624:ENSG00000143554:ENSG00000143614:ENSG00000198837:ENSG00000160741:ENSG00000143570:ENSG00000143578:ENSG00000143545:ENSG00000143549:ENSG00000143569:ENSG00000143515:ENSG00000163346:ENSG00000143319:ENSG00000143303:ENSG00000102547:ENSG00000136169:ENSG00000123178:ENSG00000204977:ENSG00000150510:ENSG00000102786:ENSG00000139668:ENSG00000102796:ENSG00000123191:ENSG00000136098:ENSG00000136100:ENSG00000136108:ENSG00000118946:ENSG00000083544:ENSG00000203546:ENSG00000129480:ENSG00000100852:ENSG00000165389:ENSG00000021776:ENSG00000198146:ENSG00000134138:ENSG00000166068:ENSG00000171262:ENSG00000133195:ENSG00000133193:ENSG00000141219:ENSG00000170412:ENSG00000167851:ENSG00000166377:ENSG00000131196:ENSG00000226742:ENSG00000123737:ENSG00000138688:ENSG00000127955:ENSG00000075223:ENSG00000019991:ENSG00000254093:ENSG00000104643:ENSG00000154328:ENSG00000079459:ENSG00000164830:ENSG00000154188
DEG.twoside	Testis	8546	65	0.966406	1	ENSG00000171385:ENSG00000134242:ENSG00000134262:ENSG00000163349:ENSG00000116774:ENSG00000175984:ENSG00000118729:ENSG00000163220:ENSG00000163221:ENSG00000143546:ENSG00000189334:ENSG00000160678:ENSG00000143552:ENSG00000143319:ENSG00000143303:ENSG00000136169:ENSG00000102753:ENSG00000123178:ENSG00000204977:ENSG00000150510:ENSG00000102786:ENSG00000123191:ENSG00000197168:ENSG00000136098:ENSG00000136100:ENSG00000136108:ENSG00000118946:ENSG00000139734:ENSG00000203546:ENSG00000258474:ENSG00000165389:ENSG00000134138:ENSG00000166069:ENSG00000166068:ENSG00000133193:ENSG00000141219:ENSG00000069188:ENSG00000170412:ENSG00000167851:ENSG00000166377:ENSG00000226742:ENSG00000267270:ENSG00000144057:ENSG00000123737:ENSG00000145386:ENSG00000164113:ENSG00000138684:ENSG00000181004:ENSG00000170917:ENSG00000145375:ENSG00000237896:ENSG00000019991:ENSG00000153956:ENSG00000184647:ENSG00000171056:ENSG00000254093:ENSG00000171044:ENSG00000104643:ENSG00000177710:ENSG00000154328:ENSG00000205882:ENSG00000164830:ENSG00000174429:ENSG00000154188:ENSG00000147655
DEG.down	Pancreas	8671	66	0.967574	1	ENSG00000007923:ENSG00000171735:ENSG00000049245:ENSG00000171385:ENSG00000081019:ENSG00000134262:ENSG00000163349:ENSG00000116774:ENSG00000116752:ENSG00000213281:ENSG00000163220:ENSG00000163221:ENSG00000143546:ENSG00000188643:ENSG00000189171:ENSG00000143553:ENSG00000143624:ENSG00000143554:ENSG00000143614:ENSG00000198837:ENSG00000160741:ENSG00000143570:ENSG00000143549:ENSG00000143569:ENSG00000143515:ENSG00000163344:ENSG00000163346:ENSG00000143319:ENSG00000143303:ENSG00000102547:ENSG00000136169:ENSG00000102753:ENSG00000123178:ENSG00000204977:ENSG00000123191:ENSG00000136098:ENSG00000136100:ENSG00000118946:ENSG00000129480:ENSG00000151413:ENSG00000100852:ENSG00000129521:ENSG00000165389:ENSG00000021776:ENSG00000198146:ENSG00000186073:ENSG00000134138:ENSG00000166068:ENSG00000171262:ENSG00000133193:ENSG00000141219:ENSG00000167851:ENSG00000166377:ENSG00000131196:ENSG00000123737:ENSG00000138688:ENSG00000181004:ENSG00000127955:ENSG00000175806:ENSG00000171056:ENSG00000254093:ENSG00000104643:ENSG00000154319:ENSG00000154328:ENSG00000079459:ENSG00000164830
DEG.up	Liver	1090	5	0.968734	1	ENSG00000123191:ENSG00000170412:ENSG00000226742:ENSG00000175806:ENSG00000147647
DEG.up	Adipose_Subcutaneous	1689	9	0.969669	1	ENSG00000116774:ENSG00000143554:ENSG00000102796:ENSG00000136098:ENSG00000203546:ENSG00000127955:ENSG00000075223:ENSG00000171056:ENSG00000154188
DEG.down	Vagina	598	2	0.971326	1	ENSG00000160678:ENSG00000151320
DEG.down	Skin_Sun_Exposed_Lower_leg	2123	12	0.971604	1	ENSG00000171735:ENSG00000163221:ENSG00000160678:ENSG00000143515:ENSG00000150510:ENSG00000123191:ENSG00000134138:ENSG00000167851:ENSG00000172794:ENSG00000153956:ENSG00000169946:ENSG00000154188
DEG.up	Spleen	2666	16	0.97182	1	ENSG00000134242:ENSG00000134262:ENSG00000163221:ENSG00000143546:ENSG00000143595:ENSG00000136169:ENSG00000150510:ENSG00000118946:ENSG00000069188:ENSG00000196169:ENSG00000167851:ENSG00000186407:ENSG00000172794:ENSG00000131196:ENSG00000171044:ENSG00000136573
DEG.up	Small_Intestine_Terminal_Ileum	1855	10	0.973105	1	ENSG00000134242:ENSG00000188761:ENSG00000189334:ENSG00000258474:ENSG00000167851:ENSG00000172794:ENSG00000131196:ENSG00000196228:ENSG00000136573:ENSG00000147655
DEG.up	Breast_Mammary_Tissue	1428	7	0.974237	1	ENSG00000116774:ENSG00000143554:ENSG00000143578:ENSG00000102796:ENSG00000133195:ENSG00000170381:ENSG00000171056
DEG.up	Cervix_Endocervix	1723	9	0.974529	1	ENSG00000081019:ENSG00000116774:ENSG00000143515:ENSG00000136098:ENSG00000136100:ENSG00000166377:ENSG00000123737:ENSG00000138688:ENSG00000154328
DEG.twoside	Cervix_Endocervix	1728	9	0.975181	1	ENSG00000081019:ENSG00000116774:ENSG00000143515:ENSG00000136098:ENSG00000136100:ENSG00000166377:ENSG00000123737:ENSG00000138688:ENSG00000154328
DEG.up	Minor_Salivary_Gland	1285	6	0.975417	1	ENSG00000116748:ENSG00000189334:ENSG00000143578:ENSG00000134138:ENSG00000133195:ENSG00000170381
DEG.twoside	Pancreas	9220	70	0.976264	1	ENSG00000007923:ENSG00000171735:ENSG00000049245:ENSG00000171385:ENSG00000081019:ENSG00000188761:ENSG00000134262:ENSG00000163349:ENSG00000116774:ENSG00000134207:ENSG00000116752:ENSG00000213281:ENSG00000163220:ENSG00000163221:ENSG00000143546:ENSG00000188643:ENSG00000189171:ENSG00000143553:ENSG00000143624:ENSG00000143554:ENSG00000143614:ENSG00000198837:ENSG00000160741:ENSG00000143570:ENSG00000143549:ENSG00000143569:ENSG00000143515:ENSG00000163344:ENSG00000163346:ENSG00000143319:ENSG00000143303:ENSG00000102547:ENSG00000136169:ENSG00000102753:ENSG00000123178:ENSG00000204977:ENSG00000102796:ENSG00000123191:ENSG00000136098:ENSG00000136100:ENSG00000118946:ENSG00000129480:ENSG00000151413:ENSG00000100852:ENSG00000129521:ENSG00000165389:ENSG00000021776:ENSG00000198146:ENSG00000186073:ENSG00000134138:ENSG00000166068:ENSG00000171262:ENSG00000133193:ENSG00000141219:ENSG00000167851:ENSG00000166377:ENSG00000131196:ENSG00000123737:ENSG00000138688:ENSG00000181004:ENSG00000127955:ENSG00000175806:ENSG00000171056:ENSG00000254093:ENSG00000104643:ENSG00000184608:ENSG00000154319:ENSG00000154328:ENSG00000079459:ENSG00000164830
DEG.down	Muscle_Skeletal	6093	43	0.976592	1	ENSG00000171735:ENSG00000171385:ENSG00000134262:ENSG00000116774:ENSG00000213281:ENSG00000163221:ENSG00000143546:ENSG00000188643:ENSG00000189334:ENSG00000143624:ENSG00000143554:ENSG00000143570:ENSG00000143578:ENSG00000143545:ENSG00000143515:ENSG00000143319:ENSG00000143303:ENSG00000102547:ENSG00000136169:ENSG00000204977:ENSG00000102786:ENSG00000102796:ENSG00000123191:ENSG00000136098:ENSG00000136100:ENSG00000136108:ENSG00000129480:ENSG00000100852:ENSG00000129521:ENSG00000165389:ENSG00000021776:ENSG00000166068:ENSG00000171262:ENSG00000133195:ENSG00000133193:ENSG00000226742:ENSG00000123737:ENSG00000138688:ENSG00000145375:ENSG00000127955:ENSG00000075223:ENSG00000175806:ENSG00000154188
DEG.twoside	Adipose_Subcutaneous	2996	18	0.978677	1	ENSG00000116774:ENSG00000175984:ENSG00000159516:ENSG00000189334:ENSG00000143554:ENSG00000102796:ENSG00000136098:ENSG00000118946:ENSG00000203546:ENSG00000151320:ENSG00000134138:ENSG00000170412:ENSG00000172794:ENSG00000145386:ENSG00000127955:ENSG00000075223:ENSG00000171056:ENSG00000154188
DEG.twoside	Uterus	4787	32	0.979094	1	ENSG00000081019:ENSG00000134242:ENSG00000134262:ENSG00000116774:ENSG00000175984:ENSG00000118729:ENSG00000189334:ENSG00000143554:ENSG00000143614:ENSG00000143578:ENSG00000143515:ENSG00000143303:ENSG00000136169:ENSG00000102796:ENSG00000136098:ENSG00000136100:ENSG00000136108:ENSG00000083544:ENSG00000021776:ENSG00000186073:ENSG00000134138:ENSG00000171262:ENSG00000141219:ENSG00000196169:ENSG00000167851:ENSG00000172794:ENSG00000166377:ENSG00000123737:ENSG00000138688:ENSG00000145375:ENSG00000075223:ENSG00000169946
DEG.down	Brain_Spinal_cord_cervical_c-1	4547	30	0.979761	1	ENSG00000007923:ENSG00000171385:ENSG00000081019:ENSG00000116774:ENSG00000118729:ENSG00000143624:ENSG00000143554:ENSG00000143578:ENSG00000143569:ENSG00000143515:ENSG00000143319:ENSG00000102786:ENSG00000123191:ENSG00000136100:ENSG00000136108:ENSG00000021776:ENSG00000198146:ENSG00000186073:ENSG00000134138:ENSG00000133193:ENSG00000170412:ENSG00000131196:ENSG00000226742:ENSG00000144057:ENSG00000123737:ENSG00000145386:ENSG00000181004:ENSG00000171056:ENSG00000169946:ENSG00000154188
DEG.up	Ovary	3674	23	0.980842	1	ENSG00000081019:ENSG00000134262:ENSG00000116774:ENSG00000134207:ENSG00000143578:ENSG00000143515:ENSG00000143319:ENSG00000143303:ENSG00000136169:ENSG00000139668:ENSG00000102796:ENSG00000083544:ENSG00000021776:ENSG00000134146:ENSG00000134138:ENSG00000141219:ENSG00000170412:ENSG00000166377:ENSG00000267270:ENSG00000145386:ENSG00000138688:ENSG00000075223:ENSG00000169946
DEG.twoside	Liver	8286	61	0.982505	1	ENSG00000007923:ENSG00000171735:ENSG00000049245:ENSG00000081019:ENSG00000134262:ENSG00000118655:ENSG00000163349:ENSG00000116774:ENSG00000116752:ENSG00000213281:ENSG00000189334:ENSG00000189171:ENSG00000143553:ENSG00000143624:ENSG00000143614:ENSG00000198837:ENSG00000160741:ENSG00000143549:ENSG00000143569:ENSG00000143515:ENSG00000163346:ENSG00000143319:ENSG00000102547:ENSG00000136169:ENSG00000102753:ENSG00000123178:ENSG00000204977:ENSG00000139668:ENSG00000123191:ENSG00000136098:ENSG00000136100:ENSG00000136108:ENSG00000083544:ENSG00000203546:ENSG00000129480:ENSG00000151413:ENSG00000100852:ENSG00000129521:ENSG00000021776:ENSG00000198146:ENSG00000186073:ENSG00000134138:ENSG00000166068:ENSG00000171262:ENSG00000133193:ENSG00000141219:ENSG00000170412:ENSG00000186407:ENSG00000166377:ENSG00000226742:ENSG00000123737:ENSG00000145386:ENSG00000138688:ENSG00000127955:ENSG00000175806:ENSG00000171056:ENSG00000254093:ENSG00000104643:ENSG00000154328:ENSG00000147647:ENSG00000164830
DEG.down	Heart_Atrial_Appendage	7365	53	0.982856	1	ENSG00000081019:ENSG00000134262:ENSG00000118655:ENSG00000163349:ENSG00000175984:ENSG00000213281:ENSG00000189334:ENSG00000143554:ENSG00000143614:ENSG00000198837:ENSG00000160741:ENSG00000143578:ENSG00000143569:ENSG00000143515:ENSG00000143319:ENSG00000143303:ENSG00000123178:ENSG00000204977:ENSG00000150510:ENSG00000102786:ENSG00000139668:ENSG00000102796:ENSG00000123191:ENSG00000136098:ENSG00000136100:ENSG00000136108:ENSG00000118946:ENSG00000129480:ENSG00000165389:ENSG00000021776:ENSG00000198146:ENSG00000134138:ENSG00000166068:ENSG00000171262:ENSG00000133195:ENSG00000133193:ENSG00000141219:ENSG00000170412:ENSG00000167851:ENSG00000172794:ENSG00000166377:ENSG00000226742:ENSG00000123737:ENSG00000145386:ENSG00000138688:ENSG00000145375:ENSG00000127955:ENSG00000019991:ENSG00000254093:ENSG00000104643:ENSG00000079459:ENSG00000164830:ENSG00000154188
DEG.up	Uterus	3999	25	0.985507	1	ENSG00000081019:ENSG00000134262:ENSG00000116774:ENSG00000118729:ENSG00000143554:ENSG00000143614:ENSG00000143578:ENSG00000143515:ENSG00000143303:ENSG00000136169:ENSG00000102796:ENSG00000136098:ENSG00000136100:ENSG00000083544:ENSG00000021776:ENSG00000186073:ENSG00000134138:ENSG00000171262:ENSG00000141219:ENSG00000166377:ENSG00000123737:ENSG00000138688:ENSG00000145375:ENSG00000075223:ENSG00000169946
DEG.twoside	Skin_Sun_Exposed_Lower_leg	4286	27	0.987267	1	ENSG00000171735:ENSG00000175984:ENSG00000213281:ENSG00000159516:ENSG00000159527:ENSG00000163218:ENSG00000163221:ENSG00000189334:ENSG00000160678:ENSG00000143515:ENSG00000150510:ENSG00000139668:ENSG00000123191:ENSG00000136100:ENSG00000136108:ENSG00000129521:ENSG00000198146:ENSG00000134138:ENSG00000167851:ENSG00000172794:ENSG00000226742:ENSG00000127955:ENSG00000153956:ENSG00000171056:ENSG00000154319:ENSG00000169946:ENSG00000154188
DEG.twoside	Brain_Spinal_cord_cervical_c-1	6158	42	0.988036	1	ENSG00000007923:ENSG00000171385:ENSG00000081019:ENSG00000116774:ENSG00000134207:ENSG00000118729:ENSG00000160678:ENSG00000143624:ENSG00000143554:ENSG00000143578:ENSG00000143569:ENSG00000143515:ENSG00000143319:ENSG00000150510:ENSG00000102786:ENSG00000123191:ENSG00000136098:ENSG00000136100:ENSG00000136108:ENSG00000118946:ENSG00000151320:ENSG00000151322:ENSG00000021776:ENSG00000198146:ENSG00000186073:ENSG00000134138:ENSG00000133193:ENSG00000069188:ENSG00000196169:ENSG00000170412:ENSG00000131196:ENSG00000226742:ENSG00000144057:ENSG00000123737:ENSG00000145386:ENSG00000181004:ENSG00000168843:ENSG00000127955:ENSG00000171056:ENSG00000169946:ENSG00000154188:ENSG00000164841
DEG.twoside	Heart_Atrial_Appendage	7937	57	0.988303	1	ENSG00000081019:ENSG00000134262:ENSG00000118655:ENSG00000163349:ENSG00000175984:ENSG00000213281:ENSG00000118729:ENSG00000189334:ENSG00000160678:ENSG00000143554:ENSG00000143614:ENSG00000198837:ENSG00000160741:ENSG00000143578:ENSG00000143569:ENSG00000143515:ENSG00000143319:ENSG00000143303:ENSG00000123178:ENSG00000204977:ENSG00000150510:ENSG00000102786:ENSG00000139668:ENSG00000102796:ENSG00000123191:ENSG00000136098:ENSG00000136100:ENSG00000136108:ENSG00000118946:ENSG00000129480:ENSG00000129521:ENSG00000165389:ENSG00000021776:ENSG00000198146:ENSG00000134138:ENSG00000166068:ENSG00000171262:ENSG00000133195:ENSG00000133193:ENSG00000141219:ENSG00000170412:ENSG00000167851:ENSG00000172794:ENSG00000166377:ENSG00000226742:ENSG00000123737:ENSG00000145386:ENSG00000138688:ENSG00000145375:ENSG00000127955:ENSG00000019991:ENSG00000254093:ENSG00000104643:ENSG00000079459:ENSG00000164830:ENSG00000174429:ENSG00000154188
DEG.up	Kidney_Cortex	948	3	0.99165	1	ENSG00000170412:ENSG00000175806:ENSG00000147647
DEG.twoside	Whole_Blood	7620	53	0.993387	1	ENSG00000007923:ENSG00000171735:ENSG00000134242:ENSG00000116752:ENSG00000213281:ENSG00000163221:ENSG00000143546:ENSG00000188643:ENSG00000189334:ENSG00000189171:ENSG00000143553:ENSG00000143624:ENSG00000143554:ENSG00000143578:ENSG00000143545:ENSG00000143569:ENSG00000143595:ENSG00000143515:ENSG00000163344:ENSG00000143303:ENSG00000143314:ENSG00000102547:ENSG00000136169:ENSG00000102753:ENSG00000204977:ENSG00000102796:ENSG00000136098:ENSG00000136100:ENSG00000136108:ENSG00000083544:ENSG00000129480:ENSG00000165389:ENSG00000021776:ENSG00000198146:ENSG00000171262:ENSG00000133195:ENSG00000141219:ENSG00000167851:ENSG00000204345:ENSG00000186407:ENSG00000172794:ENSG00000166377:ENSG00000226742:ENSG00000123737:ENSG00000145386:ENSG00000138688:ENSG00000019991:ENSG00000175806:ENSG00000254093:ENSG00000104643:ENSG00000136573:ENSG00000154328:ENSG00000164830
DEG.down	Whole_Blood	6321	42	0.993698	1	ENSG00000007923:ENSG00000171735:ENSG00000116752:ENSG00000213281:ENSG00000188643:ENSG00000189334:ENSG00000189171:ENSG00000143553:ENSG00000143624:ENSG00000143554:ENSG00000143578:ENSG00000143545:ENSG00000143569:ENSG00000143515:ENSG00000163344:ENSG00000143303:ENSG00000143314:ENSG00000102547:ENSG00000136169:ENSG00000102753:ENSG00000204977:ENSG00000136098:ENSG00000136100:ENSG00000136108:ENSG00000083544:ENSG00000129480:ENSG00000165389:ENSG00000021776:ENSG00000198146:ENSG00000171262:ENSG00000133195:ENSG00000141219:ENSG00000166377:ENSG00000226742:ENSG00000123737:ENSG00000145386:ENSG00000138688:ENSG00000019991:ENSG00000254093:ENSG00000104643:ENSG00000154328:ENSG00000164830
DEG.twoside	Thyroid	4708	28	0.996472	1	ENSG00000171385:ENSG00000134262:ENSG00000175984:ENSG00000189334:ENSG00000160678:ENSG00000143578:ENSG00000143303:ENSG00000136169:ENSG00000102796:ENSG00000151320:ENSG00000129521:ENSG00000186073:ENSG00000166068:ENSG00000133195:ENSG00000141219:ENSG00000170412:ENSG00000167851:ENSG00000186407:ENSG00000172794:ENSG00000226742:ENSG00000144057:ENSG00000138688:ENSG00000181004:ENSG00000170917:ENSG00000075223:ENSG00000019991:ENSG00000154319:ENSG00000169946
DEG.twoside	Pituitary	5005	29	0.998409	1	ENSG00000134262:ENSG00000118655:ENSG00000175984:ENSG00000213281:ENSG00000118729:ENSG00000160716:ENSG00000102547:ENSG00000102753:ENSG00000150510:ENSG00000118946:ENSG00000129521:ENSG00000134138:ENSG00000133195:ENSG00000069188:ENSG00000170412:ENSG00000172794:ENSG00000166573:ENSG00000131196:ENSG00000267270:ENSG00000138741:ENSG00000138688:ENSG00000181004:ENSG00000127955:ENSG00000075223:ENSG00000186472:ENSG00000154319:ENSG00000154328:ENSG00000169946:ENSG00000164830
DEG.up	Thyroid	3732	19	0.998867	1	ENSG00000134262:ENSG00000189334:ENSG00000160678:ENSG00000143578:ENSG00000143303:ENSG00000136169:ENSG00000102796:ENSG00000166068:ENSG00000133195:ENSG00000141219:ENSG00000170412:ENSG00000226742:ENSG00000144057:ENSG00000138688:ENSG00000181004:ENSG00000170917:ENSG00000019991:ENSG00000154319:ENSG00000169946
DEG.up	Pituitary	3253	12	0.999964	1	ENSG00000134262:ENSG00000160716:ENSG00000134138:ENSG00000069188:ENSG00000166573:ENSG00000267270:ENSG00000138741:ENSG00000138688:ENSG00000181004:ENSG00000186472:ENSG00000154319:ENSG00000154328
DEG.down	Cervix_Ectocervix	2	0	1	1
DEG.down	Cervix_Endocervix	5	0	1	1
DEG.down	Fallopian_Tube	1	0	1	1
DEG.down	Kidney_Medulla	0	0	1	1

### Sheet: MECPP
Table I7. Enrichment of SNPs associated with phthalate levels or ratios for GTEXv8 tissues calculated using single-GWAS results and FUMA GENE2FUNC tool, ordered by p-value
Category	GeneSet	N_genes	N_overlap	p	adjP	genes
DEG.up	Whole_Blood	1299	24	0.05607	1	ENSG00000163221:ENSG00000143546:ENSG00000143595:ENSG00000138185:ENSG00000181788:ENSG00000260286:ENSG00000111913:ENSG00000112343:ENSG00000180596:ENSG00000180573:ENSG00000168298:ENSG00000158373:ENSG00000197409:ENSG00000196866:ENSG00000124575:ENSG00000158406:ENSG00000186470:ENSG00000026950:ENSG00000124635:ENSG00000197903:ENSG00000196747:ENSG00000175806:ENSG00000136573:ENSG00000076641
DEG.up	Pancreas	549	8	0.431557	1	ENSG00000173124:ENSG00000146038:ENSG00000112312:ENSG00000079689:ENSG00000146039:ENSG00000112812:ENSG00000184608:ENSG00000104760
DEG.up	Cervix_Ectocervix	187	3	0.445234	1	ENSG00000136425:ENSG00000181788:ENSG00000197903
DEG.up	Esophagus_Mucosa	1755	24	0.445935	1	ENSG00000159516:ENSG00000159527:ENSG00000163218:ENSG00000163221:ENSG00000143546:ENSG00000189334:ENSG00000119969:ENSG00000108242:ENSG00000165841:ENSG00000138109:ENSG00000226742:ENSG00000181788:ENSG00000181449:ENSG00000145386:ENSG00000180596:ENSG00000180573:ENSG00000158373:ENSG00000197409:ENSG00000196866:ENSG00000112812:ENSG00000122644:ENSG00000171056:ENSG00000076554:ENSG00000197416
DEG.twoside	Cervix_Ectocervix	189	3	0.452087	1	ENSG00000136425:ENSG00000181788:ENSG00000197903
DEG.up	Fallopian_Tube	451	6	0.543285	1	ENSG00000143515:ENSG00000112343:ENSG00000112763:ENSG00000197903:ENSG00000204713:ENSG00000003989
DEG.twoside	Fallopian_Tube	452	6	0.545459	1	ENSG00000143515:ENSG00000112343:ENSG00000112763:ENSG00000197903:ENSG00000204713:ENSG00000003989
DEG.up	Small_Intestine_Terminal_Ileum	1855	24	0.559851	1	ENSG00000189334:ENSG00000108242:ENSG00000165841:ENSG00000138109:ENSG00000131196:ENSG00000196228:ENSG00000111913:ENSG00000079691:ENSG00000079689:ENSG00000146039:ENSG00000112343:ENSG00000124575:ENSG00000186470:ENSG00000124508:ENSG00000026950:ENSG00000111801:ENSG00000112812:ENSG00000184357:ENSG00000196812:ENSG00000122644:ENSG00000187546:ENSG00000136573:ENSG00000076554:ENSG00000076641
DEG.down	Prostate	698	9	0.56827	1	ENSG00000163221:ENSG00000160678:ENSG00000169783:ENSG00000181449:ENSG00000106511:ENSG00000171243:ENSG00000154319:ENSG00000003987:ENSG00000104435
DEG.up	Liver	1090	14	0.571384	1	ENSG00000108242:ENSG00000165841:ENSG00000138109:ENSG00000138115:ENSG00000226742:ENSG00000146039:ENSG00000124568:ENSG00000124564:ENSG00000112337:ENSG00000158373:ENSG00000187546:ENSG00000175806:ENSG00000003989:ENSG00000104760
DEG.twoside	Prostate	2717	34	0.64495	1	ENSG00000163221:ENSG00000189334:ENSG00000160678:ENSG00000143578:ENSG00000143303:ENSG00000169783:ENSG00000136425:ENSG00000226742:ENSG00000163728:ENSG00000181449:ENSG00000112312:ENSG00000180596:ENSG00000180573:ENSG00000168298:ENSG00000158373:ENSG00000197409:ENSG00000196866:ENSG00000124575:ENSG00000158406:ENSG00000026950:ENSG00000124635:ENSG00000112812:ENSG00000196812:ENSG00000137185:ENSG00000204713:ENSG00000197935:ENSG00000106511:ENSG00000171243:ENSG00000154319:ENSG00000003987:ENSG00000104435:ENSG00000076554:ENSG00000205189:ENSG00000164684
DEG.twoside	Small_Intestine_Terminal_Ileum	3112	39	0.649613	1	ENSG00000163221:ENSG00000189334:ENSG00000160678:ENSG00000108242:ENSG00000165841:ENSG00000138109:ENSG00000118946:ENSG00000169783:ENSG00000131196:ENSG00000196228:ENSG00000181449:ENSG00000111913:ENSG00000079691:ENSG00000079689:ENSG00000146039:ENSG00000112343:ENSG00000180596:ENSG00000124575:ENSG00000186470:ENSG00000124508:ENSG00000026950:ENSG00000111801:ENSG00000112812:ENSG00000184357:ENSG00000196812:ENSG00000189134:ENSG00000122644:ENSG00000187546:ENSG00000106511:ENSG00000171056:ENSG00000154319:ENSG00000136573:ENSG00000003987:ENSG00000003989:ENSG00000104213:ENSG00000164683:ENSG00000076554:ENSG00000205189:ENSG00000076641
DEG.up	Prostate	2019	25	0.651006	1	ENSG00000189334:ENSG00000143578:ENSG00000143303:ENSG00000136425:ENSG00000226742:ENSG00000163728:ENSG00000112312:ENSG00000180596:ENSG00000180573:ENSG00000168298:ENSG00000158373:ENSG00000197409:ENSG00000196866:ENSG00000124575:ENSG00000158406:ENSG00000026950:ENSG00000124635:ENSG00000112812:ENSG00000196812:ENSG00000137185:ENSG00000204713:ENSG00000197935:ENSG00000076554:ENSG00000205189:ENSG00000164684
DEG.up	Spleen	2666	33	0.668843	1	ENSG00000163221:ENSG00000143546:ENSG00000143595:ENSG00000173145:ENSG00000119969:ENSG00000138185:ENSG00000118946:ENSG00000140382:ENSG00000131196:ENSG00000260286:ENSG00000111913:ENSG00000112343:ENSG00000010704:ENSG00000180573:ENSG00000197409:ENSG00000196866:ENSG00000186470:ENSG00000124508:ENSG00000026950:ENSG00000111801:ENSG00000112763:ENSG00000146109:ENSG00000124635:ENSG00000196787:ENSG00000197903:ENSG00000196747:ENSG00000196812:ENSG00000137185:ENSG00000187626:ENSG00000204713:ENSG00000171044:ENSG00000136573:ENSG00000076641
DEG.up	Cervix_Endocervix	1723	21	0.671115	1	ENSG00000143515:ENSG00000140382:ENSG00000166377:ENSG00000181788:ENSG00000163728:ENSG00000123737:ENSG00000138688:ENSG00000112343:ENSG00000026950:ENSG00000111801:ENSG00000112763:ENSG00000096654:ENSG00000198315:ENSG00000187626:ENSG00000158691:ENSG00000204713:ENSG00000154328:ENSG00000003989:ENSG00000104427:ENSG00000205189:ENSG00000070061
DEG.twoside	Cervix_Endocervix	1728	21	0.676313	1	ENSG00000143515:ENSG00000140382:ENSG00000166377:ENSG00000181788:ENSG00000163728:ENSG00000123737:ENSG00000138688:ENSG00000112343:ENSG00000026950:ENSG00000111801:ENSG00000112763:ENSG00000096654:ENSG00000198315:ENSG00000187626:ENSG00000158691:ENSG00000204713:ENSG00000154328:ENSG00000003989:ENSG00000104427:ENSG00000205189:ENSG00000070061
DEG.down	Small_Intestine_Terminal_Ileum	1257	15	0.685315	1	ENSG00000163221:ENSG00000160678:ENSG00000118946:ENSG00000169783:ENSG00000181449:ENSG00000180596:ENSG00000189134:ENSG00000106511:ENSG00000171056:ENSG00000154319:ENSG00000003987:ENSG00000003989:ENSG00000104213:ENSG00000164683:ENSG00000205189
DEG.up	Stomach	780	9	0.699185	1	ENSG00000189334:ENSG00000143578:ENSG00000108242:ENSG00000165841:ENSG00000138109:ENSG00000138115:ENSG00000173124:ENSG00000112812:ENSG00000171243
DEG.down	Artery_Coronary	863	10	0.70024	1	ENSG00000189334:ENSG00000160678:ENSG00000226742:ENSG00000181449:ENSG00000112312:ENSG00000111913:ENSG00000180596:ENSG00000197279:ENSG00000104435:ENSG00000076554
DEG.up	Vagina	2013	24	0.720814	1	ENSG00000159527:ENSG00000163218:ENSG00000163221:ENSG00000143546:ENSG00000189334:ENSG00000108242:ENSG00000165841:ENSG00000181788:ENSG00000145386:ENSG00000180596:ENSG00000168298:ENSG00000158373:ENSG00000197409:ENSG00000196866:ENSG00000124575:ENSG00000186470:ENSG00000026950:ENSG00000111801:ENSG00000124635:ENSG00000122644:ENSG00000171056:ENSG00000104427:ENSG00000164684:ENSG00000197416
DEG.down	Bladder	103	1	0.744235	1	ENSG00000160678
DEG.down	Colon_Transverse	1404	16	0.756323	1	ENSG00000163221:ENSG00000160678:ENSG00000138115:ENSG00000118946:ENSG00000169783:ENSG00000111913:ENSG00000180596:ENSG00000189134:ENSG00000106511:ENSG00000171056:ENSG00000154328:ENSG00000003989:ENSG00000104213:ENSG00000156011:ENSG00000164683:ENSG00000260230
DEG.up	Lung	3029	36	0.767446	1	ENSG00000163221:ENSG00000143546:ENSG00000189334:ENSG00000143554:ENSG00000143614:ENSG00000143595:ENSG00000138193:ENSG00000138185:ENSG00000118946:ENSG00000131196:ENSG00000226742:ENSG00000138741:ENSG00000146038:ENSG00000111913:ENSG00000079691:ENSG00000112343:ENSG00000180596:ENSG00000180573:ENSG00000158373:ENSG00000197409:ENSG00000196866:ENSG00000124575:ENSG00000186470:ENSG00000124508:ENSG00000026950:ENSG00000111801:ENSG00000112763:ENSG00000124635:ENSG00000197903:ENSG00000112812:ENSG00000106511:ENSG00000171243:ENSG00000171056:ENSG00000154319:ENSG00000164683:ENSG00000076641
DEG.down	Esophagus_Muscularis	1582	18	0.76958	1	ENSG00000163221:ENSG00000189334:ENSG00000169783:ENSG00000226742:ENSG00000181449:ENSG00000112312:ENSG00000111913:ENSG00000079691:ENSG00000180596:ENSG00000158373:ENSG00000197409:ENSG00000124635:ENSG00000197279:ENSG00000003989:ENSG00000156011:ENSG00000164683:ENSG00000076641:ENSG00000260230
DEG.up	Cells_EBV-transformed_lymphocytes	3833	46	0.775182	1	ENSG00000143319:ENSG00000173145:ENSG00000119969:ENSG00000138185:ENSG00000139734:ENSG00000140382:ENSG00000131196:ENSG00000181788:ENSG00000114416:ENSG00000123737:ENSG00000145386:ENSG00000112312:ENSG00000111913:ENSG00000112343:ENSG00000197061:ENSG00000197409:ENSG00000196866:ENSG00000124575:ENSG00000158406:ENSG00000186470:ENSG00000124508:ENSG00000026950:ENSG00000111801:ENSG00000146109:ENSG00000124635:ENSG00000196787:ENSG00000197903:ENSG00000096654:ENSG00000185130:ENSG00000196747:ENSG00000184357:ENSG00000197153:ENSG00000124657:ENSG00000196812:ENSG00000187626:ENSG00000158691:ENSG00000204713:ENSG00000254093:ENSG00000171044:ENSG00000136573:ENSG00000198791:ENSG00000078674:ENSG00000147586:ENSG00000076554:ENSG00000076641:ENSG00000133731
DEG.up	Artery_Tibial	2175	25	0.788127	1	ENSG00000143554:ENSG00000143515:ENSG00000138193:ENSG00000095637:ENSG00000138185:ENSG00000188649:ENSG00000140386:ENSG00000131196:ENSG00000144057:ENSG00000181788:ENSG00000205981:ENSG00000138688:ENSG00000079691:ENSG00000112343:ENSG00000112763:ENSG00000181315:ENSG00000198315:ENSG00000106511:ENSG00000155975:ENSG00000003989:ENSG00000104213:ENSG00000129422:ENSG00000205189:ENSG00000164684:ENSG00000106771
DEG.down	Esophagus_Gastroesophageal_Junction	1406	15	0.831502	1	ENSG00000163221:ENSG00000189334:ENSG00000169783:ENSG00000226742:ENSG00000181449:ENSG00000112312:ENSG00000111913:ENSG00000180596:ENSG00000158373:ENSG00000197409:ENSG00000124635:ENSG00000197279:ENSG00000171243:ENSG00000156011:ENSG00000076641
DEG.down	Artery_Aorta	1323	14	0.832862	1	ENSG00000189334:ENSG00000118946:ENSG00000169783:ENSG00000226742:ENSG00000145386:ENSG00000112312:ENSG00000111913:ENSG00000122644:ENSG00000171056:ENSG00000003987:ENSG00000156011:ENSG00000164683:ENSG00000076554:ENSG00000076641
DEG.down	Ovary	1429	15	0.848742	1	ENSG00000163221:ENSG00000189334:ENSG00000095637:ENSG00000118946:ENSG00000144057:ENSG00000111913:ENSG00000124635:ENSG00000122644:ENSG00000106511:ENSG00000175806:ENSG00000171056:ENSG00000104435:ENSG00000164683:ENSG00000076554:ENSG00000076641
DEG.down	Breast_Mammary_Tissue	912	9	0.850788	1	ENSG00000138193:ENSG00000138115:ENSG00000118946:ENSG00000145386:ENSG00000124635:ENSG00000003987:ENSG00000156011:ENSG00000104435:ENSG00000076641
DEG.down	Cells_Cultured_fibroblasts	1713	18	0.86801	1	ENSG00000163220:ENSG00000143546:ENSG00000189334:ENSG00000160678:ENSG00000143554:ENSG00000143614:ENSG00000138193:ENSG00000095637:ENSG00000138185:ENSG00000140386:ENSG00000136425:ENSG00000111913:ENSG00000197409:ENSG00000196866:ENSG00000196812:ENSG00000175806:ENSG00000164683:ENSG00000205189
DEG.up	Adrenal_Gland	1204	12	0.872471	1	ENSG00000138115:ENSG00000226742:ENSG00000181788:ENSG00000170917:ENSG00000010704:ENSG00000186470:ENSG00000111801:ENSG00000154328:ENSG00000156011:ENSG00000147586:ENSG00000070061:ENSG00000106771
DEG.twoside	Spleen	4596	53	0.87945	1	ENSG00000163221:ENSG00000143546:ENSG00000189334:ENSG00000160678:ENSG00000143595:ENSG00000173145:ENSG00000119969:ENSG00000095637:ENSG00000138185:ENSG00000118946:ENSG00000140386:ENSG00000140382:ENSG00000136425:ENSG00000131196:ENSG00000260286:ENSG00000111913:ENSG00000079691:ENSG00000112343:ENSG00000010704:ENSG00000180573:ENSG00000197409:ENSG00000196866:ENSG00000186470:ENSG00000124508:ENSG00000026950:ENSG00000111801:ENSG00000112763:ENSG00000146109:ENSG00000124635:ENSG00000196787:ENSG00000197903:ENSG00000112812:ENSG00000196747:ENSG00000196812:ENSG00000137185:ENSG00000187626:ENSG00000235109:ENSG00000204713:ENSG00000171056:ENSG00000171044:ENSG00000154319:ENSG00000136573:ENSG00000155975:ENSG00000003987:ENSG00000003989:ENSG00000129422:ENSG00000104760:ENSG00000104427:ENSG00000104435:ENSG00000164683:ENSG00000164684:ENSG00000076641:ENSG00000106771
DEG.up	Kidney_Cortex	948	9	0.87957	1	ENSG00000138109:ENSG00000146038:ENSG00000146049:ENSG00000146039:ENSG00000124568:ENSG00000124564:ENSG00000158373:ENSG00000197279:ENSG00000175806
DEG.down	Artery_Tibial	1746	18	0.886848	1	ENSG00000163221:ENSG00000143546:ENSG00000189334:ENSG00000136425:ENSG00000226742:ENSG00000145386:ENSG00000111913:ENSG00000180596:ENSG00000168298:ENSG00000158373:ENSG00000026950:ENSG00000124635:ENSG00000197279:ENSG00000122644:ENSG00000156011:ENSG00000104435:ENSG00000164683:ENSG00000076554
DEG.down	Minor_Salivary_Gland	1666	17	0.889897	1	ENSG00000143554:ENSG00000143515:ENSG00000138193:ENSG00000095637:ENSG00000138185:ENSG00000118946:ENSG00000136425:ENSG00000112312:ENSG00000111913:ENSG00000158406:ENSG00000189134:ENSG00000104643:ENSG00000154319:ENSG00000003989:ENSG00000104435:ENSG00000076641:ENSG00000106771
DEG.down	Spleen	1930	20	0.893792	1	ENSG00000189334:ENSG00000160678:ENSG00000095637:ENSG00000140386:ENSG00000136425:ENSG00000079691:ENSG00000112812:ENSG00000235109:ENSG00000171056:ENSG00000154319:ENSG00000155975:ENSG00000003987:ENSG00000003989:ENSG00000129422:ENSG00000104760:ENSG00000104427:ENSG00000104435:ENSG00000164683:ENSG00000164684:ENSG00000106771
DEG.up	Artery_Coronary	1593	16	0.896916	1	ENSG00000143554:ENSG00000143515:ENSG00000138193:ENSG00000095637:ENSG00000138185:ENSG00000188649:ENSG00000144057:ENSG00000163728:ENSG00000079691:ENSG00000112343:ENSG00000112763:ENSG00000106511:ENSG00000003989:ENSG00000104213:ENSG00000205189:ENSG00000164684
DEG.twoside	Lung	3849	43	0.900534	1	ENSG00000163221:ENSG00000143546:ENSG00000189334:ENSG00000160678:ENSG00000143554:ENSG00000143614:ENSG00000143595:ENSG00000138193:ENSG00000138185:ENSG00000118946:ENSG00000169783:ENSG00000136425:ENSG00000131196:ENSG00000226742:ENSG00000181449:ENSG00000138741:ENSG00000146038:ENSG00000111913:ENSG00000079691:ENSG00000112343:ENSG00000180596:ENSG00000180573:ENSG00000158373:ENSG00000197409:ENSG00000196866:ENSG00000124575:ENSG00000186470:ENSG00000124508:ENSG00000026950:ENSG00000111801:ENSG00000112763:ENSG00000124635:ENSG00000197903:ENSG00000112812:ENSG00000189134:ENSG00000106511:ENSG00000171243:ENSG00000171056:ENSG00000154319:ENSG00000104213:ENSG00000164683:ENSG00000076554:ENSG00000076641
DEG.twoside	Artery_Coronary	2456	26	0.902683	1	ENSG00000189334:ENSG00000160678:ENSG00000143554:ENSG00000143515:ENSG00000138193:ENSG00000095637:ENSG00000138185:ENSG00000188649:ENSG00000226742:ENSG00000144057:ENSG00000163728:ENSG00000181449:ENSG00000112312:ENSG00000111913:ENSG00000079691:ENSG00000112343:ENSG00000180596:ENSG00000112763:ENSG00000197279:ENSG00000106511:ENSG00000003989:ENSG00000104213:ENSG00000104435:ENSG00000076554:ENSG00000205189:ENSG00000164684
DEG.up	Skin_Not_Sun_Exposed_Suprapubic	2037	21	0.904051	1	ENSG00000159516:ENSG00000159527:ENSG00000163218:ENSG00000189334:ENSG00000108242:ENSG00000173124:ENSG00000226742:ENSG00000196228:ENSG00000181788:ENSG00000112312:ENSG00000168298:ENSG00000158373:ENSG00000124575:ENSG00000146109:ENSG00000112812:ENSG00000122644:ENSG00000171243:ENSG00000171056:ENSG00000154319:ENSG00000104427:ENSG00000136826
DEG.up	Brain_Spinal_cord_cervical_c-1	1611	16	0.905961	1	ENSG00000160678:ENSG00000108239:ENSG00000118946:ENSG00000169783:ENSG00000114757:ENSG00000181449:ENSG00000168843:ENSG00000180573:ENSG00000158406:ENSG00000233822:ENSG00000235109:ENSG00000104219:ENSG00000003987:ENSG00000129422:ENSG00000104435:ENSG00000076554
DEG.up	Brain_Amygdala	1438	14	0.906977	1	ENSG00000160678:ENSG00000160716:ENSG00000118946:ENSG00000169783:ENSG00000114757:ENSG00000181449:ENSG00000164112:ENSG00000168843:ENSG00000154319:ENSG00000003987:ENSG00000156011:ENSG00000104435:ENSG00000076554:ENSG00000260230
DEG.down	Brain_Cerebellum	2483	26	0.913458	1	ENSG00000163220:ENSG00000163221:ENSG00000143546:ENSG00000189334:ENSG00000160678:ENSG00000143570:ENSG00000143545:ENSG00000143314:ENSG00000138193:ENSG00000173145:ENSG00000107438:ENSG00000131196:ENSG00000144057:ENSG00000181004:ENSG00000111913:ENSG00000187837:ENSG00000180573:ENSG00000158406:ENSG00000186470:ENSG00000197903:ENSG00000197279:ENSG00000122644:ENSG00000171056:ENSG00000003989:ENSG00000104213:ENSG00000136826
DEG.up	Brain_Substantia_nigra	1277	12	0.915322	1	ENSG00000160678:ENSG00000160716:ENSG00000108239:ENSG00000118946:ENSG00000169783:ENSG00000114757:ENSG00000181449:ENSG00000168843:ENSG00000003987:ENSG00000104435:ENSG00000076554:ENSG00000260230
DEG.down	Lung	820	7	0.91705	1	ENSG00000160678:ENSG00000169783:ENSG00000136425:ENSG00000181449:ENSG00000189134:ENSG00000104213:ENSG00000076554
DEG.twoside	Esophagus_Mucosa	4877	55	0.920017	1	ENSG00000159516:ENSG00000159527:ENSG00000163218:ENSG00000163221:ENSG00000143546:ENSG00000189334:ENSG00000160678:ENSG00000143554:ENSG00000198837:ENSG00000143515:ENSG00000138193:ENSG00000108239:ENSG00000119969:ENSG00000108242:ENSG00000165841:ENSG00000138109:ENSG00000138185:ENSG00000118946:ENSG00000136425:ENSG00000131196:ENSG00000226742:ENSG00000144057:ENSG00000181788:ENSG00000163728:ENSG00000145075:ENSG00000114416:ENSG00000181449:ENSG00000145386:ENSG00000138688:ENSG00000181004:ENSG00000111913:ENSG00000180596:ENSG00000180573:ENSG00000158373:ENSG00000197409:ENSG00000196866:ENSG00000124508:ENSG00000112812:ENSG00000198315:ENSG00000137338:ENSG00000122644:ENSG00000106511:ENSG00000171056:ENSG00000154319:ENSG00000154328:ENSG00000104219:ENSG00000003989:ENSG00000104213:ENSG00000164683:ENSG00000076554:ENSG00000205189:ENSG00000164684:ENSG00000076641:ENSG00000197416:ENSG00000106771
DEG.up	Ovary	3674	40	0.923392	1	ENSG00000143578:ENSG00000143515:ENSG00000143319:ENSG00000143303:ENSG00000083544:ENSG00000140382:ENSG00000166377:ENSG00000267270:ENSG00000181788:ENSG00000163728:ENSG00000145075:ENSG00000114416:ENSG00000145386:ENSG00000138688:ENSG00000168298:ENSG00000158373:ENSG00000186470:ENSG00000124508:ENSG00000026950:ENSG00000111801:ENSG00000181315:ENSG00000124613:ENSG00000198315:ENSG00000137185:ENSG00000235109:ENSG00000158691:ENSG00000204713:ENSG00000197935:ENSG00000198791:ENSG00000003989:ENSG00000104213:ENSG00000129422:ENSG00000078674:ENSG00000156011:ENSG00000104427:ENSG00000205189:ENSG00000164684:ENSG00000070061:ENSG00000106771:ENSG00000260230
DEG.twoside	Artery_Tibial	3921	43	0.923916	1	ENSG00000163221:ENSG00000143546:ENSG00000189334:ENSG00000143554:ENSG00000143515:ENSG00000138193:ENSG00000095637:ENSG00000138185:ENSG00000188649:ENSG00000140386:ENSG00000136425:ENSG00000131196:ENSG00000226742:ENSG00000144057:ENSG00000181788:ENSG00000205981:ENSG00000145386:ENSG00000138688:ENSG00000111913:ENSG00000079691:ENSG00000112343:ENSG00000180596:ENSG00000168298:ENSG00000158373:ENSG00000026950:ENSG00000112763:ENSG00000181315:ENSG00000124635:ENSG00000197279:ENSG00000198315:ENSG00000122644:ENSG00000106511:ENSG00000155975:ENSG00000003989:ENSG00000104213:ENSG00000129422:ENSG00000156011:ENSG00000104435:ENSG00000164683:ENSG00000076554:ENSG00000205189:ENSG00000164684:ENSG00000106771
DEG.twoside	Colon_Transverse	2532	26	0.930564	1	ENSG00000163221:ENSG00000189334:ENSG00000160678:ENSG00000138193:ENSG00000138115:ENSG00000118946:ENSG00000169783:ENSG00000226742:ENSG00000112312:ENSG00000111913:ENSG00000079689:ENSG00000146039:ENSG00000180596:ENSG00000112812:ENSG00000189134:ENSG00000106511:ENSG00000171243:ENSG00000171056:ENSG00000154328:ENSG00000003989:ENSG00000104213:ENSG00000156011:ENSG00000104435:ENSG00000164683:ENSG00000076554:ENSG00000260230
DEG.up	Colon_Transverse	1128	10	0.930835	1	ENSG00000189334:ENSG00000138193:ENSG00000226742:ENSG00000112312:ENSG00000079689:ENSG00000146039:ENSG00000112812:ENSG00000171243:ENSG00000104435:ENSG00000076554
DEG.down	Stomach	2290	23	0.934974	1	ENSG00000160678:ENSG00000143614:ENSG00000138185:ENSG00000118946:ENSG00000140386:ENSG00000169783:ENSG00000136425:ENSG00000131196:ENSG00000111913:ENSG00000197409:ENSG00000196866:ENSG00000158406:ENSG00000124508:ENSG00000124635:ENSG00000189134:ENSG00000106511:ENSG00000171056:ENSG00000154319:ENSG00000154328:ENSG00000003989:ENSG00000104213:ENSG00000104427:ENSG00000164683
DEG.down	Brain_Cerebellar_Hemisphere	2381	24	0.936605	1	ENSG00000163220:ENSG00000163221:ENSG00000143546:ENSG00000189334:ENSG00000160678:ENSG00000143570:ENSG00000143545:ENSG00000138193:ENSG00000173145:ENSG00000107438:ENSG00000144057:ENSG00000181004:ENSG00000111913:ENSG00000187837:ENSG00000180596:ENSG00000180573:ENSG00000158406:ENSG00000186470:ENSG00000197903:ENSG00000122644:ENSG00000171056:ENSG00000003989:ENSG00000104213:ENSG00000136826
DEG.twoside	Stomach	3070	32	0.939914	1	ENSG00000189334:ENSG00000160678:ENSG00000143614:ENSG00000143578:ENSG00000108242:ENSG00000165841:ENSG00000138109:ENSG00000138115:ENSG00000173124:ENSG00000138185:ENSG00000118946:ENSG00000140386:ENSG00000169783:ENSG00000136425:ENSG00000131196:ENSG00000111913:ENSG00000197409:ENSG00000196866:ENSG00000158406:ENSG00000124508:ENSG00000124635:ENSG00000112812:ENSG00000189134:ENSG00000106511:ENSG00000171243:ENSG00000171056:ENSG00000154319:ENSG00000154328:ENSG00000003989:ENSG00000104213:ENSG00000104427:ENSG00000164683
DEG.down	Adrenal_Gland	2994	31	0.941998	1	ENSG00000163221:ENSG00000160678:ENSG00000143554:ENSG00000143614:ENSG00000143515:ENSG00000138193:ENSG00000095637:ENSG00000118946:ENSG00000140386:ENSG00000131196:ENSG00000145386:ENSG00000112312:ENSG00000111913:ENSG00000180596:ENSG00000158406:ENSG00000112812:ENSG00000197279:ENSG00000189134:ENSG00000235109:ENSG00000122644:ENSG00000171056:ENSG00000104643:ENSG00000003989:ENSG00000104213:ENSG00000104427:ENSG00000104435:ENSG00000164683:ENSG00000076554:ENSG00000164684:ENSG00000076641:ENSG00000136826
DEG.up	Uterus	3999	43	0.944092	1	ENSG00000143554:ENSG00000143614:ENSG00000143578:ENSG00000143515:ENSG00000143303:ENSG00000138193:ENSG00000173145:ENSG00000138185:ENSG00000188649:ENSG00000083544:ENSG00000140382:ENSG00000136425:ENSG00000166377:ENSG00000181788:ENSG00000163728:ENSG00000123737:ENSG00000138688:ENSG00000145375:ENSG00000111913:ENSG00000112343:ENSG00000186470:ENSG00000124508:ENSG00000026950:ENSG00000111801:ENSG00000112763:ENSG00000146109:ENSG00000181315:ENSG00000124613:ENSG00000198315:ENSG00000137185:ENSG00000187626:ENSG00000137338:ENSG00000235109:ENSG00000158691:ENSG00000204713:ENSG00000003989:ENSG00000104213:ENSG00000078674:ENSG00000104427:ENSG00000205189:ENSG00000164684:ENSG00000070061:ENSG00000106771
DEG.up	Brain_Putamen_basal_ganglia	1346	12	0.9441	1	ENSG00000160678:ENSG00000160716:ENSG00000118946:ENSG00000169783:ENSG00000114757:ENSG00000181449:ENSG00000138741:ENSG00000154319:ENSG00000156011:ENSG00000104435:ENSG00000164683:ENSG00000260230
DEG.up	Brain_Hippocampus	1542	14	0.948527	1	ENSG00000160678:ENSG00000160716:ENSG00000169783:ENSG00000114757:ENSG00000181449:ENSG00000164112:ENSG00000079689:ENSG00000184608:ENSG00000154319:ENSG00000003987:ENSG00000156011:ENSG00000104435:ENSG00000076554:ENSG00000260230
DEG.down	Brain_Frontal_Cortex_BA9	4429	48	0.948633	1	ENSG00000163221:ENSG00000143546:ENSG00000189334:ENSG00000143554:ENSG00000160741:ENSG00000143570:ENSG00000143578:ENSG00000143545:ENSG00000143515:ENSG00000143319:ENSG00000143303:ENSG00000138193:ENSG00000173145:ENSG00000107438:ENSG00000138185:ENSG00000083544:ENSG00000131196:ENSG00000163728:ENSG00000145075:ENSG00000123737:ENSG00000145386:ENSG00000079689:ENSG00000187837:ENSG00000180596:ENSG00000180573:ENSG00000158373:ENSG00000158406:ENSG00000186470:ENSG00000124508:ENSG00000026950:ENSG00000111801:ENSG00000112763:ENSG00000146109:ENSG00000197903:ENSG00000197279:ENSG00000196812:ENSG00000198315:ENSG00000137185:ENSG00000187626:ENSG00000204713:ENSG00000171056:ENSG00000003989:ENSG00000104213:ENSG00000129422:ENSG00000205189:ENSG00000164684:ENSG00000076641:ENSG00000136826
DEG.down	Uterus	788	6	0.949323	1	ENSG00000189334:ENSG00000180596:ENSG00000124635:ENSG00000112812:ENSG00000164683:ENSG00000076554
DEG.down	Testis	2599	26	0.949382	1	ENSG00000163220:ENSG00000163221:ENSG00000143546:ENSG00000189334:ENSG00000160678:ENSG00000138193:ENSG00000107438:ENSG00000095637:ENSG00000138185:ENSG00000226742:ENSG00000181788:ENSG00000181449:ENSG00000112343:ENSG00000010704:ENSG00000186470:ENSG00000026950:ENSG00000111801:ENSG00000106511:ENSG00000171056:ENSG00000104213:ENSG00000129422:ENSG00000104435:ENSG00000164683:ENSG00000076554:ENSG00000076641:ENSG00000260230
DEG.twoside	Vagina	2611	26	0.952254	1	ENSG00000159527:ENSG00000163218:ENSG00000163221:ENSG00000143546:ENSG00000189334:ENSG00000160678:ENSG00000108242:ENSG00000165841:ENSG00000181788:ENSG00000145386:ENSG00000180596:ENSG00000168298:ENSG00000158373:ENSG00000197409:ENSG00000196866:ENSG00000124575:ENSG00000186470:ENSG00000026950:ENSG00000111801:ENSG00000124635:ENSG00000189134:ENSG00000122644:ENSG00000171056:ENSG00000104427:ENSG00000164684:ENSG00000197416
DEG.down	Skin_Sun_Exposed_Lower_leg	2123	20	0.959984	1	ENSG00000163221:ENSG00000160678:ENSG00000143515:ENSG00000138193:ENSG00000138185:ENSG00000163728:ENSG00000205981:ENSG00000181449:ENSG00000010704:ENSG00000196866:ENSG00000158406:ENSG00000124635:ENSG00000137185:ENSG00000137338:ENSG00000235109:ENSG00000104219:ENSG00000156011:ENSG00000164683:ENSG00000205189:ENSG00000133731
DEG.up	Testis	5947	66	0.960521	1	ENSG00000143552:ENSG00000143319:ENSG00000143303:ENSG00000108239:ENSG00000119969:ENSG00000138115:ENSG00000188649:ENSG00000118946:ENSG00000139734:ENSG00000140386:ENSG00000136425:ENSG00000166377:ENSG00000267270:ENSG00000144057:ENSG00000145075:ENSG00000114416:ENSG00000123737:ENSG00000145386:ENSG00000164113:ENSG00000138684:ENSG00000181004:ENSG00000170917:ENSG00000145375:ENSG00000146038:ENSG00000112312:ENSG00000260286:ENSG00000079691:ENSG00000164508:ENSG00000146047:ENSG00000124568:ENSG00000187475:ENSG00000180596:ENSG00000124635:ENSG00000196787:ENSG00000158553:ENSG00000124613:ENSG00000096654:ENSG00000233822:ENSG00000197279:ENSG00000137185:ENSG00000187626:ENSG00000189134:ENSG00000235109:ENSG00000158691:ENSG00000224586:ENSG00000204709:ENSG00000197935:ENSG00000122644:ENSG00000187546:ENSG00000205858:ENSG00000184647:ENSG00000254093:ENSG00000171044:ENSG00000104643:ENSG00000177710:ENSG00000154328:ENSG00000205882:ENSG00000104219:ENSG00000155975:ENSG00000104760:ENSG00000078674:ENSG00000156011:ENSG00000197416:ENSG00000133731:ENSG00000148156:ENSG00000187003
DEG.down	Adipose_Subcutaneous	1307	11	0.960535	1	ENSG00000159516:ENSG00000189334:ENSG00000118946:ENSG00000145386:ENSG00000180596:ENSG00000180573:ENSG00000158373:ENSG00000158406:ENSG00000235109:ENSG00000156011:ENSG00000076554
DEG.up	Pituitary	3253	33	0.961651	1	ENSG00000160716:ENSG00000138115:ENSG00000140386:ENSG00000136425:ENSG00000166573:ENSG00000267270:ENSG00000114757:ENSG00000163728:ENSG00000181449:ENSG00000138741:ENSG00000138688:ENSG00000181004:ENSG00000146038:ENSG00000111913:ENSG00000079689:ENSG00000168298:ENSG00000158373:ENSG00000111801:ENSG00000112812:ENSG00000096654:ENSG00000197279:ENSG00000137185:ENSG00000204713:ENSG00000154319:ENSG00000154328:ENSG00000104219:ENSG00000003987:ENSG00000104427:ENSG00000164683:ENSG00000076554:ENSG00000070061:ENSG00000119328:ENSG00000260230
DEG.down	Skin_Not_Sun_Exposed_Suprapubic	2330	22	0.966117	1	ENSG00000163221:ENSG00000160678:ENSG00000143515:ENSG00000138193:ENSG00000095637:ENSG00000138185:ENSG00000169783:ENSG00000181449:ENSG00000181004:ENSG00000111913:ENSG00000158406:ENSG00000137185:ENSG00000137338:ENSG00000235109:ENSG00000175806:ENSG00000104219:ENSG00000003989:ENSG00000156011:ENSG00000104435:ENSG00000164683:ENSG00000205189:ENSG00000133731
DEG.up	Brain_Caudate_basal_ganglia	1703	15	0.966279	1	ENSG00000160678:ENSG00000160716:ENSG00000118946:ENSG00000169783:ENSG00000114757:ENSG00000181449:ENSG00000138741:ENSG00000168843:ENSG00000184608:ENSG00000154319:ENSG00000003987:ENSG00000156011:ENSG00000104435:ENSG00000164683:ENSG00000260230
DEG.twoside	Ovary	5103	55	0.966474	1	ENSG00000163221:ENSG00000189334:ENSG00000143578:ENSG00000143515:ENSG00000143319:ENSG00000143303:ENSG00000095637:ENSG00000118946:ENSG00000083544:ENSG00000140382:ENSG00000166377:ENSG00000267270:ENSG00000144057:ENSG00000181788:ENSG00000163728:ENSG00000145075:ENSG00000114416:ENSG00000145386:ENSG00000138688:ENSG00000111913:ENSG00000168298:ENSG00000158373:ENSG00000186470:ENSG00000124508:ENSG00000026950:ENSG00000111801:ENSG00000181315:ENSG00000124635:ENSG00000124613:ENSG00000198315:ENSG00000137185:ENSG00000235109:ENSG00000158691:ENSG00000204713:ENSG00000197935:ENSG00000122644:ENSG00000106511:ENSG00000175806:ENSG00000171056:ENSG00000198791:ENSG00000003989:ENSG00000104213:ENSG00000129422:ENSG00000078674:ENSG00000156011:ENSG00000104427:ENSG00000104435:ENSG00000164683:ENSG00000076554:ENSG00000205189:ENSG00000164684:ENSG00000076641:ENSG00000070061:ENSG00000106771:ENSG00000260230
DEG.up	Breast_Mammary_Tissue	1428	12	0.966994	1	ENSG00000143554:ENSG00000143578:ENSG00000168298:ENSG00000122644:ENSG00000187546:ENSG00000106511:ENSG00000171243:ENSG00000171056:ENSG00000003989:ENSG00000104213:ENSG00000129422:ENSG00000164683
DEG.up	Brain_Hypothalamus	1979	18	0.967025	1	ENSG00000160678:ENSG00000160716:ENSG00000138115:ENSG00000118946:ENSG00000169783:ENSG00000166573:ENSG00000114757:ENSG00000181449:ENSG00000168843:ENSG00000079689:ENSG00000184608:ENSG00000154319:ENSG00000154328:ENSG00000003987:ENSG00000104435:ENSG00000164683:ENSG00000076554:ENSG00000260230
DEG.down	Esophagus_Mucosa	3122	31	0.96819	1	ENSG00000160678:ENSG00000143554:ENSG00000198837:ENSG00000143515:ENSG00000138193:ENSG00000108239:ENSG00000138185:ENSG00000118946:ENSG00000136425:ENSG00000131196:ENSG00000144057:ENSG00000163728:ENSG00000145075:ENSG00000114416:ENSG00000138688:ENSG00000181004:ENSG00000111913:ENSG00000124508:ENSG00000198315:ENSG00000137338:ENSG00000106511:ENSG00000154319:ENSG00000154328:ENSG00000104219:ENSG00000003989:ENSG00000104213:ENSG00000164683:ENSG00000205189:ENSG00000164684:ENSG00000076641:ENSG00000106771
DEG.down	Brain_Nucleus_accumbens_basal_ganglia	5801	63	0.972993	1	ENSG00000163220:ENSG00000163221:ENSG00000143546:ENSG00000189334:ENSG00000143624:ENSG00000143554:ENSG00000143614:ENSG00000160741:ENSG00000143570:ENSG00000143578:ENSG00000143545:ENSG00000143569:ENSG00000143515:ENSG00000143319:ENSG00000143303:ENSG00000138193:ENSG00000173145:ENSG00000107438:ENSG00000138185:ENSG00000083544:ENSG00000140382:ENSG00000166377:ENSG00000131196:ENSG00000144057:ENSG00000181788:ENSG00000163728:ENSG00000114416:ENSG00000123737:ENSG00000145386:ENSG00000079689:ENSG00000187837:ENSG00000180596:ENSG00000158373:ENSG00000158406:ENSG00000186470:ENSG00000124508:ENSG00000026950:ENSG00000111801:ENSG00000112763:ENSG00000182952:ENSG00000146109:ENSG00000181315:ENSG00000197903:ENSG00000197279:ENSG00000196812:ENSG00000198315:ENSG00000137185:ENSG00000187626:ENSG00000235109:ENSG00000158691:ENSG00000204713:ENSG00000122644:ENSG00000171056:ENSG00000254093:ENSG00000079459:ENSG00000155975:ENSG00000003989:ENSG00000104213:ENSG00000129422:ENSG00000205189:ENSG00000164684:ENSG00000076641:ENSG00000136826
DEG.down	Pituitary	1752	15	0.975194	1	ENSG00000095637:ENSG00000138185:ENSG00000118946:ENSG00000169783:ENSG00000131196:ENSG00000079691:ENSG00000112343:ENSG00000187837:ENSG00000010704:ENSG00000122644:ENSG00000106511:ENSG00000003989:ENSG00000164684:ENSG00000076641:ENSG00000136826
DEG.up	Muscle_Skeletal	879	6	0.976026	1	ENSG00000160678:ENSG00000131196:ENSG00000114416:ENSG00000158406:ENSG00000003989:ENSG00000147586
DEG.twoside	Adrenal_Gland	4198	43	0.976555	1	ENSG00000163221:ENSG00000160678:ENSG00000143554:ENSG00000143614:ENSG00000143515:ENSG00000138193:ENSG00000138115:ENSG00000095637:ENSG00000118946:ENSG00000140386:ENSG00000131196:ENSG00000226742:ENSG00000181788:ENSG00000145386:ENSG00000170917:ENSG00000112312:ENSG00000111913:ENSG00000010704:ENSG00000180596:ENSG00000158406:ENSG00000186470:ENSG00000111801:ENSG00000112812:ENSG00000197279:ENSG00000189134:ENSG00000235109:ENSG00000122644:ENSG00000171056:ENSG00000104643:ENSG00000154328:ENSG00000003989:ENSG00000104213:ENSG00000156011:ENSG00000104427:ENSG00000104435:ENSG00000164683:ENSG00000147586:ENSG00000076554:ENSG00000164684:ENSG00000076641:ENSG00000136826:ENSG00000070061:ENSG00000106771
DEG.down	Brain_Cortex	4957	52	0.978114	1	ENSG00000163221:ENSG00000143546:ENSG00000189334:ENSG00000143554:ENSG00000160741:ENSG00000143570:ENSG00000143578:ENSG00000143545:ENSG00000143515:ENSG00000143319:ENSG00000143303:ENSG00000138193:ENSG00000173145:ENSG00000107438:ENSG00000138185:ENSG00000083544:ENSG00000131196:ENSG00000181788:ENSG00000145075:ENSG00000114416:ENSG00000123737:ENSG00000145386:ENSG00000079689:ENSG00000187837:ENSG00000180596:ENSG00000180573:ENSG00000158373:ENSG00000158406:ENSG00000186470:ENSG00000124508:ENSG00000026950:ENSG00000111801:ENSG00000112763:ENSG00000182952:ENSG00000146109:ENSG00000181315:ENSG00000197903:ENSG00000197279:ENSG00000196812:ENSG00000198315:ENSG00000137185:ENSG00000187626:ENSG00000204713:ENSG00000171056:ENSG00000254093:ENSG00000003989:ENSG00000104213:ENSG00000129422:ENSG00000205189:ENSG00000164684:ENSG00000076641:ENSG00000136826
DEG.down	Nerve_Tibial	784	5	0.978408	1	ENSG00000163221:ENSG00000189334:ENSG00000136425:ENSG00000180596:ENSG00000124635
DEG.twoside	Esophagus_Gastroesophageal_Junction	2422	22	0.979771	1	ENSG00000163221:ENSG00000189334:ENSG00000143515:ENSG00000138193:ENSG00000095637:ENSG00000138185:ENSG00000169783:ENSG00000226742:ENSG00000181449:ENSG00000112312:ENSG00000111913:ENSG00000180596:ENSG00000158373:ENSG00000197409:ENSG00000124635:ENSG00000197279:ENSG00000235109:ENSG00000171243:ENSG00000104213:ENSG00000156011:ENSG00000076641:ENSG00000106771
DEG.down	Brain_Hypothalamus	5303	56	0.9799	1	ENSG00000163221:ENSG00000143546:ENSG00000189334:ENSG00000143624:ENSG00000143554:ENSG00000143614:ENSG00000160741:ENSG00000143570:ENSG00000143578:ENSG00000143545:ENSG00000143569:ENSG00000143515:ENSG00000143319:ENSG00000143303:ENSG00000138193:ENSG00000173145:ENSG00000107438:ENSG00000138185:ENSG00000083544:ENSG00000166377:ENSG00000131196:ENSG00000181788:ENSG00000163728:ENSG00000123737:ENSG00000145386:ENSG00000079691:ENSG00000112343:ENSG00000187837:ENSG00000180596:ENSG00000158373:ENSG00000186470:ENSG00000124508:ENSG00000026950:ENSG00000111801:ENSG00000112763:ENSG00000182952:ENSG00000146109:ENSG00000197903:ENSG00000096654:ENSG00000197279:ENSG00000198315:ENSG00000137185:ENSG00000187626:ENSG00000235109:ENSG00000158691:ENSG00000204713:ENSG00000122644:ENSG00000171243:ENSG00000171056:ENSG00000254093:ENSG00000003989:ENSG00000104213:ENSG00000205189:ENSG00000164684:ENSG00000076641:ENSG00000136826
DEG.up	Thyroid	3732	37	0.980521	1	ENSG00000189334:ENSG00000160678:ENSG00000143578:ENSG00000143303:ENSG00000138193:ENSG00000173145:ENSG00000226742:ENSG00000144057:ENSG00000163728:ENSG00000138688:ENSG00000181004:ENSG00000170917:ENSG00000146038:ENSG00000010704:ENSG00000158373:ENSG00000158406:ENSG00000111801:ENSG00000112812:ENSG00000124613:ENSG00000196812:ENSG00000198315:ENSG00000137185:ENSG00000235109:ENSG00000158691:ENSG00000204713:ENSG00000197935:ENSG00000106511:ENSG00000154319:ENSG00000104219:ENSG00000003989:ENSG00000104213:ENSG00000104427:ENSG00000076554:ENSG00000133731:ENSG00000070061:ENSG00000119328:ENSG00000106771
DEG.twoside	Breast_Mammary_Tissue	2340	21	0.980656	1	ENSG00000143554:ENSG00000143578:ENSG00000138193:ENSG00000138115:ENSG00000118946:ENSG00000145386:ENSG00000168298:ENSG00000124635:ENSG00000122644:ENSG00000187546:ENSG00000106511:ENSG00000171243:ENSG00000171056:ENSG00000003987:ENSG00000003989:ENSG00000104213:ENSG00000129422:ENSG00000156011:ENSG00000104435:ENSG00000164683:ENSG00000076641
DEG.up	Heart_Atrial_Appendage	572	3	0.981635	1	ENSG00000160678:ENSG00000136425:ENSG00000079689
DEG.up	Esophagus_Gastroesophageal_Junction	1016	7	0.981743	1	ENSG00000143515:ENSG00000138193:ENSG00000095637:ENSG00000138185:ENSG00000235109:ENSG00000104213:ENSG00000106771
DEG.twoside	Esophagus_Muscularis	2625	24	0.982454	1	ENSG00000163221:ENSG00000189334:ENSG00000143515:ENSG00000138193:ENSG00000095637:ENSG00000169783:ENSG00000136425:ENSG00000226742:ENSG00000181449:ENSG00000112312:ENSG00000111913:ENSG00000079691:ENSG00000180596:ENSG00000158373:ENSG00000197409:ENSG00000124635:ENSG00000197279:ENSG00000235109:ENSG00000003989:ENSG00000156011:ENSG00000164683:ENSG00000076641:ENSG00000106771:ENSG00000260230
DEG.twoside	Uterus	4787	49	0.984688	1	ENSG00000189334:ENSG00000143554:ENSG00000143614:ENSG00000143578:ENSG00000143515:ENSG00000143303:ENSG00000138193:ENSG00000173145:ENSG00000138185:ENSG00000188649:ENSG00000083544:ENSG00000140382:ENSG00000136425:ENSG00000166377:ENSG00000181788:ENSG00000163728:ENSG00000123737:ENSG00000138688:ENSG00000145375:ENSG00000111913:ENSG00000112343:ENSG00000180596:ENSG00000186470:ENSG00000124508:ENSG00000026950:ENSG00000111801:ENSG00000112763:ENSG00000146109:ENSG00000181315:ENSG00000124635:ENSG00000112812:ENSG00000124613:ENSG00000198315:ENSG00000137185:ENSG00000187626:ENSG00000137338:ENSG00000235109:ENSG00000158691:ENSG00000204713:ENSG00000003989:ENSG00000104213:ENSG00000078674:ENSG00000104427:ENSG00000164683:ENSG00000076554:ENSG00000205189:ENSG00000164684:ENSG00000070061:ENSG00000106771
DEG.twoside	Bladder	831	5	0.985966	1	ENSG00000160678:ENSG00000138185:ENSG00000138741:ENSG00000181315:ENSG00000158691
DEG.up	Nerve_Tibial	4157	41	0.987381	1	ENSG00000143578:ENSG00000143515:ENSG00000143303:ENSG00000138193:ENSG00000173145:ENSG00000108239:ENSG00000095637:ENSG00000083544:ENSG00000140382:ENSG00000166377:ENSG00000131196:ENSG00000114757:ENSG00000163728:ENSG00000145075:ENSG00000181449:ENSG00000164112:ENSG00000226757:ENSG00000123737:ENSG00000145386:ENSG00000138688:ENSG00000181004:ENSG00000170917:ENSG00000145375:ENSG00000168843:ENSG00000010704:ENSG00000181315:ENSG00000198315:ENSG00000137338:ENSG00000158691:ENSG00000197935:ENSG00000187546:ENSG00000106511:ENSG00000254093:ENSG00000104219:ENSG00000003989:ENSG00000104213:ENSG00000104427:ENSG00000164683:ENSG00000205189:ENSG00000070061:ENSG00000106771
DEG.up	Bladder	728	4	0.987391	1	ENSG00000138185:ENSG00000138741:ENSG00000181315:ENSG00000158691
DEG.twoside	Cells_EBV-transformed_lymphocytes	5896	62	0.987563	1	ENSG00000163220:ENSG00000143546:ENSG00000189334:ENSG00000189171:ENSG00000143554:ENSG00000143515:ENSG00000143319:ENSG00000173145:ENSG00000108239:ENSG00000119969:ENSG00000138185:ENSG00000139734:ENSG00000140391:ENSG00000140382:ENSG00000136425:ENSG00000131196:ENSG00000226742:ENSG00000181788:ENSG00000114416:ENSG00000123737:ENSG00000145386:ENSG00000181004:ENSG00000112312:ENSG00000111913:ENSG00000112343:ENSG00000197061:ENSG00000197409:ENSG00000196866:ENSG00000124575:ENSG00000158406:ENSG00000186470:ENSG00000124508:ENSG00000026950:ENSG00000111801:ENSG00000146109:ENSG00000124635:ENSG00000196787:ENSG00000197903:ENSG00000096654:ENSG00000185130:ENSG00000196747:ENSG00000184357:ENSG00000197153:ENSG00000124657:ENSG00000196812:ENSG00000187626:ENSG00000235109:ENSG00000158691:ENSG00000204713:ENSG00000122644:ENSG00000175806:ENSG00000254093:ENSG00000171044:ENSG00000136573:ENSG00000198791:ENSG00000104213:ENSG00000078674:ENSG00000147586:ENSG00000076554:ENSG00000205189:ENSG00000076641:ENSG00000133731
DEG.up	Brain_Anterior_cingulate_cortex_BA24	1866	15	0.988346	1	ENSG00000160678:ENSG00000160716:ENSG00000118946:ENSG00000169783:ENSG00000114757:ENSG00000181449:ENSG00000164112:ENSG00000168843:ENSG00000154319:ENSG00000003987:ENSG00000156011:ENSG00000104435:ENSG00000164683:ENSG00000076554:ENSG00000260230
DEG.twoside	Skin_Not_Sun_Exposed_Suprapubic	4367	43	0.989777	1	ENSG00000159516:ENSG00000159527:ENSG00000163218:ENSG00000163221:ENSG00000189334:ENSG00000160678:ENSG00000143515:ENSG00000138193:ENSG00000108242:ENSG00000173124:ENSG00000095637:ENSG00000138185:ENSG00000169783:ENSG00000226742:ENSG00000196228:ENSG00000181788:ENSG00000181449:ENSG00000181004:ENSG00000112312:ENSG00000111913:ENSG00000168298:ENSG00000158373:ENSG00000124575:ENSG00000158406:ENSG00000146109:ENSG00000112812:ENSG00000137185:ENSG00000137338:ENSG00000235109:ENSG00000122644:ENSG00000171243:ENSG00000175806:ENSG00000171056:ENSG00000154319:ENSG00000104219:ENSG00000003989:ENSG00000156011:ENSG00000104427:ENSG00000104435:ENSG00000164683:ENSG00000205189:ENSG00000133731:ENSG00000136826
DEG.up	Adipose_Visceral_Omentum	1428	10	0.992101	1	ENSG00000163221:ENSG00000143546:ENSG00000143554:ENSG00000111801:ENSG00000187546:ENSG00000106511:ENSG00000171056:ENSG00000003989:ENSG00000104213:ENSG00000164683
DEG.up	Brain_Cerebellar_Hemisphere	4248	41	0.992162	1	ENSG00000143614:ENSG00000143515:ENSG00000160716:ENSG00000119969:ENSG00000140386:ENSG00000140382:ENSG00000169783:ENSG00000226742:ENSG00000181449:ENSG00000123737:ENSG00000138741:ENSG00000138688:ENSG00000168843:ENSG00000079691:ENSG00000079689:ENSG00000124508:ENSG00000112763:ENSG00000124613:ENSG00000196812:ENSG00000137185:ENSG00000137338:ENSG00000235109:ENSG00000158691:ENSG00000175806:ENSG00000104643:ENSG00000154328:ENSG00000104219:ENSG00000198791:ENSG00000155975:ENSG00000003987:ENSG00000129422:ENSG00000156011:ENSG00000104427:ENSG00000104435:ENSG00000164683:ENSG00000076554:ENSG00000205189:ENSG00000164684:ENSG00000076641:ENSG00000070061:ENSG00000260230
DEG.down	Brain_Anterior_cingulate_cortex_BA24	6003	62	0.992553	1	ENSG00000163220:ENSG00000163221:ENSG00000143546:ENSG00000189334:ENSG00000143624:ENSG00000143554:ENSG00000143614:ENSG00000160741:ENSG00000143570:ENSG00000143578:ENSG00000143545:ENSG00000143569:ENSG00000143515:ENSG00000143319:ENSG00000143303:ENSG00000138193:ENSG00000173145:ENSG00000107438:ENSG00000138185:ENSG00000083544:ENSG00000166377:ENSG00000131196:ENSG00000181788:ENSG00000163728:ENSG00000114416:ENSG00000123737:ENSG00000145386:ENSG00000187837:ENSG00000180596:ENSG00000180573:ENSG00000158373:ENSG00000158406:ENSG00000186470:ENSG00000124508:ENSG00000026950:ENSG00000111801:ENSG00000112763:ENSG00000182952:ENSG00000146109:ENSG00000181315:ENSG00000197903:ENSG00000112812:ENSG00000196812:ENSG00000198315:ENSG00000137185:ENSG00000187626:ENSG00000235109:ENSG00000158691:ENSG00000204713:ENSG00000122644:ENSG00000171056:ENSG00000254093:ENSG00000003989:ENSG00000104213:ENSG00000129422:ENSG00000078674:ENSG00000205189:ENSG00000164684:ENSG00000076641:ENSG00000136826:ENSG00000070061:ENSG00000106771
DEG.up	Brain_Nucleus_accumbens_basal_ganglia	1834	14	0.992594	1	ENSG00000160678:ENSG00000160716:ENSG00000118946:ENSG00000169783:ENSG00000114757:ENSG00000181449:ENSG00000168843:ENSG00000184608:ENSG00000154319:ENSG00000003987:ENSG00000156011:ENSG00000104435:ENSG00000164683:ENSG00000260230
DEG.down	Cells_EBV-transformed_lymphocytes	2063	16	0.994274	1	ENSG00000163220:ENSG00000143546:ENSG00000189334:ENSG00000189171:ENSG00000143554:ENSG00000143515:ENSG00000108239:ENSG00000140391:ENSG00000136425:ENSG00000226742:ENSG00000181004:ENSG00000235109:ENSG00000122644:ENSG00000175806:ENSG00000104213:ENSG00000205189
DEG.up	Esophagus_Muscularis	1043	6	0.994464	1	ENSG00000143515:ENSG00000138193:ENSG00000095637:ENSG00000136425:ENSG00000235109:ENSG00000106771
DEG.up	Brain_Cerebellum	4055	38	0.994492	1	ENSG00000143614:ENSG00000143515:ENSG00000160716:ENSG00000119969:ENSG00000140386:ENSG00000169783:ENSG00000226742:ENSG00000181449:ENSG00000138741:ENSG00000138688:ENSG00000168843:ENSG00000079691:ENSG00000079689:ENSG00000124508:ENSG00000112763:ENSG00000124613:ENSG00000196812:ENSG00000137185:ENSG00000137338:ENSG00000235109:ENSG00000158691:ENSG00000175806:ENSG00000104643:ENSG00000154319:ENSG00000104219:ENSG00000198791:ENSG00000003987:ENSG00000129422:ENSG00000156011:ENSG00000104427:ENSG00000104435:ENSG00000164683:ENSG00000076554:ENSG00000205189:ENSG00000164684:ENSG00000076641:ENSG00000070061:ENSG00000260230
DEG.up	Colon_Sigmoid	1264	8	0.994552	1	ENSG00000095637:ENSG00000138185:ENSG00000079689:ENSG00000137338:ENSG00000235109:ENSG00000104643:ENSG00000104435:ENSG00000106771
DEG.up	Heart_Left_Ventricle	395	1	0.994868	1	ENSG00000160678
DEG.up	Minor_Salivary_Gland	1285	8	0.995464	1	ENSG00000189334:ENSG00000143578:ENSG00000181449:ENSG00000112812:ENSG00000196812:ENSG00000171243:ENSG00000129422:ENSG00000076554
DEG.up	Artery_Aorta	2103	16	0.99571	1	ENSG00000143554:ENSG00000143515:ENSG00000138193:ENSG00000095637:ENSG00000138185:ENSG00000139734:ENSG00000131196:ENSG00000144057:ENSG00000163728:ENSG00000079691:ENSG00000112343:ENSG00000010704:ENSG00000112763:ENSG00000104213:ENSG00000205189:ENSG00000164684
DEG.twoside	Minor_Salivary_Gland	2951	25	0.995839	1	ENSG00000189334:ENSG00000143554:ENSG00000143578:ENSG00000143515:ENSG00000138193:ENSG00000095637:ENSG00000138185:ENSG00000118946:ENSG00000136425:ENSG00000181449:ENSG00000112312:ENSG00000111913:ENSG00000158406:ENSG00000112812:ENSG00000196812:ENSG00000189134:ENSG00000171243:ENSG00000104643:ENSG00000154319:ENSG00000003989:ENSG00000129422:ENSG00000104435:ENSG00000076554:ENSG00000076641:ENSG00000106771
DEG.twoside	Artery_Aorta	3426	30	0.996423	1	ENSG00000189334:ENSG00000143554:ENSG00000143515:ENSG00000138193:ENSG00000095637:ENSG00000138185:ENSG00000118946:ENSG00000139734:ENSG00000169783:ENSG00000131196:ENSG00000226742:ENSG00000144057:ENSG00000163728:ENSG00000145386:ENSG00000112312:ENSG00000111913:ENSG00000079691:ENSG00000112343:ENSG00000010704:ENSG00000112763:ENSG00000122644:ENSG00000171056:ENSG00000003987:ENSG00000104213:ENSG00000156011:ENSG00000164683:ENSG00000076554:ENSG00000205189:ENSG00000164684:ENSG00000076641
DEG.down	Thyroid	976	5	0.996537	1	ENSG00000095637:ENSG00000181788:ENSG00000111913:ENSG00000189134:ENSG00000156011
DEG.down	Colon_Sigmoid	1530	10	0.996574	1	ENSG00000163221:ENSG00000160678:ENSG00000169783:ENSG00000112312:ENSG00000111913:ENSG00000079691:ENSG00000180596:ENSG00000196866:ENSG00000003989:ENSG00000156011
DEG.twoside	Testis	8546	92	0.99665	1	ENSG00000163220:ENSG00000163221:ENSG00000143546:ENSG00000189334:ENSG00000160678:ENSG00000143552:ENSG00000143319:ENSG00000143303:ENSG00000138193:ENSG00000108239:ENSG00000119969:ENSG00000138115:ENSG00000107438:ENSG00000095637:ENSG00000138185:ENSG00000188649:ENSG00000118946:ENSG00000139734:ENSG00000140386:ENSG00000136425:ENSG00000166377:ENSG00000226742:ENSG00000267270:ENSG00000144057:ENSG00000181788:ENSG00000145075:ENSG00000114416:ENSG00000181449:ENSG00000123737:ENSG00000145386:ENSG00000164113:ENSG00000138684:ENSG00000181004:ENSG00000170917:ENSG00000145375:ENSG00000146038:ENSG00000112312:ENSG00000260286:ENSG00000079691:ENSG00000164508:ENSG00000146047:ENSG00000124568:ENSG00000112343:ENSG00000010704:ENSG00000187475:ENSG00000180596:ENSG00000186470:ENSG00000026950:ENSG00000111801:ENSG00000124635:ENSG00000196787:ENSG00000158553:ENSG00000124613:ENSG00000096654:ENSG00000233822:ENSG00000197279:ENSG00000137185:ENSG00000187626:ENSG00000189134:ENSG00000235109:ENSG00000158691:ENSG00000224586:ENSG00000204709:ENSG00000197935:ENSG00000122644:ENSG00000187546:ENSG00000106511:ENSG00000205858:ENSG00000184647:ENSG00000171056:ENSG00000254093:ENSG00000171044:ENSG00000104643:ENSG00000177710:ENSG00000154328:ENSG00000205882:ENSG00000104219:ENSG00000155975:ENSG00000104213:ENSG00000129422:ENSG00000104760:ENSG00000078674:ENSG00000156011:ENSG00000104435:ENSG00000164683:ENSG00000076554:ENSG00000076641:ENSG00000197416:ENSG00000133731:ENSG00000148156:ENSG00000187003:ENSG00000260230
DEG.twoside	Pituitary	5005	48	0.996809	1	ENSG00000160716:ENSG00000138115:ENSG00000095637:ENSG00000138185:ENSG00000118946:ENSG00000140386:ENSG00000169783:ENSG00000136425:ENSG00000166573:ENSG00000131196:ENSG00000267270:ENSG00000114757:ENSG00000163728:ENSG00000181449:ENSG00000138741:ENSG00000138688:ENSG00000181004:ENSG00000146038:ENSG00000111913:ENSG00000079691:ENSG00000079689:ENSG00000112343:ENSG00000187837:ENSG00000010704:ENSG00000168298:ENSG00000158373:ENSG00000111801:ENSG00000112812:ENSG00000096654:ENSG00000197279:ENSG00000137185:ENSG00000204713:ENSG00000122644:ENSG00000106511:ENSG00000154319:ENSG00000154328:ENSG00000104219:ENSG00000003987:ENSG00000003989:ENSG00000104427:ENSG00000164683:ENSG00000076554:ENSG00000164684:ENSG00000076641:ENSG00000136826:ENSG00000070061:ENSG00000119328:ENSG00000260230
DEG.down	Brain_Caudate_basal_ganglia	6174	62	0.996919	1	ENSG00000163220:ENSG00000163221:ENSG00000143546:ENSG00000189334:ENSG00000143624:ENSG00000143554:ENSG00000143614:ENSG00000198837:ENSG00000160741:ENSG00000143570:ENSG00000143578:ENSG00000143545:ENSG00000143569:ENSG00000143515:ENSG00000143319:ENSG00000143303:ENSG00000138193:ENSG00000173145:ENSG00000107438:ENSG00000138185:ENSG00000140382:ENSG00000166377:ENSG00000131196:ENSG00000181788:ENSG00000163728:ENSG00000114416:ENSG00000123737:ENSG00000145386:ENSG00000112343:ENSG00000187837:ENSG00000010704:ENSG00000180596:ENSG00000158373:ENSG00000158406:ENSG00000186470:ENSG00000124508:ENSG00000026950:ENSG00000111801:ENSG00000112763:ENSG00000182952:ENSG00000146109:ENSG00000181315:ENSG00000197903:ENSG00000197279:ENSG00000196812:ENSG00000198315:ENSG00000137185:ENSG00000187626:ENSG00000158691:ENSG00000204713:ENSG00000122644:ENSG00000171056:ENSG00000254093:ENSG00000079459:ENSG00000155975:ENSG00000003989:ENSG00000104213:ENSG00000205189:ENSG00000164684:ENSG00000076641:ENSG00000136826:ENSG00000070061
DEG.down	Vagina	598	2	0.996993	1	ENSG00000160678:ENSG00000189134
DEG.up	Adipose_Subcutaneous	1689	11	0.997833	1	ENSG00000143554:ENSG00000095637:ENSG00000145075:ENSG00000187546:ENSG00000106511:ENSG00000171056:ENSG00000003989:ENSG00000104213:ENSG00000129422:ENSG00000164683:ENSG00000136826
DEG.down	Brain_Putamen_basal_ganglia	7081	72	0.998175	1	ENSG00000163220:ENSG00000163221:ENSG00000143546:ENSG00000189334:ENSG00000143553:ENSG00000143624:ENSG00000143554:ENSG00000143614:ENSG00000198837:ENSG00000160741:ENSG00000143570:ENSG00000143578:ENSG00000143545:ENSG00000143569:ENSG00000143515:ENSG00000143319:ENSG00000143303:ENSG00000138193:ENSG00000173145:ENSG00000107438:ENSG00000138185:ENSG00000083544:ENSG00000140382:ENSG00000166377:ENSG00000131196:ENSG00000226742:ENSG00000144057:ENSG00000181788:ENSG00000163728:ENSG00000145075:ENSG00000114416:ENSG00000123737:ENSG00000145386:ENSG00000187837:ENSG00000180596:ENSG00000158373:ENSG00000158406:ENSG00000186470:ENSG00000124508:ENSG00000026950:ENSG00000111801:ENSG00000112763:ENSG00000182952:ENSG00000146109:ENSG00000181315:ENSG00000197903:ENSG00000096654:ENSG00000196812:ENSG00000198315:ENSG00000137185:ENSG00000187626:ENSG00000137338:ENSG00000158691:ENSG00000204713:ENSG00000122644:ENSG00000175806:ENSG00000171056:ENSG00000254093:ENSG00000079459:ENSG00000104219:ENSG00000198791:ENSG00000155975:ENSG00000003989:ENSG00000104213:ENSG00000078674:ENSG00000104427:ENSG00000205189:ENSG00000164684:ENSG00000076641:ENSG00000136826:ENSG00000070061:ENSG00000106771
DEG.twoside	Nerve_Tibial	4941	46	0.998271	1	ENSG00000163221:ENSG00000189334:ENSG00000143578:ENSG00000143515:ENSG00000143303:ENSG00000138193:ENSG00000173145:ENSG00000108239:ENSG00000095637:ENSG00000083544:ENSG00000140382:ENSG00000136425:ENSG00000166377:ENSG00000131196:ENSG00000114757:ENSG00000163728:ENSG00000145075:ENSG00000181449:ENSG00000164112:ENSG00000226757:ENSG00000123737:ENSG00000145386:ENSG00000138688:ENSG00000181004:ENSG00000170917:ENSG00000145375:ENSG00000168843:ENSG00000010704:ENSG00000180596:ENSG00000181315:ENSG00000124635:ENSG00000198315:ENSG00000137338:ENSG00000158691:ENSG00000197935:ENSG00000187546:ENSG00000106511:ENSG00000254093:ENSG00000104219:ENSG00000003989:ENSG00000104213:ENSG00000104427:ENSG00000164683:ENSG00000205189:ENSG00000070061:ENSG00000106771
DEG.up	Brain_Frontal_Cortex_BA9	2422	18	0.998299	1	ENSG00000160678:ENSG00000160716:ENSG00000118946:ENSG00000169783:ENSG00000114757:ENSG00000181449:ENSG00000164112:ENSG00000226757:ENSG00000168843:ENSG00000096654:ENSG00000104643:ENSG00000154319:ENSG00000003987:ENSG00000156011:ENSG00000104435:ENSG00000164683:ENSG00000076554:ENSG00000260230
DEG.down	Adipose_Visceral_Omentum	1400	8	0.99839	1	ENSG00000189334:ENSG00000160678:ENSG00000169783:ENSG00000145386:ENSG00000112812:ENSG00000154319:ENSG00000156011:ENSG00000076554
DEG.twoside	Brain_Hypothalamus	7282	74	0.998544	1	ENSG00000163221:ENSG00000143546:ENSG00000189334:ENSG00000160678:ENSG00000143624:ENSG00000143554:ENSG00000143614:ENSG00000160741:ENSG00000143570:ENSG00000143578:ENSG00000143545:ENSG00000143569:ENSG00000143515:ENSG00000160716:ENSG00000143319:ENSG00000143303:ENSG00000138193:ENSG00000173145:ENSG00000138115:ENSG00000107438:ENSG00000138185:ENSG00000118946:ENSG00000083544:ENSG00000169783:ENSG00000166573:ENSG00000166377:ENSG00000131196:ENSG00000181788:ENSG00000114757:ENSG00000163728:ENSG00000181449:ENSG00000123737:ENSG00000145386:ENSG00000168843:ENSG00000079691:ENSG00000079689:ENSG00000112343:ENSG00000187837:ENSG00000180596:ENSG00000158373:ENSG00000186470:ENSG00000124508:ENSG00000026950:ENSG00000111801:ENSG00000112763:ENSG00000182952:ENSG00000146109:ENSG00000197903:ENSG00000096654:ENSG00000197279:ENSG00000198315:ENSG00000137185:ENSG00000187626:ENSG00000235109:ENSG00000158691:ENSG00000204713:ENSG00000122644:ENSG00000171243:ENSG00000171056:ENSG00000254093:ENSG00000184608:ENSG00000154319:ENSG00000154328:ENSG00000003987:ENSG00000003989:ENSG00000104213:ENSG00000104435:ENSG00000164683:ENSG00000076554:ENSG00000205189:ENSG00000164684:ENSG00000076641:ENSG00000136826:ENSG00000260230
DEG.up	Skin_Sun_Exposed_Lower_leg	2163	15	0.998725	1	ENSG00000159516:ENSG00000159527:ENSG00000163218:ENSG00000189334:ENSG00000108242:ENSG00000226742:ENSG00000181788:ENSG00000112312:ENSG00000146109:ENSG00000112812:ENSG00000122644:ENSG00000171243:ENSG00000171056:ENSG00000154319:ENSG00000136826
DEG.down	Brain_Amygdala	6995	70	0.998806	1	ENSG00000163220:ENSG00000163221:ENSG00000143546:ENSG00000189334:ENSG00000143624:ENSG00000143554:ENSG00000143614:ENSG00000198837:ENSG00000160741:ENSG00000143570:ENSG00000143578:ENSG00000143545:ENSG00000143569:ENSG00000143515:ENSG00000143319:ENSG00000143303:ENSG00000138193:ENSG00000173145:ENSG00000107438:ENSG00000138185:ENSG00000083544:ENSG00000140382:ENSG00000166377:ENSG00000131196:ENSG00000226742:ENSG00000181788:ENSG00000163728:ENSG00000114416:ENSG00000123737:ENSG00000145386:ENSG00000138688:ENSG00000181004:ENSG00000112312:ENSG00000112343:ENSG00000187837:ENSG00000180596:ENSG00000158373:ENSG00000158406:ENSG00000186470:ENSG00000124508:ENSG00000026950:ENSG00000111801:ENSG00000112763:ENSG00000182952:ENSG00000146109:ENSG00000181315:ENSG00000124635:ENSG00000197903:ENSG00000196812:ENSG00000198315:ENSG00000137185:ENSG00000187626:ENSG00000235109:ENSG00000158691:ENSG00000204713:ENSG00000122644:ENSG00000171243:ENSG00000171056:ENSG00000254093:ENSG00000155975:ENSG00000003989:ENSG00000104213:ENSG00000129422:ENSG00000078674:ENSG00000205189:ENSG00000164684:ENSG00000076641:ENSG00000136826:ENSG00000070061:ENSG00000106771
DEG.twoside	Brain_Cerebellum	6538	64	0.999003	1	ENSG00000163220:ENSG00000163221:ENSG00000143546:ENSG00000189334:ENSG00000160678:ENSG00000143614:ENSG00000143570:ENSG00000143545:ENSG00000143515:ENSG00000160716:ENSG00000143314:ENSG00000138193:ENSG00000173145:ENSG00000119969:ENSG00000107438:ENSG00000140386:ENSG00000169783:ENSG00000131196:ENSG00000226742:ENSG00000144057:ENSG00000181449:ENSG00000138741:ENSG00000138688:ENSG00000181004:ENSG00000168843:ENSG00000111913:ENSG00000079691:ENSG00000079689:ENSG00000187837:ENSG00000180573:ENSG00000158406:ENSG00000186470:ENSG00000124508:ENSG00000112763:ENSG00000197903:ENSG00000124613:ENSG00000197279:ENSG00000196812:ENSG00000137185:ENSG00000137338:ENSG00000235109:ENSG00000158691:ENSG00000122644:ENSG00000175806:ENSG00000171056:ENSG00000104643:ENSG00000154319:ENSG00000104219:ENSG00000198791:ENSG00000003987:ENSG00000003989:ENSG00000104213:ENSG00000129422:ENSG00000156011:ENSG00000104427:ENSG00000104435:ENSG00000164683:ENSG00000076554:ENSG00000205189:ENSG00000164684:ENSG00000076641:ENSG00000136826:ENSG00000070061:ENSG00000260230
DEG.twoside	Brain_Cerebellar_Hemisphere	6629	65	0.999056	1	ENSG00000163220:ENSG00000163221:ENSG00000143546:ENSG00000189334:ENSG00000160678:ENSG00000143614:ENSG00000143570:ENSG00000143545:ENSG00000143515:ENSG00000160716:ENSG00000138193:ENSG00000173145:ENSG00000119969:ENSG00000107438:ENSG00000140386:ENSG00000140382:ENSG00000169783:ENSG00000226742:ENSG00000144057:ENSG00000181449:ENSG00000123737:ENSG00000138741:ENSG00000138688:ENSG00000181004:ENSG00000168843:ENSG00000111913:ENSG00000079691:ENSG00000079689:ENSG00000187837:ENSG00000180596:ENSG00000180573:ENSG00000158406:ENSG00000186470:ENSG00000124508:ENSG00000112763:ENSG00000197903:ENSG00000124613:ENSG00000196812:ENSG00000137185:ENSG00000137338:ENSG00000235109:ENSG00000158691:ENSG00000122644:ENSG00000175806:ENSG00000171056:ENSG00000104643:ENSG00000154328:ENSG00000104219:ENSG00000198791:ENSG00000155975:ENSG00000003987:ENSG00000003989:ENSG00000104213:ENSG00000129422:ENSG00000156011:ENSG00000104427:ENSG00000104435:ENSG00000164683:ENSG00000076554:ENSG00000205189:ENSG00000164684:ENSG00000076641:ENSG00000136826:ENSG00000070061:ENSG00000260230
DEG.down	Kidney_Cortex	5049	46	0.999107	1	ENSG00000143614:ENSG00000198837:ENSG00000143569:ENSG00000143515:ENSG00000143319:ENSG00000173145:ENSG00000108239:ENSG00000095637:ENSG00000138185:ENSG00000140386:ENSG00000140382:ENSG00000166377:ENSG00000131196:ENSG00000181788:ENSG00000114416:ENSG00000123737:ENSG00000145386:ENSG00000138688:ENSG00000111913:ENSG00000158406:ENSG00000112763:ENSG00000146109:ENSG00000124635:ENSG00000197903:ENSG00000198315:ENSG00000189134:ENSG00000235109:ENSG00000158691:ENSG00000122644:ENSG00000171056:ENSG00000254093:ENSG00000104643:ENSG00000154328:ENSG00000003989:ENSG00000104213:ENSG00000129422:ENSG00000078674:ENSG00000156011:ENSG00000104427:ENSG00000164683:ENSG00000164684:ENSG00000076641:ENSG00000133731:ENSG00000136826:ENSG00000070061:ENSG00000106771
DEG.down	Brain_Hippocampus	6806	67	0.99913	1	ENSG00000163220:ENSG00000163221:ENSG00000143546:ENSG00000143553:ENSG00000143624:ENSG00000143554:ENSG00000143614:ENSG00000198837:ENSG00000160741:ENSG00000143570:ENSG00000143578:ENSG00000143545:ENSG00000143569:ENSG00000143515:ENSG00000143319:ENSG00000143303:ENSG00000138193:ENSG00000173145:ENSG00000107438:ENSG00000138185:ENSG00000083544:ENSG00000140382:ENSG00000131196:ENSG00000226742:ENSG00000181788:ENSG00000163728:ENSG00000145075:ENSG00000114416:ENSG00000123737:ENSG00000145386:ENSG00000138688:ENSG00000181004:ENSG00000112312:ENSG00000079691:ENSG00000112343:ENSG00000187837:ENSG00000180596:ENSG00000158373:ENSG00000186470:ENSG00000124508:ENSG00000026950:ENSG00000111801:ENSG00000112763:ENSG00000182952:ENSG00000146109:ENSG00000181315:ENSG00000124635:ENSG00000197903:ENSG00000198315:ENSG00000137185:ENSG00000187626:ENSG00000235109:ENSG00000158691:ENSG00000204713:ENSG00000122644:ENSG00000171056:ENSG00000254093:ENSG00000155975:ENSG00000003989:ENSG00000104213:ENSG00000078674:ENSG00000205189:ENSG00000164684:ENSG00000076641:ENSG00000136826:ENSG00000070061:ENSG00000106771
DEG.twoside	Thyroid	4708	42	0.999131	1	ENSG00000189334:ENSG00000160678:ENSG00000143578:ENSG00000143303:ENSG00000138193:ENSG00000173145:ENSG00000095637:ENSG00000226742:ENSG00000144057:ENSG00000181788:ENSG00000163728:ENSG00000138688:ENSG00000181004:ENSG00000170917:ENSG00000146038:ENSG00000111913:ENSG00000010704:ENSG00000158373:ENSG00000158406:ENSG00000111801:ENSG00000112812:ENSG00000124613:ENSG00000196812:ENSG00000198315:ENSG00000137185:ENSG00000189134:ENSG00000235109:ENSG00000158691:ENSG00000204713:ENSG00000197935:ENSG00000106511:ENSG00000154319:ENSG00000104219:ENSG00000003989:ENSG00000104213:ENSG00000156011:ENSG00000104427:ENSG00000076554:ENSG00000133731:ENSG00000070061:ENSG00000119328:ENSG00000106771
DEG.twoside	Brain_Nucleus_accumbens_basal_ganglia	7635	77	0.999242	1	ENSG00000163220:ENSG00000163221:ENSG00000143546:ENSG00000189334:ENSG00000160678:ENSG00000143624:ENSG00000143554:ENSG00000143614:ENSG00000160741:ENSG00000143570:ENSG00000143578:ENSG00000143545:ENSG00000143569:ENSG00000143515:ENSG00000160716:ENSG00000143319:ENSG00000143303:ENSG00000138193:ENSG00000173145:ENSG00000107438:ENSG00000138185:ENSG00000118946:ENSG00000083544:ENSG00000140382:ENSG00000169783:ENSG00000166377:ENSG00000131196:ENSG00000144057:ENSG00000181788:ENSG00000114757:ENSG00000163728:ENSG00000114416:ENSG00000181449:ENSG00000123737:ENSG00000145386:ENSG00000168843:ENSG00000079689:ENSG00000187837:ENSG00000180596:ENSG00000158373:ENSG00000158406:ENSG00000186470:ENSG00000124508:ENSG00000026950:ENSG00000111801:ENSG00000112763:ENSG00000182952:ENSG00000146109:ENSG00000181315:ENSG00000197903:ENSG00000197279:ENSG00000196812:ENSG00000198315:ENSG00000137185:ENSG00000187626:ENSG00000235109:ENSG00000158691:ENSG00000204713:ENSG00000122644:ENSG00000171056:ENSG00000254093:ENSG00000184608:ENSG00000154319:ENSG00000079459:ENSG00000155975:ENSG00000003987:ENSG00000003989:ENSG00000104213:ENSG00000129422:ENSG00000156011:ENSG00000104435:ENSG00000164683:ENSG00000205189:ENSG00000164684:ENSG00000076641:ENSG00000136826:ENSG00000260230
DEG.twoside	Adipose_Subcutaneous	2996	22	0.99959	1	ENSG00000159516:ENSG00000189334:ENSG00000143554:ENSG00000095637:ENSG00000118946:ENSG00000145075:ENSG00000145386:ENSG00000180596:ENSG00000180573:ENSG00000158373:ENSG00000158406:ENSG00000235109:ENSG00000187546:ENSG00000106511:ENSG00000171056:ENSG00000003989:ENSG00000104213:ENSG00000129422:ENSG00000156011:ENSG00000164683:ENSG00000076554:ENSG00000136826
DEG.twoside	Brain_Frontal_Cortex_BA9	6851	66	0.999597	1	ENSG00000163221:ENSG00000143546:ENSG00000189334:ENSG00000160678:ENSG00000143554:ENSG00000160741:ENSG00000143570:ENSG00000143578:ENSG00000143545:ENSG00000143515:ENSG00000160716:ENSG00000143319:ENSG00000143303:ENSG00000138193:ENSG00000173145:ENSG00000107438:ENSG00000138185:ENSG00000118946:ENSG00000083544:ENSG00000169783:ENSG00000131196:ENSG00000114757:ENSG00000163728:ENSG00000145075:ENSG00000181449:ENSG00000164112:ENSG00000226757:ENSG00000123737:ENSG00000145386:ENSG00000168843:ENSG00000079689:ENSG00000187837:ENSG00000180596:ENSG00000180573:ENSG00000158373:ENSG00000158406:ENSG00000186470:ENSG00000124508:ENSG00000026950:ENSG00000111801:ENSG00000112763:ENSG00000146109:ENSG00000197903:ENSG00000096654:ENSG00000197279:ENSG00000196812:ENSG00000198315:ENSG00000137185:ENSG00000187626:ENSG00000204713:ENSG00000171056:ENSG00000104643:ENSG00000154319:ENSG00000003987:ENSG00000003989:ENSG00000104213:ENSG00000129422:ENSG00000156011:ENSG00000104435:ENSG00000164683:ENSG00000076554:ENSG00000205189:ENSG00000164684:ENSG00000076641:ENSG00000136826:ENSG00000260230
DEG.twoside	Kidney_Cortex	5997	55	0.999723	1	ENSG00000143614:ENSG00000198837:ENSG00000143569:ENSG00000143515:ENSG00000143319:ENSG00000173145:ENSG00000108239:ENSG00000138109:ENSG00000095637:ENSG00000138185:ENSG00000140386:ENSG00000140382:ENSG00000166377:ENSG00000131196:ENSG00000181788:ENSG00000114416:ENSG00000123737:ENSG00000145386:ENSG00000138688:ENSG00000146038:ENSG00000146049:ENSG00000111913:ENSG00000146039:ENSG00000124568:ENSG00000124564:ENSG00000158373:ENSG00000158406:ENSG00000112763:ENSG00000146109:ENSG00000124635:ENSG00000197903:ENSG00000197279:ENSG00000198315:ENSG00000189134:ENSG00000235109:ENSG00000158691:ENSG00000122644:ENSG00000175806:ENSG00000171056:ENSG00000254093:ENSG00000104643:ENSG00000154328:ENSG00000003989:ENSG00000104213:ENSG00000129422:ENSG00000078674:ENSG00000156011:ENSG00000104427:ENSG00000164683:ENSG00000164684:ENSG00000076641:ENSG00000133731:ENSG00000136826:ENSG00000070061:ENSG00000106771
DEG.up	Brain_Cortex	2159	13	0.999772	1	ENSG00000160678:ENSG00000160716:ENSG00000169783:ENSG00000114757:ENSG00000181449:ENSG00000164112:ENSG00000096654:ENSG00000154319:ENSG00000003987:ENSG00000156011:ENSG00000104435:ENSG00000076554:ENSG00000260230
DEG.twoside	Skin_Sun_Exposed_Lower_leg	4286	35	0.999773	1	ENSG00000159516:ENSG00000159527:ENSG00000163218:ENSG00000163221:ENSG00000189334:ENSG00000160678:ENSG00000143515:ENSG00000138193:ENSG00000108242:ENSG00000138185:ENSG00000226742:ENSG00000181788:ENSG00000163728:ENSG00000205981:ENSG00000181449:ENSG00000112312:ENSG00000010704:ENSG00000196866:ENSG00000158406:ENSG00000146109:ENSG00000124635:ENSG00000112812:ENSG00000137185:ENSG00000137338:ENSG00000235109:ENSG00000122644:ENSG00000171243:ENSG00000171056:ENSG00000154319:ENSG00000104219:ENSG00000156011:ENSG00000164683:ENSG00000205189:ENSG00000133731:ENSG00000136826
DEG.twoside	Brain_Anterior_cingulate_cortex_BA24	7869	77	0.999823	1	ENSG00000163220:ENSG00000163221:ENSG00000143546:ENSG00000189334:ENSG00000160678:ENSG00000143624:ENSG00000143554:ENSG00000143614:ENSG00000160741:ENSG00000143570:ENSG00000143578:ENSG00000143545:ENSG00000143569:ENSG00000143515:ENSG00000160716:ENSG00000143319:ENSG00000143303:ENSG00000138193:ENSG00000173145:ENSG00000107438:ENSG00000138185:ENSG00000118946:ENSG00000083544:ENSG00000169783:ENSG00000166377:ENSG00000131196:ENSG00000181788:ENSG00000114757:ENSG00000163728:ENSG00000114416:ENSG00000181449:ENSG00000164112:ENSG00000123737:ENSG00000145386:ENSG00000168843:ENSG00000187837:ENSG00000180596:ENSG00000180573:ENSG00000158373:ENSG00000158406:ENSG00000186470:ENSG00000124508:ENSG00000026950:ENSG00000111801:ENSG00000112763:ENSG00000182952:ENSG00000146109:ENSG00000181315:ENSG00000197903:ENSG00000112812:ENSG00000196812:ENSG00000198315:ENSG00000137185:ENSG00000187626:ENSG00000235109:ENSG00000158691:ENSG00000204713:ENSG00000122644:ENSG00000171056:ENSG00000254093:ENSG00000154319:ENSG00000003987:ENSG00000003989:ENSG00000104213:ENSG00000129422:ENSG00000078674:ENSG00000156011:ENSG00000104435:ENSG00000164683:ENSG00000076554:ENSG00000205189:ENSG00000164684:ENSG00000076641:ENSG00000136826:ENSG00000070061:ENSG00000106771:ENSG00000260230
DEG.twoside	Brain_Putamen_basal_ganglia	8427	84	0.999826	1	ENSG00000163220:ENSG00000163221:ENSG00000143546:ENSG00000189334:ENSG00000160678:ENSG00000143553:ENSG00000143624:ENSG00000143554:ENSG00000143614:ENSG00000198837:ENSG00000160741:ENSG00000143570:ENSG00000143578:ENSG00000143545:ENSG00000143569:ENSG00000143515:ENSG00000160716:ENSG00000143319:ENSG00000143303:ENSG00000138193:ENSG00000173145:ENSG00000107438:ENSG00000138185:ENSG00000118946:ENSG00000083544:ENSG00000140382:ENSG00000169783:ENSG00000166377:ENSG00000131196:ENSG00000226742:ENSG00000144057:ENSG00000181788:ENSG00000114757:ENSG00000163728:ENSG00000145075:ENSG00000114416:ENSG00000181449:ENSG00000123737:ENSG00000145386:ENSG00000138741:ENSG00000187837:ENSG00000180596:ENSG00000158373:ENSG00000158406:ENSG00000186470:ENSG00000124508:ENSG00000026950:ENSG00000111801:ENSG00000112763:ENSG00000182952:ENSG00000146109:ENSG00000181315:ENSG00000197903:ENSG00000096654:ENSG00000196812:ENSG00000198315:ENSG00000137185:ENSG00000187626:ENSG00000137338:ENSG00000158691:ENSG00000204713:ENSG00000122644:ENSG00000175806:ENSG00000171056:ENSG00000254093:ENSG00000154319:ENSG00000079459:ENSG00000104219:ENSG00000198791:ENSG00000155975:ENSG00000003989:ENSG00000104213:ENSG00000078674:ENSG00000156011:ENSG00000104427:ENSG00000104435:ENSG00000164683:ENSG00000205189:ENSG00000164684:ENSG00000076641:ENSG00000136826:ENSG00000070061:ENSG00000106771:ENSG00000260230
DEG.twoside	Brain_Caudate_basal_ganglia	7877	77	0.999832	1	ENSG00000163220:ENSG00000163221:ENSG00000143546:ENSG00000189334:ENSG00000160678:ENSG00000143624:ENSG00000143554:ENSG00000143614:ENSG00000198837:ENSG00000160741:ENSG00000143570:ENSG00000143578:ENSG00000143545:ENSG00000143569:ENSG00000143515:ENSG00000160716:ENSG00000143319:ENSG00000143303:ENSG00000138193:ENSG00000173145:ENSG00000107438:ENSG00000138185:ENSG00000118946:ENSG00000140382:ENSG00000169783:ENSG00000166377:ENSG00000131196:ENSG00000181788:ENSG00000114757:ENSG00000163728:ENSG00000114416:ENSG00000181449:ENSG00000123737:ENSG00000145386:ENSG00000138741:ENSG00000168843:ENSG00000112343:ENSG00000187837:ENSG00000010704:ENSG00000180596:ENSG00000158373:ENSG00000158406:ENSG00000186470:ENSG00000124508:ENSG00000026950:ENSG00000111801:ENSG00000112763:ENSG00000182952:ENSG00000146109:ENSG00000181315:ENSG00000197903:ENSG00000197279:ENSG00000196812:ENSG00000198315:ENSG00000137185:ENSG00000187626:ENSG00000158691:ENSG00000204713:ENSG00000122644:ENSG00000171056:ENSG00000254093:ENSG00000184608:ENSG00000154319:ENSG00000079459:ENSG00000155975:ENSG00000003987:ENSG00000003989:ENSG00000104213:ENSG00000156011:ENSG00000104435:ENSG00000164683:ENSG00000205189:ENSG00000164684:ENSG00000076641:ENSG00000136826:ENSG00000070061:ENSG00000260230
DEG.twoside	Brain_Amygdala	8433	84	0.999833	1	ENSG00000163220:ENSG00000163221:ENSG00000143546:ENSG00000189334:ENSG00000160678:ENSG00000143624:ENSG00000143554:ENSG00000143614:ENSG00000198837:ENSG00000160741:ENSG00000143570:ENSG00000143578:ENSG00000143545:ENSG00000143569:ENSG00000143515:ENSG00000160716:ENSG00000143319:ENSG00000143303:ENSG00000138193:ENSG00000173145:ENSG00000107438:ENSG00000138185:ENSG00000118946:ENSG00000083544:ENSG00000140382:ENSG00000169783:ENSG00000166377:ENSG00000131196:ENSG00000226742:ENSG00000181788:ENSG00000114757:ENSG00000163728:ENSG00000114416:ENSG00000181449:ENSG00000164112:ENSG00000123737:ENSG00000145386:ENSG00000138688:ENSG00000181004:ENSG00000168843:ENSG00000112312:ENSG00000112343:ENSG00000187837:ENSG00000180596:ENSG00000158373:ENSG00000158406:ENSG00000186470:ENSG00000124508:ENSG00000026950:ENSG00000111801:ENSG00000112763:ENSG00000182952:ENSG00000146109:ENSG00000181315:ENSG00000124635:ENSG00000197903:ENSG00000196812:ENSG00000198315:ENSG00000137185:ENSG00000187626:ENSG00000235109:ENSG00000158691:ENSG00000204713:ENSG00000122644:ENSG00000171243:ENSG00000171056:ENSG00000254093:ENSG00000154319:ENSG00000155975:ENSG00000003987:ENSG00000003989:ENSG00000104213:ENSG00000129422:ENSG00000078674:ENSG00000156011:ENSG00000104435:ENSG00000076554:ENSG00000205189:ENSG00000164684:ENSG00000076641:ENSG00000136826:ENSG00000070061:ENSG00000106771:ENSG00000260230
DEG.up	Cells_Cultured_fibroblasts	3686	28	0.999836	1	ENSG00000143515:ENSG00000143319:ENSG00000173145:ENSG00000119969:ENSG00000139734:ENSG00000140382:ENSG00000114416:ENSG00000164112:ENSG00000123737:ENSG00000145386:ENSG00000181004:ENSG00000170917:ENSG00000112312:ENSG00000112343:ENSG00000010704:ENSG00000146109:ENSG00000196787:ENSG00000187626:ENSG00000189134:ENSG00000204713:ENSG00000197935:ENSG00000254093:ENSG00000154319:ENSG00000198791:ENSG00000155975:ENSG00000156011:ENSG00000104435:ENSG00000147586
DEG.twoside	Whole_Blood	7620	73	0.99989	1	ENSG00000163221:ENSG00000143546:ENSG00000188643:ENSG00000189334:ENSG00000189171:ENSG00000143553:ENSG00000143624:ENSG00000143554:ENSG00000143578:ENSG00000143545:ENSG00000143569:ENSG00000143595:ENSG00000143515:ENSG00000163344:ENSG00000143303:ENSG00000143314:ENSG00000173145:ENSG00000107438:ENSG00000138185:ENSG00000083544:ENSG00000140386:ENSG00000140391:ENSG00000140382:ENSG00000166377:ENSG00000226742:ENSG00000181788:ENSG00000163728:ENSG00000114416:ENSG00000205981:ENSG00000123737:ENSG00000145386:ENSG00000138688:ENSG00000112312:ENSG00000260286:ENSG00000111913:ENSG00000112343:ENSG00000010704:ENSG00000180596:ENSG00000180573:ENSG00000168298:ENSG00000158373:ENSG00000197409:ENSG00000196866:ENSG00000124575:ENSG00000158406:ENSG00000186470:ENSG00000124508:ENSG00000026950:ENSG00000124635:ENSG00000197903:ENSG00000096654:ENSG00000196747:ENSG00000198315:ENSG00000137185:ENSG00000187626:ENSG00000122644:ENSG00000175806:ENSG00000254093:ENSG00000104643:ENSG00000136573:ENSG00000154328:ENSG00000198791:ENSG00000155975:ENSG00000104760:ENSG00000078674:ENSG00000147586:ENSG00000076554:ENSG00000076641:ENSG00000133731:ENSG00000136826:ENSG00000070061:ENSG00000119328:ENSG00000106771
DEG.down	Brain_Substantia_nigra	6489	59	0.999903	1	ENSG00000189334:ENSG00000143624:ENSG00000143554:ENSG00000143614:ENSG00000198837:ENSG00000160741:ENSG00000143570:ENSG00000143578:ENSG00000143569:ENSG00000143515:ENSG00000143319:ENSG00000143303:ENSG00000138193:ENSG00000173145:ENSG00000107438:ENSG00000138185:ENSG00000083544:ENSG00000140382:ENSG00000166377:ENSG00000131196:ENSG00000226742:ENSG00000181788:ENSG00000163728:ENSG00000123737:ENSG00000145386:ENSG00000181004:ENSG00000111913:ENSG00000079691:ENSG00000079689:ENSG00000112343:ENSG00000187837:ENSG00000010704:ENSG00000180596:ENSG00000158373:ENSG00000186470:ENSG00000124508:ENSG00000026950:ENSG00000111801:ENSG00000112763:ENSG00000182952:ENSG00000146109:ENSG00000124635:ENSG00000197903:ENSG00000096654:ENSG00000198315:ENSG00000137185:ENSG00000187626:ENSG00000158691:ENSG00000204713:ENSG00000122644:ENSG00000171056:ENSG00000254093:ENSG00000003989:ENSG00000205189:ENSG00000164684:ENSG00000076641:ENSG00000136826:ENSG00000070061:ENSG00000106771
DEG.twoside	Cells_Cultured_fibroblasts	5399	46	0.999915	1	ENSG00000163220:ENSG00000143546:ENSG00000189334:ENSG00000160678:ENSG00000143554:ENSG00000143614:ENSG00000143515:ENSG00000143319:ENSG00000138193:ENSG00000173145:ENSG00000119969:ENSG00000095637:ENSG00000138185:ENSG00000139734:ENSG00000140386:ENSG00000140382:ENSG00000136425:ENSG00000114416:ENSG00000164112:ENSG00000123737:ENSG00000145386:ENSG00000181004:ENSG00000170917:ENSG00000112312:ENSG00000111913:ENSG00000112343:ENSG00000010704:ENSG00000197409:ENSG00000196866:ENSG00000146109:ENSG00000196787:ENSG00000196812:ENSG00000187626:ENSG00000189134:ENSG00000204713:ENSG00000197935:ENSG00000175806:ENSG00000254093:ENSG00000154319:ENSG00000198791:ENSG00000155975:ENSG00000156011:ENSG00000104435:ENSG00000164683:ENSG00000147586:ENSG00000205189
DEG.twoside	Colon_Sigmoid	2794	18	0.999917	1	ENSG00000163221:ENSG00000160678:ENSG00000095637:ENSG00000138185:ENSG00000169783:ENSG00000112312:ENSG00000111913:ENSG00000079691:ENSG00000079689:ENSG00000180596:ENSG00000196866:ENSG00000137338:ENSG00000235109:ENSG00000104643:ENSG00000003989:ENSG00000156011:ENSG00000104435:ENSG00000106771
DEG.twoside	Adipose_Visceral_Omentum	2828	18	0.999938	1	ENSG00000163221:ENSG00000143546:ENSG00000189334:ENSG00000160678:ENSG00000143554:ENSG00000169783:ENSG00000145386:ENSG00000111801:ENSG00000112812:ENSG00000187546:ENSG00000106511:ENSG00000171056:ENSG00000154319:ENSG00000003989:ENSG00000104213:ENSG00000156011:ENSG00000164683:ENSG00000076554
DEG.twoside	Brain_Hippocampus	8348	81	0.99994	1	ENSG00000163220:ENSG00000163221:ENSG00000143546:ENSG00000160678:ENSG00000143553:ENSG00000143624:ENSG00000143554:ENSG00000143614:ENSG00000198837:ENSG00000160741:ENSG00000143570:ENSG00000143578:ENSG00000143545:ENSG00000143569:ENSG00000143515:ENSG00000160716:ENSG00000143319:ENSG00000143303:ENSG00000138193:ENSG00000173145:ENSG00000107438:ENSG00000138185:ENSG00000083544:ENSG00000140382:ENSG00000169783:ENSG00000131196:ENSG00000226742:ENSG00000181788:ENSG00000114757:ENSG00000163728:ENSG00000145075:ENSG00000114416:ENSG00000181449:ENSG00000164112:ENSG00000123737:ENSG00000145386:ENSG00000138688:ENSG00000181004:ENSG00000112312:ENSG00000079691:ENSG00000079689:ENSG00000112343:ENSG00000187837:ENSG00000180596:ENSG00000158373:ENSG00000186470:ENSG00000124508:ENSG00000026950:ENSG00000111801:ENSG00000112763:ENSG00000182952:ENSG00000146109:ENSG00000181315:ENSG00000124635:ENSG00000197903:ENSG00000198315:ENSG00000137185:ENSG00000187626:ENSG00000235109:ENSG00000158691:ENSG00000204713:ENSG00000122644:ENSG00000171056:ENSG00000254093:ENSG00000184608:ENSG00000154319:ENSG00000155975:ENSG00000003987:ENSG00000003989:ENSG00000104213:ENSG00000078674:ENSG00000156011:ENSG00000104435:ENSG00000076554:ENSG00000205189:ENSG00000164684:ENSG00000076641:ENSG00000136826:ENSG00000070061:ENSG00000106771:ENSG00000260230
DEG.twoside	Pancreas	9220	92	0.999945	1	ENSG00000163220:ENSG00000163221:ENSG00000143546:ENSG00000188643:ENSG00000189171:ENSG00000143553:ENSG00000143624:ENSG00000143554:ENSG00000143614:ENSG00000198837:ENSG00000160741:ENSG00000143570:ENSG00000143549:ENSG00000143569:ENSG00000143515:ENSG00000163344:ENSG00000163346:ENSG00000143319:ENSG00000143303:ENSG00000138193:ENSG00000173145:ENSG00000108239:ENSG00000173124:ENSG00000095637:ENSG00000138185:ENSG00000118946:ENSG00000140386:ENSG00000140391:ENSG00000140382:ENSG00000169783:ENSG00000136425:ENSG00000166377:ENSG00000131196:ENSG00000181788:ENSG00000163728:ENSG00000114416:ENSG00000205981:ENSG00000123737:ENSG00000138688:ENSG00000181004:ENSG00000146038:ENSG00000112312:ENSG00000079691:ENSG00000079689:ENSG00000146039:ENSG00000112343:ENSG00000010704:ENSG00000180573:ENSG00000158373:ENSG00000186470:ENSG00000124508:ENSG00000026950:ENSG00000111801:ENSG00000112763:ENSG00000182952:ENSG00000146109:ENSG00000181315:ENSG00000112812:ENSG00000096654:ENSG00000196812:ENSG00000198315:ENSG00000137185:ENSG00000187626:ENSG00000137338:ENSG00000158691:ENSG00000122644:ENSG00000106511:ENSG00000175806:ENSG00000171056:ENSG00000254093:ENSG00000104643:ENSG00000184608:ENSG00000154319:ENSG00000154328:ENSG00000079459:ENSG00000198791:ENSG00000155975:ENSG00000104213:ENSG00000104760:ENSG00000078674:ENSG00000156011:ENSG00000104427:ENSG00000104435:ENSG00000164683:ENSG00000147586:ENSG00000205189:ENSG00000076641:ENSG00000133731:ENSG00000136826:ENSG00000070061:ENSG00000119328:ENSG00000106771
DEG.twoside	Brain_Cortex	7116	65	0.999961	1	ENSG00000163221:ENSG00000143546:ENSG00000189334:ENSG00000160678:ENSG00000143554:ENSG00000160741:ENSG00000143570:ENSG00000143578:ENSG00000143545:ENSG00000143515:ENSG00000160716:ENSG00000143319:ENSG00000143303:ENSG00000138193:ENSG00000173145:ENSG00000107438:ENSG00000138185:ENSG00000083544:ENSG00000169783:ENSG00000131196:ENSG00000181788:ENSG00000114757:ENSG00000145075:ENSG00000114416:ENSG00000181449:ENSG00000164112:ENSG00000123737:ENSG00000145386:ENSG00000079689:ENSG00000187837:ENSG00000180596:ENSG00000180573:ENSG00000158373:ENSG00000158406:ENSG00000186470:ENSG00000124508:ENSG00000026950:ENSG00000111801:ENSG00000112763:ENSG00000182952:ENSG00000146109:ENSG00000181315:ENSG00000197903:ENSG00000096654:ENSG00000197279:ENSG00000196812:ENSG00000198315:ENSG00000137185:ENSG00000187626:ENSG00000204713:ENSG00000171056:ENSG00000254093:ENSG00000154319:ENSG00000003987:ENSG00000003989:ENSG00000104213:ENSG00000129422:ENSG00000156011:ENSG00000104435:ENSG00000076554:ENSG00000205189:ENSG00000164684:ENSG00000076641:ENSG00000136826:ENSG00000260230
DEG.down	Pancreas	8671	84	0.999967	1	ENSG00000163220:ENSG00000163221:ENSG00000143546:ENSG00000188643:ENSG00000189171:ENSG00000143553:ENSG00000143624:ENSG00000143554:ENSG00000143614:ENSG00000198837:ENSG00000160741:ENSG00000143570:ENSG00000143549:ENSG00000143569:ENSG00000143515:ENSG00000163344:ENSG00000163346:ENSG00000143319:ENSG00000143303:ENSG00000138193:ENSG00000173145:ENSG00000108239:ENSG00000095637:ENSG00000138185:ENSG00000118946:ENSG00000140386:ENSG00000140391:ENSG00000140382:ENSG00000169783:ENSG00000136425:ENSG00000166377:ENSG00000131196:ENSG00000181788:ENSG00000163728:ENSG00000114416:ENSG00000205981:ENSG00000123737:ENSG00000138688:ENSG00000181004:ENSG00000079691:ENSG00000112343:ENSG00000010704:ENSG00000180573:ENSG00000158373:ENSG00000186470:ENSG00000124508:ENSG00000026950:ENSG00000111801:ENSG00000112763:ENSG00000182952:ENSG00000146109:ENSG00000181315:ENSG00000096654:ENSG00000196812:ENSG00000198315:ENSG00000137185:ENSG00000187626:ENSG00000137338:ENSG00000158691:ENSG00000122644:ENSG00000106511:ENSG00000175806:ENSG00000171056:ENSG00000254093:ENSG00000104643:ENSG00000154319:ENSG00000154328:ENSG00000079459:ENSG00000198791:ENSG00000155975:ENSG00000104213:ENSG00000078674:ENSG00000156011:ENSG00000104427:ENSG00000104435:ENSG00000164683:ENSG00000147586:ENSG00000205189:ENSG00000076641:ENSG00000133731:ENSG00000136826:ENSG00000070061:ENSG00000119328:ENSG00000106771
DEG.twoside	Liver	8286	78	0.999983	1	ENSG00000189334:ENSG00000189171:ENSG00000143553:ENSG00000143624:ENSG00000143614:ENSG00000198837:ENSG00000160741:ENSG00000143549:ENSG00000143569:ENSG00000143515:ENSG00000163346:ENSG00000143319:ENSG00000173145:ENSG00000108239:ENSG00000108242:ENSG00000165841:ENSG00000138109:ENSG00000138115:ENSG00000095637:ENSG00000138185:ENSG00000083544:ENSG00000140386:ENSG00000140391:ENSG00000140382:ENSG00000166377:ENSG00000226742:ENSG00000163728:ENSG00000114416:ENSG00000123737:ENSG00000145386:ENSG00000138688:ENSG00000112312:ENSG00000111913:ENSG00000079691:ENSG00000079689:ENSG00000146039:ENSG00000124568:ENSG00000124564:ENSG00000112337:ENSG00000112343:ENSG00000158373:ENSG00000158406:ENSG00000186470:ENSG00000124508:ENSG00000026950:ENSG00000111801:ENSG00000112763:ENSG00000182952:ENSG00000146109:ENSG00000124635:ENSG00000096654:ENSG00000196812:ENSG00000198315:ENSG00000137185:ENSG00000187626:ENSG00000137338:ENSG00000235109:ENSG00000122644:ENSG00000187546:ENSG00000175806:ENSG00000171056:ENSG00000254093:ENSG00000104643:ENSG00000154328:ENSG00000104219:ENSG00000198791:ENSG00000155975:ENSG00000003989:ENSG00000104760:ENSG00000078674:ENSG00000164683:ENSG00000205189:ENSG00000164684:ENSG00000076641:ENSG00000136826:ENSG00000070061:ENSG00000119328:ENSG00000106771
DEG.twoside	Brain_Substantia_nigra	7766	71	0.999988	1	ENSG00000189334:ENSG00000160678:ENSG00000143624:ENSG00000143554:ENSG00000143614:ENSG00000198837:ENSG00000160741:ENSG00000143570:ENSG00000143578:ENSG00000143569:ENSG00000143515:ENSG00000160716:ENSG00000143319:ENSG00000143303:ENSG00000138193:ENSG00000173145:ENSG00000108239:ENSG00000107438:ENSG00000138185:ENSG00000118946:ENSG00000083544:ENSG00000140382:ENSG00000169783:ENSG00000166377:ENSG00000131196:ENSG00000226742:ENSG00000181788:ENSG00000114757:ENSG00000163728:ENSG00000181449:ENSG00000123737:ENSG00000145386:ENSG00000181004:ENSG00000168843:ENSG00000111913:ENSG00000079691:ENSG00000079689:ENSG00000112343:ENSG00000187837:ENSG00000010704:ENSG00000180596:ENSG00000158373:ENSG00000186470:ENSG00000124508:ENSG00000026950:ENSG00000111801:ENSG00000112763:ENSG00000182952:ENSG00000146109:ENSG00000124635:ENSG00000197903:ENSG00000096654:ENSG00000198315:ENSG00000137185:ENSG00000187626:ENSG00000158691:ENSG00000204713:ENSG00000122644:ENSG00000171056:ENSG00000254093:ENSG00000003987:ENSG00000003989:ENSG00000104435:ENSG00000076554:ENSG00000205189:ENSG00000164684:ENSG00000076641:ENSG00000136826:ENSG00000070061:ENSG00000106771:ENSG00000260230
DEG.down	Liver	7196	64	0.999988	1	ENSG00000189334:ENSG00000189171:ENSG00000143553:ENSG00000143624:ENSG00000143614:ENSG00000198837:ENSG00000160741:ENSG00000143549:ENSG00000143569:ENSG00000143515:ENSG00000163346:ENSG00000143319:ENSG00000173145:ENSG00000108239:ENSG00000095637:ENSG00000138185:ENSG00000083544:ENSG00000140386:ENSG00000140391:ENSG00000140382:ENSG00000166377:ENSG00000163728:ENSG00000114416:ENSG00000123737:ENSG00000145386:ENSG00000138688:ENSG00000112312:ENSG00000111913:ENSG00000079691:ENSG00000079689:ENSG00000112343:ENSG00000158406:ENSG00000186470:ENSG00000124508:ENSG00000026950:ENSG00000111801:ENSG00000112763:ENSG00000182952:ENSG00000146109:ENSG00000124635:ENSG00000096654:ENSG00000196812:ENSG00000198315:ENSG00000137185:ENSG00000187626:ENSG00000137338:ENSG00000235109:ENSG00000122644:ENSG00000171056:ENSG00000254093:ENSG00000104643:ENSG00000154328:ENSG00000104219:ENSG00000198791:ENSG00000155975:ENSG00000078674:ENSG00000164683:ENSG00000205189:ENSG00000164684:ENSG00000076641:ENSG00000136826:ENSG00000070061:ENSG00000119328:ENSG00000106771
DEG.down	Brain_Spinal_cord_cervical_c-1	4547	32	0.999997	1	ENSG00000143624:ENSG00000143554:ENSG00000143578:ENSG00000143569:ENSG00000143515:ENSG00000143319:ENSG00000138193:ENSG00000107438:ENSG00000131196:ENSG00000226742:ENSG00000144057:ENSG00000181788:ENSG00000123737:ENSG00000145386:ENSG00000181004:ENSG00000112312:ENSG00000111913:ENSG00000079691:ENSG00000112343:ENSG00000010704:ENSG00000124508:ENSG00000111801:ENSG00000112763:ENSG00000146109:ENSG00000198315:ENSG00000204713:ENSG00000122644:ENSG00000171056:ENSG00000003989:ENSG00000104213:ENSG00000076641:ENSG00000136826
DEG.down	Muscle_Skeletal	6093	49	0.999997	1	ENSG00000163221:ENSG00000143546:ENSG00000188643:ENSG00000189334:ENSG00000143624:ENSG00000143554:ENSG00000143570:ENSG00000143578:ENSG00000143545:ENSG00000143515:ENSG00000143319:ENSG00000143303:ENSG00000138193:ENSG00000108239:ENSG00000138185:ENSG00000226742:ENSG00000181788:ENSG00000163728:ENSG00000123737:ENSG00000138688:ENSG00000145375:ENSG00000112312:ENSG00000112343:ENSG00000158373:ENSG00000186470:ENSG00000026950:ENSG00000111801:ENSG00000112763:ENSG00000146109:ENSG00000181315:ENSG00000197903:ENSG00000096654:ENSG00000196812:ENSG00000198315:ENSG00000137185:ENSG00000187626:ENSG00000137338:ENSG00000235109:ENSG00000204713:ENSG00000122644:ENSG00000175806:ENSG00000104427:ENSG00000076554:ENSG00000164684:ENSG00000076641:ENSG00000133731:ENSG00000136826:ENSG00000070061:ENSG00000119328
DEG.twoside	Brain_Spinal_cord_cervical_c-1	6158	48	0.999999	1	ENSG00000160678:ENSG00000143624:ENSG00000143554:ENSG00000143578:ENSG00000143569:ENSG00000143515:ENSG00000143319:ENSG00000138193:ENSG00000108239:ENSG00000107438:ENSG00000118946:ENSG00000169783:ENSG00000131196:ENSG00000226742:ENSG00000144057:ENSG00000181788:ENSG00000114757:ENSG00000181449:ENSG00000123737:ENSG00000145386:ENSG00000181004:ENSG00000168843:ENSG00000112312:ENSG00000111913:ENSG00000079691:ENSG00000112343:ENSG00000010704:ENSG00000180573:ENSG00000158406:ENSG00000124508:ENSG00000111801:ENSG00000112763:ENSG00000146109:ENSG00000233822:ENSG00000198315:ENSG00000235109:ENSG00000204713:ENSG00000122644:ENSG00000171056:ENSG00000104219:ENSG00000003987:ENSG00000003989:ENSG00000104213:ENSG00000129422:ENSG00000104435:ENSG00000076554:ENSG00000076641:ENSG00000136826
DEG.down	Whole_Blood	6321	49	1	1	ENSG00000188643:ENSG00000189334:ENSG00000189171:ENSG00000143553:ENSG00000143624:ENSG00000143554:ENSG00000143578:ENSG00000143545:ENSG00000143569:ENSG00000143515:ENSG00000163344:ENSG00000143303:ENSG00000143314:ENSG00000173145:ENSG00000107438:ENSG00000083544:ENSG00000140386:ENSG00000140391:ENSG00000140382:ENSG00000166377:ENSG00000226742:ENSG00000163728:ENSG00000114416:ENSG00000205981:ENSG00000123737:ENSG00000145386:ENSG00000138688:ENSG00000112312:ENSG00000010704:ENSG00000124508:ENSG00000096654:ENSG00000198315:ENSG00000137185:ENSG00000187626:ENSG00000122644:ENSG00000254093:ENSG00000104643:ENSG00000154328:ENSG00000198791:ENSG00000155975:ENSG00000104760:ENSG00000078674:ENSG00000147586:ENSG00000076554:ENSG00000133731:ENSG00000136826:ENSG00000070061:ENSG00000119328:ENSG00000106771
DEG.down	Heart_Left_Ventricle	8514	75	1	1	ENSG00000189334:ENSG00000143624:ENSG00000143554:ENSG00000143614:ENSG00000198837:ENSG00000160741:ENSG00000143570:ENSG00000143578:ENSG00000143545:ENSG00000143549:ENSG00000143569:ENSG00000143515:ENSG00000163346:ENSG00000143319:ENSG00000143303:ENSG00000138193:ENSG00000173145:ENSG00000108239:ENSG00000138185:ENSG00000118946:ENSG00000083544:ENSG00000140386:ENSG00000140391:ENSG00000140382:ENSG00000166377:ENSG00000131196:ENSG00000226742:ENSG00000181788:ENSG00000163728:ENSG00000123737:ENSG00000138688:ENSG00000112308:ENSG00000112312:ENSG00000111913:ENSG00000079691:ENSG00000112343:ENSG00000010704:ENSG00000180596:ENSG00000180573:ENSG00000186470:ENSG00000124508:ENSG00000026950:ENSG00000111801:ENSG00000112763:ENSG00000182952:ENSG00000146109:ENSG00000124635:ENSG00000197903:ENSG00000096654:ENSG00000196812:ENSG00000198315:ENSG00000137185:ENSG00000187626:ENSG00000137338:ENSG00000235109:ENSG00000204713:ENSG00000122644:ENSG00000254093:ENSG00000104643:ENSG00000154328:ENSG00000079459:ENSG00000104219:ENSG00000198791:ENSG00000155975:ENSG00000003989:ENSG00000104213:ENSG00000078674:ENSG00000104427:ENSG00000076554:ENSG00000205189:ENSG00000164684:ENSG00000076641:ENSG00000133731:ENSG00000070061:ENSG00000119328
DEG.down	Heart_Atrial_Appendage	7365	60	1	1	ENSG00000189334:ENSG00000143554:ENSG00000143614:ENSG00000198837:ENSG00000160741:ENSG00000143578:ENSG00000143569:ENSG00000143515:ENSG00000143319:ENSG00000143303:ENSG00000173145:ENSG00000108239:ENSG00000138185:ENSG00000118946:ENSG00000140391:ENSG00000166377:ENSG00000226742:ENSG00000181788:ENSG00000163728:ENSG00000123737:ENSG00000145386:ENSG00000138688:ENSG00000145375:ENSG00000112312:ENSG00000111913:ENSG00000079691:ENSG00000112343:ENSG00000180596:ENSG00000180573:ENSG00000158406:ENSG00000186470:ENSG00000124508:ENSG00000026950:ENSG00000111801:ENSG00000112763:ENSG00000146109:ENSG00000181315:ENSG00000124635:ENSG00000096654:ENSG00000196812:ENSG00000198315:ENSG00000137185:ENSG00000187626:ENSG00000137338:ENSG00000158691:ENSG00000204713:ENSG00000122644:ENSG00000254093:ENSG00000104643:ENSG00000079459:ENSG00000104219:ENSG00000198791:ENSG00000003989:ENSG00000104213:ENSG00000078674:ENSG00000104427:ENSG00000076554:ENSG00000076641:ENSG00000070061:ENSG00000119328
DEG.twoside	Muscle_Skeletal	6972	55	1	1	ENSG00000163221:ENSG00000143546:ENSG00000188643:ENSG00000189334:ENSG00000160678:ENSG00000143624:ENSG00000143554:ENSG00000143570:ENSG00000143578:ENSG00000143545:ENSG00000143515:ENSG00000143319:ENSG00000143303:ENSG00000138193:ENSG00000108239:ENSG00000138185:ENSG00000131196:ENSG00000226742:ENSG00000181788:ENSG00000163728:ENSG00000114416:ENSG00000123737:ENSG00000138688:ENSG00000145375:ENSG00000112312:ENSG00000112343:ENSG00000158373:ENSG00000158406:ENSG00000186470:ENSG00000026950:ENSG00000111801:ENSG00000112763:ENSG00000146109:ENSG00000181315:ENSG00000197903:ENSG00000096654:ENSG00000196812:ENSG00000198315:ENSG00000137185:ENSG00000187626:ENSG00000137338:ENSG00000235109:ENSG00000204713:ENSG00000122644:ENSG00000175806:ENSG00000003989:ENSG00000104427:ENSG00000147586:ENSG00000076554:ENSG00000164684:ENSG00000076641:ENSG00000133731:ENSG00000136826:ENSG00000070061:ENSG00000119328
DEG.twoside	Heart_Left_Ventricle	8909	76	1	1	ENSG00000189334:ENSG00000160678:ENSG00000143624:ENSG00000143554:ENSG00000143614:ENSG00000198837:ENSG00000160741:ENSG00000143570:ENSG00000143578:ENSG00000143545:ENSG00000143549:ENSG00000143569:ENSG00000143515:ENSG00000163346:ENSG00000143319:ENSG00000143303:ENSG00000138193:ENSG00000173145:ENSG00000108239:ENSG00000138185:ENSG00000118946:ENSG00000083544:ENSG00000140386:ENSG00000140391:ENSG00000140382:ENSG00000166377:ENSG00000131196:ENSG00000226742:ENSG00000181788:ENSG00000163728:ENSG00000123737:ENSG00000138688:ENSG00000112308:ENSG00000112312:ENSG00000111913:ENSG00000079691:ENSG00000112343:ENSG00000010704:ENSG00000180596:ENSG00000180573:ENSG00000186470:ENSG00000124508:ENSG00000026950:ENSG00000111801:ENSG00000112763:ENSG00000182952:ENSG00000146109:ENSG00000124635:ENSG00000197903:ENSG00000096654:ENSG00000196812:ENSG00000198315:ENSG00000137185:ENSG00000187626:ENSG00000137338:ENSG00000235109:ENSG00000204713:ENSG00000122644:ENSG00000254093:ENSG00000104643:ENSG00000154328:ENSG00000079459:ENSG00000104219:ENSG00000198791:ENSG00000155975:ENSG00000003989:ENSG00000104213:ENSG00000078674:ENSG00000104427:ENSG00000076554:ENSG00000205189:ENSG00000164684:ENSG00000076641:ENSG00000133731:ENSG00000070061:ENSG00000119328
DEG.twoside	Heart_Atrial_Appendage	7937	63	1	1	ENSG00000189334:ENSG00000160678:ENSG00000143554:ENSG00000143614:ENSG00000198837:ENSG00000160741:ENSG00000143578:ENSG00000143569:ENSG00000143515:ENSG00000143319:ENSG00000143303:ENSG00000173145:ENSG00000108239:ENSG00000138185:ENSG00000118946:ENSG00000140391:ENSG00000136425:ENSG00000166377:ENSG00000226742:ENSG00000181788:ENSG00000163728:ENSG00000123737:ENSG00000145386:ENSG00000138688:ENSG00000145375:ENSG00000112312:ENSG00000111913:ENSG00000079691:ENSG00000079689:ENSG00000112343:ENSG00000180596:ENSG00000180573:ENSG00000158406:ENSG00000186470:ENSG00000124508:ENSG00000026950:ENSG00000111801:ENSG00000112763:ENSG00000146109:ENSG00000181315:ENSG00000124635:ENSG00000096654:ENSG00000196812:ENSG00000198315:ENSG00000137185:ENSG00000187626:ENSG00000137338:ENSG00000158691:ENSG00000204713:ENSG00000122644:ENSG00000254093:ENSG00000104643:ENSG00000079459:ENSG00000104219:ENSG00000198791:ENSG00000003989:ENSG00000104213:ENSG00000078674:ENSG00000104427:ENSG00000076554:ENSG00000076641:ENSG00000070061:ENSG00000119328
DEG.up	Kidney_Medulla	93	0	1	1
DEG.down	Cervix_Ectocervix	2	0	1	1
DEG.down	Cervix_Endocervix	5	0	1	1
DEG.down	Fallopian_Tube	1	0	1	1
DEG.down	Kidney_Medulla	0	0	1	1
DEG.twoside	Kidney_Medulla	93	0	1	1

### Sheet: MEOHP
Table I8. Enrichment of SNPs associated with phthalate levels or ratios for GTEXv8 tissues calculated using single-GWAS results and FUMA GENE2FUNC tool, ordered by p-value
Category	GeneSet	N_genes	N_overlap	p	adjP	genes
DEG.down	Small_Intestine_Terminal_Ileum	1257	15	0.0278107	1	ENSG00000171735:ENSG00000171385:ENSG00000163221:ENSG00000160678:ENSG00000118946:ENSG00000203546:ENSG00000151320:ENSG00000127955:ENSG00000019991:ENSG00000153956:ENSG00000171056:ENSG00000154319:ENSG00000169946:ENSG00000164830:ENSG00000154188
DEG.up	Artery_Tibial	2175	20	0.115543	1	ENSG00000171735:ENSG00000171385:ENSG00000118655:ENSG00000163349:ENSG00000116774:ENSG00000118729:ENSG00000143554:ENSG00000143515:ENSG00000100852:ENSG00000151320:ENSG00000131196:ENSG00000144057:ENSG00000138688:ENSG00000112118:ENSG00000127955:ENSG00000019991:ENSG00000153956:ENSG00000169946:ENSG00000164830:ENSG00000154188
DEG.up	Heart_Left_Ventricle	395	5	0.140823	1	ENSG00000118729:ENSG00000160678:ENSG00000151320:ENSG00000129521:ENSG00000174429
DEG.twoside	Bladder	831	8	0.220756	1	ENSG00000116774:ENSG00000118729:ENSG00000160678:ENSG00000129521:ENSG00000138741:ENSG00000112118:ENSG00000075223:ENSG00000170381
DEG.up	Bladder	728	7	0.242663	1	ENSG00000116774:ENSG00000118729:ENSG00000129521:ENSG00000138741:ENSG00000112118:ENSG00000075223:ENSG00000170381
DEG.down	Minor_Salivary_Gland	1666	14	0.266336	1	ENSG00000171735:ENSG00000171385:ENSG00000134242:ENSG00000143554:ENSG00000143515:ENSG00000118946:ENSG00000151320:ENSG00000127955:ENSG00000019991:ENSG00000153956:ENSG00000104643:ENSG00000154319:ENSG00000169946:ENSG00000154188
DEG.up	Muscle_Skeletal	879	8	0.266949	1	ENSG00000175984:ENSG00000116748:ENSG00000118729:ENSG00000160678:ENSG00000151320:ENSG00000131196:ENSG00000153956:ENSG00000174429
DEG.down	Prostate	698	6	0.35672	1	ENSG00000163221:ENSG00000160678:ENSG00000151320:ENSG00000127955:ENSG00000154319:ENSG00000169946
DEG.down	Brain_Cerebellum	2483	19	0.361723	1	ENSG00000116774:ENSG00000175984:ENSG00000118729:ENSG00000163220:ENSG00000163221:ENSG00000143546:ENSG00000189334:ENSG00000160678:ENSG00000143570:ENSG00000143545:ENSG00000143314:ENSG00000151413:ENSG00000129521:ENSG00000131196:ENSG00000144057:ENSG00000181004:ENSG00000153294:ENSG00000171056:ENSG00000154188
DEG.up	Brain_Hypothalamus	1979	15	0.400714	1	ENSG00000171735:ENSG00000171385:ENSG00000134207:ENSG00000160678:ENSG00000160716:ENSG00000118946:ENSG00000151320:ENSG00000151322:ENSG00000166573:ENSG00000153956:ENSG00000186472:ENSG00000184608:ENSG00000154319:ENSG00000154328:ENSG00000147655
DEG.down	Ovary	1429	11	0.407074	1	ENSG00000171385:ENSG00000118729:ENSG00000163221:ENSG00000189334:ENSG00000118946:ENSG00000151320:ENSG00000129521:ENSG00000144057:ENSG00000019991:ENSG00000175806:ENSG00000171056
DEG.twoside	Small_Intestine_Terminal_Ileum	3112	23	0.407336	1	ENSG00000171735:ENSG00000171385:ENSG00000134242:ENSG00000188761:ENSG00000163221:ENSG00000189334:ENSG00000160678:ENSG00000118946:ENSG00000203546:ENSG00000258474:ENSG00000151320:ENSG00000131196:ENSG00000196228:ENSG00000127955:ENSG00000019991:ENSG00000153956:ENSG00000171056:ENSG00000154319:ENSG00000136573:ENSG00000169946:ENSG00000164830:ENSG00000154188:ENSG00000147655
DEG.up	Esophagus_Muscularis	1043	8	0.438786	1	ENSG00000171385:ENSG00000116774:ENSG00000118729:ENSG00000143515:ENSG00000075223:ENSG00000170381:ENSG00000154188:ENSG00000147655
DEG.up	Esophagus_Mucosa	1755	13	0.446779	1	ENSG00000188761:ENSG00000175984:ENSG00000213281:ENSG00000159516:ENSG00000159527:ENSG00000163218:ENSG00000163221:ENSG00000143546:ENSG00000189334:ENSG00000226742:ENSG00000145386:ENSG00000153294:ENSG00000171056
DEG.down	Lung	820	6	0.507355	1	ENSG00000171385:ENSG00000175984:ENSG00000160678:ENSG00000151320:ENSG00000129521:ENSG00000153956
DEG.down	Bladder	103	1	0.51322	1	ENSG00000160678
DEG.down	Colon_Transverse	1404	10	0.514862	1	ENSG00000175984:ENSG00000163221:ENSG00000160678:ENSG00000118946:ENSG00000151320:ENSG00000019991:ENSG00000171056:ENSG00000154328:ENSG00000169946:ENSG00000154188
DEG.up	Brain_Frontal_Cortex_BA9	2422	17	0.52113	1	ENSG00000171735:ENSG00000171385:ENSG00000134207:ENSG00000160678:ENSG00000160716:ENSG00000118946:ENSG00000151320:ENSG00000151322:ENSG00000164112:ENSG00000226757:ENSG00000153956:ENSG00000186472:ENSG00000104643:ENSG00000154319:ENSG00000164830:ENSG00000147655:ENSG00000164841
DEG.up	Pancreas	549	4	0.532336	1	ENSG00000188761:ENSG00000134207:ENSG00000170927:ENSG00000184608
DEG.up	Adipose_Visceral_Omentum	1428	10	0.537005	1	ENSG00000116774:ENSG00000163221:ENSG00000143546:ENSG00000143554:ENSG00000127955:ENSG00000075223:ENSG00000019991:ENSG00000171056:ENSG00000147647:ENSG00000169946
DEG.twoside	Artery_Tibial	3921	27	0.555512	1	ENSG00000171735:ENSG00000171385:ENSG00000134242:ENSG00000118655:ENSG00000163349:ENSG00000116774:ENSG00000175984:ENSG00000118729:ENSG00000163221:ENSG00000143546:ENSG00000189334:ENSG00000143554:ENSG00000143515:ENSG00000100852:ENSG00000151320:ENSG00000131196:ENSG00000226742:ENSG00000144057:ENSG00000145386:ENSG00000138688:ENSG00000112118:ENSG00000127955:ENSG00000019991:ENSG00000153956:ENSG00000169946:ENSG00000164830:ENSG00000154188
DEG.up	Esophagus_Gastroesophageal_Junction	1016	7	0.563792	1	ENSG00000171385:ENSG00000116774:ENSG00000118729:ENSG00000143515:ENSG00000075223:ENSG00000170381:ENSG00000147655
DEG.down	Pituitary	1752	12	0.564799	1	ENSG00000118655:ENSG00000175984:ENSG00000213281:ENSG00000118729:ENSG00000118946:ENSG00000129521:ENSG00000131196:ENSG00000112118:ENSG00000127955:ENSG00000075223:ENSG00000169946:ENSG00000164830
DEG.up	Heart_Atrial_Appendage	572	4	0.564965	1	ENSG00000118729:ENSG00000160678:ENSG00000129521:ENSG00000174429
DEG.down	Spleen	1930	13	0.5897	1	ENSG00000116774:ENSG00000118729:ENSG00000189334:ENSG00000160678:ENSG00000129521:ENSG00000165389:ENSG00000127955:ENSG00000075223:ENSG00000153956:ENSG00000171056:ENSG00000154319:ENSG00000169946:ENSG00000164830
DEG.down	Brain_Cerebellar_Hemisphere	2381	16	0.596596	1	ENSG00000116774:ENSG00000175984:ENSG00000118729:ENSG00000163220:ENSG00000163221:ENSG00000143546:ENSG00000189334:ENSG00000160678:ENSG00000143570:ENSG00000143545:ENSG00000151413:ENSG00000129521:ENSG00000144057:ENSG00000181004:ENSG00000171056:ENSG00000154188
DEG.up	Artery_Aorta	2103	14	0.608922	1	ENSG00000116774:ENSG00000118729:ENSG00000143554:ENSG00000143515:ENSG00000139734:ENSG00000151320:ENSG00000129521:ENSG00000131196:ENSG00000144057:ENSG00000019991:ENSG00000170381:ENSG00000169946:ENSG00000164830:ENSG00000154188
DEG.up	Fallopian_Tube	451	3	0.609736	1	ENSG00000116774:ENSG00000143515:ENSG00000112118
DEG.twoside	Fallopian_Tube	452	3	0.611242	1	ENSG00000116774:ENSG00000143515:ENSG00000112118
DEG.down	Breast_Mammary_Tissue	912	6	0.612373	1	ENSG00000171385:ENSG00000175984:ENSG00000118946:ENSG00000151320:ENSG00000129521:ENSG00000145386
DEG.down	Adrenal_Gland	2994	20	0.613225	1	ENSG00000171735:ENSG00000171385:ENSG00000118655:ENSG00000118729:ENSG00000163221:ENSG00000160678:ENSG00000143554:ENSG00000143614:ENSG00000143515:ENSG00000118946:ENSG00000203546:ENSG00000100852:ENSG00000151320:ENSG00000131196:ENSG00000145386:ENSG00000075223:ENSG00000171056:ENSG00000104643:ENSG00000169946:ENSG00000154188
DEG.down	Stomach	2290	15	0.636624	1	ENSG00000171735:ENSG00000118655:ENSG00000175984:ENSG00000160678:ENSG00000143614:ENSG00000118946:ENSG00000151320:ENSG00000131196:ENSG00000019991:ENSG00000153956:ENSG00000171056:ENSG00000154319:ENSG00000154328:ENSG00000169946:ENSG00000154188
DEG.up	Brain_Hippocampus	1542	10	0.636695	1	ENSG00000134207:ENSG00000160678:ENSG00000160716:ENSG00000151320:ENSG00000151322:ENSG00000164112:ENSG00000186472:ENSG00000184608:ENSG00000154319:ENSG00000164841
DEG.down	Nerve_Tibial	784	5	0.639792	1	ENSG00000171385:ENSG00000163221:ENSG00000189334:ENSG00000151320:ENSG00000129521
DEG.down	Testis	2599	17	0.644431	1	ENSG00000171385:ENSG00000134242:ENSG00000116774:ENSG00000118729:ENSG00000163220:ENSG00000163221:ENSG00000143546:ENSG00000189334:ENSG00000160678:ENSG00000165389:ENSG00000226742:ENSG00000153294:ENSG00000019991:ENSG00000153956:ENSG00000171056:ENSG00000154188:ENSG00000147655
DEG.up	Vagina	2013	13	0.652124	1	ENSG00000116774:ENSG00000175984:ENSG00000159527:ENSG00000163218:ENSG00000163221:ENSG00000143546:ENSG00000189334:ENSG00000165389:ENSG00000145386:ENSG00000153294:ENSG00000075223:ENSG00000019991:ENSG00000171056
DEG.up	Brain_Anterior_cingulate_cortex_BA24	1866	12	0.654571	1	ENSG00000171735:ENSG00000171385:ENSG00000134207:ENSG00000160678:ENSG00000160716:ENSG00000118946:ENSG00000151320:ENSG00000151322:ENSG00000164112:ENSG00000186472:ENSG00000154319:ENSG00000147655
DEG.up	Colon_Sigmoid	1264	8	0.658368	1	ENSG00000116774:ENSG00000118729:ENSG00000075223:ENSG00000153956:ENSG00000170381:ENSG00000104643:ENSG00000147655:ENSG00000164841
DEG.up	Skin_Not_Sun_Exposed_Suprapubic	2037	13	0.669245	1	ENSG00000175984:ENSG00000213281:ENSG00000159516:ENSG00000159527:ENSG00000163218:ENSG00000189334:ENSG00000129521:ENSG00000226742:ENSG00000196228:ENSG00000153294:ENSG00000127955:ENSG00000171056:ENSG00000154319
DEG.up	Brain_Substantia_nigra	1277	8	0.669709	1	ENSG00000171385:ENSG00000134207:ENSG00000160678:ENSG00000160716:ENSG00000118946:ENSG00000151320:ENSG00000151322:ENSG00000147655
DEG.up	Artery_Coronary	1593	10	0.677525	1	ENSG00000116774:ENSG00000118729:ENSG00000143554:ENSG00000143515:ENSG00000151320:ENSG00000144057:ENSG00000075223:ENSG00000019991:ENSG00000169946:ENSG00000154188
DEG.twoside	Esophagus_Mucosa	4877	32	0.679841	1	ENSG00000171735:ENSG00000171385:ENSG00000188761:ENSG00000175984:ENSG00000213281:ENSG00000159516:ENSG00000159527:ENSG00000163218:ENSG00000163221:ENSG00000143546:ENSG00000189334:ENSG00000160678:ENSG00000143554:ENSG00000198837:ENSG00000143515:ENSG00000118946:ENSG00000151320:ENSG00000131196:ENSG00000226742:ENSG00000144057:ENSG00000145386:ENSG00000138688:ENSG00000181004:ENSG00000153294:ENSG00000075223:ENSG00000019991:ENSG00000153956:ENSG00000171056:ENSG00000154319:ENSG00000154328:ENSG00000169946:ENSG00000154188
DEG.twoside	Lung	3849	25	0.681821	1	ENSG00000171385:ENSG00000134242:ENSG00000116774:ENSG00000175984:ENSG00000213281:ENSG00000163221:ENSG00000143546:ENSG00000189334:ENSG00000160678:ENSG00000143554:ENSG00000143614:ENSG00000143595:ENSG00000118946:ENSG00000151320:ENSG00000129521:ENSG00000165389:ENSG00000131196:ENSG00000226742:ENSG00000138741:ENSG00000019991:ENSG00000153956:ENSG00000171056:ENSG00000154319:ENSG00000154188:ENSG00000147655
DEG.twoside	Artery_Aorta	3426	22	0.694085	1	ENSG00000116774:ENSG00000175984:ENSG00000118729:ENSG00000189334:ENSG00000143554:ENSG00000143515:ENSG00000118946:ENSG00000139734:ENSG00000151320:ENSG00000129521:ENSG00000131196:ENSG00000226742:ENSG00000144057:ENSG00000145386:ENSG00000127955:ENSG00000019991:ENSG00000170381:ENSG00000171056:ENSG00000169946:ENSG00000164830:ENSG00000174429:ENSG00000154188
DEG.twoside	Adipose_Visceral_Omentum	2828	18	0.694155	1	ENSG00000171735:ENSG00000116774:ENSG00000175984:ENSG00000163221:ENSG00000143546:ENSG00000189334:ENSG00000160678:ENSG00000143554:ENSG00000151320:ENSG00000129521:ENSG00000145386:ENSG00000127955:ENSG00000075223:ENSG00000019991:ENSG00000171056:ENSG00000154319:ENSG00000147647:ENSG00000169946
DEG.twoside	Colon_Transverse	2532	16	0.697148	1	ENSG00000188761:ENSG00000175984:ENSG00000118729:ENSG00000163221:ENSG00000189334:ENSG00000160678:ENSG00000118946:ENSG00000258474:ENSG00000151320:ENSG00000226742:ENSG00000075223:ENSG00000019991:ENSG00000171056:ENSG00000154328:ENSG00000169946:ENSG00000154188
DEG.down	Artery_Aorta	1323	8	0.708021	1	ENSG00000175984:ENSG00000189334:ENSG00000118946:ENSG00000226742:ENSG00000145386:ENSG00000127955:ENSG00000171056:ENSG00000174429
DEG.twoside	Adrenal_Gland	4198	27	0.709163	1	ENSG00000171735:ENSG00000171385:ENSG00000118655:ENSG00000118729:ENSG00000163221:ENSG00000160678:ENSG00000143554:ENSG00000143614:ENSG00000143515:ENSG00000118946:ENSG00000203546:ENSG00000100852:ENSG00000151320:ENSG00000165389:ENSG00000131196:ENSG00000226742:ENSG00000145386:ENSG00000170917:ENSG00000075223:ENSG00000019991:ENSG00000171056:ENSG00000104643:ENSG00000154328:ENSG00000147647:ENSG00000169946:ENSG00000164830:ENSG00000154188
DEG.up	Lung	3029	19	0.723062	1	ENSG00000134242:ENSG00000116774:ENSG00000213281:ENSG00000163221:ENSG00000143546:ENSG00000189334:ENSG00000143554:ENSG00000143614:ENSG00000143595:ENSG00000118946:ENSG00000165389:ENSG00000131196:ENSG00000226742:ENSG00000138741:ENSG00000019991:ENSG00000171056:ENSG00000154319:ENSG00000154188:ENSG00000147655
DEG.up	Brain_Putamen_basal_ganglia	1346	8	0.726082	1	ENSG00000171735:ENSG00000134207:ENSG00000160678:ENSG00000160716:ENSG00000118946:ENSG00000151322:ENSG00000138741:ENSG00000154319
DEG.up	Cervix_Ectocervix	187	1	0.730224	1	ENSG00000112118
DEG.twoside	Cervix_Ectocervix	189	1	0.733998	1	ENSG00000112118
DEG.up	Adrenal_Gland	1204	7	0.738852	1	ENSG00000165389:ENSG00000226742:ENSG00000170917:ENSG00000019991:ENSG00000154328:ENSG00000147647:ENSG00000164830
DEG.twoside	Stomach	3070	19	0.745091	1	ENSG00000171735:ENSG00000188761:ENSG00000118655:ENSG00000175984:ENSG00000189334:ENSG00000160678:ENSG00000143614:ENSG00000143578:ENSG00000118946:ENSG00000151320:ENSG00000131196:ENSG00000019991:ENSG00000153956:ENSG00000171056:ENSG00000154319:ENSG00000154328:ENSG00000169946:ENSG00000154188:ENSG00000147655
DEG.up	Brain_Caudate_basal_ganglia	1703	10	0.756007	1	ENSG00000171735:ENSG00000134207:ENSG00000160678:ENSG00000160716:ENSG00000118946:ENSG00000151322:ENSG00000138741:ENSG00000186472:ENSG00000184608:ENSG00000154319
DEG.twoside	Minor_Salivary_Gland	2951	18	0.762226	1	ENSG00000171735:ENSG00000171385:ENSG00000134242:ENSG00000116748:ENSG00000189334:ENSG00000143554:ENSG00000143578:ENSG00000143515:ENSG00000118946:ENSG00000151320:ENSG00000127955:ENSG00000019991:ENSG00000153956:ENSG00000170381:ENSG00000104643:ENSG00000154319:ENSG00000169946:ENSG00000154188
DEG.down	Brain_Nucleus_accumbens_basal_ganglia	5801	37	0.765037	1	ENSG00000007923:ENSG00000081019:ENSG00000118655:ENSG00000163349:ENSG00000116774:ENSG00000213281:ENSG00000118729:ENSG00000163220:ENSG00000163221:ENSG00000143546:ENSG00000189334:ENSG00000143624:ENSG00000143554:ENSG00000143614:ENSG00000160741:ENSG00000143570:ENSG00000143578:ENSG00000143545:ENSG00000143569:ENSG00000143515:ENSG00000143319:ENSG00000143303:ENSG00000083544:ENSG00000165389:ENSG00000166377:ENSG00000131196:ENSG00000144057:ENSG00000123737:ENSG00000145386:ENSG00000112118:ENSG00000075223:ENSG00000171056:ENSG00000254093:ENSG00000079459:ENSG00000169946:ENSG00000164830:ENSG00000154188
DEG.down	Adipose_Visceral_Omentum	1400	8	0.76554	1	ENSG00000171735:ENSG00000175984:ENSG00000189334:ENSG00000160678:ENSG00000151320:ENSG00000129521:ENSG00000145386:ENSG00000154319
DEG.down	Esophagus_Mucosa	3122	19	0.771448	1	ENSG00000171735:ENSG00000171385:ENSG00000160678:ENSG00000143554:ENSG00000198837:ENSG00000143515:ENSG00000118946:ENSG00000151320:ENSG00000131196:ENSG00000144057:ENSG00000138688:ENSG00000181004:ENSG00000075223:ENSG00000019991:ENSG00000153956:ENSG00000154319:ENSG00000154328:ENSG00000169946:ENSG00000154188
DEG.up	Stomach	780	4	0.796035	1	ENSG00000188761:ENSG00000189334:ENSG00000143578:ENSG00000147655
DEG.twoside	Prostate	2717	16	0.798743	1	ENSG00000171385:ENSG00000116774:ENSG00000163221:ENSG00000189334:ENSG00000160678:ENSG00000143578:ENSG00000143303:ENSG00000151320:ENSG00000226742:ENSG00000127955:ENSG00000075223:ENSG00000170381:ENSG00000154319:ENSG00000147647:ENSG00000169946:ENSG00000147655
DEG.up	Colon_Transverse	1128	6	0.802979	1	ENSG00000188761:ENSG00000118729:ENSG00000189334:ENSG00000258474:ENSG00000226742:ENSG00000075223
DEG.down	Thyroid	976	5	0.814531	1	ENSG00000171385:ENSG00000175984:ENSG00000151320:ENSG00000129521:ENSG00000075223
DEG.up	Cells_Cultured_fibroblasts	3686	22	0.818282	1	ENSG00000007923:ENSG00000134242:ENSG00000118655:ENSG00000116774:ENSG00000213281:ENSG00000143515:ENSG00000143319:ENSG00000139734:ENSG00000129480:ENSG00000151413:ENSG00000164112:ENSG00000123737:ENSG00000145386:ENSG00000181004:ENSG00000170917:ENSG00000031691:ENSG00000075223:ENSG00000019991:ENSG00000153956:ENSG00000254093:ENSG00000154319:ENSG00000154188
DEG.twoside	Vagina	2611	15	0.821966	1	ENSG00000116774:ENSG00000175984:ENSG00000159527:ENSG00000163218:ENSG00000163221:ENSG00000143546:ENSG00000189334:ENSG00000160678:ENSG00000151320:ENSG00000165389:ENSG00000145386:ENSG00000153294:ENSG00000075223:ENSG00000019991:ENSG00000171056
DEG.twoside	Artery_Coronary	2456	14	0.823038	1	ENSG00000116774:ENSG00000175984:ENSG00000118729:ENSG00000189334:ENSG00000160678:ENSG00000143554:ENSG00000143515:ENSG00000151320:ENSG00000226742:ENSG00000144057:ENSG00000075223:ENSG00000019991:ENSG00000169946:ENSG00000154188
DEG.up	Nerve_Tibial	4157	25	0.823552	1	ENSG00000134262:ENSG00000116774:ENSG00000143578:ENSG00000143515:ENSG00000143303:ENSG00000083544:ENSG00000203546:ENSG00000100852:ENSG00000166377:ENSG00000131196:ENSG00000164112:ENSG00000226757:ENSG00000123737:ENSG00000145386:ENSG00000138688:ENSG00000181004:ENSG00000170917:ENSG00000145375:ENSG00000031691:ENSG00000112118:ENSG00000127955:ENSG00000075223:ENSG00000254093:ENSG00000164830:ENSG00000154188
DEG.up	Brain_Nucleus_accumbens_basal_ganglia	1834	10	0.831328	1	ENSG00000171735:ENSG00000171385:ENSG00000134207:ENSG00000160678:ENSG00000160716:ENSG00000118946:ENSG00000151322:ENSG00000186472:ENSG00000184608:ENSG00000154319
DEG.twoside	Nerve_Tibial	4941	30	0.833557	1	ENSG00000171385:ENSG00000134262:ENSG00000116774:ENSG00000163221:ENSG00000189334:ENSG00000143578:ENSG00000143515:ENSG00000143303:ENSG00000083544:ENSG00000203546:ENSG00000100852:ENSG00000151320:ENSG00000129521:ENSG00000166377:ENSG00000131196:ENSG00000164112:ENSG00000226757:ENSG00000123737:ENSG00000145386:ENSG00000138688:ENSG00000181004:ENSG00000170917:ENSG00000145375:ENSG00000031691:ENSG00000112118:ENSG00000127955:ENSG00000075223:ENSG00000254093:ENSG00000164830:ENSG00000154188
DEG.up	Skin_Sun_Exposed_Lower_leg	2163	12	0.834488	1	ENSG00000175984:ENSG00000213281:ENSG00000159516:ENSG00000159527:ENSG00000163218:ENSG00000189334:ENSG00000129521:ENSG00000226742:ENSG00000153294:ENSG00000127955:ENSG00000171056:ENSG00000154319
DEG.down	Brain_Caudate_basal_ganglia	6174	38	0.845679	1	ENSG00000007923:ENSG00000081019:ENSG00000118655:ENSG00000163349:ENSG00000116774:ENSG00000213281:ENSG00000118729:ENSG00000163220:ENSG00000163221:ENSG00000143546:ENSG00000189334:ENSG00000143624:ENSG00000143554:ENSG00000143614:ENSG00000198837:ENSG00000160741:ENSG00000143570:ENSG00000143578:ENSG00000143545:ENSG00000143569:ENSG00000143515:ENSG00000143319:ENSG00000143303:ENSG00000151413:ENSG00000165389:ENSG00000166377:ENSG00000131196:ENSG00000123737:ENSG00000145386:ENSG00000112118:ENSG00000127955:ENSG00000075223:ENSG00000171056:ENSG00000254093:ENSG00000079459:ENSG00000169946:ENSG00000164830:ENSG00000154188
DEG.twoside	Brain_Cerebellar_Hemisphere	6629	41	0.848955	1	ENSG00000171735:ENSG00000171385:ENSG00000081019:ENSG00000188761:ENSG00000134262:ENSG00000118655:ENSG00000163349:ENSG00000116774:ENSG00000175984:ENSG00000118729:ENSG00000163220:ENSG00000163221:ENSG00000143546:ENSG00000189334:ENSG00000160678:ENSG00000143614:ENSG00000143570:ENSG00000143545:ENSG00000143515:ENSG00000160716:ENSG00000151413:ENSG00000100852:ENSG00000151320:ENSG00000151322:ENSG00000129521:ENSG00000226742:ENSG00000144057:ENSG00000123737:ENSG00000138741:ENSG00000138688:ENSG00000181004:ENSG00000127955:ENSG00000186472:ENSG00000175806:ENSG00000171056:ENSG00000104643:ENSG00000154328:ENSG00000169946:ENSG00000164830:ENSG00000154188:ENSG00000164841
DEG.down	Cells_Cultured_fibroblasts	1713	9	0.852097	1	ENSG00000171385:ENSG00000175984:ENSG00000163220:ENSG00000143546:ENSG00000189334:ENSG00000160678:ENSG00000143554:ENSG00000143614:ENSG00000175806
DEG.up	Brain_Cerebellar_Hemisphere	4248	25	0.855599	1	ENSG00000171735:ENSG00000171385:ENSG00000081019:ENSG00000188761:ENSG00000134262:ENSG00000118655:ENSG00000163349:ENSG00000143614:ENSG00000143515:ENSG00000160716:ENSG00000100852:ENSG00000151320:ENSG00000151322:ENSG00000226742:ENSG00000123737:ENSG00000138741:ENSG00000138688:ENSG00000127955:ENSG00000186472:ENSG00000175806:ENSG00000104643:ENSG00000154328:ENSG00000169946:ENSG00000164830:ENSG00000164841
DEG.down	Artery_Coronary	863	4	0.855703	1	ENSG00000175984:ENSG00000189334:ENSG00000160678:ENSG00000226742
DEG.down	Cells_EBV-transformed_lymphocytes	2063	11	0.861571	1	ENSG00000049245:ENSG00000163220:ENSG00000143546:ENSG00000189334:ENSG00000189171:ENSG00000143554:ENSG00000143515:ENSG00000100852:ENSG00000226742:ENSG00000181004:ENSG00000175806
DEG.twoside	Brain_Cerebellum	6538	40	0.865447	1	ENSG00000171735:ENSG00000171385:ENSG00000081019:ENSG00000134262:ENSG00000118655:ENSG00000163349:ENSG00000116774:ENSG00000175984:ENSG00000118729:ENSG00000163220:ENSG00000163221:ENSG00000143546:ENSG00000189334:ENSG00000160678:ENSG00000143614:ENSG00000143570:ENSG00000143545:ENSG00000143515:ENSG00000160716:ENSG00000143314:ENSG00000151413:ENSG00000151320:ENSG00000151322:ENSG00000129521:ENSG00000131196:ENSG00000226742:ENSG00000144057:ENSG00000138741:ENSG00000138688:ENSG00000181004:ENSG00000153294:ENSG00000186472:ENSG00000175806:ENSG00000171056:ENSG00000104643:ENSG00000154319:ENSG00000169946:ENSG00000164830:ENSG00000154188:ENSG00000164841
DEG.twoside	Brain_Hypothalamus	7282	45	0.867154	1	ENSG00000007923:ENSG00000171735:ENSG00000171385:ENSG00000081019:ENSG00000118655:ENSG00000116774:ENSG00000134207:ENSG00000118729:ENSG00000163221:ENSG00000143546:ENSG00000189334:ENSG00000160678:ENSG00000143624:ENSG00000143554:ENSG00000143614:ENSG00000160741:ENSG00000143570:ENSG00000143578:ENSG00000143545:ENSG00000143569:ENSG00000143515:ENSG00000160716:ENSG00000143319:ENSG00000143303:ENSG00000118946:ENSG00000083544:ENSG00000151320:ENSG00000151322:ENSG00000166573:ENSG00000166377:ENSG00000131196:ENSG00000123737:ENSG00000145386:ENSG00000112118:ENSG00000075223:ENSG00000153956:ENSG00000186472:ENSG00000171056:ENSG00000254093:ENSG00000184608:ENSG00000154319:ENSG00000154328:ENSG00000169946:ENSG00000154188:ENSG00000147655
DEG.down	Kidney_Cortex	5049	30	0.867904	1	ENSG00000171385:ENSG00000081019:ENSG00000134262:ENSG00000118655:ENSG00000163349:ENSG00000118729:ENSG00000143614:ENSG00000198837:ENSG00000143569:ENSG00000143515:ENSG00000143319:ENSG00000129480:ENSG00000100852:ENSG00000129521:ENSG00000165389:ENSG00000166377:ENSG00000131196:ENSG00000123737:ENSG00000145386:ENSG00000138688:ENSG00000031691:ENSG00000112118:ENSG00000075223:ENSG00000153956:ENSG00000171056:ENSG00000254093:ENSG00000104643:ENSG00000154328:ENSG00000164830:ENSG00000154188
DEG.up	Brain_Amygdala	1438	7	0.880275	1	ENSG00000134207:ENSG00000160678:ENSG00000160716:ENSG00000118946:ENSG00000151322:ENSG00000164112:ENSG00000154319
DEG.up	Brain_Spinal_cord_cervical_c-1	1611	8	0.881073	1	ENSG00000134207:ENSG00000160678:ENSG00000118946:ENSG00000151320:ENSG00000151322:ENSG00000031691:ENSG00000127955:ENSG00000164841
DEG.twoside	Brain_Nucleus_accumbens_basal_ganglia	7635	47	0.882593	1	ENSG00000007923:ENSG00000171735:ENSG00000171385:ENSG00000081019:ENSG00000118655:ENSG00000163349:ENSG00000116774:ENSG00000134207:ENSG00000213281:ENSG00000118729:ENSG00000163220:ENSG00000163221:ENSG00000143546:ENSG00000189334:ENSG00000160678:ENSG00000143624:ENSG00000143554:ENSG00000143614:ENSG00000160741:ENSG00000143570:ENSG00000143578:ENSG00000143545:ENSG00000143569:ENSG00000143515:ENSG00000160716:ENSG00000143319:ENSG00000143303:ENSG00000118946:ENSG00000083544:ENSG00000151322:ENSG00000165389:ENSG00000166377:ENSG00000131196:ENSG00000144057:ENSG00000123737:ENSG00000145386:ENSG00000112118:ENSG00000075223:ENSG00000186472:ENSG00000171056:ENSG00000254093:ENSG00000184608:ENSG00000154319:ENSG00000079459:ENSG00000169946:ENSG00000164830:ENSG00000154188
DEG.up	Whole_Blood	1299	6	0.895354	1	ENSG00000134242:ENSG00000163221:ENSG00000143546:ENSG00000143595:ENSG00000175806:ENSG00000136573
DEG.up	Brain_Cortex	2159	11	0.897216	1	ENSG00000171735:ENSG00000171385:ENSG00000160678:ENSG00000160716:ENSG00000151320:ENSG00000151322:ENSG00000164112:ENSG00000186472:ENSG00000154319:ENSG00000164830:ENSG00000147655
DEG.down	Adipose_Subcutaneous	1307	6	0.898594	1	ENSG00000175984:ENSG00000159516:ENSG00000189334:ENSG00000118946:ENSG00000151320:ENSG00000145386
DEG.twoside	Brain_Caudate_basal_ganglia	7877	48	0.90453	1	ENSG00000007923:ENSG00000171735:ENSG00000081019:ENSG00000118655:ENSG00000163349:ENSG00000116774:ENSG00000134207:ENSG00000213281:ENSG00000118729:ENSG00000163220:ENSG00000163221:ENSG00000143546:ENSG00000189334:ENSG00000160678:ENSG00000143624:ENSG00000143554:ENSG00000143614:ENSG00000198837:ENSG00000160741:ENSG00000143570:ENSG00000143578:ENSG00000143545:ENSG00000143569:ENSG00000143515:ENSG00000160716:ENSG00000143319:ENSG00000143303:ENSG00000118946:ENSG00000151413:ENSG00000151322:ENSG00000165389:ENSG00000166377:ENSG00000131196:ENSG00000123737:ENSG00000145386:ENSG00000138741:ENSG00000112118:ENSG00000127955:ENSG00000075223:ENSG00000186472:ENSG00000171056:ENSG00000254093:ENSG00000184608:ENSG00000154319:ENSG00000079459:ENSG00000169946:ENSG00000164830:ENSG00000154188
DEG.up	Prostate	2019	10	0.906071	1	ENSG00000171385:ENSG00000116774:ENSG00000189334:ENSG00000143578:ENSG00000143303:ENSG00000226742:ENSG00000075223:ENSG00000170381:ENSG00000147647:ENSG00000147655
DEG.down	Uterus	788	3	0.915495	1	ENSG00000134242:ENSG00000175984:ENSG00000189334
DEG.down	Brain_Anterior_cingulate_cortex_BA24	6003	35	0.916229	1	ENSG00000007923:ENSG00000081019:ENSG00000134262:ENSG00000118655:ENSG00000163349:ENSG00000116774:ENSG00000118729:ENSG00000163220:ENSG00000163221:ENSG00000143546:ENSG00000189334:ENSG00000143624:ENSG00000143554:ENSG00000143614:ENSG00000160741:ENSG00000143570:ENSG00000143578:ENSG00000143545:ENSG00000143569:ENSG00000143515:ENSG00000143319:ENSG00000143303:ENSG00000083544:ENSG00000165389:ENSG00000166377:ENSG00000131196:ENSG00000123737:ENSG00000145386:ENSG00000112118:ENSG00000075223:ENSG00000019991:ENSG00000171056:ENSG00000254093:ENSG00000169946:ENSG00000154188
DEG.twoside	Cells_Cultured_fibroblasts	5399	31	0.91682	1	ENSG00000007923:ENSG00000171385:ENSG00000134242:ENSG00000118655:ENSG00000116774:ENSG00000175984:ENSG00000213281:ENSG00000163220:ENSG00000143546:ENSG00000189334:ENSG00000160678:ENSG00000143554:ENSG00000143614:ENSG00000143515:ENSG00000143319:ENSG00000139734:ENSG00000129480:ENSG00000151413:ENSG00000164112:ENSG00000123737:ENSG00000145386:ENSG00000181004:ENSG00000170917:ENSG00000031691:ENSG00000075223:ENSG00000019991:ENSG00000153956:ENSG00000175806:ENSG00000254093:ENSG00000154319:ENSG00000154188
DEG.up	Cervix_Endocervix	1723	8	0.920485	1	ENSG00000081019:ENSG00000116774:ENSG00000143515:ENSG00000166377:ENSG00000123737:ENSG00000138688:ENSG00000112118:ENSG00000154328
DEG.down	Brain_Cortex	4957	28	0.920487	1	ENSG00000081019:ENSG00000118655:ENSG00000163349:ENSG00000116774:ENSG00000213281:ENSG00000118729:ENSG00000163221:ENSG00000143546:ENSG00000189334:ENSG00000143554:ENSG00000160741:ENSG00000143570:ENSG00000143578:ENSG00000143545:ENSG00000143515:ENSG00000143319:ENSG00000143303:ENSG00000083544:ENSG00000165389:ENSG00000131196:ENSG00000123737:ENSG00000145386:ENSG00000112118:ENSG00000075223:ENSG00000019991:ENSG00000171056:ENSG00000254093:ENSG00000169946
DEG.twoside	Cervix_Endocervix	1728	8	0.921951	1	ENSG00000081019:ENSG00000116774:ENSG00000143515:ENSG00000166377:ENSG00000123737:ENSG00000138688:ENSG00000112118:ENSG00000154328
DEG.down	Brain_Putamen_basal_ganglia	7081	42	0.922047	1	ENSG00000007923:ENSG00000081019:ENSG00000134262:ENSG00000118655:ENSG00000163349:ENSG00000116774:ENSG00000213281:ENSG00000118729:ENSG00000163220:ENSG00000163221:ENSG00000143546:ENSG00000189334:ENSG00000143553:ENSG00000143624:ENSG00000143554:ENSG00000143614:ENSG00000198837:ENSG00000160741:ENSG00000143570:ENSG00000143578:ENSG00000143545:ENSG00000143569:ENSG00000143515:ENSG00000143319:ENSG00000143303:ENSG00000083544:ENSG00000151413:ENSG00000165389:ENSG00000166377:ENSG00000131196:ENSG00000226742:ENSG00000144057:ENSG00000123737:ENSG00000145386:ENSG00000112118:ENSG00000075223:ENSG00000175806:ENSG00000171056:ENSG00000254093:ENSG00000079459:ENSG00000169946:ENSG00000164830
DEG.down	Vagina	598	2	0.923166	1	ENSG00000160678:ENSG00000151320
DEG.down	Brain_Hypothalamus	5303	30	0.927901	1	ENSG00000007923:ENSG00000081019:ENSG00000118655:ENSG00000116774:ENSG00000118729:ENSG00000163221:ENSG00000143546:ENSG00000189334:ENSG00000143624:ENSG00000143554:ENSG00000143614:ENSG00000160741:ENSG00000143570:ENSG00000143578:ENSG00000143545:ENSG00000143569:ENSG00000143515:ENSG00000143319:ENSG00000143303:ENSG00000083544:ENSG00000166377:ENSG00000131196:ENSG00000123737:ENSG00000145386:ENSG00000112118:ENSG00000075223:ENSG00000171056:ENSG00000254093:ENSG00000169946:ENSG00000154188
DEG.twoside	Brain_Anterior_cingulate_cortex_BA24	7869	47	0.930728	1	ENSG00000007923:ENSG00000171735:ENSG00000171385:ENSG00000081019:ENSG00000134262:ENSG00000118655:ENSG00000163349:ENSG00000116774:ENSG00000134207:ENSG00000118729:ENSG00000163220:ENSG00000163221:ENSG00000143546:ENSG00000189334:ENSG00000160678:ENSG00000143624:ENSG00000143554:ENSG00000143614:ENSG00000160741:ENSG00000143570:ENSG00000143578:ENSG00000143545:ENSG00000143569:ENSG00000143515:ENSG00000160716:ENSG00000143319:ENSG00000143303:ENSG00000118946:ENSG00000083544:ENSG00000151320:ENSG00000151322:ENSG00000165389:ENSG00000166377:ENSG00000131196:ENSG00000164112:ENSG00000123737:ENSG00000145386:ENSG00000112118:ENSG00000075223:ENSG00000019991:ENSG00000186472:ENSG00000171056:ENSG00000254093:ENSG00000154319:ENSG00000169946:ENSG00000154188:ENSG00000147655
DEG.down	Brain_Amygdala	6995	41	0.932985	1	ENSG00000007923:ENSG00000081019:ENSG00000134262:ENSG00000118655:ENSG00000163349:ENSG00000116774:ENSG00000213281:ENSG00000118729:ENSG00000163220:ENSG00000163221:ENSG00000143546:ENSG00000189334:ENSG00000143624:ENSG00000143554:ENSG00000143614:ENSG00000198837:ENSG00000160741:ENSG00000143570:ENSG00000143578:ENSG00000143545:ENSG00000143569:ENSG00000143515:ENSG00000143319:ENSG00000143303:ENSG00000083544:ENSG00000151413:ENSG00000165389:ENSG00000166377:ENSG00000131196:ENSG00000226742:ENSG00000123737:ENSG00000145386:ENSG00000138688:ENSG00000181004:ENSG00000112118:ENSG00000075223:ENSG00000171056:ENSG00000254093:ENSG00000169946:ENSG00000164830:ENSG00000154188
DEG.twoside	Brain_Frontal_Cortex_BA9	6851	40	0.93384	1	ENSG00000171735:ENSG00000171385:ENSG00000118655:ENSG00000116774:ENSG00000134207:ENSG00000118729:ENSG00000163221:ENSG00000143546:ENSG00000189334:ENSG00000160678:ENSG00000143554:ENSG00000160741:ENSG00000143570:ENSG00000143578:ENSG00000143545:ENSG00000143515:ENSG00000160716:ENSG00000143319:ENSG00000143303:ENSG00000118946:ENSG00000083544:ENSG00000151320:ENSG00000151322:ENSG00000165389:ENSG00000131196:ENSG00000164112:ENSG00000226757:ENSG00000123737:ENSG00000145386:ENSG00000112118:ENSG00000075223:ENSG00000019991:ENSG00000153956:ENSG00000186472:ENSG00000171056:ENSG00000104643:ENSG00000154319:ENSG00000164830:ENSG00000147655:ENSG00000164841
DEG.twoside	Breast_Mammary_Tissue	2340	11	0.944159	1	ENSG00000171385:ENSG00000116774:ENSG00000175984:ENSG00000143554:ENSG00000143578:ENSG00000118946:ENSG00000151320:ENSG00000129521:ENSG00000145386:ENSG00000170381:ENSG00000171056
DEG.twoside	Ovary	5103	28	0.945945	1	ENSG00000171385:ENSG00000081019:ENSG00000134262:ENSG00000116774:ENSG00000134207:ENSG00000118729:ENSG00000163221:ENSG00000189334:ENSG00000143578:ENSG00000143515:ENSG00000143319:ENSG00000143303:ENSG00000118946:ENSG00000083544:ENSG00000151320:ENSG00000129521:ENSG00000166377:ENSG00000267270:ENSG00000144057:ENSG00000145386:ENSG00000138688:ENSG00000031691:ENSG00000112118:ENSG00000075223:ENSG00000019991:ENSG00000175806:ENSG00000171056:ENSG00000169946
DEG.twoside	Brain_Putamen_basal_ganglia	8427	50	0.948371	1	ENSG00000007923:ENSG00000171735:ENSG00000081019:ENSG00000134262:ENSG00000118655:ENSG00000163349:ENSG00000116774:ENSG00000134207:ENSG00000213281:ENSG00000118729:ENSG00000163220:ENSG00000163221:ENSG00000143546:ENSG00000189334:ENSG00000160678:ENSG00000143553:ENSG00000143624:ENSG00000143554:ENSG00000143614:ENSG00000198837:ENSG00000160741:ENSG00000143570:ENSG00000143578:ENSG00000143545:ENSG00000143569:ENSG00000143515:ENSG00000160716:ENSG00000143319:ENSG00000143303:ENSG00000118946:ENSG00000083544:ENSG00000151413:ENSG00000151322:ENSG00000165389:ENSG00000166377:ENSG00000131196:ENSG00000226742:ENSG00000144057:ENSG00000123737:ENSG00000145386:ENSG00000138741:ENSG00000112118:ENSG00000075223:ENSG00000175806:ENSG00000171056:ENSG00000254093:ENSG00000154319:ENSG00000079459:ENSG00000169946:ENSG00000164830
DEG.up	Liver	1090	4	0.949263	1	ENSG00000226742:ENSG00000170927:ENSG00000175806:ENSG00000147647
DEG.up	Small_Intestine_Terminal_Ileum	1855	8	0.952183	1	ENSG00000134242:ENSG00000188761:ENSG00000189334:ENSG00000258474:ENSG00000131196:ENSG00000196228:ENSG00000136573:ENSG00000147655
DEG.twoside	Skin_Not_Sun_Exposed_Suprapubic	4367	23	0.953044	1	ENSG00000171735:ENSG00000175984:ENSG00000213281:ENSG00000118729:ENSG00000159516:ENSG00000159527:ENSG00000163218:ENSG00000163221:ENSG00000189334:ENSG00000160678:ENSG00000143515:ENSG00000129521:ENSG00000226742:ENSG00000196228:ENSG00000181004:ENSG00000153294:ENSG00000127955:ENSG00000153956:ENSG00000175806:ENSG00000171056:ENSG00000154319:ENSG00000169946:ENSG00000154188
DEG.up	Brain_Cerebellum	4055	21	0.954114	1	ENSG00000171735:ENSG00000171385:ENSG00000081019:ENSG00000134262:ENSG00000118655:ENSG00000163349:ENSG00000143614:ENSG00000143515:ENSG00000160716:ENSG00000151320:ENSG00000151322:ENSG00000226742:ENSG00000138741:ENSG00000138688:ENSG00000186472:ENSG00000175806:ENSG00000104643:ENSG00000154319:ENSG00000169946:ENSG00000164830:ENSG00000164841
DEG.up	Adipose_Subcutaneous	1689	7	0.955191	1	ENSG00000116774:ENSG00000143554:ENSG00000203546:ENSG00000127955:ENSG00000075223:ENSG00000171056:ENSG00000154188
DEG.twoside	Pancreas	9220	55	0.956693	1	ENSG00000007923:ENSG00000171735:ENSG00000049245:ENSG00000171385:ENSG00000081019:ENSG00000188761:ENSG00000134262:ENSG00000163349:ENSG00000116774:ENSG00000134207:ENSG00000116752:ENSG00000213281:ENSG00000163220:ENSG00000163221:ENSG00000143546:ENSG00000188643:ENSG00000189171:ENSG00000143553:ENSG00000143624:ENSG00000143554:ENSG00000143614:ENSG00000198837:ENSG00000160741:ENSG00000143570:ENSG00000143549:ENSG00000143569:ENSG00000143515:ENSG00000163344:ENSG00000163346:ENSG00000143319:ENSG00000143303:ENSG00000118946:ENSG00000129480:ENSG00000151413:ENSG00000100852:ENSG00000129521:ENSG00000165389:ENSG00000166377:ENSG00000131196:ENSG00000123737:ENSG00000138688:ENSG00000181004:ENSG00000031691:ENSG00000170927:ENSG00000112118:ENSG00000127955:ENSG00000175806:ENSG00000171056:ENSG00000254093:ENSG00000104643:ENSG00000184608:ENSG00000154319:ENSG00000154328:ENSG00000079459:ENSG00000164830
DEG.twoside	Esophagus_Gastroesophageal_Junction	2422	11	0.95848	1	ENSG00000171385:ENSG00000116774:ENSG00000175984:ENSG00000118729:ENSG00000163221:ENSG00000189334:ENSG00000143515:ENSG00000226742:ENSG00000075223:ENSG00000170381:ENSG00000147655
DEG.down	Pancreas	8671	51	0.960076	1	ENSG00000007923:ENSG00000171735:ENSG00000049245:ENSG00000171385:ENSG00000081019:ENSG00000134262:ENSG00000163349:ENSG00000116774:ENSG00000116752:ENSG00000213281:ENSG00000163220:ENSG00000163221:ENSG00000143546:ENSG00000188643:ENSG00000189171:ENSG00000143553:ENSG00000143624:ENSG00000143554:ENSG00000143614:ENSG00000198837:ENSG00000160741:ENSG00000143570:ENSG00000143549:ENSG00000143569:ENSG00000143515:ENSG00000163344:ENSG00000163346:ENSG00000143319:ENSG00000143303:ENSG00000118946:ENSG00000129480:ENSG00000151413:ENSG00000100852:ENSG00000129521:ENSG00000165389:ENSG00000166377:ENSG00000131196:ENSG00000123737:ENSG00000138688:ENSG00000181004:ENSG00000031691:ENSG00000112118:ENSG00000127955:ENSG00000175806:ENSG00000171056:ENSG00000254093:ENSG00000104643:ENSG00000154319:ENSG00000154328:ENSG00000079459:ENSG00000164830
DEG.down	Brain_Frontal_Cortex_BA9	4429	23	0.960988	1	ENSG00000118655:ENSG00000116774:ENSG00000118729:ENSG00000163221:ENSG00000143546:ENSG00000189334:ENSG00000143554:ENSG00000160741:ENSG00000143570:ENSG00000143578:ENSG00000143545:ENSG00000143515:ENSG00000143319:ENSG00000143303:ENSG00000083544:ENSG00000165389:ENSG00000131196:ENSG00000123737:ENSG00000145386:ENSG00000112118:ENSG00000075223:ENSG00000019991:ENSG00000171056
DEG.twoside	Kidney_Cortex	5997	33	0.961478	1	ENSG00000171385:ENSG00000081019:ENSG00000134262:ENSG00000118655:ENSG00000163349:ENSG00000118729:ENSG00000143614:ENSG00000198837:ENSG00000143569:ENSG00000143515:ENSG00000143319:ENSG00000129480:ENSG00000100852:ENSG00000129521:ENSG00000165389:ENSG00000166377:ENSG00000131196:ENSG00000123737:ENSG00000145386:ENSG00000138688:ENSG00000031691:ENSG00000170927:ENSG00000112118:ENSG00000075223:ENSG00000153956:ENSG00000175806:ENSG00000171056:ENSG00000254093:ENSG00000104643:ENSG00000154328:ENSG00000147647:ENSG00000164830:ENSG00000154188
DEG.twoside	Esophagus_Muscularis	2625	12	0.962769	1	ENSG00000171385:ENSG00000116774:ENSG00000175984:ENSG00000118729:ENSG00000163221:ENSG00000189334:ENSG00000143515:ENSG00000226742:ENSG00000075223:ENSG00000170381:ENSG00000154188:ENSG00000147655
DEG.up	Kidney_Cortex	948	3	0.963613	1	ENSG00000170927:ENSG00000175806:ENSG00000147647
DEG.down	Artery_Tibial	1746	7	0.964808	1	ENSG00000134242:ENSG00000175984:ENSG00000163221:ENSG00000143546:ENSG00000189334:ENSG00000226742:ENSG00000145386
DEG.down	Brain_Hippocampus	6806	38	0.966316	1	ENSG00000007923:ENSG00000081019:ENSG00000134262:ENSG00000118655:ENSG00000163349:ENSG00000116774:ENSG00000213281:ENSG00000118729:ENSG00000163220:ENSG00000163221:ENSG00000143546:ENSG00000143553:ENSG00000143624:ENSG00000143554:ENSG00000143614:ENSG00000198837:ENSG00000160741:ENSG00000143570:ENSG00000143578:ENSG00000143545:ENSG00000143569:ENSG00000143515:ENSG00000143319:ENSG00000143303:ENSG00000083544:ENSG00000165389:ENSG00000131196:ENSG00000226742:ENSG00000123737:ENSG00000145386:ENSG00000138688:ENSG00000181004:ENSG00000112118:ENSG00000075223:ENSG00000171056:ENSG00000254093:ENSG00000169946:ENSG00000154188
DEG.twoside	Muscle_Skeletal	6972	39	0.96772	1	ENSG00000171735:ENSG00000171385:ENSG00000134262:ENSG00000116774:ENSG00000175984:ENSG00000116748:ENSG00000213281:ENSG00000118729:ENSG00000163221:ENSG00000143546:ENSG00000188643:ENSG00000189334:ENSG00000160678:ENSG00000143624:ENSG00000143554:ENSG00000143570:ENSG00000143578:ENSG00000143545:ENSG00000143515:ENSG00000143319:ENSG00000143303:ENSG00000129480:ENSG00000100852:ENSG00000151320:ENSG00000129521:ENSG00000165389:ENSG00000131196:ENSG00000226742:ENSG00000123737:ENSG00000138688:ENSG00000145375:ENSG00000031691:ENSG00000112118:ENSG00000127955:ENSG00000075223:ENSG00000153956:ENSG00000175806:ENSG00000174429:ENSG00000154188
DEG.down	Skin_Not_Sun_Exposed_Suprapubic	2330	10	0.969865	1	ENSG00000171735:ENSG00000118729:ENSG00000163221:ENSG00000160678:ENSG00000143515:ENSG00000181004:ENSG00000153956:ENSG00000175806:ENSG00000169946:ENSG00000154188
DEG.twoside	Brain_Hippocampus	8348	48	0.970978	1	ENSG00000007923:ENSG00000081019:ENSG00000134262:ENSG00000118655:ENSG00000163349:ENSG00000116774:ENSG00000134207:ENSG00000213281:ENSG00000118729:ENSG00000163220:ENSG00000163221:ENSG00000143546:ENSG00000160678:ENSG00000143553:ENSG00000143624:ENSG00000143554:ENSG00000143614:ENSG00000198837:ENSG00000160741:ENSG00000143570:ENSG00000143578:ENSG00000143545:ENSG00000143569:ENSG00000143515:ENSG00000160716:ENSG00000143319:ENSG00000143303:ENSG00000083544:ENSG00000151320:ENSG00000151322:ENSG00000165389:ENSG00000131196:ENSG00000226742:ENSG00000164112:ENSG00000123737:ENSG00000145386:ENSG00000138688:ENSG00000181004:ENSG00000112118:ENSG00000075223:ENSG00000186472:ENSG00000171056:ENSG00000254093:ENSG00000184608:ENSG00000154319:ENSG00000169946:ENSG00000154188:ENSG00000164841
DEG.up	Testis	5947	32	0.971479	1	ENSG00000134262:ENSG00000163349:ENSG00000175984:ENSG00000143552:ENSG00000143319:ENSG00000143303:ENSG00000118946:ENSG00000139734:ENSG00000203546:ENSG00000258474:ENSG00000166377:ENSG00000267270:ENSG00000144057:ENSG00000123737:ENSG00000145386:ENSG00000164113:ENSG00000138684:ENSG00000181004:ENSG00000170917:ENSG00000145375:ENSG00000124818:ENSG00000170927:ENSG00000237896:ENSG00000184647:ENSG00000254093:ENSG00000171044:ENSG00000104643:ENSG00000177710:ENSG00000154328:ENSG00000205882:ENSG00000164830:ENSG00000174429
DEG.down	Liver	7196	40	0.973859	1	ENSG00000007923:ENSG00000171735:ENSG00000049245:ENSG00000081019:ENSG00000134262:ENSG00000118655:ENSG00000163349:ENSG00000116774:ENSG00000116752:ENSG00000213281:ENSG00000189334:ENSG00000189171:ENSG00000143553:ENSG00000143624:ENSG00000143614:ENSG00000198837:ENSG00000160741:ENSG00000143549:ENSG00000143569:ENSG00000143515:ENSG00000163346:ENSG00000143319:ENSG00000083544:ENSG00000203546:ENSG00000129480:ENSG00000151413:ENSG00000100852:ENSG00000129521:ENSG00000166377:ENSG00000123737:ENSG00000145386:ENSG00000138688:ENSG00000031691:ENSG00000112118:ENSG00000127955:ENSG00000171056:ENSG00000254093:ENSG00000104643:ENSG00000154328:ENSG00000164830
DEG.up	Breast_Mammary_Tissue	1428	5	0.974119	1	ENSG00000116774:ENSG00000143554:ENSG00000143578:ENSG00000170381:ENSG00000171056
DEG.twoside	Testis	8546	49	0.974964	1	ENSG00000171385:ENSG00000134242:ENSG00000134262:ENSG00000163349:ENSG00000116774:ENSG00000175984:ENSG00000118729:ENSG00000163220:ENSG00000163221:ENSG00000143546:ENSG00000189334:ENSG00000160678:ENSG00000143552:ENSG00000143319:ENSG00000143303:ENSG00000118946:ENSG00000139734:ENSG00000203546:ENSG00000258474:ENSG00000165389:ENSG00000166377:ENSG00000226742:ENSG00000267270:ENSG00000144057:ENSG00000123737:ENSG00000145386:ENSG00000164113:ENSG00000138684:ENSG00000181004:ENSG00000170917:ENSG00000145375:ENSG00000153294:ENSG00000124818:ENSG00000170927:ENSG00000237896:ENSG00000019991:ENSG00000153956:ENSG00000184647:ENSG00000171056:ENSG00000254093:ENSG00000171044:ENSG00000104643:ENSG00000177710:ENSG00000154328:ENSG00000205882:ENSG00000164830:ENSG00000174429:ENSG00000154188:ENSG00000147655
DEG.twoside	Spleen	4596	23	0.976952	1	ENSG00000134242:ENSG00000134262:ENSG00000116774:ENSG00000118729:ENSG00000163221:ENSG00000143546:ENSG00000189334:ENSG00000160678:ENSG00000143595:ENSG00000118946:ENSG00000129521:ENSG00000165389:ENSG00000131196:ENSG00000112118:ENSG00000127955:ENSG00000075223:ENSG00000153956:ENSG00000171056:ENSG00000171044:ENSG00000154319:ENSG00000136573:ENSG00000169946:ENSG00000164830
DEG.twoside	Brain_Amygdala	8433	48	0.97731	1	ENSG00000007923:ENSG00000081019:ENSG00000134262:ENSG00000118655:ENSG00000163349:ENSG00000116774:ENSG00000134207:ENSG00000213281:ENSG00000118729:ENSG00000163220:ENSG00000163221:ENSG00000143546:ENSG00000189334:ENSG00000160678:ENSG00000143624:ENSG00000143554:ENSG00000143614:ENSG00000198837:ENSG00000160741:ENSG00000143570:ENSG00000143578:ENSG00000143545:ENSG00000143569:ENSG00000143515:ENSG00000160716:ENSG00000143319:ENSG00000143303:ENSG00000118946:ENSG00000083544:ENSG00000151413:ENSG00000151322:ENSG00000165389:ENSG00000166377:ENSG00000131196:ENSG00000226742:ENSG00000164112:ENSG00000123737:ENSG00000145386:ENSG00000138688:ENSG00000181004:ENSG00000112118:ENSG00000075223:ENSG00000171056:ENSG00000254093:ENSG00000154319:ENSG00000169946:ENSG00000164830:ENSG00000154188
DEG.twoside	Brain_Cortex	7116	39	0.978808	1	ENSG00000171735:ENSG00000171385:ENSG00000081019:ENSG00000118655:ENSG00000163349:ENSG00000116774:ENSG00000213281:ENSG00000118729:ENSG00000163221:ENSG00000143546:ENSG00000189334:ENSG00000160678:ENSG00000143554:ENSG00000160741:ENSG00000143570:ENSG00000143578:ENSG00000143545:ENSG00000143515:ENSG00000160716:ENSG00000143319:ENSG00000143303:ENSG00000083544:ENSG00000151320:ENSG00000151322:ENSG00000165389:ENSG00000131196:ENSG00000164112:ENSG00000123737:ENSG00000145386:ENSG00000112118:ENSG00000075223:ENSG00000019991:ENSG00000186472:ENSG00000171056:ENSG00000254093:ENSG00000154319:ENSG00000169946:ENSG00000164830:ENSG00000147655
DEG.twoside	Colon_Sigmoid	2794	12	0.980365	1	ENSG00000134242:ENSG00000116774:ENSG00000175984:ENSG00000118729:ENSG00000163221:ENSG00000160678:ENSG00000075223:ENSG00000153956:ENSG00000170381:ENSG00000104643:ENSG00000147655:ENSG00000164841
DEG.up	Minor_Salivary_Gland	1285	4	0.981174	1	ENSG00000116748:ENSG00000189334:ENSG00000143578:ENSG00000170381
DEG.up	Ovary	3674	17	0.981669	1	ENSG00000081019:ENSG00000134262:ENSG00000116774:ENSG00000134207:ENSG00000143578:ENSG00000143515:ENSG00000143319:ENSG00000143303:ENSG00000083544:ENSG00000166377:ENSG00000267270:ENSG00000145386:ENSG00000138688:ENSG00000031691:ENSG00000112118:ENSG00000075223:ENSG00000169946
DEG.twoside	Adipose_Subcutaneous	2996	13	0.982268	1	ENSG00000116774:ENSG00000175984:ENSG00000159516:ENSG00000189334:ENSG00000143554:ENSG00000118946:ENSG00000203546:ENSG00000151320:ENSG00000145386:ENSG00000127955:ENSG00000075223:ENSG00000171056:ENSG00000154188
DEG.down	Brain_Substantia_nigra	6489	34	0.986171	1	ENSG00000007923:ENSG00000081019:ENSG00000134262:ENSG00000118655:ENSG00000163349:ENSG00000116774:ENSG00000118729:ENSG00000189334:ENSG00000143624:ENSG00000143554:ENSG00000143614:ENSG00000198837:ENSG00000160741:ENSG00000143570:ENSG00000143578:ENSG00000143569:ENSG00000143515:ENSG00000143319:ENSG00000143303:ENSG00000083544:ENSG00000165389:ENSG00000166377:ENSG00000131196:ENSG00000226742:ENSG00000123737:ENSG00000145386:ENSG00000181004:ENSG00000112118:ENSG00000075223:ENSG00000153956:ENSG00000171056:ENSG00000254093:ENSG00000169946:ENSG00000154188
DEG.twoside	Heart_Left_Ventricle	8909	50	0.987098	1	ENSG00000171735:ENSG00000049245:ENSG00000081019:ENSG00000134262:ENSG00000163349:ENSG00000116774:ENSG00000116752:ENSG00000213281:ENSG00000118729:ENSG00000189334:ENSG00000160678:ENSG00000143624:ENSG00000143554:ENSG00000143614:ENSG00000198837:ENSG00000160741:ENSG00000143570:ENSG00000143578:ENSG00000143545:ENSG00000143549:ENSG00000143569:ENSG00000143515:ENSG00000163346:ENSG00000143319:ENSG00000143303:ENSG00000118946:ENSG00000083544:ENSG00000203546:ENSG00000129480:ENSG00000100852:ENSG00000151320:ENSG00000129521:ENSG00000165389:ENSG00000166377:ENSG00000131196:ENSG00000226742:ENSG00000123737:ENSG00000138688:ENSG00000031691:ENSG00000112118:ENSG00000127955:ENSG00000075223:ENSG00000019991:ENSG00000254093:ENSG00000104643:ENSG00000154328:ENSG00000079459:ENSG00000164830:ENSG00000174429:ENSG00000154188
DEG.twoside	Brain_Substantia_nigra	7766	42	0.988634	1	ENSG00000007923:ENSG00000171385:ENSG00000081019:ENSG00000134262:ENSG00000118655:ENSG00000163349:ENSG00000116774:ENSG00000134207:ENSG00000118729:ENSG00000189334:ENSG00000160678:ENSG00000143624:ENSG00000143554:ENSG00000143614:ENSG00000198837:ENSG00000160741:ENSG00000143570:ENSG00000143578:ENSG00000143569:ENSG00000143515:ENSG00000160716:ENSG00000143319:ENSG00000143303:ENSG00000118946:ENSG00000083544:ENSG00000151320:ENSG00000151322:ENSG00000165389:ENSG00000166377:ENSG00000131196:ENSG00000226742:ENSG00000123737:ENSG00000145386:ENSG00000181004:ENSG00000112118:ENSG00000075223:ENSG00000153956:ENSG00000171056:ENSG00000254093:ENSG00000169946:ENSG00000154188:ENSG00000147655
DEG.down	Muscle_Skeletal	6093	31	0.989054	1	ENSG00000171735:ENSG00000171385:ENSG00000134262:ENSG00000116774:ENSG00000213281:ENSG00000163221:ENSG00000143546:ENSG00000188643:ENSG00000189334:ENSG00000143624:ENSG00000143554:ENSG00000143570:ENSG00000143578:ENSG00000143545:ENSG00000143515:ENSG00000143319:ENSG00000143303:ENSG00000129480:ENSG00000100852:ENSG00000129521:ENSG00000165389:ENSG00000226742:ENSG00000123737:ENSG00000138688:ENSG00000145375:ENSG00000031691:ENSG00000112118:ENSG00000127955:ENSG00000075223:ENSG00000175806:ENSG00000154188
DEG.up	Cells_EBV-transformed_lymphocytes	3833	17	0.989866	1	ENSG00000007923:ENSG00000081019:ENSG00000134242:ENSG00000134262:ENSG00000118655:ENSG00000213281:ENSG00000143319:ENSG00000139734:ENSG00000129480:ENSG00000131196:ENSG00000123737:ENSG00000145386:ENSG00000031691:ENSG00000112118:ENSG00000254093:ENSG00000171044:ENSG00000136573
DEG.down	Esophagus_Gastroesophageal_Junction	1406	4	0.99018	1	ENSG00000175984:ENSG00000163221:ENSG00000189334:ENSG00000226742
DEG.down	Brain_Spinal_cord_cervical_c-1	4547	21	0.991293	1	ENSG00000007923:ENSG00000171385:ENSG00000081019:ENSG00000116774:ENSG00000118729:ENSG00000143624:ENSG00000143554:ENSG00000143578:ENSG00000143569:ENSG00000143515:ENSG00000143319:ENSG00000131196:ENSG00000226742:ENSG00000144057:ENSG00000123737:ENSG00000145386:ENSG00000181004:ENSG00000112118:ENSG00000171056:ENSG00000169946:ENSG00000154188
DEG.up	Spleen	2666	10	0.9927	1	ENSG00000134242:ENSG00000134262:ENSG00000163221:ENSG00000143546:ENSG00000143595:ENSG00000118946:ENSG00000131196:ENSG00000112118:ENSG00000171044:ENSG00000136573
DEG.twoside	Skin_Sun_Exposed_Lower_leg	4286	19	0.993448	1	ENSG00000171735:ENSG00000175984:ENSG00000213281:ENSG00000159516:ENSG00000159527:ENSG00000163218:ENSG00000163221:ENSG00000189334:ENSG00000160678:ENSG00000143515:ENSG00000129521:ENSG00000226742:ENSG00000153294:ENSG00000127955:ENSG00000153956:ENSG00000171056:ENSG00000154319:ENSG00000169946:ENSG00000154188
DEG.down	Skin_Sun_Exposed_Lower_leg	2123	7	0.99386	1	ENSG00000171735:ENSG00000163221:ENSG00000160678:ENSG00000143515:ENSG00000153956:ENSG00000169946:ENSG00000154188
DEG.twoside	Liver	8286	44	0.994655	1	ENSG00000007923:ENSG00000171735:ENSG00000049245:ENSG00000081019:ENSG00000134262:ENSG00000118655:ENSG00000163349:ENSG00000116774:ENSG00000116752:ENSG00000213281:ENSG00000189334:ENSG00000189171:ENSG00000143553:ENSG00000143624:ENSG00000143614:ENSG00000198837:ENSG00000160741:ENSG00000143549:ENSG00000143569:ENSG00000143515:ENSG00000163346:ENSG00000143319:ENSG00000083544:ENSG00000203546:ENSG00000129480:ENSG00000151413:ENSG00000100852:ENSG00000129521:ENSG00000166377:ENSG00000226742:ENSG00000123737:ENSG00000145386:ENSG00000138688:ENSG00000031691:ENSG00000170927:ENSG00000112118:ENSG00000127955:ENSG00000175806:ENSG00000171056:ENSG00000254093:ENSG00000104643:ENSG00000154328:ENSG00000147647:ENSG00000164830
DEG.up	Uterus	3999	17	0.994749	1	ENSG00000081019:ENSG00000134262:ENSG00000116774:ENSG00000118729:ENSG00000143554:ENSG00000143614:ENSG00000143578:ENSG00000143515:ENSG00000143303:ENSG00000083544:ENSG00000166377:ENSG00000123737:ENSG00000138688:ENSG00000145375:ENSG00000112118:ENSG00000075223:ENSG00000169946
DEG.down	Colon_Sigmoid	1530	4	0.995082	1	ENSG00000134242:ENSG00000175984:ENSG00000163221:ENSG00000160678
DEG.down	Whole_Blood	6321	31	0.995109	1	ENSG00000007923:ENSG00000171735:ENSG00000116752:ENSG00000213281:ENSG00000188643:ENSG00000189334:ENSG00000189171:ENSG00000143553:ENSG00000143624:ENSG00000143554:ENSG00000143578:ENSG00000143545:ENSG00000143569:ENSG00000143515:ENSG00000163344:ENSG00000143303:ENSG00000143314:ENSG00000083544:ENSG00000129480:ENSG00000165389:ENSG00000166377:ENSG00000226742:ENSG00000123737:ENSG00000145386:ENSG00000138688:ENSG00000112118:ENSG00000019991:ENSG00000254093:ENSG00000104643:ENSG00000154328:ENSG00000164830
DEG.twoside	Cells_EBV-transformed_lymphocytes	5896	28	0.995979	1	ENSG00000007923:ENSG00000049245:ENSG00000081019:ENSG00000134242:ENSG00000134262:ENSG00000118655:ENSG00000213281:ENSG00000163220:ENSG00000143546:ENSG00000189334:ENSG00000189171:ENSG00000143554:ENSG00000143515:ENSG00000143319:ENSG00000139734:ENSG00000129480:ENSG00000100852:ENSG00000131196:ENSG00000226742:ENSG00000123737:ENSG00000145386:ENSG00000181004:ENSG00000031691:ENSG00000112118:ENSG00000175806:ENSG00000254093:ENSG00000171044:ENSG00000136573
DEG.down	Heart_Left_Ventricle	8514	45	0.99599	1	ENSG00000171735:ENSG00000049245:ENSG00000081019:ENSG00000134262:ENSG00000163349:ENSG00000116774:ENSG00000116752:ENSG00000213281:ENSG00000189334:ENSG00000143624:ENSG00000143554:ENSG00000143614:ENSG00000198837:ENSG00000160741:ENSG00000143570:ENSG00000143578:ENSG00000143545:ENSG00000143549:ENSG00000143569:ENSG00000143515:ENSG00000163346:ENSG00000143319:ENSG00000143303:ENSG00000118946:ENSG00000083544:ENSG00000203546:ENSG00000129480:ENSG00000100852:ENSG00000165389:ENSG00000166377:ENSG00000131196:ENSG00000226742:ENSG00000123737:ENSG00000138688:ENSG00000031691:ENSG00000112118:ENSG00000127955:ENSG00000075223:ENSG00000019991:ENSG00000254093:ENSG00000104643:ENSG00000154328:ENSG00000079459:ENSG00000164830:ENSG00000154188
DEG.down	Esophagus_Muscularis	1582	4	0.996346	1	ENSG00000175984:ENSG00000163221:ENSG00000189334:ENSG00000226742
DEG.twoside	Pituitary	5005	22	0.997203	1	ENSG00000134262:ENSG00000118655:ENSG00000175984:ENSG00000213281:ENSG00000118729:ENSG00000160716:ENSG00000118946:ENSG00000129521:ENSG00000166573:ENSG00000131196:ENSG00000267270:ENSG00000138741:ENSG00000138688:ENSG00000181004:ENSG00000112118:ENSG00000127955:ENSG00000075223:ENSG00000186472:ENSG00000154319:ENSG00000154328:ENSG00000169946:ENSG00000164830
DEG.twoside	Brain_Spinal_cord_cervical_c-1	6158	29	0.997285	1	ENSG00000007923:ENSG00000171385:ENSG00000081019:ENSG00000116774:ENSG00000134207:ENSG00000118729:ENSG00000160678:ENSG00000143624:ENSG00000143554:ENSG00000143578:ENSG00000143569:ENSG00000143515:ENSG00000143319:ENSG00000118946:ENSG00000151320:ENSG00000151322:ENSG00000131196:ENSG00000226742:ENSG00000144057:ENSG00000123737:ENSG00000145386:ENSG00000181004:ENSG00000031691:ENSG00000112118:ENSG00000127955:ENSG00000171056:ENSG00000169946:ENSG00000154188:ENSG00000164841
DEG.twoside	Uterus	4787	20	0.998314	1	ENSG00000081019:ENSG00000134242:ENSG00000134262:ENSG00000116774:ENSG00000175984:ENSG00000118729:ENSG00000189334:ENSG00000143554:ENSG00000143614:ENSG00000143578:ENSG00000143515:ENSG00000143303:ENSG00000083544:ENSG00000166377:ENSG00000123737:ENSG00000138688:ENSG00000145375:ENSG00000112118:ENSG00000075223:ENSG00000169946
DEG.twoside	Whole_Blood	7620	37	0.998812	1	ENSG00000007923:ENSG00000171735:ENSG00000134242:ENSG00000116752:ENSG00000213281:ENSG00000163221:ENSG00000143546:ENSG00000188643:ENSG00000189334:ENSG00000189171:ENSG00000143553:ENSG00000143624:ENSG00000143554:ENSG00000143578:ENSG00000143545:ENSG00000143569:ENSG00000143595:ENSG00000143515:ENSG00000163344:ENSG00000143303:ENSG00000143314:ENSG00000083544:ENSG00000129480:ENSG00000165389:ENSG00000166377:ENSG00000226742:ENSG00000123737:ENSG00000145386:ENSG00000138688:ENSG00000112118:ENSG00000019991:ENSG00000175806:ENSG00000254093:ENSG00000104643:ENSG00000136573:ENSG00000154328:ENSG00000164830
DEG.up	Thyroid	3732	13	0.999315	1	ENSG00000134262:ENSG00000189334:ENSG00000160678:ENSG00000143578:ENSG00000143303:ENSG00000226742:ENSG00000144057:ENSG00000138688:ENSG00000181004:ENSG00000170917:ENSG00000019991:ENSG00000154319:ENSG00000169946
DEG.twoside	Thyroid	4708	18	0.999501	1	ENSG00000171385:ENSG00000134262:ENSG00000175984:ENSG00000189334:ENSG00000160678:ENSG00000143578:ENSG00000143303:ENSG00000151320:ENSG00000129521:ENSG00000226742:ENSG00000144057:ENSG00000138688:ENSG00000181004:ENSG00000170917:ENSG00000075223:ENSG00000019991:ENSG00000154319:ENSG00000169946
DEG.up	Pituitary	3253	10	0.99959	1	ENSG00000134262:ENSG00000160716:ENSG00000166573:ENSG00000267270:ENSG00000138741:ENSG00000138688:ENSG00000181004:ENSG00000186472:ENSG00000154319:ENSG00000154328
DEG.twoside	Heart_Atrial_Appendage	7937	37	0.999699	1	ENSG00000081019:ENSG00000134262:ENSG00000118655:ENSG00000163349:ENSG00000175984:ENSG00000213281:ENSG00000118729:ENSG00000189334:ENSG00000160678:ENSG00000143554:ENSG00000143614:ENSG00000198837:ENSG00000160741:ENSG00000143578:ENSG00000143569:ENSG00000143515:ENSG00000143319:ENSG00000143303:ENSG00000118946:ENSG00000129480:ENSG00000129521:ENSG00000165389:ENSG00000166377:ENSG00000226742:ENSG00000123737:ENSG00000145386:ENSG00000138688:ENSG00000145375:ENSG00000112118:ENSG00000127955:ENSG00000019991:ENSG00000254093:ENSG00000104643:ENSG00000079459:ENSG00000164830:ENSG00000174429:ENSG00000154188
DEG.down	Heart_Atrial_Appendage	7365	33	0.999762	1	ENSG00000081019:ENSG00000134262:ENSG00000118655:ENSG00000163349:ENSG00000175984:ENSG00000213281:ENSG00000189334:ENSG00000143554:ENSG00000143614:ENSG00000198837:ENSG00000160741:ENSG00000143578:ENSG00000143569:ENSG00000143515:ENSG00000143319:ENSG00000143303:ENSG00000118946:ENSG00000129480:ENSG00000165389:ENSG00000166377:ENSG00000226742:ENSG00000123737:ENSG00000145386:ENSG00000138688:ENSG00000145375:ENSG00000112118:ENSG00000127955:ENSG00000019991:ENSG00000254093:ENSG00000104643:ENSG00000079459:ENSG00000164830:ENSG00000154188
DEG.up	Kidney_Medulla	93	0	1	1
DEG.down	Cervix_Ectocervix	2	0	1	1
DEG.down	Cervix_Endocervix	5	0	1	1
DEG.down	Fallopian_Tube	1	0	1	1
DEG.down	Kidney_Medulla	0	0	1	1
DEG.twoside	Kidney_Medulla	93	0	1	1

### Sheet: OH-MiNP
Table I9. Enrichment of SNPs associated with phthalate levels or ratios for GTEXv8 tissues calculated using single-GWAS results and FUMA GENE2FUNC tool, ordered by p-value
Category	GeneSet	N_genes	N_overlap	p	adjP	genes
DEG.up	Heart_Atrial_Appendage	572	7	0.00671386	0.362548	ENSG00000121577:ENSG00000214097:ENSG00000147485:ENSG00000137033:ENSG00000165887:ENSG00000182667:ENSG00000141639
DEG.up	Small_Intestine_Terminal_Ileum	1855	12	0.0530377	1	ENSG00000121578:ENSG00000144852:ENSG00000119227:ENSG00000163975:ENSG00000161267:ENSG00000079691:ENSG00000186470:ENSG00000155629:ENSG00000151715:ENSG00000149418:ENSG00000122035:ENSG00000165556
DEG.up	Heart_Left_Ventricle	395	4	0.0677973	1	ENSG00000121577:ENSG00000214097:ENSG00000147485:ENSG00000165887
DEG.down	Nerve_Tibial	784	6	0.0840353	1	ENSG00000161267:ENSG00000155629:ENSG00000165887:ENSG00000149418:ENSG00000141639:ENSG00000134042
DEG.twoside	Small_Intestine_Terminal_Ileum	3112	17	0.085885	1	ENSG00000144847:ENSG00000121578:ENSG00000183833:ENSG00000144852:ENSG00000213123:ENSG00000119227:ENSG00000163975:ENSG00000161267:ENSG00000079691:ENSG00000186470:ENSG00000155629:ENSG00000151715:ENSG00000149418:ENSG00000122035:ENSG00000165556:ENSG00000140937:ENSG00000141639
DEG.up	Brain_Amygdala	1438	9	0.104348	1	ENSG00000144847:ENSG00000213123:ENSG00000147481:ENSG00000182667:ENSG00000183715:ENSG00000150394:ENSG00000177576:ENSG00000141639:ENSG00000134042
DEG.up	Esophagus_Muscularis	1043	7	0.109982	1	ENSG00000121577:ENSG00000183580:ENSG00000168300:ENSG00000196711:ENSG00000137033:ENSG00000152484:ENSG00000122035
DEG.down	Spleen	1930	11	0.125545	1	ENSG00000121577:ENSG00000213123:ENSG00000119227:ENSG00000163975:ENSG00000075711:ENSG00000161267:ENSG00000183580:ENSG00000079691:ENSG00000137033:ENSG00000151715:ENSG00000154856
DEG.down	Testis	2599	14	0.125858	1	ENSG00000031081:ENSG00000163389:ENSG00000121577:ENSG00000119227:ENSG00000161267:ENSG00000183580:ENSG00000186470:ENSG00000137033:ENSG00000165887:ENSG00000149418:ENSG00000122035:ENSG00000140937:ENSG00000017797:ENSG00000154856
DEG.twoside	Heart_Atrial_Appendage	7937	36	0.13229	1	ENSG00000144847:ENSG00000121578:ENSG00000163389:ENSG00000121577:ENSG00000183833:ENSG00000213123:ENSG00000214097:ENSG00000119231:ENSG00000114503:ENSG00000119227:ENSG00000163975:ENSG00000075711:ENSG00000161267:ENSG00000186001:ENSG00000079691:ENSG00000186470:ENSG00000147485:ENSG00000168300:ENSG00000137033:ENSG00000077147:ENSG00000155629:ENSG00000165887:ENSG00000149418:ENSG00000182667:ENSG00000152484:ENSG00000122035:ENSG00000140937:ENSG00000017797:ENSG00000154845:ENSG00000168461:ENSG00000134265:ENSG00000177576:ENSG00000141639:ENSG00000134042:ENSG00000141642:ENSG00000141646
DEG.down	Pituitary	1752	10	0.139831	1	ENSG00000031081:ENSG00000121577:ENSG00000183580:ENSG00000079691:ENSG00000137033:ENSG00000165887:ENSG00000017797:ENSG00000168461:ENSG00000154856:ENSG00000134042
DEG.up	Colon_Transverse	1128	7	0.147856	1	ENSG00000121577:ENSG00000144852:ENSG00000119227:ENSG00000161267:ENSG00000151715:ENSG00000149418:ENSG00000165556
DEG.up	Brain_Putamen_basal_ganglia	1346	8	0.150703	1	ENSG00000144847:ENSG00000147481:ENSG00000182667:ENSG00000183715:ENSG00000150394:ENSG00000177576:ENSG00000141639:ENSG00000134042
DEG.up	Bladder	728	5	0.153038	1	ENSG00000183580:ENSG00000137033:ENSG00000122035:ENSG00000140937:ENSG00000154856
DEG.down	Minor_Salivary_Gland	1666	9	0.196675	1	ENSG00000031081:ENSG00000121577:ENSG00000213123:ENSG00000183580:ENSG00000182667:ENSG00000152484:ENSG00000122035:ENSG00000168461:ENSG00000154856
DEG.down	Skin_Sun_Exposed_Lower_leg	2123	11	0.198139	1	ENSG00000144847:ENSG00000121577:ENSG00000138495:ENSG00000183833:ENSG00000183580:ENSG00000168333:ENSG00000155629:ENSG00000182667:ENSG00000168461:ENSG00000177576:ENSG00000141639
DEG.twoside	Adipose_Visceral_Omentum	2828	14	0.201707	1	ENSG00000114638:ENSG00000031081:ENSG00000121577:ENSG00000183833:ENSG00000213123:ENSG00000163975:ENSG00000161267:ENSG00000183580:ENSG00000137033:ENSG00000149418:ENSG00000182667:ENSG00000122035:ENSG00000154856:ENSG00000134042
DEG.down	Vagina	598	4	0.203286	1	ENSG00000144847:ENSG00000155629:ENSG00000182667:ENSG00000141639
DEG.up	Brain_Cortex	2159	11	0.213518	1	ENSG00000144847:ENSG00000213123:ENSG00000119227:ENSG00000161267:ENSG00000147481:ENSG00000182667:ENSG00000183715:ENSG00000150394:ENSG00000177576:ENSG00000141639:ENSG00000134042
DEG.twoside	Esophagus_Muscularis	2625	13	0.213813	1	ENSG00000121577:ENSG00000161267:ENSG00000183580:ENSG00000079691:ENSG00000168300:ENSG00000196711:ENSG00000137033:ENSG00000155629:ENSG00000165887:ENSG00000149418:ENSG00000152484:ENSG00000122035:ENSG00000141639
DEG.up	Brain_Caudate_basal_ganglia	1703	9	0.214358	1	ENSG00000144847:ENSG00000213123:ENSG00000147481:ENSG00000182667:ENSG00000183715:ENSG00000150394:ENSG00000177576:ENSG00000141639:ENSG00000134042
DEG.twoside	Bladder	831	5	0.221523	1	ENSG00000183580:ENSG00000137033:ENSG00000122035:ENSG00000140937:ENSG00000154856
DEG.up	Brain_Frontal_Cortex_BA9	2422	12	0.226637	1	ENSG00000144847:ENSG00000213123:ENSG00000119227:ENSG00000161267:ENSG00000147481:ENSG00000182667:ENSG00000183715:ENSG00000150394:ENSG00000134265:ENSG00000177576:ENSG00000141639:ENSG00000134042
DEG.up	Brain_Hippocampus	1542	8	0.248988	1	ENSG00000144847:ENSG00000147481:ENSG00000182667:ENSG00000183715:ENSG00000150394:ENSG00000177576:ENSG00000141639:ENSG00000134042
DEG.up	Liver	1090	6	0.24905	1	ENSG00000144852:ENSG00000161267:ENSG00000124564:ENSG00000112337:ENSG00000155629:ENSG00000151715
DEG.twoside	Minor_Salivary_Gland	2951	14	0.249992	1	ENSG00000031081:ENSG00000121577:ENSG00000213123:ENSG00000163975:ENSG00000183580:ENSG00000196711:ENSG00000155629:ENSG00000151715:ENSG00000149418:ENSG00000182667:ENSG00000152484:ENSG00000122035:ENSG00000168461:ENSG00000154856
DEG.up	Muscle_Skeletal	879	5	0.256312	1	ENSG00000121577:ENSG00000138495:ENSG00000214097:ENSG00000168333:ENSG00000165887
DEG.twoside	Adrenal_Gland	4198	19	0.264275	1	ENSG00000144847:ENSG00000121578:ENSG00000031081:ENSG00000121577:ENSG00000138495:ENSG00000119227:ENSG00000075711:ENSG00000161267:ENSG00000183580:ENSG00000173545:ENSG00000186470:ENSG00000155629:ENSG00000165887:ENSG00000182667:ENSG00000152484:ENSG00000122035:ENSG00000140937:ENSG00000017797:ENSG00000141639
DEG.down	Adrenal_Gland	2994	14	0.267926	1	ENSG00000121578:ENSG00000031081:ENSG00000121577:ENSG00000119227:ENSG00000075711:ENSG00000161267:ENSG00000173545:ENSG00000155629:ENSG00000165887:ENSG00000182667:ENSG00000152484:ENSG00000122035:ENSG00000140937:ENSG00000017797
DEG.up	Brain_Nucleus_accumbens_basal_ganglia	1834	9	0.281719	1	ENSG00000144847:ENSG00000213123:ENSG00000147481:ENSG00000182667:ENSG00000183715:ENSG00000150394:ENSG00000177576:ENSG00000141639:ENSG00000134042
DEG.twoside	Liver	8286	35	0.292025	1	ENSG00000121578:ENSG00000176142:ENSG00000163389:ENSG00000113845:ENSG00000121577:ENSG00000144852:ENSG00000213123:ENSG00000119231:ENSG00000114503:ENSG00000119227:ENSG00000163975:ENSG00000075711:ENSG00000161267:ENSG00000186001:ENSG00000183580:ENSG00000173545:ENSG00000079691:ENSG00000124564:ENSG00000112337:ENSG00000186470:ENSG00000168300:ENSG00000137033:ENSG00000137038:ENSG00000155629:ENSG00000151715:ENSG00000149418:ENSG00000152484:ENSG00000122035:ENSG00000122033:ENSG00000017797:ENSG00000154845:ENSG00000168461:ENSG00000134265:ENSG00000141639:ENSG00000141646
DEG.down	Skin_Not_Sun_Exposed_Suprapubic	2330	11	0.292974	1	ENSG00000144847:ENSG00000121577:ENSG00000138495:ENSG00000183833:ENSG00000183580:ENSG00000155629:ENSG00000182667:ENSG00000140937:ENSG00000168461:ENSG00000177576:ENSG00000141639
DEG.up	Brain_Anterior_cingulate_cortex_BA24	1866	9	0.299104	1	ENSG00000144847:ENSG00000213123:ENSG00000147481:ENSG00000182667:ENSG00000183715:ENSG00000150394:ENSG00000177576:ENSG00000141639:ENSG00000134042
DEG.down	Adipose_Visceral_Omentum	1400	7	0.301526	1	ENSG00000121577:ENSG00000183833:ENSG00000213123:ENSG00000161267:ENSG00000149418:ENSG00000182667:ENSG00000134042
DEG.twoside	Vagina	2611	12	0.312627	1	ENSG00000144847:ENSG00000145107:ENSG00000163975:ENSG00000183580:ENSG00000186470:ENSG00000137033:ENSG00000155629:ENSG00000151715:ENSG00000149418:ENSG00000182667:ENSG00000154856:ENSG00000141639
DEG.down	Brain_Cerebellar_Hemisphere	2381	11	0.318331	1	ENSG00000121578:ENSG00000031081:ENSG00000121577:ENSG00000183580:ENSG00000186470:ENSG00000137033:ENSG00000151715:ENSG00000149418:ENSG00000140937:ENSG00000168461:ENSG00000154856
DEG.up	Adipose_Visceral_Omentum	1428	7	0.319275	1	ENSG00000114638:ENSG00000031081:ENSG00000163975:ENSG00000183580:ENSG00000137033:ENSG00000122035:ENSG00000154856
DEG.down	Thyroid	976	5	0.330142	1	ENSG00000121577:ENSG00000119227:ENSG00000165887:ENSG00000182667:ENSG00000154856
DEG.up	Cervix_Endocervix	1723	8	0.354401	1	ENSG00000176142:ENSG00000163389:ENSG00000186001:ENSG00000183580:ENSG00000168300:ENSG00000137033:ENSG00000122035:ENSG00000141646
DEG.twoside	Cervix_Endocervix	1728	8	0.357427	1	ENSG00000176142:ENSG00000163389:ENSG00000186001:ENSG00000183580:ENSG00000168300:ENSG00000137033:ENSG00000122035:ENSG00000141646
DEG.twoside	Nerve_Tibial	4941	21	0.35894	1	ENSG00000144847:ENSG00000121578:ENSG00000031081:ENSG00000176142:ENSG00000163389:ENSG00000183833:ENSG00000119231:ENSG00000119227:ENSG00000161267:ENSG00000186001:ENSG00000183580:ENSG00000155629:ENSG00000165887:ENSG00000149418:ENSG00000182667:ENSG00000140937:ENSG00000017797:ENSG00000154856:ENSG00000141639:ENSG00000134042:ENSG00000141646
DEG.up	Pancreas	549	3	0.360511	1	ENSG00000114638:ENSG00000155629:ENSG00000149418
DEG.up	Esophagus_Gastroesophageal_Junction	1016	5	0.361367	1	ENSG00000121577:ENSG00000168300:ENSG00000196711:ENSG00000137033:ENSG00000152484
DEG.up	Brain_Hypothalamus	1979	9	0.362495	1	ENSG00000144847:ENSG00000213123:ENSG00000147481:ENSG00000182667:ENSG00000183715:ENSG00000150394:ENSG00000177576:ENSG00000141639:ENSG00000134042
DEG.down	Uterus	788	4	0.367619	1	ENSG00000161267:ENSG00000155629:ENSG00000149418:ENSG00000141639
DEG.up	Colon_Sigmoid	1264	6	0.368692	1	ENSG00000121577:ENSG00000183580:ENSG00000168300:ENSG00000137033:ENSG00000152484:ENSG00000165556
DEG.up	Brain_Substantia_nigra	1277	6	0.377904	1	ENSG00000144847:ENSG00000182667:ENSG00000150394:ENSG00000177576:ENSG00000141639:ENSG00000134042
DEG.down	Lung	820	4	0.396145	1	ENSG00000163975:ENSG00000161267:ENSG00000165887:ENSG00000141639
DEG.twoside	Colon_Transverse	2532	11	0.396176	1	ENSG00000121577:ENSG00000183833:ENSG00000144852:ENSG00000213123:ENSG00000119227:ENSG00000161267:ENSG00000151715:ENSG00000149418:ENSG00000165556:ENSG00000140937:ENSG00000141639
DEG.twoside	Skin_Sun_Exposed_Lower_leg	4286	18	0.398957	1	ENSG00000144847:ENSG00000121578:ENSG00000121577:ENSG00000138495:ENSG00000183833:ENSG00000163975:ENSG00000161267:ENSG00000183580:ENSG00000168333:ENSG00000155629:ENSG00000151715:ENSG00000149418:ENSG00000182667:ENSG00000017797:ENSG00000168461:ENSG00000154856:ENSG00000177576:ENSG00000141639
DEG.twoside	Brain_Frontal_Cortex_BA9	6851	28	0.413155	1	ENSG00000144847:ENSG00000121578:ENSG00000031081:ENSG00000176142:ENSG00000163389:ENSG00000121577:ENSG00000213123:ENSG00000119227:ENSG00000161267:ENSG00000186001:ENSG00000183580:ENSG00000186470:ENSG00000147481:ENSG00000168300:ENSG00000137033:ENSG00000155629:ENSG00000149418:ENSG00000182667:ENSG00000183715:ENSG00000122035:ENSG00000150394:ENSG00000140937:ENSG00000154845:ENSG00000134265:ENSG00000177576:ENSG00000141639:ENSG00000134042:ENSG00000141646
DEG.up	Brain_Spinal_cord_cervical_c-1	1611	7	0.438332	1	ENSG00000144847:ENSG00000075711:ENSG00000182667:ENSG00000150394:ENSG00000134265:ENSG00000177576:ENSG00000134042
DEG.down	Liver	7196	29	0.44719	1	ENSG00000121578:ENSG00000176142:ENSG00000163389:ENSG00000113845:ENSG00000121577:ENSG00000213123:ENSG00000119231:ENSG00000114503:ENSG00000119227:ENSG00000163975:ENSG00000075711:ENSG00000186001:ENSG00000183580:ENSG00000173545:ENSG00000079691:ENSG00000186470:ENSG00000168300:ENSG00000137033:ENSG00000137038:ENSG00000149418:ENSG00000152484:ENSG00000122035:ENSG00000122033:ENSG00000017797:ENSG00000154845:ENSG00000168461:ENSG00000134265:ENSG00000141639:ENSG00000141646
DEG.up	Artery_Tibial	2175	9	0.47548	1	ENSG00000183580:ENSG00000079691:ENSG00000137033:ENSG00000152484:ENSG00000122035:ENSG00000140937:ENSG00000017797:ENSG00000141639:ENSG00000141646
DEG.up	Breast_Mammary_Tissue	1428	6	0.484416	1	ENSG00000031081:ENSG00000163975:ENSG00000137033:ENSG00000149418:ENSG00000122035:ENSG00000154856
DEG.twoside	Pituitary	5005	20	0.488615	1	ENSG00000121578:ENSG00000031081:ENSG00000176142:ENSG00000121577:ENSG00000138495:ENSG00000183833:ENSG00000213123:ENSG00000183580:ENSG00000079691:ENSG00000147481:ENSG00000137033:ENSG00000165887:ENSG00000149418:ENSG00000017797:ENSG00000168461:ENSG00000154856:ENSG00000177576:ENSG00000141639:ENSG00000134042:ENSG00000141642
DEG.twoside	Uterus	4787	19	0.504439	1	ENSG00000176142:ENSG00000163389:ENSG00000121577:ENSG00000183833:ENSG00000119231:ENSG00000163975:ENSG00000161267:ENSG00000186001:ENSG00000183580:ENSG00000186470:ENSG00000168300:ENSG00000137033:ENSG00000155629:ENSG00000149418:ENSG00000122035:ENSG00000140937:ENSG00000154856:ENSG00000141639:ENSG00000141646
DEG.down	Brain_Cerebellum	2483	10	0.505016	1	ENSG00000121578:ENSG00000031081:ENSG00000121577:ENSG00000183580:ENSG00000186470:ENSG00000137033:ENSG00000151715:ENSG00000149418:ENSG00000140937:ENSG00000154856
DEG.up	Adrenal_Gland	1204	5	0.506861	1	ENSG00000144847:ENSG00000138495:ENSG00000183580:ENSG00000186470:ENSG00000141639
DEG.down	Kidney_Cortex	5049	20	0.506911	1	ENSG00000031081:ENSG00000176142:ENSG00000163389:ENSG00000121577:ENSG00000119231:ENSG00000119227:ENSG00000075711:ENSG00000186001:ENSG00000183580:ENSG00000173545:ENSG00000168300:ENSG00000137033:ENSG00000152484:ENSG00000140937:ENSG00000154845:ENSG00000168461:ENSG00000154856:ENSG00000134265:ENSG00000141639:ENSG00000141646
DEG.down	Heart_Atrial_Appendage	7365	29	0.511277	1	ENSG00000144847:ENSG00000121578:ENSG00000163389:ENSG00000183833:ENSG00000213123:ENSG00000119231:ENSG00000114503:ENSG00000119227:ENSG00000163975:ENSG00000075711:ENSG00000161267:ENSG00000186001:ENSG00000079691:ENSG00000186470:ENSG00000168300:ENSG00000077147:ENSG00000155629:ENSG00000149418:ENSG00000152484:ENSG00000122035:ENSG00000140937:ENSG00000017797:ENSG00000154845:ENSG00000168461:ENSG00000134265:ENSG00000177576:ENSG00000134042:ENSG00000141642:ENSG00000141646
DEG.twoside	Brain_Cortex	7116	28	0.513966	1	ENSG00000144847:ENSG00000121578:ENSG00000031081:ENSG00000176142:ENSG00000163389:ENSG00000121577:ENSG00000213123:ENSG00000119227:ENSG00000161267:ENSG00000186001:ENSG00000183580:ENSG00000186470:ENSG00000147481:ENSG00000168300:ENSG00000137033:ENSG00000077147:ENSG00000149418:ENSG00000182667:ENSG00000183715:ENSG00000122035:ENSG00000150394:ENSG00000140937:ENSG00000154845:ENSG00000177576:ENSG00000141639:ENSG00000134042:ENSG00000141642:ENSG00000141646
DEG.up	Vagina	2013	8	0.53027	1	ENSG00000145107:ENSG00000163975:ENSG00000183580:ENSG00000186470:ENSG00000137033:ENSG00000151715:ENSG00000149418:ENSG00000154856
DEG.up	Esophagus_Mucosa	1755	7	0.530792	1	ENSG00000114638:ENSG00000145107:ENSG00000075711:ENSG00000161267:ENSG00000151715:ENSG00000149418:ENSG00000154845
DEG.twoside	Colon_Sigmoid	2794	11	0.533285	1	ENSG00000121577:ENSG00000161267:ENSG00000183580:ENSG00000079691:ENSG00000168300:ENSG00000137033:ENSG00000155629:ENSG00000151715:ENSG00000149418:ENSG00000152484:ENSG00000165556
DEG.down	Stomach	2290	9	0.540533	1	ENSG00000144847:ENSG00000031081:ENSG00000213123:ENSG00000163975:ENSG00000155629:ENSG00000182667:ENSG00000140937:ENSG00000017797:ENSG00000141639
DEG.twoside	Stomach	3070	12	0.542055	1	ENSG00000144847:ENSG00000031081:ENSG00000213123:ENSG00000163975:ENSG00000137033:ENSG00000155629:ENSG00000151715:ENSG00000149418:ENSG00000182667:ENSG00000140937:ENSG00000017797:ENSG00000141639
DEG.twoside	Lung	3849	15	0.543737	1	ENSG00000031081:ENSG00000176142:ENSG00000145107:ENSG00000163975:ENSG00000161267:ENSG00000079691:ENSG00000186470:ENSG00000137033:ENSG00000155629:ENSG00000165887:ENSG00000149418:ENSG00000182667:ENSG00000152484:ENSG00000140937:ENSG00000141639
DEG.twoside	Skin_Not_Sun_Exposed_Suprapubic	4367	17	0.544535	1	ENSG00000144847:ENSG00000121577:ENSG00000138495:ENSG00000183833:ENSG00000163975:ENSG00000161267:ENSG00000183580:ENSG00000155629:ENSG00000151715:ENSG00000149418:ENSG00000182667:ENSG00000140937:ENSG00000017797:ENSG00000168461:ENSG00000154856:ENSG00000177576:ENSG00000141639
DEG.down	Small_Intestine_Terminal_Ileum	1257	5	0.545929	1	ENSG00000144847:ENSG00000183833:ENSG00000213123:ENSG00000140937:ENSG00000141639
DEG.twoside	Muscle_Skeletal	6972	27	0.556731	1	ENSG00000121578:ENSG00000031081:ENSG00000176142:ENSG00000163389:ENSG00000121577:ENSG00000138495:ENSG00000213123:ENSG00000214097:ENSG00000119231:ENSG00000114503:ENSG00000119227:ENSG00000161267:ENSG00000183580:ENSG00000186470:ENSG00000168333:ENSG00000137033:ENSG00000077147:ENSG00000165887:ENSG00000152484:ENSG00000122035:ENSG00000017797:ENSG00000154845:ENSG00000168461:ENSG00000154856:ENSG00000134265:ENSG00000177576:ENSG00000141642
DEG.up	Minor_Salivary_Gland	1285	5	0.566008	1	ENSG00000163975:ENSG00000196711:ENSG00000155629:ENSG00000151715:ENSG00000149418
DEG.twoside	Artery_Tibial	3921	15	0.575885	1	ENSG00000163975:ENSG00000161267:ENSG00000183580:ENSG00000079691:ENSG00000168333:ENSG00000137033:ENSG00000155629:ENSG00000149418:ENSG00000182667:ENSG00000152484:ENSG00000122035:ENSG00000140937:ENSG00000017797:ENSG00000141639:ENSG00000141646
DEG.twoside	Brain_Hypothalamus	7282	28	0.576627	1	ENSG00000144847:ENSG00000121578:ENSG00000031081:ENSG00000176142:ENSG00000163389:ENSG00000121577:ENSG00000213123:ENSG00000163975:ENSG00000186001:ENSG00000183580:ENSG00000079691:ENSG00000186470:ENSG00000147481:ENSG00000168300:ENSG00000137033:ENSG00000155629:ENSG00000151715:ENSG00000182667:ENSG00000183715:ENSG00000122035:ENSG00000150394:ENSG00000140937:ENSG00000017797:ENSG00000154845:ENSG00000177576:ENSG00000141639:ENSG00000134042:ENSG00000141646
DEG.twoside	Kidney_Cortex	5997	23	0.577679	1	ENSG00000114638:ENSG00000031081:ENSG00000176142:ENSG00000163389:ENSG00000121577:ENSG00000119231:ENSG00000119227:ENSG00000075711:ENSG00000186001:ENSG00000183580:ENSG00000173545:ENSG00000124564:ENSG00000168300:ENSG00000137033:ENSG00000149418:ENSG00000152484:ENSG00000140937:ENSG00000154845:ENSG00000168461:ENSG00000154856:ENSG00000134265:ENSG00000141639:ENSG00000141646
DEG.down	Adipose_Subcutaneous	1307	5	0.581482	1	ENSG00000183833:ENSG00000213123:ENSG00000161267:ENSG00000182667:ENSG00000141639
DEG.up	Artery_Aorta	2103	8	0.582211	1	ENSG00000121578:ENSG00000186001:ENSG00000183580:ENSG00000079691:ENSG00000137033:ENSG00000122035:ENSG00000150394:ENSG00000140937
DEG.down	Esophagus_Muscularis	1582	6	0.587293	1	ENSG00000161267:ENSG00000079691:ENSG00000155629:ENSG00000165887:ENSG00000149418:ENSG00000141639
DEG.twoside	Artery_Aorta	3426	13	0.587731	1	ENSG00000121578:ENSG00000213123:ENSG00000163975:ENSG00000161267:ENSG00000186001:ENSG00000183580:ENSG00000079691:ENSG00000137033:ENSG00000165887:ENSG00000149418:ENSG00000122035:ENSG00000150394:ENSG00000140937
DEG.up	Stomach	780	3	0.589865	1	ENSG00000137033:ENSG00000151715:ENSG00000149418
DEG.down	Artery_Aorta	1323	5	0.59256	1	ENSG00000213123:ENSG00000163975:ENSG00000161267:ENSG00000165887:ENSG00000149418
DEG.up	Artery_Coronary	1593	6	0.594268	1	ENSG00000183580:ENSG00000079691:ENSG00000147485:ENSG00000137033:ENSG00000122035:ENSG00000140937
DEG.up	Uterus	3999	15	0.609835	1	ENSG00000176142:ENSG00000163389:ENSG00000121577:ENSG00000183833:ENSG00000119231:ENSG00000163975:ENSG00000186001:ENSG00000183580:ENSG00000186470:ENSG00000168300:ENSG00000137033:ENSG00000122035:ENSG00000140937:ENSG00000154856:ENSG00000141646
DEG.twoside	Brain_Cerebellar_Hemisphere	6629	25	0.621169	1	ENSG00000121578:ENSG00000031081:ENSG00000121577:ENSG00000213123:ENSG00000119231:ENSG00000119227:ENSG00000075711:ENSG00000161267:ENSG00000186001:ENSG00000183580:ENSG00000079691:ENSG00000186470:ENSG00000147481:ENSG00000137033:ENSG00000151715:ENSG00000149418:ENSG00000182667:ENSG00000183715:ENSG00000140937:ENSG00000168461:ENSG00000154856:ENSG00000134265:ENSG00000177576:ENSG00000141639:ENSG00000141646
DEG.twoside	Artery_Coronary	2456	9	0.629085	1	ENSG00000144847:ENSG00000161267:ENSG00000183580:ENSG00000079691:ENSG00000147485:ENSG00000137033:ENSG00000122035:ENSG00000140937:ENSG00000134042
DEG.twoside	Brain_Spinal_cord_cervical_c-1	6158	23	0.638523	1	ENSG00000144847:ENSG00000121578:ENSG00000031081:ENSG00000176142:ENSG00000163389:ENSG00000121577:ENSG00000183833:ENSG00000119227:ENSG00000163975:ENSG00000075711:ENSG00000079691:ENSG00000168300:ENSG00000137033:ENSG00000165887:ENSG00000149418:ENSG00000182667:ENSG00000122035:ENSG00000150394:ENSG00000154845:ENSG00000134265:ENSG00000177576:ENSG00000134042:ENSG00000141646
DEG.twoside	Spleen	4596	17	0.639901	1	ENSG00000163389:ENSG00000121577:ENSG00000183833:ENSG00000213123:ENSG00000119227:ENSG00000163975:ENSG00000075711:ENSG00000161267:ENSG00000183580:ENSG00000079691:ENSG00000186470:ENSG00000147481:ENSG00000137033:ENSG00000155629:ENSG00000151715:ENSG00000140937:ENSG00000154856
DEG.up	Lung	3029	11	0.647933	1	ENSG00000031081:ENSG00000176142:ENSG00000145107:ENSG00000079691:ENSG00000186470:ENSG00000137033:ENSG00000155629:ENSG00000149418:ENSG00000182667:ENSG00000152484:ENSG00000140937
DEG.down	Artery_Coronary	863	3	0.658885	1	ENSG00000144847:ENSG00000161267:ENSG00000134042
DEG.down	Ovary	1429	5	0.661844	1	ENSG00000119227:ENSG00000163975:ENSG00000137033:ENSG00000149418:ENSG00000141639
DEG.up	Nerve_Tibial	4157	15	0.674987	1	ENSG00000144847:ENSG00000121578:ENSG00000031081:ENSG00000176142:ENSG00000163389:ENSG00000183833:ENSG00000119231:ENSG00000119227:ENSG00000186001:ENSG00000183580:ENSG00000182667:ENSG00000140937:ENSG00000017797:ENSG00000154856:ENSG00000141646
DEG.down	Brain_Frontal_Cortex_BA9	4429	16	0.677714	1	ENSG00000121578:ENSG00000031081:ENSG00000176142:ENSG00000163389:ENSG00000121577:ENSG00000186001:ENSG00000183580:ENSG00000186470:ENSG00000168300:ENSG00000137033:ENSG00000155629:ENSG00000149418:ENSG00000122035:ENSG00000140937:ENSG00000154845:ENSG00000141646
DEG.twoside	Brain_Cerebellum	6538	24	0.681286	1	ENSG00000121578:ENSG00000031081:ENSG00000121577:ENSG00000213123:ENSG00000119231:ENSG00000119227:ENSG00000075711:ENSG00000161267:ENSG00000186001:ENSG00000183580:ENSG00000079691:ENSG00000186470:ENSG00000147481:ENSG00000137033:ENSG00000151715:ENSG00000149418:ENSG00000182667:ENSG00000183715:ENSG00000140937:ENSG00000154856:ENSG00000134265:ENSG00000177576:ENSG00000141639:ENSG00000134042
DEG.down	Artery_Tibial	1746	6	0.684702	1	ENSG00000163975:ENSG00000161267:ENSG00000168333:ENSG00000155629:ENSG00000149418:ENSG00000182667
DEG.down	Whole_Blood	6321	23	0.696274	1	ENSG00000121578:ENSG00000031081:ENSG00000176142:ENSG00000163389:ENSG00000113845:ENSG00000121577:ENSG00000138495:ENSG00000213123:ENSG00000119231:ENSG00000114503:ENSG00000075711:ENSG00000161267:ENSG00000186001:ENSG00000168300:ENSG00000137038:ENSG00000077147:ENSG00000165887:ENSG00000152484:ENSG00000122035:ENSG00000122033:ENSG00000134265:ENSG00000177576:ENSG00000141646
DEG.down	Cells_EBV-transformed_lymphocytes	2063	7	0.705062	1	ENSG00000121577:ENSG00000119227:ENSG00000168300:ENSG00000149418:ENSG00000122035:ENSG00000154845:ENSG00000168461
DEG.twoside	Breast_Mammary_Tissue	2340	8	0.705179	1	ENSG00000031081:ENSG00000163975:ENSG00000161267:ENSG00000137033:ENSG00000149418:ENSG00000182667:ENSG00000122035:ENSG00000154856
DEG.down	Brain_Hypothalamus	5303	19	0.707323	1	ENSG00000121578:ENSG00000031081:ENSG00000176142:ENSG00000163389:ENSG00000121577:ENSG00000163975:ENSG00000186001:ENSG00000183580:ENSG00000079691:ENSG00000186470:ENSG00000168300:ENSG00000137033:ENSG00000155629:ENSG00000151715:ENSG00000122035:ENSG00000140937:ENSG00000017797:ENSG00000154845:ENSG00000141646
DEG.down	Muscle_Skeletal	6093	22	0.707656	1	ENSG00000121578:ENSG00000031081:ENSG00000176142:ENSG00000163389:ENSG00000213123:ENSG00000119231:ENSG00000114503:ENSG00000119227:ENSG00000161267:ENSG00000183580:ENSG00000186470:ENSG00000137033:ENSG00000077147:ENSG00000152484:ENSG00000122035:ENSG00000017797:ENSG00000154845:ENSG00000168461:ENSG00000154856:ENSG00000134265:ENSG00000177576:ENSG00000141642
DEG.down	Colon_Sigmoid	1530	5	0.720633	1	ENSG00000161267:ENSG00000079691:ENSG00000155629:ENSG00000151715:ENSG00000149418
DEG.up	Kidney_Cortex	948	3	0.720716	1	ENSG00000114638:ENSG00000124564:ENSG00000149418
DEG.down	Brain_Spinal_cord_cervical_c-1	4547	16	0.721493	1	ENSG00000121578:ENSG00000031081:ENSG00000176142:ENSG00000163389:ENSG00000121577:ENSG00000183833:ENSG00000119227:ENSG00000163975:ENSG00000079691:ENSG00000168300:ENSG00000137033:ENSG00000165887:ENSG00000149418:ENSG00000122035:ENSG00000154845:ENSG00000141646
DEG.up	Brain_Cerebellum	4055	14	0.737465	1	ENSG00000213123:ENSG00000119231:ENSG00000119227:ENSG00000075711:ENSG00000161267:ENSG00000186001:ENSG00000079691:ENSG00000147481:ENSG00000182667:ENSG00000183715:ENSG00000134265:ENSG00000177576:ENSG00000141639:ENSG00000134042
DEG.twoside	Esophagus_Gastroesophageal_Junction	2422	8	0.742062	1	ENSG00000121577:ENSG00000161267:ENSG00000168300:ENSG00000196711:ENSG00000137033:ENSG00000155629:ENSG00000149418:ENSG00000152484
DEG.twoside	Adipose_Subcutaneous	2996	10	0.749504	1	ENSG00000031081:ENSG00000183833:ENSG00000213123:ENSG00000145107:ENSG00000161267:ENSG00000183580:ENSG00000137033:ENSG00000182667:ENSG00000122035:ENSG00000141639
DEG.up	Skin_Sun_Exposed_Lower_leg	2163	7	0.75183	1	ENSG00000121578:ENSG00000163975:ENSG00000161267:ENSG00000151715:ENSG00000149418:ENSG00000017797:ENSG00000154856
DEG.down	Prostate	698	2	0.760693	1	ENSG00000144847:ENSG00000182667
DEG.twoside	Brain_Hippocampus	8348	30	0.761558	1	ENSG00000144847:ENSG00000121578:ENSG00000031081:ENSG00000176142:ENSG00000163389:ENSG00000138495:ENSG00000163975:ENSG00000186001:ENSG00000183580:ENSG00000173545:ENSG00000079691:ENSG00000186470:ENSG00000147481:ENSG00000168300:ENSG00000137033:ENSG00000077147:ENSG00000155629:ENSG00000165887:ENSG00000182667:ENSG00000183715:ENSG00000122035:ENSG00000150394:ENSG00000140937:ENSG00000017797:ENSG00000154845:ENSG00000177576:ENSG00000141639:ENSG00000134042:ENSG00000141642:ENSG00000141646
DEG.down	Brain_Cortex	4957	17	0.769144	1	ENSG00000121578:ENSG00000031081:ENSG00000176142:ENSG00000163389:ENSG00000121577:ENSG00000186001:ENSG00000183580:ENSG00000186470:ENSG00000168300:ENSG00000137033:ENSG00000077147:ENSG00000149418:ENSG00000122035:ENSG00000140937:ENSG00000154845:ENSG00000141642:ENSG00000141646
DEG.twoside	Brain_Anterior_cingulate_cortex_BA24	7869	28	0.772594	1	ENSG00000144847:ENSG00000121578:ENSG00000031081:ENSG00000176142:ENSG00000163389:ENSG00000121577:ENSG00000183833:ENSG00000213123:ENSG00000186001:ENSG00000183580:ENSG00000173545:ENSG00000186470:ENSG00000147481:ENSG00000168300:ENSG00000137033:ENSG00000077147:ENSG00000155629:ENSG00000182667:ENSG00000183715:ENSG00000122035:ENSG00000150394:ENSG00000140937:ENSG00000154845:ENSG00000177576:ENSG00000141639:ENSG00000134042:ENSG00000141642:ENSG00000141646
DEG.twoside	Brain_Caudate_basal_ganglia	7877	28	0.774852	1	ENSG00000144847:ENSG00000121578:ENSG00000031081:ENSG00000176142:ENSG00000163389:ENSG00000121577:ENSG00000213123:ENSG00000119231:ENSG00000163975:ENSG00000186001:ENSG00000173545:ENSG00000186470:ENSG00000147481:ENSG00000168300:ENSG00000077147:ENSG00000155629:ENSG00000182667:ENSG00000183715:ENSG00000152484:ENSG00000122035:ENSG00000150394:ENSG00000017797:ENSG00000154845:ENSG00000177576:ENSG00000141639:ENSG00000134042:ENSG00000141642:ENSG00000141646
DEG.twoside	Thyroid	4708	16	0.775445	1	ENSG00000031081:ENSG00000176142:ENSG00000121577:ENSG00000183833:ENSG00000119227:ENSG00000075711:ENSG00000161267:ENSG00000168300:ENSG00000196711:ENSG00000165887:ENSG00000151715:ENSG00000149418:ENSG00000182667:ENSG00000154856:ENSG00000141642:ENSG00000141646
DEG.twoside	Pancreas	9220	33	0.789696	1	ENSG00000144847:ENSG00000114638:ENSG00000121578:ENSG00000031081:ENSG00000163389:ENSG00000113845:ENSG00000121577:ENSG00000138495:ENSG00000213123:ENSG00000119231:ENSG00000114503:ENSG00000119227:ENSG00000163975:ENSG00000075711:ENSG00000161267:ENSG00000186001:ENSG00000183580:ENSG00000079691:ENSG00000186470:ENSG00000137033:ENSG00000137038:ENSG00000155629:ENSG00000149418:ENSG00000152484:ENSG00000122035:ENSG00000122033:ENSG00000017797:ENSG00000154845:ENSG00000168461:ENSG00000154856:ENSG00000134265:ENSG00000177576:ENSG00000141646
DEG.up	Adipose_Subcutaneous	1689	5	0.798198	1	ENSG00000031081:ENSG00000145107:ENSG00000183580:ENSG00000137033:ENSG00000122035
DEG.up	Brain_Cerebellar_Hemisphere	4248	14	0.801125	1	ENSG00000213123:ENSG00000119231:ENSG00000119227:ENSG00000075711:ENSG00000161267:ENSG00000186001:ENSG00000079691:ENSG00000147481:ENSG00000182667:ENSG00000183715:ENSG00000134265:ENSG00000177576:ENSG00000141639:ENSG00000141646
DEG.down	Colon_Transverse	1404	4	0.805802	1	ENSG00000183833:ENSG00000213123:ENSG00000140937:ENSG00000141639
DEG.up	Skin_Not_Sun_Exposed_Suprapubic	2037	6	0.818495	1	ENSG00000163975:ENSG00000161267:ENSG00000151715:ENSG00000149418:ENSG00000017797:ENSG00000154856
DEG.twoside	Esophagus_Mucosa	4877	16	0.824422	1	ENSG00000144847:ENSG00000114638:ENSG00000031081:ENSG00000121577:ENSG00000183833:ENSG00000145107:ENSG00000075711:ENSG00000161267:ENSG00000183580:ENSG00000151715:ENSG00000149418:ENSG00000182667:ENSG00000152484:ENSG00000140937:ENSG00000154845:ENSG00000177576
DEG.up	Fallopian_Tube	451	1	0.831361	1	ENSG00000154856
DEG.twoside	Fallopian_Tube	452	1	0.832034	1	ENSG00000154856
DEG.up	Pituitary	3253	10	0.836742	1	ENSG00000121578:ENSG00000176142:ENSG00000138495:ENSG00000183833:ENSG00000213123:ENSG00000147481:ENSG00000149418:ENSG00000177576:ENSG00000141639:ENSG00000141642
DEG.twoside	Heart_Left_Ventricle	8909	31	0.839994	1	ENSG00000121578:ENSG00000176142:ENSG00000163389:ENSG00000121577:ENSG00000213123:ENSG00000214097:ENSG00000119231:ENSG00000114503:ENSG00000119227:ENSG00000163975:ENSG00000075711:ENSG00000186001:ENSG00000183580:ENSG00000079691:ENSG00000186470:ENSG00000147485:ENSG00000168300:ENSG00000137033:ENSG00000077147:ENSG00000165887:ENSG00000152484:ENSG00000122035:ENSG00000140937:ENSG00000017797:ENSG00000154845:ENSG00000168461:ENSG00000154856:ENSG00000134265:ENSG00000177576:ENSG00000141642:ENSG00000141646
DEG.up	Cells_EBV-transformed_lymphocytes	3833	12	0.840829	1	ENSG00000031081:ENSG00000176142:ENSG00000163389:ENSG00000138495:ENSG00000213123:ENSG00000163975:ENSG00000186001:ENSG00000173545:ENSG00000186470:ENSG00000124657:ENSG00000155629:ENSG00000152484
DEG.down	Pancreas	8671	30	0.844455	1	ENSG00000144847:ENSG00000121578:ENSG00000031081:ENSG00000163389:ENSG00000113845:ENSG00000121577:ENSG00000138495:ENSG00000213123:ENSG00000119231:ENSG00000114503:ENSG00000119227:ENSG00000163975:ENSG00000075711:ENSG00000161267:ENSG00000186001:ENSG00000183580:ENSG00000079691:ENSG00000186470:ENSG00000137033:ENSG00000137038:ENSG00000152484:ENSG00000122035:ENSG00000122033:ENSG00000017797:ENSG00000154845:ENSG00000168461:ENSG00000154856:ENSG00000134265:ENSG00000177576:ENSG00000141646
DEG.twoside	Brain_Nucleus_accumbens_basal_ganglia	7635	26	0.845459	1	ENSG00000144847:ENSG00000121578:ENSG00000031081:ENSG00000176142:ENSG00000163389:ENSG00000121577:ENSG00000213123:ENSG00000163975:ENSG00000186001:ENSG00000183580:ENSG00000173545:ENSG00000186470:ENSG00000147481:ENSG00000168300:ENSG00000077147:ENSG00000155629:ENSG00000182667:ENSG00000183715:ENSG00000150394:ENSG00000017797:ENSG00000154845:ENSG00000177576:ENSG00000141639:ENSG00000134042:ENSG00000141642:ENSG00000141646
DEG.twoside	Brain_Amygdala	8433	29	0.849029	1	ENSG00000144847:ENSG00000121578:ENSG00000031081:ENSG00000176142:ENSG00000163389:ENSG00000121577:ENSG00000183833:ENSG00000213123:ENSG00000119231:ENSG00000163975:ENSG00000186001:ENSG00000173545:ENSG00000186470:ENSG00000147481:ENSG00000168300:ENSG00000077147:ENSG00000155629:ENSG00000182667:ENSG00000183715:ENSG00000122035:ENSG00000150394:ENSG00000140937:ENSG00000017797:ENSG00000154845:ENSG00000177576:ENSG00000141639:ENSG00000134042:ENSG00000141642:ENSG00000141646
DEG.twoside	Cells_EBV-transformed_lymphocytes	5896	19	0.872021	1	ENSG00000031081:ENSG00000176142:ENSG00000163389:ENSG00000121577:ENSG00000138495:ENSG00000213123:ENSG00000119227:ENSG00000163975:ENSG00000186001:ENSG00000173545:ENSG00000186470:ENSG00000124657:ENSG00000168300:ENSG00000155629:ENSG00000149418:ENSG00000152484:ENSG00000122035:ENSG00000154845:ENSG00000168461
DEG.up	Ovary	3674	11	0.872104	1	ENSG00000144847:ENSG00000121578:ENSG00000176142:ENSG00000183833:ENSG00000186001:ENSG00000183580:ENSG00000186470:ENSG00000168300:ENSG00000140937:ENSG00000154856:ENSG00000141646
DEG.twoside	Brain_Substantia_nigra	7766	26	0.872851	1	ENSG00000144847:ENSG00000121578:ENSG00000031081:ENSG00000176142:ENSG00000163389:ENSG00000121577:ENSG00000183833:ENSG00000119227:ENSG00000163975:ENSG00000186001:ENSG00000183580:ENSG00000079691:ENSG00000186470:ENSG00000168300:ENSG00000137033:ENSG00000165887:ENSG00000182667:ENSG00000122035:ENSG00000150394:ENSG00000140937:ENSG00000017797:ENSG00000154845:ENSG00000177576:ENSG00000141639:ENSG00000134042:ENSG00000141646
DEG.down	Breast_Mammary_Tissue	912	2	0.876184	1	ENSG00000161267:ENSG00000182667
DEG.twoside	Ovary	5103	16	0.877624	1	ENSG00000144847:ENSG00000121578:ENSG00000176142:ENSG00000183833:ENSG00000119227:ENSG00000163975:ENSG00000186001:ENSG00000183580:ENSG00000186470:ENSG00000168300:ENSG00000137033:ENSG00000149418:ENSG00000140937:ENSG00000154856:ENSG00000141639:ENSG00000141646
DEG.down	Esophagus_Mucosa	3122	9	0.87844	1	ENSG00000144847:ENSG00000031081:ENSG00000121577:ENSG00000183833:ENSG00000183580:ENSG00000182667:ENSG00000152484:ENSG00000140937:ENSG00000177576
DEG.up	Thyroid	3732	11	0.885143	1	ENSG00000031081:ENSG00000176142:ENSG00000183833:ENSG00000075711:ENSG00000161267:ENSG00000168300:ENSG00000196711:ENSG00000151715:ENSG00000149418:ENSG00000141642:ENSG00000141646
DEG.down	Brain_Hippocampus	6806	22	0.89141	1	ENSG00000121578:ENSG00000031081:ENSG00000176142:ENSG00000163389:ENSG00000138495:ENSG00000163975:ENSG00000186001:ENSG00000183580:ENSG00000173545:ENSG00000079691:ENSG00000186470:ENSG00000168300:ENSG00000137033:ENSG00000077147:ENSG00000155629:ENSG00000165887:ENSG00000122035:ENSG00000140937:ENSG00000017797:ENSG00000154845:ENSG00000141642:ENSG00000141646
DEG.down	Brain_Anterior_cingulate_cortex_BA24	6003	19	0.892575	1	ENSG00000121578:ENSG00000031081:ENSG00000176142:ENSG00000163389:ENSG00000121577:ENSG00000183833:ENSG00000186001:ENSG00000183580:ENSG00000173545:ENSG00000186470:ENSG00000168300:ENSG00000137033:ENSG00000077147:ENSG00000155629:ENSG00000122035:ENSG00000140937:ENSG00000154845:ENSG00000141642:ENSG00000141646
DEG.twoside	Whole_Blood	7620	25	0.894299	1	ENSG00000121578:ENSG00000031081:ENSG00000176142:ENSG00000163389:ENSG00000113845:ENSG00000121577:ENSG00000138495:ENSG00000213123:ENSG00000119231:ENSG00000114503:ENSG00000075711:ENSG00000161267:ENSG00000186001:ENSG00000186470:ENSG00000168300:ENSG00000137038:ENSG00000077147:ENSG00000155629:ENSG00000165887:ENSG00000152484:ENSG00000122035:ENSG00000122033:ENSG00000134265:ENSG00000177576:ENSG00000141646
DEG.up	Prostate	2019	5	0.905698	1	ENSG00000121577:ENSG00000183833:ENSG00000149418:ENSG00000122035:ENSG00000154856
DEG.down	Esophagus_Gastroesophageal_Junction	1406	3	0.918701	1	ENSG00000161267:ENSG00000155629:ENSG00000149418
DEG.twoside	Prostate	2717	7	0.919867	1	ENSG00000144847:ENSG00000121577:ENSG00000183833:ENSG00000149418:ENSG00000182667:ENSG00000122035:ENSG00000154856
DEG.down	Brain_Caudate_basal_ganglia	6174	19	0.920122	1	ENSG00000121578:ENSG00000031081:ENSG00000176142:ENSG00000163389:ENSG00000121577:ENSG00000119231:ENSG00000163975:ENSG00000186001:ENSG00000173545:ENSG00000186470:ENSG00000168300:ENSG00000077147:ENSG00000155629:ENSG00000152484:ENSG00000122035:ENSG00000017797:ENSG00000154845:ENSG00000141642:ENSG00000141646
DEG.down	Brain_Substantia_nigra	6489	20	0.925947	1	ENSG00000121578:ENSG00000031081:ENSG00000176142:ENSG00000163389:ENSG00000121577:ENSG00000183833:ENSG00000119227:ENSG00000163975:ENSG00000186001:ENSG00000183580:ENSG00000079691:ENSG00000186470:ENSG00000168300:ENSG00000137033:ENSG00000165887:ENSG00000122035:ENSG00000140937:ENSG00000017797:ENSG00000154845:ENSG00000141646
DEG.twoside	Brain_Putamen_basal_ganglia	8427	27	0.934739	1	ENSG00000144847:ENSG00000121578:ENSG00000031081:ENSG00000176142:ENSG00000163389:ENSG00000183833:ENSG00000119231:ENSG00000163975:ENSG00000186001:ENSG00000173545:ENSG00000186470:ENSG00000147481:ENSG00000168300:ENSG00000137033:ENSG00000077147:ENSG00000182667:ENSG00000183715:ENSG00000152484:ENSG00000122035:ENSG00000150394:ENSG00000017797:ENSG00000154845:ENSG00000177576:ENSG00000141639:ENSG00000134042:ENSG00000141642:ENSG00000141646
DEG.down	Brain_Nucleus_accumbens_basal_ganglia	5801	17	0.942931	1	ENSG00000121578:ENSG00000031081:ENSG00000176142:ENSG00000163389:ENSG00000121577:ENSG00000163975:ENSG00000186001:ENSG00000183580:ENSG00000173545:ENSG00000186470:ENSG00000168300:ENSG00000077147:ENSG00000155629:ENSG00000017797:ENSG00000154845:ENSG00000141642:ENSG00000141646
DEG.down	Heart_Left_Ventricle	8514	27	0.94442	1	ENSG00000121578:ENSG00000176142:ENSG00000163389:ENSG00000213123:ENSG00000119231:ENSG00000114503:ENSG00000119227:ENSG00000163975:ENSG00000075711:ENSG00000186001:ENSG00000183580:ENSG00000079691:ENSG00000186470:ENSG00000168300:ENSG00000137033:ENSG00000077147:ENSG00000152484:ENSG00000122035:ENSG00000140937:ENSG00000017797:ENSG00000154845:ENSG00000168461:ENSG00000154856:ENSG00000134265:ENSG00000177576:ENSG00000141642:ENSG00000141646
DEG.up	Spleen	2666	6	0.958361	1	ENSG00000163389:ENSG00000183833:ENSG00000186470:ENSG00000147481:ENSG00000155629:ENSG00000140937
DEG.up	Cells_Cultured_fibroblasts	3686	9	0.964651	1	ENSG00000121578:ENSG00000176142:ENSG00000163389:ENSG00000173545:ENSG00000137038:ENSG00000140937:ENSG00000017797:ENSG00000154845:ENSG00000141642
DEG.up	Whole_Blood	1299	2	0.966214	1	ENSG00000186470:ENSG00000155629
DEG.down	Cells_Cultured_fibroblasts	1713	3	0.968285	1	ENSG00000138495:ENSG00000137033:ENSG00000154856
DEG.twoside	Testis	8546	26	0.969026	1	ENSG00000144847:ENSG00000163424:ENSG00000031081:ENSG00000163389:ENSG00000121577:ENSG00000183833:ENSG00000213123:ENSG00000145107:ENSG00000119231:ENSG00000119227:ENSG00000161267:ENSG00000183580:ENSG00000079691:ENSG00000186470:ENSG00000147481:ENSG00000147485:ENSG00000137033:ENSG00000165887:ENSG00000149418:ENSG00000122035:ENSG00000260240:ENSG00000140937:ENSG00000017797:ENSG00000154856:ENSG00000134042:ENSG00000141642
DEG.down	Brain_Amygdala	6995	20	0.972875	1	ENSG00000121578:ENSG00000031081:ENSG00000176142:ENSG00000163389:ENSG00000121577:ENSG00000183833:ENSG00000119231:ENSG00000163975:ENSG00000186001:ENSG00000173545:ENSG00000186470:ENSG00000168300:ENSG00000077147:ENSG00000155629:ENSG00000122035:ENSG00000140937:ENSG00000017797:ENSG00000154845:ENSG00000141642:ENSG00000141646
DEG.down	Brain_Putamen_basal_ganglia	7081	19	0.988224	1	ENSG00000121578:ENSG00000031081:ENSG00000176142:ENSG00000163389:ENSG00000183833:ENSG00000119231:ENSG00000163975:ENSG00000186001:ENSG00000173545:ENSG00000186470:ENSG00000168300:ENSG00000137033:ENSG00000077147:ENSG00000152484:ENSG00000122035:ENSG00000017797:ENSG00000154845:ENSG00000141642:ENSG00000141646
DEG.twoside	Cells_Cultured_fibroblasts	5399	12	0.99542	1	ENSG00000121578:ENSG00000176142:ENSG00000163389:ENSG00000138495:ENSG00000173545:ENSG00000137033:ENSG00000137038:ENSG00000140937:ENSG00000017797:ENSG00000154845:ENSG00000154856:ENSG00000141642
DEG.up	Testis	5947	12	0.999115	1	ENSG00000144847:ENSG00000163424:ENSG00000183833:ENSG00000213123:ENSG00000145107:ENSG00000119231:ENSG00000079691:ENSG00000147481:ENSG00000147485:ENSG00000260240:ENSG00000134042:ENSG00000141642
DEG.up	Cervix_Ectocervix	187	0	1	1
DEG.up	Kidney_Medulla	93	0	1	1
DEG.down	Bladder	103	0	1	1
DEG.down	Cervix_Ectocervix	2	0	1	1
DEG.down	Cervix_Endocervix	5	0	1	1
DEG.down	Fallopian_Tube	1	0	1	1
DEG.down	Kidney_Medulla	0	0	1	1
DEG.twoside	Cervix_Ectocervix	189	0	1	1
DEG.twoside	Kidney_Medulla	93	0	1	1

### Sheet: OXO-MiNP
Table I10. Enrichment of SNPs associated with phthalate levels or ratios for GTEXv8 tissues calculated using single-GWAS results and FUMA GENE2FUNC tool, ordered by p-value
Category	GeneSet	N_genes	N_overlap	p	adjP	genes
DEG.up	Artery_Coronary	1593	10	0.00712886	0.384958	ENSG00000133110:ENSG00000133107:ENSG00000250254:ENSG00000197712:ENSG00000113389:ENSG00000039560:ENSG00000175445:ENSG00000147443:ENSG00000168487:ENSG00000147485
DEG.twoside	Artery_Coronary	2456	13	0.00851863	0.460006	ENSG00000133110:ENSG00000133107:ENSG00000250254:ENSG00000197712:ENSG00000113389:ENSG00000039560:ENSG00000104611:ENSG00000175445:ENSG00000147443:ENSG00000168481:ENSG00000168484:ENSG00000168487:ENSG00000147485
DEG.twoside	Artery_Aorta	3426	15	0.0243061	1	ENSG00000133110:ENSG00000133107:ENSG00000250254:ENSG00000174130:ENSG00000197712:ENSG00000157796:ENSG00000113389:ENSG00000039560:ENSG00000003987:ENSG00000156011:ENSG00000104611:ENSG00000175445:ENSG00000061337:ENSG00000168484:ENSG00000168487
DEG.up	Lung	3029	13	0.0427206	1	ENSG00000133107:ENSG00000181826:ENSG00000174125:ENSG00000174130:ENSG00000197712:ENSG00000113389:ENSG00000039560:ENSG00000104611:ENSG00000175445:ENSG00000061337:ENSG00000147443:ENSG00000168481:ENSG00000168484
DEG.up	Colon_Sigmoid	1264	7	0.0443701	1	ENSG00000133107:ENSG00000250254:ENSG00000197712:ENSG00000113407:ENSG00000082196:ENSG00000039560:ENSG00000168300
DEG.twoside	Colon_Sigmoid	2794	12	0.0515166	1	ENSG00000133107:ENSG00000250254:ENSG00000197712:ENSG00000113407:ENSG00000082196:ENSG00000039560:ENSG00000156011:ENSG00000104611:ENSG00000147408:ENSG00000061337:ENSG00000168481:ENSG00000168300
DEG.up	Stomach	780	5	0.0517475	1	ENSG00000133110:ENSG00000133107:ENSG00000242110:ENSG00000082196:ENSG00000104611
DEG.down	Artery_Aorta	1323	7	0.0544245	1	ENSG00000174130:ENSG00000003987:ENSG00000156011:ENSG00000104611:ENSG00000175445:ENSG00000061337:ENSG00000168484
DEG.down	Spleen	1930	9	0.0593739	1	ENSG00000197712:ENSG00000157796:ENSG00000242110:ENSG00000082196:ENSG00000168724:ENSG00000003987:ENSG00000104611:ENSG00000175445:ENSG00000061337
DEG.up	Cervix_Endocervix	1723	8	0.0758987	1	ENSG00000102710:ENSG00000197712:ENSG00000157796:ENSG00000039560:ENSG00000113460:ENSG00000130227:ENSG00000168487:ENSG00000168300
DEG.twoside	Cervix_Endocervix	1728	8	0.0769195	1	ENSG00000102710:ENSG00000197712:ENSG00000157796:ENSG00000039560:ENSG00000113460:ENSG00000130227:ENSG00000168487:ENSG00000168300
DEG.down	Pituitary	1752	8	0.0819375	1	ENSG00000133110:ENSG00000181826:ENSG00000174125:ENSG00000039560:ENSG00000104611:ENSG00000147408:ENSG00000175445:ENSG00000147443
DEG.twoside	Stomach	3070	12	0.092425	1	ENSG00000133110:ENSG00000133107:ENSG00000174125:ENSG00000113389:ENSG00000242110:ENSG00000082196:ENSG00000104611:ENSG00000147408:ENSG00000175445:ENSG00000061337:ENSG00000168481:ENSG00000168487
DEG.down	Prostate	698	4	0.108303	1	ENSG00000181826:ENSG00000003987:ENSG00000175445:ENSG00000168481
DEG.twoside	Artery_Tibial	3921	14	0.125939	1	ENSG00000133110:ENSG00000133107:ENSG00000250254:ENSG00000174125:ENSG00000197712:ENSG00000113389:ENSG00000039560:ENSG00000168724:ENSG00000156011:ENSG00000104611:ENSG00000147408:ENSG00000175445:ENSG00000061337:ENSG00000168333
DEG.down	Testis	2599	10	0.131456	1	ENSG00000133110:ENSG00000181826:ENSG00000109787:ENSG00000113389:ENSG00000104763:ENSG00000147408:ENSG00000175445:ENSG00000147443:ENSG00000168481:ENSG00000168487
DEG.up	Adipose_Subcutaneous	1689	7	0.147442	1	ENSG00000133110:ENSG00000181826:ENSG00000113389:ENSG00000147408:ENSG00000175445:ENSG00000147443:ENSG00000168487
DEG.up	Cells_Cultured_fibroblasts	3686	13	0.149297	1	ENSG00000102710:ENSG00000133110:ENSG00000197712:ENSG00000113389:ENSG00000113407:ENSG00000039560:ENSG00000113456:ENSG00000113460:ENSG00000168724:ENSG00000145604:ENSG00000156011:ENSG00000104611:ENSG00000168487
DEG.down	Colon_Transverse	1404	6	0.157059	1	ENSG00000174125:ENSG00000156011:ENSG00000147408:ENSG00000175445:ENSG00000061337:ENSG00000168481
DEG.twoside	Esophagus_Gastroesophageal_Junction	2422	9	0.173477	1	ENSG00000113389:ENSG00000082196:ENSG00000156011:ENSG00000104611:ENSG00000061337:ENSG00000168481:ENSG00000168487:ENSG00000168300:ENSG00000196711
DEG.up	Artery_Aorta	2103	8	0.177289	1	ENSG00000133110:ENSG00000133107:ENSG00000250254:ENSG00000197712:ENSG00000157796:ENSG00000113389:ENSG00000039560:ENSG00000168487
DEG.twoside	Lung	3849	13	0.189199	1	ENSG00000133107:ENSG00000181826:ENSG00000174125:ENSG00000174130:ENSG00000197712:ENSG00000113389:ENSG00000039560:ENSG00000104611:ENSG00000175445:ENSG00000061337:ENSG00000147443:ENSG00000168481:ENSG00000168484
DEG.twoside	Spleen	4596	15	0.199113	1	ENSG00000174123:ENSG00000174125:ENSG00000174130:ENSG00000197712:ENSG00000157796:ENSG00000242110:ENSG00000082196:ENSG00000039560:ENSG00000168724:ENSG00000003987:ENSG00000104611:ENSG00000175445:ENSG00000061337:ENSG00000147443:ENSG00000147481
DEG.up	Artery_Tibial	2175	8	0.201552	1	ENSG00000133110:ENSG00000133107:ENSG00000250254:ENSG00000197712:ENSG00000113389:ENSG00000039560:ENSG00000168724:ENSG00000147408
DEG.up	Adrenal_Gland	1204	5	0.203956	1	ENSG00000197712:ENSG00000242110:ENSG00000156011:ENSG00000036565:ENSG00000168487
DEG.down	Kidney_Cortex	5049	16	0.222904	1	ENSG00000102710:ENSG00000181826:ENSG00000109787:ENSG00000174125:ENSG00000197712:ENSG00000113407:ENSG00000113456:ENSG00000113460:ENSG00000168724:ENSG00000164187:ENSG00000145604:ENSG00000156011:ENSG00000147408:ENSG00000175445:ENSG00000130227:ENSG00000168300
DEG.twoside	Thyroid	4708	15	0.228236	1	ENSG00000102710:ENSG00000181826:ENSG00000174125:ENSG00000174130:ENSG00000157796:ENSG00000113389:ENSG00000113456:ENSG00000156011:ENSG00000104611:ENSG00000147408:ENSG00000104613:ENSG00000168481:ENSG00000168487:ENSG00000168300:ENSG00000196711
DEG.down	Small_Intestine_Terminal_Ileum	1257	5	0.229183	1	ENSG00000113389:ENSG00000003987:ENSG00000147408:ENSG00000061337:ENSG00000168484
DEG.up	Whole_Blood	1299	5	0.249835	1	ENSG00000180138:ENSG00000174123:ENSG00000174125:ENSG00000174130:ENSG00000147443
DEG.up	Thyroid	3732	12	0.257035	1	ENSG00000102710:ENSG00000181826:ENSG00000157796:ENSG00000113389:ENSG00000113456:ENSG00000104611:ENSG00000147408:ENSG00000104613:ENSG00000168481:ENSG00000168487:ENSG00000168300:ENSG00000196711
DEG.up	Esophagus_Gastroesophageal_Junction	1016	4	0.273218	1	ENSG00000082196:ENSG00000168487:ENSG00000168300:ENSG00000196711
DEG.up	Brain_Putamen_basal_ganglia	1346	5	0.273531	1	ENSG00000156011:ENSG00000175445:ENSG00000061337:ENSG00000168481:ENSG00000147481
DEG.up	Heart_Left_Ventricle	395	2	0.275969	1	ENSG00000175445:ENSG00000147485
DEG.up	Nerve_Tibial	4157	13	0.277562	1	ENSG00000181826:ENSG00000197712:ENSG00000157796:ENSG00000039560:ENSG00000205838:ENSG00000113460:ENSG00000145604:ENSG00000147408:ENSG00000104613:ENSG00000175445:ENSG00000061337:ENSG00000130227:ENSG00000168487
DEG.twoside	Kidney_Cortex	5997	18	0.28072	1	ENSG00000102710:ENSG00000181826:ENSG00000109787:ENSG00000174125:ENSG00000197712:ENSG00000113389:ENSG00000113407:ENSG00000242110:ENSG00000113456:ENSG00000113460:ENSG00000168724:ENSG00000164187:ENSG00000145604:ENSG00000156011:ENSG00000147408:ENSG00000175445:ENSG00000130227:ENSG00000168300
DEG.up	Brain_Caudate_basal_ganglia	1703	6	0.283038	1	ENSG00000003987:ENSG00000156011:ENSG00000175445:ENSG00000061337:ENSG00000168481:ENSG00000147481
DEG.up	Esophagus_Muscularis	1043	4	0.28915	1	ENSG00000082196:ENSG00000168487:ENSG00000168300:ENSG00000196711
DEG.down	Cells_EBV-transformed_lymphocytes	2063	7	0.290071	1	ENSG00000181826:ENSG00000109787:ENSG00000197712:ENSG00000157796:ENSG00000082196:ENSG00000104611:ENSG00000168300
DEG.twoside	Adrenal_Gland	4198	13	0.290406	1	ENSG00000133110:ENSG00000181826:ENSG00000197712:ENSG00000242110:ENSG00000082196:ENSG00000039560:ENSG00000168724:ENSG00000156011:ENSG00000175445:ENSG00000036565:ENSG00000061337:ENSG00000168481:ENSG00000168487
DEG.down	Pancreas	8671	25	0.293611	1	ENSG00000102710:ENSG00000133110:ENSG00000181826:ENSG00000109787:ENSG00000174125:ENSG00000197712:ENSG00000157796:ENSG00000113407:ENSG00000242110:ENSG00000082196:ENSG00000039560:ENSG00000113456:ENSG00000113460:ENSG00000168724:ENSG00000164187:ENSG00000145604:ENSG00000104763:ENSG00000156011:ENSG00000147408:ENSG00000175445:ENSG00000147416:ENSG00000061337:ENSG00000147443:ENSG00000130227:ENSG00000168487
DEG.up	Bladder	728	3	0.295958	1	ENSG00000197712:ENSG00000039560:ENSG00000147408
DEG.down	Brain_Cortex	4957	15	0.299517	1	ENSG00000102710:ENSG00000181826:ENSG00000109787:ENSG00000197712:ENSG00000157796:ENSG00000113407:ENSG00000082196:ENSG00000039560:ENSG00000113460:ENSG00000168724:ENSG00000145604:ENSG00000104763:ENSG00000175445:ENSG00000168487:ENSG00000168300
DEG.down	Artery_Tibial	1746	6	0.30306	1	ENSG00000174125:ENSG00000156011:ENSG00000104611:ENSG00000175445:ENSG00000061337:ENSG00000168333
DEG.down	Esophagus_Gastroesophageal_Junction	1406	5	0.304503	1	ENSG00000113389:ENSG00000156011:ENSG00000104611:ENSG00000061337:ENSG00000168481
DEG.down	Brain_Substantia_nigra	6489	19	0.314565	1	ENSG00000102710:ENSG00000181826:ENSG00000109787:ENSG00000174125:ENSG00000197712:ENSG00000157796:ENSG00000113407:ENSG00000039560:ENSG00000113456:ENSG00000113460:ENSG00000168724:ENSG00000145604:ENSG00000104611:ENSG00000147408:ENSG00000104613:ENSG00000175445:ENSG00000130227:ENSG00000168487:ENSG00000168300
DEG.up	Adipose_Visceral_Omentum	1428	5	0.31602	1	ENSG00000133110:ENSG00000181826:ENSG00000175445:ENSG00000147443:ENSG00000168487
DEG.up	Brain_Amygdala	1438	5	0.321278	1	ENSG00000003987:ENSG00000156011:ENSG00000061337:ENSG00000168481:ENSG00000147481
DEG.twoside	Cells_Cultured_fibroblasts	5399	16	0.321789	1	ENSG00000102710:ENSG00000133110:ENSG00000197712:ENSG00000113389:ENSG00000113407:ENSG00000082196:ENSG00000039560:ENSG00000113456:ENSG00000113460:ENSG00000168724:ENSG00000145604:ENSG00000156011:ENSG00000104611:ENSG00000147408:ENSG00000061337:ENSG00000168487
DEG.up	Fallopian_Tube	451	2	0.330217	1	ENSG00000133110:ENSG00000168487
DEG.twoside	Fallopian_Tube	452	2	0.331179	1	ENSG00000133110:ENSG00000168487
DEG.down	Uterus	788	3	0.339306	1	ENSG00000104611:ENSG00000175445:ENSG00000168481
DEG.up	Brain_Nucleus_accumbens_basal_ganglia	1834	6	0.344892	1	ENSG00000003987:ENSG00000156011:ENSG00000175445:ENSG00000061337:ENSG00000168481:ENSG00000147481
DEG.twoside	Muscle_Skeletal	6972	20	0.345888	1	ENSG00000102710:ENSG00000133110:ENSG00000181826:ENSG00000109787:ENSG00000197712:ENSG00000157796:ENSG00000113389:ENSG00000242110:ENSG00000082196:ENSG00000039560:ENSG00000113460:ENSG00000168724:ENSG00000145604:ENSG00000104763:ENSG00000147408:ENSG00000104613:ENSG00000175445:ENSG00000061337:ENSG00000168487:ENSG00000168333
DEG.twoside	Minor_Salivary_Gland	2951	9	0.362291	1	ENSG00000181826:ENSG00000174125:ENSG00000197712:ENSG00000113389:ENSG00000104611:ENSG00000061337:ENSG00000168481:ENSG00000168487:ENSG00000196711
DEG.down	Colon_Sigmoid	1530	5	0.370125	1	ENSG00000156011:ENSG00000104611:ENSG00000147408:ENSG00000061337:ENSG00000168481
DEG.twoside	Bladder	831	3	0.370376	1	ENSG00000197712:ENSG00000039560:ENSG00000147408
DEG.up	Brain_Hippocampus	1542	5	0.376535	1	ENSG00000003987:ENSG00000156011:ENSG00000061337:ENSG00000168481:ENSG00000147481
DEG.twoside	Esophagus_Muscularis	2625	8	0.377595	1	ENSG00000082196:ENSG00000156011:ENSG00000104611:ENSG00000061337:ENSG00000168481:ENSG00000168487:ENSG00000168300:ENSG00000196711
DEG.up	Cervix_Ectocervix	187	1	0.38832	1	ENSG00000197712
DEG.twoside	Brain_Cortex	7116	20	0.388626	1	ENSG00000102710:ENSG00000181826:ENSG00000109787:ENSG00000197712:ENSG00000157796:ENSG00000113407:ENSG00000082196:ENSG00000039560:ENSG00000113460:ENSG00000168724:ENSG00000145604:ENSG00000003987:ENSG00000104763:ENSG00000156011:ENSG00000175445:ENSG00000061337:ENSG00000168481:ENSG00000168487:ENSG00000147481:ENSG00000168300
DEG.down	Stomach	2290	7	0.390052	1	ENSG00000174125:ENSG00000113389:ENSG00000147408:ENSG00000175445:ENSG00000061337:ENSG00000168481:ENSG00000168487
DEG.twoside	Cervix_Ectocervix	189	1	0.391544	1	ENSG00000197712
DEG.down	Artery_Coronary	863	3	0.393373	1	ENSG00000104611:ENSG00000168481:ENSG00000168484
DEG.up	Muscle_Skeletal	879	3	0.404806	1	ENSG00000168724:ENSG00000175445:ENSG00000168333
DEG.twoside	Heart_Atrial_Appendage	7937	22	0.40817	1	ENSG00000102710:ENSG00000181826:ENSG00000109787:ENSG00000174125:ENSG00000157796:ENSG00000242110:ENSG00000082196:ENSG00000039560:ENSG00000113460:ENSG00000164187:ENSG00000145604:ENSG00000104611:ENSG00000104613:ENSG00000175445:ENSG00000147416:ENSG00000061337:ENSG00000147443:ENSG00000130227:ENSG00000168481:ENSG00000168487:ENSG00000147485:ENSG00000168300
DEG.up	Brain_Spinal_cord_cervical_c-1	1611	5	0.413401	1	ENSG00000181826:ENSG00000039560:ENSG00000003987:ENSG00000168481:ENSG00000168484
DEG.twoside	Nerve_Tibial	4941	14	0.413504	1	ENSG00000181826:ENSG00000197712:ENSG00000157796:ENSG00000039560:ENSG00000205838:ENSG00000113460:ENSG00000145604:ENSG00000147408:ENSG00000104613:ENSG00000175445:ENSG00000061337:ENSG00000130227:ENSG00000168484:ENSG00000168487
DEG.twoside	Prostate	2717	8	0.416397	1	ENSG00000133107:ENSG00000181826:ENSG00000197712:ENSG00000003987:ENSG00000147408:ENSG00000175445:ENSG00000168481:ENSG00000168487
DEG.down	Muscle_Skeletal	6093	17	0.421827	1	ENSG00000102710:ENSG00000133110:ENSG00000181826:ENSG00000109787:ENSG00000197712:ENSG00000157796:ENSG00000113389:ENSG00000242110:ENSG00000082196:ENSG00000039560:ENSG00000113460:ENSG00000145604:ENSG00000104763:ENSG00000147408:ENSG00000104613:ENSG00000061337:ENSG00000168487
DEG.twoside	Small_Intestine_Terminal_Ileum	3112	9	0.426536	1	ENSG00000174123:ENSG00000174130:ENSG00000113389:ENSG00000003987:ENSG00000147408:ENSG00000036565:ENSG00000061337:ENSG00000147443:ENSG00000168484
DEG.down	Esophagus_Mucosa	3122	9	0.43055	1	ENSG00000133110:ENSG00000174125:ENSG00000174130:ENSG00000157796:ENSG00000082196:ENSG00000039560:ENSG00000147408:ENSG00000175445:ENSG00000147443
DEG.up	Minor_Salivary_Gland	1285	4	0.434905	1	ENSG00000174125:ENSG00000197712:ENSG00000104611:ENSG00000196711
DEG.twoside	Pituitary	5005	14	0.435111	1	ENSG00000102710:ENSG00000133110:ENSG00000181826:ENSG00000174125:ENSG00000157796:ENSG00000039560:ENSG00000205838:ENSG00000164187:ENSG00000003987:ENSG00000104611:ENSG00000147408:ENSG00000175445:ENSG00000147443:ENSG00000147481
DEG.down	Minor_Salivary_Gland	1666	5	0.442657	1	ENSG00000181826:ENSG00000113389:ENSG00000061337:ENSG00000168481:ENSG00000168487
DEG.up	Heart_Atrial_Appendage	572	2	0.442976	1	ENSG00000175445:ENSG00000147485
DEG.twoside	Brain_Amygdala	8433	23	0.443409	1	ENSG00000102710:ENSG00000181826:ENSG00000109787:ENSG00000197712:ENSG00000157796:ENSG00000113407:ENSG00000039560:ENSG00000113456:ENSG00000113460:ENSG00000168724:ENSG00000145604:ENSG00000003987:ENSG00000104763:ENSG00000156011:ENSG00000104611:ENSG00000104613:ENSG00000175445:ENSG00000061337:ENSG00000130227:ENSG00000168481:ENSG00000168487:ENSG00000147481:ENSG00000168300
DEG.twoside	Pancreas	9220	25	0.451541	1	ENSG00000102710:ENSG00000133110:ENSG00000181826:ENSG00000109787:ENSG00000174125:ENSG00000197712:ENSG00000157796:ENSG00000113407:ENSG00000242110:ENSG00000082196:ENSG00000039560:ENSG00000113456:ENSG00000113460:ENSG00000168724:ENSG00000164187:ENSG00000145604:ENSG00000104763:ENSG00000156011:ENSG00000147408:ENSG00000175445:ENSG00000147416:ENSG00000061337:ENSG00000147443:ENSG00000130227:ENSG00000168487
DEG.twoside	Adipose_Visceral_Omentum	2828	8	0.463296	1	ENSG00000133110:ENSG00000181826:ENSG00000242110:ENSG00000156011:ENSG00000175445:ENSG00000147443:ENSG00000168484:ENSG00000168487
DEG.down	Heart_Atrial_Appendage	7365	20	0.465008	1	ENSG00000102710:ENSG00000181826:ENSG00000109787:ENSG00000174125:ENSG00000157796:ENSG00000242110:ENSG00000082196:ENSG00000039560:ENSG00000113460:ENSG00000164187:ENSG00000145604:ENSG00000104611:ENSG00000104613:ENSG00000147416:ENSG00000061337:ENSG00000147443:ENSG00000130227:ENSG00000168481:ENSG00000168487:ENSG00000168300
DEG.down	Vagina	598	2	0.465948	1	ENSG00000174125:ENSG00000175445
DEG.twoside	Ovary	5103	14	0.468328	1	ENSG00000102710:ENSG00000133110:ENSG00000133107:ENSG00000109787:ENSG00000197712:ENSG00000157796:ENSG00000156011:ENSG00000104611:ENSG00000147408:ENSG00000061337:ENSG00000147443:ENSG00000130227:ENSG00000168484:ENSG00000168300
DEG.twoside	Brain_Substantia_nigra	7766	21	0.471653	1	ENSG00000102710:ENSG00000181826:ENSG00000109787:ENSG00000174125:ENSG00000197712:ENSG00000157796:ENSG00000113407:ENSG00000039560:ENSG00000113456:ENSG00000113460:ENSG00000168724:ENSG00000145604:ENSG00000003987:ENSG00000104611:ENSG00000147408:ENSG00000104613:ENSG00000175445:ENSG00000130227:ENSG00000168481:ENSG00000168487:ENSG00000168300
DEG.twoside	Heart_Left_Ventricle	8909	24	0.472638	1	ENSG00000102710:ENSG00000133110:ENSG00000181826:ENSG00000109787:ENSG00000197712:ENSG00000157796:ENSG00000113407:ENSG00000242110:ENSG00000039560:ENSG00000113456:ENSG00000113460:ENSG00000168724:ENSG00000164187:ENSG00000145604:ENSG00000104611:ENSG00000104613:ENSG00000175445:ENSG00000147416:ENSG00000061337:ENSG00000147443:ENSG00000130227:ENSG00000168487:ENSG00000147485:ENSG00000168300
DEG.down	Thyroid	976	3	0.472708	1	ENSG00000174125:ENSG00000174130:ENSG00000156011
DEG.twoside	Testis	8546	23	0.477866	1	ENSG00000102710:ENSG00000180138:ENSG00000133110:ENSG00000181826:ENSG00000109787:ENSG00000113389:ENSG00000164175:ENSG00000082196:ENSG00000039560:ENSG00000205838:ENSG00000113456:ENSG00000168724:ENSG00000104763:ENSG00000156011:ENSG00000147408:ENSG00000175445:ENSG00000061337:ENSG00000147443:ENSG00000130227:ENSG00000168481:ENSG00000168487:ENSG00000147481:ENSG00000147485
DEG.twoside	Cells_EBV-transformed_lymphocytes	5896	16	0.480167	1	ENSG00000102710:ENSG00000181826:ENSG00000109787:ENSG00000174123:ENSG00000174125:ENSG00000174130:ENSG00000197712:ENSG00000157796:ENSG00000113407:ENSG00000082196:ENSG00000113460:ENSG00000168724:ENSG00000145604:ENSG00000104611:ENSG00000147443:ENSG00000168300
DEG.down	Skin_Sun_Exposed_Lower_leg	2123	6	0.484563	1	ENSG00000174125:ENSG00000174130:ENSG00000156011:ENSG00000147408:ENSG00000147443:ENSG00000168333
DEG.twoside	Uterus	4787	13	0.489837	1	ENSG00000102710:ENSG00000133107:ENSG00000250254:ENSG00000197712:ENSG00000157796:ENSG00000039560:ENSG00000113460:ENSG00000145604:ENSG00000104611:ENSG00000175445:ENSG00000168481:ENSG00000168487:ENSG00000168300
DEG.twoside	Colon_Transverse	2532	7	0.498435	1	ENSG00000174125:ENSG00000242110:ENSG00000156011:ENSG00000147408:ENSG00000175445:ENSG00000061337:ENSG00000168481
DEG.up	Ovary	3674	10	0.499289	1	ENSG00000102710:ENSG00000133107:ENSG00000109787:ENSG00000197712:ENSG00000157796:ENSG00000156011:ENSG00000104611:ENSG00000147408:ENSG00000130227:ENSG00000168300
DEG.down	Ovary	1429	4	0.518959	1	ENSG00000133110:ENSG00000061337:ENSG00000147443:ENSG00000168484
DEG.twoside	Esophagus_Mucosa	4877	13	0.520903	1	ENSG00000133110:ENSG00000109787:ENSG00000174125:ENSG00000174130:ENSG00000157796:ENSG00000113407:ENSG00000082196:ENSG00000039560:ENSG00000145604:ENSG00000104611:ENSG00000147408:ENSG00000175445:ENSG00000147443
DEG.down	Adrenal_Gland	2994	8	0.532336	1	ENSG00000133110:ENSG00000181826:ENSG00000082196:ENSG00000039560:ENSG00000168724:ENSG00000175445:ENSG00000061337:ENSG00000168481
DEG.twoside	Vagina	2611	7	0.53295	1	ENSG00000133107:ENSG00000109787:ENSG00000174125:ENSG00000197712:ENSG00000104611:ENSG00000175445:ENSG00000168487
DEG.twoside	Adipose_Subcutaneous	2996	8	0.533153	1	ENSG00000133110:ENSG00000181826:ENSG00000113389:ENSG00000156011:ENSG00000147408:ENSG00000175445:ENSG00000147443:ENSG00000168487
DEG.twoside	Brain_Hippocampus	8348	22	0.533684	1	ENSG00000102710:ENSG00000181826:ENSG00000109787:ENSG00000197712:ENSG00000157796:ENSG00000113407:ENSG00000039560:ENSG00000113456:ENSG00000113460:ENSG00000168724:ENSG00000145604:ENSG00000003987:ENSG00000104763:ENSG00000156011:ENSG00000104611:ENSG00000104613:ENSG00000061337:ENSG00000130227:ENSG00000168481:ENSG00000168487:ENSG00000147481:ENSG00000168300
DEG.up	Brain_Anterior_cingulate_cortex_BA24	1866	5	0.545794	1	ENSG00000003987:ENSG00000156011:ENSG00000061337:ENSG00000168481:ENSG00000147481
DEG.down	Heart_Left_Ventricle	8514	22	0.583961	1	ENSG00000102710:ENSG00000133110:ENSG00000181826:ENSG00000109787:ENSG00000197712:ENSG00000157796:ENSG00000113407:ENSG00000242110:ENSG00000039560:ENSG00000113456:ENSG00000113460:ENSG00000168724:ENSG00000164187:ENSG00000145604:ENSG00000104611:ENSG00000104613:ENSG00000147416:ENSG00000061337:ENSG00000147443:ENSG00000130227:ENSG00000168487:ENSG00000168300
DEG.down	Brain_Amygdala	6995	18	0.586689	1	ENSG00000102710:ENSG00000181826:ENSG00000109787:ENSG00000197712:ENSG00000157796:ENSG00000113407:ENSG00000039560:ENSG00000113456:ENSG00000113460:ENSG00000168724:ENSG00000145604:ENSG00000104763:ENSG00000104611:ENSG00000104613:ENSG00000175445:ENSG00000130227:ENSG00000168487:ENSG00000168300
DEG.down	Esophagus_Muscularis	1582	4	0.601917	1	ENSG00000156011:ENSG00000104611:ENSG00000061337:ENSG00000168481
DEG.down	Brain_Cerebellar_Hemisphere	2381	6	0.602389	1	ENSG00000109787:ENSG00000197712:ENSG00000039560:ENSG00000147408:ENSG00000061337:ENSG00000168484
DEG.up	Vagina	2013	5	0.616101	1	ENSG00000133107:ENSG00000109787:ENSG00000197712:ENSG00000104611:ENSG00000168487
DEG.up	Uterus	3999	10	0.618438	1	ENSG00000102710:ENSG00000133107:ENSG00000250254:ENSG00000197712:ENSG00000157796:ENSG00000039560:ENSG00000113460:ENSG00000145604:ENSG00000168487:ENSG00000168300
DEG.up	Brain_Frontal_Cortex_BA9	2422	6	0.619896	1	ENSG00000164187:ENSG00000003987:ENSG00000156011:ENSG00000061337:ENSG00000168481:ENSG00000147481
DEG.twoside	Brain_Caudate_basal_ganglia	7877	20	0.621448	1	ENSG00000102710:ENSG00000181826:ENSG00000109787:ENSG00000197712:ENSG00000157796:ENSG00000113407:ENSG00000039560:ENSG00000113456:ENSG00000113460:ENSG00000168724:ENSG00000145604:ENSG00000003987:ENSG00000156011:ENSG00000104613:ENSG00000175445:ENSG00000061337:ENSG00000168481:ENSG00000168487:ENSG00000147481:ENSG00000168300
DEG.down	Brain_Frontal_Cortex_BA9	4429	11	0.631424	1	ENSG00000102710:ENSG00000181826:ENSG00000109787:ENSG00000197712:ENSG00000157796:ENSG00000113407:ENSG00000082196:ENSG00000039560:ENSG00000168724:ENSG00000168487:ENSG00000168300
DEG.down	Brain_Hippocampus	6806	17	0.645285	1	ENSG00000102710:ENSG00000181826:ENSG00000109787:ENSG00000197712:ENSG00000157796:ENSG00000113407:ENSG00000039560:ENSG00000113456:ENSG00000113460:ENSG00000168724:ENSG00000145604:ENSG00000104763:ENSG00000104611:ENSG00000104613:ENSG00000130227:ENSG00000168487:ENSG00000168300
DEG.down	Liver	7196	18	0.646637	1	ENSG00000102710:ENSG00000133110:ENSG00000181826:ENSG00000109787:ENSG00000157796:ENSG00000113389:ENSG00000082196:ENSG00000039560:ENSG00000113456:ENSG00000113460:ENSG00000168724:ENSG00000164187:ENSG00000104763:ENSG00000147408:ENSG00000147416:ENSG00000147443:ENSG00000130227:ENSG00000168300
DEG.twoside	Whole_Blood	7620	19	0.657956	1	ENSG00000180138:ENSG00000174123:ENSG00000174125:ENSG00000174130:ENSG00000157796:ENSG00000113407:ENSG00000242110:ENSG00000113456:ENSG00000113460:ENSG00000168724:ENSG00000164187:ENSG00000145604:ENSG00000104613:ENSG00000175445:ENSG00000147443:ENSG00000130227:ENSG00000168484:ENSG00000168487:ENSG00000168300
DEG.twoside	Brain_Frontal_Cortex_BA9	6851	17	0.658367	1	ENSG00000102710:ENSG00000181826:ENSG00000109787:ENSG00000197712:ENSG00000157796:ENSG00000113407:ENSG00000082196:ENSG00000039560:ENSG00000168724:ENSG00000164187:ENSG00000003987:ENSG00000156011:ENSG00000061337:ENSG00000168481:ENSG00000168487:ENSG00000147481:ENSG00000168300
DEG.down	Brain_Hypothalamus	5303	13	0.660346	1	ENSG00000102710:ENSG00000181826:ENSG00000109787:ENSG00000174125:ENSG00000197712:ENSG00000113407:ENSG00000039560:ENSG00000168724:ENSG00000145604:ENSG00000104611:ENSG00000104613:ENSG00000168487:ENSG00000168300
DEG.twoside	Brain_Putamen_basal_ganglia	8427	21	0.669337	1	ENSG00000102710:ENSG00000181826:ENSG00000109787:ENSG00000197712:ENSG00000157796:ENSG00000113407:ENSG00000039560:ENSG00000113456:ENSG00000113460:ENSG00000168724:ENSG00000145604:ENSG00000104763:ENSG00000156011:ENSG00000104613:ENSG00000175445:ENSG00000061337:ENSG00000130227:ENSG00000168481:ENSG00000168487:ENSG00000147481:ENSG00000168300
DEG.up	Brain_Cortex	2159	5	0.679694	1	ENSG00000003987:ENSG00000156011:ENSG00000061337:ENSG00000168481:ENSG00000147481
DEG.up	Esophagus_Mucosa	1755	4	0.68523	1	ENSG00000109787:ENSG00000113407:ENSG00000145604:ENSG00000104611
DEG.down	Breast_Mammary_Tissue	912	2	0.695836	1	ENSG00000003987:ENSG00000156011
DEG.up	Cells_EBV-transformed_lymphocytes	3833	9	0.696063	1	ENSG00000102710:ENSG00000174123:ENSG00000174125:ENSG00000174130:ENSG00000113407:ENSG00000113460:ENSG00000168724:ENSG00000145604:ENSG00000147443
DEG.up	Spleen	2666	6	0.71517	1	ENSG00000174123:ENSG00000174125:ENSG00000174130:ENSG00000039560:ENSG00000147443:ENSG00000147481
DEG.up	Kidney_Cortex	948	2	0.716367	1	ENSG00000113389:ENSG00000242110
DEG.down	Adipose_Visceral_Omentum	1400	3	0.718988	1	ENSG00000242110:ENSG00000156011:ENSG00000168484
DEG.twoside	Brain_Anterior_cingulate_cortex_BA24	7869	19	0.725416	1	ENSG00000102710:ENSG00000181826:ENSG00000109787:ENSG00000197712:ENSG00000157796:ENSG00000113407:ENSG00000039560:ENSG00000113460:ENSG00000168724:ENSG00000145604:ENSG00000003987:ENSG00000156011:ENSG00000104613:ENSG00000175445:ENSG00000061337:ENSG00000168481:ENSG00000168487:ENSG00000147481:ENSG00000168300
DEG.up	Small_Intestine_Terminal_Ileum	1855	4	0.727741	1	ENSG00000174123:ENSG00000174130:ENSG00000036565:ENSG00000147443
DEG.up	Breast_Mammary_Tissue	1428	3	0.731752	1	ENSG00000133110:ENSG00000181826:ENSG00000175445
DEG.twoside	Liver	8286	20	0.733618	1	ENSG00000102710:ENSG00000133110:ENSG00000181826:ENSG00000109787:ENSG00000157796:ENSG00000113389:ENSG00000242110:ENSG00000082196:ENSG00000039560:ENSG00000113456:ENSG00000113460:ENSG00000168724:ENSG00000164187:ENSG00000104763:ENSG00000104611:ENSG00000147408:ENSG00000147416:ENSG00000147443:ENSG00000130227:ENSG00000168300
DEG.down	Skin_Not_Sun_Exposed_Suprapubic	2330	5	0.745256	1	ENSG00000174125:ENSG00000156011:ENSG00000147408:ENSG00000175445:ENSG00000147443
DEG.down	Brain_Anterior_cingulate_cortex_BA24	6003	14	0.746729	1	ENSG00000102710:ENSG00000181826:ENSG00000109787:ENSG00000197712:ENSG00000157796:ENSG00000113407:ENSG00000039560:ENSG00000113460:ENSG00000168724:ENSG00000145604:ENSG00000104613:ENSG00000175445:ENSG00000168487:ENSG00000168300
DEG.twoside	Breast_Mammary_Tissue	2340	5	0.748781	1	ENSG00000133110:ENSG00000181826:ENSG00000003987:ENSG00000156011:ENSG00000175445
DEG.twoside	Brain_Nucleus_accumbens_basal_ganglia	7635	18	0.763173	1	ENSG00000102710:ENSG00000181826:ENSG00000109787:ENSG00000197712:ENSG00000157796:ENSG00000113407:ENSG00000039560:ENSG00000113460:ENSG00000168724:ENSG00000145604:ENSG00000003987:ENSG00000156011:ENSG00000175445:ENSG00000061337:ENSG00000168481:ENSG00000168487:ENSG00000147481:ENSG00000168300
DEG.twoside	Brain_Spinal_cord_cervical_c-1	6158	14	0.784737	1	ENSG00000181826:ENSG00000197712:ENSG00000157796:ENSG00000039560:ENSG00000113456:ENSG00000003987:ENSG00000104611:ENSG00000147408:ENSG00000061337:ENSG00000147443:ENSG00000168481:ENSG00000168484:ENSG00000168487:ENSG00000168300
DEG.up	Liver	1090	2	0.786576	1	ENSG00000242110:ENSG00000104611
DEG.up	Prostate	2019	4	0.788343	1	ENSG00000133107:ENSG00000197712:ENSG00000147408:ENSG00000168487
DEG.down	Brain_Caudate_basal_ganglia	6174	14	0.788446	1	ENSG00000102710:ENSG00000181826:ENSG00000109787:ENSG00000197712:ENSG00000157796:ENSG00000113407:ENSG00000039560:ENSG00000113456:ENSG00000113460:ENSG00000168724:ENSG00000145604:ENSG00000104613:ENSG00000168487:ENSG00000168300
DEG.down	Brain_Cerebellum	2483	5	0.795477	1	ENSG00000109787:ENSG00000197712:ENSG00000039560:ENSG00000147408:ENSG00000061337
DEG.down	Brain_Putamen_basal_ganglia	7081	16	0.813855	1	ENSG00000102710:ENSG00000181826:ENSG00000109787:ENSG00000197712:ENSG00000157796:ENSG00000113407:ENSG00000039560:ENSG00000113456:ENSG00000113460:ENSG00000168724:ENSG00000145604:ENSG00000104763:ENSG00000104613:ENSG00000130227:ENSG00000168487:ENSG00000168300
DEG.down	Whole_Blood	6321	14	0.82062	1	ENSG00000157796:ENSG00000113407:ENSG00000242110:ENSG00000113456:ENSG00000113460:ENSG00000168724:ENSG00000164187:ENSG00000145604:ENSG00000104613:ENSG00000175445:ENSG00000130227:ENSG00000168484:ENSG00000168487:ENSG00000168300
DEG.twoside	Skin_Sun_Exposed_Lower_leg	4286	9	0.821052	1	ENSG00000133110:ENSG00000109787:ENSG00000174125:ENSG00000174130:ENSG00000156011:ENSG00000104611:ENSG00000147408:ENSG00000147443:ENSG00000168333
DEG.up	Testis	5947	13	0.826158	1	ENSG00000102710:ENSG00000180138:ENSG00000164175:ENSG00000082196:ENSG00000039560:ENSG00000205838:ENSG00000113456:ENSG00000168724:ENSG00000156011:ENSG00000061337:ENSG00000130227:ENSG00000147481:ENSG00000147485
DEG.down	Cells_Cultured_fibroblasts	1713	3	0.837661	1	ENSG00000082196:ENSG00000147408:ENSG00000061337
DEG.twoside	Brain_Hypothalamus	7282	16	0.852637	1	ENSG00000102710:ENSG00000181826:ENSG00000109787:ENSG00000174125:ENSG00000197712:ENSG00000113407:ENSG00000039560:ENSG00000168724:ENSG00000145604:ENSG00000003987:ENSG00000104611:ENSG00000104613:ENSG00000168481:ENSG00000168487:ENSG00000147481:ENSG00000168300
DEG.up	Brain_Substantia_nigra	1277	2	0.855981	1	ENSG00000003987:ENSG00000168481
DEG.down	Brain_Spinal_cord_cervical_c-1	4547	9	0.873845	1	ENSG00000197712:ENSG00000157796:ENSG00000113456:ENSG00000104611:ENSG00000147408:ENSG00000061337:ENSG00000147443:ENSG00000168487:ENSG00000168300
DEG.down	Brain_Nucleus_accumbens_basal_ganglia	5801	12	0.874418	1	ENSG00000102710:ENSG00000181826:ENSG00000109787:ENSG00000197712:ENSG00000157796:ENSG00000113407:ENSG00000039560:ENSG00000113460:ENSG00000168724:ENSG00000145604:ENSG00000168487:ENSG00000168300
DEG.up	Pituitary	3253	6	0.875675	1	ENSG00000102710:ENSG00000157796:ENSG00000205838:ENSG00000164187:ENSG00000003987:ENSG00000147481
DEG.twoside	Brain_Cerebellar_Hemisphere	6629	14	0.876929	1	ENSG00000102710:ENSG00000109787:ENSG00000197712:ENSG00000157796:ENSG00000082196:ENSG00000039560:ENSG00000164187:ENSG00000003987:ENSG00000156011:ENSG00000147408:ENSG00000061337:ENSG00000168481:ENSG00000168484:ENSG00000147481
DEG.down	Nerve_Tibial	784	1	0.877069	1	ENSG00000168484
DEG.up	Brain_Cerebellar_Hemisphere	4248	8	0.895584	1	ENSG00000102710:ENSG00000157796:ENSG00000082196:ENSG00000164187:ENSG00000003987:ENSG00000156011:ENSG00000168481:ENSG00000147481
DEG.up	Brain_Hypothalamus	1979	3	0.902646	1	ENSG00000003987:ENSG00000168481:ENSG00000147481
DEG.up	Brain_Cerebellum	4055	7	0.929693	1	ENSG00000157796:ENSG00000082196:ENSG00000164187:ENSG00000003987:ENSG00000156011:ENSG00000168481:ENSG00000147481
DEG.up	Skin_Sun_Exposed_Lower_leg	2163	3	0.93308	1	ENSG00000133110:ENSG00000109787:ENSG00000104611
DEG.up	Colon_Transverse	1128	1	0.952461	1	ENSG00000242110
DEG.twoside	Brain_Cerebellum	6538	12	0.957944	1	ENSG00000109787:ENSG00000197712:ENSG00000157796:ENSG00000082196:ENSG00000039560:ENSG00000164187:ENSG00000003987:ENSG00000156011:ENSG00000147408:ENSG00000061337:ENSG00000168481:ENSG00000147481
DEG.twoside	Skin_Not_Sun_Exposed_Suprapubic	4367	7	0.95915	1	ENSG00000133110:ENSG00000109787:ENSG00000174125:ENSG00000156011:ENSG00000147408:ENSG00000175445:ENSG00000147443
DEG.down	Adipose_Subcutaneous	1307	1	0.971226	1	ENSG00000156011
DEG.up	Skin_Not_Sun_Exposed_Suprapubic	2037	2	0.975402	1	ENSG00000133110:ENSG00000109787
DEG.up	Kidney_Medulla	93	0	1	1
DEG.up	Pancreas	549	0	1	1
DEG.down	Bladder	103	0	1	1
DEG.down	Cervix_Ectocervix	2	0	1	1
DEG.down	Cervix_Endocervix	5	0	1	1
DEG.down	Fallopian_Tube	1	0	1	1
DEG.down	Kidney_Medulla	0	0	1	1
DEG.down	Lung	820	0	1	1
DEG.twoside	Kidney_Medulla	93	0	1	1

### Sheet: MEHHP_MEHP
Table I11. Enrichment of SNPs associated with phthalate levels or ratios for GTEXv8 tissues calculated using single-GWAS results and FUMA GENE2FUNC tool, ordered by p-value
Category	GeneSet	N_genes	N_overlap	p	adjP	genes
DEG.up	Small_Intestine_Terminal_Ileum	1855	34	0.0070749	0.382044	ENSG00000169241:ENSG00000163518:ENSG00000160856:ENSG00000132704:ENSG00000163534:ENSG00000158473:ENSG00000158481:ENSG00000163568:ENSG00000158714:ENSG00000085552:ENSG00000162739:ENSG00000143167:ENSG00000198821:ENSG00000155629:ENSG00000149177:ENSG00000165457:ENSG00000168876:ENSG00000134627:ENSG00000196371:ENSG00000187848:ENSG00000176894:ENSG00000141655:ENSG00000099866:ENSG00000130529:ENSG00000132182:ENSG00000111913:ENSG00000079691:ENSG00000079689:ENSG00000146039:ENSG00000112343:ENSG00000186470:ENSG00000124508:ENSG00000111801:ENSG00000112812
DEG.up	Spleen	2666	45	0.00860255	0.464538	ENSG00000143595:ENSG00000169291:ENSG00000163239:ENSG00000160688:ENSG00000169241:ENSG00000163518:ENSG00000160856:ENSG00000132704:ENSG00000163534:ENSG00000158473:ENSG00000158481:ENSG00000163568:ENSG00000181036:ENSG00000158714:ENSG00000162739:ENSG00000143228:ENSG00000198821:ENSG00000155629:ENSG00000213390:ENSG00000165879:ENSG00000181274:ENSG00000134575:ENSG00000149177:ENSG00000165457:ENSG00000168876:ENSG00000196371:ENSG00000112787:ENSG00000187848:ENSG00000177084:ENSG00000139679:ENSG00000136161:ENSG00000152207:ENSG00000171791:ENSG00000099866:ENSG00000144711:ENSG00000132182:ENSG00000111913:ENSG00000112343:ENSG00000010704:ENSG00000186470:ENSG00000124508:ENSG00000111801:ENSG00000112763:ENSG00000136237:ENSG00000196511
DEG.up	Whole_Blood	1299	24	0.0209636	1	ENSG00000143595:ENSG00000160856:ENSG00000132704:ENSG00000163534:ENSG00000158473:ENSG00000158481:ENSG00000163568:ENSG00000181036:ENSG00000213085:ENSG00000162739:ENSG00000198821:ENSG00000155629:ENSG00000165879:ENSG00000181274:ENSG00000052749:ENSG00000149177:ENSG00000132182:ENSG00000181788:ENSG00000111913:ENSG00000112343:ENSG00000158373:ENSG00000158406:ENSG00000186470:ENSG00000196511
DEG.up	Skin_Not_Sun_Exposed_Suprapubic	2037	29	0.175363	1	ENSG00000160688:ENSG00000160685:ENSG00000163354:ENSG00000163357:ENSG00000243364:ENSG00000143590:ENSG00000169242:ENSG00000169241:ENSG00000158477:ENSG00000158481:ENSG00000158488:ENSG00000179639:ENSG00000085552:ENSG00000181274:ENSG00000119986:ENSG00000181333:ENSG00000020922:ENSG00000177084:ENSG00000197563:ENSG00000134444:ENSG00000206075:ENSG00000130529:ENSG00000163083:ENSG00000132164:ENSG00000181788:ENSG00000158373:ENSG00000112812:ENSG00000164651:ENSG00000164649
DEG.twoside	Spleen	4596	61	0.17762	1	ENSG00000143595:ENSG00000169291:ENSG00000163239:ENSG00000160688:ENSG00000163354:ENSG00000143590:ENSG00000169242:ENSG00000169241:ENSG00000163518:ENSG00000160856:ENSG00000132704:ENSG00000163534:ENSG00000158473:ENSG00000158481:ENSG00000163568:ENSG00000162706:ENSG00000179639:ENSG00000181036:ENSG00000158714:ENSG00000085552:ENSG00000162739:ENSG00000143248:ENSG00000143228:ENSG00000143198:ENSG00000143179:ENSG00000198821:ENSG00000143158:ENSG00000155629:ENSG00000213390:ENSG00000165879:ENSG00000181274:ENSG00000134575:ENSG00000149177:ENSG00000165457:ENSG00000110218:ENSG00000168876:ENSG00000196371:ENSG00000112787:ENSG00000187848:ENSG00000177084:ENSG00000136143:ENSG00000139679:ENSG00000136161:ENSG00000152207:ENSG00000171791:ENSG00000099866:ENSG00000130529:ENSG00000163083:ENSG00000144711:ENSG00000132182:ENSG00000111913:ENSG00000079691:ENSG00000112343:ENSG00000010704:ENSG00000186470:ENSG00000124508:ENSG00000111801:ENSG00000112763:ENSG00000112812:ENSG00000136237:ENSG00000196511
DEG.up	Esophagus_Mucosa	1755	25	0.197315	1	ENSG00000173207:ENSG00000160685:ENSG00000243364:ENSG00000143590:ENSG00000169242:ENSG00000169241:ENSG00000158477:ENSG00000158488:ENSG00000179639:ENSG00000085552:ENSG00000143228:ENSG00000143179:ENSG00000181274:ENSG00000181333:ENSG00000187848:ENSG00000136159:ENSG00000139687:ENSG00000139679:ENSG00000197563:ENSG00000134444:ENSG00000206075:ENSG00000132164:ENSG00000181788:ENSG00000158373:ENSG00000112812
DEG.up	Skin_Sun_Exposed_Lower_leg	2163	30	0.209222	1	ENSG00000160688:ENSG00000160685:ENSG00000163354:ENSG00000163357:ENSG00000243364:ENSG00000143590:ENSG00000169242:ENSG00000169241:ENSG00000158477:ENSG00000158481:ENSG00000158488:ENSG00000179639:ENSG00000085552:ENSG00000181274:ENSG00000119986:ENSG00000181333:ENSG00000020922:ENSG00000177084:ENSG00000136141:ENSG00000197563:ENSG00000134444:ENSG00000141655:ENSG00000206075:ENSG00000130529:ENSG00000163083:ENSG00000132164:ENSG00000181788:ENSG00000112812:ENSG00000164651:ENSG00000164649
DEG.up	Liver	1090	16	0.226134	1	ENSG00000169242:ENSG00000158473:ENSG00000132703:ENSG00000132693:ENSG00000085552:ENSG00000143199:ENSG00000155629:ENSG00000134575:ENSG00000086205:ENSG00000182919:ENSG00000176894:ENSG00000146039:ENSG00000124568:ENSG00000124564:ENSG00000112337:ENSG00000158373
DEG.up	Lung	3029	40	0.257282	1	ENSG00000143595:ENSG00000169291:ENSG00000163239:ENSG00000169242:ENSG00000169241:ENSG00000163534:ENSG00000158473:ENSG00000179639:ENSG00000181036:ENSG00000158714:ENSG00000213085:ENSG00000162739:ENSG00000143157:ENSG00000198821:ENSG00000155629:ENSG00000181274:ENSG00000171307:ENSG00000165923:ENSG00000149177:ENSG00000165457:ENSG00000110218:ENSG00000187848:ENSG00000136141:ENSG00000139687:ENSG00000139679:ENSG00000141664:ENSG00000130529:ENSG00000132182:ENSG00000111913:ENSG00000079691:ENSG00000112343:ENSG00000158373:ENSG00000186470:ENSG00000124508:ENSG00000111801:ENSG00000112763:ENSG00000112812:ENSG00000105877:ENSG00000136237:ENSG00000196511
DEG.twoside	Small_Intestine_Terminal_Ileum	3112	40	0.319526	1	ENSG00000143590:ENSG00000169241:ENSG00000163518:ENSG00000160856:ENSG00000132704:ENSG00000163534:ENSG00000158473:ENSG00000158481:ENSG00000163568:ENSG00000158714:ENSG00000188004:ENSG00000213085:ENSG00000085552:ENSG00000162739:ENSG00000143171:ENSG00000143167:ENSG00000198821:ENSG00000155629:ENSG00000052749:ENSG00000149177:ENSG00000165457:ENSG00000168876:ENSG00000134627:ENSG00000196371:ENSG00000187848:ENSG00000176894:ENSG00000141655:ENSG00000099866:ENSG00000130529:ENSG00000163083:ENSG00000132182:ENSG00000111913:ENSG00000079691:ENSG00000079689:ENSG00000146039:ENSG00000112343:ENSG00000186470:ENSG00000124508:ENSG00000111801:ENSG00000112812
DEG.up	Colon_Transverse	1128	14	0.473934	1	ENSG00000143603:ENSG00000132704:ENSG00000158473:ENSG00000085552:ENSG00000143167:ENSG00000181274:ENSG00000196371:ENSG00000176894:ENSG00000141655:ENSG00000099866:ENSG00000130529:ENSG00000079689:ENSG00000146039:ENSG00000112812
DEG.twoside	Skin_Not_Sun_Exposed_Suprapubic	4367	52	0.521978	1	ENSG00000143515:ENSG00000169291:ENSG00000163239:ENSG00000160688:ENSG00000160685:ENSG00000163354:ENSG00000163357:ENSG00000243364:ENSG00000143590:ENSG00000169242:ENSG00000169241:ENSG00000158477:ENSG00000158481:ENSG00000158488:ENSG00000179639:ENSG00000132693:ENSG00000085552:ENSG00000143248:ENSG00000143171:ENSG00000143198:ENSG00000188859:ENSG00000198821:ENSG00000155629:ENSG00000181274:ENSG00000119986:ENSG00000134575:ENSG00000149177:ENSG00000086205:ENSG00000165457:ENSG00000181333:ENSG00000020922:ENSG00000134627:ENSG00000196371:ENSG00000177084:ENSG00000139687:ENSG00000136161:ENSG00000140538:ENSG00000197563:ENSG00000134444:ENSG00000206075:ENSG00000130529:ENSG00000163083:ENSG00000132164:ENSG00000144711:ENSG00000181788:ENSG00000111913:ENSG00000158373:ENSG00000158406:ENSG00000112812:ENSG00000164651:ENSG00000164649:ENSG00000196511
DEG.twoside	Whole_Blood	7620	90	0.559941	1	ENSG00000143595:ENSG00000143515:ENSG00000160714:ENSG00000163344:ENSG00000163348:ENSG00000160691:ENSG00000173207:ENSG00000160688:ENSG00000143537:ENSG00000243364:ENSG00000143590:ENSG00000169242:ENSG00000179085:ENSG00000160856:ENSG00000132704:ENSG00000163534:ENSG00000158473:ENSG00000158481:ENSG00000163568:ENSG00000213088:ENSG00000158716:ENSG00000181036:ENSG00000158714:ENSG00000213085:ENSG00000143315:ENSG00000162739:ENSG00000143198:ENSG00000143149:ENSG00000143183:ENSG00000143179:ENSG00000143157:ENSG00000152382:ENSG00000143190:ENSG00000198821:ENSG00000143158:ENSG00000143164:ENSG00000077147:ENSG00000155629:ENSG00000165879:ENSG00000181274:ENSG00000052749:ENSG00000171311:ENSG00000171307:ENSG00000155229:ENSG00000155252:ENSG00000119986:ENSG00000134575:ENSG00000213619:ENSG00000110536:ENSG00000109919:ENSG00000030066:ENSG00000149177:ENSG00000165457:ENSG00000182919:ENSG00000042429:ENSG00000110218:ENSG00000020922:ENSG00000168876:ENSG00000134627:ENSG00000150316:ENSG00000112787:ENSG00000177084:ENSG00000176894:ENSG00000176915:ENSG00000090615:ENSG00000198040:ENSG00000136141:ENSG00000139684:ENSG00000136143:ENSG00000136159:ENSG00000136146:ENSG00000139687:ENSG00000139679:ENSG00000134444:ENSG00000141664:ENSG00000171791:ENSG00000163083:ENSG00000132182:ENSG00000181788:ENSG00000111913:ENSG00000112343:ENSG00000010704:ENSG00000158373:ENSG00000158406:ENSG00000186470:ENSG00000124508:ENSG00000096654:ENSG00000105866:ENSG00000164649:ENSG00000196511
DEG.down	Esophagus_Gastroesophageal_Junction	1406	16	0.61018	1	ENSG00000163354:ENSG00000243364:ENSG00000143590:ENSG00000158473:ENSG00000213085:ENSG00000155629:ENSG00000181274:ENSG00000149177:ENSG00000086205:ENSG00000139679:ENSG00000140538:ENSG00000163083:ENSG00000132182:ENSG00000111913:ENSG00000158373:ENSG00000136237
DEG.down	Pituitary	1752	20	0.610705	1	ENSG00000169291:ENSG00000163354:ENSG00000243364:ENSG00000158473:ENSG00000163565:ENSG00000213088:ENSG00000179639:ENSG00000213085:ENSG00000198821:ENSG00000181274:ENSG00000020922:ENSG00000177084:ENSG00000176894:ENSG00000136141:ENSG00000130529:ENSG00000079691:ENSG00000112343:ENSG00000187837:ENSG00000010704:ENSG00000164649
DEG.up	Pancreas	549	6	0.639766	1	ENSG00000132703:ENSG00000132693:ENSG00000155629:ENSG00000079689:ENSG00000146039:ENSG00000112812
DEG.down	Brain_Frontal_Cortex_BA9	4429	50	0.689773	1	ENSG00000143515:ENSG00000169291:ENSG00000163239:ENSG00000160691:ENSG00000173207:ENSG00000160688:ENSG00000160685:ENSG00000143537:ENSG00000243364:ENSG00000169242:ENSG00000169241:ENSG00000163565:ENSG00000213088:ENSG00000158716:ENSG00000158714:ENSG00000158710:ENSG00000143315:ENSG00000143179:ENSG00000155629:ENSG00000213390:ENSG00000165879:ENSG00000181274:ENSG00000030066:ENSG00000165457:ENSG00000182919:ENSG00000042429:ENSG00000110218:ENSG00000020922:ENSG00000168876:ENSG00000134627:ENSG00000177084:ENSG00000176915:ENSG00000136141:ENSG00000139687:ENSG00000139679:ENSG00000136161:ENSG00000197563:ENSG00000141664:ENSG00000171791:ENSG00000130529:ENSG00000163083:ENSG00000079689:ENSG00000187837:ENSG00000158373:ENSG00000158406:ENSG00000186470:ENSG00000124508:ENSG00000111801:ENSG00000112763:ENSG00000164649
DEG.down	Artery_Tibial	1746	19	0.692461	1	ENSG00000163239:ENSG00000163354:ENSG00000243364:ENSG00000143590:ENSG00000169242:ENSG00000162706:ENSG00000143171:ENSG00000188859:ENSG00000198842:ENSG00000155629:ENSG00000213390:ENSG00000165879:ENSG00000181274:ENSG00000052749:ENSG00000149177:ENSG00000132182:ENSG00000111913:ENSG00000158373:ENSG00000164649
DEG.up	Cells_EBV-transformed_lymphocytes	3833	43	0.693296	1	ENSG00000143603:ENSG00000173207:ENSG00000169241:ENSG00000163518:ENSG00000160856:ENSG00000158481:ENSG00000163568:ENSG00000162739:ENSG00000143228:ENSG00000143179:ENSG00000152382:ENSG00000143190:ENSG00000155629:ENSG00000213390:ENSG00000171311:ENSG00000110536:ENSG00000030066:ENSG00000020922:ENSG00000168876:ENSG00000177084:ENSG00000176894:ENSG00000176915:ENSG00000136141:ENSG00000136159:ENSG00000139687:ENSG00000136161:ENSG00000197563:ENSG00000141655:ENSG00000171791:ENSG00000132182:ENSG00000181788:ENSG00000111913:ENSG00000112343:ENSG00000197061:ENSG00000158406:ENSG00000186470:ENSG00000124508:ENSG00000111801:ENSG00000096654:ENSG00000124657:ENSG00000105866:ENSG00000164649:ENSG00000196511
DEG.down	Brain_Hypothalamus	5303	60	0.701677	1	ENSG00000143515:ENSG00000169291:ENSG00000163239:ENSG00000160691:ENSG00000173207:ENSG00000160688:ENSG00000160685:ENSG00000163354:ENSG00000143537:ENSG00000243364:ENSG00000169242:ENSG00000169241:ENSG00000163565:ENSG00000213088:ENSG00000158716:ENSG00000158714:ENSG00000143179:ENSG00000143190:ENSG00000198821:ENSG00000143162:ENSG00000143164:ENSG00000155629:ENSG00000213390:ENSG00000181274:ENSG00000171307:ENSG00000155229:ENSG00000119986:ENSG00000030066:ENSG00000165457:ENSG00000182919:ENSG00000042429:ENSG00000110218:ENSG00000020922:ENSG00000168876:ENSG00000134627:ENSG00000196371:ENSG00000112787:ENSG00000177084:ENSG00000176894:ENSG00000176915:ENSG00000136141:ENSG00000139687:ENSG00000139679:ENSG00000136161:ENSG00000197563:ENSG00000141664:ENSG00000171791:ENSG00000130529:ENSG00000163083:ENSG00000181788:ENSG00000079691:ENSG00000112343:ENSG00000187837:ENSG00000158373:ENSG00000186470:ENSG00000124508:ENSG00000111801:ENSG00000112763:ENSG00000096654:ENSG00000164649
DEG.twoside	Lung	3849	43	0.704337	1	ENSG00000143595:ENSG00000169291:ENSG00000163239:ENSG00000143590:ENSG00000169242:ENSG00000169241:ENSG00000163534:ENSG00000158473:ENSG00000162706:ENSG00000179639:ENSG00000181036:ENSG00000158714:ENSG00000213085:ENSG00000085552:ENSG00000162739:ENSG00000143157:ENSG00000198821:ENSG00000155629:ENSG00000181274:ENSG00000171307:ENSG00000165923:ENSG00000149177:ENSG00000165457:ENSG00000110218:ENSG00000187848:ENSG00000136141:ENSG00000139687:ENSG00000139679:ENSG00000141664:ENSG00000130529:ENSG00000132182:ENSG00000111913:ENSG00000079691:ENSG00000112343:ENSG00000158373:ENSG00000186470:ENSG00000124508:ENSG00000111801:ENSG00000112763:ENSG00000112812:ENSG00000105877:ENSG00000136237:ENSG00000196511
DEG.down	Bladder	103	1	0.709347	1	ENSG00000143590
DEG.down	Artery_Aorta	1323	14	0.71345	1	ENSG00000169291:ENSG00000163239:ENSG00000163354:ENSG00000143590:ENSG00000169242:ENSG00000158481:ENSG00000162706:ENSG00000213390:ENSG00000165879:ENSG00000181274:ENSG00000086205:ENSG00000132182:ENSG00000111913:ENSG00000164649
DEG.down	Uterus	788	8	0.724836	1	ENSG00000143590:ENSG00000162706:ENSG00000143171:ENSG00000155629:ENSG00000181274:ENSG00000149177:ENSG00000132182:ENSG00000112812
DEG.down	Cells_Cultured_fibroblasts	1713	18	0.743799	1	ENSG00000160685:ENSG00000143590:ENSG00000158714:ENSG00000188004:ENSG00000213085:ENSG00000143248:ENSG00000143190:ENSG00000165879:ENSG00000181274:ENSG00000112787:ENSG00000136141:ENSG00000139679:ENSG00000141664:ENSG00000171791:ENSG00000163083:ENSG00000144711:ENSG00000111913:ENSG00000196511
DEG.up	Adrenal_Gland	1204	12	0.776335	1	ENSG00000243364:ENSG00000169241:ENSG00000143183:ENSG00000155252:ENSG00000134575:ENSG00000165457:ENSG00000152207:ENSG00000181788:ENSG00000010704:ENSG00000186470:ENSG00000111801:ENSG00000105877
DEG.down	Esophagus_Muscularis	1582	16	0.786086	1	ENSG00000173207:ENSG00000163354:ENSG00000243364:ENSG00000143590:ENSG00000158473:ENSG00000213085:ENSG00000155629:ENSG00000149177:ENSG00000139679:ENSG00000140538:ENSG00000163083:ENSG00000132182:ENSG00000111913:ENSG00000079691:ENSG00000158373:ENSG00000136237
DEG.down	Brain_Cerebellum	2483	26	0.786495	1	ENSG00000169291:ENSG00000163239:ENSG00000160691:ENSG00000173207:ENSG00000160685:ENSG00000243364:ENSG00000169241:ENSG00000163565:ENSG00000158716:ENSG00000158710:ENSG00000143183:ENSG00000187122:ENSG00000213390:ENSG00000052749:ENSG00000110218:ENSG00000139679:ENSG00000136161:ENSG00000171791:ENSG00000130529:ENSG00000163083:ENSG00000111913:ENSG00000187837:ENSG00000158406:ENSG00000186470:ENSG00000164649:ENSG00000196511
DEG.up	Fallopian_Tube	451	4	0.787557	1	ENSG00000143515:ENSG00000030066:ENSG00000112343:ENSG00000112763
DEG.twoside	Fallopian_Tube	452	4	0.788993	1	ENSG00000143515:ENSG00000030066:ENSG00000112343:ENSG00000112763
DEG.twoside	Esophagus_Gastroesophageal_Junction	2422	25	0.8053	1	ENSG00000143515:ENSG00000143603:ENSG00000163354:ENSG00000243364:ENSG00000143590:ENSG00000158473:ENSG00000162706:ENSG00000213088:ENSG00000213085:ENSG00000155629:ENSG00000181274:ENSG00000119986:ENSG00000149177:ENSG00000086205:ENSG00000165457:ENSG00000187848:ENSG00000136141:ENSG00000139679:ENSG00000140538:ENSG00000163083:ENSG00000132182:ENSG00000111913:ENSG00000158373:ENSG00000105877:ENSG00000136237
DEG.down	Brain_Cortex	4957	53	0.839353	1	ENSG00000143515:ENSG00000169291:ENSG00000163239:ENSG00000160691:ENSG00000173207:ENSG00000160688:ENSG00000160685:ENSG00000243364:ENSG00000169242:ENSG00000169241:ENSG00000163565:ENSG00000213088:ENSG00000158716:ENSG00000158714:ENSG00000143315:ENSG00000143183:ENSG00000143179:ENSG00000198821:ENSG00000143162:ENSG00000077147:ENSG00000213390:ENSG00000165879:ENSG00000181274:ENSG00000030066:ENSG00000165457:ENSG00000182919:ENSG00000042429:ENSG00000110218:ENSG00000020922:ENSG00000168876:ENSG00000134627:ENSG00000177084:ENSG00000176915:ENSG00000136141:ENSG00000136146:ENSG00000139687:ENSG00000139679:ENSG00000136161:ENSG00000197563:ENSG00000141664:ENSG00000171791:ENSG00000130529:ENSG00000163083:ENSG00000181788:ENSG00000079689:ENSG00000187837:ENSG00000158373:ENSG00000158406:ENSG00000186470:ENSG00000124508:ENSG00000111801:ENSG00000112763:ENSG00000164649
DEG.down	Brain_Anterior_cingulate_cortex_BA24	6003	65	0.842254	1	ENSG00000143515:ENSG00000169291:ENSG00000163239:ENSG00000160691:ENSG00000173207:ENSG00000160688:ENSG00000160685:ENSG00000143537:ENSG00000243364:ENSG00000169242:ENSG00000169241:ENSG00000163565:ENSG00000213088:ENSG00000158716:ENSG00000158714:ENSG00000158710:ENSG00000143315:ENSG00000143183:ENSG00000143179:ENSG00000143190:ENSG00000143162:ENSG00000077147:ENSG00000155629:ENSG00000213390:ENSG00000165879:ENSG00000181274:ENSG00000052749:ENSG00000171311:ENSG00000171307:ENSG00000155229:ENSG00000119986:ENSG00000030066:ENSG00000165457:ENSG00000182919:ENSG00000042429:ENSG00000110218:ENSG00000020922:ENSG00000168876:ENSG00000134627:ENSG00000177084:ENSG00000176915:ENSG00000090615:ENSG00000136141:ENSG00000136146:ENSG00000139687:ENSG00000139679:ENSG00000136161:ENSG00000197563:ENSG00000134444:ENSG00000141664:ENSG00000171791:ENSG00000130529:ENSG00000163083:ENSG00000132182:ENSG00000181788:ENSG00000187837:ENSG00000158373:ENSG00000158406:ENSG00000186470:ENSG00000124508:ENSG00000111801:ENSG00000112763:ENSG00000112812:ENSG00000164649:ENSG00000196511
DEG.up	Minor_Salivary_Gland	1285	12	0.844311	1	ENSG00000243364:ENSG00000169242:ENSG00000085552:ENSG00000155629:ENSG00000086205:ENSG00000139679:ENSG00000136161:ENSG00000141655:ENSG00000206075:ENSG00000130529:ENSG00000163083:ENSG00000112812
DEG.down	Skin_Not_Sun_Exposed_Suprapubic	2330	23	0.857921	1	ENSG00000143515:ENSG00000169291:ENSG00000163239:ENSG00000132693:ENSG00000143248:ENSG00000143171:ENSG00000143198:ENSG00000188859:ENSG00000198821:ENSG00000155629:ENSG00000134575:ENSG00000149177:ENSG00000086205:ENSG00000165457:ENSG00000134627:ENSG00000196371:ENSG00000139687:ENSG00000136161:ENSG00000140538:ENSG00000144711:ENSG00000111913:ENSG00000158406:ENSG00000196511
DEG.up	Esophagus_Gastroesophageal_Junction	1016	9	0.859239	1	ENSG00000143515:ENSG00000143603:ENSG00000162706:ENSG00000213088:ENSG00000119986:ENSG00000165457:ENSG00000187848:ENSG00000136141:ENSG00000105877
DEG.down	Adipose_Subcutaneous	1307	12	0.859758	1	ENSG00000243364:ENSG00000143590:ENSG00000188004:ENSG00000162739:ENSG00000143171:ENSG00000181274:ENSG00000149177:ENSG00000206075:ENSG00000132182:ENSG00000158373:ENSG00000158406:ENSG00000164649
DEG.up	Brain_Cortex	2159	21	0.864675	1	ENSG00000160716:ENSG00000143603:ENSG00000143590:ENSG00000162706:ENSG00000188004:ENSG00000177807:ENSG00000188859:ENSG00000143195:ENSG00000187122:ENSG00000086205:ENSG00000168959:ENSG00000123901:ENSG00000102468:ENSG00000140538:ENSG00000099866:ENSG00000132164:ENSG00000144711:ENSG00000096654:ENSG00000173452:ENSG00000136237:ENSG00000174469
DEG.down	Brain_Nucleus_accumbens_basal_ganglia	5801	62	0.864877	1	ENSG00000143515:ENSG00000169291:ENSG00000163239:ENSG00000160691:ENSG00000173207:ENSG00000160688:ENSG00000160685:ENSG00000143537:ENSG00000243364:ENSG00000169242:ENSG00000169241:ENSG00000163565:ENSG00000213088:ENSG00000158714:ENSG00000158710:ENSG00000143315:ENSG00000143183:ENSG00000143179:ENSG00000143164:ENSG00000077147:ENSG00000155629:ENSG00000213390:ENSG00000165879:ENSG00000181274:ENSG00000171311:ENSG00000155229:ENSG00000119986:ENSG00000134575:ENSG00000030066:ENSG00000165457:ENSG00000182919:ENSG00000042429:ENSG00000110218:ENSG00000020922:ENSG00000168876:ENSG00000196371:ENSG00000112787:ENSG00000177084:ENSG00000176894:ENSG00000176915:ENSG00000090615:ENSG00000136141:ENSG00000136146:ENSG00000139687:ENSG00000139679:ENSG00000136161:ENSG00000197563:ENSG00000141664:ENSG00000171791:ENSG00000130529:ENSG00000163083:ENSG00000181788:ENSG00000079689:ENSG00000187837:ENSG00000158373:ENSG00000158406:ENSG00000186470:ENSG00000124508:ENSG00000111801:ENSG00000112763:ENSG00000164649:ENSG00000196511
DEG.up	Artery_Aorta	2103	20	0.883293	1	ENSG00000143515:ENSG00000158714:ENSG00000143198:ENSG00000198842:ENSG00000165457:ENSG00000110218:ENSG00000134627:ENSG00000196371:ENSG00000176894:ENSG00000090615:ENSG00000136141:ENSG00000102468:ENSG00000140538:ENSG00000130529:ENSG00000144711:ENSG00000079691:ENSG00000112343:ENSG00000010704:ENSG00000112763:ENSG00000196511
DEG.down	Stomach	2290	22	0.883883	1	ENSG00000169291:ENSG00000163239:ENSG00000163354:ENSG00000143590:ENSG00000179639:ENSG00000158714:ENSG00000188004:ENSG00000143171:ENSG00000155629:ENSG00000213390:ENSG00000155252:ENSG00000139679:ENSG00000140538:ENSG00000141664:ENSG00000171791:ENSG00000163083:ENSG00000144711:ENSG00000111913:ENSG00000158406:ENSG00000124508:ENSG00000136237:ENSG00000196511
DEG.twoside	Skin_Sun_Exposed_Lower_leg	4286	44	0.887273	1	ENSG00000143515:ENSG00000169291:ENSG00000163239:ENSG00000160688:ENSG00000160685:ENSG00000163354:ENSG00000163357:ENSG00000243364:ENSG00000143590:ENSG00000169242:ENSG00000169241:ENSG00000158477:ENSG00000158481:ENSG00000158488:ENSG00000179639:ENSG00000085552:ENSG00000143171:ENSG00000155629:ENSG00000181274:ENSG00000119986:ENSG00000149177:ENSG00000181333:ENSG00000020922:ENSG00000196371:ENSG00000177084:ENSG00000136141:ENSG00000136161:ENSG00000140538:ENSG00000197563:ENSG00000134444:ENSG00000141655:ENSG00000206075:ENSG00000130529:ENSG00000163083:ENSG00000132164:ENSG00000144711:ENSG00000132182:ENSG00000181788:ENSG00000010704:ENSG00000158406:ENSG00000112812:ENSG00000164651:ENSG00000164649:ENSG00000196511
DEG.up	Cervix_Ectocervix	187	1	0.894456	1	ENSG00000181788
DEG.twoside	Cervix_Ectocervix	189	1	0.896977	1	ENSG00000181788
DEG.twoside	Cells_EBV-transformed_lymphocytes	5896	62	0.897379	1	ENSG00000143515:ENSG00000143603:ENSG00000160691:ENSG00000173207:ENSG00000143537:ENSG00000169242:ENSG00000169241:ENSG00000163518:ENSG00000160856:ENSG00000158481:ENSG00000163568:ENSG00000213088:ENSG00000158716:ENSG00000162739:ENSG00000143248:ENSG00000143228:ENSG00000143198:ENSG00000143179:ENSG00000188859:ENSG00000152382:ENSG00000143190:ENSG00000143162:ENSG00000155629:ENSG00000213390:ENSG00000165879:ENSG00000181274:ENSG00000171311:ENSG00000119986:ENSG00000134575:ENSG00000110536:ENSG00000030066:ENSG00000149177:ENSG00000020922:ENSG00000168876:ENSG00000112787:ENSG00000177084:ENSG00000176894:ENSG00000176915:ENSG00000196458:ENSG00000136141:ENSG00000136159:ENSG00000136156:ENSG00000139687:ENSG00000136161:ENSG00000197563:ENSG00000141655:ENSG00000171791:ENSG00000132182:ENSG00000181788:ENSG00000111913:ENSG00000112343:ENSG00000197061:ENSG00000158406:ENSG00000186470:ENSG00000124508:ENSG00000111801:ENSG00000096654:ENSG00000124657:ENSG00000105866:ENSG00000164649:ENSG00000136237:ENSG00000196511
DEG.down	Testis	2599	25	0.897637	1	ENSG00000160685:ENSG00000143537:ENSG00000243364:ENSG00000169242:ENSG00000163565:ENSG00000162706:ENSG00000213088:ENSG00000179639:ENSG00000158714:ENSG00000162739:ENSG00000143171:ENSG00000143157:ENSG00000149177:ENSG00000086205:ENSG00000165457:ENSG00000136141:ENSG00000140538:ENSG00000134444:ENSG00000171791:ENSG00000206075:ENSG00000181788:ENSG00000112343:ENSG00000010704:ENSG00000186470:ENSG00000111801
DEG.down	Thyroid	976	8	0.899651	1	ENSG00000143590:ENSG00000163568:ENSG00000162706:ENSG00000143171:ENSG00000086205:ENSG00000140538:ENSG00000181788:ENSG00000111913
DEG.twoside	Artery_Aorta	3426	34	0.899764	1	ENSG00000143515:ENSG00000169291:ENSG00000163239:ENSG00000163354:ENSG00000143590:ENSG00000169242:ENSG00000158481:ENSG00000162706:ENSG00000158714:ENSG00000143198:ENSG00000198842:ENSG00000213390:ENSG00000165879:ENSG00000181274:ENSG00000086205:ENSG00000165457:ENSG00000110218:ENSG00000134627:ENSG00000196371:ENSG00000176894:ENSG00000090615:ENSG00000136141:ENSG00000102468:ENSG00000140538:ENSG00000130529:ENSG00000144711:ENSG00000132182:ENSG00000111913:ENSG00000079691:ENSG00000112343:ENSG00000010704:ENSG00000112763:ENSG00000164649:ENSG00000196511
DEG.up	Muscle_Skeletal	879	7	0.90299	1	ENSG00000143603:ENSG00000143171:ENSG00000198842:ENSG00000143164:ENSG00000052749:ENSG00000136143:ENSG00000158406
DEG.down	Cells_EBV-transformed_lymphocytes	2063	19	0.907335	1	ENSG00000143515:ENSG00000160691:ENSG00000143537:ENSG00000169242:ENSG00000213088:ENSG00000158716:ENSG00000143248:ENSG00000143198:ENSG00000188859:ENSG00000143162:ENSG00000165879:ENSG00000181274:ENSG00000119986:ENSG00000134575:ENSG00000149177:ENSG00000112787:ENSG00000196458:ENSG00000136156:ENSG00000136237
DEG.down	Brain_Hippocampus	6806	72	0.91023	1	ENSG00000143515:ENSG00000169291:ENSG00000163239:ENSG00000163348:ENSG00000160691:ENSG00000173207:ENSG00000160688:ENSG00000160685:ENSG00000143537:ENSG00000243364:ENSG00000169242:ENSG00000169241:ENSG00000163565:ENSG00000213088:ENSG00000158716:ENSG00000158714:ENSG00000143315:ENSG00000143183:ENSG00000143179:ENSG00000143190:ENSG00000143162:ENSG00000143164:ENSG00000077147:ENSG00000155629:ENSG00000213390:ENSG00000165879:ENSG00000181274:ENSG00000052749:ENSG00000171311:ENSG00000171307:ENSG00000155229:ENSG00000119986:ENSG00000134575:ENSG00000030066:ENSG00000165457:ENSG00000182919:ENSG00000042429:ENSG00000110218:ENSG00000020922:ENSG00000168876:ENSG00000134627:ENSG00000196371:ENSG00000112787:ENSG00000177084:ENSG00000176894:ENSG00000176915:ENSG00000090615:ENSG00000136141:ENSG00000139684:ENSG00000136159:ENSG00000136146:ENSG00000139687:ENSG00000139679:ENSG00000136161:ENSG00000197563:ENSG00000134444:ENSG00000141664:ENSG00000171791:ENSG00000130529:ENSG00000163083:ENSG00000132182:ENSG00000181788:ENSG00000079691:ENSG00000112343:ENSG00000187837:ENSG00000158373:ENSG00000186470:ENSG00000124508:ENSG00000111801:ENSG00000112763:ENSG00000164649:ENSG00000196511
DEG.up	Adipose_Subcutaneous	1689	15	0.910676	1	ENSG00000169291:ENSG00000163239:ENSG00000173207:ENSG00000169242:ENSG00000213088:ENSG00000179639:ENSG00000162723:ENSG00000162761:ENSG00000143198:ENSG00000165457:ENSG00000136141:ENSG00000139679:ENSG00000171791:ENSG00000163083:ENSG00000196511
DEG.down	Brain_Spinal_cord_cervical_c-1	4547	46	0.914333	1	ENSG00000143515:ENSG00000169291:ENSG00000163239:ENSG00000160691:ENSG00000160688:ENSG00000160685:ENSG00000163354:ENSG00000243364:ENSG00000169241:ENSG00000158473:ENSG00000213085:ENSG00000143179:ENSG00000143164:ENSG00000165879:ENSG00000181274:ENSG00000052749:ENSG00000171307:ENSG00000155229:ENSG00000155252:ENSG00000134575:ENSG00000030066:ENSG00000149177:ENSG00000165457:ENSG00000042429:ENSG00000110218:ENSG00000168876:ENSG00000112787:ENSG00000177084:ENSG00000176894:ENSG00000176915:ENSG00000090615:ENSG00000136141:ENSG00000134444:ENSG00000141664:ENSG00000171791:ENSG00000130529:ENSG00000163083:ENSG00000181788:ENSG00000111913:ENSG00000079691:ENSG00000112343:ENSG00000010704:ENSG00000124508:ENSG00000111801:ENSG00000112763:ENSG00000164649
DEG.down	Brain_Amygdala	6995	74	0.914685	1	ENSG00000143515:ENSG00000169291:ENSG00000163239:ENSG00000160714:ENSG00000163348:ENSG00000160691:ENSG00000173207:ENSG00000160688:ENSG00000160685:ENSG00000143537:ENSG00000243364:ENSG00000169242:ENSG00000169241:ENSG00000163565:ENSG00000213088:ENSG00000158716:ENSG00000158714:ENSG00000143315:ENSG00000143183:ENSG00000143179:ENSG00000143190:ENSG00000143162:ENSG00000143164:ENSG00000077147:ENSG00000155629:ENSG00000213390:ENSG00000165879:ENSG00000181274:ENSG00000052749:ENSG00000171311:ENSG00000171307:ENSG00000155229:ENSG00000155252:ENSG00000119986:ENSG00000134575:ENSG00000030066:ENSG00000165457:ENSG00000182919:ENSG00000042429:ENSG00000110218:ENSG00000020922:ENSG00000168876:ENSG00000134627:ENSG00000112787:ENSG00000177084:ENSG00000176894:ENSG00000176915:ENSG00000090615:ENSG00000196458:ENSG00000136141:ENSG00000139684:ENSG00000136159:ENSG00000136146:ENSG00000139687:ENSG00000139679:ENSG00000136161:ENSG00000197563:ENSG00000134444:ENSG00000141664:ENSG00000171791:ENSG00000130529:ENSG00000163083:ENSG00000132182:ENSG00000181788:ENSG00000112343:ENSG00000187837:ENSG00000158373:ENSG00000158406:ENSG00000186470:ENSG00000124508:ENSG00000111801:ENSG00000112763:ENSG00000164649:ENSG00000196511
DEG.down	Brain_Substantia_nigra	6489	68	0.917759	1	ENSG00000143515:ENSG00000169291:ENSG00000163239:ENSG00000163348:ENSG00000160691:ENSG00000173207:ENSG00000160688:ENSG00000160685:ENSG00000243364:ENSG00000169241:ENSG00000163565:ENSG00000213088:ENSG00000158716:ENSG00000158714:ENSG00000143183:ENSG00000143179:ENSG00000143190:ENSG00000143164:ENSG00000213390:ENSG00000165879:ENSG00000181274:ENSG00000052749:ENSG00000171311:ENSG00000171307:ENSG00000155229:ENSG00000119986:ENSG00000134575:ENSG00000030066:ENSG00000165457:ENSG00000182919:ENSG00000042429:ENSG00000110218:ENSG00000020922:ENSG00000168876:ENSG00000134627:ENSG00000196371:ENSG00000112787:ENSG00000177084:ENSG00000176894:ENSG00000176915:ENSG00000090615:ENSG00000136141:ENSG00000136159:ENSG00000136146:ENSG00000139687:ENSG00000139679:ENSG00000197563:ENSG00000134444:ENSG00000141664:ENSG00000130529:ENSG00000163083:ENSG00000132182:ENSG00000181788:ENSG00000111913:ENSG00000079691:ENSG00000079689:ENSG00000112343:ENSG00000187837:ENSG00000010704:ENSG00000158373:ENSG00000186470:ENSG00000124508:ENSG00000111801:ENSG00000112763:ENSG00000096654:ENSG00000105866:ENSG00000164649:ENSG00000196511
DEG.down	Whole_Blood	6321	66	0.919138	1	ENSG00000143515:ENSG00000160714:ENSG00000163344:ENSG00000163348:ENSG00000160691:ENSG00000173207:ENSG00000160688:ENSG00000143537:ENSG00000243364:ENSG00000143590:ENSG00000169242:ENSG00000179085:ENSG00000213088:ENSG00000158716:ENSG00000158714:ENSG00000143315:ENSG00000143198:ENSG00000143149:ENSG00000143183:ENSG00000143179:ENSG00000143157:ENSG00000152382:ENSG00000143190:ENSG00000143158:ENSG00000143164:ENSG00000077147:ENSG00000171311:ENSG00000171307:ENSG00000155229:ENSG00000155252:ENSG00000119986:ENSG00000134575:ENSG00000213619:ENSG00000110536:ENSG00000109919:ENSG00000030066:ENSG00000165457:ENSG00000182919:ENSG00000042429:ENSG00000110218:ENSG00000020922:ENSG00000168876:ENSG00000134627:ENSG00000150316:ENSG00000112787:ENSG00000177084:ENSG00000176894:ENSG00000176915:ENSG00000090615:ENSG00000198040:ENSG00000136141:ENSG00000139684:ENSG00000136143:ENSG00000136159:ENSG00000136146:ENSG00000139687:ENSG00000139679:ENSG00000134444:ENSG00000141664:ENSG00000171791:ENSG00000163083:ENSG00000010704:ENSG00000124508:ENSG00000096654:ENSG00000105866:ENSG00000164649
DEG.down	Brain_Cerebellar_Hemisphere	2381	22	0.920558	1	ENSG00000160691:ENSG00000173207:ENSG00000160685:ENSG00000243364:ENSG00000169241:ENSG00000163565:ENSG00000158716:ENSG00000158710:ENSG00000213390:ENSG00000052749:ENSG00000165457:ENSG00000110218:ENSG00000139679:ENSG00000136161:ENSG00000171791:ENSG00000130529:ENSG00000163083:ENSG00000111913:ENSG00000187837:ENSG00000158406:ENSG00000186470:ENSG00000164649
DEG.down	Prostate	698	5	0.921642	1	ENSG00000162706:ENSG00000213085:ENSG00000143171:ENSG00000165457:ENSG00000136237
DEG.down	Ovary	1429	12	0.924855	1	ENSG00000158473:ENSG00000162706:ENSG00000213088:ENSG00000143171:ENSG00000181274:ENSG00000149177:ENSG00000086205:ENSG00000130529:ENSG00000163083:ENSG00000132182:ENSG00000111913:ENSG00000136237
DEG.down	Colon_Sigmoid	1530	13	0.925619	1	ENSG00000163354:ENSG00000243364:ENSG00000143590:ENSG00000213085:ENSG00000085552:ENSG00000198821:ENSG00000155629:ENSG00000086205:ENSG00000140538:ENSG00000163083:ENSG00000111913:ENSG00000079691:ENSG00000136237
DEG.up	Prostate	2019	18	0.926677	1	ENSG00000163354:ENSG00000243364:ENSG00000169242:ENSG00000085552:ENSG00000134575:ENSG00000086205:ENSG00000168876:ENSG00000187848:ENSG00000196458:ENSG00000198040:ENSG00000139679:ENSG00000136161:ENSG00000130529:ENSG00000158373:ENSG00000158406:ENSG00000112812:ENSG00000164651:ENSG00000174469
DEG.up	Brain_Amygdala	1438	12	0.928441	1	ENSG00000160716:ENSG00000143603:ENSG00000162706:ENSG00000177807:ENSG00000143195:ENSG00000187122:ENSG00000086205:ENSG00000187848:ENSG00000102468:ENSG00000132164:ENSG00000173452:ENSG00000174469
DEG.twoside	Esophagus_Mucosa	4877	49	0.931035	1	ENSG00000143515:ENSG00000169291:ENSG00000163239:ENSG00000173207:ENSG00000160685:ENSG00000243364:ENSG00000143590:ENSG00000169242:ENSG00000169241:ENSG00000158473:ENSG00000158477:ENSG00000158488:ENSG00000162706:ENSG00000179639:ENSG00000158714:ENSG00000188004:ENSG00000085552:ENSG00000143228:ENSG00000143198:ENSG00000143179:ENSG00000143158:ENSG00000165879:ENSG00000181274:ENSG00000149177:ENSG00000086205:ENSG00000165457:ENSG00000181333:ENSG00000134627:ENSG00000187848:ENSG00000198040:ENSG00000136141:ENSG00000136159:ENSG00000139687:ENSG00000139679:ENSG00000197563:ENSG00000134444:ENSG00000141664:ENSG00000171791:ENSG00000206075:ENSG00000163083:ENSG00000132164:ENSG00000144711:ENSG00000181788:ENSG00000111913:ENSG00000158373:ENSG00000124508:ENSG00000112812:ENSG00000105866:ENSG00000196511
DEG.up	Esophagus_Muscularis	1043	8	0.933583	1	ENSG00000143515:ENSG00000143603:ENSG00000162706:ENSG00000213088:ENSG00000165457:ENSG00000187848:ENSG00000136141:ENSG00000105877
DEG.twoside	Esophagus_Muscularis	2625	24	0.93773	1	ENSG00000143515:ENSG00000143603:ENSG00000173207:ENSG00000163354:ENSG00000243364:ENSG00000143590:ENSG00000158473:ENSG00000162706:ENSG00000213088:ENSG00000213085:ENSG00000155629:ENSG00000149177:ENSG00000165457:ENSG00000187848:ENSG00000136141:ENSG00000139679:ENSG00000140538:ENSG00000163083:ENSG00000132182:ENSG00000111913:ENSG00000079691:ENSG00000158373:ENSG00000105877:ENSG00000136237
DEG.up	Brain_Anterior_cingulate_cortex_BA24	1866	16	0.9399	1	ENSG00000160716:ENSG00000143603:ENSG00000143590:ENSG00000162706:ENSG00000177807:ENSG00000188859:ENSG00000143195:ENSG00000187122:ENSG00000168959:ENSG00000123901:ENSG00000102468:ENSG00000099866:ENSG00000132164:ENSG00000173452:ENSG00000164651:ENSG00000174469
DEG.twoside	Brain_Hypothalamus	7282	76	0.940727	1	ENSG00000143515:ENSG00000169291:ENSG00000163239:ENSG00000160716:ENSG00000143603:ENSG00000160691:ENSG00000173207:ENSG00000160688:ENSG00000160685:ENSG00000163354:ENSG00000143537:ENSG00000243364:ENSG00000143590:ENSG00000169242:ENSG00000169241:ENSG00000163565:ENSG00000162706:ENSG00000213088:ENSG00000158716:ENSG00000158714:ENSG00000177807:ENSG00000143171:ENSG00000143179:ENSG00000143195:ENSG00000143190:ENSG00000198821:ENSG00000143162:ENSG00000143164:ENSG00000155629:ENSG00000187122:ENSG00000213390:ENSG00000181274:ENSG00000171307:ENSG00000155229:ENSG00000119986:ENSG00000030066:ENSG00000086205:ENSG00000165457:ENSG00000168959:ENSG00000182919:ENSG00000042429:ENSG00000110218:ENSG00000123901:ENSG00000020922:ENSG00000168876:ENSG00000134627:ENSG00000196371:ENSG00000112787:ENSG00000177084:ENSG00000176894:ENSG00000176915:ENSG00000136141:ENSG00000102468:ENSG00000139687:ENSG00000139679:ENSG00000136161:ENSG00000197563:ENSG00000141664:ENSG00000171791:ENSG00000130529:ENSG00000163083:ENSG00000132164:ENSG00000181788:ENSG00000079691:ENSG00000079689:ENSG00000112343:ENSG00000187837:ENSG00000158373:ENSG00000186470:ENSG00000124508:ENSG00000111801:ENSG00000112763:ENSG00000096654:ENSG00000173452:ENSG00000164649:ENSG00000174469
DEG.twoside	Brain_Frontal_Cortex_BA9	6851	71	0.940829	1	ENSG00000143515:ENSG00000169291:ENSG00000163239:ENSG00000160716:ENSG00000143603:ENSG00000160691:ENSG00000173207:ENSG00000160688:ENSG00000160685:ENSG00000143537:ENSG00000243364:ENSG00000143590:ENSG00000169242:ENSG00000169241:ENSG00000163565:ENSG00000162706:ENSG00000213088:ENSG00000158716:ENSG00000158714:ENSG00000188004:ENSG00000158710:ENSG00000143315:ENSG00000177807:ENSG00000143179:ENSG00000188859:ENSG00000143195:ENSG00000155629:ENSG00000187122:ENSG00000213390:ENSG00000165879:ENSG00000181274:ENSG00000030066:ENSG00000086205:ENSG00000165457:ENSG00000168959:ENSG00000182919:ENSG00000042429:ENSG00000110218:ENSG00000123901:ENSG00000020922:ENSG00000168876:ENSG00000134627:ENSG00000177084:ENSG00000176915:ENSG00000136141:ENSG00000102468:ENSG00000139687:ENSG00000139679:ENSG00000136161:ENSG00000140538:ENSG00000197563:ENSG00000141664:ENSG00000171791:ENSG00000099866:ENSG00000130529:ENSG00000163083:ENSG00000132164:ENSG00000144711:ENSG00000079689:ENSG00000187837:ENSG00000158373:ENSG00000158406:ENSG00000186470:ENSG00000124508:ENSG00000111801:ENSG00000112763:ENSG00000096654:ENSG00000173452:ENSG00000164649:ENSG00000136237:ENSG00000174469
DEG.twoside	Brain_Cortex	7116	74	0.941954	1	ENSG00000143515:ENSG00000169291:ENSG00000163239:ENSG00000160716:ENSG00000143603:ENSG00000160691:ENSG00000173207:ENSG00000160688:ENSG00000160685:ENSG00000243364:ENSG00000143590:ENSG00000169242:ENSG00000169241:ENSG00000163565:ENSG00000162706:ENSG00000213088:ENSG00000158716:ENSG00000158714:ENSG00000188004:ENSG00000143315:ENSG00000177807:ENSG00000143183:ENSG00000143179:ENSG00000188859:ENSG00000143195:ENSG00000198821:ENSG00000143162:ENSG00000077147:ENSG00000187122:ENSG00000213390:ENSG00000165879:ENSG00000181274:ENSG00000030066:ENSG00000086205:ENSG00000165457:ENSG00000168959:ENSG00000182919:ENSG00000042429:ENSG00000110218:ENSG00000123901:ENSG00000020922:ENSG00000168876:ENSG00000134627:ENSG00000177084:ENSG00000176915:ENSG00000136141:ENSG00000102468:ENSG00000136146:ENSG00000139687:ENSG00000139679:ENSG00000136161:ENSG00000140538:ENSG00000197563:ENSG00000141664:ENSG00000171791:ENSG00000099866:ENSG00000130529:ENSG00000163083:ENSG00000132164:ENSG00000144711:ENSG00000181788:ENSG00000079689:ENSG00000187837:ENSG00000158373:ENSG00000158406:ENSG00000186470:ENSG00000124508:ENSG00000111801:ENSG00000112763:ENSG00000096654:ENSG00000173452:ENSG00000164649:ENSG00000136237:ENSG00000174469
DEG.up	Brain_Substantia_nigra	1277	10	0.943589	1	ENSG00000160716:ENSG00000143603:ENSG00000162706:ENSG00000177807:ENSG00000187122:ENSG00000086205:ENSG00000132164:ENSG00000173452:ENSG00000136237:ENSG00000174469
DEG.down	Muscle_Skeletal	6093	62	0.945715	1	ENSG00000143515:ENSG00000169291:ENSG00000163239:ENSG00000160714:ENSG00000160710:ENSG00000163348:ENSG00000160691:ENSG00000173207:ENSG00000143537:ENSG00000243364:ENSG00000169242:ENSG00000169241:ENSG00000179085:ENSG00000158473:ENSG00000163565:ENSG00000162706:ENSG00000188004:ENSG00000143315:ENSG00000143183:ENSG00000143157:ENSG00000152382:ENSG00000143190:ENSG00000077147:ENSG00000213390:ENSG00000165879:ENSG00000181274:ENSG00000171314:ENSG00000171311:ENSG00000155252:ENSG00000119986:ENSG00000134575:ENSG00000110536:ENSG00000030066:ENSG00000149177:ENSG00000165457:ENSG00000042429:ENSG00000020922:ENSG00000168876:ENSG00000177084:ENSG00000176915:ENSG00000090615:ENSG00000196458:ENSG00000198040:ENSG00000136141:ENSG00000136156:ENSG00000139679:ENSG00000136161:ENSG00000197563:ENSG00000134444:ENSG00000130529:ENSG00000163083:ENSG00000144711:ENSG00000132182:ENSG00000181788:ENSG00000112343:ENSG00000158373:ENSG00000186470:ENSG00000111801:ENSG00000112763:ENSG00000096654:ENSG00000164649:ENSG00000136237
DEG.down	Artery_Coronary	863	6	0.947373	1	ENSG00000143603:ENSG00000143590:ENSG00000181274:ENSG00000132182:ENSG00000111913:ENSG00000164649
DEG.up	Heart_Left_Ventricle	395	2	0.950684	1	ENSG00000198842:ENSG00000152207
DEG.twoside	Pituitary	5005	49	0.95671	1	ENSG00000169291:ENSG00000160716:ENSG00000163348:ENSG00000163354:ENSG00000243364:ENSG00000143590:ENSG00000158473:ENSG00000163565:ENSG00000163568:ENSG00000162706:ENSG00000213088:ENSG00000179639:ENSG00000188004:ENSG00000213085:ENSG00000162761:ENSG00000143171:ENSG00000143183:ENSG00000188859:ENSG00000143195:ENSG00000198821:ENSG00000187122:ENSG00000181274:ENSG00000052749:ENSG00000165923:ENSG00000149177:ENSG00000020922:ENSG00000112787:ENSG00000177084:ENSG00000176894:ENSG00000090615:ENSG00000196458:ENSG00000198040:ENSG00000136141:ENSG00000141655:ENSG00000130529:ENSG00000132182:ENSG00000111913:ENSG00000079691:ENSG00000079689:ENSG00000112343:ENSG00000187837:ENSG00000010704:ENSG00000158373:ENSG00000111801:ENSG00000112812:ENSG00000096654:ENSG00000173452:ENSG00000164649:ENSG00000174469
DEG.down	Spleen	1930	16	0.956919	1	ENSG00000163354:ENSG00000143590:ENSG00000169242:ENSG00000162706:ENSG00000179639:ENSG00000085552:ENSG00000143248:ENSG00000143198:ENSG00000143179:ENSG00000143158:ENSG00000110218:ENSG00000136143:ENSG00000130529:ENSG00000163083:ENSG00000079691:ENSG00000112812
DEG.up	Brain_Frontal_Cortex_BA9	2422	21	0.957623	1	ENSG00000160716:ENSG00000143603:ENSG00000143590:ENSG00000162706:ENSG00000188004:ENSG00000177807:ENSG00000188859:ENSG00000143195:ENSG00000187122:ENSG00000086205:ENSG00000168959:ENSG00000123901:ENSG00000102468:ENSG00000140538:ENSG00000099866:ENSG00000132164:ENSG00000144711:ENSG00000096654:ENSG00000173452:ENSG00000136237:ENSG00000174469
DEG.up	Brain_Nucleus_accumbens_basal_ganglia	1834	15	0.957723	1	ENSG00000160716:ENSG00000143603:ENSG00000143590:ENSG00000162706:ENSG00000177807:ENSG00000143171:ENSG00000188859:ENSG00000187122:ENSG00000086205:ENSG00000168959:ENSG00000140538:ENSG00000132164:ENSG00000173452:ENSG00000136237:ENSG00000174469
DEG.up	Stomach	780	5	0.957795	1	ENSG00000149177:ENSG00000196371:ENSG00000176894:ENSG00000112812:ENSG00000164649
DEG.twoside	Adipose_Subcutaneous	2996	27	0.957971	1	ENSG00000169291:ENSG00000163239:ENSG00000173207:ENSG00000243364:ENSG00000143590:ENSG00000169242:ENSG00000213088:ENSG00000179639:ENSG00000188004:ENSG00000162723:ENSG00000162739:ENSG00000162761:ENSG00000143171:ENSG00000143198:ENSG00000181274:ENSG00000149177:ENSG00000165457:ENSG00000136141:ENSG00000139679:ENSG00000171791:ENSG00000206075:ENSG00000163083:ENSG00000132182:ENSG00000158373:ENSG00000158406:ENSG00000164649:ENSG00000196511
DEG.down	Nerve_Tibial	784	5	0.959091	1	ENSG00000143590:ENSG00000162739:ENSG00000198821:ENSG00000155629:ENSG00000132182
DEG.down	Brain_Caudate_basal_ganglia	6174	62	0.959297	1	ENSG00000143515:ENSG00000169291:ENSG00000163239:ENSG00000160691:ENSG00000173207:ENSG00000160688:ENSG00000160685:ENSG00000143537:ENSG00000243364:ENSG00000169242:ENSG00000169241:ENSG00000163565:ENSG00000213088:ENSG00000158714:ENSG00000143315:ENSG00000143179:ENSG00000198821:ENSG00000143164:ENSG00000077147:ENSG00000155629:ENSG00000213390:ENSG00000165879:ENSG00000181274:ENSG00000171311:ENSG00000155229:ENSG00000119986:ENSG00000134575:ENSG00000030066:ENSG00000165457:ENSG00000182919:ENSG00000042429:ENSG00000110218:ENSG00000020922:ENSG00000168876:ENSG00000134627:ENSG00000112787:ENSG00000177084:ENSG00000176894:ENSG00000176915:ENSG00000090615:ENSG00000136141:ENSG00000136159:ENSG00000136146:ENSG00000139687:ENSG00000139679:ENSG00000136161:ENSG00000197563:ENSG00000141664:ENSG00000171791:ENSG00000130529:ENSG00000181788:ENSG00000112343:ENSG00000187837:ENSG00000010704:ENSG00000158373:ENSG00000158406:ENSG00000186470:ENSG00000124508:ENSG00000111801:ENSG00000112763:ENSG00000164649:ENSG00000196511
DEG.up	Brain_Hippocampus	1542	12	0.960408	1	ENSG00000160716:ENSG00000162706:ENSG00000177807:ENSG00000143195:ENSG00000187122:ENSG00000086205:ENSG00000123901:ENSG00000187848:ENSG00000132164:ENSG00000079689:ENSG00000136237:ENSG00000174469
DEG.up	Brain_Putamen_basal_ganglia	1346	10	0.963165	1	ENSG00000160716:ENSG00000143603:ENSG00000143590:ENSG00000162706:ENSG00000177807:ENSG00000143171:ENSG00000187122:ENSG00000086205:ENSG00000173452:ENSG00000174469
DEG.down	Brain_Putamen_basal_ganglia	7081	72	0.964093	1	ENSG00000143515:ENSG00000169291:ENSG00000163239:ENSG00000160714:ENSG00000163348:ENSG00000160691:ENSG00000173207:ENSG00000160688:ENSG00000160685:ENSG00000143537:ENSG00000243364:ENSG00000169242:ENSG00000169241:ENSG00000163565:ENSG00000213088:ENSG00000143315:ENSG00000143183:ENSG00000143179:ENSG00000143190:ENSG00000143162:ENSG00000143164:ENSG00000077147:ENSG00000213390:ENSG00000165879:ENSG00000181274:ENSG00000052749:ENSG00000171311:ENSG00000171307:ENSG00000155229:ENSG00000155252:ENSG00000119986:ENSG00000134575:ENSG00000030066:ENSG00000149177:ENSG00000165457:ENSG00000182919:ENSG00000042429:ENSG00000110218:ENSG00000020922:ENSG00000168876:ENSG00000134627:ENSG00000112787:ENSG00000177084:ENSG00000176894:ENSG00000176915:ENSG00000090615:ENSG00000136141:ENSG00000139684:ENSG00000136159:ENSG00000136146:ENSG00000139687:ENSG00000139679:ENSG00000136161:ENSG00000197563:ENSG00000134444:ENSG00000141664:ENSG00000171791:ENSG00000130529:ENSG00000163083:ENSG00000132182:ENSG00000181788:ENSG00000187837:ENSG00000158373:ENSG00000158406:ENSG00000186470:ENSG00000124508:ENSG00000111801:ENSG00000112763:ENSG00000096654:ENSG00000105866:ENSG00000164649:ENSG00000196511
DEG.twoside	Brain_Anterior_cingulate_cortex_BA24	7869	81	0.965624	1	ENSG00000143515:ENSG00000169291:ENSG00000163239:ENSG00000160716:ENSG00000143603:ENSG00000160691:ENSG00000173207:ENSG00000160688:ENSG00000160685:ENSG00000143537:ENSG00000243364:ENSG00000143590:ENSG00000169242:ENSG00000169241:ENSG00000163565:ENSG00000162706:ENSG00000213088:ENSG00000158716:ENSG00000158714:ENSG00000158710:ENSG00000143315:ENSG00000177807:ENSG00000143183:ENSG00000143179:ENSG00000188859:ENSG00000143195:ENSG00000143190:ENSG00000143162:ENSG00000077147:ENSG00000155629:ENSG00000187122:ENSG00000213390:ENSG00000165879:ENSG00000181274:ENSG00000052749:ENSG00000171311:ENSG00000171307:ENSG00000155229:ENSG00000119986:ENSG00000030066:ENSG00000165457:ENSG00000168959:ENSG00000182919:ENSG00000042429:ENSG00000110218:ENSG00000123901:ENSG00000020922:ENSG00000168876:ENSG00000134627:ENSG00000177084:ENSG00000176915:ENSG00000090615:ENSG00000136141:ENSG00000102468:ENSG00000136146:ENSG00000139687:ENSG00000139679:ENSG00000136161:ENSG00000197563:ENSG00000134444:ENSG00000141664:ENSG00000171791:ENSG00000099866:ENSG00000130529:ENSG00000163083:ENSG00000132164:ENSG00000132182:ENSG00000181788:ENSG00000187837:ENSG00000158373:ENSG00000158406:ENSG00000186470:ENSG00000124508:ENSG00000111801:ENSG00000112763:ENSG00000112812:ENSG00000173452:ENSG00000164651:ENSG00000164649:ENSG00000196511:ENSG00000174469
DEG.up	Brain_Hypothalamus	1979	16	0.966972	1	ENSG00000160716:ENSG00000143603:ENSG00000143590:ENSG00000162706:ENSG00000177807:ENSG00000143171:ENSG00000143195:ENSG00000187122:ENSG00000086205:ENSG00000168959:ENSG00000123901:ENSG00000102468:ENSG00000132164:ENSG00000079689:ENSG00000173452:ENSG00000174469
DEG.up	Heart_Atrial_Appendage	572	3	0.968263	1	ENSG00000198842:ENSG00000152207:ENSG00000079689
DEG.up	Pituitary	3253	29	0.969228	1	ENSG00000160716:ENSG00000163348:ENSG00000143590:ENSG00000163568:ENSG00000162706:ENSG00000188004:ENSG00000162761:ENSG00000143171:ENSG00000143183:ENSG00000188859:ENSG00000143195:ENSG00000187122:ENSG00000052749:ENSG00000165923:ENSG00000149177:ENSG00000112787:ENSG00000090615:ENSG00000196458:ENSG00000198040:ENSG00000141655:ENSG00000132182:ENSG00000111913:ENSG00000079689:ENSG00000158373:ENSG00000111801:ENSG00000112812:ENSG00000096654:ENSG00000173452:ENSG00000174469
DEG.twoside	Stomach	3070	27	0.970164	1	ENSG00000169291:ENSG00000163239:ENSG00000163354:ENSG00000143590:ENSG00000179639:ENSG00000158714:ENSG00000188004:ENSG00000143171:ENSG00000155629:ENSG00000213390:ENSG00000155252:ENSG00000149177:ENSG00000196371:ENSG00000176894:ENSG00000139679:ENSG00000140538:ENSG00000141664:ENSG00000171791:ENSG00000163083:ENSG00000144711:ENSG00000111913:ENSG00000158406:ENSG00000124508:ENSG00000112812:ENSG00000164649:ENSG00000136237:ENSG00000196511
DEG.up	Artery_Coronary	1593	12	0.970891	1	ENSG00000143515:ENSG00000158714:ENSG00000165457:ENSG00000110218:ENSG00000134627:ENSG00000102468:ENSG00000136161:ENSG00000152207:ENSG00000140538:ENSG00000079691:ENSG00000112343:ENSG00000112763
DEG.up	Brain_Caudate_basal_ganglia	1703	13	0.972002	1	ENSG00000160716:ENSG00000143603:ENSG00000143590:ENSG00000162706:ENSG00000177807:ENSG00000143171:ENSG00000187122:ENSG00000086205:ENSG00000168959:ENSG00000123901:ENSG00000132164:ENSG00000173452:ENSG00000174469
DEG.up	Vagina	2013	16	0.97268	1	ENSG00000163354:ENSG00000243364:ENSG00000143590:ENSG00000169242:ENSG00000162706:ENSG00000085552:ENSG00000181333:ENSG00000139679:ENSG00000197563:ENSG00000134444:ENSG00000171791:ENSG00000206075:ENSG00000181788:ENSG00000158373:ENSG00000186470:ENSG00000111801
DEG.twoside	Prostate	2717	23	0.974425	1	ENSG00000163354:ENSG00000243364:ENSG00000169242:ENSG00000162706:ENSG00000213085:ENSG00000085552:ENSG00000143171:ENSG00000134575:ENSG00000086205:ENSG00000165457:ENSG00000168876:ENSG00000187848:ENSG00000196458:ENSG00000198040:ENSG00000139679:ENSG00000136161:ENSG00000130529:ENSG00000158373:ENSG00000158406:ENSG00000112812:ENSG00000164651:ENSG00000136237:ENSG00000174469
DEG.down	Vagina	598	3	0.975081	1	ENSG00000155629:ENSG00000149177:ENSG00000132182
DEG.twoside	Brain_Nucleus_accumbens_basal_ganglia	7635	77	0.977283	1	ENSG00000143515:ENSG00000169291:ENSG00000163239:ENSG00000160716:ENSG00000143603:ENSG00000160691:ENSG00000173207:ENSG00000160688:ENSG00000160685:ENSG00000143537:ENSG00000243364:ENSG00000143590:ENSG00000169242:ENSG00000169241:ENSG00000163565:ENSG00000162706:ENSG00000213088:ENSG00000158714:ENSG00000158710:ENSG00000143315:ENSG00000177807:ENSG00000143171:ENSG00000143183:ENSG00000143179:ENSG00000188859:ENSG00000143164:ENSG00000077147:ENSG00000155629:ENSG00000187122:ENSG00000213390:ENSG00000165879:ENSG00000181274:ENSG00000171311:ENSG00000155229:ENSG00000119986:ENSG00000134575:ENSG00000030066:ENSG00000086205:ENSG00000165457:ENSG00000168959:ENSG00000182919:ENSG00000042429:ENSG00000110218:ENSG00000020922:ENSG00000168876:ENSG00000196371:ENSG00000112787:ENSG00000177084:ENSG00000176894:ENSG00000176915:ENSG00000090615:ENSG00000136141:ENSG00000136146:ENSG00000139687:ENSG00000139679:ENSG00000136161:ENSG00000140538:ENSG00000197563:ENSG00000141664:ENSG00000171791:ENSG00000130529:ENSG00000163083:ENSG00000132164:ENSG00000181788:ENSG00000079689:ENSG00000187837:ENSG00000158373:ENSG00000158406:ENSG00000186470:ENSG00000124508:ENSG00000111801:ENSG00000112763:ENSG00000173452:ENSG00000164649:ENSG00000136237:ENSG00000196511:ENSG00000174469
DEG.up	Breast_Mammary_Tissue	1428	10	0.97842	1	ENSG00000169291:ENSG00000163239:ENSG00000173207:ENSG00000163354:ENSG00000169242:ENSG00000213088:ENSG00000165457:ENSG00000139679:ENSG00000171791:ENSG00000163083
DEG.twoside	Brain_Amygdala	8433	86	0.979484	1	ENSG00000143515:ENSG00000169291:ENSG00000163239:ENSG00000160714:ENSG00000160716:ENSG00000143603:ENSG00000163348:ENSG00000160691:ENSG00000173207:ENSG00000160688:ENSG00000160685:ENSG00000143537:ENSG00000243364:ENSG00000169242:ENSG00000169241:ENSG00000163565:ENSG00000162706:ENSG00000213088:ENSG00000158716:ENSG00000158714:ENSG00000143315:ENSG00000177807:ENSG00000143183:ENSG00000143179:ENSG00000143195:ENSG00000143190:ENSG00000143162:ENSG00000143164:ENSG00000077147:ENSG00000155629:ENSG00000187122:ENSG00000213390:ENSG00000165879:ENSG00000181274:ENSG00000052749:ENSG00000171311:ENSG00000171307:ENSG00000155229:ENSG00000155252:ENSG00000119986:ENSG00000134575:ENSG00000030066:ENSG00000086205:ENSG00000165457:ENSG00000182919:ENSG00000042429:ENSG00000110218:ENSG00000020922:ENSG00000168876:ENSG00000134627:ENSG00000112787:ENSG00000187848:ENSG00000177084:ENSG00000176894:ENSG00000176915:ENSG00000090615:ENSG00000196458:ENSG00000136141:ENSG00000139684:ENSG00000102468:ENSG00000136159:ENSG00000136146:ENSG00000139687:ENSG00000139679:ENSG00000136161:ENSG00000197563:ENSG00000134444:ENSG00000141664:ENSG00000171791:ENSG00000130529:ENSG00000163083:ENSG00000132164:ENSG00000132182:ENSG00000181788:ENSG00000112343:ENSG00000187837:ENSG00000158373:ENSG00000158406:ENSG00000186470:ENSG00000124508:ENSG00000111801:ENSG00000112763:ENSG00000173452:ENSG00000164649:ENSG00000196511:ENSG00000174469
DEG.twoside	Muscle_Skeletal	6972	69	0.979943	1	ENSG00000143515:ENSG00000169291:ENSG00000163239:ENSG00000160714:ENSG00000160710:ENSG00000143603:ENSG00000163348:ENSG00000160691:ENSG00000173207:ENSG00000143537:ENSG00000243364:ENSG00000169242:ENSG00000169241:ENSG00000179085:ENSG00000158473:ENSG00000163565:ENSG00000162706:ENSG00000188004:ENSG00000143315:ENSG00000143171:ENSG00000143183:ENSG00000143157:ENSG00000152382:ENSG00000198842:ENSG00000143190:ENSG00000143164:ENSG00000077147:ENSG00000213390:ENSG00000165879:ENSG00000181274:ENSG00000052749:ENSG00000171314:ENSG00000171311:ENSG00000155252:ENSG00000119986:ENSG00000134575:ENSG00000110536:ENSG00000030066:ENSG00000149177:ENSG00000165457:ENSG00000042429:ENSG00000020922:ENSG00000168876:ENSG00000177084:ENSG00000176915:ENSG00000090615:ENSG00000196458:ENSG00000198040:ENSG00000136141:ENSG00000136143:ENSG00000136156:ENSG00000139679:ENSG00000136161:ENSG00000197563:ENSG00000134444:ENSG00000130529:ENSG00000163083:ENSG00000144711:ENSG00000132182:ENSG00000181788:ENSG00000112343:ENSG00000158373:ENSG00000158406:ENSG00000186470:ENSG00000111801:ENSG00000112763:ENSG00000096654:ENSG00000164649:ENSG00000136237
DEG.twoside	Brain_Substantia_nigra	7766	78	0.980961	1	ENSG00000143515:ENSG00000169291:ENSG00000163239:ENSG00000160716:ENSG00000143603:ENSG00000163348:ENSG00000160691:ENSG00000173207:ENSG00000160688:ENSG00000160685:ENSG00000243364:ENSG00000169241:ENSG00000163565:ENSG00000162706:ENSG00000213088:ENSG00000158716:ENSG00000158714:ENSG00000177807:ENSG00000143183:ENSG00000143179:ENSG00000143190:ENSG00000143164:ENSG00000187122:ENSG00000213390:ENSG00000165879:ENSG00000181274:ENSG00000052749:ENSG00000171311:ENSG00000171307:ENSG00000155229:ENSG00000119986:ENSG00000134575:ENSG00000030066:ENSG00000086205:ENSG00000165457:ENSG00000182919:ENSG00000042429:ENSG00000110218:ENSG00000020922:ENSG00000168876:ENSG00000134627:ENSG00000196371:ENSG00000112787:ENSG00000177084:ENSG00000176894:ENSG00000176915:ENSG00000090615:ENSG00000136141:ENSG00000136159:ENSG00000136146:ENSG00000139687:ENSG00000139679:ENSG00000197563:ENSG00000134444:ENSG00000141664:ENSG00000130529:ENSG00000163083:ENSG00000132164:ENSG00000132182:ENSG00000181788:ENSG00000111913:ENSG00000079691:ENSG00000079689:ENSG00000112343:ENSG00000187837:ENSG00000010704:ENSG00000158373:ENSG00000186470:ENSG00000124508:ENSG00000111801:ENSG00000112763:ENSG00000096654:ENSG00000173452:ENSG00000105866:ENSG00000164649:ENSG00000136237:ENSG00000196511:ENSG00000174469
DEG.twoside	Artery_Tibial	3921	35	0.980996	1	ENSG00000143515:ENSG00000163239:ENSG00000173207:ENSG00000163354:ENSG00000243364:ENSG00000143590:ENSG00000169242:ENSG00000162706:ENSG00000179639:ENSG00000143171:ENSG00000143198:ENSG00000188859:ENSG00000198842:ENSG00000155629:ENSG00000213390:ENSG00000165879:ENSG00000181274:ENSG00000052749:ENSG00000119986:ENSG00000149177:ENSG00000110218:ENSG00000134627:ENSG00000136141:ENSG00000102468:ENSG00000140538:ENSG00000141664:ENSG00000144711:ENSG00000132182:ENSG00000181788:ENSG00000111913:ENSG00000079691:ENSG00000112343:ENSG00000158373:ENSG00000112763:ENSG00000164649
DEG.down	Minor_Salivary_Gland	1666	12	0.981604	1	ENSG00000143515:ENSG00000163239:ENSG00000143603:ENSG00000162706:ENSG00000213085:ENSG00000162739:ENSG00000143171:ENSG00000198821:ENSG00000171791:ENSG00000144711:ENSG00000111913:ENSG00000158406
DEG.twoside	Brain_Hippocampus	8348	84	0.985491	1	ENSG00000143515:ENSG00000169291:ENSG00000163239:ENSG00000160716:ENSG00000163348:ENSG00000160691:ENSG00000173207:ENSG00000160688:ENSG00000160685:ENSG00000143537:ENSG00000243364:ENSG00000169242:ENSG00000169241:ENSG00000163565:ENSG00000162706:ENSG00000213088:ENSG00000158716:ENSG00000158714:ENSG00000143315:ENSG00000177807:ENSG00000143183:ENSG00000143179:ENSG00000143195:ENSG00000143190:ENSG00000143162:ENSG00000143164:ENSG00000077147:ENSG00000155629:ENSG00000187122:ENSG00000213390:ENSG00000165879:ENSG00000181274:ENSG00000052749:ENSG00000171311:ENSG00000171307:ENSG00000155229:ENSG00000119986:ENSG00000134575:ENSG00000030066:ENSG00000086205:ENSG00000165457:ENSG00000182919:ENSG00000042429:ENSG00000110218:ENSG00000123901:ENSG00000020922:ENSG00000168876:ENSG00000134627:ENSG00000196371:ENSG00000112787:ENSG00000187848:ENSG00000177084:ENSG00000176894:ENSG00000176915:ENSG00000090615:ENSG00000136141:ENSG00000139684:ENSG00000136159:ENSG00000136146:ENSG00000139687:ENSG00000139679:ENSG00000136161:ENSG00000197563:ENSG00000134444:ENSG00000141664:ENSG00000171791:ENSG00000130529:ENSG00000163083:ENSG00000132164:ENSG00000132182:ENSG00000181788:ENSG00000079691:ENSG00000079689:ENSG00000112343:ENSG00000187837:ENSG00000158373:ENSG00000186470:ENSG00000124508:ENSG00000111801:ENSG00000112763:ENSG00000164649:ENSG00000136237:ENSG00000196511:ENSG00000174469
DEG.twoside	Colon_Transverse	2532	20	0.985891	1	ENSG00000143603:ENSG00000143590:ENSG00000132704:ENSG00000158473:ENSG00000085552:ENSG00000143167:ENSG00000181274:ENSG00000052749:ENSG00000196371:ENSG00000176894:ENSG00000140538:ENSG00000141655:ENSG00000099866:ENSG00000130529:ENSG00000163083:ENSG00000111913:ENSG00000079689:ENSG00000146039:ENSG00000112812:ENSG00000136237
DEG.up	Cervix_Endocervix	1723	12	0.987331	1	ENSG00000143515:ENSG00000243364:ENSG00000171311:ENSG00000030066:ENSG00000042429:ENSG00000090615:ENSG00000136141:ENSG00000181788:ENSG00000112343:ENSG00000111801:ENSG00000112763:ENSG00000096654
DEG.twoside	Minor_Salivary_Gland	2951	24	0.987514	1	ENSG00000143515:ENSG00000163239:ENSG00000143603:ENSG00000243364:ENSG00000169242:ENSG00000162706:ENSG00000213085:ENSG00000085552:ENSG00000162739:ENSG00000143171:ENSG00000198821:ENSG00000155629:ENSG00000086205:ENSG00000139679:ENSG00000136161:ENSG00000141655:ENSG00000171791:ENSG00000206075:ENSG00000130529:ENSG00000163083:ENSG00000144711:ENSG00000111913:ENSG00000158406:ENSG00000112812
DEG.twoside	Cervix_Endocervix	1728	12	0.987747	1	ENSG00000143515:ENSG00000243364:ENSG00000171311:ENSG00000030066:ENSG00000042429:ENSG00000090615:ENSG00000136141:ENSG00000181788:ENSG00000112343:ENSG00000111801:ENSG00000112763:ENSG00000096654
DEG.up	Thyroid	3732	32	0.987976	1	ENSG00000169291:ENSG00000163239:ENSG00000163348:ENSG00000160688:ENSG00000169242:ENSG00000169241:ENSG00000143183:ENSG00000134575:ENSG00000030066:ENSG00000149177:ENSG00000042429:ENSG00000123901:ENSG00000168876:ENSG00000196458:ENSG00000198040:ENSG00000136159:ENSG00000139679:ENSG00000136161:ENSG00000171791:ENSG00000099866:ENSG00000130529:ENSG00000163083:ENSG00000132182:ENSG00000010704:ENSG00000158373:ENSG00000158406:ENSG00000111801:ENSG00000112812:ENSG00000124613:ENSG00000105866:ENSG00000105877:ENSG00000164649
DEG.up	Kidney_Cortex	948	5	0.989375	1	ENSG00000182919:ENSG00000146039:ENSG00000124568:ENSG00000124564:ENSG00000158373
DEG.up	Artery_Tibial	2175	16	0.989557	1	ENSG00000143515:ENSG00000173207:ENSG00000179639:ENSG00000143198:ENSG00000119986:ENSG00000110218:ENSG00000134627:ENSG00000136141:ENSG00000102468:ENSG00000140538:ENSG00000141664:ENSG00000144711:ENSG00000181788:ENSG00000079691:ENSG00000112343:ENSG00000112763
DEG.down	Heart_Left_Ventricle	8514	85	0.989685	1	ENSG00000143515:ENSG00000163239:ENSG00000160714:ENSG00000160710:ENSG00000163346:ENSG00000163348:ENSG00000160691:ENSG00000173207:ENSG00000160688:ENSG00000160685:ENSG00000243364:ENSG00000169241:ENSG00000179085:ENSG00000158473:ENSG00000163565:ENSG00000162706:ENSG00000213088:ENSG00000158716:ENSG00000158714:ENSG00000188004:ENSG00000143315:ENSG00000143171:ENSG00000143149:ENSG00000143183:ENSG00000143179:ENSG00000143157:ENSG00000152382:ENSG00000143190:ENSG00000143162:ENSG00000077147:ENSG00000213390:ENSG00000165879:ENSG00000181274:ENSG00000171314:ENSG00000171311:ENSG00000171307:ENSG00000155229:ENSG00000155252:ENSG00000119986:ENSG00000134575:ENSG00000110536:ENSG00000109919:ENSG00000030066:ENSG00000149177:ENSG00000165457:ENSG00000182919:ENSG00000042429:ENSG00000110218:ENSG00000020922:ENSG00000168876:ENSG00000112787:ENSG00000177084:ENSG00000176915:ENSG00000090615:ENSG00000196458:ENSG00000198040:ENSG00000136141:ENSG00000139684:ENSG00000136159:ENSG00000136146:ENSG00000139687:ENSG00000139679:ENSG00000136161:ENSG00000197563:ENSG00000134444:ENSG00000141664:ENSG00000171791:ENSG00000130529:ENSG00000163083:ENSG00000144711:ENSG00000132182:ENSG00000181788:ENSG00000111913:ENSG00000079691:ENSG00000112343:ENSG00000010704:ENSG00000186470:ENSG00000124508:ENSG00000111801:ENSG00000112763:ENSG00000096654:ENSG00000105866:ENSG00000164649:ENSG00000136237:ENSG00000196511
DEG.down	Adrenal_Gland	2994	24	0.990146	1	ENSG00000143515:ENSG00000163354:ENSG00000143590:ENSG00000162706:ENSG00000213088:ENSG00000143179:ENSG00000143157:ENSG00000155629:ENSG00000213390:ENSG00000181274:ENSG00000149177:ENSG00000196371:ENSG00000177084:ENSG00000176894:ENSG00000136141:ENSG00000141664:ENSG00000130529:ENSG00000163083:ENSG00000111913:ENSG00000158406:ENSG00000112812:ENSG00000105866:ENSG00000164649:ENSG00000136237
DEG.up	Nerve_Tibial	4157	36	0.990445	1	ENSG00000143515:ENSG00000169291:ENSG00000163354:ENSG00000169242:ENSG00000162706:ENSG00000213088:ENSG00000188004:ENSG00000177807:ENSG00000143171:ENSG00000143157:ENSG00000152382:ENSG00000143195:ENSG00000143190:ENSG00000213390:ENSG00000119986:ENSG00000134575:ENSG00000030066:ENSG00000149177:ENSG00000086205:ENSG00000165457:ENSG00000182919:ENSG00000042429:ENSG00000020922:ENSG00000134627:ENSG00000198040:ENSG00000139687:ENSG00000139679:ENSG00000136161:ENSG00000140538:ENSG00000134444:ENSG00000171791:ENSG00000163083:ENSG00000010704:ENSG00000105866:ENSG00000136237:ENSG00000196511
DEG.twoside	Adrenal_Gland	4198	36	0.992238	1	ENSG00000143515:ENSG00000163354:ENSG00000243364:ENSG00000143590:ENSG00000169241:ENSG00000162706:ENSG00000213088:ENSG00000143183:ENSG00000143179:ENSG00000143157:ENSG00000155629:ENSG00000213390:ENSG00000181274:ENSG00000155252:ENSG00000134575:ENSG00000149177:ENSG00000165457:ENSG00000196371:ENSG00000177084:ENSG00000176894:ENSG00000136141:ENSG00000152207:ENSG00000141664:ENSG00000130529:ENSG00000163083:ENSG00000181788:ENSG00000111913:ENSG00000010704:ENSG00000158406:ENSG00000186470:ENSG00000111801:ENSG00000112812:ENSG00000105866:ENSG00000105877:ENSG00000164649:ENSG00000136237
DEG.twoside	Artery_Coronary	2456	18	0.993403	1	ENSG00000143515:ENSG00000143603:ENSG00000143590:ENSG00000158714:ENSG00000181274:ENSG00000165457:ENSG00000110218:ENSG00000134627:ENSG00000102468:ENSG00000136161:ENSG00000152207:ENSG00000140538:ENSG00000132182:ENSG00000111913:ENSG00000079691:ENSG00000112343:ENSG00000112763:ENSG00000164649
DEG.twoside	Brain_Putamen_basal_ganglia	8427	82	0.995224	1	ENSG00000143515:ENSG00000169291:ENSG00000163239:ENSG00000160714:ENSG00000160716:ENSG00000143603:ENSG00000163348:ENSG00000160691:ENSG00000173207:ENSG00000160688:ENSG00000160685:ENSG00000143537:ENSG00000243364:ENSG00000143590:ENSG00000169242:ENSG00000169241:ENSG00000163565:ENSG00000162706:ENSG00000213088:ENSG00000143315:ENSG00000177807:ENSG00000143171:ENSG00000143183:ENSG00000143179:ENSG00000143190:ENSG00000143162:ENSG00000143164:ENSG00000077147:ENSG00000187122:ENSG00000213390:ENSG00000165879:ENSG00000181274:ENSG00000052749:ENSG00000171311:ENSG00000171307:ENSG00000155229:ENSG00000155252:ENSG00000119986:ENSG00000134575:ENSG00000030066:ENSG00000149177:ENSG00000086205:ENSG00000165457:ENSG00000182919:ENSG00000042429:ENSG00000110218:ENSG00000020922:ENSG00000168876:ENSG00000134627:ENSG00000112787:ENSG00000177084:ENSG00000176894:ENSG00000176915:ENSG00000090615:ENSG00000136141:ENSG00000139684:ENSG00000136159:ENSG00000136146:ENSG00000139687:ENSG00000139679:ENSG00000136161:ENSG00000197563:ENSG00000134444:ENSG00000141664:ENSG00000171791:ENSG00000130529:ENSG00000163083:ENSG00000132182:ENSG00000181788:ENSG00000187837:ENSG00000158373:ENSG00000158406:ENSG00000186470:ENSG00000124508:ENSG00000111801:ENSG00000112763:ENSG00000096654:ENSG00000173452:ENSG00000105866:ENSG00000164649:ENSG00000196511:ENSG00000174469
DEG.twoside	Vagina	2611	19	0.995228	1	ENSG00000163354:ENSG00000243364:ENSG00000143590:ENSG00000169242:ENSG00000162706:ENSG00000085552:ENSG00000155629:ENSG00000149177:ENSG00000181333:ENSG00000139679:ENSG00000197563:ENSG00000134444:ENSG00000171791:ENSG00000206075:ENSG00000132182:ENSG00000181788:ENSG00000158373:ENSG00000186470:ENSG00000111801
DEG.down	Esophagus_Mucosa	3122	24	0.995284	1	ENSG00000143515:ENSG00000169291:ENSG00000163239:ENSG00000158473:ENSG00000162706:ENSG00000158714:ENSG00000188004:ENSG00000143198:ENSG00000143158:ENSG00000165879:ENSG00000149177:ENSG00000086205:ENSG00000165457:ENSG00000134627:ENSG00000198040:ENSG00000136141:ENSG00000141664:ENSG00000171791:ENSG00000163083:ENSG00000144711:ENSG00000111913:ENSG00000124508:ENSG00000105866:ENSG00000196511
DEG.up	Adipose_Visceral_Omentum	1428	8	0.995931	1	ENSG00000169291:ENSG00000163239:ENSG00000213088:ENSG00000085552:ENSG00000165457:ENSG00000139679:ENSG00000163083:ENSG00000111801
DEG.twoside	Thyroid	4708	40	0.996108	1	ENSG00000169291:ENSG00000163239:ENSG00000163348:ENSG00000160688:ENSG00000143590:ENSG00000169242:ENSG00000169241:ENSG00000163568:ENSG00000162706:ENSG00000143171:ENSG00000143183:ENSG00000134575:ENSG00000030066:ENSG00000149177:ENSG00000086205:ENSG00000042429:ENSG00000123901:ENSG00000168876:ENSG00000196458:ENSG00000198040:ENSG00000136159:ENSG00000139679:ENSG00000136161:ENSG00000140538:ENSG00000171791:ENSG00000099866:ENSG00000130529:ENSG00000163083:ENSG00000132182:ENSG00000181788:ENSG00000111913:ENSG00000010704:ENSG00000158373:ENSG00000158406:ENSG00000111801:ENSG00000112812:ENSG00000124613:ENSG00000105866:ENSG00000105877:ENSG00000164649
DEG.twoside	Brain_Caudate_basal_ganglia	7877	75	0.996324	1	ENSG00000143515:ENSG00000169291:ENSG00000163239:ENSG00000160716:ENSG00000143603:ENSG00000160691:ENSG00000173207:ENSG00000160688:ENSG00000160685:ENSG00000143537:ENSG00000243364:ENSG00000143590:ENSG00000169242:ENSG00000169241:ENSG00000163565:ENSG00000162706:ENSG00000213088:ENSG00000158714:ENSG00000143315:ENSG00000177807:ENSG00000143171:ENSG00000143179:ENSG00000198821:ENSG00000143164:ENSG00000077147:ENSG00000155629:ENSG00000187122:ENSG00000213390:ENSG00000165879:ENSG00000181274:ENSG00000171311:ENSG00000155229:ENSG00000119986:ENSG00000134575:ENSG00000030066:ENSG00000086205:ENSG00000165457:ENSG00000168959:ENSG00000182919:ENSG00000042429:ENSG00000110218:ENSG00000123901:ENSG00000020922:ENSG00000168876:ENSG00000134627:ENSG00000112787:ENSG00000177084:ENSG00000176894:ENSG00000176915:ENSG00000090615:ENSG00000136141:ENSG00000136159:ENSG00000136146:ENSG00000139687:ENSG00000139679:ENSG00000136161:ENSG00000197563:ENSG00000141664:ENSG00000171791:ENSG00000130529:ENSG00000132164:ENSG00000181788:ENSG00000112343:ENSG00000187837:ENSG00000010704:ENSG00000158373:ENSG00000158406:ENSG00000186470:ENSG00000124508:ENSG00000111801:ENSG00000112763:ENSG00000173452:ENSG00000164649:ENSG00000196511:ENSG00000174469
DEG.twoside	Heart_Left_Ventricle	8909	87	0.99633	1	ENSG00000143515:ENSG00000163239:ENSG00000160714:ENSG00000160710:ENSG00000163346:ENSG00000163348:ENSG00000160691:ENSG00000173207:ENSG00000160688:ENSG00000160685:ENSG00000243364:ENSG00000169241:ENSG00000179085:ENSG00000158473:ENSG00000163565:ENSG00000162706:ENSG00000213088:ENSG00000158716:ENSG00000158714:ENSG00000188004:ENSG00000143315:ENSG00000143171:ENSG00000143149:ENSG00000143183:ENSG00000143179:ENSG00000143157:ENSG00000152382:ENSG00000198842:ENSG00000143190:ENSG00000143162:ENSG00000077147:ENSG00000213390:ENSG00000165879:ENSG00000181274:ENSG00000171314:ENSG00000171311:ENSG00000171307:ENSG00000155229:ENSG00000155252:ENSG00000119986:ENSG00000134575:ENSG00000110536:ENSG00000109919:ENSG00000030066:ENSG00000149177:ENSG00000165457:ENSG00000182919:ENSG00000042429:ENSG00000110218:ENSG00000020922:ENSG00000168876:ENSG00000112787:ENSG00000177084:ENSG00000176915:ENSG00000090615:ENSG00000196458:ENSG00000198040:ENSG00000136141:ENSG00000139684:ENSG00000136159:ENSG00000136146:ENSG00000139687:ENSG00000139679:ENSG00000136161:ENSG00000152207:ENSG00000197563:ENSG00000134444:ENSG00000141664:ENSG00000171791:ENSG00000130529:ENSG00000163083:ENSG00000144711:ENSG00000132182:ENSG00000181788:ENSG00000111913:ENSG00000079691:ENSG00000112343:ENSG00000010704:ENSG00000186470:ENSG00000124508:ENSG00000111801:ENSG00000112763:ENSG00000096654:ENSG00000105866:ENSG00000164649:ENSG00000136237:ENSG00000196511
DEG.down	Skin_Sun_Exposed_Lower_leg	2123	14	0.996386	1	ENSG00000143515:ENSG00000169291:ENSG00000163239:ENSG00000143171:ENSG00000155629:ENSG00000149177:ENSG00000196371:ENSG00000136161:ENSG00000140538:ENSG00000144711:ENSG00000132182:ENSG00000010704:ENSG00000158406:ENSG00000196511
DEG.down	Heart_Atrial_Appendage	7365	69	0.996542	1	ENSG00000143515:ENSG00000160714:ENSG00000163348:ENSG00000173207:ENSG00000160688:ENSG00000160685:ENSG00000243364:ENSG00000143590:ENSG00000169241:ENSG00000158473:ENSG00000213088:ENSG00000158716:ENSG00000158714:ENSG00000213085:ENSG00000143315:ENSG00000143149:ENSG00000143183:ENSG00000143179:ENSG00000143157:ENSG00000152382:ENSG00000143190:ENSG00000077147:ENSG00000155629:ENSG00000213390:ENSG00000165879:ENSG00000181274:ENSG00000171311:ENSG00000155229:ENSG00000155252:ENSG00000134575:ENSG00000110536:ENSG00000109919:ENSG00000030066:ENSG00000149177:ENSG00000182919:ENSG00000042429:ENSG00000020922:ENSG00000168876:ENSG00000134627:ENSG00000196371:ENSG00000112787:ENSG00000177084:ENSG00000176915:ENSG00000090615:ENSG00000196458:ENSG00000198040:ENSG00000136141:ENSG00000136159:ENSG00000136146:ENSG00000139687:ENSG00000139679:ENSG00000140538:ENSG00000134444:ENSG00000141664:ENSG00000171791:ENSG00000163083:ENSG00000132182:ENSG00000181788:ENSG00000111913:ENSG00000079691:ENSG00000112343:ENSG00000158406:ENSG00000186470:ENSG00000124508:ENSG00000111801:ENSG00000112763:ENSG00000096654:ENSG00000105866:ENSG00000136237
DEG.up	Uterus	3999	32	0.997159	1	ENSG00000143515:ENSG00000169291:ENSG00000163239:ENSG00000143603:ENSG00000213088:ENSG00000188859:ENSG00000152382:ENSG00000143190:ENSG00000171311:ENSG00000030066:ENSG00000042429:ENSG00000020922:ENSG00000168876:ENSG00000134627:ENSG00000196371:ENSG00000112787:ENSG00000090615:ENSG00000196458:ENSG00000198040:ENSG00000136141:ENSG00000139679:ENSG00000136161:ENSG00000171791:ENSG00000181788:ENSG00000111913:ENSG00000112343:ENSG00000186470:ENSG00000124508:ENSG00000111801:ENSG00000112763:ENSG00000124613:ENSG00000105866
DEG.down	Lung	820	3	0.997187	1	ENSG00000143590:ENSG00000162706:ENSG00000085552
DEG.twoside	Brain_Spinal_cord_cervical_c-1	6158	55	0.997214	1	ENSG00000143515:ENSG00000169291:ENSG00000163239:ENSG00000160691:ENSG00000160688:ENSG00000160685:ENSG00000163354:ENSG00000243364:ENSG00000169241:ENSG00000158473:ENSG00000162706:ENSG00000213085:ENSG00000143315:ENSG00000177807:ENSG00000143171:ENSG00000143179:ENSG00000143157:ENSG00000143164:ENSG00000165879:ENSG00000181274:ENSG00000052749:ENSG00000171307:ENSG00000155229:ENSG00000155252:ENSG00000134575:ENSG00000030066:ENSG00000149177:ENSG00000086205:ENSG00000165457:ENSG00000042429:ENSG00000110218:ENSG00000168876:ENSG00000112787:ENSG00000177084:ENSG00000176894:ENSG00000176915:ENSG00000090615:ENSG00000136141:ENSG00000134444:ENSG00000141664:ENSG00000171791:ENSG00000130529:ENSG00000163083:ENSG00000181788:ENSG00000111913:ENSG00000079691:ENSG00000112343:ENSG00000010704:ENSG00000158406:ENSG00000124508:ENSG00000111801:ENSG00000112763:ENSG00000164649:ENSG00000136237:ENSG00000174469
DEG.twoside	Uterus	4787	40	0.997465	1	ENSG00000143515:ENSG00000169291:ENSG00000163239:ENSG00000143603:ENSG00000143590:ENSG00000162706:ENSG00000213088:ENSG00000143171:ENSG00000188859:ENSG00000152382:ENSG00000143190:ENSG00000155629:ENSG00000181274:ENSG00000171311:ENSG00000030066:ENSG00000149177:ENSG00000042429:ENSG00000020922:ENSG00000168876:ENSG00000134627:ENSG00000196371:ENSG00000112787:ENSG00000090615:ENSG00000196458:ENSG00000198040:ENSG00000136141:ENSG00000139679:ENSG00000136161:ENSG00000171791:ENSG00000132182:ENSG00000181788:ENSG00000111913:ENSG00000112343:ENSG00000186470:ENSG00000124508:ENSG00000111801:ENSG00000112763:ENSG00000112812:ENSG00000124613:ENSG00000105866
DEG.up	Brain_Spinal_cord_cervical_c-1	1611	9	0.997576	1	ENSG00000162706:ENSG00000143315:ENSG00000177807:ENSG00000143171:ENSG00000143157:ENSG00000086205:ENSG00000158406:ENSG00000136237:ENSG00000174469
DEG.down	Small_Intestine_Terminal_Ileum	1257	6	0.997849	1	ENSG00000143590:ENSG00000188004:ENSG00000213085:ENSG00000143171:ENSG00000052749:ENSG00000163083
DEG.up	Colon_Sigmoid	1264	6	0.997979	1	ENSG00000143603:ENSG00000162706:ENSG00000143195:ENSG00000143167:ENSG00000079689:ENSG00000164649
DEG.twoside	Nerve_Tibial	4941	41	0.99818	1	ENSG00000143515:ENSG00000169291:ENSG00000163354:ENSG00000143590:ENSG00000169242:ENSG00000162706:ENSG00000213088:ENSG00000188004:ENSG00000177807:ENSG00000162739:ENSG00000143171:ENSG00000143157:ENSG00000152382:ENSG00000143195:ENSG00000143190:ENSG00000198821:ENSG00000155629:ENSG00000213390:ENSG00000119986:ENSG00000134575:ENSG00000030066:ENSG00000149177:ENSG00000086205:ENSG00000165457:ENSG00000182919:ENSG00000042429:ENSG00000020922:ENSG00000134627:ENSG00000198040:ENSG00000139687:ENSG00000139679:ENSG00000136161:ENSG00000140538:ENSG00000134444:ENSG00000171791:ENSG00000163083:ENSG00000132182:ENSG00000010704:ENSG00000105866:ENSG00000136237:ENSG00000196511
DEG.down	Kidney_Cortex	5049	42	0.998313	1	ENSG00000143515:ENSG00000173207:ENSG00000160685:ENSG00000163354:ENSG00000143537:ENSG00000143590:ENSG00000163565:ENSG00000162706:ENSG00000213088:ENSG00000143179:ENSG00000143157:ENSG00000143190:ENSG00000143164:ENSG00000213390:ENSG00000165879:ENSG00000181274:ENSG00000052749:ENSG00000119986:ENSG00000030066:ENSG00000042429:ENSG00000110218:ENSG00000020922:ENSG00000168876:ENSG00000134627:ENSG00000177084:ENSG00000176915:ENSG00000090615:ENSG00000136146:ENSG00000139687:ENSG00000140538:ENSG00000197563:ENSG00000134444:ENSG00000141664:ENSG00000171791:ENSG00000163083:ENSG00000144711:ENSG00000181788:ENSG00000111913:ENSG00000158406:ENSG00000112763:ENSG00000105866:ENSG00000164649
DEG.twoside	Colon_Sigmoid	2794	19	0.998572	1	ENSG00000143603:ENSG00000163354:ENSG00000243364:ENSG00000143590:ENSG00000162706:ENSG00000213085:ENSG00000085552:ENSG00000143195:ENSG00000143167:ENSG00000198821:ENSG00000155629:ENSG00000086205:ENSG00000140538:ENSG00000163083:ENSG00000111913:ENSG00000079691:ENSG00000079689:ENSG00000164649:ENSG00000136237
DEG.up	Brain_Cerebellum	4055	31	0.998869	1	ENSG00000143515:ENSG00000160716:ENSG00000162706:ENSG00000213088:ENSG00000158714:ENSG00000188004:ENSG00000177807:ENSG00000188859:ENSG00000152382:ENSG00000143195:ENSG00000143190:ENSG00000123901:ENSG00000112787:ENSG00000177084:ENSG00000196458:ENSG00000198040:ENSG00000136141:ENSG00000136143:ENSG00000140538:ENSG00000134444:ENSG00000099866:ENSG00000132164:ENSG00000144711:ENSG00000132182:ENSG00000079691:ENSG00000079689:ENSG00000124508:ENSG00000112763:ENSG00000124613:ENSG00000105866:ENSG00000174469
DEG.up	Ovary	3674	27	0.998997	1	ENSG00000143515:ENSG00000163239:ENSG00000243364:ENSG00000188004:ENSG00000143190:ENSG00000213390:ENSG00000030066:ENSG00000182919:ENSG00000042429:ENSG00000020922:ENSG00000168876:ENSG00000112787:ENSG00000176894:ENSG00000090615:ENSG00000196458:ENSG00000198040:ENSG00000136161:ENSG00000152207:ENSG00000171791:ENSG00000181788:ENSG00000158373:ENSG00000186470:ENSG00000124508:ENSG00000111801:ENSG00000124613:ENSG00000105866:ENSG00000164649
DEG.twoside	Brain_Cerebellum	6538	57	0.999044	1	ENSG00000143515:ENSG00000169291:ENSG00000163239:ENSG00000160716:ENSG00000160691:ENSG00000173207:ENSG00000160685:ENSG00000243364:ENSG00000169241:ENSG00000163565:ENSG00000162706:ENSG00000213088:ENSG00000158716:ENSG00000158714:ENSG00000188004:ENSG00000158710:ENSG00000177807:ENSG00000143183:ENSG00000188859:ENSG00000152382:ENSG00000143195:ENSG00000143190:ENSG00000187122:ENSG00000213390:ENSG00000052749:ENSG00000110218:ENSG00000123901:ENSG00000112787:ENSG00000177084:ENSG00000196458:ENSG00000198040:ENSG00000136141:ENSG00000136143:ENSG00000139679:ENSG00000136161:ENSG00000140538:ENSG00000134444:ENSG00000171791:ENSG00000099866:ENSG00000130529:ENSG00000163083:ENSG00000132164:ENSG00000144711:ENSG00000132182:ENSG00000111913:ENSG00000079691:ENSG00000079689:ENSG00000187837:ENSG00000158406:ENSG00000186470:ENSG00000124508:ENSG00000112763:ENSG00000124613:ENSG00000105866:ENSG00000164649:ENSG00000196511:ENSG00000174469
DEG.twoside	Heart_Atrial_Appendage	7937	72	0.999325	1	ENSG00000143515:ENSG00000160714:ENSG00000163348:ENSG00000173207:ENSG00000160688:ENSG00000160685:ENSG00000243364:ENSG00000143590:ENSG00000169241:ENSG00000158473:ENSG00000213088:ENSG00000158716:ENSG00000158714:ENSG00000213085:ENSG00000143315:ENSG00000143149:ENSG00000143183:ENSG00000143179:ENSG00000143157:ENSG00000152382:ENSG00000198842:ENSG00000143190:ENSG00000077147:ENSG00000155629:ENSG00000213390:ENSG00000165879:ENSG00000181274:ENSG00000171311:ENSG00000155229:ENSG00000155252:ENSG00000134575:ENSG00000110536:ENSG00000109919:ENSG00000030066:ENSG00000149177:ENSG00000182919:ENSG00000042429:ENSG00000020922:ENSG00000168876:ENSG00000134627:ENSG00000196371:ENSG00000112787:ENSG00000177084:ENSG00000176915:ENSG00000090615:ENSG00000196458:ENSG00000198040:ENSG00000136141:ENSG00000136159:ENSG00000136146:ENSG00000139687:ENSG00000139679:ENSG00000152207:ENSG00000140538:ENSG00000134444:ENSG00000141664:ENSG00000171791:ENSG00000163083:ENSG00000132182:ENSG00000181788:ENSG00000111913:ENSG00000079691:ENSG00000079689:ENSG00000112343:ENSG00000158406:ENSG00000186470:ENSG00000124508:ENSG00000111801:ENSG00000112763:ENSG00000096654:ENSG00000105866:ENSG00000136237
DEG.twoside	Liver	8286	76	0.999325	1	ENSG00000143515:ENSG00000169291:ENSG00000163239:ENSG00000160714:ENSG00000163346:ENSG00000163348:ENSG00000163354:ENSG00000143537:ENSG00000243364:ENSG00000143590:ENSG00000169242:ENSG00000158473:ENSG00000163565:ENSG00000132703:ENSG00000132693:ENSG00000158714:ENSG00000085552:ENSG00000162739:ENSG00000143248:ENSG00000143198:ENSG00000143179:ENSG00000143157:ENSG00000143190:ENSG00000143199:ENSG00000155629:ENSG00000213390:ENSG00000052749:ENSG00000171314:ENSG00000171311:ENSG00000155229:ENSG00000155252:ENSG00000134575:ENSG00000110536:ENSG00000030066:ENSG00000086205:ENSG00000165457:ENSG00000182919:ENSG00000042429:ENSG00000020922:ENSG00000168876:ENSG00000112787:ENSG00000176894:ENSG00000176915:ENSG00000090615:ENSG00000196458:ENSG00000198040:ENSG00000136141:ENSG00000136143:ENSG00000136159:ENSG00000136146:ENSG00000139687:ENSG00000139679:ENSG00000136161:ENSG00000197563:ENSG00000134444:ENSG00000130529:ENSG00000163083:ENSG00000144711:ENSG00000111913:ENSG00000079691:ENSG00000079689:ENSG00000146039:ENSG00000124568:ENSG00000124564:ENSG00000112337:ENSG00000112343:ENSG00000158373:ENSG00000158406:ENSG00000186470:ENSG00000124508:ENSG00000111801:ENSG00000112763:ENSG00000096654:ENSG00000164649:ENSG00000136237:ENSG00000196511
DEG.down	Adipose_Visceral_Omentum	1400	6	0.999417	1	ENSG00000143603:ENSG00000143590:ENSG00000188004:ENSG00000213085:ENSG00000132182:ENSG00000112812
DEG.down	Colon_Transverse	1404	6	0.999438	1	ENSG00000143590:ENSG00000052749:ENSG00000140538:ENSG00000163083:ENSG00000111913:ENSG00000136237
DEG.twoside	Bladder	831	2	0.999564	1	ENSG00000143590:ENSG00000213088
DEG.up	Brain_Cerebellar_Hemisphere	4248	31	0.999674	1	ENSG00000143515:ENSG00000160716:ENSG00000162706:ENSG00000213088:ENSG00000158714:ENSG00000188004:ENSG00000177807:ENSG00000188859:ENSG00000143157:ENSG00000152382:ENSG00000143190:ENSG00000042429:ENSG00000123901:ENSG00000112787:ENSG00000177084:ENSG00000196458:ENSG00000198040:ENSG00000136141:ENSG00000136143:ENSG00000140538:ENSG00000134444:ENSG00000099866:ENSG00000144711:ENSG00000132182:ENSG00000079691:ENSG00000079689:ENSG00000124508:ENSG00000112763:ENSG00000124613:ENSG00000105866:ENSG00000174469
DEG.twoside	Ovary	5103	39	0.99979	1	ENSG00000143515:ENSG00000163239:ENSG00000243364:ENSG00000158473:ENSG00000162706:ENSG00000213088:ENSG00000188004:ENSG00000143171:ENSG00000143190:ENSG00000213390:ENSG00000181274:ENSG00000030066:ENSG00000149177:ENSG00000086205:ENSG00000182919:ENSG00000042429:ENSG00000020922:ENSG00000168876:ENSG00000112787:ENSG00000176894:ENSG00000090615:ENSG00000196458:ENSG00000198040:ENSG00000136161:ENSG00000152207:ENSG00000171791:ENSG00000130529:ENSG00000163083:ENSG00000132182:ENSG00000181788:ENSG00000111913:ENSG00000158373:ENSG00000186470:ENSG00000124508:ENSG00000111801:ENSG00000124613:ENSG00000105866:ENSG00000164649:ENSG00000136237
DEG.down	Breast_Mammary_Tissue	912	2	0.999828	1	ENSG00000143171:ENSG00000149177
DEG.up	Bladder	728	1	0.999862	1	ENSG00000213088
DEG.up	Testis	5947	47	0.999874	1	ENSG00000143552:ENSG00000169291:ENSG00000163239:ENSG00000173207:ENSG00000163354:ENSG00000163357:ENSG00000196184:ENSG00000213085:ENSG00000085552:ENSG00000162723:ENSG00000143315:ENSG00000143228:ENSG00000162761:ENSG00000162763:ENSG00000143183:ENSG00000188859:ENSG00000143195:ENSG00000143194:ENSG00000143167:ENSG00000143199:ENSG00000143164:ENSG00000213390:ENSG00000165879:ENSG00000181274:ENSG00000052749:ENSG00000171307:ENSG00000110536:ENSG00000165923:ENSG00000030066:ENSG00000168959:ENSG00000134627:ENSG00000186280:ENSG00000235268:ENSG00000112787:ENSG00000177084:ENSG00000176915:ENSG00000141664:ENSG00000163083:ENSG00000132182:ENSG00000079691:ENSG00000146047:ENSG00000124568:ENSG00000124613:ENSG00000096654:ENSG00000224586:ENSG00000164649:ENSG00000196511
DEG.twoside	Breast_Mammary_Tissue	2340	12	0.999889	1	ENSG00000169291:ENSG00000163239:ENSG00000173207:ENSG00000163354:ENSG00000169242:ENSG00000213088:ENSG00000143171:ENSG00000149177:ENSG00000165457:ENSG00000139679:ENSG00000171791:ENSG00000163083
DEG.down	Liver	7196	60	0.999907	1	ENSG00000143515:ENSG00000169291:ENSG00000163239:ENSG00000160714:ENSG00000163346:ENSG00000163348:ENSG00000163354:ENSG00000143537:ENSG00000243364:ENSG00000143590:ENSG00000163565:ENSG00000158714:ENSG00000162739:ENSG00000143248:ENSG00000143198:ENSG00000143179:ENSG00000143157:ENSG00000143190:ENSG00000213390:ENSG00000052749:ENSG00000171314:ENSG00000171311:ENSG00000155229:ENSG00000155252:ENSG00000110536:ENSG00000030066:ENSG00000165457:ENSG00000042429:ENSG00000020922:ENSG00000168876:ENSG00000112787:ENSG00000176915:ENSG00000090615:ENSG00000196458:ENSG00000198040:ENSG00000136141:ENSG00000136143:ENSG00000136159:ENSG00000136146:ENSG00000139687:ENSG00000139679:ENSG00000136161:ENSG00000197563:ENSG00000134444:ENSG00000130529:ENSG00000163083:ENSG00000144711:ENSG00000111913:ENSG00000079691:ENSG00000079689:ENSG00000112343:ENSG00000158406:ENSG00000186470:ENSG00000124508:ENSG00000111801:ENSG00000112763:ENSG00000096654:ENSG00000164649:ENSG00000136237:ENSG00000196511
DEG.twoside	Kidney_Cortex	5997	47	0.99991	1	ENSG00000143515:ENSG00000173207:ENSG00000160685:ENSG00000163354:ENSG00000143537:ENSG00000143590:ENSG00000163565:ENSG00000162706:ENSG00000213088:ENSG00000143179:ENSG00000143157:ENSG00000143190:ENSG00000143164:ENSG00000213390:ENSG00000165879:ENSG00000181274:ENSG00000052749:ENSG00000119986:ENSG00000030066:ENSG00000182919:ENSG00000042429:ENSG00000110218:ENSG00000020922:ENSG00000168876:ENSG00000134627:ENSG00000177084:ENSG00000176915:ENSG00000090615:ENSG00000136146:ENSG00000139687:ENSG00000140538:ENSG00000197563:ENSG00000134444:ENSG00000141664:ENSG00000171791:ENSG00000163083:ENSG00000144711:ENSG00000181788:ENSG00000111913:ENSG00000146039:ENSG00000124568:ENSG00000124564:ENSG00000158373:ENSG00000158406:ENSG00000112763:ENSG00000105866:ENSG00000164649
DEG.down	Pancreas	8671	76	0.999936	1	ENSG00000143515:ENSG00000169291:ENSG00000160714:ENSG00000160710:ENSG00000163344:ENSG00000163346:ENSG00000163348:ENSG00000160691:ENSG00000173207:ENSG00000160688:ENSG00000160685:ENSG00000143537:ENSG00000243364:ENSG00000158473:ENSG00000163565:ENSG00000213088:ENSG00000158714:ENSG00000085552:ENSG00000143248:ENSG00000143198:ENSG00000143149:ENSG00000143183:ENSG00000143179:ENSG00000143157:ENSG00000152382:ENSG00000143190:ENSG00000143158:ENSG00000143164:ENSG00000213390:ENSG00000165879:ENSG00000171314:ENSG00000171307:ENSG00000155229:ENSG00000155252:ENSG00000119986:ENSG00000213619:ENSG00000110536:ENSG00000109919:ENSG00000030066:ENSG00000149177:ENSG00000165457:ENSG00000042429:ENSG00000110218:ENSG00000020922:ENSG00000150316:ENSG00000177084:ENSG00000176915:ENSG00000090615:ENSG00000196458:ENSG00000198040:ENSG00000136141:ENSG00000139684:ENSG00000136143:ENSG00000136159:ENSG00000136146:ENSG00000136156:ENSG00000139687:ENSG00000139679:ENSG00000136161:ENSG00000134444:ENSG00000141664:ENSG00000130529:ENSG00000163083:ENSG00000144711:ENSG00000181788:ENSG00000079691:ENSG00000112343:ENSG00000010704:ENSG00000158373:ENSG00000186470:ENSG00000124508:ENSG00000111801:ENSG00000112763:ENSG00000096654:ENSG00000105866:ENSG00000136237
DEG.twoside	Brain_Cerebellar_Hemisphere	6629	53	0.999943	1	ENSG00000143515:ENSG00000160716:ENSG00000160691:ENSG00000173207:ENSG00000160685:ENSG00000243364:ENSG00000169241:ENSG00000163565:ENSG00000162706:ENSG00000213088:ENSG00000158716:ENSG00000158714:ENSG00000188004:ENSG00000158710:ENSG00000177807:ENSG00000188859:ENSG00000143157:ENSG00000152382:ENSG00000143190:ENSG00000213390:ENSG00000052749:ENSG00000165457:ENSG00000042429:ENSG00000110218:ENSG00000123901:ENSG00000112787:ENSG00000177084:ENSG00000196458:ENSG00000198040:ENSG00000136141:ENSG00000136143:ENSG00000139679:ENSG00000136161:ENSG00000140538:ENSG00000134444:ENSG00000171791:ENSG00000099866:ENSG00000130529:ENSG00000163083:ENSG00000144711:ENSG00000132182:ENSG00000111913:ENSG00000079691:ENSG00000079689:ENSG00000187837:ENSG00000158406:ENSG00000186470:ENSG00000124508:ENSG00000112763:ENSG00000124613:ENSG00000105866:ENSG00000164649:ENSG00000174469
DEG.twoside	Pancreas	9220	82	0.999949	1	ENSG00000143515:ENSG00000169291:ENSG00000160714:ENSG00000160710:ENSG00000163344:ENSG00000163346:ENSG00000163348:ENSG00000160691:ENSG00000173207:ENSG00000160688:ENSG00000160685:ENSG00000143537:ENSG00000243364:ENSG00000158473:ENSG00000163565:ENSG00000213088:ENSG00000132703:ENSG00000132693:ENSG00000158714:ENSG00000085552:ENSG00000143248:ENSG00000143198:ENSG00000143149:ENSG00000143183:ENSG00000143179:ENSG00000143157:ENSG00000152382:ENSG00000143190:ENSG00000143158:ENSG00000143164:ENSG00000155629:ENSG00000213390:ENSG00000165879:ENSG00000171314:ENSG00000171307:ENSG00000155229:ENSG00000155252:ENSG00000119986:ENSG00000213619:ENSG00000110536:ENSG00000109919:ENSG00000030066:ENSG00000149177:ENSG00000165457:ENSG00000042429:ENSG00000110218:ENSG00000020922:ENSG00000150316:ENSG00000177084:ENSG00000176915:ENSG00000090615:ENSG00000196458:ENSG00000198040:ENSG00000136141:ENSG00000139684:ENSG00000136143:ENSG00000136159:ENSG00000136146:ENSG00000136156:ENSG00000139687:ENSG00000139679:ENSG00000136161:ENSG00000134444:ENSG00000141664:ENSG00000130529:ENSG00000163083:ENSG00000144711:ENSG00000181788:ENSG00000079691:ENSG00000079689:ENSG00000146039:ENSG00000112343:ENSG00000010704:ENSG00000158373:ENSG00000186470:ENSG00000124508:ENSG00000111801:ENSG00000112763:ENSG00000112812:ENSG00000096654:ENSG00000105866:ENSG00000136237
DEG.twoside	Cells_Cultured_fibroblasts	5399	39	0.999973	1	ENSG00000143515:ENSG00000173207:ENSG00000160685:ENSG00000143590:ENSG00000162706:ENSG00000158714:ENSG00000188004:ENSG00000213085:ENSG00000143315:ENSG00000143248:ENSG00000143228:ENSG00000143183:ENSG00000143179:ENSG00000143190:ENSG00000165879:ENSG00000181274:ENSG00000171311:ENSG00000171307:ENSG00000155252:ENSG00000110536:ENSG00000030066:ENSG00000110218:ENSG00000196371:ENSG00000112787:ENSG00000176915:ENSG00000090615:ENSG00000136141:ENSG00000136159:ENSG00000139679:ENSG00000197563:ENSG00000141664:ENSG00000171791:ENSG00000163083:ENSG00000144711:ENSG00000111913:ENSG00000112343:ENSG00000010704:ENSG00000164649:ENSG00000196511
DEG.twoside	Testis	8546	72	0.999986	1	ENSG00000143552:ENSG00000169291:ENSG00000163239:ENSG00000173207:ENSG00000160685:ENSG00000163354:ENSG00000163357:ENSG00000143537:ENSG00000243364:ENSG00000169242:ENSG00000163565:ENSG00000162706:ENSG00000213088:ENSG00000179639:ENSG00000196184:ENSG00000158714:ENSG00000213085:ENSG00000085552:ENSG00000162723:ENSG00000143315:ENSG00000162739:ENSG00000143228:ENSG00000162761:ENSG00000143171:ENSG00000162763:ENSG00000143183:ENSG00000188859:ENSG00000143157:ENSG00000143195:ENSG00000143194:ENSG00000143167:ENSG00000143199:ENSG00000143164:ENSG00000213390:ENSG00000165879:ENSG00000181274:ENSG00000052749:ENSG00000171307:ENSG00000110536:ENSG00000165923:ENSG00000030066:ENSG00000149177:ENSG00000086205:ENSG00000165457:ENSG00000168959:ENSG00000134627:ENSG00000186280:ENSG00000235268:ENSG00000112787:ENSG00000177084:ENSG00000176915:ENSG00000136141:ENSG00000140538:ENSG00000134444:ENSG00000141664:ENSG00000171791:ENSG00000206075:ENSG00000163083:ENSG00000132182:ENSG00000181788:ENSG00000079691:ENSG00000146047:ENSG00000124568:ENSG00000112343:ENSG00000010704:ENSG00000186470:ENSG00000111801:ENSG00000124613:ENSG00000096654:ENSG00000224586:ENSG00000164649:ENSG00000196511
DEG.twoside	Adipose_Visceral_Omentum	2828	14	0.999987	1	ENSG00000169291:ENSG00000163239:ENSG00000143603:ENSG00000143590:ENSG00000213088:ENSG00000188004:ENSG00000213085:ENSG00000085552:ENSG00000165457:ENSG00000139679:ENSG00000163083:ENSG00000132182:ENSG00000111801:ENSG00000112812
DEG.up	Cells_Cultured_fibroblasts	3686	21	0.999992	1	ENSG00000143515:ENSG00000173207:ENSG00000162706:ENSG00000143315:ENSG00000143228:ENSG00000143183:ENSG00000143179:ENSG00000171311:ENSG00000171307:ENSG00000155252:ENSG00000110536:ENSG00000030066:ENSG00000110218:ENSG00000196371:ENSG00000176915:ENSG00000090615:ENSG00000136159:ENSG00000197563:ENSG00000112343:ENSG00000010704:ENSG00000164649
DEG.up	Kidney_Medulla	93	0	1	1
DEG.down	Cervix_Ectocervix	2	0	1	1
DEG.down	Cervix_Endocervix	5	0	1	1
DEG.down	Fallopian_Tube	1	0	1	1
DEG.down	Kidney_Medulla	0	0	1	1
DEG.twoside	Kidney_Medulla	93	0	1	1

### Sheet: MECPP_MEHP
Table I12. Enrichment of SNPs associated with phthalate levels or ratios for GTEXv8 tissues calculated using single-GWAS results and FUMA GENE2FUNC tool, ordered by p-value
Category	GeneSet	N_genes	N_overlap	p	adjP	genes
DEG.up	Bladder	728	13	0.000346926	0.018734	ENSG00000173641:ENSG00000105855:ENSG00000005020:ENSG00000105996:ENSG00000105997:ENSG00000106004:ENSG00000106006:ENSG00000122592:ENSG00000078399:ENSG00000253293:ENSG00000005073:ENSG00000106031:ENSG00000138185
DEG.up	Kidney_Cortex	948	15	0.000432951	0.0233794	ENSG00000116771:ENSG00000186510:ENSG00000184908:ENSG00000185519:ENSG00000105855:ENSG00000086300:ENSG00000105997:ENSG00000106004:ENSG00000106006:ENSG00000122592:ENSG00000078399:ENSG00000106066:ENSG00000138109:ENSG00000182919:ENSG00000256463
DEG.twoside	Bladder	831	13	0.00118776	0.0641392	ENSG00000173641:ENSG00000105855:ENSG00000005020:ENSG00000105996:ENSG00000105997:ENSG00000106004:ENSG00000106006:ENSG00000122592:ENSG00000078399:ENSG00000253293:ENSG00000005073:ENSG00000106031:ENSG00000138185
DEG.up	Adrenal_Gland	1204	15	0.00458042	0.247343	ENSG00000173641:ENSG00000185519:ENSG00000142632:ENSG00000219481:ENSG00000105877:ENSG00000153790:ENSG00000106004:ENSG00000106006:ENSG00000122592:ENSG00000104723:ENSG00000198682:ENSG00000184719:ENSG00000138134:ENSG00000026103:ENSG00000138115
DEG.up	Brain_Spinal_cord_cervical_c-1	1611	18	0.0059338	0.320425	ENSG00000183888:ENSG00000185519:ENSG00000219481:ENSG00000105855:ENSG00000136237:ENSG00000086300:ENSG00000005020:ENSG00000105996:ENSG00000197576:ENSG00000106004:ENSG00000174469:ENSG00000078579:ENSG00000104219:ENSG00000138135:ENSG00000107798:ENSG00000108239:ENSG00000197430:ENSG00000256463
DEG.up	Uterus	3999	35	0.00677279	0.365731	ENSG00000197312:ENSG00000065526:ENSG00000173641:ENSG00000142627:ENSG00000142632:ENSG00000132881:ENSG00000219481:ENSG00000105849:ENSG00000105866:ENSG00000153790:ENSG00000105996:ENSG00000105997:ENSG00000197576:ENSG00000106004:ENSG00000106006:ENSG00000122592:ENSG00000078399:ENSG00000253293:ENSG00000005073:ENSG00000106031:ENSG00000104723:ENSG00000155970:ENSG00000171862:ENSG00000184719:ENSG00000026103:ENSG00000138193:ENSG00000173145:ENSG00000138185:ENSG00000188649:ENSG00000042429:ENSG00000020922:ENSG00000168876:ENSG00000134627:ENSG00000196371:ENSG00000166377
DEG.up	Colon_Transverse	1128	13	0.0151526	0.818243	ENSG00000116771:ENSG00000105996:ENSG00000105997:ENSG00000106004:ENSG00000106006:ENSG00000122592:ENSG00000078399:ENSG00000253293:ENSG00000005073:ENSG00000106031:ENSG00000198682:ENSG00000138193:ENSG00000196371
DEG.twoside	Skin_Not_Sun_Exposed_Suprapubic	4367	36	0.0153913	0.831133	ENSG00000197312:ENSG00000173641:ENSG00000142627:ENSG00000142632:ENSG00000164651:ENSG00000164649:ENSG00000153790:ENSG00000050344:ENSG00000105991:ENSG00000197576:ENSG00000106006:ENSG00000122592:ENSG00000078399:ENSG00000005073:ENSG00000106066:ENSG00000196511:ENSG00000104723:ENSG00000155970:ENSG00000104219:ENSG00000198682:ENSG00000204021:ENSG00000204020:ENSG00000173239:ENSG00000152766:ENSG00000107798:ENSG00000152778:ENSG00000138193:ENSG00000108242:ENSG00000173124:ENSG00000095637:ENSG00000138185:ENSG00000181333:ENSG00000020922:ENSG00000134627:ENSG00000196371:ENSG00000082212
DEG.up	Colon_Sigmoid	1264	14	0.0162425	0.877097	ENSG00000173641:ENSG00000164649:ENSG00000105996:ENSG00000105997:ENSG00000197576:ENSG00000106004:ENSG00000106006:ENSG00000122592:ENSG00000078399:ENSG00000253293:ENSG00000005073:ENSG00000106031:ENSG00000095637:ENSG00000138185
DEG.up	Stomach	780	10	0.0166688	0.900118	ENSG00000082293:ENSG00000164649:ENSG00000182333:ENSG00000152766:ENSG00000108242:ENSG00000165841:ENSG00000138109:ENSG00000138115:ENSG00000173124:ENSG00000196371
DEG.twoside	Skin_Sun_Exposed_Lower_leg	4286	35	0.0196946	1	ENSG00000197312:ENSG00000142627:ENSG00000142632:ENSG00000219481:ENSG00000164651:ENSG00000164649:ENSG00000050344:ENSG00000086300:ENSG00000005020:ENSG00000105991:ENSG00000197576:ENSG00000122592:ENSG00000078399:ENSG00000005073:ENSG00000106066:ENSG00000196511:ENSG00000104723:ENSG00000038945:ENSG00000155970:ENSG00000104219:ENSG00000198682:ENSG00000182333:ENSG00000204021:ENSG00000204020:ENSG00000173239:ENSG00000152766:ENSG00000138135:ENSG00000152778:ENSG00000138193:ENSG00000108242:ENSG00000138185:ENSG00000181333:ENSG00000020922:ENSG00000196371:ENSG00000082212
DEG.twoside	Uterus	4787	38	0.022417	1	ENSG00000197312:ENSG00000065526:ENSG00000173641:ENSG00000185519:ENSG00000142627:ENSG00000142632:ENSG00000132881:ENSG00000219481:ENSG00000105849:ENSG00000105866:ENSG00000153790:ENSG00000005020:ENSG00000105996:ENSG00000105997:ENSG00000197576:ENSG00000106004:ENSG00000106006:ENSG00000122592:ENSG00000078399:ENSG00000253293:ENSG00000005073:ENSG00000106031:ENSG00000104723:ENSG00000155970:ENSG00000171862:ENSG00000184719:ENSG00000026103:ENSG00000138135:ENSG00000138193:ENSG00000173145:ENSG00000138185:ENSG00000188649:ENSG00000042429:ENSG00000020922:ENSG00000168876:ENSG00000134627:ENSG00000196371:ENSG00000166377
DEG.up	Small_Intestine_Terminal_Ileum	1855	18	0.0230199	1	ENSG00000116771:ENSG00000050344:ENSG00000105996:ENSG00000105997:ENSG00000106004:ENSG00000106006:ENSG00000122592:ENSG00000078399:ENSG00000198682:ENSG00000138134:ENSG00000107798:ENSG00000108242:ENSG00000165841:ENSG00000138109:ENSG00000168876:ENSG00000134627:ENSG00000196371:ENSG00000082212
DEG.up	Cervix_Ectocervix	187	4	0.0247052	1	ENSG00000105855:ENSG00000078399:ENSG00000005073:ENSG00000106031
DEG.twoside	Cervix_Ectocervix	189	4	0.0255617	1	ENSG00000105855:ENSG00000078399:ENSG00000005073:ENSG00000106031
DEG.up	Esophagus_Gastroesophageal_Junction	1016	11	0.0368306	1	ENSG00000173641:ENSG00000082293:ENSG00000105877:ENSG00000005020:ENSG00000105996:ENSG00000105997:ENSG00000197576:ENSG00000106004:ENSG00000138193:ENSG00000095637:ENSG00000138185
DEG.down	Skin_Sun_Exposed_Lower_leg	2123	19	0.0407721	1	ENSG00000219481:ENSG00000086300:ENSG00000005020:ENSG00000197576:ENSG00000005073:ENSG00000106066:ENSG00000196511:ENSG00000104723:ENSG00000038945:ENSG00000155970:ENSG00000104219:ENSG00000198682:ENSG00000182333:ENSG00000138135:ENSG00000152778:ENSG00000138193:ENSG00000138185:ENSG00000196371:ENSG00000082212
DEG.up	Artery_Tibial	2175	19	0.0501042	1	ENSG00000065526:ENSG00000173641:ENSG00000105849:ENSG00000105997:ENSG00000106006:ENSG00000122592:ENSG00000078399:ENSG00000253293:ENSG00000005073:ENSG00000155970:ENSG00000138138:ENSG00000171862:ENSG00000152778:ENSG00000138193:ENSG00000095637:ENSG00000138185:ENSG00000188649:ENSG00000110218:ENSG00000134627
DEG.up	Skin_Not_Sun_Exposed_Suprapubic	2037	18	0.0511473	1	ENSG00000197312:ENSG00000142627:ENSG00000142632:ENSG00000164651:ENSG00000164649:ENSG00000050344:ENSG00000105991:ENSG00000106006:ENSG00000122592:ENSG00000078399:ENSG00000204021:ENSG00000204020:ENSG00000173239:ENSG00000152766:ENSG00000108242:ENSG00000173124:ENSG00000181333:ENSG00000020922
DEG.twoside	Kidney_Cortex	5997	43	0.0705135	1	ENSG00000116771:ENSG00000197312:ENSG00000116786:ENSG00000065526:ENSG00000173641:ENSG00000186510:ENSG00000184908:ENSG00000185519:ENSG00000142632:ENSG00000105849:ENSG00000105855:ENSG00000105866:ENSG00000164649:ENSG00000153790:ENSG00000086300:ENSG00000105997:ENSG00000106004:ENSG00000106006:ENSG00000122592:ENSG00000078399:ENSG00000106066:ENSG00000038945:ENSG00000155970:ENSG00000138138:ENSG00000171862:ENSG00000138134:ENSG00000138135:ENSG00000107798:ENSG00000152778:ENSG00000173145:ENSG00000108239:ENSG00000138109:ENSG00000095637:ENSG00000138185:ENSG00000182919:ENSG00000042429:ENSG00000110218:ENSG00000020922:ENSG00000168876:ENSG00000134627:ENSG00000082212:ENSG00000256463:ENSG00000166377
DEG.up	Brain_Substantia_nigra	1277	12	0.0723703	1	ENSG00000183888:ENSG00000185519:ENSG00000173452:ENSG00000105855:ENSG00000136237:ENSG00000086300:ENSG00000174469:ENSG00000078579:ENSG00000108231:ENSG00000108239:ENSG00000197430:ENSG00000256463
DEG.twoside	Stomach	3070	24	0.0836844	1	ENSG00000197312:ENSG00000185519:ENSG00000082293:ENSG00000105855:ENSG00000164649:ENSG00000136237:ENSG00000086300:ENSG00000106066:ENSG00000196511:ENSG00000104723:ENSG00000038945:ENSG00000155970:ENSG00000198682:ENSG00000182333:ENSG00000152766:ENSG00000026103:ENSG00000107798:ENSG00000108242:ENSG00000165841:ENSG00000138109:ENSG00000138115:ENSG00000173124:ENSG00000138185:ENSG00000196371
DEG.up	Esophagus_Muscularis	1043	10	0.0872083	1	ENSG00000173641:ENSG00000082293:ENSG00000105877:ENSG00000005020:ENSG00000105996:ENSG00000105997:ENSG00000197576:ENSG00000106004:ENSG00000138193:ENSG00000095637
DEG.twoside	Colon_Transverse	2532	20	0.102403	1	ENSG00000116771:ENSG00000142632:ENSG00000105855:ENSG00000136237:ENSG00000086300:ENSG00000105996:ENSG00000105997:ENSG00000106004:ENSG00000106006:ENSG00000122592:ENSG00000078399:ENSG00000253293:ENSG00000005073:ENSG00000106031:ENSG00000104723:ENSG00000155970:ENSG00000198682:ENSG00000138193:ENSG00000138115:ENSG00000196371
DEG.up	Kidney_Medulla	93	2	0.104214	1	ENSG00000186510:ENSG00000184908
DEG.twoside	Kidney_Medulla	93	2	0.104214	1	ENSG00000186510:ENSG00000184908
DEG.down	Thyroid	976	9	0.121305	1	ENSG00000185519:ENSG00000086300:ENSG00000005020:ENSG00000197576:ENSG00000106004:ENSG00000104723:ENSG00000038945:ENSG00000138134:ENSG00000095637
DEG.up	Nerve_Tibial	4157	30	0.124319	1	ENSG00000065526:ENSG00000142627:ENSG00000105855:ENSG00000105866:ENSG00000136237:ENSG00000105996:ENSG00000105997:ENSG00000106004:ENSG00000106006:ENSG00000122592:ENSG00000253293:ENSG00000005073:ENSG00000196511:ENSG00000038945:ENSG00000155970:ENSG00000104219:ENSG00000227268:ENSG00000171862:ENSG00000107798:ENSG00000152778:ENSG00000108231:ENSG00000138193:ENSG00000173145:ENSG00000108239:ENSG00000095637:ENSG00000182919:ENSG00000042429:ENSG00000020922:ENSG00000134627:ENSG00000166377
DEG.up	Adipose_Visceral_Omentum	1428	12	0.134173	1	ENSG00000173641:ENSG00000142627:ENSG00000005020:ENSG00000197576:ENSG00000106004:ENSG00000106066:ENSG00000038945:ENSG00000198682:ENSG00000171862:ENSG00000026103:ENSG00000138135:ENSG00000107798
DEG.down	Skin_Not_Sun_Exposed_Suprapubic	2330	18	0.137532	1	ENSG00000173641:ENSG00000153790:ENSG00000197576:ENSG00000005073:ENSG00000106066:ENSG00000196511:ENSG00000104723:ENSG00000155970:ENSG00000104219:ENSG00000198682:ENSG00000107798:ENSG00000152778:ENSG00000138193:ENSG00000095637:ENSG00000138185:ENSG00000134627:ENSG00000196371:ENSG00000082212
DEG.up	Skin_Sun_Exposed_Lower_leg	2163	16	0.200584	1	ENSG00000197312:ENSG00000142627:ENSG00000142632:ENSG00000164651:ENSG00000164649:ENSG00000050344:ENSG00000105991:ENSG00000122592:ENSG00000078399:ENSG00000204021:ENSG00000204020:ENSG00000173239:ENSG00000152766:ENSG00000108242:ENSG00000181333:ENSG00000020922
DEG.up	Artery_Coronary	1593	12	0.226992	1	ENSG00000173641:ENSG00000038945:ENSG00000155970:ENSG00000198682:ENSG00000171862:ENSG00000026103:ENSG00000138193:ENSG00000095637:ENSG00000138185:ENSG00000188649:ENSG00000110218:ENSG00000134627
DEG.up	Brain_Hypothalamus	1979	14	0.273952	1	ENSG00000183888:ENSG00000185519:ENSG00000154079:ENSG00000173452:ENSG00000105954:ENSG00000086300:ENSG00000174469:ENSG00000104723:ENSG00000108231:ENSG00000138115:ENSG00000197430:ENSG00000123901:ENSG00000166573:ENSG00000256463
DEG.down	Minor_Salivary_Gland	1666	12	0.275011	1	ENSG00000173641:ENSG00000185519:ENSG00000086300:ENSG00000005020:ENSG00000106066:ENSG00000155970:ENSG00000171862:ENSG00000138134:ENSG00000138193:ENSG00000095637:ENSG00000138185:ENSG00000082212
DEG.twoside	Artery_Tibial	3921	26	0.280156	1	ENSG00000065526:ENSG00000173641:ENSG00000105849:ENSG00000105855:ENSG00000164649:ENSG00000050344:ENSG00000086300:ENSG00000105997:ENSG00000106006:ENSG00000122592:ENSG00000078399:ENSG00000253293:ENSG00000005073:ENSG00000106066:ENSG00000104723:ENSG00000155970:ENSG00000138138:ENSG00000171862:ENSG00000138134:ENSG00000152778:ENSG00000138193:ENSG00000095637:ENSG00000138185:ENSG00000188649:ENSG00000110218:ENSG00000134627
DEG.twoside	Small_Intestine_Terminal_Ileum	3112	21	0.281622	1	ENSG00000116771:ENSG00000050344:ENSG00000105996:ENSG00000105997:ENSG00000106004:ENSG00000106006:ENSG00000122592:ENSG00000078399:ENSG00000104723:ENSG00000155970:ENSG00000198682:ENSG00000152766:ENSG00000138134:ENSG00000107798:ENSG00000108242:ENSG00000165841:ENSG00000138109:ENSG00000168876:ENSG00000134627:ENSG00000196371:ENSG00000082212
DEG.up	Adipose_Subcutaneous	1689	12	0.290825	1	ENSG00000197312:ENSG00000173641:ENSG00000086300:ENSG00000122592:ENSG00000253293:ENSG00000196511:ENSG00000038945:ENSG00000198682:ENSG00000171862:ENSG00000107798:ENSG00000152778:ENSG00000095637
DEG.up	Vagina	2013	14	0.295585	1	ENSG00000197312:ENSG00000142627:ENSG00000142632:ENSG00000105855:ENSG00000078399:ENSG00000253293:ENSG00000005073:ENSG00000106031:ENSG00000204021:ENSG00000152766:ENSG00000108242:ENSG00000165841:ENSG00000181333:ENSG00000256463
DEG.twoside	Nerve_Tibial	4941	32	0.296331	1	ENSG00000065526:ENSG00000142627:ENSG00000105855:ENSG00000105866:ENSG00000136237:ENSG00000086300:ENSG00000105996:ENSG00000105997:ENSG00000106004:ENSG00000106006:ENSG00000122592:ENSG00000253293:ENSG00000005073:ENSG00000106066:ENSG00000196511:ENSG00000038945:ENSG00000155970:ENSG00000104219:ENSG00000227268:ENSG00000171862:ENSG00000107798:ENSG00000152778:ENSG00000108231:ENSG00000138193:ENSG00000173145:ENSG00000108239:ENSG00000095637:ENSG00000182919:ENSG00000042429:ENSG00000020922:ENSG00000134627:ENSG00000166377
DEG.up	Liver	1090	8	0.312568	1	ENSG00000116771:ENSG00000086300:ENSG00000198682:ENSG00000108242:ENSG00000165841:ENSG00000138109:ENSG00000138115:ENSG00000182919
DEG.down	Brain_Cerebellar_Hemisphere	2381	16	0.32537	1	ENSG00000173641:ENSG00000142627:ENSG00000142632:ENSG00000132881:ENSG00000105855:ENSG00000164649:ENSG00000005020:ENSG00000038945:ENSG00000198682:ENSG00000107796:ENSG00000026103:ENSG00000138135:ENSG00000138193:ENSG00000173145:ENSG00000107438:ENSG00000110218
DEG.twoside	Adrenal_Gland	4198	27	0.335301	1	ENSG00000065526:ENSG00000173641:ENSG00000185519:ENSG00000142632:ENSG00000219481:ENSG00000105855:ENSG00000105866:ENSG00000105877:ENSG00000164649:ENSG00000136237:ENSG00000153790:ENSG00000105997:ENSG00000106004:ENSG00000106006:ENSG00000122592:ENSG00000005073:ENSG00000106066:ENSG00000104723:ENSG00000155970:ENSG00000198682:ENSG00000184719:ENSG00000138134:ENSG00000026103:ENSG00000138193:ENSG00000138115:ENSG00000095637:ENSG00000196371
DEG.down	Pituitary	1752	12	0.335462	1	ENSG00000173641:ENSG00000142632:ENSG00000164649:ENSG00000005020:ENSG00000038945:ENSG00000198682:ENSG00000107796:ENSG00000026103:ENSG00000107798:ENSG00000095637:ENSG00000138185:ENSG00000020922
DEG.up	Esophagus_Mucosa	1755	12	0.337629	1	ENSG00000197312:ENSG00000142627:ENSG00000142632:ENSG00000105991:ENSG00000197576:ENSG00000152766:ENSG00000138135:ENSG00000119969:ENSG00000108242:ENSG00000165841:ENSG00000138109:ENSG00000181333
DEG.twoside	Vagina	2611	17	0.36721	1	ENSG00000197312:ENSG00000142627:ENSG00000142632:ENSG00000105855:ENSG00000086300:ENSG00000078399:ENSG00000253293:ENSG00000005073:ENSG00000106031:ENSG00000038945:ENSG00000204021:ENSG00000173239:ENSG00000152766:ENSG00000108242:ENSG00000165841:ENSG00000181333:ENSG00000256463
DEG.twoside	Colon_Sigmoid	2794	18	0.378767	1	ENSG00000173641:ENSG00000142627:ENSG00000142632:ENSG00000164649:ENSG00000136237:ENSG00000086300:ENSG00000105996:ENSG00000105997:ENSG00000197576:ENSG00000106004:ENSG00000106006:ENSG00000122592:ENSG00000078399:ENSG00000253293:ENSG00000005073:ENSG00000106031:ENSG00000095637:ENSG00000138185
DEG.down	Prostate	698	5	0.393313	1	ENSG00000186510:ENSG00000136237:ENSG00000086300:ENSG00000005020:ENSG00000038945
DEG.up	Spleen	2666	17	0.401722	1	ENSG00000136237:ENSG00000050344:ENSG00000086300:ENSG00000005020:ENSG00000105991:ENSG00000106066:ENSG00000196511:ENSG00000038945:ENSG00000078579:ENSG00000138134:ENSG00000107798:ENSG00000173145:ENSG00000119969:ENSG00000138185:ENSG00000168876:ENSG00000196371:ENSG00000082212
DEG.up	Lung	3029	19	0.421014	1	ENSG00000142627:ENSG00000105877:ENSG00000136237:ENSG00000050344:ENSG00000086300:ENSG00000005020:ENSG00000197576:ENSG00000106004:ENSG00000106066:ENSG00000196511:ENSG00000038945:ENSG00000198682:ENSG00000026103:ENSG00000138135:ENSG00000107798:ENSG00000152778:ENSG00000138193:ENSG00000138185:ENSG00000110218
DEG.twoside	Prostate	2717	17	0.434068	1	ENSG00000186510:ENSG00000142632:ENSG00000164651:ENSG00000136237:ENSG00000086300:ENSG00000005020:ENSG00000106004:ENSG00000106006:ENSG00000078399:ENSG00000253293:ENSG00000005073:ENSG00000106031:ENSG00000174469:ENSG00000104723:ENSG00000038945:ENSG00000168876:ENSG00000256463
DEG.twoside	Brain_Substantia_nigra	7766	47	0.438972	1	ENSG00000197312:ENSG00000065526:ENSG00000183888:ENSG00000173641:ENSG00000185519:ENSG00000142627:ENSG00000168264:ENSG00000105849:ENSG00000173452:ENSG00000105855:ENSG00000105866:ENSG00000164649:ENSG00000136237:ENSG00000153790:ENSG00000050344:ENSG00000086300:ENSG00000005020:ENSG00000197576:ENSG00000106066:ENSG00000196511:ENSG00000174469:ENSG00000104723:ENSG00000038945:ENSG00000078579:ENSG00000198682:ENSG00000171862:ENSG00000184719:ENSG00000152766:ENSG00000138134:ENSG00000107796:ENSG00000026103:ENSG00000108231:ENSG00000138193:ENSG00000173145:ENSG00000108239:ENSG00000107438:ENSG00000138185:ENSG00000197430:ENSG00000182919:ENSG00000042429:ENSG00000110218:ENSG00000020922:ENSG00000168876:ENSG00000134627:ENSG00000196371:ENSG00000256463:ENSG00000166377
DEG.twoside	Esophagus_Gastroesophageal_Junction	2422	15	0.45962	1	ENSG00000173641:ENSG00000082293:ENSG00000105877:ENSG00000136237:ENSG00000086300:ENSG00000005020:ENSG00000105996:ENSG00000105997:ENSG00000197576:ENSG00000106004:ENSG00000106006:ENSG00000122592:ENSG00000138193:ENSG00000095637:ENSG00000138185
DEG.twoside	Brain_Cerebellar_Hemisphere	6629	40	0.459875	1	ENSG00000065526:ENSG00000183888:ENSG00000173641:ENSG00000186510:ENSG00000184908:ENSG00000185519:ENSG00000142627:ENSG00000142632:ENSG00000132881:ENSG00000219481:ENSG00000082293:ENSG00000105855:ENSG00000105866:ENSG00000164649:ENSG00000050344:ENSG00000086300:ENSG00000122548:ENSG00000005020:ENSG00000106066:ENSG00000174469:ENSG00000104723:ENSG00000038945:ENSG00000078579:ENSG00000155970:ENSG00000104219:ENSG00000198682:ENSG00000171862:ENSG00000107796:ENSG00000026103:ENSG00000138135:ENSG00000152778:ENSG00000108231:ENSG00000138193:ENSG00000173145:ENSG00000119969:ENSG00000107438:ENSG00000197430:ENSG00000042429:ENSG00000110218:ENSG00000123901
DEG.up	Artery_Aorta	2103	13	0.470905	1	ENSG00000065526:ENSG00000173641:ENSG00000105996:ENSG00000105997:ENSG00000197576:ENSG00000196511:ENSG00000038945:ENSG00000138193:ENSG00000095637:ENSG00000138185:ENSG00000110218:ENSG00000134627:ENSG00000196371
DEG.up	Brain_Amygdala	1438	9	0.475554	1	ENSG00000183888:ENSG00000185519:ENSG00000173452:ENSG00000105855:ENSG00000086300:ENSG00000174469:ENSG00000108231:ENSG00000197430:ENSG00000256463
DEG.twoside	Artery_Coronary	2456	15	0.48243	1	ENSG00000173641:ENSG00000164649:ENSG00000005020:ENSG00000197576:ENSG00000038945:ENSG00000155970:ENSG00000198682:ENSG00000171862:ENSG00000026103:ENSG00000138193:ENSG00000095637:ENSG00000138185:ENSG00000188649:ENSG00000110218:ENSG00000134627
DEG.down	Stomach	2290	14	0.484126	1	ENSG00000197312:ENSG00000185519:ENSG00000105855:ENSG00000136237:ENSG00000086300:ENSG00000106066:ENSG00000196511:ENSG00000104723:ENSG00000038945:ENSG00000155970:ENSG00000198682:ENSG00000026103:ENSG00000107798:ENSG00000138185
DEG.up	Cells_EBV-transformed_lymphocytes	3833	23	0.498163	1	ENSG00000116771:ENSG00000082293:ENSG00000154079:ENSG00000105849:ENSG00000105866:ENSG00000164649:ENSG00000050344:ENSG00000086300:ENSG00000005020:ENSG00000196511:ENSG00000138138:ENSG00000227268:ENSG00000171862:ENSG00000138134:ENSG00000026103:ENSG00000107798:ENSG00000152778:ENSG00000173145:ENSG00000119969:ENSG00000138185:ENSG00000020922:ENSG00000168876:ENSG00000082212
DEG.down	Brain_Cerebellum	2483	15	0.500462	1	ENSG00000142627:ENSG00000142632:ENSG00000164649:ENSG00000005020:ENSG00000196511:ENSG00000038945:ENSG00000198682:ENSG00000107796:ENSG00000026103:ENSG00000138135:ENSG00000107798:ENSG00000138193:ENSG00000173145:ENSG00000107438:ENSG00000110218
DEG.twoside	Adipose_Visceral_Omentum	2828	17	0.50455	1	ENSG00000173641:ENSG00000186510:ENSG00000142627:ENSG00000132881:ENSG00000005020:ENSG00000197576:ENSG00000106004:ENSG00000078399:ENSG00000253293:ENSG00000005073:ENSG00000106066:ENSG00000038945:ENSG00000198682:ENSG00000171862:ENSG00000026103:ENSG00000138135:ENSG00000107798
DEG.twoside	Esophagus_Mucosa	4877	29	0.513025	1	ENSG00000197312:ENSG00000173641:ENSG00000142627:ENSG00000142632:ENSG00000105866:ENSG00000153790:ENSG00000105991:ENSG00000197576:ENSG00000122592:ENSG00000078399:ENSG00000106066:ENSG00000196511:ENSG00000104723:ENSG00000155970:ENSG00000104219:ENSG00000198682:ENSG00000152766:ENSG00000138135:ENSG00000152778:ENSG00000138193:ENSG00000108239:ENSG00000119969:ENSG00000108242:ENSG00000165841:ENSG00000138109:ENSG00000138185:ENSG00000181333:ENSG00000134627:ENSG00000082212
DEG.up	Prostate	2019	12	0.532401	1	ENSG00000142632:ENSG00000164651:ENSG00000106004:ENSG00000106006:ENSG00000078399:ENSG00000253293:ENSG00000005073:ENSG00000106031:ENSG00000174469:ENSG00000104723:ENSG00000168876:ENSG00000256463
DEG.up	Brain_Anterior_cingulate_cortex_BA24	1866	11	0.545835	1	ENSG00000183888:ENSG00000185519:ENSG00000173452:ENSG00000164651:ENSG00000086300:ENSG00000174469:ENSG00000155970:ENSG00000108231:ENSG00000197430:ENSG00000123901:ENSG00000256463
DEG.up	Brain_Hippocampus	1542	9	0.561895	1	ENSG00000183888:ENSG00000185519:ENSG00000136237:ENSG00000086300:ENSG00000174469:ENSG00000108231:ENSG00000197430:ENSG00000123901:ENSG00000256463
DEG.up	Brain_Frontal_Cortex_BA9	2422	14	0.573377	1	ENSG00000183888:ENSG00000185519:ENSG00000154079:ENSG00000173452:ENSG00000136237:ENSG00000086300:ENSG00000174469:ENSG00000104723:ENSG00000155970:ENSG00000138134:ENSG00000108231:ENSG00000197430:ENSG00000123901:ENSG00000256463
DEG.down	Testis	2599	15	0.576262	1	ENSG00000197312:ENSG00000142627:ENSG00000142632:ENSG00000086300:ENSG00000197576:ENSG00000106004:ENSG00000038945:ENSG00000198682:ENSG00000026103:ENSG00000107798:ENSG00000152778:ENSG00000138193:ENSG00000107438:ENSG00000095637:ENSG00000138185
DEG.twoside	Pituitary	5005	29	0.578218	1	ENSG00000173641:ENSG00000186510:ENSG00000185519:ENSG00000142632:ENSG00000132881:ENSG00000154079:ENSG00000173452:ENSG00000164649:ENSG00000122548:ENSG00000005020:ENSG00000174469:ENSG00000104723:ENSG00000038945:ENSG00000155970:ENSG00000104219:ENSG00000198682:ENSG00000182333:ENSG00000138134:ENSG00000107796:ENSG00000026103:ENSG00000138135:ENSG00000107798:ENSG00000108231:ENSG00000138115:ENSG00000095637:ENSG00000138185:ENSG00000020922:ENSG00000176358:ENSG00000166573
DEG.twoside	Minor_Salivary_Gland	2951	17	0.580684	1	ENSG00000183888:ENSG00000173641:ENSG00000184908:ENSG00000185519:ENSG00000142627:ENSG00000142632:ENSG00000105855:ENSG00000086300:ENSG00000005020:ENSG00000106066:ENSG00000155970:ENSG00000171862:ENSG00000138134:ENSG00000138193:ENSG00000095637:ENSG00000138185:ENSG00000082212
DEG.twoside	Esophagus_Muscularis	2625	15	0.592715	1	ENSG00000173641:ENSG00000186510:ENSG00000142632:ENSG00000082293:ENSG00000105877:ENSG00000136237:ENSG00000050344:ENSG00000086300:ENSG00000005020:ENSG00000105996:ENSG00000105997:ENSG00000197576:ENSG00000106004:ENSG00000138193:ENSG00000095637
DEG.up	Muscle_Skeletal	879	5	0.5956	1	ENSG00000116771:ENSG00000197312:ENSG00000173641:ENSG00000122592:ENSG00000253293
DEG.twoside	Thyroid	4708	27	0.601038	1	ENSG00000065526:ENSG00000186510:ENSG00000184908:ENSG00000185519:ENSG00000142627:ENSG00000142632:ENSG00000132881:ENSG00000105866:ENSG00000105877:ENSG00000164649:ENSG00000086300:ENSG00000005020:ENSG00000197576:ENSG00000106004:ENSG00000106066:ENSG00000104723:ENSG00000038945:ENSG00000104219:ENSG00000198682:ENSG00000184719:ENSG00000138134:ENSG00000138193:ENSG00000173145:ENSG00000095637:ENSG00000042429:ENSG00000123901:ENSG00000168876
DEG.twoside	Brain_Hypothalamus	7282	42	0.606377	1	ENSG00000197312:ENSG00000065526:ENSG00000183888:ENSG00000173641:ENSG00000185519:ENSG00000142627:ENSG00000142632:ENSG00000154079:ENSG00000173452:ENSG00000164649:ENSG00000153790:ENSG00000105954:ENSG00000050344:ENSG00000086300:ENSG00000005020:ENSG00000106066:ENSG00000174469:ENSG00000104723:ENSG00000038945:ENSG00000198682:ENSG00000171862:ENSG00000182333:ENSG00000107796:ENSG00000026103:ENSG00000108231:ENSG00000138193:ENSG00000173145:ENSG00000138115:ENSG00000107438:ENSG00000138185:ENSG00000197430:ENSG00000182919:ENSG00000042429:ENSG00000110218:ENSG00000123901:ENSG00000020922:ENSG00000168876:ENSG00000134627:ENSG00000196371:ENSG00000166573:ENSG00000256463:ENSG00000166377
DEG.up	Breast_Mammary_Tissue	1428	8	0.611012	1	ENSG00000183888:ENSG00000105997:ENSG00000106004:ENSG00000106006:ENSG00000122592:ENSG00000198682:ENSG00000138135:ENSG00000107798
DEG.up	Brain_Cerebellar_Hemisphere	4248	24	0.629579	1	ENSG00000065526:ENSG00000183888:ENSG00000186510:ENSG00000184908:ENSG00000185519:ENSG00000219481:ENSG00000082293:ENSG00000105866:ENSG00000050344:ENSG00000086300:ENSG00000122548:ENSG00000106066:ENSG00000174469:ENSG00000104723:ENSG00000078579:ENSG00000155970:ENSG00000104219:ENSG00000171862:ENSG00000152778:ENSG00000108231:ENSG00000119969:ENSG00000197430:ENSG00000042429:ENSG00000123901
DEG.down	Brain_Frontal_Cortex_BA9	4429	25	0.633751	1	ENSG00000197312:ENSG00000065526:ENSG00000173641:ENSG00000142627:ENSG00000168264:ENSG00000164649:ENSG00000050344:ENSG00000106066:ENSG00000038945:ENSG00000198682:ENSG00000171862:ENSG00000184719:ENSG00000182333:ENSG00000107796:ENSG00000026103:ENSG00000138193:ENSG00000173145:ENSG00000107438:ENSG00000138185:ENSG00000182919:ENSG00000042429:ENSG00000110218:ENSG00000020922:ENSG00000168876:ENSG00000134627
DEG.twoside	Brain_Spinal_cord_cervical_c-1	6158	35	0.638255	1	ENSG00000197312:ENSG00000065526:ENSG00000183888:ENSG00000173641:ENSG00000185519:ENSG00000142627:ENSG00000132881:ENSG00000219481:ENSG00000105855:ENSG00000164649:ENSG00000136237:ENSG00000086300:ENSG00000005020:ENSG00000105996:ENSG00000197576:ENSG00000106004:ENSG00000174469:ENSG00000104723:ENSG00000078579:ENSG00000104219:ENSG00000198682:ENSG00000171862:ENSG00000152766:ENSG00000107796:ENSG00000026103:ENSG00000138135:ENSG00000107798:ENSG00000138193:ENSG00000108239:ENSG00000107438:ENSG00000197430:ENSG00000042429:ENSG00000110218:ENSG00000168876:ENSG00000256463
DEG.twoside	Brain_Frontal_Cortex_BA9	6851	39	0.642205	1	ENSG00000197312:ENSG00000065526:ENSG00000183888:ENSG00000173641:ENSG00000185519:ENSG00000142627:ENSG00000168264:ENSG00000154079:ENSG00000173452:ENSG00000164649:ENSG00000136237:ENSG00000050344:ENSG00000086300:ENSG00000106066:ENSG00000174469:ENSG00000104723:ENSG00000038945:ENSG00000155970:ENSG00000198682:ENSG00000171862:ENSG00000184719:ENSG00000182333:ENSG00000138134:ENSG00000107796:ENSG00000026103:ENSG00000108231:ENSG00000138193:ENSG00000173145:ENSG00000107438:ENSG00000138185:ENSG00000197430:ENSG00000182919:ENSG00000042429:ENSG00000110218:ENSG00000123901:ENSG00000020922:ENSG00000168876:ENSG00000134627:ENSG00000256463
DEG.up	Whole_Blood	1299	7	0.651036	1	ENSG00000086300:ENSG00000005020:ENSG00000106066:ENSG00000196511:ENSG00000204020:ENSG00000152766:ENSG00000138185
DEG.twoside	Artery_Aorta	3426	19	0.653577	1	ENSG00000065526:ENSG00000173641:ENSG00000186510:ENSG00000105855:ENSG00000164649:ENSG00000086300:ENSG00000105996:ENSG00000105997:ENSG00000197576:ENSG00000196511:ENSG00000104723:ENSG00000038945:ENSG00000138134:ENSG00000138193:ENSG00000095637:ENSG00000138185:ENSG00000110218:ENSG00000134627:ENSG00000196371
DEG.down	Esophagus_Mucosa	3122	17	0.678648	1	ENSG00000173641:ENSG00000105866:ENSG00000153790:ENSG00000122592:ENSG00000078399:ENSG00000106066:ENSG00000196511:ENSG00000104723:ENSG00000155970:ENSG00000104219:ENSG00000198682:ENSG00000152778:ENSG00000138193:ENSG00000108239:ENSG00000138185:ENSG00000134627:ENSG00000082212
DEG.up	Heart_Left_Ventricle	395	2	0.679434	1	ENSG00000173641:ENSG00000106066
DEG.down	Kidney_Cortex	5049	28	0.681836	1	ENSG00000197312:ENSG00000116786:ENSG00000065526:ENSG00000173641:ENSG00000142632:ENSG00000105849:ENSG00000105866:ENSG00000164649:ENSG00000153790:ENSG00000038945:ENSG00000155970:ENSG00000138138:ENSG00000171862:ENSG00000138134:ENSG00000138135:ENSG00000107798:ENSG00000152778:ENSG00000173145:ENSG00000108239:ENSG00000095637:ENSG00000138185:ENSG00000042429:ENSG00000110218:ENSG00000020922:ENSG00000168876:ENSG00000134627:ENSG00000082212:ENSG00000166377
DEG.up	Brain_Caudate_basal_ganglia	1703	9	0.68263	1	ENSG00000183888:ENSG00000173452:ENSG00000105855:ENSG00000174469:ENSG00000104723:ENSG00000108231:ENSG00000197430:ENSG00000123901:ENSG00000256463
DEG.down	Vagina	598	3	0.688755	1	ENSG00000086300:ENSG00000038945:ENSG00000173239
DEG.down	Cells_Cultured_fibroblasts	1713	9	0.68945	1	ENSG00000173641:ENSG00000105855:ENSG00000105997:ENSG00000106004:ENSG00000196511:ENSG00000138135:ENSG00000138193:ENSG00000095637:ENSG00000138185
DEG.twoside	Spleen	4596	25	0.712792	1	ENSG00000173641:ENSG00000136237:ENSG00000050344:ENSG00000086300:ENSG00000005020:ENSG00000105991:ENSG00000105997:ENSG00000078399:ENSG00000106066:ENSG00000196511:ENSG00000104723:ENSG00000038945:ENSG00000078579:ENSG00000138138:ENSG00000138134:ENSG00000138135:ENSG00000107798:ENSG00000173145:ENSG00000119969:ENSG00000095637:ENSG00000138185:ENSG00000110218:ENSG00000168876:ENSG00000196371:ENSG00000082212
DEG.down	Brain_Cortex	4957	27	0.718008	1	ENSG00000197312:ENSG00000065526:ENSG00000173641:ENSG00000142627:ENSG00000168264:ENSG00000105849:ENSG00000164649:ENSG00000050344:ENSG00000005020:ENSG00000198682:ENSG00000171862:ENSG00000184719:ENSG00000182333:ENSG00000107796:ENSG00000026103:ENSG00000107798:ENSG00000152778:ENSG00000138193:ENSG00000173145:ENSG00000107438:ENSG00000138185:ENSG00000182919:ENSG00000042429:ENSG00000110218:ENSG00000020922:ENSG00000168876:ENSG00000134627
DEG.twoside	Brain_Cerebellum	6538	36	0.726804	1	ENSG00000065526:ENSG00000183888:ENSG00000186510:ENSG00000184908:ENSG00000185519:ENSG00000142627:ENSG00000142632:ENSG00000219481:ENSG00000082293:ENSG00000105866:ENSG00000164649:ENSG00000050344:ENSG00000086300:ENSG00000122548:ENSG00000005020:ENSG00000106066:ENSG00000196511:ENSG00000174469:ENSG00000104723:ENSG00000038945:ENSG00000078579:ENSG00000155970:ENSG00000104219:ENSG00000198682:ENSG00000107796:ENSG00000026103:ENSG00000138135:ENSG00000107798:ENSG00000108231:ENSG00000138193:ENSG00000173145:ENSG00000119969:ENSG00000107438:ENSG00000197430:ENSG00000110218:ENSG00000123901
DEG.down	Colon_Transverse	1404	7	0.729667	1	ENSG00000142632:ENSG00000105855:ENSG00000136237:ENSG00000086300:ENSG00000104723:ENSG00000155970:ENSG00000138115
DEG.up	Brain_Cortex	2159	11	0.73983	1	ENSG00000183888:ENSG00000185519:ENSG00000173452:ENSG00000136237:ENSG00000086300:ENSG00000174469:ENSG00000155970:ENSG00000108231:ENSG00000197430:ENSG00000123901:ENSG00000256463
DEG.up	Pituitary	3253	17	0.744829	1	ENSG00000186510:ENSG00000185519:ENSG00000132881:ENSG00000154079:ENSG00000173452:ENSG00000122548:ENSG00000174469:ENSG00000104723:ENSG00000155970:ENSG00000104219:ENSG00000182333:ENSG00000138134:ENSG00000138135:ENSG00000108231:ENSG00000138115:ENSG00000176358:ENSG00000166573
DEG.up	Fallopian_Tube	451	2	0.748121	1	ENSG00000105997:ENSG00000106004
DEG.twoside	Fallopian_Tube	452	2	0.749225	1	ENSG00000105997:ENSG00000106004
DEG.up	Brain_Nucleus_accumbens_basal_ganglia	1834	9	0.764819	1	ENSG00000183888:ENSG00000173452:ENSG00000136237:ENSG00000086300:ENSG00000174469:ENSG00000104723:ENSG00000108231:ENSG00000197430:ENSG00000256463
DEG.twoside	Lung	3849	20	0.771321	1	ENSG00000142627:ENSG00000105877:ENSG00000136237:ENSG00000050344:ENSG00000086300:ENSG00000005020:ENSG00000197576:ENSG00000106004:ENSG00000106066:ENSG00000196511:ENSG00000038945:ENSG00000198682:ENSG00000152766:ENSG00000026103:ENSG00000138135:ENSG00000107798:ENSG00000152778:ENSG00000138193:ENSG00000138185:ENSG00000110218
DEG.down	Brain_Substantia_nigra	6489	35	0.773463	1	ENSG00000197312:ENSG00000065526:ENSG00000173641:ENSG00000142627:ENSG00000168264:ENSG00000105849:ENSG00000105866:ENSG00000164649:ENSG00000153790:ENSG00000050344:ENSG00000005020:ENSG00000197576:ENSG00000106066:ENSG00000196511:ENSG00000104723:ENSG00000038945:ENSG00000198682:ENSG00000171862:ENSG00000184719:ENSG00000152766:ENSG00000138134:ENSG00000107796:ENSG00000026103:ENSG00000138193:ENSG00000173145:ENSG00000107438:ENSG00000138185:ENSG00000182919:ENSG00000042429:ENSG00000110218:ENSG00000020922:ENSG00000168876:ENSG00000134627:ENSG00000196371:ENSG00000166377
DEG.down	Brain_Nucleus_accumbens_basal_ganglia	5801	31	0.77608	1	ENSG00000197312:ENSG00000065526:ENSG00000173641:ENSG00000142627:ENSG00000142632:ENSG00000168264:ENSG00000105849:ENSG00000164649:ENSG00000153790:ENSG00000050344:ENSG00000005020:ENSG00000106066:ENSG00000196511:ENSG00000198682:ENSG00000171862:ENSG00000184719:ENSG00000107796:ENSG00000026103:ENSG00000138135:ENSG00000107798:ENSG00000138193:ENSG00000173145:ENSG00000107438:ENSG00000138185:ENSG00000182919:ENSG00000042429:ENSG00000110218:ENSG00000020922:ENSG00000168876:ENSG00000196371:ENSG00000166377
DEG.up	Brain_Cerebellum	4055	21	0.78253	1	ENSG00000065526:ENSG00000183888:ENSG00000186510:ENSG00000184908:ENSG00000185519:ENSG00000219481:ENSG00000082293:ENSG00000105866:ENSG00000050344:ENSG00000086300:ENSG00000122548:ENSG00000106066:ENSG00000174469:ENSG00000104723:ENSG00000078579:ENSG00000155970:ENSG00000104219:ENSG00000108231:ENSG00000119969:ENSG00000197430:ENSG00000123901
DEG.down	Brain_Hypothalamus	5303	28	0.785944	1	ENSG00000197312:ENSG00000065526:ENSG00000173641:ENSG00000142627:ENSG00000142632:ENSG00000164649:ENSG00000153790:ENSG00000050344:ENSG00000005020:ENSG00000106066:ENSG00000038945:ENSG00000198682:ENSG00000171862:ENSG00000182333:ENSG00000107796:ENSG00000026103:ENSG00000138193:ENSG00000173145:ENSG00000107438:ENSG00000138185:ENSG00000182919:ENSG00000042429:ENSG00000110218:ENSG00000020922:ENSG00000168876:ENSG00000134627:ENSG00000196371:ENSG00000166377
DEG.twoside	Adipose_Subcutaneous	2996	15	0.792034	1	ENSG00000197312:ENSG00000173641:ENSG00000132881:ENSG00000105855:ENSG00000164649:ENSG00000086300:ENSG00000122592:ENSG00000253293:ENSG00000196511:ENSG00000038945:ENSG00000198682:ENSG00000171862:ENSG00000107798:ENSG00000152778:ENSG00000095637
DEG.down	Artery_Aorta	1323	6	0.800272	1	ENSG00000186510:ENSG00000105855:ENSG00000164649:ENSG00000086300:ENSG00000104723:ENSG00000138134
DEG.up	Cervix_Endocervix	1723	8	0.807179	1	ENSG00000078399:ENSG00000253293:ENSG00000005073:ENSG00000106031:ENSG00000104723:ENSG00000171862:ENSG00000042429:ENSG00000166377
DEG.twoside	Cervix_Endocervix	1728	8	0.80974	1	ENSG00000078399:ENSG00000253293:ENSG00000005073:ENSG00000106031:ENSG00000104723:ENSG00000171862:ENSG00000042429:ENSG00000166377
DEG.twoside	Brain_Cortex	7116	38	0.809866	1	ENSG00000197312:ENSG00000065526:ENSG00000183888:ENSG00000173641:ENSG00000185519:ENSG00000142627:ENSG00000168264:ENSG00000105849:ENSG00000173452:ENSG00000164649:ENSG00000136237:ENSG00000050344:ENSG00000086300:ENSG00000005020:ENSG00000174469:ENSG00000155970:ENSG00000198682:ENSG00000171862:ENSG00000184719:ENSG00000182333:ENSG00000107796:ENSG00000026103:ENSG00000107798:ENSG00000152778:ENSG00000108231:ENSG00000138193:ENSG00000173145:ENSG00000107438:ENSG00000138185:ENSG00000197430:ENSG00000182919:ENSG00000042429:ENSG00000110218:ENSG00000123901:ENSG00000020922:ENSG00000168876:ENSG00000134627:ENSG00000256463
DEG.up	Brain_Putamen_basal_ganglia	1346	6	0.81349	1	ENSG00000183888:ENSG00000173452:ENSG00000174469:ENSG00000108231:ENSG00000197430:ENSG00000256463
DEG.up	Ovary	3674	18	0.841636	1	ENSG00000065526:ENSG00000142632:ENSG00000132881:ENSG00000219481:ENSG00000105866:ENSG00000164649:ENSG00000153790:ENSG00000185053:ENSG00000104723:ENSG00000155970:ENSG00000198682:ENSG00000138134:ENSG00000026103:ENSG00000182919:ENSG00000042429:ENSG00000020922:ENSG00000168876:ENSG00000166377
DEG.up	Cells_Cultured_fibroblasts	3686	18	0.845636	1	ENSG00000105849:ENSG00000164649:ENSG00000105991:ENSG00000106006:ENSG00000078399:ENSG00000253293:ENSG00000005073:ENSG00000104723:ENSG00000198682:ENSG00000184719:ENSG00000138134:ENSG00000026103:ENSG00000107798:ENSG00000152778:ENSG00000173145:ENSG00000119969:ENSG00000110218:ENSG00000196371
DEG.down	Uterus	788	3	0.848578	1	ENSG00000185519:ENSG00000005020:ENSG00000138135
DEG.down	Ovary	1429	6	0.855639	1	ENSG00000136237:ENSG00000086300:ENSG00000106004:ENSG00000078399:ENSG00000005073:ENSG00000095637
DEG.twoside	Brain_Nucleus_accumbens_basal_ganglia	7635	40	0.859702	1	ENSG00000197312:ENSG00000065526:ENSG00000183888:ENSG00000173641:ENSG00000142627:ENSG00000142632:ENSG00000168264:ENSG00000105849:ENSG00000173452:ENSG00000164649:ENSG00000136237:ENSG00000153790:ENSG00000050344:ENSG00000086300:ENSG00000005020:ENSG00000106066:ENSG00000196511:ENSG00000174469:ENSG00000104723:ENSG00000198682:ENSG00000171862:ENSG00000184719:ENSG00000107796:ENSG00000026103:ENSG00000138135:ENSG00000107798:ENSG00000108231:ENSG00000138193:ENSG00000173145:ENSG00000107438:ENSG00000138185:ENSG00000197430:ENSG00000182919:ENSG00000042429:ENSG00000110218:ENSG00000020922:ENSG00000168876:ENSG00000196371:ENSG00000256463:ENSG00000166377
DEG.up	Thyroid	3732	18	0.860292	1	ENSG00000065526:ENSG00000186510:ENSG00000184908:ENSG00000142627:ENSG00000142632:ENSG00000132881:ENSG00000105866:ENSG00000105877:ENSG00000164649:ENSG00000106066:ENSG00000104219:ENSG00000198682:ENSG00000184719:ENSG00000138193:ENSG00000173145:ENSG00000042429:ENSG00000123901:ENSG00000168876
DEG.twoside	Cells_EBV-transformed_lymphocytes	5896	30	0.86156	1	ENSG00000116771:ENSG00000173641:ENSG00000142632:ENSG00000082293:ENSG00000154079:ENSG00000105849:ENSG00000105866:ENSG00000164649:ENSG00000136237:ENSG00000050344:ENSG00000086300:ENSG00000005020:ENSG00000196511:ENSG00000155970:ENSG00000198682:ENSG00000138138:ENSG00000227268:ENSG00000171862:ENSG00000138134:ENSG00000107796:ENSG00000026103:ENSG00000107798:ENSG00000152778:ENSG00000173145:ENSG00000108239:ENSG00000119969:ENSG00000138185:ENSG00000020922:ENSG00000168876:ENSG00000082212
DEG.twoside	Cells_Cultured_fibroblasts	5399	27	0.870981	1	ENSG00000173641:ENSG00000105849:ENSG00000105855:ENSG00000164649:ENSG00000105991:ENSG00000105997:ENSG00000106004:ENSG00000106006:ENSG00000078399:ENSG00000253293:ENSG00000005073:ENSG00000196511:ENSG00000104723:ENSG00000198682:ENSG00000184719:ENSG00000138134:ENSG00000026103:ENSG00000138135:ENSG00000107798:ENSG00000152778:ENSG00000138193:ENSG00000173145:ENSG00000119969:ENSG00000095637:ENSG00000138185:ENSG00000110218:ENSG00000196371
DEG.up	Minor_Salivary_Gland	1285	5	0.882742	1	ENSG00000183888:ENSG00000184908:ENSG00000142627:ENSG00000142632:ENSG00000105855
DEG.down	Artery_Coronary	863	3	0.888857	1	ENSG00000164649:ENSG00000005020:ENSG00000197576
DEG.down	Spleen	1930	8	0.893261	1	ENSG00000173641:ENSG00000105997:ENSG00000078399:ENSG00000104723:ENSG00000138138:ENSG00000138135:ENSG00000095637:ENSG00000110218
DEG.twoside	Breast_Mammary_Tissue	2340	10	0.897056	1	ENSG00000183888:ENSG00000105997:ENSG00000106004:ENSG00000106006:ENSG00000122592:ENSG00000198682:ENSG00000138135:ENSG00000107798:ENSG00000138193:ENSG00000138115
DEG.down	Artery_Tibial	1746	7	0.899385	1	ENSG00000105855:ENSG00000164649:ENSG00000050344:ENSG00000086300:ENSG00000106066:ENSG00000104723:ENSG00000138134
DEG.twoside	Brain_Anterior_cingulate_cortex_BA24	7869	40	0.911324	1	ENSG00000197312:ENSG00000065526:ENSG00000183888:ENSG00000173641:ENSG00000185519:ENSG00000142627:ENSG00000168264:ENSG00000105849:ENSG00000173452:ENSG00000164651:ENSG00000164649:ENSG00000050344:ENSG00000086300:ENSG00000005020:ENSG00000106066:ENSG00000196511:ENSG00000174469:ENSG00000155970:ENSG00000198682:ENSG00000171862:ENSG00000184719:ENSG00000107796:ENSG00000026103:ENSG00000138135:ENSG00000107798:ENSG00000108231:ENSG00000138193:ENSG00000173145:ENSG00000107438:ENSG00000138185:ENSG00000197430:ENSG00000182919:ENSG00000042429:ENSG00000110218:ENSG00000123901:ENSG00000020922:ENSG00000168876:ENSG00000134627:ENSG00000256463:ENSG00000166377
DEG.down	Brain_Caudate_basal_ganglia	6174	30	0.922313	1	ENSG00000197312:ENSG00000065526:ENSG00000173641:ENSG00000142627:ENSG00000142632:ENSG00000168264:ENSG00000105849:ENSG00000164649:ENSG00000153790:ENSG00000050344:ENSG00000005020:ENSG00000106066:ENSG00000196511:ENSG00000198682:ENSG00000171862:ENSG00000184719:ENSG00000138134:ENSG00000107796:ENSG00000026103:ENSG00000138193:ENSG00000173145:ENSG00000107438:ENSG00000138185:ENSG00000182919:ENSG00000042429:ENSG00000110218:ENSG00000020922:ENSG00000168876:ENSG00000134627:ENSG00000166377
DEG.down	Adipose_Visceral_Omentum	1400	5	0.92264	1	ENSG00000186510:ENSG00000132881:ENSG00000078399:ENSG00000253293:ENSG00000005073
DEG.down	Brain_Anterior_cingulate_cortex_BA24	6003	29	0.923663	1	ENSG00000197312:ENSG00000065526:ENSG00000173641:ENSG00000142627:ENSG00000168264:ENSG00000105849:ENSG00000164649:ENSG00000050344:ENSG00000005020:ENSG00000106066:ENSG00000196511:ENSG00000198682:ENSG00000171862:ENSG00000184719:ENSG00000107796:ENSG00000026103:ENSG00000138135:ENSG00000107798:ENSG00000138193:ENSG00000173145:ENSG00000107438:ENSG00000138185:ENSG00000182919:ENSG00000042429:ENSG00000110218:ENSG00000020922:ENSG00000168876:ENSG00000134627:ENSG00000166377
DEG.twoside	Ovary	5103	24	0.924391	1	ENSG00000065526:ENSG00000142632:ENSG00000132881:ENSG00000219481:ENSG00000105866:ENSG00000164649:ENSG00000136237:ENSG00000153790:ENSG00000086300:ENSG00000106004:ENSG00000078399:ENSG00000005073:ENSG00000185053:ENSG00000104723:ENSG00000155970:ENSG00000198682:ENSG00000138134:ENSG00000026103:ENSG00000095637:ENSG00000182919:ENSG00000042429:ENSG00000020922:ENSG00000168876:ENSG00000166377
DEG.twoside	Brain_Caudate_basal_ganglia	7877	39	0.940352	1	ENSG00000197312:ENSG00000065526:ENSG00000183888:ENSG00000173641:ENSG00000142627:ENSG00000142632:ENSG00000168264:ENSG00000105849:ENSG00000173452:ENSG00000105855:ENSG00000164649:ENSG00000153790:ENSG00000050344:ENSG00000005020:ENSG00000106066:ENSG00000196511:ENSG00000174469:ENSG00000104723:ENSG00000198682:ENSG00000171862:ENSG00000184719:ENSG00000138134:ENSG00000107796:ENSG00000026103:ENSG00000108231:ENSG00000138193:ENSG00000173145:ENSG00000107438:ENSG00000138185:ENSG00000197430:ENSG00000182919:ENSG00000042429:ENSG00000110218:ENSG00000123901:ENSG00000020922:ENSG00000168876:ENSG00000134627:ENSG00000256463:ENSG00000166377
DEG.down	Nerve_Tibial	784	2	0.948576	1	ENSG00000086300:ENSG00000106066
DEG.down	Adrenal_Gland	2994	12	0.951664	1	ENSG00000065526:ENSG00000105855:ENSG00000105866:ENSG00000164649:ENSG00000136237:ENSG00000105997:ENSG00000005073:ENSG00000106066:ENSG00000155970:ENSG00000138193:ENSG00000095637:ENSG00000196371
DEG.down	Esophagus_Muscularis	1582	5	0.961804	1	ENSG00000186510:ENSG00000142632:ENSG00000136237:ENSG00000050344:ENSG00000086300
DEG.up	Pancreas	549	1	0.962882	1	ENSG00000173124
DEG.twoside	Liver	8286	40	0.966201	1	ENSG00000116771:ENSG00000116786:ENSG00000065526:ENSG00000173641:ENSG00000142632:ENSG00000132881:ENSG00000219481:ENSG00000154079:ENSG00000105849:ENSG00000164649:ENSG00000136237:ENSG00000050344:ENSG00000086300:ENSG00000005020:ENSG00000106066:ENSG00000196511:ENSG00000104723:ENSG00000038945:ENSG00000155970:ENSG00000104219:ENSG00000198682:ENSG00000138138:ENSG00000171862:ENSG00000026103:ENSG00000138135:ENSG00000152778:ENSG00000173145:ENSG00000108239:ENSG00000108242:ENSG00000165841:ENSG00000138109:ENSG00000138115:ENSG00000095637:ENSG00000138185:ENSG00000182919:ENSG00000042429:ENSG00000020922:ENSG00000168876:ENSG00000082212:ENSG00000166377
DEG.down	Cells_EBV-transformed_lymphocytes	2063	7	0.966479	1	ENSG00000173641:ENSG00000142632:ENSG00000136237:ENSG00000155970:ENSG00000198682:ENSG00000107796:ENSG00000108239
DEG.up	Heart_Atrial_Appendage	572	1	0.967739	1	ENSG00000173641
DEG.down	Brain_Putamen_basal_ganglia	7081	33	0.968333	1	ENSG00000197312:ENSG00000065526:ENSG00000173641:ENSG00000142627:ENSG00000168264:ENSG00000105849:ENSG00000105866:ENSG00000164649:ENSG00000153790:ENSG00000050344:ENSG00000005020:ENSG00000106066:ENSG00000196511:ENSG00000104219:ENSG00000198682:ENSG00000171862:ENSG00000184719:ENSG00000138134:ENSG00000107796:ENSG00000026103:ENSG00000138135:ENSG00000138193:ENSG00000173145:ENSG00000107438:ENSG00000138185:ENSG00000182919:ENSG00000042429:ENSG00000110218:ENSG00000020922:ENSG00000168876:ENSG00000134627:ENSG00000082212:ENSG00000166377
DEG.down	Esophagus_Gastroesophageal_Junction	1406	4	0.970215	1	ENSG00000136237:ENSG00000086300:ENSG00000106006:ENSG00000122592
DEG.down	Breast_Mammary_Tissue	912	2	0.973428	1	ENSG00000138193:ENSG00000138115
DEG.down	Heart_Atrial_Appendage	7365	34	0.976111	1	ENSG00000197312:ENSG00000065526:ENSG00000142632:ENSG00000132881:ENSG00000219481:ENSG00000168216:ENSG00000105849:ENSG00000105855:ENSG00000105866:ENSG00000136237:ENSG00000153790:ENSG00000050344:ENSG00000005020:ENSG00000197576:ENSG00000106066:ENSG00000038945:ENSG00000155970:ENSG00000104219:ENSG00000198682:ENSG00000171862:ENSG00000026103:ENSG00000138135:ENSG00000107798:ENSG00000152778:ENSG00000173145:ENSG00000108239:ENSG00000138185:ENSG00000182919:ENSG00000042429:ENSG00000020922:ENSG00000168876:ENSG00000134627:ENSG00000196371:ENSG00000166377
DEG.down	Small_Intestine_Terminal_Ileum	1257	3	0.981509	1	ENSG00000104723:ENSG00000155970:ENSG00000152766
DEG.twoside	Brain_Hippocampus	8348	39	0.98203	1	ENSG00000197312:ENSG00000065526:ENSG00000183888:ENSG00000173641:ENSG00000185519:ENSG00000142627:ENSG00000168264:ENSG00000105849:ENSG00000164649:ENSG00000136237:ENSG00000153790:ENSG00000050344:ENSG00000086300:ENSG00000005020:ENSG00000106066:ENSG00000196511:ENSG00000174469:ENSG00000038945:ENSG00000198682:ENSG00000171862:ENSG00000184719:ENSG00000138134:ENSG00000107796:ENSG00000026103:ENSG00000108231:ENSG00000138193:ENSG00000173145:ENSG00000107438:ENSG00000138185:ENSG00000197430:ENSG00000182919:ENSG00000042429:ENSG00000110218:ENSG00000123901:ENSG00000020922:ENSG00000168876:ENSG00000134627:ENSG00000196371:ENSG00000256463
DEG.down	Colon_Sigmoid	1530	4	0.982871	1	ENSG00000142627:ENSG00000142632:ENSG00000136237:ENSG00000086300
DEG.down	Brain_Hippocampus	6806	30	0.984739	1	ENSG00000197312:ENSG00000065526:ENSG00000173641:ENSG00000142627:ENSG00000168264:ENSG00000105849:ENSG00000164649:ENSG00000153790:ENSG00000050344:ENSG00000005020:ENSG00000106066:ENSG00000196511:ENSG00000038945:ENSG00000198682:ENSG00000171862:ENSG00000184719:ENSG00000138134:ENSG00000107796:ENSG00000026103:ENSG00000138193:ENSG00000173145:ENSG00000107438:ENSG00000138185:ENSG00000182919:ENSG00000042429:ENSG00000110218:ENSG00000020922:ENSG00000168876:ENSG00000134627:ENSG00000196371
DEG.down	Adipose_Subcutaneous	1307	3	0.985515	1	ENSG00000132881:ENSG00000105855:ENSG00000164649
DEG.twoside	Brain_Putamen_basal_ganglia	8427	39	0.985662	1	ENSG00000197312:ENSG00000065526:ENSG00000183888:ENSG00000173641:ENSG00000142627:ENSG00000168264:ENSG00000105849:ENSG00000173452:ENSG00000105866:ENSG00000164649:ENSG00000153790:ENSG00000050344:ENSG00000005020:ENSG00000106066:ENSG00000196511:ENSG00000174469:ENSG00000104219:ENSG00000198682:ENSG00000171862:ENSG00000184719:ENSG00000138134:ENSG00000107796:ENSG00000026103:ENSG00000138135:ENSG00000108231:ENSG00000138193:ENSG00000173145:ENSG00000107438:ENSG00000138185:ENSG00000197430:ENSG00000182919:ENSG00000042429:ENSG00000110218:ENSG00000020922:ENSG00000168876:ENSG00000134627:ENSG00000082212:ENSG00000256463:ENSG00000166377
DEG.twoside	Brain_Amygdala	8433	39	0.98591	1	ENSG00000197312:ENSG00000065526:ENSG00000183888:ENSG00000173641:ENSG00000185519:ENSG00000142627:ENSG00000168264:ENSG00000105849:ENSG00000173452:ENSG00000105855:ENSG00000164649:ENSG00000153790:ENSG00000050344:ENSG00000086300:ENSG00000005020:ENSG00000106066:ENSG00000196511:ENSG00000174469:ENSG00000038945:ENSG00000198682:ENSG00000171862:ENSG00000184719:ENSG00000138134:ENSG00000107796:ENSG00000026103:ENSG00000108231:ENSG00000138193:ENSG00000173145:ENSG00000107438:ENSG00000138185:ENSG00000197430:ENSG00000182919:ENSG00000042429:ENSG00000110218:ENSG00000020922:ENSG00000168876:ENSG00000134627:ENSG00000256463:ENSG00000166377
DEG.down	Liver	7196	32	0.985971	1	ENSG00000116786:ENSG00000065526:ENSG00000173641:ENSG00000142632:ENSG00000132881:ENSG00000219481:ENSG00000154079:ENSG00000105849:ENSG00000164649:ENSG00000136237:ENSG00000050344:ENSG00000005020:ENSG00000106066:ENSG00000196511:ENSG00000104723:ENSG00000038945:ENSG00000155970:ENSG00000104219:ENSG00000138138:ENSG00000171862:ENSG00000026103:ENSG00000138135:ENSG00000152778:ENSG00000173145:ENSG00000108239:ENSG00000095637:ENSG00000138185:ENSG00000042429:ENSG00000020922:ENSG00000168876:ENSG00000082212:ENSG00000166377
DEG.down	Whole_Blood	6321	27	0.987387	1	ENSG00000197312:ENSG00000065526:ENSG00000173641:ENSG00000142632:ENSG00000168264:ENSG00000154079:ENSG00000105849:ENSG00000105866:ENSG00000164649:ENSG00000153790:ENSG00000050344:ENSG00000198682:ENSG00000138138:ENSG00000182333:ENSG00000138134:ENSG00000107796:ENSG00000152778:ENSG00000173145:ENSG00000107438:ENSG00000182919:ENSG00000042429:ENSG00000110218:ENSG00000020922:ENSG00000168876:ENSG00000134627:ENSG00000150316:ENSG00000166377
DEG.twoside	Whole_Blood	7620	34	0.988466	1	ENSG00000197312:ENSG00000065526:ENSG00000173641:ENSG00000142632:ENSG00000168264:ENSG00000154079:ENSG00000105849:ENSG00000105866:ENSG00000164649:ENSG00000153790:ENSG00000050344:ENSG00000086300:ENSG00000005020:ENSG00000106066:ENSG00000196511:ENSG00000198682:ENSG00000138138:ENSG00000182333:ENSG00000204020:ENSG00000152766:ENSG00000138134:ENSG00000107796:ENSG00000152778:ENSG00000173145:ENSG00000107438:ENSG00000138185:ENSG00000182919:ENSG00000042429:ENSG00000110218:ENSG00000020922:ENSG00000168876:ENSG00000134627:ENSG00000150316:ENSG00000166377
DEG.twoside	Testis	8546	39	0.989934	1	ENSG00000197312:ENSG00000186510:ENSG00000184908:ENSG00000142627:ENSG00000142632:ENSG00000132881:ENSG00000219481:ENSG00000164649:ENSG00000153790:ENSG00000086300:ENSG00000197576:ENSG00000106004:ENSG00000106066:ENSG00000196511:ENSG00000038945:ENSG00000104219:ENSG00000198682:ENSG00000138138:ENSG00000227268:ENSG00000184719:ENSG00000204022:ENSG00000182333:ENSG00000138134:ENSG00000026103:ENSG00000107798:ENSG00000152778:ENSG00000138193:ENSG00000108239:ENSG00000119969:ENSG00000138115:ENSG00000107438:ENSG00000095637:ENSG00000138185:ENSG00000188649:ENSG00000134627:ENSG00000186280:ENSG00000235268:ENSG00000256463:ENSG00000166377
DEG.twoside	Muscle_Skeletal	6972	30	0.990748	1	ENSG00000116771:ENSG00000197312:ENSG00000173641:ENSG00000142627:ENSG00000132881:ENSG00000219481:ENSG00000168216:ENSG00000164649:ENSG00000136237:ENSG00000050344:ENSG00000005020:ENSG00000105997:ENSG00000122592:ENSG00000253293:ENSG00000106066:ENSG00000104723:ENSG00000155970:ENSG00000198682:ENSG00000171862:ENSG00000182333:ENSG00000026103:ENSG00000138135:ENSG00000107798:ENSG00000152778:ENSG00000138193:ENSG00000108239:ENSG00000138185:ENSG00000042429:ENSG00000020922:ENSG00000168876
DEG.down	Brain_Amygdala	6995	30	0.991388	1	ENSG00000197312:ENSG00000065526:ENSG00000173641:ENSG00000142627:ENSG00000168264:ENSG00000105849:ENSG00000164649:ENSG00000153790:ENSG00000050344:ENSG00000005020:ENSG00000106066:ENSG00000196511:ENSG00000038945:ENSG00000198682:ENSG00000171862:ENSG00000184719:ENSG00000138134:ENSG00000107796:ENSG00000026103:ENSG00000138193:ENSG00000173145:ENSG00000107438:ENSG00000138185:ENSG00000182919:ENSG00000042429:ENSG00000110218:ENSG00000020922:ENSG00000168876:ENSG00000134627:ENSG00000166377
DEG.down	Brain_Spinal_cord_cervical_c-1	4547	17	0.991926	1	ENSG00000197312:ENSG00000065526:ENSG00000173641:ENSG00000142627:ENSG00000132881:ENSG00000164649:ENSG00000104723:ENSG00000198682:ENSG00000171862:ENSG00000152766:ENSG00000107796:ENSG00000026103:ENSG00000138193:ENSG00000107438:ENSG00000042429:ENSG00000110218:ENSG00000168876
DEG.down	Muscle_Skeletal	6093	25	0.991964	1	ENSG00000142627:ENSG00000132881:ENSG00000219481:ENSG00000168216:ENSG00000164649:ENSG00000136237:ENSG00000050344:ENSG00000005020:ENSG00000105997:ENSG00000106066:ENSG00000104723:ENSG00000155970:ENSG00000198682:ENSG00000171862:ENSG00000182333:ENSG00000026103:ENSG00000138135:ENSG00000107798:ENSG00000152778:ENSG00000138193:ENSG00000108239:ENSG00000138185:ENSG00000042429:ENSG00000020922:ENSG00000168876
DEG.twoside	Heart_Atrial_Appendage	7937	35	0.99248	1	ENSG00000197312:ENSG00000065526:ENSG00000173641:ENSG00000142632:ENSG00000132881:ENSG00000219481:ENSG00000168216:ENSG00000105849:ENSG00000105855:ENSG00000105866:ENSG00000136237:ENSG00000153790:ENSG00000050344:ENSG00000005020:ENSG00000197576:ENSG00000106066:ENSG00000038945:ENSG00000155970:ENSG00000104219:ENSG00000198682:ENSG00000171862:ENSG00000026103:ENSG00000138135:ENSG00000107798:ENSG00000152778:ENSG00000173145:ENSG00000108239:ENSG00000138185:ENSG00000182919:ENSG00000042429:ENSG00000020922:ENSG00000168876:ENSG00000134627:ENSG00000196371:ENSG00000166377
DEG.down	Lung	820	1	0.992973	1	ENSG00000152766
DEG.up	Testis	5947	24	0.992999	1	ENSG00000186510:ENSG00000184908:ENSG00000132881:ENSG00000219481:ENSG00000164649:ENSG00000153790:ENSG00000106066:ENSG00000196511:ENSG00000104219:ENSG00000138138:ENSG00000227268:ENSG00000184719:ENSG00000204022:ENSG00000182333:ENSG00000138134:ENSG00000108239:ENSG00000119969:ENSG00000138115:ENSG00000188649:ENSG00000134627:ENSG00000186280:ENSG00000235268:ENSG00000256463:ENSG00000166377
DEG.down	Pancreas	8671	39	0.993181	1	ENSG00000197312:ENSG00000116786:ENSG00000065526:ENSG00000173641:ENSG00000142627:ENSG00000132881:ENSG00000219481:ENSG00000168264:ENSG00000154079:ENSG00000105849:ENSG00000105855:ENSG00000105866:ENSG00000136237:ENSG00000153790:ENSG00000086300:ENSG00000005020:ENSG00000106004:ENSG00000106066:ENSG00000155970:ENSG00000138138:ENSG00000171862:ENSG00000184719:ENSG00000138134:ENSG00000107796:ENSG00000026103:ENSG00000138135:ENSG00000107798:ENSG00000152778:ENSG00000138193:ENSG00000173145:ENSG00000108239:ENSG00000095637:ENSG00000138185:ENSG00000042429:ENSG00000110218:ENSG00000020922:ENSG00000150316:ENSG00000082212:ENSG00000166377
DEG.twoside	Pancreas	9220	40	0.998111	1	ENSG00000197312:ENSG00000116786:ENSG00000065526:ENSG00000173641:ENSG00000142627:ENSG00000132881:ENSG00000219481:ENSG00000168264:ENSG00000154079:ENSG00000105849:ENSG00000105855:ENSG00000105866:ENSG00000136237:ENSG00000153790:ENSG00000086300:ENSG00000005020:ENSG00000106004:ENSG00000106066:ENSG00000155970:ENSG00000138138:ENSG00000171862:ENSG00000184719:ENSG00000138134:ENSG00000107796:ENSG00000026103:ENSG00000138135:ENSG00000107798:ENSG00000152778:ENSG00000138193:ENSG00000173145:ENSG00000108239:ENSG00000173124:ENSG00000095637:ENSG00000138185:ENSG00000042429:ENSG00000110218:ENSG00000020922:ENSG00000150316:ENSG00000082212:ENSG00000166377
DEG.down	Heart_Left_Ventricle	8514	33	0.999762	1	ENSG00000197312:ENSG00000065526:ENSG00000142627:ENSG00000142632:ENSG00000132881:ENSG00000168264:ENSG00000168216:ENSG00000105849:ENSG00000105866:ENSG00000164649:ENSG00000136237:ENSG00000050344:ENSG00000005020:ENSG00000196511:ENSG00000155970:ENSG00000104219:ENSG00000198682:ENSG00000171862:ENSG00000182333:ENSG00000026103:ENSG00000138135:ENSG00000107798:ENSG00000152778:ENSG00000138193:ENSG00000173145:ENSG00000108239:ENSG00000138185:ENSG00000182919:ENSG00000042429:ENSG00000110218:ENSG00000020922:ENSG00000168876:ENSG00000166377
DEG.twoside	Heart_Left_Ventricle	8909	35	0.999798	1	ENSG00000197312:ENSG00000065526:ENSG00000173641:ENSG00000142627:ENSG00000142632:ENSG00000132881:ENSG00000168264:ENSG00000168216:ENSG00000105849:ENSG00000105866:ENSG00000164649:ENSG00000136237:ENSG00000050344:ENSG00000005020:ENSG00000106066:ENSG00000196511:ENSG00000155970:ENSG00000104219:ENSG00000198682:ENSG00000171862:ENSG00000182333:ENSG00000026103:ENSG00000138135:ENSG00000107798:ENSG00000152778:ENSG00000138193:ENSG00000173145:ENSG00000108239:ENSG00000138185:ENSG00000182919:ENSG00000042429:ENSG00000110218:ENSG00000020922:ENSG00000168876:ENSG00000166377
DEG.down	Bladder	103	0	1	1
DEG.down	Cervix_Ectocervix	2	0	1	1
DEG.down	Cervix_Endocervix	5	0	1	1
DEG.down	Fallopian_Tube	1	0	1	1
DEG.down	Kidney_Medulla	0	0	1	1

### Sheet: MECPP_MEHHP
Table I13. Enrichment of SNPs associated with phthalate levels or ratios for GTEXv8 tissues calculated using single-GWAS results and FUMA GENE2FUNC tool, ordered by p-value
Category	GeneSet	N_genes	N_overlap	p	adjP	genes
DEG.down	Cervix_Ectocervix	2	1	0.0238606	1	ENSG00000120875
DEG.up	Pancreas	549	12	0.0336468	1	ENSG00000163909:ENSG00000168491:ENSG00000146038:ENSG00000112312:ENSG00000079689:ENSG00000146039:ENSG00000112812:ENSG00000120875:ENSG00000173124:ENSG00000182264:ENSG00000174951:ENSG00000104826
DEG.twoside	Cervix_Ectocervix	189	5	0.0778566	1	ENSG00000181788:ENSG00000197903:ENSG00000120875:ENSG00000138119:ENSG00000178573
DEG.up	Fallopian_Tube	451	9	0.0944438	1	ENSG00000154553:ENSG00000112343:ENSG00000112763:ENSG00000197903:ENSG00000204713:ENSG00000157110:ENSG00000165392:ENSG00000138119:ENSG00000119977
DEG.twoside	Fallopian_Tube	452	9	0.0954138	1	ENSG00000154553:ENSG00000112343:ENSG00000112763:ENSG00000197903:ENSG00000204713:ENSG00000157110:ENSG00000165392:ENSG00000138119:ENSG00000119977
DEG.up	Stomach	780	13	0.145991	1	ENSG00000183840:ENSG00000112812:ENSG00000120875:ENSG00000108242:ENSG00000165841:ENSG00000138109:ENSG00000138115:ENSG00000173124:ENSG00000105523:ENSG00000176920:ENSG00000182264:ENSG00000174951:ENSG00000105552
DEG.up	Whole_Blood	1299	20	0.15061	1	ENSG00000181788:ENSG00000260286:ENSG00000111913:ENSG00000112343:ENSG00000180596:ENSG00000180573:ENSG00000168298:ENSG00000158373:ENSG00000197409:ENSG00000196866:ENSG00000124575:ENSG00000158406:ENSG00000186470:ENSG00000026950:ENSG00000124635:ENSG00000197903:ENSG00000196747:ENSG00000138185:ENSG00000105483:ENSG00000158578
DEG.up	Lung	3029	42	0.172538	1	ENSG00000163909:ENSG00000115762:ENSG00000183840:ENSG00000176771:ENSG00000109762:ENSG00000154553:ENSG00000164342:ENSG00000146038:ENSG00000111913:ENSG00000079691:ENSG00000112343:ENSG00000180596:ENSG00000180573:ENSG00000158373:ENSG00000197409:ENSG00000196866:ENSG00000124575:ENSG00000186470:ENSG00000124508:ENSG00000026950:ENSG00000111801:ENSG00000112763:ENSG00000124635:ENSG00000197903:ENSG00000112812:ENSG00000147421:ENSG00000104660:ENSG00000157110:ENSG00000138119:ENSG00000186188:ENSG00000138193:ENSG00000138185:ENSG00000107443:ENSG00000178573:ENSG00000168589:ENSG00000105483:ENSG00000088002:ENSG00000105523:ENSG00000105538:ENSG00000182264:ENSG00000174951:ENSG00000158578
DEG.up	Cervix_Ectocervix	187	4	0.187719	1	ENSG00000181788:ENSG00000197903:ENSG00000138119:ENSG00000178573
DEG.up	Small_Intestine_Terminal_Ileum	1855	26	0.228915	1	ENSG00000183840:ENSG00000111913:ENSG00000079691:ENSG00000079689:ENSG00000146039:ENSG00000112343:ENSG00000124575:ENSG00000186470:ENSG00000124508:ENSG00000026950:ENSG00000111801:ENSG00000112812:ENSG00000184357:ENSG00000196812:ENSG00000176273:ENSG00000108242:ENSG00000165841:ENSG00000138109:ENSG00000059573:ENSG00000100558:ENSG00000178573:ENSG00000082212:ENSG00000105483:ENSG00000105523:ENSG00000177202:ENSG00000176920
DEG.twoside	Lung	3849	51	0.233903	1	ENSG00000163909:ENSG00000116983:ENSG00000003137:ENSG00000115762:ENSG00000183840:ENSG00000176771:ENSG00000109762:ENSG00000154553:ENSG00000154556:ENSG00000164342:ENSG00000146038:ENSG00000111913:ENSG00000079691:ENSG00000112343:ENSG00000180596:ENSG00000180573:ENSG00000158373:ENSG00000197409:ENSG00000196866:ENSG00000124575:ENSG00000186470:ENSG00000124508:ENSG00000026950:ENSG00000111801:ENSG00000112763:ENSG00000124635:ENSG00000197903:ENSG00000112812:ENSG00000189134:ENSG00000147421:ENSG00000104660:ENSG00000157110:ENSG00000138119:ENSG00000186188:ENSG00000138193:ENSG00000138185:ENSG00000107443:ENSG00000100558:ENSG00000178573:ENSG00000168589:ENSG00000105483:ENSG00000088002:ENSG00000105523:ENSG00000105516:ENSG00000063180:ENSG00000176920:ENSG00000176909:ENSG00000105538:ENSG00000182264:ENSG00000174951:ENSG00000158578
DEG.up	Adrenal_Gland	1204	17	0.278293	1	ENSG00000181788:ENSG00000154556:ENSG00000164342:ENSG00000010704:ENSG00000186470:ENSG00000111801:ENSG00000104299:ENSG00000147421:ENSG00000104660:ENSG00000138115:ENSG00000100558:ENSG00000140876:ENSG00000105499:ENSG00000105516:ENSG00000176909:ENSG00000105552:ENSG00000087076
DEG.up	Prostate	2019	27	0.304146	1	ENSG00000163909:ENSG00000154553:ENSG00000112312:ENSG00000180596:ENSG00000180573:ENSG00000168298:ENSG00000158373:ENSG00000197409:ENSG00000196866:ENSG00000124575:ENSG00000158406:ENSG00000026950:ENSG00000124635:ENSG00000112812:ENSG00000196812:ENSG00000137185:ENSG00000204713:ENSG00000197935:ENSG00000157110:ENSG00000104687:ENSG00000138119:ENSG00000166509:ENSG00000166446:ENSG00000166451:ENSG00000088002:ENSG00000105523:ENSG00000142233
DEG.up	Liver	1090	15	0.329633	1	ENSG00000150540:ENSG00000146039:ENSG00000124568:ENSG00000124564:ENSG00000112337:ENSG00000158373:ENSG00000138207:ENSG00000108242:ENSG00000165841:ENSG00000138109:ENSG00000138115:ENSG00000100558:ENSG00000140876:ENSG00000105550:ENSG00000087076
DEG.up	Cells_EBV-transformed_lymphocytes	3833	48	0.39561	1	ENSG00000084072:ENSG00000144228:ENSG00000181788:ENSG00000164323:ENSG00000109762:ENSG00000186352:ENSG00000249679:ENSG00000112312:ENSG00000111913:ENSG00000112343:ENSG00000197061:ENSG00000197409:ENSG00000196866:ENSG00000124575:ENSG00000158406:ENSG00000186470:ENSG00000124508:ENSG00000026950:ENSG00000111801:ENSG00000146109:ENSG00000124635:ENSG00000196787:ENSG00000197903:ENSG00000096654:ENSG00000185130:ENSG00000196747:ENSG00000184357:ENSG00000197153:ENSG00000124657:ENSG00000196812:ENSG00000187626:ENSG00000158691:ENSG00000204713:ENSG00000104299:ENSG00000147421:ENSG00000120875:ENSG00000197265:ENSG00000104687:ENSG00000165392:ENSG00000173145:ENSG00000119969:ENSG00000059573:ENSG00000119977:ENSG00000138185:ENSG00000166451:ENSG00000082212:ENSG00000105483:ENSG00000105552
DEG.up	Artery_Coronary	1593	20	0.450719	1	ENSG00000163909:ENSG00000150540:ENSG00000144228:ENSG00000151729:ENSG00000164323:ENSG00000249679:ENSG00000154553:ENSG00000154556:ENSG00000079691:ENSG00000112343:ENSG00000112763:ENSG00000157110:ENSG00000138119:ENSG00000138207:ENSG00000138193:ENSG00000095637:ENSG00000119977:ENSG00000138185:ENSG00000188649:ENSG00000166509
DEG.up	Spleen	2666	33	0.452747	1	ENSG00000260286:ENSG00000111913:ENSG00000112343:ENSG00000010704:ENSG00000180573:ENSG00000197409:ENSG00000196866:ENSG00000186470:ENSG00000124508:ENSG00000026950:ENSG00000111801:ENSG00000112763:ENSG00000146109:ENSG00000124635:ENSG00000196787:ENSG00000197903:ENSG00000196747:ENSG00000196812:ENSG00000137185:ENSG00000187626:ENSG00000204713:ENSG00000104299:ENSG00000173145:ENSG00000119969:ENSG00000138185:ENSG00000107443:ENSG00000178573:ENSG00000082212:ENSG00000105499:ENSG00000105483:ENSG00000105538:ENSG00000174951:ENSG00000158578
DEG.twoside	Small_Intestine_Terminal_Ileum	3112	38	0.481492	1	ENSG00000163909:ENSG00000183840:ENSG00000186352:ENSG00000154556:ENSG00000111913:ENSG00000079691:ENSG00000079689:ENSG00000146039:ENSG00000112343:ENSG00000180596:ENSG00000124575:ENSG00000186470:ENSG00000124508:ENSG00000026950:ENSG00000111801:ENSG00000112812:ENSG00000184357:ENSG00000196812:ENSG00000189134:ENSG00000120875:ENSG00000138207:ENSG00000176273:ENSG00000108242:ENSG00000165841:ENSG00000138109:ENSG00000059573:ENSG00000100558:ENSG00000186153:ENSG00000178573:ENSG00000082212:ENSG00000118160:ENSG00000105483:ENSG00000088002:ENSG00000105523:ENSG00000177202:ENSG00000176920:ENSG00000176909:ENSG00000174951
DEG.twoside	Artery_Coronary	2456	30	0.488715	1	ENSG00000163909:ENSG00000150540:ENSG00000144228:ENSG00000151729:ENSG00000164323:ENSG00000249679:ENSG00000154553:ENSG00000154556:ENSG00000112312:ENSG00000111913:ENSG00000079691:ENSG00000112343:ENSG00000180596:ENSG00000112763:ENSG00000197279:ENSG00000157110:ENSG00000138119:ENSG00000138207:ENSG00000138193:ENSG00000095637:ENSG00000119977:ENSG00000138185:ENSG00000188649:ENSG00000100558:ENSG00000166509:ENSG00000166446:ENSG00000105516:ENSG00000063180:ENSG00000176909:ENSG00000174951
DEG.down	Cells_Cultured_fibroblasts	1713	21	0.493193	1	ENSG00000163909:ENSG00000144031:ENSG00000151729:ENSG00000186352:ENSG00000154556:ENSG00000111913:ENSG00000197409:ENSG00000196866:ENSG00000196812:ENSG00000120875:ENSG00000138207:ENSG00000138193:ENSG00000095637:ENSG00000138185:ENSG00000186153:ENSG00000105499:ENSG00000105483:ENSG00000105516:ENSG00000063180:ENSG00000105538:ENSG00000087076
DEG.up	Bladder	728	9	0.511928	1	ENSG00000154553:ENSG00000154556:ENSG00000181315:ENSG00000158691:ENSG00000157110:ENSG00000138119:ENSG00000138185:ENSG00000166509:ENSG00000105552
DEG.down	Colon_Transverse	1404	17	0.521677	1	ENSG00000163909:ENSG00000003137:ENSG00000186352:ENSG00000249679:ENSG00000111913:ENSG00000180596:ENSG00000189134:ENSG00000120875:ENSG00000138207:ENSG00000138115:ENSG00000186153:ENSG00000166446:ENSG00000105499:ENSG00000105516:ENSG00000176909:ENSG00000174951:ENSG00000087076
DEG.twoside	Colon_Transverse	2532	30	0.56059	1	ENSG00000163909:ENSG00000003137:ENSG00000183840:ENSG00000186352:ENSG00000249679:ENSG00000112312:ENSG00000111913:ENSG00000079689:ENSG00000146039:ENSG00000180596:ENSG00000112812:ENSG00000189134:ENSG00000120875:ENSG00000186188:ENSG00000138207:ENSG00000176273:ENSG00000138193:ENSG00000138115:ENSG00000059573:ENSG00000100558:ENSG00000186153:ENSG00000166446:ENSG00000105499:ENSG00000105523:ENSG00000177202:ENSG00000105516:ENSG00000176920:ENSG00000176909:ENSG00000174951:ENSG00000087076
DEG.down	Skin_Sun_Exposed_Lower_leg	2123	25	0.572378	1	ENSG00000163909:ENSG00000144031:ENSG00000150540:ENSG00000151729:ENSG00000109771:ENSG00000249679:ENSG00000154553:ENSG00000154556:ENSG00000010704:ENSG00000196866:ENSG00000158406:ENSG00000124635:ENSG00000137185:ENSG00000137338:ENSG00000235109:ENSG00000138193:ENSG00000138185:ENSG00000168589:ENSG00000166446:ENSG00000082212:ENSG00000105499:ENSG00000105483:ENSG00000063176:ENSG00000176909:ENSG00000087076
DEG.down	Artery_Coronary	863	10	0.590947	1	ENSG00000112312:ENSG00000111913:ENSG00000180596:ENSG00000197279:ENSG00000100558:ENSG00000166446:ENSG00000105516:ENSG00000063180:ENSG00000176909:ENSG00000174951
DEG.up	Colon_Transverse	1128	13	0.600864	1	ENSG00000183840:ENSG00000112312:ENSG00000079689:ENSG00000146039:ENSG00000112812:ENSG00000186188:ENSG00000176273:ENSG00000138193:ENSG00000059573:ENSG00000100558:ENSG00000105523:ENSG00000177202:ENSG00000176920
DEG.up	Esophagus_Mucosa	1755	20	0.630783	1	ENSG00000176771:ENSG00000181788:ENSG00000186352:ENSG00000164342:ENSG00000180596:ENSG00000180573:ENSG00000158373:ENSG00000197409:ENSG00000196866:ENSG00000112812:ENSG00000104687:ENSG00000138119:ENSG00000119969:ENSG00000108242:ENSG00000165841:ENSG00000138109:ENSG00000100558:ENSG00000088002:ENSG00000105523:ENSG00000176920
DEG.up	Artery_Aorta	2103	24	0.635872	1	ENSG00000163909:ENSG00000150540:ENSG00000144228:ENSG00000151729:ENSG00000164323:ENSG00000109762:ENSG00000109771:ENSG00000186352:ENSG00000249679:ENSG00000154553:ENSG00000154556:ENSG00000079691:ENSG00000112343:ENSG00000010704:ENSG00000112763:ENSG00000157110:ENSG00000138119:ENSG00000138207:ENSG00000138193:ENSG00000095637:ENSG00000059573:ENSG00000119977:ENSG00000138185:ENSG00000087076
DEG.down	Lung	820	9	0.655358	1	ENSG00000116983:ENSG00000003137:ENSG00000154556:ENSG00000189134:ENSG00000100558:ENSG00000105516:ENSG00000063180:ENSG00000176920:ENSG00000176909
DEG.twoside	Bladder	831	9	0.670848	1	ENSG00000154553:ENSG00000154556:ENSG00000181315:ENSG00000158691:ENSG00000157110:ENSG00000138119:ENSG00000138185:ENSG00000166509:ENSG00000105552
DEG.up	Kidney_Medulla	93	1	0.675619	1	ENSG00000157110
DEG.twoside	Kidney_Medulla	93	1	0.675619	1	ENSG00000157110
DEG.up	Heart_Atrial_Appendage	572	6	0.687223	1	ENSG00000163909:ENSG00000116981:ENSG00000151729:ENSG00000154553:ENSG00000154556:ENSG00000079689
DEG.up	Kidney_Cortex	948	10	0.707002	1	ENSG00000144227:ENSG00000146038:ENSG00000146049:ENSG00000146039:ENSG00000124568:ENSG00000124564:ENSG00000158373:ENSG00000197279:ENSG00000138109:ENSG00000087076
DEG.up	Vagina	2013	22	0.711933	1	ENSG00000181788:ENSG00000186352:ENSG00000164342:ENSG00000180596:ENSG00000168298:ENSG00000158373:ENSG00000197409:ENSG00000196866:ENSG00000124575:ENSG00000186470:ENSG00000026950:ENSG00000111801:ENSG00000124635:ENSG00000197265:ENSG00000138119:ENSG00000108242:ENSG00000165841:ENSG00000100558:ENSG00000178573:ENSG00000088002:ENSG00000105523:ENSG00000176920
DEG.down	Brain_Cortex	4957	56	0.727346	1	ENSG00000090621:ENSG00000163909:ENSG00000084072:ENSG00000150540:ENSG00000144228:ENSG00000181788:ENSG00000164323:ENSG00000109762:ENSG00000186352:ENSG00000154553:ENSG00000079689:ENSG00000187837:ENSG00000180596:ENSG00000180573:ENSG00000158373:ENSG00000158406:ENSG00000186470:ENSG00000124508:ENSG00000026950:ENSG00000111801:ENSG00000112763:ENSG00000182952:ENSG00000146109:ENSG00000181315:ENSG00000197903:ENSG00000197279:ENSG00000196812:ENSG00000198315:ENSG00000137185:ENSG00000187626:ENSG00000204713:ENSG00000104299:ENSG00000120875:ENSG00000157110:ENSG00000197265:ENSG00000104687:ENSG00000165392:ENSG00000104522:ENSG00000138119:ENSG00000138193:ENSG00000173145:ENSG00000107438:ENSG00000059573:ENSG00000119977:ENSG00000138185:ENSG00000107443:ENSG00000140876:ENSG00000178573:ENSG00000166451:ENSG00000105483:ENSG00000105538:ENSG00000105552:ENSG00000087088:ENSG00000104812:ENSG00000104870:ENSG00000126458
DEG.up	Pituitary	3253	36	0.731977	1	ENSG00000163909:ENSG00000150551:ENSG00000151729:ENSG00000109771:ENSG00000186352:ENSG00000168491:ENSG00000249679:ENSG00000146038:ENSG00000111913:ENSG00000079689:ENSG00000168298:ENSG00000158373:ENSG00000111801:ENSG00000112812:ENSG00000096654:ENSG00000197279:ENSG00000137185:ENSG00000204713:ENSG00000104299:ENSG00000253457:ENSG00000172733:ENSG00000186188:ENSG00000138207:ENSG00000108231:ENSG00000176273:ENSG00000138115:ENSG00000059573:ENSG00000155256:ENSG00000168589:ENSG00000118160:ENSG00000063176:ENSG00000105516:ENSG00000063180:ENSG00000142233:ENSG00000087076:ENSG00000104826
DEG.up	Adipose_Visceral_Omentum	1428	15	0.741767	1	ENSG00000163909:ENSG00000144031:ENSG00000003137:ENSG00000150540:ENSG00000164342:ENSG00000111801:ENSG00000120875:ENSG00000104660:ENSG00000157110:ENSG00000186188:ENSG00000138207:ENSG00000178573:ENSG00000105483:ENSG00000105538:ENSG00000174951
DEG.up	Colon_Sigmoid	1264	13	0.757057	1	ENSG00000150551:ENSG00000151729:ENSG00000109762:ENSG00000154553:ENSG00000154556:ENSG00000079689:ENSG00000137338:ENSG00000235109:ENSG00000157110:ENSG00000138119:ENSG00000095637:ENSG00000138185:ENSG00000118160
DEG.up	Uterus	3999	44	0.768363	1	ENSG00000163909:ENSG00000150540:ENSG00000181788:ENSG00000164323:ENSG00000154553:ENSG00000111913:ENSG00000112343:ENSG00000186470:ENSG00000124508:ENSG00000026950:ENSG00000111801:ENSG00000112763:ENSG00000146109:ENSG00000181315:ENSG00000124613:ENSG00000198315:ENSG00000137185:ENSG00000187626:ENSG00000137338:ENSG00000235109:ENSG00000158691:ENSG00000204713:ENSG00000104299:ENSG00000147421:ENSG00000104660:ENSG00000157110:ENSG00000172733:ENSG00000165392:ENSG00000138119:ENSG00000148690:ENSG00000138193:ENSG00000173145:ENSG00000119977:ENSG00000138185:ENSG00000188649:ENSG00000107443:ENSG00000178573:ENSG00000118160:ENSG00000105483:ENSG00000063180:ENSG00000142233:ENSG00000176909:ENSG00000105538:ENSG00000087076
DEG.up	Esophagus_Gastroesophageal_Junction	1016	10	0.783446	1	ENSG00000151729:ENSG00000154553:ENSG00000154556:ENSG00000235109:ENSG00000157110:ENSG00000138119:ENSG00000138193:ENSG00000095637:ENSG00000138185:ENSG00000063180
DEG.down	Adipose_Subcutaneous	1307	13	0.796813	1	ENSG00000116985:ENSG00000151729:ENSG00000109771:ENSG00000180596:ENSG00000180573:ENSG00000158373:ENSG00000158406:ENSG00000235109:ENSG00000105516:ENSG00000063180:ENSG00000176909:ENSG00000104826:ENSG00000158578
DEG.down	Esophagus_Muscularis	1582	16	0.797877	1	ENSG00000003137:ENSG00000150540:ENSG00000112312:ENSG00000111913:ENSG00000079691:ENSG00000180596:ENSG00000158373:ENSG00000197409:ENSG00000124635:ENSG00000197279:ENSG00000138207:ENSG00000186153:ENSG00000178573:ENSG00000088002:ENSG00000105516:ENSG00000174951
DEG.down	Esophagus_Gastroesophageal_Junction	1406	14	0.802994	1	ENSG00000003137:ENSG00000112312:ENSG00000111913:ENSG00000180596:ENSG00000158373:ENSG00000197409:ENSG00000124635:ENSG00000197279:ENSG00000138207:ENSG00000166446:ENSG00000088002:ENSG00000174951:ENSG00000104826:ENSG00000158578
DEG.down	Skin_Not_Sun_Exposed_Suprapubic	2330	24	0.817692	1	ENSG00000163909:ENSG00000144031:ENSG00000150540:ENSG00000151729:ENSG00000109771:ENSG00000154553:ENSG00000154556:ENSG00000111913:ENSG00000158406:ENSG00000137185:ENSG00000137338:ENSG00000235109:ENSG00000157110:ENSG00000138207:ENSG00000138193:ENSG00000095637:ENSG00000138185:ENSG00000166446:ENSG00000082212:ENSG00000105499:ENSG00000105483:ENSG00000063176:ENSG00000176909:ENSG00000087076
DEG.down	Small_Intestine_Terminal_Ileum	1257	12	0.832017	1	ENSG00000163909:ENSG00000186352:ENSG00000154556:ENSG00000180596:ENSG00000189134:ENSG00000120875:ENSG00000138207:ENSG00000186153:ENSG00000118160:ENSG00000088002:ENSG00000176909:ENSG00000174951
DEG.up	Artery_Tibial	2175	22	0.832993	1	ENSG00000163909:ENSG00000150540:ENSG00000144228:ENSG00000181788:ENSG00000151729:ENSG00000164323:ENSG00000186352:ENSG00000249679:ENSG00000154553:ENSG00000154556:ENSG00000079691:ENSG00000112343:ENSG00000112763:ENSG00000181315:ENSG00000198315:ENSG00000157110:ENSG00000138119:ENSG00000138193:ENSG00000095637:ENSG00000138185:ENSG00000188649:ENSG00000140876
DEG.up	Muscle_Skeletal	879	8	0.833566	1	ENSG00000116981:ENSG00000151729:ENSG00000249679:ENSG00000154553:ENSG00000158406:ENSG00000105499:ENSG00000176909:ENSG00000104812
DEG.down	Thyroid	976	9	0.834316	1	ENSG00000181788:ENSG00000111913:ENSG00000189134:ENSG00000120875:ENSG00000138207:ENSG00000095637:ENSG00000088002:ENSG00000176920:ENSG00000176909
DEG.twoside	Stomach	3070	32	0.834559	1	ENSG00000163909:ENSG00000003137:ENSG00000183840:ENSG00000109762:ENSG00000109771:ENSG00000186352:ENSG00000249679:ENSG00000111913:ENSG00000197409:ENSG00000196866:ENSG00000158406:ENSG00000124508:ENSG00000124635:ENSG00000112812:ENSG00000189134:ENSG00000120875:ENSG00000138207:ENSG00000108242:ENSG00000165841:ENSG00000138109:ENSG00000138115:ENSG00000173124:ENSG00000138185:ENSG00000166446:ENSG00000105499:ENSG00000105523:ENSG00000176920:ENSG00000176909:ENSG00000182264:ENSG00000174951:ENSG00000105552:ENSG00000087076
DEG.twoside	Prostate	2717	28	0.835598	1	ENSG00000163909:ENSG00000003137:ENSG00000154553:ENSG00000112312:ENSG00000180596:ENSG00000180573:ENSG00000168298:ENSG00000158373:ENSG00000197409:ENSG00000196866:ENSG00000124575:ENSG00000158406:ENSG00000026950:ENSG00000124635:ENSG00000112812:ENSG00000196812:ENSG00000137185:ENSG00000204713:ENSG00000197935:ENSG00000157110:ENSG00000104687:ENSG00000138119:ENSG00000166509:ENSG00000166446:ENSG00000166451:ENSG00000088002:ENSG00000105523:ENSG00000142233
DEG.down	Brain_Frontal_Cortex_BA9	4429	47	0.855395	1	ENSG00000090621:ENSG00000163909:ENSG00000150540:ENSG00000144228:ENSG00000164323:ENSG00000154553:ENSG00000079689:ENSG00000187837:ENSG00000180596:ENSG00000180573:ENSG00000158373:ENSG00000158406:ENSG00000186470:ENSG00000124508:ENSG00000026950:ENSG00000111801:ENSG00000112763:ENSG00000146109:ENSG00000197903:ENSG00000197279:ENSG00000196812:ENSG00000198315:ENSG00000137185:ENSG00000187626:ENSG00000204713:ENSG00000104299:ENSG00000157110:ENSG00000197265:ENSG00000165392:ENSG00000104522:ENSG00000138119:ENSG00000138193:ENSG00000173145:ENSG00000107438:ENSG00000059573:ENSG00000119977:ENSG00000138185:ENSG00000107443:ENSG00000178573:ENSG00000105483:ENSG00000088002:ENSG00000105538:ENSG00000105552:ENSG00000087088:ENSG00000104812:ENSG00000104870:ENSG00000126458
DEG.up	Heart_Left_Ventricle	395	3	0.856325	1	ENSG00000116981:ENSG00000151729:ENSG00000154556
DEG.up	Thyroid	3732	39	0.856539	1	ENSG00000163909:ENSG00000116985:ENSG00000144031:ENSG00000003137:ENSG00000109762:ENSG00000168491:ENSG00000154556:ENSG00000146038:ENSG00000010704:ENSG00000158373:ENSG00000158406:ENSG00000111801:ENSG00000112812:ENSG00000124613:ENSG00000196812:ENSG00000198315:ENSG00000137185:ENSG00000235109:ENSG00000158691:ENSG00000204713:ENSG00000197935:ENSG00000104299:ENSG00000147421:ENSG00000157110:ENSG00000138119:ENSG00000138193:ENSG00000173145:ENSG00000059573:ENSG00000119977:ENSG00000100558:ENSG00000140876:ENSG00000186153:ENSG00000178573:ENSG00000105483:ENSG00000063176:ENSG00000105516:ENSG00000142233:ENSG00000105538:ENSG00000087076
DEG.down	Brain_Hypothalamus	5303	57	0.858783	1	ENSG00000090621:ENSG00000084072:ENSG00000144031:ENSG00000003137:ENSG00000150540:ENSG00000144228:ENSG00000181788:ENSG00000164323:ENSG00000154553:ENSG00000154556:ENSG00000079691:ENSG00000112343:ENSG00000187837:ENSG00000180596:ENSG00000158373:ENSG00000186470:ENSG00000124508:ENSG00000026950:ENSG00000111801:ENSG00000112763:ENSG00000182952:ENSG00000146109:ENSG00000197903:ENSG00000096654:ENSG00000197279:ENSG00000198315:ENSG00000137185:ENSG00000187626:ENSG00000235109:ENSG00000158691:ENSG00000204713:ENSG00000104299:ENSG00000120875:ENSG00000157110:ENSG00000197265:ENSG00000104687:ENSG00000165392:ENSG00000104522:ENSG00000138119:ENSG00000138193:ENSG00000173145:ENSG00000107438:ENSG00000059573:ENSG00000119977:ENSG00000138185:ENSG00000107443:ENSG00000178573:ENSG00000166451:ENSG00000105483:ENSG00000176909:ENSG00000105538:ENSG00000174951:ENSG00000105552:ENSG00000087088:ENSG00000104812:ENSG00000104870:ENSG00000126458
DEG.down	Breast_Mammary_Tissue	912	8	0.861516	1	ENSG00000116985:ENSG00000109771:ENSG00000124635:ENSG00000138193:ENSG00000138115:ENSG00000100558:ENSG00000176909:ENSG00000158578
DEG.twoside	Esophagus_Gastroesophageal_Junction	2422	24	0.869588	1	ENSG00000003137:ENSG00000151729:ENSG00000154553:ENSG00000154556:ENSG00000112312:ENSG00000111913:ENSG00000180596:ENSG00000158373:ENSG00000197409:ENSG00000124635:ENSG00000197279:ENSG00000235109:ENSG00000157110:ENSG00000138119:ENSG00000138207:ENSG00000138193:ENSG00000095637:ENSG00000138185:ENSG00000166446:ENSG00000088002:ENSG00000063180:ENSG00000174951:ENSG00000104826:ENSG00000158578
DEG.up	Ovary	3674	38	0.869706	1	ENSG00000084072:ENSG00000144031:ENSG00000150540:ENSG00000144228:ENSG00000144227:ENSG00000181788:ENSG00000109771:ENSG00000186352:ENSG00000168298:ENSG00000158373:ENSG00000186470:ENSG00000124508:ENSG00000026950:ENSG00000111801:ENSG00000181315:ENSG00000124613:ENSG00000198315:ENSG00000137185:ENSG00000235109:ENSG00000158691:ENSG00000204713:ENSG00000197935:ENSG00000157110:ENSG00000197265:ENSG00000104687:ENSG00000165392:ENSG00000148690:ENSG00000176273:ENSG00000119977:ENSG00000155256:ENSG00000178573:ENSG00000063176:ENSG00000105516:ENSG00000063180:ENSG00000142233:ENSG00000176909:ENSG00000105552:ENSG00000087076
DEG.twoside	Vagina	2611	26	0.873375	1	ENSG00000181788:ENSG00000151729:ENSG00000186352:ENSG00000164342:ENSG00000180596:ENSG00000168298:ENSG00000158373:ENSG00000197409:ENSG00000196866:ENSG00000124575:ENSG00000186470:ENSG00000026950:ENSG00000111801:ENSG00000124635:ENSG00000189134:ENSG00000197265:ENSG00000138119:ENSG00000108242:ENSG00000165841:ENSG00000100558:ENSG00000178573:ENSG00000118160:ENSG00000105499:ENSG00000088002:ENSG00000105523:ENSG00000176920
DEG.up	Esophagus_Muscularis	1043	9	0.88482	1	ENSG00000151729:ENSG00000154553:ENSG00000154556:ENSG00000235109:ENSG00000157110:ENSG00000138119:ENSG00000138193:ENSG00000095637:ENSG00000063180
DEG.up	Cervix_Endocervix	1723	16	0.889212	1	ENSG00000181788:ENSG00000112343:ENSG00000026950:ENSG00000111801:ENSG00000112763:ENSG00000096654:ENSG00000198315:ENSG00000187626:ENSG00000158691:ENSG00000204713:ENSG00000157110:ENSG00000165392:ENSG00000138119:ENSG00000119977:ENSG00000178573:ENSG00000087076
DEG.twoside	Cervix_Endocervix	1728	16	0.891728	1	ENSG00000181788:ENSG00000112343:ENSG00000026950:ENSG00000111801:ENSG00000112763:ENSG00000096654:ENSG00000198315:ENSG00000187626:ENSG00000158691:ENSG00000204713:ENSG00000157110:ENSG00000165392:ENSG00000138119:ENSG00000119977:ENSG00000178573:ENSG00000087076
DEG.twoside	Uterus	4787	50	0.892337	1	ENSG00000163909:ENSG00000150540:ENSG00000181788:ENSG00000164323:ENSG00000154553:ENSG00000111913:ENSG00000112343:ENSG00000180596:ENSG00000186470:ENSG00000124508:ENSG00000026950:ENSG00000111801:ENSG00000112763:ENSG00000146109:ENSG00000181315:ENSG00000124635:ENSG00000112812:ENSG00000124613:ENSG00000198315:ENSG00000137185:ENSG00000187626:ENSG00000137338:ENSG00000235109:ENSG00000158691:ENSG00000204713:ENSG00000104299:ENSG00000147421:ENSG00000120875:ENSG00000104660:ENSG00000157110:ENSG00000172733:ENSG00000165392:ENSG00000138119:ENSG00000138207:ENSG00000148690:ENSG00000138193:ENSG00000173145:ENSG00000119977:ENSG00000138185:ENSG00000188649:ENSG00000107443:ENSG00000178573:ENSG00000166451:ENSG00000118160:ENSG00000105483:ENSG00000063180:ENSG00000142233:ENSG00000176909:ENSG00000105538:ENSG00000087076
DEG.down	Artery_Tibial	1746	16	0.900411	1	ENSG00000116985:ENSG00000111913:ENSG00000180596:ENSG00000168298:ENSG00000158373:ENSG00000026950:ENSG00000124635:ENSG00000197279:ENSG00000120875:ENSG00000138207:ENSG00000178573:ENSG00000105516:ENSG00000176909:ENSG00000105538:ENSG00000104826:ENSG00000158578
DEG.down	Nerve_Tibial	784	6	0.91319	1	ENSG00000154553:ENSG00000180596:ENSG00000124635:ENSG00000168589:ENSG00000166446:ENSG00000174951
DEG.down	Uterus	788	6	0.915531	1	ENSG00000180596:ENSG00000124635:ENSG00000112812:ENSG00000120875:ENSG00000138207:ENSG00000166451
DEG.twoside	Esophagus_Muscularis	2625	25	0.916318	1	ENSG00000003137:ENSG00000150540:ENSG00000151729:ENSG00000154553:ENSG00000154556:ENSG00000112312:ENSG00000111913:ENSG00000079691:ENSG00000180596:ENSG00000158373:ENSG00000197409:ENSG00000124635:ENSG00000197279:ENSG00000235109:ENSG00000157110:ENSG00000138119:ENSG00000138207:ENSG00000138193:ENSG00000095637:ENSG00000186153:ENSG00000178573:ENSG00000088002:ENSG00000105516:ENSG00000063180:ENSG00000174951
DEG.twoside	Thyroid	4708	48	0.92157	1	ENSG00000163909:ENSG00000116985:ENSG00000144031:ENSG00000003137:ENSG00000181788:ENSG00000109762:ENSG00000168491:ENSG00000154556:ENSG00000146038:ENSG00000111913:ENSG00000010704:ENSG00000158373:ENSG00000158406:ENSG00000111801:ENSG00000112812:ENSG00000124613:ENSG00000196812:ENSG00000198315:ENSG00000137185:ENSG00000189134:ENSG00000235109:ENSG00000158691:ENSG00000204713:ENSG00000197935:ENSG00000104299:ENSG00000147421:ENSG00000120875:ENSG00000157110:ENSG00000138119:ENSG00000138207:ENSG00000138193:ENSG00000173145:ENSG00000095637:ENSG00000059573:ENSG00000119977:ENSG00000100558:ENSG00000140876:ENSG00000186153:ENSG00000178573:ENSG00000105483:ENSG00000088002:ENSG00000063176:ENSG00000105516:ENSG00000142233:ENSG00000176920:ENSG00000176909:ENSG00000105538:ENSG00000087076
DEG.up	Brain_Spinal_cord_cervical_c-1	1611	14	0.924644	1	ENSG00000116983:ENSG00000150551:ENSG00000176771:ENSG00000180573:ENSG00000158406:ENSG00000233822:ENSG00000235109:ENSG00000253457:ENSG00000172733:ENSG00000108239:ENSG00000197430:ENSG00000186153:ENSG00000105499:ENSG00000063180
DEG.down	Ovary	1429	12	0.930057	1	ENSG00000116985:ENSG00000115762:ENSG00000150551:ENSG00000154556:ENSG00000111913:ENSG00000124635:ENSG00000138207:ENSG00000095637:ENSG00000100558:ENSG00000166451:ENSG00000105499:ENSG00000176920
DEG.down	Vagina	598	4	0.931445	1	ENSG00000151729:ENSG00000189134:ENSG00000118160:ENSG00000105499
DEG.twoside	Spleen	4596	46	0.937594	1	ENSG00000144031:ENSG00000003137:ENSG00000151729:ENSG00000186352:ENSG00000260286:ENSG00000111913:ENSG00000079691:ENSG00000112343:ENSG00000010704:ENSG00000180573:ENSG00000197409:ENSG00000196866:ENSG00000186470:ENSG00000124508:ENSG00000026950:ENSG00000111801:ENSG00000112763:ENSG00000146109:ENSG00000124635:ENSG00000196787:ENSG00000197903:ENSG00000112812:ENSG00000196747:ENSG00000196812:ENSG00000137185:ENSG00000187626:ENSG00000235109:ENSG00000204713:ENSG00000104299:ENSG00000120875:ENSG00000138119:ENSG00000138207:ENSG00000173145:ENSG00000119969:ENSG00000095637:ENSG00000138185:ENSG00000107443:ENSG00000186153:ENSG00000178573:ENSG00000082212:ENSG00000105499:ENSG00000105483:ENSG00000063180:ENSG00000105538:ENSG00000174951:ENSG00000158578
DEG.down	Minor_Salivary_Gland	1666	14	0.943669	1	ENSG00000163909:ENSG00000150551:ENSG00000109771:ENSG00000112312:ENSG00000111913:ENSG00000158406:ENSG00000189134:ENSG00000138193:ENSG00000095637:ENSG00000138185:ENSG00000082212:ENSG00000105499:ENSG00000063176:ENSG00000087076
DEG.twoside	Artery_Tibial	3921	38	0.946466	1	ENSG00000163909:ENSG00000116985:ENSG00000150540:ENSG00000144228:ENSG00000181788:ENSG00000151729:ENSG00000164323:ENSG00000186352:ENSG00000249679:ENSG00000154553:ENSG00000154556:ENSG00000111913:ENSG00000079691:ENSG00000112343:ENSG00000180596:ENSG00000168298:ENSG00000158373:ENSG00000026950:ENSG00000112763:ENSG00000181315:ENSG00000124635:ENSG00000197279:ENSG00000198315:ENSG00000120875:ENSG00000157110:ENSG00000138119:ENSG00000138207:ENSG00000138193:ENSG00000095637:ENSG00000138185:ENSG00000188649:ENSG00000140876:ENSG00000178573:ENSG00000105516:ENSG00000176909:ENSG00000105538:ENSG00000104826:ENSG00000158578
DEG.up	Brain_Substantia_nigra	1277	10	0.947464	1	ENSG00000116983:ENSG00000150551:ENSG00000253457:ENSG00000172733:ENSG00000108231:ENSG00000108239:ENSG00000197430:ENSG00000105499:ENSG00000063176:ENSG00000063180
DEG.twoside	Pituitary	5005	50	0.94896	1	ENSG00000163909:ENSG00000116983:ENSG00000150551:ENSG00000150540:ENSG00000151729:ENSG00000109771:ENSG00000186352:ENSG00000168491:ENSG00000249679:ENSG00000164342:ENSG00000146038:ENSG00000111913:ENSG00000079691:ENSG00000079689:ENSG00000112343:ENSG00000187837:ENSG00000010704:ENSG00000168298:ENSG00000158373:ENSG00000111801:ENSG00000112812:ENSG00000096654:ENSG00000197279:ENSG00000137185:ENSG00000204713:ENSG00000104299:ENSG00000253457:ENSG00000172733:ENSG00000138119:ENSG00000186188:ENSG00000138207:ENSG00000108231:ENSG00000176273:ENSG00000138115:ENSG00000095637:ENSG00000059573:ENSG00000138185:ENSG00000155256:ENSG00000100558:ENSG00000178573:ENSG00000168589:ENSG00000166446:ENSG00000166451:ENSG00000118160:ENSG00000063176:ENSG00000105516:ENSG00000063180:ENSG00000142233:ENSG00000087076:ENSG00000104826
DEG.up	Adipose_Subcutaneous	1689	14	0.950317	1	ENSG00000144031:ENSG00000003137:ENSG00000150540:ENSG00000164323:ENSG00000120875:ENSG00000157110:ENSG00000138119:ENSG00000186188:ENSG00000138207:ENSG00000095637:ENSG00000140876:ENSG00000178573:ENSG00000105483:ENSG00000105538
DEG.down	Brain_Cerebellar_Hemisphere	2381	21	0.953484	1	ENSG00000163909:ENSG00000150540:ENSG00000154553:ENSG00000154556:ENSG00000111913:ENSG00000187837:ENSG00000180596:ENSG00000180573:ENSG00000158406:ENSG00000186470:ENSG00000197903:ENSG00000157110:ENSG00000138119:ENSG00000138193:ENSG00000173145:ENSG00000107438:ENSG00000119977:ENSG00000166451:ENSG00000105483:ENSG00000104870:ENSG00000126458
DEG.up	Brain_Cerebellum	4055	39	0.955026	1	ENSG00000116981:ENSG00000116983:ENSG00000003137:ENSG00000115762:ENSG00000150551:ENSG00000151729:ENSG00000109762:ENSG00000109771:ENSG00000079691:ENSG00000079689:ENSG00000124508:ENSG00000112763:ENSG00000124613:ENSG00000196812:ENSG00000137185:ENSG00000137338:ENSG00000235109:ENSG00000158691:ENSG00000232040:ENSG00000253457:ENSG00000172733:ENSG00000095464:ENSG00000108231:ENSG00000119969:ENSG00000107443:ENSG00000197430:ENSG00000155256:ENSG00000186153:ENSG00000166446:ENSG00000118160:ENSG00000105499:ENSG00000063176:ENSG00000105516:ENSG00000063180:ENSG00000142233:ENSG00000176909:ENSG00000174951:ENSG00000105552:ENSG00000087076
DEG.twoside	Artery_Aorta	3426	32	0.95673	1	ENSG00000163909:ENSG00000116985:ENSG00000150540:ENSG00000144228:ENSG00000151729:ENSG00000164323:ENSG00000109762:ENSG00000109771:ENSG00000186352:ENSG00000249679:ENSG00000154553:ENSG00000154556:ENSG00000112312:ENSG00000111913:ENSG00000079691:ENSG00000112343:ENSG00000010704:ENSG00000112763:ENSG00000120875:ENSG00000157110:ENSG00000138119:ENSG00000138207:ENSG00000138193:ENSG00000095637:ENSG00000059573:ENSG00000119977:ENSG00000138185:ENSG00000100558:ENSG00000105516:ENSG00000176909:ENSG00000105538:ENSG00000087076
DEG.up	Testis	5947	60	0.959633	1	ENSG00000163909:ENSG00000116983:ENSG00000084072:ENSG00000144031:ENSG00000003137:ENSG00000115762:ENSG00000197927:ENSG00000163046:ENSG00000183840:ENSG00000164323:ENSG00000109771:ENSG00000168491:ENSG00000249679:ENSG00000146038:ENSG00000112312:ENSG00000260286:ENSG00000079691:ENSG00000164508:ENSG00000146047:ENSG00000124568:ENSG00000187475:ENSG00000180596:ENSG00000124635:ENSG00000196787:ENSG00000158553:ENSG00000124613:ENSG00000096654:ENSG00000233822:ENSG00000197279:ENSG00000137185:ENSG00000187626:ENSG00000189134:ENSG00000235109:ENSG00000158691:ENSG00000224586:ENSG00000232040:ENSG00000204709:ENSG00000197935:ENSG00000104299:ENSG00000147421:ENSG00000104660:ENSG00000197265:ENSG00000172733:ENSG00000165392:ENSG00000186188:ENSG00000176273:ENSG00000108239:ENSG00000119969:ENSG00000138115:ENSG00000188649:ENSG00000107443:ENSG00000155256:ENSG00000168589:ENSG00000166446:ENSG00000166451:ENSG00000177202:ENSG00000063176:ENSG00000176909:ENSG00000182264:ENSG00000104826
DEG.up	Breast_Mammary_Tissue	1428	11	0.96096	1	ENSG00000144031:ENSG00000003137:ENSG00000150540:ENSG00000168298:ENSG00000120875:ENSG00000157110:ENSG00000138119:ENSG00000138207:ENSG00000105483:ENSG00000142233:ENSG00000105538
DEG.twoside	Adipose_Subcutaneous	2996	27	0.962888	1	ENSG00000116985:ENSG00000144031:ENSG00000003137:ENSG00000150540:ENSG00000151729:ENSG00000164323:ENSG00000109771:ENSG00000180596:ENSG00000180573:ENSG00000158373:ENSG00000158406:ENSG00000235109:ENSG00000120875:ENSG00000157110:ENSG00000138119:ENSG00000186188:ENSG00000138207:ENSG00000095637:ENSG00000140876:ENSG00000178573:ENSG00000105483:ENSG00000105516:ENSG00000063180:ENSG00000176909:ENSG00000105538:ENSG00000104826:ENSG00000158578
DEG.down	Brain_Nucleus_accumbens_basal_ganglia	5801	58	0.963789	1	ENSG00000090621:ENSG00000163909:ENSG00000084072:ENSG00000003137:ENSG00000150540:ENSG00000144228:ENSG00000181788:ENSG00000164323:ENSG00000186352:ENSG00000154553:ENSG00000079689:ENSG00000187837:ENSG00000180596:ENSG00000158373:ENSG00000158406:ENSG00000186470:ENSG00000124508:ENSG00000026950:ENSG00000111801:ENSG00000112763:ENSG00000182952:ENSG00000146109:ENSG00000181315:ENSG00000197903:ENSG00000197279:ENSG00000196812:ENSG00000198315:ENSG00000137185:ENSG00000187626:ENSG00000235109:ENSG00000158691:ENSG00000204713:ENSG00000104299:ENSG00000147421:ENSG00000120875:ENSG00000157110:ENSG00000197265:ENSG00000104687:ENSG00000165392:ENSG00000104522:ENSG00000138119:ENSG00000138193:ENSG00000173145:ENSG00000107438:ENSG00000059573:ENSG00000119977:ENSG00000138185:ENSG00000107443:ENSG00000178573:ENSG00000166451:ENSG00000105483:ENSG00000176909:ENSG00000105538:ENSG00000105552:ENSG00000087088:ENSG00000104812:ENSG00000104870:ENSG00000126458
DEG.twoside	Cells_EBV-transformed_lymphocytes	5896	59	0.96479	1	ENSG00000084072:ENSG00000144228:ENSG00000181788:ENSG00000164323:ENSG00000109762:ENSG00000186352:ENSG00000249679:ENSG00000154556:ENSG00000112312:ENSG00000111913:ENSG00000112343:ENSG00000197061:ENSG00000197409:ENSG00000196866:ENSG00000124575:ENSG00000158406:ENSG00000186470:ENSG00000124508:ENSG00000026950:ENSG00000111801:ENSG00000146109:ENSG00000124635:ENSG00000196787:ENSG00000197903:ENSG00000096654:ENSG00000185130:ENSG00000196747:ENSG00000184357:ENSG00000197153:ENSG00000124657:ENSG00000196812:ENSG00000187626:ENSG00000235109:ENSG00000158691:ENSG00000204713:ENSG00000104299:ENSG00000147421:ENSG00000120875:ENSG00000157110:ENSG00000197265:ENSG00000104687:ENSG00000104695:ENSG00000165392:ENSG00000173145:ENSG00000108239:ENSG00000119969:ENSG00000059573:ENSG00000119977:ENSG00000138185:ENSG00000166451:ENSG00000082212:ENSG00000105499:ENSG00000105483:ENSG00000105516:ENSG00000063180:ENSG00000105552:ENSG00000087076:ENSG00000104870:ENSG00000126458
DEG.twoside	Ovary	5103	50	0.964893	1	ENSG00000084072:ENSG00000116985:ENSG00000144031:ENSG00000115762:ENSG00000150551:ENSG00000150540:ENSG00000144228:ENSG00000144227:ENSG00000181788:ENSG00000109771:ENSG00000186352:ENSG00000154556:ENSG00000111913:ENSG00000168298:ENSG00000158373:ENSG00000186470:ENSG00000124508:ENSG00000026950:ENSG00000111801:ENSG00000181315:ENSG00000124635:ENSG00000124613:ENSG00000198315:ENSG00000137185:ENSG00000235109:ENSG00000158691:ENSG00000204713:ENSG00000197935:ENSG00000157110:ENSG00000197265:ENSG00000104687:ENSG00000165392:ENSG00000138207:ENSG00000148690:ENSG00000176273:ENSG00000095637:ENSG00000119977:ENSG00000155256:ENSG00000100558:ENSG00000178573:ENSG00000166451:ENSG00000105499:ENSG00000063176:ENSG00000105516:ENSG00000063180:ENSG00000142233:ENSG00000176920:ENSG00000176909:ENSG00000105552:ENSG00000087076
DEG.down	Pituitary	1752	14	0.965177	1	ENSG00000116983:ENSG00000150540:ENSG00000164342:ENSG00000079691:ENSG00000112343:ENSG00000187837:ENSG00000010704:ENSG00000138119:ENSG00000095637:ENSG00000138185:ENSG00000100558:ENSG00000178573:ENSG00000166446:ENSG00000166451
DEG.down	Brain_Anterior_cingulate_cortex_BA24	6003	60	0.967312	1	ENSG00000090621:ENSG00000163909:ENSG00000084072:ENSG00000116985:ENSG00000003137:ENSG00000150540:ENSG00000144228:ENSG00000181788:ENSG00000164323:ENSG00000109762:ENSG00000186352:ENSG00000154553:ENSG00000154556:ENSG00000187837:ENSG00000180596:ENSG00000180573:ENSG00000158373:ENSG00000158406:ENSG00000186470:ENSG00000124508:ENSG00000026950:ENSG00000111801:ENSG00000112763:ENSG00000182952:ENSG00000146109:ENSG00000181315:ENSG00000197903:ENSG00000112812:ENSG00000196812:ENSG00000198315:ENSG00000137185:ENSG00000187626:ENSG00000235109:ENSG00000158691:ENSG00000204713:ENSG00000104299:ENSG00000120875:ENSG00000157110:ENSG00000197265:ENSG00000104687:ENSG00000165392:ENSG00000104522:ENSG00000138119:ENSG00000138193:ENSG00000173145:ENSG00000107438:ENSG00000059573:ENSG00000119977:ENSG00000138185:ENSG00000107443:ENSG00000140876:ENSG00000178573:ENSG00000166451:ENSG00000105483:ENSG00000105538:ENSG00000105552:ENSG00000087088:ENSG00000104812:ENSG00000104870:ENSG00000126458
DEG.down	Brain_Cerebellum	2483	21	0.972177	1	ENSG00000163909:ENSG00000150540:ENSG00000164323:ENSG00000154556:ENSG00000111913:ENSG00000187837:ENSG00000180573:ENSG00000158406:ENSG00000186470:ENSG00000197903:ENSG00000197279:ENSG00000157110:ENSG00000138119:ENSG00000138193:ENSG00000173145:ENSG00000107438:ENSG00000178573:ENSG00000166451:ENSG00000105483:ENSG00000104870:ENSG00000126458
DEG.down	Stomach	2290	19	0.972456	1	ENSG00000163909:ENSG00000003137:ENSG00000109762:ENSG00000109771:ENSG00000186352:ENSG00000249679:ENSG00000111913:ENSG00000197409:ENSG00000196866:ENSG00000158406:ENSG00000124508:ENSG00000124635:ENSG00000189134:ENSG00000138207:ENSG00000138185:ENSG00000166446:ENSG00000105499:ENSG00000176909:ENSG00000087076
DEG.twoside	Colon_Sigmoid	2794	24	0.975127	1	ENSG00000003137:ENSG00000150551:ENSG00000151729:ENSG00000109762:ENSG00000154553:ENSG00000154556:ENSG00000112312:ENSG00000111913:ENSG00000079691:ENSG00000079689:ENSG00000180596:ENSG00000196866:ENSG00000137338:ENSG00000235109:ENSG00000120875:ENSG00000157110:ENSG00000138119:ENSG00000138207:ENSG00000095637:ENSG00000138185:ENSG00000100558:ENSG00000166446:ENSG00000118160:ENSG00000174951
DEG.up	Skin_Not_Sun_Exposed_Suprapubic	2037	16	0.978593	1	ENSG00000003137:ENSG00000181788:ENSG00000187821:ENSG00000112312:ENSG00000168298:ENSG00000158373:ENSG00000124575:ENSG00000146109:ENSG00000112812:ENSG00000138119:ENSG00000108242:ENSG00000173124:ENSG00000100558:ENSG00000178573:ENSG00000088002:ENSG00000105516
DEG.up	Brain_Nucleus_accumbens_basal_ganglia	1834	14	0.978597	1	ENSG00000116983:ENSG00000163046:ENSG00000150551:ENSG00000253457:ENSG00000172733:ENSG00000138207:ENSG00000108231:ENSG00000197430:ENSG00000168589:ENSG00000166446:ENSG00000118160:ENSG00000105516:ENSG00000063180:ENSG00000087076
DEG.twoside	Breast_Mammary_Tissue	2340	19	0.979052	1	ENSG00000116985:ENSG00000144031:ENSG00000003137:ENSG00000150540:ENSG00000109771:ENSG00000168298:ENSG00000124635:ENSG00000120875:ENSG00000157110:ENSG00000138119:ENSG00000138207:ENSG00000138193:ENSG00000138115:ENSG00000100558:ENSG00000105483:ENSG00000142233:ENSG00000176909:ENSG00000105538:ENSG00000158578
DEG.down	Colon_Sigmoid	1530	11	0.979638	1	ENSG00000003137:ENSG00000112312:ENSG00000111913:ENSG00000079691:ENSG00000180596:ENSG00000196866:ENSG00000120875:ENSG00000138207:ENSG00000100558:ENSG00000166446:ENSG00000174951
DEG.up	Brain_Hippocampus	1542	11	0.981194	1	ENSG00000116983:ENSG00000150551:ENSG00000079689:ENSG00000253457:ENSG00000172733:ENSG00000108231:ENSG00000197430:ENSG00000168589:ENSG00000118160:ENSG00000063176:ENSG00000063180
DEG.twoside	Brain_Cortex	7116	71	0.982409	1	ENSG00000090621:ENSG00000163909:ENSG00000116983:ENSG00000084072:ENSG00000150551:ENSG00000150540:ENSG00000144228:ENSG00000144227:ENSG00000181788:ENSG00000164323:ENSG00000109762:ENSG00000186352:ENSG00000154553:ENSG00000079689:ENSG00000187837:ENSG00000180596:ENSG00000180573:ENSG00000158373:ENSG00000158406:ENSG00000186470:ENSG00000124508:ENSG00000026950:ENSG00000111801:ENSG00000112763:ENSG00000182952:ENSG00000146109:ENSG00000181315:ENSG00000197903:ENSG00000096654:ENSG00000197279:ENSG00000196812:ENSG00000198315:ENSG00000137185:ENSG00000187626:ENSG00000204713:ENSG00000104299:ENSG00000120875:ENSG00000157110:ENSG00000197265:ENSG00000253457:ENSG00000104687:ENSG00000172733:ENSG00000165392:ENSG00000104522:ENSG00000138119:ENSG00000138207:ENSG00000108231:ENSG00000138193:ENSG00000173145:ENSG00000107438:ENSG00000059573:ENSG00000119977:ENSG00000138185:ENSG00000107443:ENSG00000197430:ENSG00000140876:ENSG00000178573:ENSG00000166446:ENSG00000166451:ENSG00000118160:ENSG00000105499:ENSG00000105483:ENSG00000063176:ENSG00000105516:ENSG00000063180:ENSG00000105538:ENSG00000105552:ENSG00000087088:ENSG00000104812:ENSG00000104870:ENSG00000126458
DEG.twoside	Skin_Not_Sun_Exposed_Suprapubic	4367	40	0.982677	1	ENSG00000163909:ENSG00000144031:ENSG00000003137:ENSG00000150540:ENSG00000181788:ENSG00000187821:ENSG00000151729:ENSG00000109771:ENSG00000154553:ENSG00000154556:ENSG00000112312:ENSG00000111913:ENSG00000168298:ENSG00000158373:ENSG00000124575:ENSG00000158406:ENSG00000146109:ENSG00000112812:ENSG00000137185:ENSG00000137338:ENSG00000235109:ENSG00000157110:ENSG00000138119:ENSG00000138207:ENSG00000138193:ENSG00000108242:ENSG00000173124:ENSG00000095637:ENSG00000138185:ENSG00000100558:ENSG00000178573:ENSG00000166446:ENSG00000082212:ENSG00000105499:ENSG00000105483:ENSG00000088002:ENSG00000063176:ENSG00000105516:ENSG00000176909:ENSG00000087076
DEG.up	Brain_Hypothalamus	1979	15	0.983507	1	ENSG00000116983:ENSG00000163046:ENSG00000150551:ENSG00000109771:ENSG00000079689:ENSG00000253457:ENSG00000172733:ENSG00000138207:ENSG00000108231:ENSG00000138115:ENSG00000197430:ENSG00000168589:ENSG00000118160:ENSG00000063180:ENSG00000087076
DEG.up	Brain_Putamen_basal_ganglia	1346	9	0.983572	1	ENSG00000116983:ENSG00000150551:ENSG00000253457:ENSG00000172733:ENSG00000108231:ENSG00000197430:ENSG00000118160:ENSG00000105516:ENSG00000063180
DEG.twoside	Adrenal_Gland	4198	38	0.983839	1	ENSG00000116983:ENSG00000116985:ENSG00000003137:ENSG00000150540:ENSG00000144228:ENSG00000181788:ENSG00000164323:ENSG00000109762:ENSG00000109771:ENSG00000186352:ENSG00000154553:ENSG00000154556:ENSG00000164342:ENSG00000112312:ENSG00000111913:ENSG00000010704:ENSG00000180596:ENSG00000158406:ENSG00000186470:ENSG00000111801:ENSG00000112812:ENSG00000197279:ENSG00000189134:ENSG00000235109:ENSG00000104299:ENSG00000147421:ENSG00000104660:ENSG00000138193:ENSG00000138115:ENSG00000095637:ENSG00000100558:ENSG00000140876:ENSG00000166446:ENSG00000105499:ENSG00000105516:ENSG00000176909:ENSG00000105552:ENSG00000087076
DEG.twoside	Esophagus_Mucosa	4877	45	0.986463	1	ENSG00000163909:ENSG00000116985:ENSG00000144031:ENSG00000003137:ENSG00000176771:ENSG00000150540:ENSG00000181788:ENSG00000151729:ENSG00000109762:ENSG00000186352:ENSG00000154556:ENSG00000164342:ENSG00000111913:ENSG00000180596:ENSG00000180573:ENSG00000158373:ENSG00000197409:ENSG00000196866:ENSG00000124508:ENSG00000112812:ENSG00000198315:ENSG00000137338:ENSG00000120875:ENSG00000104660:ENSG00000104687:ENSG00000138119:ENSG00000138193:ENSG00000108239:ENSG00000119969:ENSG00000108242:ENSG00000165841:ENSG00000138109:ENSG00000138185:ENSG00000100558:ENSG00000140876:ENSG00000166446:ENSG00000082212:ENSG00000105499:ENSG00000105483:ENSG00000088002:ENSG00000105523:ENSG00000063180:ENSG00000176920:ENSG00000176909:ENSG00000087076
DEG.up	Brain_Caudate_basal_ganglia	1703	12	0.986954	1	ENSG00000116983:ENSG00000150551:ENSG00000253457:ENSG00000172733:ENSG00000138207:ENSG00000108231:ENSG00000197430:ENSG00000168589:ENSG00000118160:ENSG00000105516:ENSG00000063180:ENSG00000087076
DEG.up	Brain_Cerebellar_Hemisphere	4248	38	0.987265	1	ENSG00000116981:ENSG00000116983:ENSG00000003137:ENSG00000115762:ENSG00000151729:ENSG00000109762:ENSG00000109771:ENSG00000079691:ENSG00000079689:ENSG00000124508:ENSG00000112763:ENSG00000124613:ENSG00000196812:ENSG00000137185:ENSG00000137338:ENSG00000235109:ENSG00000158691:ENSG00000232040:ENSG00000120875:ENSG00000253457:ENSG00000172733:ENSG00000095464:ENSG00000108231:ENSG00000119969:ENSG00000107443:ENSG00000197430:ENSG00000155256:ENSG00000186153:ENSG00000166446:ENSG00000118160:ENSG00000105499:ENSG00000063176:ENSG00000105516:ENSG00000063180:ENSG00000142233:ENSG00000176909:ENSG00000174951:ENSG00000087076
DEG.twoside	Brain_Hypothalamus	7282	72	0.987399	1	ENSG00000090621:ENSG00000116983:ENSG00000084072:ENSG00000144031:ENSG00000003137:ENSG00000163046:ENSG00000150551:ENSG00000150540:ENSG00000144228:ENSG00000181788:ENSG00000164323:ENSG00000109771:ENSG00000154553:ENSG00000154556:ENSG00000079691:ENSG00000079689:ENSG00000112343:ENSG00000187837:ENSG00000180596:ENSG00000158373:ENSG00000186470:ENSG00000124508:ENSG00000026950:ENSG00000111801:ENSG00000112763:ENSG00000182952:ENSG00000146109:ENSG00000197903:ENSG00000096654:ENSG00000197279:ENSG00000198315:ENSG00000137185:ENSG00000187626:ENSG00000235109:ENSG00000158691:ENSG00000204713:ENSG00000104299:ENSG00000120875:ENSG00000157110:ENSG00000197265:ENSG00000253457:ENSG00000104687:ENSG00000172733:ENSG00000165392:ENSG00000104522:ENSG00000138119:ENSG00000138207:ENSG00000108231:ENSG00000138193:ENSG00000173145:ENSG00000138115:ENSG00000107438:ENSG00000059573:ENSG00000119977:ENSG00000138185:ENSG00000107443:ENSG00000197430:ENSG00000178573:ENSG00000168589:ENSG00000166451:ENSG00000118160:ENSG00000105483:ENSG00000063180:ENSG00000176909:ENSG00000105538:ENSG00000174951:ENSG00000105552:ENSG00000087076:ENSG00000087088:ENSG00000104812:ENSG00000104870:ENSG00000126458
DEG.up	Minor_Salivary_Gland	1285	8	0.988682	1	ENSG00000112812:ENSG00000196812:ENSG00000120875:ENSG00000059573:ENSG00000088002:ENSG00000105523:ENSG00000177202:ENSG00000176920
DEG.down	Muscle_Skeletal	6093	58	0.989207	1	ENSG00000163909:ENSG00000116983:ENSG00000084072:ENSG00000003137:ENSG00000115762:ENSG00000150540:ENSG00000144228:ENSG00000181788:ENSG00000164323:ENSG00000109762:ENSG00000109771:ENSG00000168491:ENSG00000154556:ENSG00000112312:ENSG00000112343:ENSG00000158373:ENSG00000186470:ENSG00000026950:ENSG00000111801:ENSG00000112763:ENSG00000146109:ENSG00000181315:ENSG00000197903:ENSG00000096654:ENSG00000196812:ENSG00000198315:ENSG00000137185:ENSG00000187626:ENSG00000137338:ENSG00000235109:ENSG00000204713:ENSG00000147421:ENSG00000120875:ENSG00000104660:ENSG00000104671:ENSG00000157110:ENSG00000197265:ENSG00000165392:ENSG00000104522:ENSG00000138119:ENSG00000138207:ENSG00000148690:ENSG00000138193:ENSG00000108239:ENSG00000059573:ENSG00000119977:ENSG00000138185:ENSG00000107443:ENSG00000155256:ENSG00000140876:ENSG00000166451:ENSG00000105483:ENSG00000063176:ENSG00000105516:ENSG00000063180:ENSG00000105538:ENSG00000087088:ENSG00000104870
DEG.twoside	Skin_Sun_Exposed_Lower_leg	4286	38	0.98942	1	ENSG00000163909:ENSG00000144031:ENSG00000003137:ENSG00000150540:ENSG00000181788:ENSG00000187821:ENSG00000151729:ENSG00000109771:ENSG00000249679:ENSG00000154553:ENSG00000154556:ENSG00000112312:ENSG00000010704:ENSG00000196866:ENSG00000158406:ENSG00000146109:ENSG00000124635:ENSG00000112812:ENSG00000137185:ENSG00000137338:ENSG00000235109:ENSG00000138119:ENSG00000138193:ENSG00000108242:ENSG00000138185:ENSG00000100558:ENSG00000178573:ENSG00000168589:ENSG00000166446:ENSG00000082212:ENSG00000105499:ENSG00000105483:ENSG00000088002:ENSG00000063176:ENSG00000105516:ENSG00000176920:ENSG00000176909:ENSG00000087076
DEG.down	Artery_Aorta	1323	8	0.991549	1	ENSG00000116985:ENSG00000112312:ENSG00000111913:ENSG00000120875:ENSG00000100558:ENSG00000105516:ENSG00000176909:ENSG00000105538
DEG.up	Brain_Amygdala	1438	9	0.991635	1	ENSG00000116983:ENSG00000150551:ENSG00000144227:ENSG00000253457:ENSG00000172733:ENSG00000108231:ENSG00000197430:ENSG00000118160:ENSG00000063180
DEG.down	Testis	2599	20	0.991664	1	ENSG00000150540:ENSG00000144228:ENSG00000181788:ENSG00000154553:ENSG00000154556:ENSG00000112343:ENSG00000010704:ENSG00000186470:ENSG00000026950:ENSG00000111801:ENSG00000138119:ENSG00000138193:ENSG00000107438:ENSG00000095637:ENSG00000138185:ENSG00000100558:ENSG00000105499:ENSG00000088002:ENSG00000087076:ENSG00000104812
DEG.down	Brain_Caudate_basal_ganglia	6174	58	0.992559	1	ENSG00000090621:ENSG00000163909:ENSG00000084072:ENSG00000003137:ENSG00000150540:ENSG00000144228:ENSG00000181788:ENSG00000164323:ENSG00000109762:ENSG00000249679:ENSG00000154553:ENSG00000112343:ENSG00000187837:ENSG00000010704:ENSG00000180596:ENSG00000158373:ENSG00000158406:ENSG00000186470:ENSG00000124508:ENSG00000026950:ENSG00000111801:ENSG00000112763:ENSG00000182952:ENSG00000146109:ENSG00000181315:ENSG00000197903:ENSG00000197279:ENSG00000196812:ENSG00000198315:ENSG00000137185:ENSG00000187626:ENSG00000158691:ENSG00000204713:ENSG00000104299:ENSG00000147421:ENSG00000157110:ENSG00000197265:ENSG00000104687:ENSG00000165392:ENSG00000104522:ENSG00000138119:ENSG00000138193:ENSG00000173145:ENSG00000107438:ENSG00000059573:ENSG00000119977:ENSG00000138185:ENSG00000107443:ENSG00000178573:ENSG00000166451:ENSG00000105483:ENSG00000176909:ENSG00000105538:ENSG00000105552:ENSG00000087088:ENSG00000104812:ENSG00000104870:ENSG00000126458
DEG.down	Esophagus_Mucosa	3122	25	0.992857	1	ENSG00000163909:ENSG00000116985:ENSG00000144031:ENSG00000003137:ENSG00000150540:ENSG00000151729:ENSG00000109762:ENSG00000154556:ENSG00000111913:ENSG00000124508:ENSG00000198315:ENSG00000137338:ENSG00000120875:ENSG00000104660:ENSG00000138193:ENSG00000108239:ENSG00000138185:ENSG00000140876:ENSG00000166446:ENSG00000082212:ENSG00000105499:ENSG00000105483:ENSG00000063180:ENSG00000176909:ENSG00000087076
DEG.down	Spleen	1930	13	0.994255	1	ENSG00000144031:ENSG00000003137:ENSG00000151729:ENSG00000186352:ENSG00000079691:ENSG00000112812:ENSG00000235109:ENSG00000120875:ENSG00000138119:ENSG00000138207:ENSG00000095637:ENSG00000186153:ENSG00000063180
DEG.up	Brain_Cortex	2159	15	0.994834	1	ENSG00000116983:ENSG00000150551:ENSG00000144227:ENSG00000096654:ENSG00000253457:ENSG00000172733:ENSG00000138207:ENSG00000108231:ENSG00000197430:ENSG00000166446:ENSG00000118160:ENSG00000105499:ENSG00000063176:ENSG00000105516:ENSG00000063180
DEG.twoside	Muscle_Skeletal	6972	66	0.995197	1	ENSG00000163909:ENSG00000116981:ENSG00000116983:ENSG00000084072:ENSG00000003137:ENSG00000115762:ENSG00000150540:ENSG00000144228:ENSG00000181788:ENSG00000151729:ENSG00000164323:ENSG00000109762:ENSG00000109771:ENSG00000168491:ENSG00000249679:ENSG00000154553:ENSG00000154556:ENSG00000112312:ENSG00000112343:ENSG00000158373:ENSG00000158406:ENSG00000186470:ENSG00000026950:ENSG00000111801:ENSG00000112763:ENSG00000146109:ENSG00000181315:ENSG00000197903:ENSG00000096654:ENSG00000196812:ENSG00000198315:ENSG00000137185:ENSG00000187626:ENSG00000137338:ENSG00000235109:ENSG00000204713:ENSG00000147421:ENSG00000120875:ENSG00000104660:ENSG00000104671:ENSG00000157110:ENSG00000197265:ENSG00000165392:ENSG00000104522:ENSG00000138119:ENSG00000138207:ENSG00000148690:ENSG00000138193:ENSG00000108239:ENSG00000059573:ENSG00000119977:ENSG00000138185:ENSG00000107443:ENSG00000155256:ENSG00000140876:ENSG00000166451:ENSG00000105499:ENSG00000105483:ENSG00000063176:ENSG00000105516:ENSG00000063180:ENSG00000176909:ENSG00000105538:ENSG00000087088:ENSG00000104812:ENSG00000104870
DEG.twoside	Minor_Salivary_Gland	2951	22	0.996689	1	ENSG00000163909:ENSG00000150551:ENSG00000109771:ENSG00000112312:ENSG00000111913:ENSG00000158406:ENSG00000112812:ENSG00000196812:ENSG00000189134:ENSG00000120875:ENSG00000138193:ENSG00000095637:ENSG00000059573:ENSG00000138185:ENSG00000082212:ENSG00000105499:ENSG00000088002:ENSG00000105523:ENSG00000177202:ENSG00000063176:ENSG00000176920:ENSG00000087076
DEG.twoside	Brain_Cerebellum	6538	60	0.997011	1	ENSG00000163909:ENSG00000116981:ENSG00000116983:ENSG00000003137:ENSG00000115762:ENSG00000150551:ENSG00000150540:ENSG00000151729:ENSG00000164323:ENSG00000109762:ENSG00000109771:ENSG00000154556:ENSG00000111913:ENSG00000079691:ENSG00000079689:ENSG00000187837:ENSG00000180573:ENSG00000158406:ENSG00000186470:ENSG00000124508:ENSG00000112763:ENSG00000197903:ENSG00000124613:ENSG00000197279:ENSG00000196812:ENSG00000137185:ENSG00000137338:ENSG00000235109:ENSG00000158691:ENSG00000232040:ENSG00000157110:ENSG00000253457:ENSG00000172733:ENSG00000138119:ENSG00000095464:ENSG00000108231:ENSG00000138193:ENSG00000173145:ENSG00000119969:ENSG00000107438:ENSG00000107443:ENSG00000197430:ENSG00000155256:ENSG00000186153:ENSG00000178573:ENSG00000166446:ENSG00000166451:ENSG00000118160:ENSG00000105499:ENSG00000105483:ENSG00000063176:ENSG00000105516:ENSG00000063180:ENSG00000142233:ENSG00000176909:ENSG00000174951:ENSG00000105552:ENSG00000087076:ENSG00000104870:ENSG00000126458
DEG.twoside	Cells_Cultured_fibroblasts	5399	47	0.99752	1	ENSG00000163909:ENSG00000144031:ENSG00000197927:ENSG00000183840:ENSG00000150540:ENSG00000151729:ENSG00000164323:ENSG00000186352:ENSG00000154556:ENSG00000164342:ENSG00000112312:ENSG00000111913:ENSG00000112343:ENSG00000010704:ENSG00000197409:ENSG00000196866:ENSG00000146109:ENSG00000196787:ENSG00000196812:ENSG00000187626:ENSG00000189134:ENSG00000204713:ENSG00000197935:ENSG00000120875:ENSG00000197265:ENSG00000104687:ENSG00000165392:ENSG00000138119:ENSG00000138207:ENSG00000176273:ENSG00000138193:ENSG00000173145:ENSG00000119969:ENSG00000095637:ENSG00000059573:ENSG00000119977:ENSG00000138185:ENSG00000107443:ENSG00000100558:ENSG00000186153:ENSG00000166451:ENSG00000105499:ENSG00000105483:ENSG00000105516:ENSG00000063180:ENSG00000105538:ENSG00000087076
DEG.twoside	Brain_Nucleus_accumbens_basal_ganglia	7635	72	0.997601	1	ENSG00000090621:ENSG00000163909:ENSG00000116983:ENSG00000084072:ENSG00000003137:ENSG00000163046:ENSG00000150551:ENSG00000150540:ENSG00000144228:ENSG00000181788:ENSG00000164323:ENSG00000186352:ENSG00000154553:ENSG00000079689:ENSG00000187837:ENSG00000180596:ENSG00000158373:ENSG00000158406:ENSG00000186470:ENSG00000124508:ENSG00000026950:ENSG00000111801:ENSG00000112763:ENSG00000182952:ENSG00000146109:ENSG00000181315:ENSG00000197903:ENSG00000197279:ENSG00000196812:ENSG00000198315:ENSG00000137185:ENSG00000187626:ENSG00000235109:ENSG00000158691:ENSG00000204713:ENSG00000104299:ENSG00000147421:ENSG00000120875:ENSG00000157110:ENSG00000197265:ENSG00000253457:ENSG00000104687:ENSG00000172733:ENSG00000165392:ENSG00000104522:ENSG00000138119:ENSG00000138207:ENSG00000108231:ENSG00000138193:ENSG00000173145:ENSG00000107438:ENSG00000059573:ENSG00000119977:ENSG00000138185:ENSG00000107443:ENSG00000197430:ENSG00000178573:ENSG00000168589:ENSG00000166446:ENSG00000166451:ENSG00000118160:ENSG00000105483:ENSG00000105516:ENSG00000063180:ENSG00000176909:ENSG00000105538:ENSG00000105552:ENSG00000087076:ENSG00000087088:ENSG00000104812:ENSG00000104870:ENSG00000126458
DEG.twoside	Adipose_Visceral_Omentum	2828	20	0.998055	1	ENSG00000163909:ENSG00000116985:ENSG00000144031:ENSG00000003137:ENSG00000150540:ENSG00000109771:ENSG00000164342:ENSG00000111801:ENSG00000112812:ENSG00000120875:ENSG00000104660:ENSG00000157110:ENSG00000186188:ENSG00000138207:ENSG00000100558:ENSG00000178573:ENSG00000105483:ENSG00000105516:ENSG00000105538:ENSG00000174951
DEG.up	Brain_Anterior_cingulate_cortex_BA24	1866	11	0.998212	1	ENSG00000116983:ENSG00000150551:ENSG00000144227:ENSG00000253457:ENSG00000172733:ENSG00000138207:ENSG00000108231:ENSG00000197430:ENSG00000118160:ENSG00000063176:ENSG00000063180
DEG.down	Brain_Substantia_nigra	6489	58	0.99849	1	ENSG00000090621:ENSG00000084072:ENSG00000116985:ENSG00000003137:ENSG00000181788:ENSG00000164323:ENSG00000109762:ENSG00000186352:ENSG00000154553:ENSG00000154556:ENSG00000111913:ENSG00000079691:ENSG00000079689:ENSG00000112343:ENSG00000187837:ENSG00000010704:ENSG00000180596:ENSG00000158373:ENSG00000186470:ENSG00000124508:ENSG00000026950:ENSG00000111801:ENSG00000112763:ENSG00000182952:ENSG00000146109:ENSG00000124635:ENSG00000197903:ENSG00000096654:ENSG00000198315:ENSG00000137185:ENSG00000187626:ENSG00000158691:ENSG00000204713:ENSG00000104299:ENSG00000157110:ENSG00000197265:ENSG00000104687:ENSG00000165392:ENSG00000104522:ENSG00000138119:ENSG00000138207:ENSG00000138193:ENSG00000173145:ENSG00000107438:ENSG00000059573:ENSG00000119977:ENSG00000138185:ENSG00000107443:ENSG00000178573:ENSG00000105483:ENSG00000176909:ENSG00000105538:ENSG00000105552:ENSG00000087088:ENSG00000104812:ENSG00000183207:ENSG00000104870:ENSG00000126458
DEG.twoside	Brain_Frontal_Cortex_BA9	6851	62	0.998533	1	ENSG00000090621:ENSG00000163909:ENSG00000116983:ENSG00000163046:ENSG00000150551:ENSG00000150540:ENSG00000144228:ENSG00000144227:ENSG00000164323:ENSG00000154553:ENSG00000079689:ENSG00000187837:ENSG00000180596:ENSG00000180573:ENSG00000158373:ENSG00000158406:ENSG00000186470:ENSG00000124508:ENSG00000026950:ENSG00000111801:ENSG00000112763:ENSG00000146109:ENSG00000197903:ENSG00000096654:ENSG00000197279:ENSG00000196812:ENSG00000198315:ENSG00000137185:ENSG00000187626:ENSG00000204713:ENSG00000104299:ENSG00000157110:ENSG00000197265:ENSG00000253457:ENSG00000172733:ENSG00000165392:ENSG00000104522:ENSG00000138119:ENSG00000138207:ENSG00000108231:ENSG00000138193:ENSG00000173145:ENSG00000107438:ENSG00000059573:ENSG00000119977:ENSG00000138185:ENSG00000107443:ENSG00000197430:ENSG00000178573:ENSG00000166446:ENSG00000118160:ENSG00000105483:ENSG00000088002:ENSG00000063176:ENSG00000105516:ENSG00000063180:ENSG00000105538:ENSG00000105552:ENSG00000087088:ENSG00000104812:ENSG00000104870:ENSG00000126458
DEG.down	Adrenal_Gland	2994	21	0.998723	1	ENSG00000116983:ENSG00000116985:ENSG00000003137:ENSG00000150540:ENSG00000144228:ENSG00000164323:ENSG00000109762:ENSG00000109771:ENSG00000186352:ENSG00000154553:ENSG00000112312:ENSG00000111913:ENSG00000180596:ENSG00000158406:ENSG00000112812:ENSG00000197279:ENSG00000189134:ENSG00000235109:ENSG00000138193:ENSG00000095637:ENSG00000166446
DEG.down	Brain_Hippocampus	6806	61	0.998846	1	ENSG00000090621:ENSG00000163909:ENSG00000084072:ENSG00000003137:ENSG00000150540:ENSG00000144228:ENSG00000181788:ENSG00000164323:ENSG00000109762:ENSG00000186352:ENSG00000249679:ENSG00000154553:ENSG00000154556:ENSG00000112312:ENSG00000079691:ENSG00000112343:ENSG00000187837:ENSG00000180596:ENSG00000158373:ENSG00000186470:ENSG00000124508:ENSG00000026950:ENSG00000111801:ENSG00000112763:ENSG00000182952:ENSG00000146109:ENSG00000181315:ENSG00000124635:ENSG00000197903:ENSG00000198315:ENSG00000137185:ENSG00000187626:ENSG00000235109:ENSG00000158691:ENSG00000204713:ENSG00000104299:ENSG00000147421:ENSG00000157110:ENSG00000197265:ENSG00000104687:ENSG00000165392:ENSG00000104522:ENSG00000138119:ENSG00000138193:ENSG00000173145:ENSG00000107438:ENSG00000059573:ENSG00000119977:ENSG00000138185:ENSG00000107443:ENSG00000140876:ENSG00000178573:ENSG00000166451:ENSG00000105483:ENSG00000176909:ENSG00000105538:ENSG00000105552:ENSG00000087088:ENSG00000104812:ENSG00000104870:ENSG00000126458
DEG.twoside	Brain_Cerebellar_Hemisphere	6629	59	0.998856	1	ENSG00000163909:ENSG00000116981:ENSG00000116983:ENSG00000003137:ENSG00000115762:ENSG00000150540:ENSG00000151729:ENSG00000109762:ENSG00000109771:ENSG00000154553:ENSG00000154556:ENSG00000111913:ENSG00000079691:ENSG00000079689:ENSG00000187837:ENSG00000180596:ENSG00000180573:ENSG00000158406:ENSG00000186470:ENSG00000124508:ENSG00000112763:ENSG00000197903:ENSG00000124613:ENSG00000196812:ENSG00000137185:ENSG00000137338:ENSG00000235109:ENSG00000158691:ENSG00000232040:ENSG00000120875:ENSG00000157110:ENSG00000253457:ENSG00000172733:ENSG00000138119:ENSG00000095464:ENSG00000108231:ENSG00000138193:ENSG00000173145:ENSG00000119969:ENSG00000107438:ENSG00000119977:ENSG00000107443:ENSG00000197430:ENSG00000155256:ENSG00000186153:ENSG00000166446:ENSG00000166451:ENSG00000118160:ENSG00000105499:ENSG00000105483:ENSG00000063176:ENSG00000105516:ENSG00000063180:ENSG00000142233:ENSG00000176909:ENSG00000174951:ENSG00000087076:ENSG00000104870:ENSG00000126458
DEG.up	Skin_Sun_Exposed_Lower_leg	2163	13	0.998967	1	ENSG00000003137:ENSG00000181788:ENSG00000187821:ENSG00000112312:ENSG00000146109:ENSG00000112812:ENSG00000138119:ENSG00000108242:ENSG00000100558:ENSG00000178573:ENSG00000088002:ENSG00000105516:ENSG00000176920
DEG.up	Nerve_Tibial	4157	32	0.999119	1	ENSG00000163909:ENSG00000084072:ENSG00000116985:ENSG00000003137:ENSG00000197927:ENSG00000164323:ENSG00000010704:ENSG00000181315:ENSG00000198315:ENSG00000137338:ENSG00000158691:ENSG00000197935:ENSG00000104299:ENSG00000147421:ENSG00000157110:ENSG00000165392:ENSG00000138207:ENSG00000148690:ENSG00000108231:ENSG00000138193:ENSG00000173145:ENSG00000108239:ENSG00000095637:ENSG00000119977:ENSG00000155256:ENSG00000186153:ENSG00000178573:ENSG00000063176:ENSG00000176909:ENSG00000105538:ENSG00000105552:ENSG00000087076
DEG.up	Brain_Frontal_Cortex_BA9	2422	15	0.999218	1	ENSG00000116983:ENSG00000163046:ENSG00000150551:ENSG00000144227:ENSG00000096654:ENSG00000253457:ENSG00000172733:ENSG00000138207:ENSG00000108231:ENSG00000197430:ENSG00000166446:ENSG00000118160:ENSG00000063176:ENSG00000105516:ENSG00000063180
DEG.twoside	Testis	8546	80	0.999273	1	ENSG00000163909:ENSG00000116983:ENSG00000084072:ENSG00000144031:ENSG00000003137:ENSG00000115762:ENSG00000197927:ENSG00000163046:ENSG00000183840:ENSG00000150540:ENSG00000144228:ENSG00000181788:ENSG00000164323:ENSG00000109771:ENSG00000168491:ENSG00000249679:ENSG00000154553:ENSG00000154556:ENSG00000146038:ENSG00000112312:ENSG00000260286:ENSG00000079691:ENSG00000164508:ENSG00000146047:ENSG00000124568:ENSG00000112343:ENSG00000010704:ENSG00000187475:ENSG00000180596:ENSG00000186470:ENSG00000026950:ENSG00000111801:ENSG00000124635:ENSG00000196787:ENSG00000158553:ENSG00000124613:ENSG00000096654:ENSG00000233822:ENSG00000197279:ENSG00000137185:ENSG00000187626:ENSG00000189134:ENSG00000235109:ENSG00000158691:ENSG00000224586:ENSG00000232040:ENSG00000204709:ENSG00000197935:ENSG00000104299:ENSG00000147421:ENSG00000104660:ENSG00000197265:ENSG00000172733:ENSG00000165392:ENSG00000138119:ENSG00000186188:ENSG00000176273:ENSG00000138193:ENSG00000108239:ENSG00000119969:ENSG00000138115:ENSG00000107438:ENSG00000095637:ENSG00000138185:ENSG00000188649:ENSG00000107443:ENSG00000155256:ENSG00000100558:ENSG00000168589:ENSG00000166446:ENSG00000166451:ENSG00000105499:ENSG00000088002:ENSG00000177202:ENSG00000063176:ENSG00000176909:ENSG00000182264:ENSG00000087076:ENSG00000104812:ENSG00000104826
DEG.down	Brain_Putamen_basal_ganglia	7081	63	0.999332	1	ENSG00000090621:ENSG00000163909:ENSG00000084072:ENSG00000116985:ENSG00000003137:ENSG00000150540:ENSG00000144228:ENSG00000181788:ENSG00000164323:ENSG00000109762:ENSG00000186352:ENSG00000249679:ENSG00000154553:ENSG00000154556:ENSG00000187837:ENSG00000180596:ENSG00000158373:ENSG00000158406:ENSG00000186470:ENSG00000124508:ENSG00000026950:ENSG00000111801:ENSG00000112763:ENSG00000182952:ENSG00000146109:ENSG00000181315:ENSG00000197903:ENSG00000096654:ENSG00000196812:ENSG00000198315:ENSG00000137185:ENSG00000187626:ENSG00000137338:ENSG00000158691:ENSG00000204713:ENSG00000104299:ENSG00000147421:ENSG00000157110:ENSG00000197265:ENSG00000104687:ENSG00000165392:ENSG00000104522:ENSG00000138119:ENSG00000138193:ENSG00000173145:ENSG00000107438:ENSG00000059573:ENSG00000119977:ENSG00000138185:ENSG00000107443:ENSG00000140876:ENSG00000178573:ENSG00000166451:ENSG00000082212:ENSG00000105483:ENSG00000176909:ENSG00000105538:ENSG00000105552:ENSG00000087088:ENSG00000104812:ENSG00000183207:ENSG00000104870:ENSG00000126458
DEG.down	Brain_Amygdala	6995	62	0.999343	1	ENSG00000090621:ENSG00000163909:ENSG00000084072:ENSG00000150540:ENSG00000144228:ENSG00000181788:ENSG00000164323:ENSG00000109762:ENSG00000186352:ENSG00000154553:ENSG00000154556:ENSG00000112312:ENSG00000112343:ENSG00000187837:ENSG00000180596:ENSG00000158373:ENSG00000158406:ENSG00000186470:ENSG00000124508:ENSG00000026950:ENSG00000111801:ENSG00000112763:ENSG00000182952:ENSG00000146109:ENSG00000181315:ENSG00000124635:ENSG00000197903:ENSG00000196812:ENSG00000198315:ENSG00000137185:ENSG00000187626:ENSG00000235109:ENSG00000158691:ENSG00000204713:ENSG00000104299:ENSG00000120875:ENSG00000157110:ENSG00000197265:ENSG00000104687:ENSG00000165392:ENSG00000104522:ENSG00000138119:ENSG00000138193:ENSG00000173145:ENSG00000107438:ENSG00000059573:ENSG00000119977:ENSG00000138185:ENSG00000107443:ENSG00000155256:ENSG00000140876:ENSG00000178573:ENSG00000166451:ENSG00000105483:ENSG00000176909:ENSG00000105538:ENSG00000105552:ENSG00000087088:ENSG00000104812:ENSG00000183207:ENSG00000104870:ENSG00000126458
DEG.down	Brain_Spinal_cord_cervical_c-1	4547	35	0.999526	1	ENSG00000163909:ENSG00000003137:ENSG00000181788:ENSG00000109762:ENSG00000154553:ENSG00000154556:ENSG00000112312:ENSG00000111913:ENSG00000079691:ENSG00000112343:ENSG00000010704:ENSG00000124508:ENSG00000111801:ENSG00000112763:ENSG00000146109:ENSG00000198315:ENSG00000204713:ENSG00000104299:ENSG00000157110:ENSG00000197265:ENSG00000104687:ENSG00000165392:ENSG00000104522:ENSG00000138119:ENSG00000138207:ENSG00000138193:ENSG00000107438:ENSG00000059573:ENSG00000119977:ENSG00000107443:ENSG00000176909:ENSG00000105538:ENSG00000105552:ENSG00000104812:ENSG00000104870
DEG.twoside	Brain_Anterior_cingulate_cortex_BA24	7869	71	0.99959	1	ENSG00000090621:ENSG00000163909:ENSG00000116983:ENSG00000084072:ENSG00000116985:ENSG00000003137:ENSG00000150551:ENSG00000150540:ENSG00000144228:ENSG00000144227:ENSG00000181788:ENSG00000164323:ENSG00000109762:ENSG00000186352:ENSG00000154553:ENSG00000154556:ENSG00000187837:ENSG00000180596:ENSG00000180573:ENSG00000158373:ENSG00000158406:ENSG00000186470:ENSG00000124508:ENSG00000026950:ENSG00000111801:ENSG00000112763:ENSG00000182952:ENSG00000146109:ENSG00000181315:ENSG00000197903:ENSG00000112812:ENSG00000196812:ENSG00000198315:ENSG00000137185:ENSG00000187626:ENSG00000235109:ENSG00000158691:ENSG00000204713:ENSG00000104299:ENSG00000120875:ENSG00000157110:ENSG00000197265:ENSG00000253457:ENSG00000104687:ENSG00000172733:ENSG00000165392:ENSG00000104522:ENSG00000138119:ENSG00000138207:ENSG00000108231:ENSG00000138193:ENSG00000173145:ENSG00000107438:ENSG00000059573:ENSG00000119977:ENSG00000138185:ENSG00000107443:ENSG00000197430:ENSG00000140876:ENSG00000178573:ENSG00000166451:ENSG00000118160:ENSG00000105483:ENSG00000063176:ENSG00000063180:ENSG00000105538:ENSG00000105552:ENSG00000087088:ENSG00000104812:ENSG00000104870:ENSG00000126458
DEG.up	Cells_Cultured_fibroblasts	3686	26	0.999622	1	ENSG00000197927:ENSG00000183840:ENSG00000150540:ENSG00000164323:ENSG00000164342:ENSG00000112312:ENSG00000112343:ENSG00000010704:ENSG00000146109:ENSG00000196787:ENSG00000187626:ENSG00000189134:ENSG00000204713:ENSG00000197935:ENSG00000197265:ENSG00000104687:ENSG00000165392:ENSG00000138119:ENSG00000176273:ENSG00000173145:ENSG00000119969:ENSG00000059573:ENSG00000119977:ENSG00000107443:ENSG00000100558:ENSG00000166451
DEG.down	Cells_EBV-transformed_lymphocytes	2063	11	0.99964	1	ENSG00000154556:ENSG00000235109:ENSG00000157110:ENSG00000104695:ENSG00000108239:ENSG00000105499:ENSG00000105516:ENSG00000063180:ENSG00000087076:ENSG00000104870:ENSG00000126458
DEG.twoside	Liver	8286	75	0.99973	1	ENSG00000163909:ENSG00000084072:ENSG00000152102:ENSG00000115762:ENSG00000150540:ENSG00000144228:ENSG00000151729:ENSG00000164323:ENSG00000109762:ENSG00000186352:ENSG00000154553:ENSG00000112312:ENSG00000111913:ENSG00000079691:ENSG00000079689:ENSG00000146039:ENSG00000124568:ENSG00000124564:ENSG00000112337:ENSG00000112343:ENSG00000158373:ENSG00000158406:ENSG00000186470:ENSG00000124508:ENSG00000026950:ENSG00000111801:ENSG00000112763:ENSG00000182952:ENSG00000146109:ENSG00000124635:ENSG00000096654:ENSG00000196812:ENSG00000198315:ENSG00000137185:ENSG00000187626:ENSG00000137338:ENSG00000235109:ENSG00000104299:ENSG00000147421:ENSG00000104660:ENSG00000104671:ENSG00000197265:ENSG00000104695:ENSG00000165392:ENSG00000138119:ENSG00000138207:ENSG00000148690:ENSG00000173145:ENSG00000108239:ENSG00000108242:ENSG00000165841:ENSG00000138109:ENSG00000138115:ENSG00000095637:ENSG00000119977:ENSG00000138185:ENSG00000107443:ENSG00000100558:ENSG00000140876:ENSG00000186153:ENSG00000166446:ENSG00000082212:ENSG00000105499:ENSG00000105483:ENSG00000105516:ENSG00000063180:ENSG00000105538:ENSG00000105550:ENSG00000105552:ENSG00000087076:ENSG00000087088:ENSG00000104812:ENSG00000183207:ENSG00000126458:ENSG00000126461
DEG.twoside	Nerve_Tibial	4941	38	0.999758	1	ENSG00000163909:ENSG00000084072:ENSG00000116985:ENSG00000003137:ENSG00000197927:ENSG00000164323:ENSG00000154553:ENSG00000010704:ENSG00000180596:ENSG00000181315:ENSG00000124635:ENSG00000198315:ENSG00000137338:ENSG00000158691:ENSG00000197935:ENSG00000104299:ENSG00000147421:ENSG00000157110:ENSG00000165392:ENSG00000138207:ENSG00000148690:ENSG00000108231:ENSG00000138193:ENSG00000173145:ENSG00000108239:ENSG00000095637:ENSG00000119977:ENSG00000155256:ENSG00000186153:ENSG00000178573:ENSG00000168589:ENSG00000166446:ENSG00000063176:ENSG00000176909:ENSG00000105538:ENSG00000174951:ENSG00000105552:ENSG00000087076
DEG.twoside	Brain_Caudate_basal_ganglia	7877	70	0.999769	1	ENSG00000090621:ENSG00000163909:ENSG00000116983:ENSG00000084072:ENSG00000003137:ENSG00000150551:ENSG00000150540:ENSG00000144228:ENSG00000181788:ENSG00000164323:ENSG00000109762:ENSG00000249679:ENSG00000154553:ENSG00000112343:ENSG00000187837:ENSG00000010704:ENSG00000180596:ENSG00000158373:ENSG00000158406:ENSG00000186470:ENSG00000124508:ENSG00000026950:ENSG00000111801:ENSG00000112763:ENSG00000182952:ENSG00000146109:ENSG00000181315:ENSG00000197903:ENSG00000197279:ENSG00000196812:ENSG00000198315:ENSG00000137185:ENSG00000187626:ENSG00000158691:ENSG00000204713:ENSG00000104299:ENSG00000147421:ENSG00000157110:ENSG00000197265:ENSG00000253457:ENSG00000104687:ENSG00000172733:ENSG00000165392:ENSG00000104522:ENSG00000138119:ENSG00000138207:ENSG00000108231:ENSG00000138193:ENSG00000173145:ENSG00000107438:ENSG00000059573:ENSG00000119977:ENSG00000138185:ENSG00000107443:ENSG00000197430:ENSG00000178573:ENSG00000168589:ENSG00000166451:ENSG00000118160:ENSG00000105483:ENSG00000105516:ENSG00000063180:ENSG00000176909:ENSG00000105538:ENSG00000105552:ENSG00000087076:ENSG00000087088:ENSG00000104812:ENSG00000104870:ENSG00000126458
DEG.down	Prostate	698	1	0.999815	1	ENSG00000003137
DEG.twoside	Brain_Substantia_nigra	7766	68	0.999845	1	ENSG00000090621:ENSG00000116983:ENSG00000084072:ENSG00000116985:ENSG00000003137:ENSG00000150551:ENSG00000181788:ENSG00000164323:ENSG00000109762:ENSG00000186352:ENSG00000154553:ENSG00000154556:ENSG00000111913:ENSG00000079691:ENSG00000079689:ENSG00000112343:ENSG00000187837:ENSG00000010704:ENSG00000180596:ENSG00000158373:ENSG00000186470:ENSG00000124508:ENSG00000026950:ENSG00000111801:ENSG00000112763:ENSG00000182952:ENSG00000146109:ENSG00000124635:ENSG00000197903:ENSG00000096654:ENSG00000198315:ENSG00000137185:ENSG00000187626:ENSG00000158691:ENSG00000204713:ENSG00000104299:ENSG00000157110:ENSG00000197265:ENSG00000253457:ENSG00000104687:ENSG00000172733:ENSG00000165392:ENSG00000104522:ENSG00000138119:ENSG00000138207:ENSG00000108231:ENSG00000138193:ENSG00000173145:ENSG00000108239:ENSG00000107438:ENSG00000059573:ENSG00000119977:ENSG00000138185:ENSG00000107443:ENSG00000197430:ENSG00000178573:ENSG00000105499:ENSG00000105483:ENSG00000063176:ENSG00000063180:ENSG00000176909:ENSG00000105538:ENSG00000105552:ENSG00000087088:ENSG00000104812:ENSG00000183207:ENSG00000104870:ENSG00000126458
DEG.down	Adipose_Visceral_Omentum	1400	5	0.999866	1	ENSG00000116985:ENSG00000109771:ENSG00000112812:ENSG00000100558:ENSG00000105516
DEG.down	Heart_Atrial_Appendage	7365	63	0.999881	1	ENSG00000116983:ENSG00000084072:ENSG00000116985:ENSG00000144031:ENSG00000115762:ENSG00000150540:ENSG00000144228:ENSG00000181788:ENSG00000164323:ENSG00000109762:ENSG00000109771:ENSG00000164342:ENSG00000112312:ENSG00000111913:ENSG00000079691:ENSG00000112343:ENSG00000180596:ENSG00000180573:ENSG00000158406:ENSG00000186470:ENSG00000124508:ENSG00000026950:ENSG00000111801:ENSG00000112763:ENSG00000146109:ENSG00000181315:ENSG00000124635:ENSG00000096654:ENSG00000196812:ENSG00000198315:ENSG00000137185:ENSG00000187626:ENSG00000137338:ENSG00000158691:ENSG00000204713:ENSG00000104299:ENSG00000147421:ENSG00000120875:ENSG00000197265:ENSG00000165392:ENSG00000104522:ENSG00000138119:ENSG00000138207:ENSG00000173145:ENSG00000108239:ENSG00000059573:ENSG00000119977:ENSG00000138185:ENSG00000107443:ENSG00000155256:ENSG00000186153:ENSG00000178573:ENSG00000166446:ENSG00000105483:ENSG00000063176:ENSG00000105516:ENSG00000063180:ENSG00000176909:ENSG00000105552:ENSG00000087076:ENSG00000087088:ENSG00000183207:ENSG00000126461
DEG.twoside	Heart_Atrial_Appendage	7937	69	0.999909	1	ENSG00000163909:ENSG00000116981:ENSG00000116983:ENSG00000084072:ENSG00000116985:ENSG00000144031:ENSG00000115762:ENSG00000150540:ENSG00000144228:ENSG00000181788:ENSG00000151729:ENSG00000164323:ENSG00000109762:ENSG00000109771:ENSG00000154553:ENSG00000154556:ENSG00000164342:ENSG00000112312:ENSG00000111913:ENSG00000079691:ENSG00000079689:ENSG00000112343:ENSG00000180596:ENSG00000180573:ENSG00000158406:ENSG00000186470:ENSG00000124508:ENSG00000026950:ENSG00000111801:ENSG00000112763:ENSG00000146109:ENSG00000181315:ENSG00000124635:ENSG00000096654:ENSG00000196812:ENSG00000198315:ENSG00000137185:ENSG00000187626:ENSG00000137338:ENSG00000158691:ENSG00000204713:ENSG00000104299:ENSG00000147421:ENSG00000120875:ENSG00000197265:ENSG00000165392:ENSG00000104522:ENSG00000138119:ENSG00000138207:ENSG00000173145:ENSG00000108239:ENSG00000059573:ENSG00000119977:ENSG00000138185:ENSG00000107443:ENSG00000155256:ENSG00000186153:ENSG00000178573:ENSG00000166446:ENSG00000105483:ENSG00000063176:ENSG00000105516:ENSG00000063180:ENSG00000176909:ENSG00000105552:ENSG00000087076:ENSG00000087088:ENSG00000183207:ENSG00000126461
DEG.twoside	Brain_Spinal_cord_cervical_c-1	6158	49	0.999924	1	ENSG00000163909:ENSG00000116983:ENSG00000003137:ENSG00000150551:ENSG00000176771:ENSG00000181788:ENSG00000109762:ENSG00000154553:ENSG00000154556:ENSG00000112312:ENSG00000111913:ENSG00000079691:ENSG00000112343:ENSG00000010704:ENSG00000180573:ENSG00000158406:ENSG00000124508:ENSG00000111801:ENSG00000112763:ENSG00000146109:ENSG00000233822:ENSG00000198315:ENSG00000235109:ENSG00000204713:ENSG00000104299:ENSG00000157110:ENSG00000197265:ENSG00000253457:ENSG00000104687:ENSG00000172733:ENSG00000165392:ENSG00000104522:ENSG00000138119:ENSG00000138207:ENSG00000138193:ENSG00000108239:ENSG00000107438:ENSG00000059573:ENSG00000119977:ENSG00000107443:ENSG00000197430:ENSG00000186153:ENSG00000105499:ENSG00000063180:ENSG00000176909:ENSG00000105538:ENSG00000105552:ENSG00000104812:ENSG00000104870
DEG.down	Liver	7196	60	0.999938	1	ENSG00000163909:ENSG00000084072:ENSG00000152102:ENSG00000115762:ENSG00000144228:ENSG00000151729:ENSG00000164323:ENSG00000109762:ENSG00000186352:ENSG00000154553:ENSG00000112312:ENSG00000111913:ENSG00000079691:ENSG00000079689:ENSG00000112343:ENSG00000158406:ENSG00000186470:ENSG00000124508:ENSG00000026950:ENSG00000111801:ENSG00000112763:ENSG00000182952:ENSG00000146109:ENSG00000124635:ENSG00000096654:ENSG00000196812:ENSG00000198315:ENSG00000137185:ENSG00000187626:ENSG00000137338:ENSG00000235109:ENSG00000104299:ENSG00000147421:ENSG00000104660:ENSG00000104671:ENSG00000197265:ENSG00000104695:ENSG00000165392:ENSG00000138119:ENSG00000148690:ENSG00000173145:ENSG00000108239:ENSG00000095637:ENSG00000119977:ENSG00000138185:ENSG00000107443:ENSG00000186153:ENSG00000166446:ENSG00000082212:ENSG00000105499:ENSG00000105483:ENSG00000105516:ENSG00000063180:ENSG00000105538:ENSG00000105552:ENSG00000087088:ENSG00000104812:ENSG00000183207:ENSG00000126458:ENSG00000126461
DEG.twoside	Brain_Hippocampus	8348	72	0.999966	1	ENSG00000090621:ENSG00000163909:ENSG00000116983:ENSG00000084072:ENSG00000003137:ENSG00000150551:ENSG00000150540:ENSG00000144228:ENSG00000181788:ENSG00000164323:ENSG00000109762:ENSG00000186352:ENSG00000249679:ENSG00000154553:ENSG00000154556:ENSG00000112312:ENSG00000079691:ENSG00000079689:ENSG00000112343:ENSG00000187837:ENSG00000180596:ENSG00000158373:ENSG00000186470:ENSG00000124508:ENSG00000026950:ENSG00000111801:ENSG00000112763:ENSG00000182952:ENSG00000146109:ENSG00000181315:ENSG00000124635:ENSG00000197903:ENSG00000198315:ENSG00000137185:ENSG00000187626:ENSG00000235109:ENSG00000158691:ENSG00000204713:ENSG00000104299:ENSG00000147421:ENSG00000157110:ENSG00000197265:ENSG00000253457:ENSG00000104687:ENSG00000172733:ENSG00000165392:ENSG00000104522:ENSG00000138119:ENSG00000108231:ENSG00000138193:ENSG00000173145:ENSG00000107438:ENSG00000059573:ENSG00000119977:ENSG00000138185:ENSG00000107443:ENSG00000197430:ENSG00000140876:ENSG00000178573:ENSG00000168589:ENSG00000166451:ENSG00000118160:ENSG00000105483:ENSG00000063176:ENSG00000063180:ENSG00000176909:ENSG00000105538:ENSG00000105552:ENSG00000087088:ENSG00000104812:ENSG00000104870:ENSG00000126458
DEG.twoside	Brain_Putamen_basal_ganglia	8427	72	0.999981	1	ENSG00000090621:ENSG00000163909:ENSG00000116983:ENSG00000084072:ENSG00000116985:ENSG00000003137:ENSG00000150551:ENSG00000150540:ENSG00000144228:ENSG00000181788:ENSG00000164323:ENSG00000109762:ENSG00000186352:ENSG00000249679:ENSG00000154553:ENSG00000154556:ENSG00000187837:ENSG00000180596:ENSG00000158373:ENSG00000158406:ENSG00000186470:ENSG00000124508:ENSG00000026950:ENSG00000111801:ENSG00000112763:ENSG00000182952:ENSG00000146109:ENSG00000181315:ENSG00000197903:ENSG00000096654:ENSG00000196812:ENSG00000198315:ENSG00000137185:ENSG00000187626:ENSG00000137338:ENSG00000158691:ENSG00000204713:ENSG00000104299:ENSG00000147421:ENSG00000157110:ENSG00000197265:ENSG00000253457:ENSG00000104687:ENSG00000172733:ENSG00000165392:ENSG00000104522:ENSG00000138119:ENSG00000108231:ENSG00000138193:ENSG00000173145:ENSG00000107438:ENSG00000059573:ENSG00000119977:ENSG00000138185:ENSG00000107443:ENSG00000197430:ENSG00000140876:ENSG00000178573:ENSG00000166451:ENSG00000082212:ENSG00000118160:ENSG00000105483:ENSG00000105516:ENSG00000063180:ENSG00000176909:ENSG00000105538:ENSG00000105552:ENSG00000087088:ENSG00000104812:ENSG00000183207:ENSG00000104870:ENSG00000126458
DEG.twoside	Brain_Amygdala	8433	71	0.99999	1	ENSG00000090621:ENSG00000163909:ENSG00000116983:ENSG00000084072:ENSG00000150551:ENSG00000150540:ENSG00000144228:ENSG00000144227:ENSG00000181788:ENSG00000164323:ENSG00000109762:ENSG00000186352:ENSG00000154553:ENSG00000154556:ENSG00000112312:ENSG00000112343:ENSG00000187837:ENSG00000180596:ENSG00000158373:ENSG00000158406:ENSG00000186470:ENSG00000124508:ENSG00000026950:ENSG00000111801:ENSG00000112763:ENSG00000182952:ENSG00000146109:ENSG00000181315:ENSG00000124635:ENSG00000197903:ENSG00000196812:ENSG00000198315:ENSG00000137185:ENSG00000187626:ENSG00000235109:ENSG00000158691:ENSG00000204713:ENSG00000104299:ENSG00000120875:ENSG00000157110:ENSG00000197265:ENSG00000253457:ENSG00000104687:ENSG00000172733:ENSG00000165392:ENSG00000104522:ENSG00000138119:ENSG00000108231:ENSG00000138193:ENSG00000173145:ENSG00000107438:ENSG00000059573:ENSG00000119977:ENSG00000138185:ENSG00000107443:ENSG00000197430:ENSG00000155256:ENSG00000140876:ENSG00000178573:ENSG00000166451:ENSG00000118160:ENSG00000105483:ENSG00000063180:ENSG00000176909:ENSG00000105538:ENSG00000105552:ENSG00000087088:ENSG00000104812:ENSG00000183207:ENSG00000104870:ENSG00000126458
DEG.twoside	Pancreas	9220	80	0.999991	1	ENSG00000163909:ENSG00000116983:ENSG00000084072:ENSG00000152102:ENSG00000115762:ENSG00000150540:ENSG00000144228:ENSG00000181788:ENSG00000151729:ENSG00000164323:ENSG00000109762:ENSG00000109771:ENSG00000186352:ENSG00000168491:ENSG00000154553:ENSG00000146038:ENSG00000112312:ENSG00000079691:ENSG00000079689:ENSG00000146039:ENSG00000112343:ENSG00000010704:ENSG00000180573:ENSG00000158373:ENSG00000186470:ENSG00000124508:ENSG00000026950:ENSG00000111801:ENSG00000112763:ENSG00000182952:ENSG00000146109:ENSG00000181315:ENSG00000112812:ENSG00000096654:ENSG00000196812:ENSG00000198315:ENSG00000137185:ENSG00000187626:ENSG00000137338:ENSG00000158691:ENSG00000104299:ENSG00000147421:ENSG00000120875:ENSG00000104660:ENSG00000104671:ENSG00000157110:ENSG00000104687:ENSG00000104695:ENSG00000165392:ENSG00000138119:ENSG00000148690:ENSG00000138193:ENSG00000173145:ENSG00000108239:ENSG00000173124:ENSG00000095637:ENSG00000119977:ENSG00000138185:ENSG00000155256:ENSG00000100558:ENSG00000140876:ENSG00000186153:ENSG00000178573:ENSG00000082212:ENSG00000118160:ENSG00000105499:ENSG00000105483:ENSG00000063176:ENSG00000105516:ENSG00000063180:ENSG00000176909:ENSG00000182264:ENSG00000174951:ENSG00000087076:ENSG00000087088:ENSG00000104812:ENSG00000183207:ENSG00000104826:ENSG00000126458:ENSG00000126461
DEG.twoside	Whole_Blood	7620	60	0.999997	1	ENSG00000090621:ENSG00000084072:ENSG00000152102:ENSG00000150540:ENSG00000181788:ENSG00000151729:ENSG00000164323:ENSG00000109762:ENSG00000186352:ENSG00000154553:ENSG00000112312:ENSG00000260286:ENSG00000111913:ENSG00000112343:ENSG00000010704:ENSG00000180596:ENSG00000180573:ENSG00000168298:ENSG00000158373:ENSG00000197409:ENSG00000196866:ENSG00000124575:ENSG00000158406:ENSG00000186470:ENSG00000124508:ENSG00000026950:ENSG00000124635:ENSG00000197903:ENSG00000096654:ENSG00000196747:ENSG00000198315:ENSG00000137185:ENSG00000187626:ENSG00000104299:ENSG00000147421:ENSG00000120875:ENSG00000104671:ENSG00000197265:ENSG00000104695:ENSG00000138119:ENSG00000138207:ENSG00000148690:ENSG00000173145:ENSG00000107438:ENSG00000059573:ENSG00000119977:ENSG00000138185:ENSG00000107443:ENSG00000178573:ENSG00000166446:ENSG00000105483:ENSG00000063176:ENSG00000105516:ENSG00000063180:ENSG00000105552:ENSG00000104812:ENSG00000183207:ENSG00000126458:ENSG00000126461:ENSG00000158578
DEG.down	Heart_Left_Ventricle	8514	70	0.999997	1	ENSG00000084072:ENSG00000003137:ENSG00000152102:ENSG00000115762:ENSG00000150540:ENSG00000144228:ENSG00000181788:ENSG00000164323:ENSG00000109762:ENSG00000109771:ENSG00000186352:ENSG00000112308:ENSG00000112312:ENSG00000111913:ENSG00000079691:ENSG00000112343:ENSG00000010704:ENSG00000180596:ENSG00000180573:ENSG00000186470:ENSG00000124508:ENSG00000026950:ENSG00000111801:ENSG00000112763:ENSG00000182952:ENSG00000146109:ENSG00000124635:ENSG00000197903:ENSG00000096654:ENSG00000196812:ENSG00000198315:ENSG00000137185:ENSG00000187626:ENSG00000137338:ENSG00000235109:ENSG00000204713:ENSG00000104299:ENSG00000147421:ENSG00000104660:ENSG00000104671:ENSG00000197265:ENSG00000104687:ENSG00000165392:ENSG00000104522:ENSG00000138119:ENSG00000138207:ENSG00000148690:ENSG00000138193:ENSG00000173145:ENSG00000108239:ENSG00000059573:ENSG00000119977:ENSG00000138185:ENSG00000107443:ENSG00000155256:ENSG00000186153:ENSG00000178573:ENSG00000166451:ENSG00000105483:ENSG00000063176:ENSG00000105516:ENSG00000063180:ENSG00000176909:ENSG00000174951:ENSG00000087076:ENSG00000087088:ENSG00000183207:ENSG00000104870:ENSG00000126461:ENSG00000158578
DEG.twoside	Heart_Left_Ventricle	8909	73	0.999999	1	ENSG00000116981:ENSG00000084072:ENSG00000003137:ENSG00000152102:ENSG00000115762:ENSG00000150540:ENSG00000144228:ENSG00000181788:ENSG00000151729:ENSG00000164323:ENSG00000109762:ENSG00000109771:ENSG00000186352:ENSG00000154556:ENSG00000112308:ENSG00000112312:ENSG00000111913:ENSG00000079691:ENSG00000112343:ENSG00000010704:ENSG00000180596:ENSG00000180573:ENSG00000186470:ENSG00000124508:ENSG00000026950:ENSG00000111801:ENSG00000112763:ENSG00000182952:ENSG00000146109:ENSG00000124635:ENSG00000197903:ENSG00000096654:ENSG00000196812:ENSG00000198315:ENSG00000137185:ENSG00000187626:ENSG00000137338:ENSG00000235109:ENSG00000204713:ENSG00000104299:ENSG00000147421:ENSG00000104660:ENSG00000104671:ENSG00000197265:ENSG00000104687:ENSG00000165392:ENSG00000104522:ENSG00000138119:ENSG00000138207:ENSG00000148690:ENSG00000138193:ENSG00000173145:ENSG00000108239:ENSG00000059573:ENSG00000119977:ENSG00000138185:ENSG00000107443:ENSG00000155256:ENSG00000186153:ENSG00000178573:ENSG00000166451:ENSG00000105483:ENSG00000063176:ENSG00000105516:ENSG00000063180:ENSG00000176909:ENSG00000174951:ENSG00000087076:ENSG00000087088:ENSG00000183207:ENSG00000104870:ENSG00000126461:ENSG00000158578
DEG.down	Pancreas	8671	68	1	1	ENSG00000116983:ENSG00000084072:ENSG00000152102:ENSG00000115762:ENSG00000150540:ENSG00000144228:ENSG00000181788:ENSG00000151729:ENSG00000164323:ENSG00000109762:ENSG00000109771:ENSG00000186352:ENSG00000154553:ENSG00000079691:ENSG00000112343:ENSG00000010704:ENSG00000180573:ENSG00000158373:ENSG00000186470:ENSG00000124508:ENSG00000026950:ENSG00000111801:ENSG00000112763:ENSG00000182952:ENSG00000146109:ENSG00000181315:ENSG00000096654:ENSG00000196812:ENSG00000198315:ENSG00000137185:ENSG00000187626:ENSG00000137338:ENSG00000158691:ENSG00000104299:ENSG00000147421:ENSG00000104660:ENSG00000104671:ENSG00000157110:ENSG00000104687:ENSG00000104695:ENSG00000165392:ENSG00000138119:ENSG00000148690:ENSG00000138193:ENSG00000173145:ENSG00000108239:ENSG00000095637:ENSG00000119977:ENSG00000138185:ENSG00000155256:ENSG00000100558:ENSG00000140876:ENSG00000186153:ENSG00000178573:ENSG00000082212:ENSG00000118160:ENSG00000105499:ENSG00000105483:ENSG00000063176:ENSG00000105516:ENSG00000063180:ENSG00000176909:ENSG00000087076:ENSG00000087088:ENSG00000104812:ENSG00000183207:ENSG00000126458:ENSG00000126461
DEG.twoside	Kidney_Cortex	5997	39	1	1	ENSG00000116985:ENSG00000144228:ENSG00000144227:ENSG00000181788:ENSG00000164323:ENSG00000186352:ENSG00000154553:ENSG00000154556:ENSG00000146038:ENSG00000146049:ENSG00000111913:ENSG00000146039:ENSG00000124568:ENSG00000124564:ENSG00000158373:ENSG00000158406:ENSG00000112763:ENSG00000146109:ENSG00000124635:ENSG00000197903:ENSG00000197279:ENSG00000198315:ENSG00000189134:ENSG00000235109:ENSG00000158691:ENSG00000165392:ENSG00000148690:ENSG00000173145:ENSG00000108239:ENSG00000138109:ENSG00000095637:ENSG00000138185:ENSG00000166451:ENSG00000082212:ENSG00000105483:ENSG00000063180:ENSG00000176909:ENSG00000087076:ENSG00000126461
DEG.down	Kidney_Cortex	5049	29	1	1	ENSG00000116985:ENSG00000144228:ENSG00000181788:ENSG00000164323:ENSG00000186352:ENSG00000154553:ENSG00000154556:ENSG00000111913:ENSG00000158406:ENSG00000112763:ENSG00000146109:ENSG00000124635:ENSG00000197903:ENSG00000198315:ENSG00000189134:ENSG00000235109:ENSG00000158691:ENSG00000165392:ENSG00000148690:ENSG00000173145:ENSG00000108239:ENSG00000095637:ENSG00000138185:ENSG00000166451:ENSG00000082212:ENSG00000105483:ENSG00000063180:ENSG00000176909:ENSG00000126461
DEG.down	Whole_Blood	6321	40	1	1	ENSG00000090621:ENSG00000084072:ENSG00000152102:ENSG00000150540:ENSG00000151729:ENSG00000164323:ENSG00000109762:ENSG00000186352:ENSG00000154553:ENSG00000112312:ENSG00000010704:ENSG00000124508:ENSG00000096654:ENSG00000198315:ENSG00000137185:ENSG00000187626:ENSG00000104299:ENSG00000147421:ENSG00000120875:ENSG00000104671:ENSG00000197265:ENSG00000104695:ENSG00000138119:ENSG00000138207:ENSG00000148690:ENSG00000173145:ENSG00000107438:ENSG00000059573:ENSG00000119977:ENSG00000107443:ENSG00000178573:ENSG00000166446:ENSG00000063176:ENSG00000105516:ENSG00000063180:ENSG00000105552:ENSG00000104812:ENSG00000183207:ENSG00000126458:ENSG00000126461
DEG.down	Bladder	103	0	1	1
DEG.down	Cervix_Endocervix	5	0	1	1
DEG.down	Fallopian_Tube	1	0	1	1
DEG.down	Kidney_Medulla	0	0	1	1

### Sheet: MEOHP_MEHP
Table I14. Enrichment of SNPs associated with phthalate levels or ratios for GTEXv8 tissues calculated using single-GWAS results and FUMA GENE2FUNC tool, ordered by p-value
Category	GeneSet	N_genes	N_overlap	p	adjP	genes
DEG.up	Liver	1090	14	0.0111616	0.602727	ENSG00000146039:ENSG00000124568:ENSG00000124564:ENSG00000112337:ENSG00000158373:ENSG00000083123:ENSG00000108242:ENSG00000165841:ENSG00000138109:ENSG00000138115:ENSG00000182919:ENSG00000151948:ENSG00000136457:ENSG00000108846
DEG.up	Esophagus_Mucosa	1755	19	0.018227	0.98426	ENSG00000181788:ENSG00000180596:ENSG00000180573:ENSG00000158373:ENSG00000197409:ENSG00000112812:ENSG00000118402:ENSG00000112742:ENSG00000119969:ENSG00000108242:ENSG00000165841:ENSG00000138109:ENSG00000181333:ENSG00000111432:ENSG00000136159:ENSG00000139687:ENSG00000139679:ENSG00000049283:ENSG00000108846
DEG.up	Stomach	780	10	0.0307256	1	ENSG00000112812:ENSG00000108242:ENSG00000165841:ENSG00000138109:ENSG00000138115:ENSG00000173124:ENSG00000196371:ENSG00000136457:ENSG00000049283:ENSG00000108846
DEG.up	Small_Intestine_Terminal_Ileum	1855	18	0.0543543	1	ENSG00000111913:ENSG00000079691:ENSG00000079689:ENSG00000146039:ENSG00000112343:ENSG00000186470:ENSG00000124508:ENSG00000111801:ENSG00000112812:ENSG00000164822:ENSG00000164816:ENSG00000108242:ENSG00000165841:ENSG00000138109:ENSG00000168876:ENSG00000134627:ENSG00000196371:ENSG00000108846
DEG.up	Whole_Blood	1299	13	0.0791109	1	ENSG00000181788:ENSG00000111913:ENSG00000112343:ENSG00000180596:ENSG00000180573:ENSG00000158373:ENSG00000197409:ENSG00000158406:ENSG00000186470:ENSG00000164821:ENSG00000138185:ENSG00000139370:ENSG00000151948
DEG.up	Artery_Coronary	1593	15	0.0925769	1	ENSG00000170017:ENSG00000079691:ENSG00000112343:ENSG00000112763:ENSG00000112773:ENSG00000138193:ENSG00000095637:ENSG00000138185:ENSG00000188649:ENSG00000110218:ENSG00000134627:ENSG00000102468:ENSG00000136161:ENSG00000152207:ENSG00000140538
DEG.up	Artery_Aorta	2103	18	0.135627	1	ENSG00000170017:ENSG00000079691:ENSG00000112343:ENSG00000010704:ENSG00000112763:ENSG00000112773:ENSG00000048392:ENSG00000138193:ENSG00000095637:ENSG00000138185:ENSG00000110218:ENSG00000134627:ENSG00000196371:ENSG00000139370:ENSG00000136141:ENSG00000102468:ENSG00000140538:ENSG00000108846
DEG.up	Pancreas	549	6	0.14796	1	ENSG00000079689:ENSG00000146039:ENSG00000112812:ENSG00000173124:ENSG00000136457:ENSG00000108846
DEG.up	Cells_EBV-transformed_lymphocytes	3833	29	0.206457	1	ENSG00000170017:ENSG00000181788:ENSG00000111913:ENSG00000112343:ENSG00000197061:ENSG00000197409:ENSG00000158406:ENSG00000186470:ENSG00000124508:ENSG00000111801:ENSG00000146109:ENSG00000096654:ENSG00000124657:ENSG00000112742:ENSG00000083123:ENSG00000147316:ENSG00000155189:ENSG00000048392:ENSG00000104517:ENSG00000173145:ENSG00000119969:ENSG00000138185:ENSG00000020922:ENSG00000168876:ENSG00000139370:ENSG00000136141:ENSG00000136159:ENSG00000139687:ENSG00000136161
DEG.up	Lung	3029	23	0.238815	1	ENSG00000170017:ENSG00000111913:ENSG00000079691:ENSG00000112343:ENSG00000180596:ENSG00000180573:ENSG00000158373:ENSG00000197409:ENSG00000186470:ENSG00000124508:ENSG00000111801:ENSG00000112763:ENSG00000112812:ENSG00000164821:ENSG00000048392:ENSG00000155090:ENSG00000138193:ENSG00000138185:ENSG00000110218:ENSG00000136141:ENSG00000139687:ENSG00000139679:ENSG00000108846
DEG.twoside	Artery_Coronary	2456	19	0.241426	1	ENSG00000170017:ENSG00000111913:ENSG00000079691:ENSG00000112343:ENSG00000180596:ENSG00000112763:ENSG00000197279:ENSG00000112773:ENSG00000138193:ENSG00000095637:ENSG00000138185:ENSG00000188649:ENSG00000110218:ENSG00000134627:ENSG00000102468:ENSG00000136161:ENSG00000152207:ENSG00000140538:ENSG00000136457
DEG.up	Artery_Tibial	2175	17	0.244732	1	ENSG00000170017:ENSG00000181788:ENSG00000079691:ENSG00000112343:ENSG00000112763:ENSG00000083123:ENSG00000147316:ENSG00000104517:ENSG00000138193:ENSG00000095637:ENSG00000138185:ENSG00000188649:ENSG00000110218:ENSG00000134627:ENSG00000136141:ENSG00000102468:ENSG00000140538
DEG.down	Brain_Cortex	4957	36	0.245769	1	ENSG00000181788:ENSG00000079689:ENSG00000187837:ENSG00000180596:ENSG00000180573:ENSG00000158373:ENSG00000158406:ENSG00000186470:ENSG00000124508:ENSG00000111801:ENSG00000112763:ENSG00000182952:ENSG00000146109:ENSG00000197279:ENSG00000112773:ENSG00000147316:ENSG00000048392:ENSG00000104517:ENSG00000155090:ENSG00000138193:ENSG00000173145:ENSG00000107438:ENSG00000138185:ENSG00000182919:ENSG00000042429:ENSG00000110218:ENSG00000020922:ENSG00000168876:ENSG00000134627:ENSG00000139370:ENSG00000136141:ENSG00000136146:ENSG00000139687:ENSG00000139679:ENSG00000136161:ENSG00000049283
DEG.up	Spleen	2666	20	0.278783	1	ENSG00000111913:ENSG00000112343:ENSG00000010704:ENSG00000180573:ENSG00000197409:ENSG00000186470:ENSG00000124508:ENSG00000111801:ENSG00000112763:ENSG00000146109:ENSG00000164821:ENSG00000173145:ENSG00000119969:ENSG00000138185:ENSG00000168876:ENSG00000196371:ENSG00000151948:ENSG00000139679:ENSG00000136161:ENSG00000152207
DEG.down	Thyroid	976	8	0.301681	1	ENSG00000181788:ENSG00000111913:ENSG00000118402:ENSG00000095637:ENSG00000181234:ENSG00000151948:ENSG00000140538:ENSG00000049283
DEG.up	Vagina	2013	15	0.327529	1	ENSG00000181788:ENSG00000180596:ENSG00000158373:ENSG00000197409:ENSG00000186470:ENSG00000111801:ENSG00000112773:ENSG00000108242:ENSG00000165841:ENSG00000181333:ENSG00000181234:ENSG00000111432:ENSG00000139679:ENSG00000049283:ENSG00000006283
DEG.down	Esophagus_Muscularis	1582	12	0.331696	1	ENSG00000111913:ENSG00000079691:ENSG00000180596:ENSG00000158373:ENSG00000197409:ENSG00000197279:ENSG00000118402:ENSG00000112773:ENSG00000155189:ENSG00000139679:ENSG00000140538:ENSG00000108846
DEG.twoside	Esophagus_Mucosa	4877	34	0.349111	1	ENSG00000170017:ENSG00000181788:ENSG00000111913:ENSG00000180596:ENSG00000180573:ENSG00000158373:ENSG00000197409:ENSG00000124508:ENSG00000112812:ENSG00000118402:ENSG00000112742:ENSG00000112773:ENSG00000048392:ENSG00000138193:ENSG00000108239:ENSG00000119969:ENSG00000108242:ENSG00000165841:ENSG00000138109:ENSG00000138185:ENSG00000181333:ENSG00000134627:ENSG00000181234:ENSG00000139370:ENSG00000111432:ENSG00000136141:ENSG00000136159:ENSG00000139687:ENSG00000139679:ENSG00000136457:ENSG00000049283:ENSG00000006282:ENSG00000108846:ENSG00000154945
DEG.down	Pituitary	1752	13	0.350644	1	ENSG00000079691:ENSG00000112343:ENSG00000187837:ENSG00000010704:ENSG00000095637:ENSG00000138185:ENSG00000020922:ENSG00000181234:ENSG00000136141:ENSG00000136457:ENSG00000049283:ENSG00000108846:ENSG00000154945
DEG.down	Brain_Frontal_Cortex_BA9	4429	31	0.350913	1	ENSG00000079689:ENSG00000187837:ENSG00000180596:ENSG00000180573:ENSG00000158373:ENSG00000158406:ENSG00000186470:ENSG00000124508:ENSG00000111801:ENSG00000112763:ENSG00000146109:ENSG00000197279:ENSG00000112773:ENSG00000104517:ENSG00000155090:ENSG00000138193:ENSG00000173145:ENSG00000107438:ENSG00000138185:ENSG00000182919:ENSG00000042429:ENSG00000110218:ENSG00000020922:ENSG00000168876:ENSG00000134627:ENSG00000139370:ENSG00000136141:ENSG00000139687:ENSG00000139679:ENSG00000136161:ENSG00000141232
DEG.down	Brain_Cerebellar_Hemisphere	2381	17	0.378339	1	ENSG00000170017:ENSG00000111913:ENSG00000187837:ENSG00000180596:ENSG00000180573:ENSG00000158406:ENSG00000186470:ENSG00000112773:ENSG00000155090:ENSG00000138193:ENSG00000173145:ENSG00000107438:ENSG00000110218:ENSG00000111432:ENSG00000139679:ENSG00000136161:ENSG00000049283
DEG.up	Adrenal_Gland	1204	9	0.382344	1	ENSG00000181788:ENSG00000010704:ENSG00000186470:ENSG00000111801:ENSG00000138115:ENSG00000152207:ENSG00000136457:ENSG00000049283:ENSG00000108846
DEG.down	Brain_Hypothalamus	5303	36	0.412343	1	ENSG00000181788:ENSG00000079691:ENSG00000112343:ENSG00000187837:ENSG00000180596:ENSG00000158373:ENSG00000186470:ENSG00000124508:ENSG00000111801:ENSG00000112763:ENSG00000182952:ENSG00000146109:ENSG00000096654:ENSG00000197279:ENSG00000083123:ENSG00000112773:ENSG00000147316:ENSG00000104517:ENSG00000155090:ENSG00000138193:ENSG00000173145:ENSG00000107438:ENSG00000138185:ENSG00000182919:ENSG00000042429:ENSG00000110218:ENSG00000020922:ENSG00000168876:ENSG00000134627:ENSG00000196371:ENSG00000139370:ENSG00000136141:ENSG00000139687:ENSG00000139679:ENSG00000136161:ENSG00000136444
DEG.up	Kidney_Cortex	948	7	0.420601	1	ENSG00000146039:ENSG00000124568:ENSG00000124564:ENSG00000158373:ENSG00000197279:ENSG00000138109:ENSG00000182919
DEG.down	Esophagus_Gastroesophageal_Junction	1406	10	0.431824	1	ENSG00000111913:ENSG00000180596:ENSG00000158373:ENSG00000197409:ENSG00000197279:ENSG00000118402:ENSG00000155189:ENSG00000139679:ENSG00000140538:ENSG00000108846
DEG.twoside	Stomach	3070	21	0.436515	1	ENSG00000111913:ENSG00000197409:ENSG00000158406:ENSG00000124508:ENSG00000112812:ENSG00000118402:ENSG00000048392:ENSG00000108242:ENSG00000165841:ENSG00000138109:ENSG00000138115:ENSG00000173124:ENSG00000138185:ENSG00000196371:ENSG00000181234:ENSG00000139370:ENSG00000139679:ENSG00000140538:ENSG00000136457:ENSG00000049283:ENSG00000108846
DEG.down	Brain_Cerebellum	2483	17	0.449049	1	ENSG00000170017:ENSG00000111913:ENSG00000187837:ENSG00000180573:ENSG00000158406:ENSG00000186470:ENSG00000197279:ENSG00000112773:ENSG00000048392:ENSG00000155090:ENSG00000138193:ENSG00000173145:ENSG00000107438:ENSG00000110218:ENSG00000139679:ENSG00000136161:ENSG00000049283
DEG.up	Colon_Transverse	1128	8	0.452515	1	ENSG00000079689:ENSG00000146039:ENSG00000112812:ENSG00000164822:ENSG00000164816:ENSG00000138193:ENSG00000196371:ENSG00000108846
DEG.twoside	Brain_Hypothalamus	7282	48	0.485644	1	ENSG00000170017:ENSG00000181788:ENSG00000079691:ENSG00000079689:ENSG00000112343:ENSG00000187837:ENSG00000180596:ENSG00000158373:ENSG00000186470:ENSG00000124508:ENSG00000111801:ENSG00000112763:ENSG00000182952:ENSG00000146109:ENSG00000096654:ENSG00000197279:ENSG00000118402:ENSG00000083123:ENSG00000112773:ENSG00000183117:ENSG00000147316:ENSG00000155189:ENSG00000104517:ENSG00000155090:ENSG00000138193:ENSG00000173145:ENSG00000138115:ENSG00000107438:ENSG00000138185:ENSG00000182919:ENSG00000042429:ENSG00000110218:ENSG00000123901:ENSG00000020922:ENSG00000168876:ENSG00000134627:ENSG00000196371:ENSG00000139370:ENSG00000151948:ENSG00000151952:ENSG00000060709:ENSG00000136141:ENSG00000102468:ENSG00000139687:ENSG00000139679:ENSG00000136161:ENSG00000136444:ENSG00000006283
DEG.up	Uterus	3999	26	0.53613	1	ENSG00000181788:ENSG00000111913:ENSG00000112343:ENSG00000186470:ENSG00000124508:ENSG00000111801:ENSG00000112763:ENSG00000146109:ENSG00000124613:ENSG00000112773:ENSG00000104517:ENSG00000138193:ENSG00000173145:ENSG00000138185:ENSG00000188649:ENSG00000042429:ENSG00000020922:ENSG00000168876:ENSG00000134627:ENSG00000196371:ENSG00000181234:ENSG00000139370:ENSG00000136141:ENSG00000139679:ENSG00000136161:ENSG00000006283
DEG.twoside	Vagina	2611	17	0.537521	1	ENSG00000170017:ENSG00000181788:ENSG00000180596:ENSG00000158373:ENSG00000197409:ENSG00000186470:ENSG00000111801:ENSG00000112773:ENSG00000108242:ENSG00000165841:ENSG00000181333:ENSG00000181234:ENSG00000151948:ENSG00000111432:ENSG00000139679:ENSG00000049283:ENSG00000006283
DEG.down	Colon_Sigmoid	1530	10	0.541067	1	ENSG00000111913:ENSG00000079691:ENSG00000180596:ENSG00000155189:ENSG00000181234:ENSG00000060709:ENSG00000140538:ENSG00000136457:ENSG00000049283:ENSG00000108846
DEG.twoside	Small_Intestine_Terminal_Ileum	3112	20	0.560959	1	ENSG00000111913:ENSG00000079691:ENSG00000079689:ENSG00000146039:ENSG00000112343:ENSG00000180596:ENSG00000186470:ENSG00000124508:ENSG00000111801:ENSG00000112812:ENSG00000118402:ENSG00000164822:ENSG00000164816:ENSG00000108242:ENSG00000165841:ENSG00000138109:ENSG00000168876:ENSG00000134627:ENSG00000196371:ENSG00000108846
DEG.up	Fallopian_Tube	451	3	0.564799	1	ENSG00000112343:ENSG00000112763:ENSG00000181234
DEG.twoside	Fallopian_Tube	452	3	0.566309	1	ENSG00000112343:ENSG00000112763:ENSG00000181234
DEG.up	Skin_Not_Sun_Exposed_Suprapubic	2037	13	0.571862	1	ENSG00000181788:ENSG00000158373:ENSG00000146109:ENSG00000112812:ENSG00000118402:ENSG00000155090:ENSG00000108242:ENSG00000173124:ENSG00000181333:ENSG00000020922:ENSG00000111432:ENSG00000049283:ENSG00000108846
DEG.down	Nerve_Tibial	784	5	0.581148	1	ENSG00000180596:ENSG00000118402:ENSG00000111432:ENSG00000136457:ENSG00000108846
DEG.up	Minor_Salivary_Gland	1285	8	0.602521	1	ENSG00000170017:ENSG00000112812:ENSG00000112773:ENSG00000111432:ENSG00000139679:ENSG00000136161:ENSG00000136457:ENSG00000049283
DEG.twoside	Spleen	4596	29	0.609227	1	ENSG00000170017:ENSG00000111913:ENSG00000079691:ENSG00000112343:ENSG00000010704:ENSG00000180573:ENSG00000197409:ENSG00000186470:ENSG00000124508:ENSG00000111801:ENSG00000112763:ENSG00000146109:ENSG00000112812:ENSG00000083123:ENSG00000164821:ENSG00000173145:ENSG00000119969:ENSG00000095637:ENSG00000138185:ENSG00000110218:ENSG00000168876:ENSG00000196371:ENSG00000151948:ENSG00000136143:ENSG00000139679:ENSG00000136161:ENSG00000152207:ENSG00000136457:ENSG00000141232
DEG.twoside	Lung	3849	24	0.627485	1	ENSG00000170017:ENSG00000111913:ENSG00000079691:ENSG00000112343:ENSG00000180596:ENSG00000180573:ENSG00000158373:ENSG00000197409:ENSG00000186470:ENSG00000124508:ENSG00000111801:ENSG00000112763:ENSG00000112812:ENSG00000164821:ENSG00000048392:ENSG00000155090:ENSG00000138193:ENSG00000138185:ENSG00000110218:ENSG00000136141:ENSG00000139687:ENSG00000139679:ENSG00000136457:ENSG00000108846
DEG.twoside	Uterus	4787	30	0.627616	1	ENSG00000181788:ENSG00000111913:ENSG00000112343:ENSG00000180596:ENSG00000186470:ENSG00000124508:ENSG00000111801:ENSG00000112763:ENSG00000146109:ENSG00000112812:ENSG00000124613:ENSG00000112773:ENSG00000104517:ENSG00000138193:ENSG00000173145:ENSG00000138185:ENSG00000188649:ENSG00000042429:ENSG00000020922:ENSG00000168876:ENSG00000134627:ENSG00000196371:ENSG00000181234:ENSG00000139370:ENSG00000136141:ENSG00000139679:ENSG00000136161:ENSG00000136457:ENSG00000006283:ENSG00000108846
DEG.twoside	Brain_Cortex	7116	45	0.628601	1	ENSG00000181788:ENSG00000079689:ENSG00000187837:ENSG00000180596:ENSG00000180573:ENSG00000158373:ENSG00000158406:ENSG00000186470:ENSG00000124508:ENSG00000111801:ENSG00000112763:ENSG00000182952:ENSG00000146109:ENSG00000096654:ENSG00000197279:ENSG00000112773:ENSG00000183117:ENSG00000147316:ENSG00000048392:ENSG00000104517:ENSG00000155090:ENSG00000138193:ENSG00000173145:ENSG00000107438:ENSG00000138185:ENSG00000182919:ENSG00000042429:ENSG00000110218:ENSG00000123901:ENSG00000020922:ENSG00000168876:ENSG00000134627:ENSG00000139370:ENSG00000151948:ENSG00000151952:ENSG00000060709:ENSG00000136141:ENSG00000102468:ENSG00000136146:ENSG00000139687:ENSG00000139679:ENSG00000136161:ENSG00000140538:ENSG00000049283:ENSG00000006283
DEG.up	Brain_Hypothalamus	1979	12	0.645061	1	ENSG00000170017:ENSG00000079689:ENSG00000118402:ENSG00000183117:ENSG00000155189:ENSG00000138115:ENSG00000123901:ENSG00000151948:ENSG00000151952:ENSG00000060709:ENSG00000102468:ENSG00000006283
DEG.twoside	Artery_Aorta	3426	21	0.654834	1	ENSG00000170017:ENSG00000111913:ENSG00000079691:ENSG00000112343:ENSG00000010704:ENSG00000112763:ENSG00000112773:ENSG00000048392:ENSG00000138193:ENSG00000095637:ENSG00000138185:ENSG00000110218:ENSG00000134627:ENSG00000196371:ENSG00000139370:ENSG00000151948:ENSG00000136141:ENSG00000102468:ENSG00000140538:ENSG00000136457:ENSG00000108846
DEG.up	Prostate	2019	12	0.67286	1	ENSG00000180596:ENSG00000180573:ENSG00000158373:ENSG00000197409:ENSG00000158406:ENSG00000112812:ENSG00000168876:ENSG00000111432:ENSG00000139679:ENSG00000136161:ENSG00000049283:ENSG00000108846
DEG.up	Muscle_Skeletal	879	5	0.682018	1	ENSG00000158406:ENSG00000048392:ENSG00000155090:ENSG00000136143:ENSG00000154945
DEG.down	Brain_Substantia_nigra	6489	40	0.695658	1	ENSG00000181788:ENSG00000111913:ENSG00000079691:ENSG00000079689:ENSG00000112343:ENSG00000187837:ENSG00000010704:ENSG00000180596:ENSG00000158373:ENSG00000186470:ENSG00000124508:ENSG00000111801:ENSG00000112763:ENSG00000182952:ENSG00000146109:ENSG00000096654:ENSG00000112773:ENSG00000147316:ENSG00000104517:ENSG00000155090:ENSG00000138193:ENSG00000173145:ENSG00000107438:ENSG00000138185:ENSG00000182919:ENSG00000042429:ENSG00000110218:ENSG00000020922:ENSG00000168876:ENSG00000134627:ENSG00000196371:ENSG00000139370:ENSG00000136141:ENSG00000136159:ENSG00000136146:ENSG00000139687:ENSG00000139679:ENSG00000136444:ENSG00000049283:ENSG00000141232
DEG.up	Cervix_Ectocervix	187	1	0.706547	1	ENSG00000181788
DEG.twoside	Cervix_Ectocervix	189	1	0.71039	1	ENSG00000181788
DEG.twoside	Brain_Frontal_Cortex_BA9	6851	42	0.717428	1	ENSG00000079689:ENSG00000187837:ENSG00000180596:ENSG00000180573:ENSG00000158373:ENSG00000158406:ENSG00000186470:ENSG00000124508:ENSG00000111801:ENSG00000112763:ENSG00000146109:ENSG00000096654:ENSG00000197279:ENSG00000118402:ENSG00000112773:ENSG00000183117:ENSG00000155189:ENSG00000104517:ENSG00000155090:ENSG00000138193:ENSG00000173145:ENSG00000107438:ENSG00000138185:ENSG00000182919:ENSG00000042429:ENSG00000110218:ENSG00000123901:ENSG00000020922:ENSG00000168876:ENSG00000134627:ENSG00000139370:ENSG00000151948:ENSG00000151952:ENSG00000060709:ENSG00000136141:ENSG00000102468:ENSG00000139687:ENSG00000139679:ENSG00000136161:ENSG00000140538:ENSG00000006283:ENSG00000141232
DEG.twoside	Esophagus_Gastroesophageal_Junction	2422	14	0.722122	1	ENSG00000111913:ENSG00000180596:ENSG00000158373:ENSG00000197409:ENSG00000197279:ENSG00000118402:ENSG00000155189:ENSG00000138193:ENSG00000095637:ENSG00000138185:ENSG00000136141:ENSG00000139679:ENSG00000140538:ENSG00000108846
DEG.down	Testis	2599	15	0.730132	1	ENSG00000170017:ENSG00000181788:ENSG00000112343:ENSG00000010704:ENSG00000186470:ENSG00000111801:ENSG00000112773:ENSG00000138193:ENSG00000107438:ENSG00000095637:ENSG00000138185:ENSG00000136141:ENSG00000140538:ENSG00000136457:ENSG00000154945
DEG.twoside	Skin_Not_Sun_Exposed_Suprapubic	4367	26	0.730324	1	ENSG00000181788:ENSG00000111913:ENSG00000158373:ENSG00000158406:ENSG00000146109:ENSG00000112812:ENSG00000118402:ENSG00000155189:ENSG00000155090:ENSG00000138193:ENSG00000108242:ENSG00000173124:ENSG00000095637:ENSG00000138185:ENSG00000181333:ENSG00000020922:ENSG00000134627:ENSG00000196371:ENSG00000151948:ENSG00000111432:ENSG00000139687:ENSG00000136161:ENSG00000140538:ENSG00000049283:ENSG00000108846:ENSG00000154945
DEG.down	Brain_Nucleus_accumbens_basal_ganglia	5801	35	0.735778	1	ENSG00000181788:ENSG00000079689:ENSG00000187837:ENSG00000180596:ENSG00000158373:ENSG00000158406:ENSG00000186470:ENSG00000124508:ENSG00000111801:ENSG00000112763:ENSG00000182952:ENSG00000146109:ENSG00000197279:ENSG00000083123:ENSG00000112773:ENSG00000147316:ENSG00000048392:ENSG00000104517:ENSG00000155090:ENSG00000138193:ENSG00000173145:ENSG00000107438:ENSG00000138185:ENSG00000182919:ENSG00000042429:ENSG00000110218:ENSG00000020922:ENSG00000168876:ENSG00000196371:ENSG00000139370:ENSG00000136141:ENSG00000136146:ENSG00000139687:ENSG00000139679:ENSG00000136161
DEG.twoside	Esophagus_Muscularis	2625	15	0.744394	1	ENSG00000111913:ENSG00000079691:ENSG00000180596:ENSG00000158373:ENSG00000197409:ENSG00000197279:ENSG00000118402:ENSG00000112773:ENSG00000155189:ENSG00000138193:ENSG00000095637:ENSG00000136141:ENSG00000139679:ENSG00000140538:ENSG00000108846
DEG.down	Adipose_Subcutaneous	1307	7	0.754389	1	ENSG00000170017:ENSG00000180596:ENSG00000180573:ENSG00000158373:ENSG00000158406:ENSG00000118402:ENSG00000136457
DEG.down	Uterus	788	4	0.759044	1	ENSG00000180596:ENSG00000112812:ENSG00000136457:ENSG00000108846
DEG.down	Brain_Caudate_basal_ganglia	6174	37	0.759735	1	ENSG00000181788:ENSG00000112343:ENSG00000187837:ENSG00000010704:ENSG00000180596:ENSG00000158373:ENSG00000158406:ENSG00000186470:ENSG00000124508:ENSG00000111801:ENSG00000112763:ENSG00000182952:ENSG00000146109:ENSG00000197279:ENSG00000083123:ENSG00000112773:ENSG00000147316:ENSG00000048392:ENSG00000104517:ENSG00000155090:ENSG00000138193:ENSG00000173145:ENSG00000107438:ENSG00000138185:ENSG00000182919:ENSG00000042429:ENSG00000110218:ENSG00000020922:ENSG00000168876:ENSG00000134627:ENSG00000139370:ENSG00000136141:ENSG00000136159:ENSG00000136146:ENSG00000139687:ENSG00000139679:ENSG00000136161
DEG.up	Skin_Sun_Exposed_Lower_leg	2163	12	0.762323	1	ENSG00000181788:ENSG00000146109:ENSG00000112812:ENSG00000118402:ENSG00000155090:ENSG00000108242:ENSG00000181333:ENSG00000020922:ENSG00000111432:ENSG00000136141:ENSG00000049283:ENSG00000108846
DEG.down	Skin_Not_Sun_Exposed_Suprapubic	2330	13	0.76285	1	ENSG00000111913:ENSG00000158406:ENSG00000155189:ENSG00000138193:ENSG00000095637:ENSG00000138185:ENSG00000134627:ENSG00000196371:ENSG00000151948:ENSG00000139687:ENSG00000136161:ENSG00000140538:ENSG00000154945
DEG.twoside	Cells_EBV-transformed_lymphocytes	5896	35	0.773955	1	ENSG00000170017:ENSG00000181788:ENSG00000111913:ENSG00000112343:ENSG00000197061:ENSG00000197409:ENSG00000158406:ENSG00000186470:ENSG00000124508:ENSG00000111801:ENSG00000146109:ENSG00000096654:ENSG00000124657:ENSG00000112742:ENSG00000083123:ENSG00000112773:ENSG00000147316:ENSG00000155189:ENSG00000048392:ENSG00000104517:ENSG00000173145:ENSG00000108239:ENSG00000119969:ENSG00000138185:ENSG00000020922:ENSG00000168876:ENSG00000139370:ENSG00000136141:ENSG00000136159:ENSG00000136156:ENSG00000139687:ENSG00000136161:ENSG00000136444:ENSG00000154945:ENSG00000141232
DEG.twoside	Whole_Blood	7620	46	0.775117	1	ENSG00000170017:ENSG00000181788:ENSG00000111913:ENSG00000112343:ENSG00000010704:ENSG00000180596:ENSG00000180573:ENSG00000158373:ENSG00000197409:ENSG00000158406:ENSG00000186470:ENSG00000124508:ENSG00000096654:ENSG00000083123:ENSG00000112773:ENSG00000147316:ENSG00000155189:ENSG00000164821:ENSG00000048392:ENSG00000104517:ENSG00000155090:ENSG00000173145:ENSG00000107438:ENSG00000138185:ENSG00000182919:ENSG00000042429:ENSG00000110218:ENSG00000020922:ENSG00000168876:ENSG00000134627:ENSG00000150316:ENSG00000139370:ENSG00000151948:ENSG00000136141:ENSG00000139684:ENSG00000136143:ENSG00000136159:ENSG00000136146:ENSG00000139687:ENSG00000139679:ENSG00000136444:ENSG00000006282:ENSG00000108846:ENSG00000154945:ENSG00000108848:ENSG00000141232
DEG.up	Ovary	3674	21	0.779336	1	ENSG00000170017:ENSG00000181788:ENSG00000158373:ENSG00000186470:ENSG00000124508:ENSG00000111801:ENSG00000124613:ENSG00000083123:ENSG00000112773:ENSG00000104517:ENSG00000182919:ENSG00000042429:ENSG00000020922:ENSG00000168876:ENSG00000181234:ENSG00000136161:ENSG00000152207:ENSG00000136449:ENSG00000049283:ENSG00000006283:ENSG00000173714
DEG.twoside	Colon_Transverse	2532	14	0.781684	1	ENSG00000111913:ENSG00000079689:ENSG00000146039:ENSG00000180596:ENSG00000112812:ENSG00000118402:ENSG00000164822:ENSG00000164816:ENSG00000138193:ENSG00000138115:ENSG00000196371:ENSG00000181234:ENSG00000140538:ENSG00000108846
DEG.up	Cervix_Endocervix	1723	9	0.79973	1	ENSG00000181788:ENSG00000112343:ENSG00000111801:ENSG00000112763:ENSG00000096654:ENSG00000042429:ENSG00000181234:ENSG00000139370:ENSG00000136141
DEG.twoside	Cervix_Endocervix	1728	9	0.802492	1	ENSG00000181788:ENSG00000112343:ENSG00000111801:ENSG00000112763:ENSG00000096654:ENSG00000042429:ENSG00000181234:ENSG00000139370:ENSG00000136141
DEG.down	Brain_Anterior_cingulate_cortex_BA24	6003	35	0.812748	1	ENSG00000181788:ENSG00000187837:ENSG00000180596:ENSG00000180573:ENSG00000158373:ENSG00000158406:ENSG00000186470:ENSG00000124508:ENSG00000111801:ENSG00000112763:ENSG00000182952:ENSG00000146109:ENSG00000112812:ENSG00000112773:ENSG00000147316:ENSG00000104517:ENSG00000155090:ENSG00000138193:ENSG00000173145:ENSG00000107438:ENSG00000138185:ENSG00000182919:ENSG00000042429:ENSG00000110218:ENSG00000020922:ENSG00000168876:ENSG00000134627:ENSG00000139370:ENSG00000136141:ENSG00000136146:ENSG00000139687:ENSG00000139679:ENSG00000136161:ENSG00000049283:ENSG00000141232
DEG.twoside	Artery_Tibial	3921	22	0.81401	1	ENSG00000170017:ENSG00000181788:ENSG00000111913:ENSG00000079691:ENSG00000112343:ENSG00000180596:ENSG00000158373:ENSG00000112763:ENSG00000197279:ENSG00000083123:ENSG00000147316:ENSG00000104517:ENSG00000138193:ENSG00000095637:ENSG00000138185:ENSG00000188649:ENSG00000110218:ENSG00000134627:ENSG00000111432:ENSG00000136141:ENSG00000102468:ENSG00000140538
DEG.down	Artery_Coronary	863	4	0.818273	1	ENSG00000111913:ENSG00000180596:ENSG00000197279:ENSG00000136457
DEG.twoside	Minor_Salivary_Gland	2951	16	0.821091	1	ENSG00000170017:ENSG00000111913:ENSG00000158406:ENSG00000112812:ENSG00000118402:ENSG00000112773:ENSG00000138193:ENSG00000095637:ENSG00000138185:ENSG00000181234:ENSG00000111432:ENSG00000139679:ENSG00000136161:ENSG00000136457:ENSG00000049283:ENSG00000154945
DEG.twoside	Brain_Substantia_nigra	7766	46	0.824684	1	ENSG00000181788:ENSG00000111913:ENSG00000079691:ENSG00000079689:ENSG00000112343:ENSG00000187837:ENSG00000010704:ENSG00000180596:ENSG00000158373:ENSG00000186470:ENSG00000124508:ENSG00000111801:ENSG00000112763:ENSG00000182952:ENSG00000146109:ENSG00000096654:ENSG00000112773:ENSG00000183117:ENSG00000147316:ENSG00000155189:ENSG00000104517:ENSG00000155090:ENSG00000138193:ENSG00000173145:ENSG00000108239:ENSG00000107438:ENSG00000138185:ENSG00000182919:ENSG00000042429:ENSG00000110218:ENSG00000020922:ENSG00000168876:ENSG00000134627:ENSG00000196371:ENSG00000139370:ENSG00000060709:ENSG00000136141:ENSG00000136159:ENSG00000136146:ENSG00000139687:ENSG00000139679:ENSG00000136444:ENSG00000049283:ENSG00000006283:ENSG00000154945:ENSG00000141232
DEG.up	Brain_Substantia_nigra	1277	6	0.845538	1	ENSG00000183117:ENSG00000155189:ENSG00000108239:ENSG00000060709:ENSG00000006283:ENSG00000154945
DEG.down	Minor_Salivary_Gland	1666	8	0.858954	1	ENSG00000111913:ENSG00000158406:ENSG00000118402:ENSG00000138193:ENSG00000095637:ENSG00000138185:ENSG00000181234:ENSG00000154945
DEG.down	Brain_Hippocampus	6806	39	0.864547	1	ENSG00000181788:ENSG00000079691:ENSG00000112343:ENSG00000187837:ENSG00000180596:ENSG00000158373:ENSG00000186470:ENSG00000124508:ENSG00000111801:ENSG00000112763:ENSG00000182952:ENSG00000146109:ENSG00000083123:ENSG00000112773:ENSG00000147316:ENSG00000104517:ENSG00000155090:ENSG00000138193:ENSG00000173145:ENSG00000107438:ENSG00000138185:ENSG00000182919:ENSG00000042429:ENSG00000110218:ENSG00000020922:ENSG00000168876:ENSG00000134627:ENSG00000196371:ENSG00000139370:ENSG00000136141:ENSG00000139684:ENSG00000136159:ENSG00000136146:ENSG00000139687:ENSG00000139679:ENSG00000136161:ENSG00000136444:ENSG00000006282:ENSG00000141232
DEG.twoside	Liver	8286	48	0.882255	1	ENSG00000111913:ENSG00000079691:ENSG00000079689:ENSG00000146039:ENSG00000124568:ENSG00000124564:ENSG00000112337:ENSG00000112343:ENSG00000158373:ENSG00000158406:ENSG00000186470:ENSG00000124508:ENSG00000111801:ENSG00000112763:ENSG00000182952:ENSG00000146109:ENSG00000096654:ENSG00000083123:ENSG00000147316:ENSG00000155189:ENSG00000048392:ENSG00000104517:ENSG00000155090:ENSG00000173145:ENSG00000108239:ENSG00000108242:ENSG00000165841:ENSG00000138109:ENSG00000138115:ENSG00000095637:ENSG00000138185:ENSG00000182919:ENSG00000042429:ENSG00000020922:ENSG00000168876:ENSG00000139370:ENSG00000151948:ENSG00000136141:ENSG00000136143:ENSG00000136159:ENSG00000136146:ENSG00000139687:ENSG00000139679:ENSG00000136161:ENSG00000136457:ENSG00000108846:ENSG00000154945:ENSG00000108848
DEG.up	Heart_Atrial_Appendage	572	2	0.890197	1	ENSG00000079689:ENSG00000152207
DEG.down	Spleen	1930	9	0.892038	1	ENSG00000170017:ENSG00000079691:ENSG00000112812:ENSG00000083123:ENSG00000095637:ENSG00000110218:ENSG00000136143:ENSG00000136457:ENSG00000141232
DEG.down	Stomach	2290	11	0.893024	1	ENSG00000111913:ENSG00000197409:ENSG00000158406:ENSG00000124508:ENSG00000118402:ENSG00000048392:ENSG00000138185:ENSG00000181234:ENSG00000139370:ENSG00000139679:ENSG00000140538
DEG.down	Skin_Sun_Exposed_Lower_leg	2123	10	0.896498	1	ENSG00000010704:ENSG00000158406:ENSG00000155189:ENSG00000138193:ENSG00000138185:ENSG00000196371:ENSG00000151948:ENSG00000136161:ENSG00000140538:ENSG00000154945
DEG.twoside	Adrenal_Gland	4198	22	0.900457	1	ENSG00000170017:ENSG00000181788:ENSG00000111913:ENSG00000010704:ENSG00000180596:ENSG00000158406:ENSG00000186470:ENSG00000111801:ENSG00000112812:ENSG00000197279:ENSG00000104517:ENSG00000138193:ENSG00000138115:ENSG00000095637:ENSG00000196371:ENSG00000181234:ENSG00000139370:ENSG00000136141:ENSG00000152207:ENSG00000136457:ENSG00000049283:ENSG00000108846
DEG.twoside	Kidney_Cortex	5997	33	0.900489	1	ENSG00000170017:ENSG00000181788:ENSG00000111913:ENSG00000146039:ENSG00000124568:ENSG00000124564:ENSG00000158373:ENSG00000158406:ENSG00000112763:ENSG00000146109:ENSG00000197279:ENSG00000112773:ENSG00000147316:ENSG00000155189:ENSG00000048392:ENSG00000104517:ENSG00000173145:ENSG00000108239:ENSG00000138109:ENSG00000095637:ENSG00000138185:ENSG00000182919:ENSG00000042429:ENSG00000110218:ENSG00000020922:ENSG00000168876:ENSG00000134627:ENSG00000139370:ENSG00000136146:ENSG00000139687:ENSG00000140538:ENSG00000136457:ENSG00000154945
DEG.down	Adipose_Visceral_Omentum	1400	6	0.900505	1	ENSG00000170017:ENSG00000112812:ENSG00000151948:ENSG00000111432:ENSG00000136457:ENSG00000108846
DEG.down	Colon_Transverse	1404	6	0.901973	1	ENSG00000111913:ENSG00000180596:ENSG00000118402:ENSG00000138115:ENSG00000181234:ENSG00000140538
DEG.up	Esophagus_Gastroesophageal_Junction	1016	4	0.902608	1	ENSG00000138193:ENSG00000095637:ENSG00000138185:ENSG00000136141
DEG.twoside	Thyroid	4708	25	0.903478	1	ENSG00000170017:ENSG00000181788:ENSG00000111913:ENSG00000010704:ENSG00000158373:ENSG00000158406:ENSG00000111801:ENSG00000112812:ENSG00000124613:ENSG00000118402:ENSG00000048392:ENSG00000138193:ENSG00000173145:ENSG00000095637:ENSG00000042429:ENSG00000123901:ENSG00000168876:ENSG00000181234:ENSG00000151948:ENSG00000136159:ENSG00000139679:ENSG00000136161:ENSG00000140538:ENSG00000049283:ENSG00000108846
DEG.down	Vagina	598	2	0.904409	1	ENSG00000170017:ENSG00000151948
DEG.up	Brain_Spinal_cord_cervical_c-1	1611	7	0.908288	1	ENSG00000170017:ENSG00000180573:ENSG00000158406:ENSG00000155189:ENSG00000108239:ENSG00000060709:ENSG00000154945
DEG.twoside	Skin_Sun_Exposed_Lower_leg	4286	22	0.920143	1	ENSG00000181788:ENSG00000010704:ENSG00000158406:ENSG00000146109:ENSG00000112812:ENSG00000118402:ENSG00000155189:ENSG00000155090:ENSG00000138193:ENSG00000108242:ENSG00000138185:ENSG00000181333:ENSG00000020922:ENSG00000196371:ENSG00000151948:ENSG00000111432:ENSG00000136141:ENSG00000136161:ENSG00000140538:ENSG00000049283:ENSG00000108846:ENSG00000154945
DEG.twoside	Brain_Caudate_basal_ganglia	7877	44	0.926002	1	ENSG00000181788:ENSG00000112343:ENSG00000187837:ENSG00000010704:ENSG00000180596:ENSG00000158373:ENSG00000158406:ENSG00000186470:ENSG00000124508:ENSG00000111801:ENSG00000112763:ENSG00000182952:ENSG00000146109:ENSG00000197279:ENSG00000083123:ENSG00000112773:ENSG00000183117:ENSG00000147316:ENSG00000155189:ENSG00000048392:ENSG00000104517:ENSG00000155090:ENSG00000138193:ENSG00000173145:ENSG00000107438:ENSG00000138185:ENSG00000182919:ENSG00000042429:ENSG00000110218:ENSG00000123901:ENSG00000020922:ENSG00000168876:ENSG00000134627:ENSG00000139370:ENSG00000151948:ENSG00000151952:ENSG00000060709:ENSG00000136141:ENSG00000136159:ENSG00000136146:ENSG00000139687:ENSG00000139679:ENSG00000136161:ENSG00000136457
DEG.up	Heart_Left_Ventricle	395	1	0.926099	1	ENSG00000152207
DEG.down	Esophagus_Mucosa	3122	15	0.926799	1	ENSG00000170017:ENSG00000111913:ENSG00000124508:ENSG00000112773:ENSG00000048392:ENSG00000138193:ENSG00000108239:ENSG00000138185:ENSG00000134627:ENSG00000181234:ENSG00000139370:ENSG00000136141:ENSG00000136457:ENSG00000006282:ENSG00000154945
DEG.up	Brain_Anterior_cingulate_cortex_BA24	1866	8	0.927875	1	ENSG00000118402:ENSG00000183117:ENSG00000123901:ENSG00000151948:ENSG00000151952:ENSG00000060709:ENSG00000102468:ENSG00000006283
DEG.up	Brain_Frontal_Cortex_BA9	2422	11	0.928962	1	ENSG00000096654:ENSG00000118402:ENSG00000183117:ENSG00000155189:ENSG00000123901:ENSG00000151948:ENSG00000151952:ENSG00000060709:ENSG00000102468:ENSG00000140538:ENSG00000006283
DEG.twoside	Pituitary	5005	26	0.930127	1	ENSG00000111913:ENSG00000079691:ENSG00000079689:ENSG00000112343:ENSG00000187837:ENSG00000010704:ENSG00000158373:ENSG00000111801:ENSG00000112812:ENSG00000096654:ENSG00000197279:ENSG00000118402:ENSG00000112773:ENSG00000155189:ENSG00000138115:ENSG00000095637:ENSG00000138185:ENSG00000020922:ENSG00000181234:ENSG00000060709:ENSG00000136141:ENSG00000136457:ENSG00000049283:ENSG00000108846:ENSG00000154945:ENSG00000173714
DEG.twoside	Colon_Sigmoid	2794	13	0.931926	1	ENSG00000111913:ENSG00000079691:ENSG00000079689:ENSG00000180596:ENSG00000155189:ENSG00000095637:ENSG00000138185:ENSG00000181234:ENSG00000060709:ENSG00000140538:ENSG00000136457:ENSG00000049283:ENSG00000108846
DEG.up	Brain_Caudate_basal_ganglia	1703	7	0.934523	1	ENSG00000183117:ENSG00000155189:ENSG00000123901:ENSG00000151948:ENSG00000151952:ENSG00000060709:ENSG00000136457
DEG.down	Brain_Amygdala	6995	38	0.936798	1	ENSG00000181788:ENSG00000112343:ENSG00000187837:ENSG00000180596:ENSG00000158373:ENSG00000158406:ENSG00000186470:ENSG00000124508:ENSG00000111801:ENSG00000112763:ENSG00000182952:ENSG00000146109:ENSG00000083123:ENSG00000112773:ENSG00000147316:ENSG00000048392:ENSG00000104517:ENSG00000155090:ENSG00000138193:ENSG00000173145:ENSG00000107438:ENSG00000138185:ENSG00000182919:ENSG00000042429:ENSG00000110218:ENSG00000020922:ENSG00000168876:ENSG00000134627:ENSG00000139370:ENSG00000136141:ENSG00000139684:ENSG00000136159:ENSG00000136146:ENSG00000139687:ENSG00000139679:ENSG00000136161:ENSG00000136444:ENSG00000141232
DEG.down	Cells_Cultured_fibroblasts	1713	7	0.93694	1	ENSG00000111913:ENSG00000197409:ENSG00000138193:ENSG00000095637:ENSG00000138185:ENSG00000136141:ENSG00000139679
DEG.down	Kidney_Cortex	5049	26	0.937551	1	ENSG00000170017:ENSG00000181788:ENSG00000111913:ENSG00000158406:ENSG00000112763:ENSG00000146109:ENSG00000112773:ENSG00000147316:ENSG00000155189:ENSG00000048392:ENSG00000104517:ENSG00000173145:ENSG00000108239:ENSG00000095637:ENSG00000138185:ENSG00000042429:ENSG00000110218:ENSG00000020922:ENSG00000168876:ENSG00000134627:ENSG00000139370:ENSG00000136146:ENSG00000139687:ENSG00000140538:ENSG00000136457:ENSG00000154945
DEG.twoside	Brain_Nucleus_accumbens_basal_ganglia	7635	42	0.937576	1	ENSG00000181788:ENSG00000079689:ENSG00000187837:ENSG00000180596:ENSG00000158373:ENSG00000158406:ENSG00000186470:ENSG00000124508:ENSG00000111801:ENSG00000112763:ENSG00000182952:ENSG00000146109:ENSG00000197279:ENSG00000083123:ENSG00000112773:ENSG00000183117:ENSG00000147316:ENSG00000155189:ENSG00000048392:ENSG00000104517:ENSG00000155090:ENSG00000138193:ENSG00000173145:ENSG00000107438:ENSG00000138185:ENSG00000182919:ENSG00000042429:ENSG00000110218:ENSG00000020922:ENSG00000168876:ENSG00000196371:ENSG00000139370:ENSG00000151948:ENSG00000151952:ENSG00000060709:ENSG00000136141:ENSG00000136146:ENSG00000139687:ENSG00000139679:ENSG00000136161:ENSG00000140538:ENSG00000136457
DEG.down	Breast_Mammary_Tissue	912	3	0.940024	1	ENSG00000118402:ENSG00000138193:ENSG00000138115
DEG.up	Brain_Hippocampus	1542	6	0.942492	1	ENSG00000079689:ENSG00000183117:ENSG00000123901:ENSG00000151952:ENSG00000060709:ENSG00000154945
DEG.down	Heart_Atrial_Appendage	7365	40	0.944237	1	ENSG00000170017:ENSG00000181788:ENSG00000111913:ENSG00000079691:ENSG00000112343:ENSG00000180596:ENSG00000180573:ENSG00000158406:ENSG00000186470:ENSG00000124508:ENSG00000111801:ENSG00000112763:ENSG00000146109:ENSG00000096654:ENSG00000083123:ENSG00000147316:ENSG00000155189:ENSG00000048392:ENSG00000104517:ENSG00000173145:ENSG00000108239:ENSG00000138185:ENSG00000182919:ENSG00000042429:ENSG00000020922:ENSG00000168876:ENSG00000134627:ENSG00000196371:ENSG00000139370:ENSG00000136141:ENSG00000136159:ENSG00000136146:ENSG00000139687:ENSG00000139679:ENSG00000140538:ENSG00000136457:ENSG00000136444:ENSG00000108846:ENSG00000154945:ENSG00000141232
DEG.twoside	Brain_Anterior_cingulate_cortex_BA24	7869	43	0.948135	1	ENSG00000181788:ENSG00000187837:ENSG00000180596:ENSG00000180573:ENSG00000158373:ENSG00000158406:ENSG00000186470:ENSG00000124508:ENSG00000111801:ENSG00000112763:ENSG00000182952:ENSG00000146109:ENSG00000112812:ENSG00000118402:ENSG00000112773:ENSG00000183117:ENSG00000147316:ENSG00000104517:ENSG00000155090:ENSG00000138193:ENSG00000173145:ENSG00000107438:ENSG00000138185:ENSG00000182919:ENSG00000042429:ENSG00000110218:ENSG00000123901:ENSG00000020922:ENSG00000168876:ENSG00000134627:ENSG00000139370:ENSG00000151948:ENSG00000151952:ENSG00000060709:ENSG00000136141:ENSG00000102468:ENSG00000136146:ENSG00000139687:ENSG00000139679:ENSG00000136161:ENSG00000049283:ENSG00000006283:ENSG00000141232
DEG.down	Brain_Putamen_basal_ganglia	7081	38	0.948826	1	ENSG00000181788:ENSG00000187837:ENSG00000180596:ENSG00000158373:ENSG00000158406:ENSG00000186470:ENSG00000124508:ENSG00000111801:ENSG00000112763:ENSG00000182952:ENSG00000146109:ENSG00000096654:ENSG00000083123:ENSG00000112773:ENSG00000147316:ENSG00000048392:ENSG00000104517:ENSG00000155090:ENSG00000138193:ENSG00000173145:ENSG00000107438:ENSG00000138185:ENSG00000182919:ENSG00000042429:ENSG00000110218:ENSG00000020922:ENSG00000168876:ENSG00000134627:ENSG00000139370:ENSG00000136141:ENSG00000139684:ENSG00000136159:ENSG00000136146:ENSG00000139687:ENSG00000139679:ENSG00000136161:ENSG00000006282:ENSG00000141232
DEG.up	Brain_Cortex	2159	9	0.950449	1	ENSG00000096654:ENSG00000183117:ENSG00000123901:ENSG00000151948:ENSG00000151952:ENSG00000060709:ENSG00000102468:ENSG00000140538:ENSG00000006283
DEG.twoside	Prostate	2717	12	0.950973	1	ENSG00000180596:ENSG00000180573:ENSG00000158373:ENSG00000197409:ENSG00000158406:ENSG00000112812:ENSG00000168876:ENSG00000111432:ENSG00000139679:ENSG00000136161:ENSG00000049283:ENSG00000108846
DEG.up	Bladder	728	2	0.953165	1	ENSG00000112773:ENSG00000138185
DEG.down	Whole_Blood	6321	33	0.95449	1	ENSG00000170017:ENSG00000010704:ENSG00000124508:ENSG00000096654:ENSG00000083123:ENSG00000112773:ENSG00000147316:ENSG00000155189:ENSG00000048392:ENSG00000104517:ENSG00000155090:ENSG00000173145:ENSG00000107438:ENSG00000182919:ENSG00000042429:ENSG00000110218:ENSG00000020922:ENSG00000168876:ENSG00000134627:ENSG00000150316:ENSG00000136141:ENSG00000139684:ENSG00000136143:ENSG00000136159:ENSG00000136146:ENSG00000139687:ENSG00000139679:ENSG00000136444:ENSG00000006282:ENSG00000108846:ENSG00000154945:ENSG00000108848:ENSG00000141232
DEG.up	Brain_Nucleus_accumbens_basal_ganglia	1834	7	0.960579	1	ENSG00000183117:ENSG00000155189:ENSG00000151948:ENSG00000151952:ENSG00000060709:ENSG00000140538:ENSG00000136457
DEG.down	Adrenal_Gland	2994	13	0.96431	1	ENSG00000170017:ENSG00000111913:ENSG00000180596:ENSG00000158406:ENSG00000112812:ENSG00000197279:ENSG00000104517:ENSG00000138193:ENSG00000095637:ENSG00000196371:ENSG00000181234:ENSG00000139370:ENSG00000136141
DEG.twoside	Ovary	5103	25	0.965888	1	ENSG00000170017:ENSG00000181788:ENSG00000111913:ENSG00000158373:ENSG00000186470:ENSG00000124508:ENSG00000111801:ENSG00000124613:ENSG00000118402:ENSG00000083123:ENSG00000112773:ENSG00000104517:ENSG00000095637:ENSG00000182919:ENSG00000042429:ENSG00000020922:ENSG00000168876:ENSG00000181234:ENSG00000136161:ENSG00000152207:ENSG00000136449:ENSG00000049283:ENSG00000006283:ENSG00000108846:ENSG00000173714
DEG.twoside	Brain_Hippocampus	8348	45	0.966039	1	ENSG00000181788:ENSG00000079691:ENSG00000079689:ENSG00000112343:ENSG00000187837:ENSG00000180596:ENSG00000158373:ENSG00000186470:ENSG00000124508:ENSG00000111801:ENSG00000112763:ENSG00000182952:ENSG00000146109:ENSG00000083123:ENSG00000112773:ENSG00000183117:ENSG00000147316:ENSG00000104517:ENSG00000155090:ENSG00000138193:ENSG00000173145:ENSG00000107438:ENSG00000138185:ENSG00000182919:ENSG00000042429:ENSG00000110218:ENSG00000123901:ENSG00000020922:ENSG00000168876:ENSG00000134627:ENSG00000196371:ENSG00000139370:ENSG00000151952:ENSG00000060709:ENSG00000136141:ENSG00000139684:ENSG00000136159:ENSG00000136146:ENSG00000139687:ENSG00000139679:ENSG00000136161:ENSG00000136444:ENSG00000006282:ENSG00000154945:ENSG00000141232
DEG.twoside	Nerve_Tibial	4941	24	0.966577	1	ENSG00000010704:ENSG00000180596:ENSG00000118402:ENSG00000083123:ENSG00000112773:ENSG00000104517:ENSG00000138193:ENSG00000173145:ENSG00000108239:ENSG00000095637:ENSG00000182919:ENSG00000042429:ENSG00000020922:ENSG00000134627:ENSG00000181234:ENSG00000111432:ENSG00000139687:ENSG00000139679:ENSG00000136161:ENSG00000140538:ENSG00000136457:ENSG00000108846:ENSG00000154945:ENSG00000173714
DEG.up	Thyroid	3732	17	0.966651	1	ENSG00000170017:ENSG00000010704:ENSG00000158373:ENSG00000158406:ENSG00000111801:ENSG00000112812:ENSG00000124613:ENSG00000048392:ENSG00000138193:ENSG00000173145:ENSG00000042429:ENSG00000123901:ENSG00000168876:ENSG00000136159:ENSG00000139679:ENSG00000136161:ENSG00000108846
DEG.up	Esophagus_Muscularis	1043	3	0.96902	1	ENSG00000138193:ENSG00000095637:ENSG00000136141
DEG.twoside	Brain_Cerebellar_Hemisphere	6629	34	0.969238	1	ENSG00000170017:ENSG00000111913:ENSG00000079691:ENSG00000079689:ENSG00000187837:ENSG00000180596:ENSG00000180573:ENSG00000158406:ENSG00000186470:ENSG00000124508:ENSG00000112763:ENSG00000124613:ENSG00000118402:ENSG00000112773:ENSG00000183117:ENSG00000155090:ENSG00000138193:ENSG00000173145:ENSG00000119969:ENSG00000107438:ENSG00000042429:ENSG00000110218:ENSG00000123901:ENSG00000151948:ENSG00000111432:ENSG00000136141:ENSG00000136143:ENSG00000139679:ENSG00000136161:ENSG00000140538:ENSG00000136457:ENSG00000049283:ENSG00000006283:ENSG00000173714
DEG.twoside	Heart_Atrial_Appendage	7937	42	0.971261	1	ENSG00000170017:ENSG00000181788:ENSG00000111913:ENSG00000079691:ENSG00000079689:ENSG00000112343:ENSG00000180596:ENSG00000180573:ENSG00000158406:ENSG00000186470:ENSG00000124508:ENSG00000111801:ENSG00000112763:ENSG00000146109:ENSG00000096654:ENSG00000083123:ENSG00000147316:ENSG00000155189:ENSG00000048392:ENSG00000104517:ENSG00000173145:ENSG00000108239:ENSG00000138185:ENSG00000182919:ENSG00000042429:ENSG00000020922:ENSG00000168876:ENSG00000134627:ENSG00000196371:ENSG00000139370:ENSG00000136141:ENSG00000136159:ENSG00000136146:ENSG00000139687:ENSG00000139679:ENSG00000152207:ENSG00000140538:ENSG00000136457:ENSG00000136444:ENSG00000108846:ENSG00000154945:ENSG00000141232
DEG.up	Nerve_Tibial	4157	19	0.973563	1	ENSG00000010704:ENSG00000083123:ENSG00000112773:ENSG00000104517:ENSG00000138193:ENSG00000173145:ENSG00000108239:ENSG00000095637:ENSG00000182919:ENSG00000042429:ENSG00000020922:ENSG00000134627:ENSG00000181234:ENSG00000139687:ENSG00000139679:ENSG00000136161:ENSG00000140538:ENSG00000154945:ENSG00000173714
DEG.twoside	Bladder	831	2	0.97393	1	ENSG00000112773:ENSG00000138185
DEG.twoside	Brain_Cerebellum	6538	33	0.974909	1	ENSG00000170017:ENSG00000111913:ENSG00000079691:ENSG00000079689:ENSG00000187837:ENSG00000180573:ENSG00000158406:ENSG00000186470:ENSG00000124508:ENSG00000112763:ENSG00000124613:ENSG00000197279:ENSG00000118402:ENSG00000112773:ENSG00000183117:ENSG00000048392:ENSG00000155090:ENSG00000138193:ENSG00000173145:ENSG00000119969:ENSG00000107438:ENSG00000110218:ENSG00000123901:ENSG00000151948:ENSG00000136141:ENSG00000136143:ENSG00000139679:ENSG00000136161:ENSG00000140538:ENSG00000136457:ENSG00000049283:ENSG00000006283:ENSG00000173714
DEG.up	Pituitary	3253	13	0.985838	1	ENSG00000111913:ENSG00000079689:ENSG00000158373:ENSG00000111801:ENSG00000112812:ENSG00000096654:ENSG00000197279:ENSG00000118402:ENSG00000112773:ENSG00000155189:ENSG00000138115:ENSG00000060709:ENSG00000173714
DEG.down	Ovary	1429	4	0.985932	1	ENSG00000111913:ENSG00000118402:ENSG00000095637:ENSG00000108846
DEG.up	Brain_Amygdala	1438	4	0.986558	1	ENSG00000183117:ENSG00000151952:ENSG00000060709:ENSG00000102468
DEG.up	Cells_Cultured_fibroblasts	3686	15	0.988717	1	ENSG00000170017:ENSG00000112343:ENSG00000010704:ENSG00000146109:ENSG00000112742:ENSG00000155189:ENSG00000048392:ENSG00000104517:ENSG00000173145:ENSG00000119969:ENSG00000110218:ENSG00000196371:ENSG00000139370:ENSG00000136159:ENSG00000108846
DEG.up	Colon_Sigmoid	1264	3	0.99048	1	ENSG00000079689:ENSG00000095637:ENSG00000138185
DEG.down	Artery_Tibial	1746	5	0.991012	1	ENSG00000111913:ENSG00000180596:ENSG00000158373:ENSG00000197279:ENSG00000111432
DEG.twoside	Adipose_Subcutaneous	2996	11	0.991328	1	ENSG00000170017:ENSG00000180596:ENSG00000180573:ENSG00000158373:ENSG00000158406:ENSG00000118402:ENSG00000095637:ENSG00000181234:ENSG00000136141:ENSG00000139679:ENSG00000136457
DEG.down	Brain_Spinal_cord_cervical_c-1	4547	19	0.993084	1	ENSG00000181788:ENSG00000111913:ENSG00000079691:ENSG00000112343:ENSG00000010704:ENSG00000124508:ENSG00000111801:ENSG00000112763:ENSG00000146109:ENSG00000112773:ENSG00000104517:ENSG00000155090:ENSG00000138193:ENSG00000107438:ENSG00000042429:ENSG00000110218:ENSG00000168876:ENSG00000136141:ENSG00000108846
DEG.down	Artery_Aorta	1323	3	0.993135	1	ENSG00000111913:ENSG00000151948:ENSG00000136457
DEG.twoside	Brain_Amygdala	8433	42	0.993718	1	ENSG00000181788:ENSG00000112343:ENSG00000187837:ENSG00000180596:ENSG00000158373:ENSG00000158406:ENSG00000186470:ENSG00000124508:ENSG00000111801:ENSG00000112763:ENSG00000182952:ENSG00000146109:ENSG00000083123:ENSG00000112773:ENSG00000183117:ENSG00000147316:ENSG00000048392:ENSG00000104517:ENSG00000155090:ENSG00000138193:ENSG00000173145:ENSG00000107438:ENSG00000138185:ENSG00000182919:ENSG00000042429:ENSG00000110218:ENSG00000020922:ENSG00000168876:ENSG00000134627:ENSG00000139370:ENSG00000151952:ENSG00000060709:ENSG00000136141:ENSG00000139684:ENSG00000102468:ENSG00000136159:ENSG00000136146:ENSG00000139687:ENSG00000139679:ENSG00000136161:ENSG00000136444:ENSG00000141232
DEG.twoside	Pancreas	9220	47	0.993777	1	ENSG00000181788:ENSG00000079691:ENSG00000079689:ENSG00000146039:ENSG00000112343:ENSG00000010704:ENSG00000180573:ENSG00000158373:ENSG00000186470:ENSG00000124508:ENSG00000111801:ENSG00000112763:ENSG00000182952:ENSG00000146109:ENSG00000112812:ENSG00000096654:ENSG00000083123:ENSG00000112773:ENSG00000147316:ENSG00000155189:ENSG00000048392:ENSG00000104517:ENSG00000138193:ENSG00000173145:ENSG00000108239:ENSG00000173124:ENSG00000095637:ENSG00000138185:ENSG00000042429:ENSG00000110218:ENSG00000020922:ENSG00000150316:ENSG00000181234:ENSG00000139370:ENSG00000060709:ENSG00000136141:ENSG00000139684:ENSG00000136143:ENSG00000136159:ENSG00000136146:ENSG00000136156:ENSG00000139687:ENSG00000139679:ENSG00000136161:ENSG00000136457:ENSG00000108846:ENSG00000154945
DEG.down	Cells_EBV-transformed_lymphocytes	2063	6	0.994339	1	ENSG00000112773:ENSG00000108239:ENSG00000136156:ENSG00000136444:ENSG00000154945:ENSG00000141232
DEG.up	Brain_Cerebellum	4055	16	0.994392	1	ENSG00000079691:ENSG00000079689:ENSG00000124508:ENSG00000112763:ENSG00000124613:ENSG00000118402:ENSG00000183117:ENSG00000119969:ENSG00000123901:ENSG00000151948:ENSG00000136141:ENSG00000136143:ENSG00000140538:ENSG00000136457:ENSG00000006283:ENSG00000173714
DEG.up	Brain_Cerebellar_Hemisphere	4248	17	0.994574	1	ENSG00000079691:ENSG00000079689:ENSG00000124508:ENSG00000112763:ENSG00000124613:ENSG00000118402:ENSG00000183117:ENSG00000119969:ENSG00000042429:ENSG00000123901:ENSG00000151948:ENSG00000136141:ENSG00000136143:ENSG00000140538:ENSG00000136457:ENSG00000006283:ENSG00000173714
DEG.down	Liver	7196	34	0.99477	1	ENSG00000111913:ENSG00000079691:ENSG00000079689:ENSG00000112343:ENSG00000158406:ENSG00000186470:ENSG00000124508:ENSG00000111801:ENSG00000112763:ENSG00000182952:ENSG00000146109:ENSG00000096654:ENSG00000147316:ENSG00000155189:ENSG00000048392:ENSG00000104517:ENSG00000155090:ENSG00000173145:ENSG00000108239:ENSG00000095637:ENSG00000138185:ENSG00000042429:ENSG00000020922:ENSG00000168876:ENSG00000139370:ENSG00000136141:ENSG00000136143:ENSG00000136159:ENSG00000136146:ENSG00000139687:ENSG00000139679:ENSG00000136161:ENSG00000154945:ENSG00000108848
DEG.down	Lung	820	1	0.995807	1	ENSG00000136457
DEG.up	Adipose_Visceral_Omentum	1428	3	0.996206	1	ENSG00000111801:ENSG00000181234:ENSG00000139679
DEG.up	Breast_Mammary_Tissue	1428	3	0.996206	1	ENSG00000181234:ENSG00000139679:ENSG00000136457
DEG.up	Adipose_Subcutaneous	1689	4	0.996393	1	ENSG00000095637:ENSG00000181234:ENSG00000136141:ENSG00000139679
DEG.twoside	Adipose_Visceral_Omentum	2828	9	0.996857	1	ENSG00000170017:ENSG00000111801:ENSG00000112812:ENSG00000181234:ENSG00000151948:ENSG00000111432:ENSG00000139679:ENSG00000136457:ENSG00000108846
DEG.twoside	Cells_Cultured_fibroblasts	5399	22	0.99793	1	ENSG00000170017:ENSG00000111913:ENSG00000112343:ENSG00000010704:ENSG00000197409:ENSG00000146109:ENSG00000112742:ENSG00000155189:ENSG00000048392:ENSG00000104517:ENSG00000138193:ENSG00000173145:ENSG00000119969:ENSG00000095637:ENSG00000138185:ENSG00000110218:ENSG00000196371:ENSG00000139370:ENSG00000136141:ENSG00000136159:ENSG00000139679:ENSG00000108846
DEG.twoside	Brain_Putamen_basal_ganglia	8427	40	0.997948	1	ENSG00000181788:ENSG00000187837:ENSG00000180596:ENSG00000158373:ENSG00000158406:ENSG00000186470:ENSG00000124508:ENSG00000111801:ENSG00000112763:ENSG00000182952:ENSG00000146109:ENSG00000096654:ENSG00000083123:ENSG00000112773:ENSG00000183117:ENSG00000147316:ENSG00000048392:ENSG00000104517:ENSG00000155090:ENSG00000138193:ENSG00000173145:ENSG00000107438:ENSG00000138185:ENSG00000182919:ENSG00000042429:ENSG00000110218:ENSG00000020922:ENSG00000168876:ENSG00000134627:ENSG00000139370:ENSG00000151952:ENSG00000136141:ENSG00000139684:ENSG00000136159:ENSG00000136146:ENSG00000139687:ENSG00000139679:ENSG00000136161:ENSG00000006282:ENSG00000141232
DEG.down	Small_Intestine_Terminal_Ileum	1257	2	0.997996	1	ENSG00000180596:ENSG00000118402
DEG.up	Testis	5947	25	0.998083	1	ENSG00000079691:ENSG00000164508:ENSG00000146047:ENSG00000124568:ENSG00000180596:ENSG00000124613:ENSG00000096654:ENSG00000197279:ENSG00000224586:ENSG00000112742:ENSG00000183117:ENSG00000155189:ENSG00000104517:ENSG00000155087:ENSG00000108239:ENSG00000119969:ENSG00000138115:ENSG00000188649:ENSG00000134627:ENSG00000186280:ENSG00000235268:ENSG00000151948:ENSG00000151952:ENSG00000136449:ENSG00000173714
DEG.twoside	Brain_Spinal_cord_cervical_c-1	6158	26	0.998344	1	ENSG00000170017:ENSG00000181788:ENSG00000111913:ENSG00000079691:ENSG00000112343:ENSG00000010704:ENSG00000180573:ENSG00000158406:ENSG00000124508:ENSG00000111801:ENSG00000112763:ENSG00000146109:ENSG00000112773:ENSG00000155189:ENSG00000104517:ENSG00000155090:ENSG00000138193:ENSG00000108239:ENSG00000107438:ENSG00000042429:ENSG00000110218:ENSG00000168876:ENSG00000060709:ENSG00000136141:ENSG00000108846:ENSG00000154945
DEG.down	Pancreas	8671	41	0.998518	1	ENSG00000181788:ENSG00000079691:ENSG00000112343:ENSG00000010704:ENSG00000180573:ENSG00000158373:ENSG00000186470:ENSG00000124508:ENSG00000111801:ENSG00000112763:ENSG00000182952:ENSG00000146109:ENSG00000096654:ENSG00000083123:ENSG00000112773:ENSG00000147316:ENSG00000155189:ENSG00000048392:ENSG00000104517:ENSG00000138193:ENSG00000173145:ENSG00000108239:ENSG00000095637:ENSG00000138185:ENSG00000042429:ENSG00000110218:ENSG00000020922:ENSG00000150316:ENSG00000181234:ENSG00000139370:ENSG00000060709:ENSG00000136141:ENSG00000139684:ENSG00000136143:ENSG00000136159:ENSG00000136146:ENSG00000136156:ENSG00000139687:ENSG00000139679:ENSG00000136161:ENSG00000154945
DEG.down	Heart_Left_Ventricle	8514	40	0.998531	1	ENSG00000170017:ENSG00000181788:ENSG00000112308:ENSG00000111913:ENSG00000079691:ENSG00000112343:ENSG00000010704:ENSG00000180596:ENSG00000180573:ENSG00000186470:ENSG00000124508:ENSG00000111801:ENSG00000112763:ENSG00000182952:ENSG00000146109:ENSG00000096654:ENSG00000147316:ENSG00000155189:ENSG00000048392:ENSG00000104517:ENSG00000155090:ENSG00000138193:ENSG00000173145:ENSG00000108239:ENSG00000138185:ENSG00000182919:ENSG00000042429:ENSG00000110218:ENSG00000020922:ENSG00000168876:ENSG00000139370:ENSG00000136141:ENSG00000139684:ENSG00000136159:ENSG00000136146:ENSG00000139687:ENSG00000139679:ENSG00000136161:ENSG00000154945:ENSG00000108848
DEG.twoside	Breast_Mammary_Tissue	2340	6	0.998596	1	ENSG00000118402:ENSG00000138193:ENSG00000138115:ENSG00000181234:ENSG00000139679:ENSG00000136457
DEG.twoside	Testis	8546	40	0.998704	1	ENSG00000170017:ENSG00000181788:ENSG00000079691:ENSG00000164508:ENSG00000146047:ENSG00000124568:ENSG00000112343:ENSG00000010704:ENSG00000180596:ENSG00000186470:ENSG00000111801:ENSG00000124613:ENSG00000096654:ENSG00000197279:ENSG00000224586:ENSG00000112742:ENSG00000112773:ENSG00000183117:ENSG00000155189:ENSG00000104517:ENSG00000155087:ENSG00000138193:ENSG00000108239:ENSG00000119969:ENSG00000138115:ENSG00000107438:ENSG00000095637:ENSG00000138185:ENSG00000188649:ENSG00000134627:ENSG00000186280:ENSG00000235268:ENSG00000151948:ENSG00000151952:ENSG00000136141:ENSG00000140538:ENSG00000136457:ENSG00000136449:ENSG00000154945:ENSG00000173714
DEG.up	Brain_Putamen_basal_ganglia	1346	2	0.998855	1	ENSG00000183117:ENSG00000151952
DEG.twoside	Heart_Left_Ventricle	8909	41	0.999436	1	ENSG00000170017:ENSG00000181788:ENSG00000112308:ENSG00000111913:ENSG00000079691:ENSG00000112343:ENSG00000010704:ENSG00000180596:ENSG00000180573:ENSG00000186470:ENSG00000124508:ENSG00000111801:ENSG00000112763:ENSG00000182952:ENSG00000146109:ENSG00000096654:ENSG00000147316:ENSG00000155189:ENSG00000048392:ENSG00000104517:ENSG00000155090:ENSG00000138193:ENSG00000173145:ENSG00000108239:ENSG00000138185:ENSG00000182919:ENSG00000042429:ENSG00000110218:ENSG00000020922:ENSG00000168876:ENSG00000139370:ENSG00000136141:ENSG00000139684:ENSG00000136159:ENSG00000136146:ENSG00000139687:ENSG00000139679:ENSG00000136161:ENSG00000152207:ENSG00000154945:ENSG00000108848
DEG.twoside	Muscle_Skeletal	6972	26	0.999956	1	ENSG00000181788:ENSG00000112343:ENSG00000158373:ENSG00000158406:ENSG00000186470:ENSG00000111801:ENSG00000112763:ENSG00000146109:ENSG00000096654:ENSG00000083123:ENSG00000112773:ENSG00000048392:ENSG00000155090:ENSG00000138193:ENSG00000108239:ENSG00000138185:ENSG00000042429:ENSG00000020922:ENSG00000168876:ENSG00000136141:ENSG00000136143:ENSG00000136156:ENSG00000139679:ENSG00000136161:ENSG00000006282:ENSG00000154945
DEG.down	Muscle_Skeletal	6093	21	0.99996	1	ENSG00000181788:ENSG00000112343:ENSG00000158373:ENSG00000186470:ENSG00000111801:ENSG00000112763:ENSG00000146109:ENSG00000096654:ENSG00000083123:ENSG00000112773:ENSG00000138193:ENSG00000108239:ENSG00000138185:ENSG00000042429:ENSG00000020922:ENSG00000168876:ENSG00000136141:ENSG00000136156:ENSG00000139679:ENSG00000136161:ENSG00000006282
DEG.up	Kidney_Medulla	93	0	1	1
DEG.down	Bladder	103	0	1	1
DEG.down	Cervix_Ectocervix	2	0	1	1
DEG.down	Cervix_Endocervix	5	0	1	1
DEG.down	Fallopian_Tube	1	0	1	1
DEG.down	Kidney_Medulla	0	0	1	1
DEG.down	Prostate	698	0	1	1
DEG.twoside	Kidney_Medulla	93	0	1	1

### Sheet: MEOHP_MEHHP
Table I15. Enrichment of SNPs associated with phthalate levels or ratios for GTEXv8 tissues calculated using single-GWAS results and FUMA GENE2FUNC tool, ordered by p-value
Category	GeneSet	N_genes	N_overlap	p	adjP	genes
DEG.up	Stomach	780	12	0.00152422	0.0823077	ENSG00000133019:ENSG00000158516:ENSG00000187134:ENSG00000196139:ENSG00000108242:ENSG00000165841:ENSG00000138109:ENSG00000138115:ENSG00000173124:ENSG00000169347:ENSG00000169340:ENSG00000166743
DEG.up	Pancreas	549	9	0.00397436	0.214616	ENSG00000133019:ENSG00000158516:ENSG00000128510:ENSG00000091704:ENSG00000178473:ENSG00000148584:ENSG00000173124:ENSG00000169347:ENSG00000169344
DEG.up	Liver	1090	13	0.00854447	0.461401	ENSG00000117009:ENSG00000187134:ENSG00000151632:ENSG00000196139:ENSG00000196372:ENSG00000148584:ENSG00000108242:ENSG00000165841:ENSG00000138109:ENSG00000138115:ENSG00000084110:ENSG00000245017:ENSG00000183549
DEG.up	Kidney_Cortex	948	10	0.0423594	1	ENSG00000117009:ENSG00000152154:ENSG00000128604:ENSG00000196139:ENSG00000178462:ENSG00000148584:ENSG00000138109:ENSG00000169347:ENSG00000169344:ENSG00000183549
DEG.down	Prostate	698	8	0.0446329	1	ENSG00000203668:ENSG00000143702:ENSG00000128578:ENSG00000187134:ENSG00000151632:ENSG00000196139:ENSG00000178372:ENSG00000178363
DEG.twoside	Stomach	3070	23	0.0921938	1	ENSG00000133019:ENSG00000143702:ENSG00000183023:ENSG00000144681:ENSG00000128604:ENSG00000158516:ENSG00000106477:ENSG00000106484:ENSG00000158623:ENSG00000187134:ENSG00000196139:ENSG00000185532:ENSG00000108242:ENSG00000165841:ENSG00000138109:ENSG00000138115:ENSG00000173124:ENSG00000166130:ENSG00000120868:ENSG00000103540:ENSG00000169347:ENSG00000169340:ENSG00000166743
DEG.up	Testis	5947	40	0.111552	1	ENSG00000203668:ENSG00000162843:ENSG00000174371:ENSG00000143702:ENSG00000179456:ENSG00000035687:ENSG00000179397:ENSG00000163673:ENSG00000128578:ENSG00000240204:ENSG00000091732:ENSG00000128607:ENSG00000146842:ENSG00000165120:ENSG00000158516:ENSG00000158525:ENSG00000091704:ENSG00000106477:ENSG00000106484:ENSG00000158623:ENSG00000213265:ENSG00000165568:ENSG00000178462:ENSG00000108021:ENSG00000170788:ENSG00000133665:ENSG00000108239:ENSG00000119969:ENSG00000138115:ENSG00000188649:ENSG00000188596:ENSG00000139350:ENSG00000245017:ENSG00000180219:ENSG00000103540:ENSG00000103544:ENSG00000174628:ENSG00000167191:ENSG00000169340:ENSG00000166743
DEG.up	Esophagus_Mucosa	1755	14	0.119691	1	ENSG00000174371:ENSG00000128604:ENSG00000128510:ENSG00000187134:ENSG00000151632:ENSG00000173848:ENSG00000178372:ENSG00000178363:ENSG00000119969:ENSG00000108242:ENSG00000165841:ENSG00000138109:ENSG00000139343:ENSG00000120802
DEG.twoside	Testis	8546	54	0.156955	1	ENSG00000203668:ENSG00000162843:ENSG00000174371:ENSG00000143702:ENSG00000179456:ENSG00000035687:ENSG00000179397:ENSG00000152154:ENSG00000163673:ENSG00000128604:ENSG00000128578:ENSG00000240204:ENSG00000091732:ENSG00000128607:ENSG00000146842:ENSG00000165120:ENSG00000158516:ENSG00000158525:ENSG00000091704:ENSG00000106477:ENSG00000106484:ENSG00000158623:ENSG00000213265:ENSG00000165568:ENSG00000187134:ENSG00000151632:ENSG00000196139:ENSG00000178462:ENSG00000173848:ENSG00000178372:ENSG00000178363:ENSG00000196372:ENSG00000108021:ENSG00000185532:ENSG00000170788:ENSG00000133665:ENSG00000138193:ENSG00000108239:ENSG00000119969:ENSG00000138115:ENSG00000107438:ENSG00000095637:ENSG00000188649:ENSG00000188596:ENSG00000139350:ENSG00000245017:ENSG00000180219:ENSG00000103540:ENSG00000103544:ENSG00000174628:ENSG00000167191:ENSG00000169340:ENSG00000183549:ENSG00000166743
DEG.down	Brain_Cerebellar_Hemisphere	2381	17	0.186799	1	ENSG00000203668:ENSG00000128604:ENSG00000158516:ENSG00000091704:ENSG00000106484:ENSG00000165568:ENSG00000187134:ENSG00000151632:ENSG00000196139:ENSG00000138193:ENSG00000173145:ENSG00000107438:ENSG00000119977:ENSG00000139350:ENSG00000174628:ENSG00000169347:ENSG00000183549
DEG.up	Artery_Coronary	1593	12	0.19005	1	ENSG00000203668:ENSG00000138050:ENSG00000187134:ENSG00000151632:ENSG00000196139:ENSG00000173848:ENSG00000185532:ENSG00000138193:ENSG00000095637:ENSG00000119977:ENSG00000188649:ENSG00000166130
DEG.up	Small_Intestine_Terminal_Ileum	1855	13	0.250267	1	ENSG00000117009:ENSG00000128604:ENSG00000196139:ENSG00000178473:ENSG00000178462:ENSG00000196372:ENSG00000148584:ENSG00000108242:ENSG00000165841:ENSG00000138109:ENSG00000120802:ENSG00000169347:ENSG00000082212
DEG.down	Uterus	788	6	0.288912	1	ENSG00000197769:ENSG00000128604:ENSG00000187134:ENSG00000151632:ENSG00000178372:ENSG00000183549
DEG.down	Ovary	1429	10	0.290523	1	ENSG00000183023:ENSG00000144681:ENSG00000128604:ENSG00000128578:ENSG00000187134:ENSG00000151632:ENSG00000196139:ENSG00000107984:ENSG00000095637:ENSG00000183549
DEG.twoside	Artery_Aorta	3426	22	0.292813	1	ENSG00000203668:ENSG00000197769:ENSG00000180287:ENSG00000179456:ENSG00000138050:ENSG00000183023:ENSG00000144681:ENSG00000106484:ENSG00000187134:ENSG00000151632:ENSG00000196139:ENSG00000173848:ENSG00000178372:ENSG00000185532:ENSG00000177613:ENSG00000107984:ENSG00000138193:ENSG00000095637:ENSG00000119977:ENSG00000166130:ENSG00000167191:ENSG00000183549
DEG.twoside	Kidney_Cortex	5997	37	0.295602	1	ENSG00000117009:ENSG00000203668:ENSG00000143702:ENSG00000179456:ENSG00000035687:ENSG00000152154:ENSG00000138050:ENSG00000170248:ENSG00000128604:ENSG00000106459:ENSG00000146842:ENSG00000106477:ENSG00000158623:ENSG00000165568:ENSG00000151632:ENSG00000196139:ENSG00000178462:ENSG00000173848:ENSG00000108021:ENSG00000148584:ENSG00000185532:ENSG00000177613:ENSG00000173145:ENSG00000108239:ENSG00000138109:ENSG00000095637:ENSG00000139350:ENSG00000120802:ENSG00000166130:ENSG00000120868:ENSG00000006007:ENSG00000103540:ENSG00000103550:ENSG00000169347:ENSG00000169344:ENSG00000183549:ENSG00000082212
DEG.down	Spleen	1930	13	0.297359	1	ENSG00000152154:ENSG00000128578:ENSG00000165568:ENSG00000187134:ENSG00000151632:ENSG00000196139:ENSG00000173848:ENSG00000185532:ENSG00000095637:ENSG00000006007:ENSG00000103540:ENSG00000174628:ENSG00000167191
DEG.up	Artery_Aorta	2103	14	0.30217	1	ENSG00000203668:ENSG00000180287:ENSG00000138050:ENSG00000144681:ENSG00000187134:ENSG00000151632:ENSG00000196139:ENSG00000173848:ENSG00000185532:ENSG00000177613:ENSG00000138193:ENSG00000095637:ENSG00000119977:ENSG00000166130
DEG.down	Skin_Sun_Exposed_Lower_leg	2123	14	0.314764	1	ENSG00000143702:ENSG00000152154:ENSG00000183023:ENSG00000128578:ENSG00000158516:ENSG00000106477:ENSG00000106484:ENSG00000185532:ENSG00000138193:ENSG00000166130:ENSG00000103540:ENSG00000167191:ENSG00000169347:ENSG00000082212
DEG.up	Cells_EBV-transformed_lymphocytes	3833	24	0.326654	1	ENSG00000117009:ENSG00000203668:ENSG00000174371:ENSG00000143702:ENSG00000035687:ENSG00000115944:ENSG00000128604:ENSG00000091732:ENSG00000146842:ENSG00000158623:ENSG00000108021:ENSG00000177613:ENSG00000173145:ENSG00000119969:ENSG00000119977:ENSG00000139343:ENSG00000188596:ENSG00000139350:ENSG00000120802:ENSG00000166130:ENSG00000120868:ENSG00000103540:ENSG00000103550:ENSG00000082212
DEG.up	Cells_Cultured_fibroblasts	3686	23	0.338754	1	ENSG00000203668:ENSG00000174371:ENSG00000143702:ENSG00000035687:ENSG00000115944:ENSG00000091732:ENSG00000146842:ENSG00000106477:ENSG00000158623:ENSG00000187134:ENSG00000108021:ENSG00000177613:ENSG00000107984:ENSG00000173145:ENSG00000119969:ENSG00000119977:ENSG00000139343:ENSG00000139350:ENSG00000120802:ENSG00000166130:ENSG00000120868:ENSG00000103544:ENSG00000103550
DEG.down	Skin_Not_Sun_Exposed_Suprapubic	2330	15	0.339641	1	ENSG00000143702:ENSG00000152154:ENSG00000183023:ENSG00000144681:ENSG00000158516:ENSG00000106477:ENSG00000106484:ENSG00000185532:ENSG00000138193:ENSG00000095637:ENSG00000166130:ENSG00000167191:ENSG00000169347:ENSG00000183549:ENSG00000082212
DEG.up	Brain_Putamen_basal_ganglia	1346	9	0.353471	1	ENSG00000179456:ENSG00000152154:ENSG00000172995:ENSG00000128578:ENSG00000240204:ENSG00000185737:ENSG00000197430:ENSG00000103540:ENSG00000167191
DEG.up	Adipose_Subcutaneous	1689	11	0.360681	1	ENSG00000197769:ENSG00000106484:ENSG00000187134:ENSG00000151632:ENSG00000196139:ENSG00000107984:ENSG00000095637:ENSG00000166130:ENSG00000174628:ENSG00000167191:ENSG00000183549
DEG.up	Muscle_Skeletal	879	6	0.380699	1	ENSG00000179456:ENSG00000172995:ENSG00000128578:ENSG00000091732:ENSG00000151632:ENSG00000167191
DEG.twoside	Small_Intestine_Terminal_Ileum	3112	19	0.40007	1	ENSG00000117009:ENSG00000152154:ENSG00000128604:ENSG00000128578:ENSG00000165568:ENSG00000187134:ENSG00000196139:ENSG00000178473:ENSG00000178462:ENSG00000196372:ENSG00000148584:ENSG00000108242:ENSG00000165841:ENSG00000138109:ENSG00000120802:ENSG00000174628:ENSG00000169347:ENSG00000183549:ENSG00000082212
DEG.down	Colon_Transverse	1404	9	0.401122	1	ENSG00000143702:ENSG00000152154:ENSG00000144681:ENSG00000128578:ENSG00000187134:ENSG00000138115:ENSG00000103540:ENSG00000167191:ENSG00000183549
DEG.down	Pituitary	1752	11	0.407525	1	ENSG00000197769:ENSG00000179456:ENSG00000183023:ENSG00000128510:ENSG00000165568:ENSG00000187134:ENSG00000151632:ENSG00000196139:ENSG00000173848:ENSG00000185532:ENSG00000095637
DEG.up	Kidney_Medulla	93	1	0.411364	1	ENSG00000169344
DEG.twoside	Kidney_Medulla	93	1	0.411364	1	ENSG00000169344
DEG.twoside	Cells_Cultured_fibroblasts	5399	32	0.417317	1	ENSG00000203668:ENSG00000174371:ENSG00000143702:ENSG00000179456:ENSG00000035687:ENSG00000152154:ENSG00000115944:ENSG00000091732:ENSG00000146842:ENSG00000158516:ENSG00000106477:ENSG00000106484:ENSG00000158623:ENSG00000187134:ENSG00000173848:ENSG00000178372:ENSG00000108021:ENSG00000177613:ENSG00000107984:ENSG00000138193:ENSG00000173145:ENSG00000119969:ENSG00000095637:ENSG00000119977:ENSG00000139343:ENSG00000139350:ENSG00000120802:ENSG00000166130:ENSG00000120868:ENSG00000103544:ENSG00000103550:ENSG00000167191
DEG.twoside	Esophagus_Mucosa	4877	29	0.417595	1	ENSG00000174371:ENSG00000143702:ENSG00000179456:ENSG00000152154:ENSG00000128604:ENSG00000128578:ENSG00000128510:ENSG00000106477:ENSG00000106484:ENSG00000165568:ENSG00000187134:ENSG00000151632:ENSG00000173848:ENSG00000178372:ENSG00000178363:ENSG00000185532:ENSG00000138193:ENSG00000108239:ENSG00000119969:ENSG00000108242:ENSG00000165841:ENSG00000138109:ENSG00000139343:ENSG00000120802:ENSG00000166130:ENSG00000103540:ENSG00000174628:ENSG00000167191:ENSG00000082212
DEG.up	Brain_Amygdala	1438	9	0.429223	1	ENSG00000179456:ENSG00000152154:ENSG00000172995:ENSG00000240204:ENSG00000133665:ENSG00000185737:ENSG00000197430:ENSG00000103540:ENSG00000167191
DEG.down	Adrenal_Gland	2994	18	0.432364	1	ENSG00000203668:ENSG00000143702:ENSG00000179456:ENSG00000138050:ENSG00000128578:ENSG00000106459:ENSG00000165568:ENSG00000187134:ENSG00000151632:ENSG00000173848:ENSG00000138193:ENSG00000095637:ENSG00000139350:ENSG00000120802:ENSG00000120868:ENSG00000103540:ENSG00000167191:ENSG00000183549
DEG.up	Minor_Salivary_Gland	1285	8	0.444966	1	ENSG00000133019:ENSG00000197769:ENSG00000152154:ENSG00000106477:ENSG00000151632:ENSG00000173848:ENSG00000178372:ENSG00000178363
DEG.up	Brain_Nucleus_accumbens_basal_ganglia	1834	11	0.468874	1	ENSG00000179456:ENSG00000152154:ENSG00000183023:ENSG00000172995:ENSG00000163673:ENSG00000128578:ENSG00000240204:ENSG00000133665:ENSG00000185737:ENSG00000197430:ENSG00000167191
DEG.twoside	Colon_Transverse	2532	15	0.469429	1	ENSG00000133019:ENSG00000143702:ENSG00000152154:ENSG00000144681:ENSG00000128578:ENSG00000187134:ENSG00000196139:ENSG00000178473:ENSG00000178462:ENSG00000148584:ENSG00000138193:ENSG00000138115:ENSG00000103540:ENSG00000167191:ENSG00000183549
DEG.down	Artery_Aorta	1323	8	0.47806	1	ENSG00000197769:ENSG00000179456:ENSG00000183023:ENSG00000106484:ENSG00000178372:ENSG00000107984:ENSG00000167191:ENSG00000183549
DEG.down	Thyroid	976	6	0.479252	1	ENSG00000197769:ENSG00000144681:ENSG00000128604:ENSG00000158516:ENSG00000178372:ENSG00000095637
DEG.up	Brain_Caudate_basal_ganglia	1703	10	0.502229	1	ENSG00000179456:ENSG00000152154:ENSG00000172995:ENSG00000163673:ENSG00000128578:ENSG00000240204:ENSG00000133665:ENSG00000185737:ENSG00000197430:ENSG00000167191
DEG.down	Colon_Sigmoid	1530	9	0.504632	1	ENSG00000128604:ENSG00000128578:ENSG00000158516:ENSG00000106484:ENSG00000187134:ENSG00000151632:ENSG00000196139:ENSG00000178372:ENSG00000167191
DEG.twoside	Skin_Not_Sun_Exposed_Suprapubic	4367	25	0.515254	1	ENSG00000197769:ENSG00000143702:ENSG00000152154:ENSG00000183023:ENSG00000144681:ENSG00000128604:ENSG00000158516:ENSG00000128510:ENSG00000106477:ENSG00000106484:ENSG00000178372:ENSG00000178363:ENSG00000185532:ENSG00000107984:ENSG00000138193:ENSG00000108242:ENSG00000173124:ENSG00000095637:ENSG00000084110:ENSG00000166130:ENSG00000167191:ENSG00000169347:ENSG00000183549:ENSG00000166743:ENSG00000082212
DEG.twoside	Adrenal_Gland	4198	24	0.519122	1	ENSG00000203668:ENSG00000143702:ENSG00000179456:ENSG00000138050:ENSG00000115944:ENSG00000128578:ENSG00000106459:ENSG00000146842:ENSG00000106484:ENSG00000158623:ENSG00000165568:ENSG00000187134:ENSG00000151632:ENSG00000173848:ENSG00000196372:ENSG00000138193:ENSG00000138115:ENSG00000095637:ENSG00000139350:ENSG00000120802:ENSG00000120868:ENSG00000103540:ENSG00000167191:ENSG00000183549
DEG.twoside	Artery_Coronary	2456	14	0.534528	1	ENSG00000203668:ENSG00000138050:ENSG00000187134:ENSG00000151632:ENSG00000196139:ENSG00000173848:ENSG00000178372:ENSG00000185532:ENSG00000138193:ENSG00000095637:ENSG00000119977:ENSG00000188649:ENSG00000166130:ENSG00000167191
DEG.up	Adipose_Visceral_Omentum	1428	8	0.566675	1	ENSG00000197769:ENSG00000128510:ENSG00000106484:ENSG00000187134:ENSG00000151632:ENSG00000196139:ENSG00000166130:ENSG00000183549
DEG.up	Brain_Spinal_cord_cervical_c-1	1611	9	0.568746	1	ENSG00000180287:ENSG00000143702:ENSG00000152154:ENSG00000158516:ENSG00000185737:ENSG00000108239:ENSG00000197430:ENSG00000103540:ENSG00000167191
DEG.up	Nerve_Tibial	4157	23	0.590871	1	ENSG00000203668:ENSG00000197769:ENSG00000143702:ENSG00000054282:ENSG00000138050:ENSG00000163673:ENSG00000106459:ENSG00000146842:ENSG00000106484:ENSG00000165568:ENSG00000187134:ENSG00000151632:ENSG00000173848:ENSG00000138193:ENSG00000173145:ENSG00000108239:ENSG00000095637:ENSG00000119977:ENSG00000139350:ENSG00000103550:ENSG00000174628:ENSG00000167191:ENSG00000183549
DEG.twoside	Minor_Salivary_Gland	2951	16	0.61842	1	ENSG00000133019:ENSG00000197769:ENSG00000143702:ENSG00000179456:ENSG00000152154:ENSG00000172995:ENSG00000128578:ENSG00000106477:ENSG00000151632:ENSG00000173848:ENSG00000178372:ENSG00000178363:ENSG00000185532:ENSG00000138193:ENSG00000095637:ENSG00000082212
DEG.up	Colon_Transverse	1128	6	0.622545	1	ENSG00000133019:ENSG00000196139:ENSG00000178473:ENSG00000178462:ENSG00000148584:ENSG00000138193
DEG.down	Testis	2599	14	0.624573	1	ENSG00000152154:ENSG00000128604:ENSG00000187134:ENSG00000151632:ENSG00000196139:ENSG00000173848:ENSG00000178372:ENSG00000178363:ENSG00000196372:ENSG00000185532:ENSG00000138193:ENSG00000107438:ENSG00000095637:ENSG00000183549
DEG.twoside	Nerve_Tibial	4941	27	0.625313	1	ENSG00000203668:ENSG00000197769:ENSG00000143702:ENSG00000054282:ENSG00000138050:ENSG00000163673:ENSG00000106459:ENSG00000146842:ENSG00000158516:ENSG00000106484:ENSG00000165568:ENSG00000187134:ENSG00000151632:ENSG00000173848:ENSG00000178372:ENSG00000107984:ENSG00000138193:ENSG00000173145:ENSG00000108239:ENSG00000095637:ENSG00000119977:ENSG00000139350:ENSG00000103550:ENSG00000174628:ENSG00000167191:ENSG00000169347:ENSG00000183549
DEG.twoside	Spleen	4596	25	0.631578	1	ENSG00000117009:ENSG00000179456:ENSG00000152154:ENSG00000128604:ENSG00000128578:ENSG00000091732:ENSG00000091704:ENSG00000106484:ENSG00000165568:ENSG00000187134:ENSG00000151632:ENSG00000196139:ENSG00000173848:ENSG00000185532:ENSG00000177613:ENSG00000173145:ENSG00000119969:ENSG00000095637:ENSG00000084110:ENSG00000120802:ENSG00000006007:ENSG00000103540:ENSG00000174628:ENSG00000167191:ENSG00000082212
DEG.twoside	Colon_Sigmoid	2794	15	0.632447	1	ENSG00000133019:ENSG00000183023:ENSG00000144681:ENSG00000128604:ENSG00000128578:ENSG00000158516:ENSG00000106484:ENSG00000187134:ENSG00000151632:ENSG00000196139:ENSG00000178473:ENSG00000178372:ENSG00000185532:ENSG00000095637:ENSG00000167191
DEG.down	Cells_Cultured_fibroblasts	1713	9	0.644251	1	ENSG00000179456:ENSG00000152154:ENSG00000158516:ENSG00000106484:ENSG00000173848:ENSG00000178372:ENSG00000138193:ENSG00000095637:ENSG00000167191
DEG.down	Nerve_Tibial	784	4	0.654295	1	ENSG00000158516:ENSG00000178372:ENSG00000107984:ENSG00000169347
DEG.up	Brain_Hippocampus	1542	8	0.655024	1	ENSG00000179456:ENSG00000152154:ENSG00000240204:ENSG00000133665:ENSG00000185737:ENSG00000197430:ENSG00000103540:ENSG00000167191
DEG.down	Vagina	598	3	0.663484	1	ENSG00000179456:ENSG00000152154:ENSG00000106484
DEG.down	Brain_Cerebellum	2483	13	0.664417	1	ENSG00000203668:ENSG00000128604:ENSG00000106484:ENSG00000165568:ENSG00000187134:ENSG00000151632:ENSG00000196139:ENSG00000185532:ENSG00000138193:ENSG00000173145:ENSG00000107438:ENSG00000139350:ENSG00000183549
DEG.down	Kidney_Cortex	5049	27	0.67533	1	ENSG00000203668:ENSG00000143702:ENSG00000179456:ENSG00000035687:ENSG00000138050:ENSG00000170248:ENSG00000106459:ENSG00000146842:ENSG00000106477:ENSG00000158623:ENSG00000165568:ENSG00000151632:ENSG00000173848:ENSG00000108021:ENSG00000185532:ENSG00000177613:ENSG00000173145:ENSG00000108239:ENSG00000095637:ENSG00000139350:ENSG00000120802:ENSG00000166130:ENSG00000120868:ENSG00000006007:ENSG00000103540:ENSG00000103550:ENSG00000082212
DEG.down	Esophagus_Muscularis	1582	8	0.683507	1	ENSG00000128604:ENSG00000128578:ENSG00000158516:ENSG00000106484:ENSG00000158623:ENSG00000151632:ENSG00000196139:ENSG00000178372
DEG.up	Adrenal_Gland	1204	6	0.685402	1	ENSG00000115944:ENSG00000146842:ENSG00000106484:ENSG00000158623:ENSG00000196372:ENSG00000138115
DEG.up	Esophagus_Gastroesophageal_Junction	1016	5	0.689402	1	ENSG00000133019:ENSG00000197769:ENSG00000187134:ENSG00000138193:ENSG00000095637
DEG.down	Esophagus_Gastroesophageal_Junction	1406	7	0.693356	1	ENSG00000128604:ENSG00000128578:ENSG00000158516:ENSG00000106484:ENSG00000158623:ENSG00000178372:ENSG00000169347
DEG.up	Breast_Mammary_Tissue	1428	7	0.708945	1	ENSG00000197769:ENSG00000106484:ENSG00000187134:ENSG00000151632:ENSG00000196139:ENSG00000196372:ENSG00000183549
DEG.up	Esophagus_Muscularis	1043	5	0.711505	1	ENSG00000133019:ENSG00000197769:ENSG00000187134:ENSG00000138193:ENSG00000095637
DEG.down	Small_Intestine_Terminal_Ileum	1257	6	0.725085	1	ENSG00000152154:ENSG00000128578:ENSG00000165568:ENSG00000187134:ENSG00000174628:ENSG00000183549
DEG.up	Colon_Sigmoid	1264	6	0.730062	1	ENSG00000133019:ENSG00000183023:ENSG00000144681:ENSG00000178473:ENSG00000185532:ENSG00000095637
DEG.up	Skin_Not_Sun_Exposed_Suprapubic	2037	10	0.731224	1	ENSG00000197769:ENSG00000128604:ENSG00000128510:ENSG00000178372:ENSG00000178363:ENSG00000107984:ENSG00000108242:ENSG00000173124:ENSG00000084110:ENSG00000166743
DEG.twoside	Esophagus_Gastroesophageal_Junction	2422	12	0.734649	1	ENSG00000133019:ENSG00000197769:ENSG00000128604:ENSG00000128578:ENSG00000158516:ENSG00000106484:ENSG00000158623:ENSG00000187134:ENSG00000178372:ENSG00000138193:ENSG00000095637:ENSG00000169347
DEG.twoside	Skin_Sun_Exposed_Lower_leg	4286	22	0.738484	1	ENSG00000197769:ENSG00000143702:ENSG00000152154:ENSG00000183023:ENSG00000128578:ENSG00000158516:ENSG00000128510:ENSG00000106477:ENSG00000106484:ENSG00000158623:ENSG00000178372:ENSG00000178363:ENSG00000185532:ENSG00000107984:ENSG00000138193:ENSG00000108242:ENSG00000084110:ENSG00000166130:ENSG00000103540:ENSG00000167191:ENSG00000169347:ENSG00000082212
DEG.down	Minor_Salivary_Gland	1666	8	0.738535	1	ENSG00000143702:ENSG00000179456:ENSG00000172995:ENSG00000128578:ENSG00000185532:ENSG00000138193:ENSG00000095637:ENSG00000082212
DEG.up	Brain_Substantia_nigra	1277	6	0.739142	1	ENSG00000152154:ENSG00000185737:ENSG00000108239:ENSG00000197430:ENSG00000103540:ENSG00000167191
DEG.twoside	Esophagus_Muscularis	2625	13	0.74219	1	ENSG00000133019:ENSG00000197769:ENSG00000128604:ENSG00000128578:ENSG00000158516:ENSG00000106484:ENSG00000158623:ENSG00000187134:ENSG00000151632:ENSG00000196139:ENSG00000178372:ENSG00000138193:ENSG00000095637
DEG.up	Brain_Anterior_cingulate_cortex_BA24	1866	9	0.742881	1	ENSG00000133019:ENSG00000179456:ENSG00000152154:ENSG00000172995:ENSG00000240204:ENSG00000133665:ENSG00000185737:ENSG00000197430:ENSG00000167191
DEG.twoside	Liver	8286	44	0.754269	1	ENSG00000117009:ENSG00000203668:ENSG00000143702:ENSG00000054282:ENSG00000035687:ENSG00000152154:ENSG00000138050:ENSG00000115944:ENSG00000170248:ENSG00000128604:ENSG00000106459:ENSG00000186591:ENSG00000146842:ENSG00000158623:ENSG00000187134:ENSG00000151632:ENSG00000196139:ENSG00000173848:ENSG00000178372:ENSG00000196372:ENSG00000108021:ENSG00000148584:ENSG00000177613:ENSG00000173145:ENSG00000108239:ENSG00000108242:ENSG00000165841:ENSG00000138109:ENSG00000138115:ENSG00000095637:ENSG00000119977:ENSG00000084110:ENSG00000111144:ENSG00000139350:ENSG00000245017:ENSG00000166130:ENSG00000120868:ENSG00000006007:ENSG00000103540:ENSG00000103544:ENSG00000103550:ENSG00000167191:ENSG00000183549:ENSG00000082212
DEG.down	Stomach	2290	11	0.764739	1	ENSG00000143702:ENSG00000183023:ENSG00000144681:ENSG00000128604:ENSG00000106477:ENSG00000106484:ENSG00000158623:ENSG00000185532:ENSG00000166130:ENSG00000120868:ENSG00000103540
DEG.twoside	Prostate	2717	13	0.786027	1	ENSG00000203668:ENSG00000143702:ENSG00000138050:ENSG00000144681:ENSG00000128578:ENSG00000187134:ENSG00000151632:ENSG00000196139:ENSG00000178372:ENSG00000178363:ENSG00000107984:ENSG00000169347:ENSG00000166743
DEG.down	Esophagus_Mucosa	3122	15	0.796537	1	ENSG00000143702:ENSG00000179456:ENSG00000152154:ENSG00000128578:ENSG00000106477:ENSG00000106484:ENSG00000165568:ENSG00000185532:ENSG00000138193:ENSG00000108239:ENSG00000166130:ENSG00000103540:ENSG00000174628:ENSG00000167191:ENSG00000082212
DEG.up	Brain_Hypothalamus	1979	9	0.80297	1	ENSG00000152154:ENSG00000240204:ENSG00000178473:ENSG00000133665:ENSG00000185737:ENSG00000138115:ENSG00000197430:ENSG00000103540:ENSG00000167191
DEG.twoside	Pituitary	5005	25	0.803017	1	ENSG00000197769:ENSG00000180287:ENSG00000179456:ENSG00000152154:ENSG00000183023:ENSG00000115944:ENSG00000128578:ENSG00000240204:ENSG00000128607:ENSG00000128510:ENSG00000106477:ENSG00000106484:ENSG00000165568:ENSG00000187134:ENSG00000151632:ENSG00000196139:ENSG00000178473:ENSG00000173848:ENSG00000108021:ENSG00000185532:ENSG00000138115:ENSG00000095637:ENSG00000188596:ENSG00000103540:ENSG00000174628
DEG.up	Vagina	2013	9	0.818899	1	ENSG00000128510:ENSG00000173848:ENSG00000178372:ENSG00000178363:ENSG00000107984:ENSG00000108242:ENSG00000165841:ENSG00000120802:ENSG00000166743
DEG.twoside	Brain_Spinal_cord_cervical_c-1	6158	31	0.821069	1	ENSG00000203668:ENSG00000180287:ENSG00000143702:ENSG00000152154:ENSG00000138050:ENSG00000183023:ENSG00000172995:ENSG00000106459:ENSG00000091732:ENSG00000158516:ENSG00000128510:ENSG00000091704:ENSG00000106484:ENSG00000187134:ENSG00000151632:ENSG00000196139:ENSG00000178372:ENSG00000108021:ENSG00000185532:ENSG00000185737:ENSG00000138193:ENSG00000108239:ENSG00000107438:ENSG00000119977:ENSG00000197430:ENSG00000111144:ENSG00000139350:ENSG00000120802:ENSG00000166130:ENSG00000103540:ENSG00000167191
DEG.twoside	Vagina	2611	12	0.822859	1	ENSG00000179456:ENSG00000152154:ENSG00000128510:ENSG00000106484:ENSG00000173848:ENSG00000178372:ENSG00000178363:ENSG00000107984:ENSG00000108242:ENSG00000165841:ENSG00000120802:ENSG00000166743
DEG.twoside	Pancreas	9220	48	0.827586	1	ENSG00000133019:ENSG00000091483:ENSG00000203668:ENSG00000143702:ENSG00000054282:ENSG00000035687:ENSG00000152154:ENSG00000138050:ENSG00000115944:ENSG00000170248:ENSG00000128604:ENSG00000240204:ENSG00000106459:ENSG00000091732:ENSG00000128607:ENSG00000146842:ENSG00000158516:ENSG00000128510:ENSG00000091704:ENSG00000158623:ENSG00000187134:ENSG00000151632:ENSG00000196139:ENSG00000178473:ENSG00000173848:ENSG00000196372:ENSG00000108021:ENSG00000148584:ENSG00000177613:ENSG00000138193:ENSG00000173145:ENSG00000108239:ENSG00000173124:ENSG00000095637:ENSG00000119977:ENSG00000139343:ENSG00000139350:ENSG00000166130:ENSG00000120868:ENSG00000006007:ENSG00000103540:ENSG00000103544:ENSG00000103550:ENSG00000174628:ENSG00000167191:ENSG00000169347:ENSG00000169344:ENSG00000082212
DEG.down	Brain_Spinal_cord_cervical_c-1	4547	22	0.835312	1	ENSG00000203668:ENSG00000138050:ENSG00000183023:ENSG00000172995:ENSG00000106459:ENSG00000091732:ENSG00000128510:ENSG00000091704:ENSG00000106484:ENSG00000187134:ENSG00000151632:ENSG00000196139:ENSG00000178372:ENSG00000108021:ENSG00000185532:ENSG00000138193:ENSG00000107438:ENSG00000119977:ENSG00000111144:ENSG00000139350:ENSG00000120802:ENSG00000166130
DEG.up	Heart_Atrial_Appendage	572	2	0.839535	1	ENSG00000183023:ENSG00000187134
DEG.up	Spleen	2666	12	0.844041	1	ENSG00000117009:ENSG00000179456:ENSG00000128604:ENSG00000091732:ENSG00000091704:ENSG00000106484:ENSG00000177613:ENSG00000173145:ENSG00000119969:ENSG00000084110:ENSG00000120802:ENSG00000082212
DEG.down	Brain_Cortex	4957	24	0.84669	1	ENSG00000035687:ENSG00000138050:ENSG00000170248:ENSG00000128604:ENSG00000146842:ENSG00000158516:ENSG00000091704:ENSG00000165568:ENSG00000187134:ENSG00000151632:ENSG00000196139:ENSG00000173848:ENSG00000108021:ENSG00000185532:ENSG00000107984:ENSG00000138193:ENSG00000173145:ENSG00000107438:ENSG00000119977:ENSG00000139343:ENSG00000111144:ENSG00000139350:ENSG00000120802:ENSG00000183549
DEG.down	Lung	820	3	0.849435	1	ENSG00000158516:ENSG00000178372:ENSG00000167191
DEG.twoside	Brain_Cerebellar_Hemisphere	6629	33	0.851947	1	ENSG00000203668:ENSG00000180287:ENSG00000143702:ENSG00000179456:ENSG00000152154:ENSG00000138050:ENSG00000172995:ENSG00000144681:ENSG00000128604:ENSG00000128578:ENSG00000106459:ENSG00000128607:ENSG00000158516:ENSG00000091704:ENSG00000106484:ENSG00000158623:ENSG00000165568:ENSG00000187134:ENSG00000151632:ENSG00000196139:ENSG00000196372:ENSG00000138193:ENSG00000173145:ENSG00000119969:ENSG00000107438:ENSG00000119977:ENSG00000197430:ENSG00000139350:ENSG00000103540:ENSG00000174628:ENSG00000167191:ENSG00000169347:ENSG00000183549
DEG.down	Brain_Frontal_Cortex_BA9	4429	21	0.856353	1	ENSG00000138050:ENSG00000170248:ENSG00000128604:ENSG00000146842:ENSG00000091704:ENSG00000165568:ENSG00000187134:ENSG00000151632:ENSG00000196139:ENSG00000173848:ENSG00000108021:ENSG00000185532:ENSG00000138193:ENSG00000173145:ENSG00000107438:ENSG00000119977:ENSG00000111144:ENSG00000139350:ENSG00000120802:ENSG00000166130:ENSG00000183549
DEG.up	Cervix_Endocervix	1723	7	0.867932	1	ENSG00000106459:ENSG00000173848:ENSG00000108021:ENSG00000119977:ENSG00000120802:ENSG00000166130:ENSG00000103540
DEG.twoside	Breast_Mammary_Tissue	2340	10	0.869189	1	ENSG00000197769:ENSG00000183023:ENSG00000106484:ENSG00000187134:ENSG00000151632:ENSG00000196139:ENSG00000196372:ENSG00000138193:ENSG00000138115:ENSG00000183549
DEG.twoside	Cervix_Endocervix	1728	7	0.869866	1	ENSG00000106459:ENSG00000173848:ENSG00000108021:ENSG00000119977:ENSG00000120802:ENSG00000166130:ENSG00000103540
DEG.down	Artery_Tibial	1746	7	0.876641	1	ENSG00000128604:ENSG00000158516:ENSG00000106484:ENSG00000178372:ENSG00000167191:ENSG00000169347:ENSG00000183549
DEG.up	Artery_Tibial	2175	9	0.881865	1	ENSG00000203668:ENSG00000180287:ENSG00000138050:ENSG00000144681:ENSG00000173848:ENSG00000185532:ENSG00000138193:ENSG00000095637:ENSG00000188649
DEG.twoside	Ovary	5103	24	0.885395	1	ENSG00000203668:ENSG00000138050:ENSG00000183023:ENSG00000115944:ENSG00000144681:ENSG00000128604:ENSG00000128578:ENSG00000106459:ENSG00000106484:ENSG00000158623:ENSG00000187134:ENSG00000151632:ENSG00000196139:ENSG00000196372:ENSG00000108021:ENSG00000107984:ENSG00000095637:ENSG00000119977:ENSG00000120802:ENSG00000120868:ENSG00000103550:ENSG00000167191:ENSG00000183549:ENSG00000166743
DEG.twoside	Adipose_Subcutaneous	2996	13	0.886874	1	ENSG00000197769:ENSG00000183023:ENSG00000106484:ENSG00000187134:ENSG00000151632:ENSG00000196139:ENSG00000107984:ENSG00000095637:ENSG00000166130:ENSG00000174628:ENSG00000167191:ENSG00000169347:ENSG00000183549
DEG.twoside	Brain_Putamen_basal_ganglia	8427	42	0.893915	1	ENSG00000203668:ENSG00000143702:ENSG00000054282:ENSG00000179456:ENSG00000035687:ENSG00000152154:ENSG00000138050:ENSG00000170248:ENSG00000172995:ENSG00000128604:ENSG00000128578:ENSG00000240204:ENSG00000106459:ENSG00000091732:ENSG00000128607:ENSG00000146842:ENSG00000091704:ENSG00000106484:ENSG00000158623:ENSG00000187134:ENSG00000151632:ENSG00000196139:ENSG00000173848:ENSG00000196372:ENSG00000108021:ENSG00000185532:ENSG00000177613:ENSG00000185737:ENSG00000138193:ENSG00000173145:ENSG00000107438:ENSG00000119977:ENSG00000197430:ENSG00000139343:ENSG00000111144:ENSG00000139350:ENSG00000120802:ENSG00000166130:ENSG00000120868:ENSG00000103540:ENSG00000167191:ENSG00000082212
DEG.down	Breast_Mammary_Tissue	912	3	0.895698	1	ENSG00000183023:ENSG00000138193:ENSG00000138115
DEG.up	Lung	3029	13	0.895817	1	ENSG00000117009:ENSG00000197769:ENSG00000054282:ENSG00000144681:ENSG00000128604:ENSG00000106484:ENSG00000196139:ENSG00000185532:ENSG00000133665:ENSG00000138193:ENSG00000188596:ENSG00000166130:ENSG00000120868
DEG.twoside	Cells_EBV-transformed_lymphocytes	5896	28	0.896101	1	ENSG00000117009:ENSG00000203668:ENSG00000174371:ENSG00000143702:ENSG00000035687:ENSG00000115944:ENSG00000128604:ENSG00000091732:ENSG00000146842:ENSG00000106484:ENSG00000158623:ENSG00000173848:ENSG00000196372:ENSG00000108021:ENSG00000177613:ENSG00000173145:ENSG00000108239:ENSG00000119969:ENSG00000119977:ENSG00000139343:ENSG00000188596:ENSG00000139350:ENSG00000120802:ENSG00000166130:ENSG00000120868:ENSG00000103540:ENSG00000103550:ENSG00000082212
DEG.up	Heart_Left_Ventricle	395	1	0.896697	1	ENSG00000183023
DEG.up	Pituitary	3253	14	0.90229	1	ENSG00000180287:ENSG00000152154:ENSG00000115944:ENSG00000128578:ENSG00000240204:ENSG00000128607:ENSG00000106477:ENSG00000106484:ENSG00000178473:ENSG00000108021:ENSG00000138115:ENSG00000188596:ENSG00000103540:ENSG00000174628
DEG.up	Fallopian_Tube	451	1	0.925432	1	ENSG00000119977
DEG.twoside	Fallopian_Tube	452	1	0.925866	1	ENSG00000119977
DEG.up	Brain_Cortex	2159	8	0.933468	1	ENSG00000133019:ENSG00000179456:ENSG00000152154:ENSG00000172995:ENSG00000240204:ENSG00000185737:ENSG00000197430:ENSG00000167191
DEG.up	Skin_Sun_Exposed_Lower_leg	2163	8	0.934306	1	ENSG00000197769:ENSG00000128510:ENSG00000158623:ENSG00000178372:ENSG00000178363:ENSG00000107984:ENSG00000108242:ENSG00000084110
DEG.twoside	Uterus	4787	21	0.935145	1	ENSG00000197769:ENSG00000138050:ENSG00000183023:ENSG00000128604:ENSG00000106459:ENSG00000091732:ENSG00000158623:ENSG00000187134:ENSG00000151632:ENSG00000178372:ENSG00000108021:ENSG00000185532:ENSG00000138193:ENSG00000173145:ENSG00000119977:ENSG00000188649:ENSG00000139350:ENSG00000120802:ENSG00000103544:ENSG00000183549:ENSG00000166743
DEG.twoside	Adipose_Visceral_Omentum	2828	11	0.940344	1	ENSG00000197769:ENSG00000152154:ENSG00000144681:ENSG00000128510:ENSG00000106484:ENSG00000187134:ENSG00000151632:ENSG00000196139:ENSG00000178372:ENSG00000166130:ENSG00000183549
DEG.down	Brain_Putamen_basal_ganglia	7081	33	0.941058	1	ENSG00000203668:ENSG00000143702:ENSG00000054282:ENSG00000035687:ENSG00000138050:ENSG00000170248:ENSG00000128604:ENSG00000106459:ENSG00000091732:ENSG00000128607:ENSG00000146842:ENSG00000091704:ENSG00000106484:ENSG00000158623:ENSG00000187134:ENSG00000151632:ENSG00000196139:ENSG00000173848:ENSG00000196372:ENSG00000108021:ENSG00000185532:ENSG00000177613:ENSG00000138193:ENSG00000173145:ENSG00000107438:ENSG00000119977:ENSG00000139343:ENSG00000111144:ENSG00000139350:ENSG00000120802:ENSG00000166130:ENSG00000120868:ENSG00000082212
DEG.twoside	Lung	3849	16	0.941353	1	ENSG00000117009:ENSG00000197769:ENSG00000054282:ENSG00000144681:ENSG00000128604:ENSG00000158516:ENSG00000106484:ENSG00000196139:ENSG00000178372:ENSG00000185532:ENSG00000133665:ENSG00000138193:ENSG00000188596:ENSG00000166130:ENSG00000120868:ENSG00000167191
DEG.up	Brain_Frontal_Cortex_BA9	2422	9	0.942948	1	ENSG00000133019:ENSG00000179456:ENSG00000152154:ENSG00000183023:ENSG00000172995:ENSG00000240204:ENSG00000185737:ENSG00000197430:ENSG00000167191
DEG.twoside	Artery_Tibial	3921	16	0.951651	1	ENSG00000203668:ENSG00000180287:ENSG00000138050:ENSG00000144681:ENSG00000128604:ENSG00000158516:ENSG00000106484:ENSG00000173848:ENSG00000178372:ENSG00000185532:ENSG00000138193:ENSG00000095637:ENSG00000188649:ENSG00000167191:ENSG00000169347:ENSG00000183549
DEG.down	Artery_Coronary	863	2	0.959539	1	ENSG00000178372:ENSG00000167191
DEG.twoside	Brain_Nucleus_accumbens_basal_ganglia	7635	35	0.962178	1	ENSG00000203668:ENSG00000179456:ENSG00000035687:ENSG00000152154:ENSG00000138050:ENSG00000183023:ENSG00000170248:ENSG00000172995:ENSG00000163673:ENSG00000128604:ENSG00000128578:ENSG00000240204:ENSG00000091732:ENSG00000146842:ENSG00000158516:ENSG00000091704:ENSG00000187134:ENSG00000196139:ENSG00000173848:ENSG00000196372:ENSG00000108021:ENSG00000185532:ENSG00000133665:ENSG00000185737:ENSG00000138193:ENSG00000173145:ENSG00000107438:ENSG00000119977:ENSG00000197430:ENSG00000111144:ENSG00000139350:ENSG00000120802:ENSG00000166130:ENSG00000167191:ENSG00000169347
DEG.twoside	Brain_Cerebellum	6538	29	0.963312	1	ENSG00000203668:ENSG00000180287:ENSG00000143702:ENSG00000179456:ENSG00000152154:ENSG00000138050:ENSG00000172995:ENSG00000144681:ENSG00000128604:ENSG00000128578:ENSG00000106459:ENSG00000128607:ENSG00000106484:ENSG00000158623:ENSG00000165568:ENSG00000187134:ENSG00000151632:ENSG00000196139:ENSG00000196372:ENSG00000185532:ENSG00000138193:ENSG00000173145:ENSG00000119969:ENSG00000107438:ENSG00000197430:ENSG00000139350:ENSG00000103540:ENSG00000167191:ENSG00000183549
DEG.twoside	Brain_Cortex	7116	32	0.965092	1	ENSG00000133019:ENSG00000179456:ENSG00000035687:ENSG00000152154:ENSG00000138050:ENSG00000170248:ENSG00000172995:ENSG00000128604:ENSG00000240204:ENSG00000146842:ENSG00000158516:ENSG00000091704:ENSG00000165568:ENSG00000187134:ENSG00000151632:ENSG00000196139:ENSG00000173848:ENSG00000108021:ENSG00000185532:ENSG00000107984:ENSG00000185737:ENSG00000138193:ENSG00000173145:ENSG00000107438:ENSG00000119977:ENSG00000197430:ENSG00000139343:ENSG00000111144:ENSG00000139350:ENSG00000120802:ENSG00000167191:ENSG00000183549
DEG.up	Brain_Cerebellum	4055	16	0.966785	1	ENSG00000180287:ENSG00000143702:ENSG00000179456:ENSG00000152154:ENSG00000138050:ENSG00000172995:ENSG00000144681:ENSG00000128578:ENSG00000106459:ENSG00000128607:ENSG00000158623:ENSG00000196372:ENSG00000119969:ENSG00000197430:ENSG00000103540:ENSG00000167191
DEG.twoside	Muscle_Skeletal	6972	31	0.968568	1	ENSG00000203668:ENSG00000143702:ENSG00000054282:ENSG00000179456:ENSG00000035687:ENSG00000152154:ENSG00000138050:ENSG00000115944:ENSG00000170248:ENSG00000172995:ENSG00000144681:ENSG00000128578:ENSG00000091732:ENSG00000146842:ENSG00000091704:ENSG00000106484:ENSG00000151632:ENSG00000173848:ENSG00000178372:ENSG00000196372:ENSG00000138193:ENSG00000108239:ENSG00000119977:ENSG00000139343:ENSG00000120802:ENSG00000166130:ENSG00000120868:ENSG00000103540:ENSG00000103544:ENSG00000174628:ENSG00000167191
DEG.up	Ovary	3674	14	0.969356	1	ENSG00000203668:ENSG00000138050:ENSG00000115944:ENSG00000106459:ENSG00000106484:ENSG00000158623:ENSG00000196372:ENSG00000108021:ENSG00000119977:ENSG00000120802:ENSG00000120868:ENSG00000103550:ENSG00000167191:ENSG00000166743
DEG.twoside	Brain_Frontal_Cortex_BA9	6851	30	0.973482	1	ENSG00000133019:ENSG00000179456:ENSG00000152154:ENSG00000138050:ENSG00000183023:ENSG00000170248:ENSG00000172995:ENSG00000128604:ENSG00000240204:ENSG00000146842:ENSG00000091704:ENSG00000165568:ENSG00000187134:ENSG00000151632:ENSG00000196139:ENSG00000173848:ENSG00000108021:ENSG00000185532:ENSG00000185737:ENSG00000138193:ENSG00000173145:ENSG00000107438:ENSG00000119977:ENSG00000197430:ENSG00000111144:ENSG00000139350:ENSG00000120802:ENSG00000166130:ENSG00000167191:ENSG00000183549
DEG.down	Heart_Left_Ventricle	8514	39	0.97437	1	ENSG00000203668:ENSG00000143702:ENSG00000054282:ENSG00000179456:ENSG00000035687:ENSG00000152154:ENSG00000138050:ENSG00000115944:ENSG00000170248:ENSG00000128604:ENSG00000106459:ENSG00000128607:ENSG00000146842:ENSG00000091704:ENSG00000106484:ENSG00000158623:ENSG00000187134:ENSG00000151632:ENSG00000196139:ENSG00000173848:ENSG00000196372:ENSG00000108021:ENSG00000185532:ENSG00000177613:ENSG00000138193:ENSG00000173145:ENSG00000108239:ENSG00000119977:ENSG00000139343:ENSG00000111144:ENSG00000139350:ENSG00000120802:ENSG00000166130:ENSG00000120868:ENSG00000103540:ENSG00000103544:ENSG00000103550:ENSG00000174628:ENSG00000169347
DEG.up	Uterus	3999	15	0.978665	1	ENSG00000138050:ENSG00000183023:ENSG00000106459:ENSG00000091732:ENSG00000158623:ENSG00000108021:ENSG00000185532:ENSG00000138193:ENSG00000173145:ENSG00000119977:ENSG00000188649:ENSG00000139350:ENSG00000120802:ENSG00000103544:ENSG00000166743
DEG.down	Brain_Nucleus_accumbens_basal_ganglia	5801	24	0.979232	1	ENSG00000203668:ENSG00000035687:ENSG00000138050:ENSG00000170248:ENSG00000128604:ENSG00000091732:ENSG00000146842:ENSG00000158516:ENSG00000091704:ENSG00000187134:ENSG00000196139:ENSG00000173848:ENSG00000196372:ENSG00000108021:ENSG00000185532:ENSG00000138193:ENSG00000173145:ENSG00000107438:ENSG00000119977:ENSG00000111144:ENSG00000139350:ENSG00000120802:ENSG00000166130:ENSG00000169347
DEG.down	Brain_Anterior_cingulate_cortex_BA24	6003	25	0.979765	1	ENSG00000054282:ENSG00000138050:ENSG00000170248:ENSG00000128604:ENSG00000106459:ENSG00000091732:ENSG00000146842:ENSG00000091704:ENSG00000187134:ENSG00000151632:ENSG00000196139:ENSG00000173848:ENSG00000108021:ENSG00000185532:ENSG00000107984:ENSG00000138193:ENSG00000173145:ENSG00000107438:ENSG00000119977:ENSG00000139343:ENSG00000111144:ENSG00000139350:ENSG00000120802:ENSG00000166130:ENSG00000183549
DEG.twoside	Brain_Caudate_basal_ganglia	7877	35	0.979767	1	ENSG00000203668:ENSG00000179456:ENSG00000035687:ENSG00000152154:ENSG00000138050:ENSG00000170248:ENSG00000172995:ENSG00000163673:ENSG00000128604:ENSG00000128578:ENSG00000240204:ENSG00000106459:ENSG00000091732:ENSG00000146842:ENSG00000091704:ENSG00000158623:ENSG00000187134:ENSG00000151632:ENSG00000173848:ENSG00000196372:ENSG00000108021:ENSG00000185532:ENSG00000133665:ENSG00000185737:ENSG00000138193:ENSG00000173145:ENSG00000107438:ENSG00000119977:ENSG00000197430:ENSG00000139343:ENSG00000111144:ENSG00000139350:ENSG00000120802:ENSG00000166130:ENSG00000167191
DEG.twoside	Brain_Amygdala	8433	38	0.980336	1	ENSG00000203668:ENSG00000179456:ENSG00000035687:ENSG00000152154:ENSG00000138050:ENSG00000170248:ENSG00000172995:ENSG00000128604:ENSG00000240204:ENSG00000106459:ENSG00000091732:ENSG00000146842:ENSG00000158516:ENSG00000091704:ENSG00000106484:ENSG00000158623:ENSG00000187134:ENSG00000151632:ENSG00000196139:ENSG00000173848:ENSG00000196372:ENSG00000108021:ENSG00000185532:ENSG00000177613:ENSG00000133665:ENSG00000185737:ENSG00000138193:ENSG00000173145:ENSG00000107438:ENSG00000119977:ENSG00000197430:ENSG00000139343:ENSG00000111144:ENSG00000139350:ENSG00000120802:ENSG00000166130:ENSG00000103540:ENSG00000167191
DEG.up	Whole_Blood	1299	3	0.980979	1	ENSG00000128604:ENSG00000084110:ENSG00000120868
DEG.up	Brain_Cerebellar_Hemisphere	4248	16	0.981343	1	ENSG00000180287:ENSG00000143702:ENSG00000179456:ENSG00000152154:ENSG00000138050:ENSG00000172995:ENSG00000144681:ENSG00000128578:ENSG00000106459:ENSG00000128607:ENSG00000158623:ENSG00000196372:ENSG00000119969:ENSG00000197430:ENSG00000103540:ENSG00000167191
DEG.down	Heart_Atrial_Appendage	7365	32	0.981913	1	ENSG00000203668:ENSG00000143702:ENSG00000054282:ENSG00000179456:ENSG00000035687:ENSG00000152154:ENSG00000138050:ENSG00000170248:ENSG00000128604:ENSG00000106459:ENSG00000128607:ENSG00000146842:ENSG00000128510:ENSG00000091704:ENSG00000106484:ENSG00000158623:ENSG00000173848:ENSG00000196372:ENSG00000108021:ENSG00000177613:ENSG00000173145:ENSG00000108239:ENSG00000119977:ENSG00000139343:ENSG00000139350:ENSG00000120802:ENSG00000120868:ENSG00000103540:ENSG00000103544:ENSG00000103550:ENSG00000174628:ENSG00000183549
DEG.down	Liver	7196	31	0.982753	1	ENSG00000203668:ENSG00000143702:ENSG00000054282:ENSG00000035687:ENSG00000152154:ENSG00000138050:ENSG00000115944:ENSG00000170248:ENSG00000128604:ENSG00000106459:ENSG00000186591:ENSG00000146842:ENSG00000158623:ENSG00000173848:ENSG00000178372:ENSG00000108021:ENSG00000177613:ENSG00000173145:ENSG00000108239:ENSG00000095637:ENSG00000119977:ENSG00000111144:ENSG00000139350:ENSG00000166130:ENSG00000120868:ENSG00000006007:ENSG00000103540:ENSG00000103544:ENSG00000103550:ENSG00000167191:ENSG00000082212
DEG.down	Pancreas	8671	39	0.983227	1	ENSG00000091483:ENSG00000203668:ENSG00000143702:ENSG00000054282:ENSG00000035687:ENSG00000152154:ENSG00000138050:ENSG00000115944:ENSG00000170248:ENSG00000128604:ENSG00000240204:ENSG00000106459:ENSG00000091732:ENSG00000128607:ENSG00000146842:ENSG00000158623:ENSG00000187134:ENSG00000151632:ENSG00000196139:ENSG00000173848:ENSG00000196372:ENSG00000108021:ENSG00000177613:ENSG00000138193:ENSG00000173145:ENSG00000108239:ENSG00000095637:ENSG00000119977:ENSG00000139343:ENSG00000139350:ENSG00000166130:ENSG00000120868:ENSG00000006007:ENSG00000103540:ENSG00000103544:ENSG00000103550:ENSG00000174628:ENSG00000167191:ENSG00000082212
DEG.down	Muscle_Skeletal	6093	25	0.984356	1	ENSG00000203668:ENSG00000143702:ENSG00000054282:ENSG00000035687:ENSG00000152154:ENSG00000138050:ENSG00000115944:ENSG00000170248:ENSG00000144681:ENSG00000146842:ENSG00000091704:ENSG00000106484:ENSG00000173848:ENSG00000178372:ENSG00000196372:ENSG00000138193:ENSG00000108239:ENSG00000119977:ENSG00000139343:ENSG00000120802:ENSG00000166130:ENSG00000120868:ENSG00000103540:ENSG00000103544:ENSG00000174628
DEG.up	Bladder	728	1	0.985359	1	ENSG00000107984
DEG.twoside	Heart_Left_Ventricle	8909	40	0.985781	1	ENSG00000203668:ENSG00000143702:ENSG00000054282:ENSG00000179456:ENSG00000035687:ENSG00000152154:ENSG00000138050:ENSG00000183023:ENSG00000115944:ENSG00000170248:ENSG00000128604:ENSG00000106459:ENSG00000128607:ENSG00000146842:ENSG00000091704:ENSG00000106484:ENSG00000158623:ENSG00000187134:ENSG00000151632:ENSG00000196139:ENSG00000173848:ENSG00000196372:ENSG00000108021:ENSG00000185532:ENSG00000177613:ENSG00000138193:ENSG00000173145:ENSG00000108239:ENSG00000119977:ENSG00000139343:ENSG00000111144:ENSG00000139350:ENSG00000120802:ENSG00000166130:ENSG00000120868:ENSG00000103540:ENSG00000103544:ENSG00000103550:ENSG00000174628:ENSG00000169347
DEG.twoside	Brain_Anterior_cingulate_cortex_BA24	7869	34	0.987649	1	ENSG00000133019:ENSG00000054282:ENSG00000179456:ENSG00000152154:ENSG00000138050:ENSG00000170248:ENSG00000172995:ENSG00000128604:ENSG00000240204:ENSG00000106459:ENSG00000091732:ENSG00000146842:ENSG00000091704:ENSG00000187134:ENSG00000151632:ENSG00000196139:ENSG00000173848:ENSG00000108021:ENSG00000185532:ENSG00000107984:ENSG00000133665:ENSG00000185737:ENSG00000138193:ENSG00000173145:ENSG00000107438:ENSG00000119977:ENSG00000197430:ENSG00000139343:ENSG00000111144:ENSG00000139350:ENSG00000120802:ENSG00000166130:ENSG00000167191:ENSG00000183549
DEG.down	Brain_Caudate_basal_ganglia	6174	25	0.987681	1	ENSG00000203668:ENSG00000035687:ENSG00000138050:ENSG00000170248:ENSG00000128604:ENSG00000106459:ENSG00000091732:ENSG00000146842:ENSG00000091704:ENSG00000158623:ENSG00000187134:ENSG00000151632:ENSG00000173848:ENSG00000196372:ENSG00000108021:ENSG00000185532:ENSG00000138193:ENSG00000173145:ENSG00000107438:ENSG00000119977:ENSG00000139343:ENSG00000111144:ENSG00000139350:ENSG00000120802:ENSG00000166130
DEG.down	Adipose_Visceral_Omentum	1400	3	0.988206	1	ENSG00000152154:ENSG00000144681:ENSG00000178372
DEG.down	Brain_Amygdala	6995	29	0.989602	1	ENSG00000203668:ENSG00000035687:ENSG00000138050:ENSG00000170248:ENSG00000128604:ENSG00000106459:ENSG00000091732:ENSG00000146842:ENSG00000158516:ENSG00000091704:ENSG00000106484:ENSG00000158623:ENSG00000187134:ENSG00000151632:ENSG00000196139:ENSG00000173848:ENSG00000196372:ENSG00000108021:ENSG00000185532:ENSG00000177613:ENSG00000138193:ENSG00000173145:ENSG00000107438:ENSG00000119977:ENSG00000139343:ENSG00000111144:ENSG00000139350:ENSG00000120802:ENSG00000166130
DEG.down	Brain_Hippocampus	6806	28	0.98962	1	ENSG00000203668:ENSG00000035687:ENSG00000138050:ENSG00000170248:ENSG00000128604:ENSG00000106459:ENSG00000091732:ENSG00000146842:ENSG00000158516:ENSG00000091704:ENSG00000106484:ENSG00000158623:ENSG00000187134:ENSG00000196139:ENSG00000173848:ENSG00000196372:ENSG00000108021:ENSG00000185532:ENSG00000107984:ENSG00000138193:ENSG00000173145:ENSG00000107438:ENSG00000119977:ENSG00000139343:ENSG00000111144:ENSG00000139350:ENSG00000120802:ENSG00000166130
DEG.twoside	Heart_Atrial_Appendage	7937	34	0.989891	1	ENSG00000203668:ENSG00000143702:ENSG00000054282:ENSG00000179456:ENSG00000035687:ENSG00000152154:ENSG00000138050:ENSG00000183023:ENSG00000170248:ENSG00000128604:ENSG00000106459:ENSG00000128607:ENSG00000146842:ENSG00000128510:ENSG00000091704:ENSG00000106484:ENSG00000158623:ENSG00000187134:ENSG00000173848:ENSG00000196372:ENSG00000108021:ENSG00000177613:ENSG00000173145:ENSG00000108239:ENSG00000119977:ENSG00000139343:ENSG00000139350:ENSG00000120802:ENSG00000120868:ENSG00000103540:ENSG00000103544:ENSG00000103550:ENSG00000174628:ENSG00000183549
DEG.twoside	Brain_Hippocampus	8348	36	0.991159	1	ENSG00000203668:ENSG00000179456:ENSG00000035687:ENSG00000152154:ENSG00000138050:ENSG00000170248:ENSG00000128604:ENSG00000240204:ENSG00000106459:ENSG00000091732:ENSG00000146842:ENSG00000158516:ENSG00000091704:ENSG00000106484:ENSG00000158623:ENSG00000187134:ENSG00000196139:ENSG00000173848:ENSG00000196372:ENSG00000108021:ENSG00000185532:ENSG00000107984:ENSG00000133665:ENSG00000185737:ENSG00000138193:ENSG00000173145:ENSG00000107438:ENSG00000119977:ENSG00000197430:ENSG00000139343:ENSG00000111144:ENSG00000139350:ENSG00000120802:ENSG00000166130:ENSG00000103540:ENSG00000167191
DEG.down	Brain_Hypothalamus	5303	20	0.991333	1	ENSG00000203668:ENSG00000138050:ENSG00000170248:ENSG00000128510:ENSG00000091704:ENSG00000187134:ENSG00000151632:ENSG00000196139:ENSG00000173848:ENSG00000108021:ENSG00000185532:ENSG00000107984:ENSG00000138193:ENSG00000173145:ENSG00000107438:ENSG00000119977:ENSG00000111144:ENSG00000139350:ENSG00000120802:ENSG00000166130
DEG.twoside	Thyroid	4708	17	0.991763	1	ENSG00000197769:ENSG00000143702:ENSG00000054282:ENSG00000152154:ENSG00000144681:ENSG00000128604:ENSG00000106459:ENSG00000146842:ENSG00000158516:ENSG00000178372:ENSG00000108021:ENSG00000138193:ENSG00000173145:ENSG00000095637:ENSG00000119977:ENSG00000188596:ENSG00000174628
DEG.up	Prostate	2019	5	0.991956	1	ENSG00000138050:ENSG00000144681:ENSG00000107984:ENSG00000169347:ENSG00000166743
DEG.twoside	Bladder	831	1	0.99206	1	ENSG00000107984
DEG.down	Whole_Blood	6321	25	0.992156	1	ENSG00000091483:ENSG00000143702:ENSG00000054282:ENSG00000035687:ENSG00000138050:ENSG00000115944:ENSG00000170248:ENSG00000106459:ENSG00000091732:ENSG00000128607:ENSG00000146842:ENSG00000091704:ENSG00000158623:ENSG00000196139:ENSG00000173848:ENSG00000196372:ENSG00000108021:ENSG00000177613:ENSG00000173145:ENSG00000107438:ENSG00000119977:ENSG00000139343:ENSG00000139350:ENSG00000103540:ENSG00000103544
DEG.down	Brain_Substantia_nigra	6489	25	0.995446	1	ENSG00000203668:ENSG00000138050:ENSG00000170248:ENSG00000106459:ENSG00000091732:ENSG00000091704:ENSG00000106484:ENSG00000158623:ENSG00000187134:ENSG00000151632:ENSG00000196139:ENSG00000196372:ENSG00000108021:ENSG00000185532:ENSG00000107984:ENSG00000138193:ENSG00000173145:ENSG00000107438:ENSG00000119977:ENSG00000139343:ENSG00000111144:ENSG00000139350:ENSG00000120802:ENSG00000166130:ENSG00000120868
DEG.twoside	Brain_Hypothalamus	7282	29	0.995796	1	ENSG00000203668:ENSG00000152154:ENSG00000138050:ENSG00000170248:ENSG00000240204:ENSG00000128510:ENSG00000091704:ENSG00000187134:ENSG00000151632:ENSG00000196139:ENSG00000178473:ENSG00000173848:ENSG00000108021:ENSG00000185532:ENSG00000107984:ENSG00000133665:ENSG00000185737:ENSG00000138193:ENSG00000173145:ENSG00000138115:ENSG00000107438:ENSG00000119977:ENSG00000197430:ENSG00000111144:ENSG00000139350:ENSG00000120802:ENSG00000166130:ENSG00000103540:ENSG00000167191
DEG.down	Adipose_Subcutaneous	1307	2	0.99596	1	ENSG00000183023:ENSG00000169347
DEG.twoside	Brain_Substantia_nigra	7766	31	0.997062	1	ENSG00000203668:ENSG00000152154:ENSG00000138050:ENSG00000170248:ENSG00000106459:ENSG00000091732:ENSG00000091704:ENSG00000106484:ENSG00000158623:ENSG00000187134:ENSG00000151632:ENSG00000196139:ENSG00000196372:ENSG00000108021:ENSG00000185532:ENSG00000107984:ENSG00000185737:ENSG00000138193:ENSG00000173145:ENSG00000108239:ENSG00000107438:ENSG00000119977:ENSG00000197430:ENSG00000139343:ENSG00000111144:ENSG00000139350:ENSG00000120802:ENSG00000166130:ENSG00000120868:ENSG00000103540:ENSG00000167191
DEG.up	Thyroid	3732	11	0.997415	1	ENSG00000143702:ENSG00000054282:ENSG00000152154:ENSG00000106459:ENSG00000146842:ENSG00000108021:ENSG00000138193:ENSG00000173145:ENSG00000119977:ENSG00000188596:ENSG00000174628
DEG.down	Cells_EBV-transformed_lymphocytes	2063	4	0.998127	1	ENSG00000106484:ENSG00000173848:ENSG00000196372:ENSG00000108239
DEG.twoside	Whole_Blood	7620	28	0.999373	1	ENSG00000091483:ENSG00000143702:ENSG00000054282:ENSG00000035687:ENSG00000138050:ENSG00000115944:ENSG00000170248:ENSG00000128604:ENSG00000106459:ENSG00000091732:ENSG00000128607:ENSG00000146842:ENSG00000091704:ENSG00000158623:ENSG00000196139:ENSG00000173848:ENSG00000196372:ENSG00000108021:ENSG00000177613:ENSG00000173145:ENSG00000107438:ENSG00000119977:ENSG00000139343:ENSG00000084110:ENSG00000139350:ENSG00000120868:ENSG00000103540:ENSG00000103544
DEG.up	Cervix_Ectocervix	187	0	1	1
DEG.down	Bladder	103	0	1	1
DEG.down	Cervix_Ectocervix	2	0	1	1
DEG.down	Cervix_Endocervix	5	0	1	1
DEG.down	Fallopian_Tube	1	0	1	1
DEG.down	Kidney_Medulla	0	0	1	1
DEG.twoside	Cervix_Ectocervix	189	0	1	1

### Sheet: OXO-MiNP_OH-MiNP
Table I16. Enrichment of SNPs associated with phthalate levels or ratios for GTEXv8 tissues calculated using single-GWAS results and FUMA GENE2FUNC tool, ordered by p-value
Category	GeneSet	N_genes	N_overlap	p	adjP	genes
DEG.down	Brain_Cerebellum	2483	22	0.00011736	0.00633743	ENSG00000142583:ENSG00000049239:ENSG00000171621:ENSG00000196407:ENSG00000197747:ENSG00000163191:ENSG00000163220:ENSG00000163221:ENSG00000196154:ENSG00000196754:ENSG00000189334:ENSG00000115129:ENSG00000162881:ENSG00000162882:ENSG00000115970:ENSG00000152518:ENSG00000152527:ENSG00000051620:ENSG00000146386:ENSG00000112406:ENSG00000101447:ENSG00000204103
DEG.up	Skin_Sun_Exposed_Lower_leg	2163	20	0.000150024	0.00810129	ENSG00000131686:ENSG00000180758:ENSG00000049239:ENSG00000143365:ENSG00000225556:ENSG00000196407:ENSG00000143631:ENSG00000169509:ENSG00000196805:ENSG00000244094:ENSG00000203782:ENSG00000163218:ENSG00000188015:ENSG00000196754:ENSG00000189334:ENSG00000051620:ENSG00000135597:ENSG00000112406:ENSG00000124143:ENSG00000204103
DEG.down	Brain_Cerebellar_Hemisphere	2381	20	0.000543419	0.0293446	ENSG00000142583:ENSG00000049239:ENSG00000171621:ENSG00000197747:ENSG00000163191:ENSG00000163220:ENSG00000163221:ENSG00000196154:ENSG00000196754:ENSG00000189334:ENSG00000115129:ENSG00000162881:ENSG00000162882:ENSG00000115970:ENSG00000152518:ENSG00000152527:ENSG00000146386:ENSG00000112406:ENSG00000101447:ENSG00000204103
DEG.up	Skin_Not_Sun_Exposed_Suprapubic	2037	18	0.000614383	0.0331767	ENSG00000131686:ENSG00000180758:ENSG00000143365:ENSG00000225556:ENSG00000196407:ENSG00000143631:ENSG00000169509:ENSG00000196805:ENSG00000203782:ENSG00000163218:ENSG00000188015:ENSG00000196754:ENSG00000189334:ENSG00000051620:ENSG00000135597:ENSG00000112406:ENSG00000124143:ENSG00000204103
DEG.twoside	Vagina	2611	21	0.00067675	0.0365445	ENSG00000180758:ENSG00000171612:ENSG00000182134:ENSG00000169509:ENSG00000196805:ENSG00000244094:ENSG00000203782:ENSG00000163218:ENSG00000163221:ENSG00000188015:ENSG00000196754:ENSG00000189334:ENSG00000115129:ENSG00000162881:ENSG00000162882:ENSG00000112379:ENSG00000051620:ENSG00000164440:ENSG00000124143:ENSG00000101447:ENSG00000204103
DEG.twoside	Skin_Sun_Exposed_Lower_leg	4286	29	0.000819071	0.0442298	ENSG00000131686:ENSG00000142583:ENSG00000180758:ENSG00000049239:ENSG00000171612:ENSG00000171608:ENSG00000182134:ENSG00000143365:ENSG00000225556:ENSG00000196407:ENSG00000159445:ENSG00000143631:ENSG00000169509:ENSG00000196805:ENSG00000244094:ENSG00000203782:ENSG00000163218:ENSG00000163221:ENSG00000188015:ENSG00000196754:ENSG00000189334:ENSG00000219626:ENSG00000115129:ENSG00000112379:ENSG00000051620:ENSG00000135597:ENSG00000112406:ENSG00000124143:ENSG00000204103
DEG.up	Esophagus_Mucosa	1755	16	0.000949596	0.0512782	ENSG00000180758:ENSG00000143631:ENSG00000169509:ENSG00000196805:ENSG00000244094:ENSG00000163218:ENSG00000163221:ENSG00000188015:ENSG00000196754:ENSG00000189334:ENSG00000115129:ENSG00000051620:ENSG00000146386:ENSG00000124143:ENSG00000101447:ENSG00000204103
DEG.up	Vagina	2013	17	0.00149782	0.0808821	ENSG00000180758:ENSG00000169509:ENSG00000196805:ENSG00000244094:ENSG00000203782:ENSG00000163218:ENSG00000163221:ENSG00000188015:ENSG00000196754:ENSG00000189334:ENSG00000115129:ENSG00000162881:ENSG00000162882:ENSG00000051620:ENSG00000124143:ENSG00000101447:ENSG00000204103
DEG.twoside	Skin_Not_Sun_Exposed_Suprapubic	4367	28	0.00253752	0.137026	ENSG00000131686:ENSG00000142583:ENSG00000180758:ENSG00000171612:ENSG00000171608:ENSG00000182134:ENSG00000143365:ENSG00000225556:ENSG00000196407:ENSG00000159445:ENSG00000143631:ENSG00000169509:ENSG00000196805:ENSG00000203782:ENSG00000163218:ENSG00000163221:ENSG00000188015:ENSG00000196754:ENSG00000189334:ENSG00000219626:ENSG00000115129:ENSG00000144681:ENSG00000112379:ENSG00000051620:ENSG00000135597:ENSG00000112406:ENSG00000124143:ENSG00000204103
DEG.twoside	Brain_Cerebellum	6538	36	0.00683647	0.369169	ENSG00000142583:ENSG00000049239:ENSG00000171621:ENSG00000188807:ENSG00000143376:ENSG00000159409:ENSG00000178796:ENSG00000143450:ENSG00000182134:ENSG00000213171:ENSG00000225556:ENSG00000196407:ENSG00000159445:ENSG00000197747:ENSG00000163191:ENSG00000163220:ENSG00000163221:ENSG00000196154:ENSG00000196754:ENSG00000189334:ENSG00000219626:ENSG00000115129:ENSG00000162881:ENSG00000162882:ENSG00000115970:ENSG00000152518:ENSG00000152527:ENSG00000172995:ENSG00000144681:ENSG00000112379:ENSG00000051620:ENSG00000135597:ENSG00000146386:ENSG00000112406:ENSG00000101447:ENSG00000204103
DEG.down	Pituitary	1752	13	0.0165324	0.89275	ENSG00000180758:ENSG00000171621:ENSG00000171608:ENSG00000169509:ENSG00000196154:ENSG00000188015:ENSG00000196754:ENSG00000152527:ENSG00000051620:ENSG00000112406:ENSG00000164440:ENSG00000164442:ENSG00000204103
DEG.up	Muscle_Skeletal	879	8	0.0204136	1	ENSG00000142583:ENSG00000180758:ENSG00000171612:ENSG00000188807:ENSG00000213171:ENSG00000143365:ENSG00000172995:ENSG00000164440
DEG.twoside	Esophagus_Mucosa	4877	27	0.0239517	1	ENSG00000180758:ENSG00000171612:ENSG00000143376:ENSG00000182134:ENSG00000143365:ENSG00000159445:ENSG00000143631:ENSG00000169509:ENSG00000196805:ENSG00000244094:ENSG00000203782:ENSG00000163218:ENSG00000163221:ENSG00000188015:ENSG00000196754:ENSG00000189334:ENSG00000119771:ENSG00000219626:ENSG00000115129:ENSG00000162882:ENSG00000152527:ENSG00000138036:ENSG00000051620:ENSG00000146386:ENSG00000124143:ENSG00000101447:ENSG00000204103
DEG.twoside	Brain_Cerebellar_Hemisphere	6629	33	0.0492213	1	ENSG00000142583:ENSG00000049239:ENSG00000171621:ENSG00000143376:ENSG00000159409:ENSG00000178796:ENSG00000143450:ENSG00000182134:ENSG00000213171:ENSG00000225556:ENSG00000159445:ENSG00000197747:ENSG00000163191:ENSG00000163220:ENSG00000163221:ENSG00000196154:ENSG00000196754:ENSG00000189334:ENSG00000219626:ENSG00000115129:ENSG00000162881:ENSG00000162882:ENSG00000115970:ENSG00000152518:ENSG00000152527:ENSG00000172995:ENSG00000144681:ENSG00000112379:ENSG00000135597:ENSG00000146386:ENSG00000112406:ENSG00000101447:ENSG00000204103
DEG.down	Stomach	2290	14	0.0557273	1	ENSG00000180758:ENSG00000188807:ENSG00000171608:ENSG00000159409:ENSG00000182134:ENSG00000196407:ENSG00000169509:ENSG00000188015:ENSG00000196754:ENSG00000219626:ENSG00000162881:ENSG00000144681:ENSG00000124143:ENSG00000204103
DEG.up	Minor_Salivary_Gland	1285	9	0.0603899	1	ENSG00000143365:ENSG00000225556:ENSG00000169509:ENSG00000196805:ENSG00000244094:ENSG00000196754:ENSG00000189334:ENSG00000112379:ENSG00000146386
DEG.down	Adipose_Subcutaneous	1307	9	0.0657987	1	ENSG00000180758:ENSG00000143365:ENSG00000169509:ENSG00000203782:ENSG00000196754:ENSG00000189334:ENSG00000112379:ENSG00000164440:ENSG00000101447
DEG.down	Brain_Nucleus_accumbens_basal_ganglia	5801	29	0.0661618	1	ENSG00000142599:ENSG00000049239:ENSG00000171621:ENSG00000171608:ENSG00000197747:ENSG00000163191:ENSG00000163220:ENSG00000163221:ENSG00000196154:ENSG00000188015:ENSG00000189334:ENSG00000119771:ENSG00000173960:ENSG00000115129:ENSG00000162881:ENSG00000162882:ENSG00000115970:ENSG00000152518:ENSG00000152527:ENSG00000170248:ENSG00000051620:ENSG00000146386:ENSG00000112406:ENSG00000164440:ENSG00000164442:ENSG00000101447:ENSG00000101452:ENSG00000204103:ENSG00000198900
DEG.down	Artery_Tibial	1746	11	0.0734213	1	ENSG00000142583:ENSG00000180758:ENSG00000171612:ENSG00000188807:ENSG00000159445:ENSG00000203782:ENSG00000163221:ENSG00000196754:ENSG00000189334:ENSG00000146386:ENSG00000164440
DEG.twoside	Stomach	3070	17	0.0776584	1	ENSG00000180758:ENSG00000188807:ENSG00000171608:ENSG00000159409:ENSG00000182134:ENSG00000196407:ENSG00000169509:ENSG00000188015:ENSG00000196754:ENSG00000189334:ENSG00000219626:ENSG00000162881:ENSG00000144681:ENSG00000112379:ENSG00000124143:ENSG00000101447:ENSG00000204103
DEG.down	Uterus	788	6	0.0856284	1	ENSG00000142583:ENSG00000182134:ENSG00000196754:ENSG00000189334:ENSG00000112379:ENSG00000101447
DEG.up	Prostate	2019	12	0.088385	1	ENSG00000142583:ENSG00000143450:ENSG00000143365:ENSG00000196754:ENSG00000189334:ENSG00000119771:ENSG00000162881:ENSG00000162882:ENSG00000144681:ENSG00000112379:ENSG00000051620:ENSG00000101447
DEG.twoside	Pituitary	5005	25	0.0914203	1	ENSG00000180758:ENSG00000171621:ENSG00000188807:ENSG00000171608:ENSG00000159409:ENSG00000178796:ENSG00000213171:ENSG00000143365:ENSG00000225556:ENSG00000159445:ENSG00000169509:ENSG00000196154:ENSG00000188015:ENSG00000196754:ENSG00000119771:ENSG00000219626:ENSG00000152527:ENSG00000138036:ENSG00000112379:ENSG00000051620:ENSG00000135597:ENSG00000112406:ENSG00000164440:ENSG00000164442:ENSG00000204103
DEG.down	Adipose_Visceral_Omentum	1400	9	0.0920395	1	ENSG00000180758:ENSG00000182134:ENSG00000143365:ENSG00000196754:ENSG00000189334:ENSG00000162881:ENSG00000144681:ENSG00000164440:ENSG00000101447
DEG.down	Brain_Spinal_cord_cervical_c-1	4547	23	0.0946327	1	ENSG00000142599:ENSG00000049239:ENSG00000171621:ENSG00000171608:ENSG00000196407:ENSG00000203782:ENSG00000196154:ENSG00000188015:ENSG00000196754:ENSG00000119771:ENSG00000115129:ENSG00000162881:ENSG00000162882:ENSG00000115970:ENSG00000152527:ENSG00000172995:ENSG00000051620:ENSG00000135597:ENSG00000146386:ENSG00000112406:ENSG00000164442:ENSG00000101452:ENSG00000204103
DEG.down	Ovary	1429	9	0.10135	1	ENSG00000182134:ENSG00000163221:ENSG00000188015:ENSG00000196754:ENSG00000189334:ENSG00000144681:ENSG00000146386:ENSG00000101447:ENSG00000204103
DEG.up	Small_Intestine_Terminal_Ileum	1855	11	0.102224	1	ENSG00000142583:ENSG00000171608:ENSG00000189334:ENSG00000084674:ENSG00000115129:ENSG00000162881:ENSG00000162882:ENSG00000138075:ENSG00000143921:ENSG00000146386:ENSG00000101447
DEG.down	Cells_Cultured_fibroblasts	1713	10	0.125769	1	ENSG00000142583:ENSG00000180758:ENSG00000171621:ENSG00000182134:ENSG00000163220:ENSG00000189334:ENSG00000219626:ENSG00000152527:ENSG00000112406:ENSG00000204103
DEG.twoside	Prostate	2717	14	0.162495	1	ENSG00000142583:ENSG00000143450:ENSG00000143365:ENSG00000163221:ENSG00000196754:ENSG00000189334:ENSG00000119771:ENSG00000162881:ENSG00000162882:ENSG00000144681:ENSG00000112379:ENSG00000051620:ENSG00000164440:ENSG00000101447
DEG.twoside	Minor_Salivary_Gland	2951	15	0.163356	1	ENSG00000142583:ENSG00000143365:ENSG00000225556:ENSG00000169509:ENSG00000196805:ENSG00000244094:ENSG00000196754:ENSG00000189334:ENSG00000119771:ENSG00000219626:ENSG00000162881:ENSG00000162882:ENSG00000172995:ENSG00000112379:ENSG00000146386
DEG.down	Adrenal_Gland	2994	15	0.177537	1	ENSG00000171621:ENSG00000171612:ENSG00000171608:ENSG00000182134:ENSG00000143365:ENSG00000163221:ENSG00000188015:ENSG00000162881:ENSG00000152527:ENSG00000051620:ENSG00000135597:ENSG00000146386:ENSG00000112406:ENSG00000101447:ENSG00000101452
DEG.twoside	Brain_Nucleus_accumbens_basal_ganglia	7635	34	0.178162	1	ENSG00000142599:ENSG00000049239:ENSG00000171621:ENSG00000171608:ENSG00000159409:ENSG00000178796:ENSG00000197747:ENSG00000163191:ENSG00000163220:ENSG00000163221:ENSG00000196154:ENSG00000188015:ENSG00000189334:ENSG00000119771:ENSG00000173960:ENSG00000115129:ENSG00000162881:ENSG00000162882:ENSG00000115970:ENSG00000152518:ENSG00000152527:ENSG00000170248:ENSG00000172995:ENSG00000163673:ENSG00000112379:ENSG00000051620:ENSG00000146386:ENSG00000112406:ENSG00000164440:ENSG00000164442:ENSG00000101447:ENSG00000101452:ENSG00000204103:ENSG00000198900
DEG.down	Thyroid	976	6	0.178465	1	ENSG00000142583:ENSG00000188015:ENSG00000119771:ENSG00000144681:ENSG00000112379:ENSG00000101447
DEG.twoside	Brain_Spinal_cord_cervical_c-1	6158	28	0.184532	1	ENSG00000142599:ENSG00000142583:ENSG00000049239:ENSG00000171621:ENSG00000171612:ENSG00000171608:ENSG00000225556:ENSG00000196407:ENSG00000203782:ENSG00000196154:ENSG00000188015:ENSG00000196754:ENSG00000119771:ENSG00000219626:ENSG00000115129:ENSG00000162881:ENSG00000162882:ENSG00000115970:ENSG00000152527:ENSG00000172995:ENSG00000112379:ENSG00000051620:ENSG00000135597:ENSG00000146386:ENSG00000112406:ENSG00000164442:ENSG00000101452:ENSG00000204103
DEG.twoside	Colon_Sigmoid	2794	14	0.18923	1	ENSG00000180758:ENSG00000143376:ENSG00000159409:ENSG00000163221:ENSG00000196754:ENSG00000119771:ENSG00000162881:ENSG00000152527:ENSG00000144681:ENSG00000112379:ENSG00000146386:ENSG00000164440:ENSG00000101447:ENSG00000101452
DEG.down	Vagina	598	4	0.203286	1	ENSG00000171612:ENSG00000182134:ENSG00000112379:ENSG00000164440
DEG.down	Spleen	1930	10	0.21394	1	ENSG00000180758:ENSG00000171621:ENSG00000171612:ENSG00000143365:ENSG00000188015:ENSG00000189334:ENSG00000084674:ENSG00000138036:ENSG00000051620:ENSG00000101447
DEG.down	Colon_Sigmoid	1530	8	0.242398	1	ENSG00000180758:ENSG00000159409:ENSG00000163221:ENSG00000196754:ENSG00000162881:ENSG00000112379:ENSG00000146386:ENSG00000164440
DEG.up	Liver	1090	6	0.24905	1	ENSG00000143365:ENSG00000084674:ENSG00000162881:ENSG00000162882:ENSG00000138075:ENSG00000143921
DEG.twoside	Artery_Tibial	3921	18	0.252122	1	ENSG00000142583:ENSG00000180758:ENSG00000171621:ENSG00000171612:ENSG00000188807:ENSG00000159445:ENSG00000203782:ENSG00000163221:ENSG00000196754:ENSG00000189334:ENSG00000119771:ENSG00000219626:ENSG00000162882:ENSG00000152527:ENSG00000144681:ENSG00000146386:ENSG00000164440:ENSG00000101452
DEG.twoside	Adipose_Subcutaneous	2996	14	0.268772	1	ENSG00000180758:ENSG00000049239:ENSG00000171621:ENSG00000143365:ENSG00000169509:ENSG00000203782:ENSG00000196754:ENSG00000189334:ENSG00000152527:ENSG00000112379:ENSG00000051620:ENSG00000164440:ENSG00000101447:ENSG00000204103
DEG.down	Brain_Cortex	4957	22	0.271754	1	ENSG00000049239:ENSG00000171621:ENSG00000196407:ENSG00000197747:ENSG00000163191:ENSG00000163221:ENSG00000196154:ENSG00000189334:ENSG00000173960:ENSG00000115129:ENSG00000162882:ENSG00000115970:ENSG00000152518:ENSG00000152527:ENSG00000170248:ENSG00000051620:ENSG00000112406:ENSG00000164442:ENSG00000101447:ENSG00000101452:ENSG00000204103:ENSG00000198900
DEG.twoside	Adipose_Visceral_Omentum	2828	13	0.300963	1	ENSG00000180758:ENSG00000171621:ENSG00000182134:ENSG00000143365:ENSG00000163221:ENSG00000196754:ENSG00000189334:ENSG00000162881:ENSG00000144681:ENSG00000051620:ENSG00000164440:ENSG00000101447:ENSG00000204103
DEG.down	Colon_Transverse	1404	7	0.304047	1	ENSG00000180758:ENSG00000159409:ENSG00000163221:ENSG00000188015:ENSG00000196754:ENSG00000144681:ENSG00000164440
DEG.down	Testis	2599	12	0.306886	1	ENSG00000203782:ENSG00000163220:ENSG00000163221:ENSG00000196154:ENSG00000196754:ENSG00000189334:ENSG00000119771:ENSG00000162881:ENSG00000162882:ENSG00000112379:ENSG00000051620:ENSG00000204103
DEG.down	Brain_Putamen_basal_ganglia	7081	30	0.313385	1	ENSG00000142599:ENSG00000049239:ENSG00000171621:ENSG00000171608:ENSG00000143436:ENSG00000196407:ENSG00000159445:ENSG00000197747:ENSG00000163191:ENSG00000163220:ENSG00000163221:ENSG00000196154:ENSG00000188015:ENSG00000189334:ENSG00000119771:ENSG00000173960:ENSG00000115129:ENSG00000162882:ENSG00000115970:ENSG00000152518:ENSG00000152527:ENSG00000170248:ENSG00000051620:ENSG00000146386:ENSG00000112406:ENSG00000164442:ENSG00000101447:ENSG00000101452:ENSG00000204103:ENSG00000198900
DEG.twoside	Small_Intestine_Terminal_Ileum	3112	14	0.319456	1	ENSG00000142583:ENSG00000171612:ENSG00000171608:ENSG00000159409:ENSG00000163221:ENSG00000189334:ENSG00000084674:ENSG00000115129:ENSG00000162881:ENSG00000162882:ENSG00000138075:ENSG00000143921:ENSG00000146386:ENSG00000101447
DEG.twoside	Brain_Putamen_basal_ganglia	8427	35	0.339008	1	ENSG00000142599:ENSG00000049239:ENSG00000171621:ENSG00000171612:ENSG00000171608:ENSG00000159409:ENSG00000178796:ENSG00000143436:ENSG00000196407:ENSG00000159445:ENSG00000197747:ENSG00000163191:ENSG00000163220:ENSG00000163221:ENSG00000196154:ENSG00000188015:ENSG00000189334:ENSG00000119771:ENSG00000173960:ENSG00000115129:ENSG00000162882:ENSG00000115970:ENSG00000152518:ENSG00000152527:ENSG00000170248:ENSG00000172995:ENSG00000112379:ENSG00000051620:ENSG00000146386:ENSG00000112406:ENSG00000164442:ENSG00000101447:ENSG00000101452:ENSG00000204103:ENSG00000198900
DEG.twoside	Esophagus_Gastroesophageal_Junction	2422	11	0.339122	1	ENSG00000180758:ENSG00000171621:ENSG00000163221:ENSG00000196754:ENSG00000189334:ENSG00000119771:ENSG00000152527:ENSG00000146386:ENSG00000164440:ENSG00000101447:ENSG00000101452
DEG.down	Brain_Caudate_basal_ganglia	6174	26	0.349831	1	ENSG00000142599:ENSG00000049239:ENSG00000171621:ENSG00000171608:ENSG00000163191:ENSG00000163220:ENSG00000163221:ENSG00000196154:ENSG00000189334:ENSG00000119771:ENSG00000173960:ENSG00000115129:ENSG00000162881:ENSG00000162882:ENSG00000115970:ENSG00000152518:ENSG00000152527:ENSG00000170248:ENSG00000051620:ENSG00000146386:ENSG00000112406:ENSG00000164442:ENSG00000101447:ENSG00000101452:ENSG00000204103:ENSG00000198900
DEG.down	Brain_Frontal_Cortex_BA9	4429	19	0.354162	1	ENSG00000049239:ENSG00000171621:ENSG00000197747:ENSG00000163191:ENSG00000163221:ENSG00000196154:ENSG00000189334:ENSG00000173960:ENSG00000115129:ENSG00000162882:ENSG00000115970:ENSG00000152518:ENSG00000152527:ENSG00000170248:ENSG00000051620:ENSG00000112406:ENSG00000101447:ENSG00000101452:ENSG00000204103
DEG.up	Esophagus_Gastroesophageal_Junction	1016	5	0.361367	1	ENSG00000171621:ENSG00000119771:ENSG00000152527:ENSG00000101447:ENSG00000101452
DEG.down	Nerve_Tibial	784	4	0.364049	1	ENSG00000163221:ENSG00000189334:ENSG00000146386:ENSG00000164440
DEG.twoside	Muscle_Skeletal	6972	29	0.36409	1	ENSG00000142583:ENSG00000180758:ENSG00000171612:ENSG00000188807:ENSG00000171608:ENSG00000182134:ENSG00000213171:ENSG00000143365:ENSG00000197747:ENSG00000203782:ENSG00000163221:ENSG00000188643:ENSG00000189334:ENSG00000219626:ENSG00000115129:ENSG00000162882:ENSG00000115970:ENSG00000152527:ENSG00000138036:ENSG00000170248:ENSG00000172995:ENSG00000144681:ENSG00000024862:ENSG00000135597:ENSG00000146386:ENSG00000164440:ENSG00000101452:ENSG00000204103:ENSG00000198900
DEG.up	Colon_Sigmoid	1264	6	0.368692	1	ENSG00000143376:ENSG00000119771:ENSG00000152527:ENSG00000144681:ENSG00000101447:ENSG00000101452
DEG.twoside	Colon_Transverse	2532	11	0.396176	1	ENSG00000180758:ENSG00000159409:ENSG00000163221:ENSG00000188015:ENSG00000196754:ENSG00000189334:ENSG00000115129:ENSG00000144681:ENSG00000146386:ENSG00000164440:ENSG00000101447
DEG.up	Lung	3029	13	0.396219	1	ENSG00000180758:ENSG00000171608:ENSG00000163221:ENSG00000188015:ENSG00000189334:ENSG00000115129:ENSG00000152527:ENSG00000138036:ENSG00000144681:ENSG00000203734:ENSG00000146386:ENSG00000112406:ENSG00000204103
DEG.down	Brain_Hypothalamus	5303	22	0.402748	1	ENSG00000142599:ENSG00000049239:ENSG00000171621:ENSG00000171608:ENSG00000196407:ENSG00000163221:ENSG00000196154:ENSG00000188015:ENSG00000189334:ENSG00000115129:ENSG00000162881:ENSG00000162882:ENSG00000115970:ENSG00000152527:ENSG00000170248:ENSG00000051620:ENSG00000146386:ENSG00000112406:ENSG00000164442:ENSG00000101452:ENSG00000204103:ENSG00000198900
DEG.down	Cells_EBV-transformed_lymphocytes	2063	9	0.410832	1	ENSG00000171621:ENSG00000143376:ENSG00000197747:ENSG00000163220:ENSG00000189334:ENSG00000219626:ENSG00000051620:ENSG00000112406:ENSG00000164442
DEG.twoside	Brain_Caudate_basal_ganglia	7877	32	0.415797	1	ENSG00000142599:ENSG00000049239:ENSG00000171621:ENSG00000171612:ENSG00000171608:ENSG00000159409:ENSG00000178796:ENSG00000163191:ENSG00000163220:ENSG00000163221:ENSG00000196154:ENSG00000189334:ENSG00000119771:ENSG00000173960:ENSG00000115129:ENSG00000162881:ENSG00000162882:ENSG00000115970:ENSG00000152518:ENSG00000152527:ENSG00000170248:ENSG00000172995:ENSG00000163673:ENSG00000112379:ENSG00000051620:ENSG00000146386:ENSG00000112406:ENSG00000164442:ENSG00000101447:ENSG00000101452:ENSG00000204103:ENSG00000198900
DEG.down	Esophagus_Muscularis	1582	7	0.419364	1	ENSG00000180758:ENSG00000163221:ENSG00000188015:ENSG00000196754:ENSG00000189334:ENSG00000115129:ENSG00000146386
DEG.down	Skin_Not_Sun_Exposed_Suprapubic	2330	10	0.421206	1	ENSG00000142583:ENSG00000171612:ENSG00000171608:ENSG00000182134:ENSG00000159445:ENSG00000163221:ENSG00000219626:ENSG00000115129:ENSG00000144681:ENSG00000112379
DEG.twoside	Lung	3849	16	0.427989	1	ENSG00000142583:ENSG00000180758:ENSG00000171608:ENSG00000196407:ENSG00000203782:ENSG00000163221:ENSG00000188015:ENSG00000189334:ENSG00000115129:ENSG00000152527:ENSG00000138036:ENSG00000144681:ENSG00000203734:ENSG00000146386:ENSG00000112406:ENSG00000204103
DEG.twoside	Esophagus_Muscularis	2625	11	0.445132	1	ENSG00000180758:ENSG00000171621:ENSG00000163221:ENSG00000188015:ENSG00000196754:ENSG00000189334:ENSG00000119771:ENSG00000115129:ENSG00000146386:ENSG00000101447:ENSG00000101452
DEG.down	Skin_Sun_Exposed_Lower_leg	2123	9	0.445527	1	ENSG00000142583:ENSG00000171612:ENSG00000171608:ENSG00000182134:ENSG00000159445:ENSG00000163221:ENSG00000219626:ENSG00000115129:ENSG00000112379
DEG.down	Esophagus_Gastroesophageal_Junction	1406	6	0.469096	1	ENSG00000180758:ENSG00000163221:ENSG00000196754:ENSG00000189334:ENSG00000146386:ENSG00000164440
DEG.up	Kidney_Cortex	948	4	0.507347	1	ENSG00000196754:ENSG00000115129:ENSG00000162881:ENSG00000162882
DEG.up	Cervix_Endocervix	1723	7	0.510621	1	ENSG00000049239:ENSG00000171621:ENSG00000119771:ENSG00000162882:ENSG00000115970:ENSG00000152527:ENSG00000101452
DEG.twoside	Cervix_Endocervix	1728	7	0.513791	1	ENSG00000049239:ENSG00000171621:ENSG00000119771:ENSG00000162882:ENSG00000115970:ENSG00000152527:ENSG00000101452
DEG.twoside	Brain_Cortex	7116	28	0.513966	1	ENSG00000049239:ENSG00000171621:ENSG00000171612:ENSG00000159409:ENSG00000178796:ENSG00000182134:ENSG00000196407:ENSG00000197747:ENSG00000163191:ENSG00000163221:ENSG00000196154:ENSG00000189334:ENSG00000173960:ENSG00000115129:ENSG00000162882:ENSG00000115970:ENSG00000152518:ENSG00000152527:ENSG00000170248:ENSG00000172995:ENSG00000112379:ENSG00000051620:ENSG00000112406:ENSG00000164442:ENSG00000101447:ENSG00000101452:ENSG00000204103:ENSG00000198900
DEG.up	Cervix_Ectocervix	187	1	0.519324	1	ENSG00000188015
DEG.twoside	Cervix_Ectocervix	189	1	0.523095	1	ENSG00000188015
DEG.up	Bladder	728	3	0.542472	1	ENSG00000162881:ENSG00000162882:ENSG00000101452
DEG.down	Brain_Amygdala	6995	27	0.565418	1	ENSG00000142599:ENSG00000049239:ENSG00000171621:ENSG00000171608:ENSG00000143436:ENSG00000159445:ENSG00000197747:ENSG00000163220:ENSG00000163221:ENSG00000196154:ENSG00000188015:ENSG00000189334:ENSG00000119771:ENSG00000173960:ENSG00000115129:ENSG00000162882:ENSG00000115970:ENSG00000152518:ENSG00000152527:ENSG00000170248:ENSG00000051620:ENSG00000146386:ENSG00000112406:ENSG00000164442:ENSG00000101452:ENSG00000204103:ENSG00000198900
DEG.down	Brain_Anterior_cingulate_cortex_BA24	6003	23	0.579999	1	ENSG00000142599:ENSG00000049239:ENSG00000171621:ENSG00000171608:ENSG00000197747:ENSG00000163191:ENSG00000163220:ENSG00000163221:ENSG00000196154:ENSG00000189334:ENSG00000173960:ENSG00000115129:ENSG00000162882:ENSG00000115970:ENSG00000152518:ENSG00000152527:ENSG00000170248:ENSG00000051620:ENSG00000112406:ENSG00000164442:ENSG00000101452:ENSG00000204103:ENSG00000198900
DEG.up	Artery_Aorta	2103	8	0.582211	1	ENSG00000171621:ENSG00000084674:ENSG00000162881:ENSG00000162882:ENSG00000152527:ENSG00000144681:ENSG00000112406:ENSG00000101452
DEG.twoside	Adrenal_Gland	4198	16	0.583282	1	ENSG00000171621:ENSG00000171612:ENSG00000171608:ENSG00000182134:ENSG00000143365:ENSG00000159445:ENSG00000163221:ENSG00000188015:ENSG00000162881:ENSG00000152527:ENSG00000051620:ENSG00000135597:ENSG00000146386:ENSG00000112406:ENSG00000101447:ENSG00000101452
DEG.up	Esophagus_Muscularis	1043	4	0.584021	1	ENSG00000171621:ENSG00000119771:ENSG00000101447:ENSG00000101452
DEG.twoside	Artery_Aorta	3426	13	0.587731	1	ENSG00000142583:ENSG00000171621:ENSG00000171612:ENSG00000188807:ENSG00000196754:ENSG00000189334:ENSG00000084674:ENSG00000162881:ENSG00000162882:ENSG00000152527:ENSG00000144681:ENSG00000112406:ENSG00000101452
DEG.up	Stomach	780	3	0.589865	1	ENSG00000189334:ENSG00000112379:ENSG00000101447
DEG.down	Artery_Aorta	1323	5	0.59256	1	ENSG00000142583:ENSG00000171612:ENSG00000188807:ENSG00000196754:ENSG00000189334
DEG.up	Brain_Putamen_basal_ganglia	1346	5	0.608212	1	ENSG00000171612:ENSG00000159409:ENSG00000178796:ENSG00000172995:ENSG00000112379
DEG.down	Lung	820	3	0.624178	1	ENSG00000142583:ENSG00000196407:ENSG00000203782
DEG.up	Pituitary	3253	12	0.628928	1	ENSG00000188807:ENSG00000159409:ENSG00000178796:ENSG00000213171:ENSG00000143365:ENSG00000225556:ENSG00000159445:ENSG00000119771:ENSG00000219626:ENSG00000138036:ENSG00000112379:ENSG00000135597
DEG.twoside	Bladder	831	3	0.633274	1	ENSG00000162881:ENSG00000162882:ENSG00000101452
DEG.up	Pancreas	549	2	0.634381	1	ENSG00000143365:ENSG00000162882
DEG.down	Minor_Salivary_Gland	1666	6	0.639012	1	ENSG00000142583:ENSG00000119771:ENSG00000219626:ENSG00000162881:ENSG00000162882:ENSG00000172995
DEG.twoside	Spleen	4596	17	0.639901	1	ENSG00000180758:ENSG00000171621:ENSG00000171612:ENSG00000171608:ENSG00000179840:ENSG00000143365:ENSG00000163221:ENSG00000188015:ENSG00000189334:ENSG00000084674:ENSG00000162881:ENSG00000138036:ENSG00000051620:ENSG00000146386:ENSG00000112406:ENSG00000101447:ENSG00000204103
DEG.up	Colon_Transverse	1128	4	0.64669	1	ENSG00000189334:ENSG00000115129:ENSG00000146386:ENSG00000101447
DEG.up	Heart_Atrial_Appendage	572	2	0.656758	1	ENSG00000084674:ENSG00000164440
DEG.up	Brain_Caudate_basal_ganglia	1703	6	0.660598	1	ENSG00000171612:ENSG00000159409:ENSG00000178796:ENSG00000172995:ENSG00000163673:ENSG00000112379
DEG.down	Brain_Substantia_nigra	6489	24	0.664175	1	ENSG00000142599:ENSG00000049239:ENSG00000171621:ENSG00000171608:ENSG00000196154:ENSG00000188015:ENSG00000196754:ENSG00000189334:ENSG00000119771:ENSG00000115129:ENSG00000162881:ENSG00000162882:ENSG00000115970:ENSG00000152527:ENSG00000138036:ENSG00000170248:ENSG00000051620:ENSG00000135597:ENSG00000146386:ENSG00000112406:ENSG00000164442:ENSG00000101452:ENSG00000204103:ENSG00000198900
DEG.down	Esophagus_Mucosa	3122	11	0.689202	1	ENSG00000171612:ENSG00000143376:ENSG00000182134:ENSG00000143365:ENSG00000159445:ENSG00000203782:ENSG00000119771:ENSG00000219626:ENSG00000162882:ENSG00000152527:ENSG00000138036
DEG.twoside	Brain_Frontal_Cortex_BA9	6851	25	0.699175	1	ENSG00000049239:ENSG00000171621:ENSG00000171612:ENSG00000159409:ENSG00000178796:ENSG00000182134:ENSG00000197747:ENSG00000163191:ENSG00000163221:ENSG00000196154:ENSG00000189334:ENSG00000173960:ENSG00000115129:ENSG00000162882:ENSG00000115970:ENSG00000152518:ENSG00000152527:ENSG00000170248:ENSG00000172995:ENSG00000112379:ENSG00000051620:ENSG00000112406:ENSG00000101447:ENSG00000101452:ENSG00000204103
DEG.twoside	Brain_Amygdala	8433	31	0.708793	1	ENSG00000142599:ENSG00000049239:ENSG00000171621:ENSG00000171608:ENSG00000159409:ENSG00000178796:ENSG00000143436:ENSG00000159445:ENSG00000197747:ENSG00000163220:ENSG00000163221:ENSG00000196154:ENSG00000188015:ENSG00000189334:ENSG00000119771:ENSG00000173960:ENSG00000115129:ENSG00000162882:ENSG00000115970:ENSG00000152518:ENSG00000152527:ENSG00000170248:ENSG00000172995:ENSG00000112379:ENSG00000051620:ENSG00000146386:ENSG00000112406:ENSG00000164442:ENSG00000101452:ENSG00000204103:ENSG00000198900
DEG.twoside	Uterus	4787	17	0.71212	1	ENSG00000142583:ENSG00000049239:ENSG00000171621:ENSG00000188807:ENSG00000182134:ENSG00000196754:ENSG00000189334:ENSG00000119771:ENSG00000162881:ENSG00000162882:ENSG00000115970:ENSG00000152527:ENSG00000138036:ENSG00000112379:ENSG00000135597:ENSG00000101447:ENSG00000101452
DEG.twoside	Ovary	5103	18	0.729624	1	ENSG00000049239:ENSG00000188807:ENSG00000182134:ENSG00000244094:ENSG00000163221:ENSG00000188015:ENSG00000196754:ENSG00000189334:ENSG00000219626:ENSG00000162881:ENSG00000162882:ENSG00000152527:ENSG00000138036:ENSG00000144681:ENSG00000146386:ENSG00000164440:ENSG00000101447:ENSG00000204103
DEG.up	Brain_Cerebellum	4055	14	0.737465	1	ENSG00000188807:ENSG00000143376:ENSG00000159409:ENSG00000178796:ENSG00000143450:ENSG00000182134:ENSG00000213171:ENSG00000225556:ENSG00000159445:ENSG00000219626:ENSG00000172995:ENSG00000144681:ENSG00000112379:ENSG00000135597
DEG.up	Brain_Substantia_nigra	1277	4	0.741111	1	ENSG00000142583:ENSG00000171612:ENSG00000159409:ENSG00000112379
DEG.twoside	Brain_Substantia_nigra	7766	28	0.742378	1	ENSG00000142599:ENSG00000142583:ENSG00000049239:ENSG00000171621:ENSG00000171612:ENSG00000171608:ENSG00000159409:ENSG00000196154:ENSG00000188015:ENSG00000196754:ENSG00000189334:ENSG00000119771:ENSG00000115129:ENSG00000162881:ENSG00000162882:ENSG00000115970:ENSG00000152527:ENSG00000138036:ENSG00000170248:ENSG00000112379:ENSG00000051620:ENSG00000135597:ENSG00000146386:ENSG00000112406:ENSG00000164442:ENSG00000101452:ENSG00000204103:ENSG00000198900
DEG.twoside	Brain_Hypothalamus	7282	26	0.753139	1	ENSG00000142599:ENSG00000049239:ENSG00000171621:ENSG00000171612:ENSG00000171608:ENSG00000159409:ENSG00000178796:ENSG00000196407:ENSG00000163221:ENSG00000196154:ENSG00000188015:ENSG00000189334:ENSG00000115129:ENSG00000162881:ENSG00000162882:ENSG00000115970:ENSG00000152527:ENSG00000170248:ENSG00000112379:ENSG00000051620:ENSG00000146386:ENSG00000112406:ENSG00000164442:ENSG00000101452:ENSG00000204103:ENSG00000198900
DEG.up	Whole_Blood	1299	4	0.753341	1	ENSG00000171608:ENSG00000179840:ENSG00000163221:ENSG00000162881
DEG.up	Artery_Tibial	2175	7	0.757086	1	ENSG00000171621:ENSG00000119771:ENSG00000219626:ENSG00000162882:ENSG00000152527:ENSG00000144681:ENSG00000101452
DEG.down	Prostate	698	2	0.760693	1	ENSG00000163221:ENSG00000164440
DEG.up	Brain_Spinal_cord_cervical_c-1	1611	5	0.762431	1	ENSG00000142583:ENSG00000171612:ENSG00000225556:ENSG00000219626:ENSG00000112379
DEG.down	Brain_Hippocampus	6806	24	0.766981	1	ENSG00000142599:ENSG00000049239:ENSG00000171621:ENSG00000171608:ENSG00000143436:ENSG00000159445:ENSG00000197747:ENSG00000163220:ENSG00000163221:ENSG00000196154:ENSG00000119771:ENSG00000173960:ENSG00000115129:ENSG00000162882:ENSG00000115970:ENSG00000152518:ENSG00000152527:ENSG00000170248:ENSG00000051620:ENSG00000112406:ENSG00000164442:ENSG00000101452:ENSG00000204103:ENSG00000198900
DEG.twoside	Brain_Anterior_cingulate_cortex_BA24	7869	28	0.772594	1	ENSG00000142599:ENSG00000049239:ENSG00000171621:ENSG00000171612:ENSG00000171608:ENSG00000159409:ENSG00000178796:ENSG00000197747:ENSG00000163191:ENSG00000163220:ENSG00000163221:ENSG00000196154:ENSG00000189334:ENSG00000173960:ENSG00000115129:ENSG00000162882:ENSG00000115970:ENSG00000152518:ENSG00000152527:ENSG00000170248:ENSG00000172995:ENSG00000112379:ENSG00000051620:ENSG00000112406:ENSG00000164442:ENSG00000101452:ENSG00000204103:ENSG00000198900
DEG.up	Heart_Left_Ventricle	395	1	0.789127	1	ENSG00000164440
DEG.down	Muscle_Skeletal	6093	21	0.789457	1	ENSG00000171608:ENSG00000182134:ENSG00000197747:ENSG00000203782:ENSG00000163221:ENSG00000188643:ENSG00000189334:ENSG00000219626:ENSG00000115129:ENSG00000162882:ENSG00000115970:ENSG00000152527:ENSG00000138036:ENSG00000170248:ENSG00000144681:ENSG00000024862:ENSG00000135597:ENSG00000146386:ENSG00000101452:ENSG00000204103:ENSG00000198900
DEG.up	Adipose_Subcutaneous	1689	5	0.798198	1	ENSG00000049239:ENSG00000171621:ENSG00000152527:ENSG00000051620:ENSG00000204103
DEG.up	Adipose_Visceral_Omentum	1428	4	0.816467	1	ENSG00000171621:ENSG00000163221:ENSG00000051620:ENSG00000204103
DEG.up	Brain_Amygdala	1438	4	0.820771	1	ENSG00000159409:ENSG00000178796:ENSG00000172995:ENSG00000112379
DEG.up	Fallopian_Tube	451	1	0.831361	1	ENSG00000049239
DEG.twoside	Fallopian_Tube	452	1	0.832034	1	ENSG00000049239
DEG.down	Heart_Atrial_Appendage	7365	25	0.843778	1	ENSG00000142583:ENSG00000049239:ENSG00000171621:ENSG00000171608:ENSG00000143376:ENSG00000143436:ENSG00000182134:ENSG00000143365:ENSG00000196407:ENSG00000188015:ENSG00000189334:ENSG00000119771:ENSG00000115129:ENSG00000162881:ENSG00000162882:ENSG00000115970:ENSG00000152527:ENSG00000138036:ENSG00000170248:ENSG00000051620:ENSG00000024862:ENSG00000135597:ENSG00000146386:ENSG00000204103:ENSG00000198900
DEG.down	Pancreas	8671	30	0.844455	1	ENSG00000142599:ENSG00000180758:ENSG00000049239:ENSG00000171621:ENSG00000171612:ENSG00000188807:ENSG00000171608:ENSG00000143376:ENSG00000159409:ENSG00000143436:ENSG00000182134:ENSG00000163220:ENSG00000163221:ENSG00000196154:ENSG00000188643:ENSG00000119771:ENSG00000173960:ENSG00000219626:ENSG00000115970:ENSG00000152527:ENSG00000138036:ENSG00000170248:ENSG00000051620:ENSG00000024862:ENSG00000135597:ENSG00000146386:ENSG00000112406:ENSG00000101452:ENSG00000204103:ENSG00000198900
DEG.twoside	Thyroid	4708	15	0.851111	1	ENSG00000142583:ENSG00000182134:ENSG00000143365:ENSG00000159445:ENSG00000188015:ENSG00000189334:ENSG00000119771:ENSG00000115129:ENSG00000115970:ENSG00000138036:ENSG00000144681:ENSG00000112379:ENSG00000146386:ENSG00000101447:ENSG00000204103
DEG.twoside	Pancreas	9220	32	0.851979	1	ENSG00000142599:ENSG00000180758:ENSG00000049239:ENSG00000171621:ENSG00000171612:ENSG00000188807:ENSG00000171608:ENSG00000143376:ENSG00000159409:ENSG00000143436:ENSG00000182134:ENSG00000143365:ENSG00000163220:ENSG00000163221:ENSG00000196154:ENSG00000188643:ENSG00000119771:ENSG00000173960:ENSG00000219626:ENSG00000162882:ENSG00000115970:ENSG00000152527:ENSG00000138036:ENSG00000170248:ENSG00000051620:ENSG00000024862:ENSG00000135597:ENSG00000146386:ENSG00000112406:ENSG00000101452:ENSG00000204103:ENSG00000198900
DEG.up	Brain_Nucleus_accumbens_basal_ganglia	1834	5	0.853581	1	ENSG00000159409:ENSG00000178796:ENSG00000172995:ENSG00000163673:ENSG00000112379
DEG.twoside	Heart_Atrial_Appendage	7937	27	0.854288	1	ENSG00000142583:ENSG00000049239:ENSG00000171621:ENSG00000171608:ENSG00000143376:ENSG00000143436:ENSG00000182134:ENSG00000143365:ENSG00000196407:ENSG00000188015:ENSG00000189334:ENSG00000084674:ENSG00000119771:ENSG00000115129:ENSG00000162881:ENSG00000162882:ENSG00000115970:ENSG00000152527:ENSG00000138036:ENSG00000170248:ENSG00000051620:ENSG00000024862:ENSG00000135597:ENSG00000146386:ENSG00000164440:ENSG00000204103:ENSG00000198900
DEG.down	Artery_Coronary	863	2	0.855384	1	ENSG00000196407:ENSG00000189334
DEG.up	Brain_Cortex	2159	6	0.8597	1	ENSG00000171612:ENSG00000159409:ENSG00000178796:ENSG00000182134:ENSG00000172995:ENSG00000112379
DEG.up	Brain_Anterior_cingulate_cortex_BA24	1866	5	0.863987	1	ENSG00000171612:ENSG00000159409:ENSG00000178796:ENSG00000172995:ENSG00000112379
DEG.up	Brain_Cerebellar_Hemisphere	4248	13	0.873587	1	ENSG00000143376:ENSG00000159409:ENSG00000178796:ENSG00000143450:ENSG00000182134:ENSG00000213171:ENSG00000225556:ENSG00000159445:ENSG00000219626:ENSG00000172995:ENSG00000144681:ENSG00000112379:ENSG00000135597
DEG.down	Small_Intestine_Terminal_Ileum	1257	3	0.875425	1	ENSG00000171612:ENSG00000159409:ENSG00000163221
DEG.down	Breast_Mammary_Tissue	912	2	0.876184	1	ENSG00000196407:ENSG00000101447
DEG.up	Artery_Coronary	1593	4	0.877638	1	ENSG00000171621:ENSG00000162882:ENSG00000101452:ENSG00000204103
DEG.down	Whole_Blood	6321	20	0.900653	1	ENSG00000142599:ENSG00000142583:ENSG00000049239:ENSG00000171621:ENSG00000171612:ENSG00000143436:ENSG00000182134:ENSG00000143365:ENSG00000159445:ENSG00000196754:ENSG00000188643:ENSG00000189334:ENSG00000173960:ENSG00000219626:ENSG00000162882:ENSG00000115970:ENSG00000170248:ENSG00000135597:ENSG00000101447:ENSG00000101452
DEG.up	Spleen	2666	7	0.910051	1	ENSG00000171608:ENSG00000179840:ENSG00000163221:ENSG00000162881:ENSG00000146386:ENSG00000112406:ENSG00000204103
DEG.twoside	Testis	8546	28	0.916177	1	ENSG00000142583:ENSG00000171612:ENSG00000188807:ENSG00000178796:ENSG00000143450:ENSG00000182134:ENSG00000143365:ENSG00000159445:ENSG00000244094:ENSG00000203782:ENSG00000163220:ENSG00000163221:ENSG00000196154:ENSG00000196754:ENSG00000189334:ENSG00000119771:ENSG00000219626:ENSG00000115129:ENSG00000162881:ENSG00000162882:ENSG00000138036:ENSG00000163673:ENSG00000112379:ENSG00000051620:ENSG00000203734:ENSG00000135597:ENSG00000146386:ENSG00000204103
DEG.twoside	Liver	8286	27	0.916324	1	ENSG00000142599:ENSG00000188807:ENSG00000171608:ENSG00000143376:ENSG00000143436:ENSG00000182134:ENSG00000143365:ENSG00000196407:ENSG00000196154:ENSG00000189334:ENSG00000084674:ENSG00000119771:ENSG00000173960:ENSG00000115129:ENSG00000162881:ENSG00000162882:ENSG00000152527:ENSG00000138036:ENSG00000138075:ENSG00000143921:ENSG00000170248:ENSG00000051620:ENSG00000135597:ENSG00000112406:ENSG00000101447:ENSG00000101452:ENSG00000198900
DEG.twoside	Cells_EBV-transformed_lymphocytes	5896	18	0.919616	1	ENSG00000142583:ENSG00000180758:ENSG00000171621:ENSG00000171608:ENSG00000179840:ENSG00000143376:ENSG00000197747:ENSG00000163220:ENSG00000189334:ENSG00000173960:ENSG00000219626:ENSG00000162881:ENSG00000162882:ENSG00000051620:ENSG00000146386:ENSG00000112406:ENSG00000164442:ENSG00000101447
DEG.up	Brain_Frontal_Cortex_BA9	2422	6	0.923192	1	ENSG00000171612:ENSG00000159409:ENSG00000178796:ENSG00000182134:ENSG00000172995:ENSG00000112379
DEG.up	Breast_Mammary_Tissue	1428	3	0.923802	1	ENSG00000051620:ENSG00000124143:ENSG00000204103
DEG.twoside	Brain_Hippocampus	8348	27	0.924855	1	ENSG00000142599:ENSG00000049239:ENSG00000171621:ENSG00000171608:ENSG00000159409:ENSG00000178796:ENSG00000143436:ENSG00000159445:ENSG00000197747:ENSG00000163220:ENSG00000163221:ENSG00000196154:ENSG00000119771:ENSG00000173960:ENSG00000115129:ENSG00000162882:ENSG00000115970:ENSG00000152518:ENSG00000152527:ENSG00000170248:ENSG00000112379:ENSG00000051620:ENSG00000112406:ENSG00000164442:ENSG00000101452:ENSG00000204103:ENSG00000198900
DEG.twoside	Cells_Cultured_fibroblasts	5399	16	0.927814	1	ENSG00000142583:ENSG00000180758:ENSG00000171621:ENSG00000182134:ENSG00000163220:ENSG00000188015:ENSG00000189334:ENSG00000173960:ENSG00000219626:ENSG00000115129:ENSG00000115970:ENSG00000152527:ENSG00000146386:ENSG00000112406:ENSG00000101447:ENSG00000204103
DEG.twoside	Artery_Coronary	2456	6	0.929264	1	ENSG00000171621:ENSG00000196407:ENSG00000189334:ENSG00000162882:ENSG00000101452:ENSG00000204103
DEG.up	Uterus	3999	11	0.932292	1	ENSG00000049239:ENSG00000171621:ENSG00000188807:ENSG00000119771:ENSG00000162881:ENSG00000162882:ENSG00000115970:ENSG00000152527:ENSG00000138036:ENSG00000135597:ENSG00000101452
DEG.twoside	Whole_Blood	7620	24	0.932898	1	ENSG00000142599:ENSG00000142583:ENSG00000049239:ENSG00000171621:ENSG00000171612:ENSG00000171608:ENSG00000179840:ENSG00000143436:ENSG00000182134:ENSG00000143365:ENSG00000159445:ENSG00000163221:ENSG00000196754:ENSG00000188643:ENSG00000189334:ENSG00000173960:ENSG00000219626:ENSG00000162881:ENSG00000162882:ENSG00000115970:ENSG00000170248:ENSG00000135597:ENSG00000101447:ENSG00000101452
DEG.twoside	Kidney_Cortex	5997	18	0.93326	1	ENSG00000180758:ENSG00000049239:ENSG00000182134:ENSG00000196754:ENSG00000119771:ENSG00000173960:ENSG00000219626:ENSG00000115129:ENSG00000162881:ENSG00000162882:ENSG00000115970:ENSG00000170248:ENSG00000112379:ENSG00000051620:ENSG00000135597:ENSG00000112406:ENSG00000101447:ENSG00000101452
DEG.twoside	Nerve_Tibial	4941	14	0.941548	1	ENSG00000049239:ENSG00000188807:ENSG00000163221:ENSG00000189334:ENSG00000119771:ENSG00000173960:ENSG00000219626:ENSG00000115129:ENSG00000162882:ENSG00000115970:ENSG00000152527:ENSG00000163673:ENSG00000146386:ENSG00000164440
DEG.down	Heart_Left_Ventricle	8514	27	0.94442	1	ENSG00000049239:ENSG00000171621:ENSG00000171612:ENSG00000171608:ENSG00000143376:ENSG00000143436:ENSG00000182134:ENSG00000159445:ENSG00000188015:ENSG00000189334:ENSG00000173960:ENSG00000219626:ENSG00000115129:ENSG00000162881:ENSG00000162882:ENSG00000115970:ENSG00000152527:ENSG00000138036:ENSG00000170248:ENSG00000051620:ENSG00000024862:ENSG00000135597:ENSG00000146386:ENSG00000112406:ENSG00000101452:ENSG00000204103:ENSG00000198900
DEG.up	Brain_Hippocampus	1542	3	0.945906	1	ENSG00000159409:ENSG00000178796:ENSG00000112379
DEG.down	Kidney_Cortex	5049	14	0.953195	1	ENSG00000180758:ENSG00000049239:ENSG00000182134:ENSG00000119771:ENSG00000173960:ENSG00000219626:ENSG00000115970:ENSG00000170248:ENSG00000112379:ENSG00000051620:ENSG00000135597:ENSG00000112406:ENSG00000101447:ENSG00000101452
DEG.twoside	Heart_Left_Ventricle	8909	28	0.957081	1	ENSG00000049239:ENSG00000171621:ENSG00000171612:ENSG00000171608:ENSG00000143376:ENSG00000143436:ENSG00000182134:ENSG00000159445:ENSG00000188015:ENSG00000189334:ENSG00000173960:ENSG00000219626:ENSG00000115129:ENSG00000162881:ENSG00000162882:ENSG00000115970:ENSG00000152527:ENSG00000138036:ENSG00000170248:ENSG00000051620:ENSG00000024862:ENSG00000135597:ENSG00000146386:ENSG00000112406:ENSG00000164440:ENSG00000101452:ENSG00000204103:ENSG00000198900
DEG.up	Brain_Hypothalamus	1979	4	0.95724	1	ENSG00000171612:ENSG00000159409:ENSG00000178796:ENSG00000112379
DEG.twoside	Breast_Mammary_Tissue	2340	5	0.95915	1	ENSG00000196407:ENSG00000051620:ENSG00000124143:ENSG00000101447:ENSG00000204103
DEG.up	Ovary	3674	9	0.963618	1	ENSG00000049239:ENSG00000188807:ENSG00000244094:ENSG00000219626:ENSG00000162881:ENSG00000162882:ENSG00000152527:ENSG00000138036:ENSG00000164440
DEG.down	Liver	7196	21	0.968311	1	ENSG00000142599:ENSG00000188807:ENSG00000171608:ENSG00000143376:ENSG00000143436:ENSG00000182134:ENSG00000196407:ENSG00000196154:ENSG00000189334:ENSG00000119771:ENSG00000173960:ENSG00000115129:ENSG00000152527:ENSG00000138036:ENSG00000170248:ENSG00000051620:ENSG00000135597:ENSG00000112406:ENSG00000101447:ENSG00000101452:ENSG00000198900
DEG.up	Thyroid	3732	9	0.96838	1	ENSG00000182134:ENSG00000143365:ENSG00000159445:ENSG00000189334:ENSG00000115129:ENSG00000115970:ENSG00000138036:ENSG00000146386:ENSG00000204103
DEG.up	Cells_EBV-transformed_lymphocytes	3833	9	0.975379	1	ENSG00000142583:ENSG00000180758:ENSG00000171608:ENSG00000179840:ENSG00000173960:ENSG00000162881:ENSG00000162882:ENSG00000146386:ENSG00000101447
DEG.up	Nerve_Tibial	4157	10	0.976173	1	ENSG00000049239:ENSG00000188807:ENSG00000119771:ENSG00000173960:ENSG00000219626:ENSG00000115129:ENSG00000162882:ENSG00000115970:ENSG00000152527:ENSG00000163673
DEG.up	Testis	5947	16	0.976928	1	ENSG00000142583:ENSG00000171612:ENSG00000188807:ENSG00000178796:ENSG00000143450:ENSG00000182134:ENSG00000143365:ENSG00000159445:ENSG00000244094:ENSG00000219626:ENSG00000115129:ENSG00000138036:ENSG00000163673:ENSG00000203734:ENSG00000135597:ENSG00000146386
DEG.up	Adrenal_Gland	1204	1	0.992224	1	ENSG00000159445
DEG.up	Cells_Cultured_fibroblasts	3686	6	0.997995	1	ENSG00000188015:ENSG00000173960:ENSG00000115129:ENSG00000115970:ENSG00000146386:ENSG00000101447
DEG.up	Kidney_Medulla	93	0	1	1
DEG.down	Bladder	103	0	1	1
DEG.down	Cervix_Ectocervix	2	0	1	1
DEG.down	Cervix_Endocervix	5	0	1	1
DEG.down	Fallopian_Tube	1	0	1	1
DEG.down	Kidney_Medulla	0	0	1	1
DEG.twoside	Kidney_Medulla	93	0	1	1
